## Supplementary material for "Disentangling the Shared and Differential Genetic Architecture Between COVID-19 and Other Respiratory Disorders: A Multi-Omics Genome-Wide Analysis": A2_IPF.xlsx (part 2 of 3)

### Sheet: T3.GWAS_catalog (continued)
Table 3. GWAS catalog annotations for SNPs in LD with independent significant SNPs in the genomic risk loci
15	rs149878	0.908709	6	27835930	rs200951	0.747308	Inguinal hernia	44788	34382107	Wei J	44419	Hernia	www.ncbi.nlm.nih.gov/pubmed/34382107	Identification of fifty-seven novel loci for abdominal wall hernia development and their biological and clinical implications: results from the UK Biobank.	13,047 European ancestry cases, 262,499 European ancestry controls	4,450 European ancestry cases, 87,398 European ancestry controls	6p22.1		H1-5 - H3C11	ENSG00000184357	ENSG00000275379		564	3693	rs200951-A	rs200951	0	200951	regulatory_region_variant	1	0.73	4E-8	7.39794		1.07		Affymetrix [8568156] (imputed)	N
9	rs1881966	0.918909	3	169459316	rs13073066	0.747209	Response to serotonin-norepinephrine reuptake inhibitors (responders vs non-responders)	44410	33106475	Li QS	44130	Transl Psychiatry	www.ncbi.nlm.nih.gov/pubmed/33106475	Genome-wide association studies of antidepressant class response and treatment-resistant depression.	4,030 European ancestry responders, 3,049 European ancestry non-responders	NA	3q26.2	NR	RNU6-637P - TERC	ENSG00000206777	ENSG00000270141		21235	22992	rs13073066-T	rs13073066	0	13073066	regulatory_region_variant	1	NR	8E-6	5.09691		1.1855	NR	Illumina [at least 560000] (imputed)	N
2	rs35535570	0.964677	1	77945635	rs6695572	0.746446	Body mass index	42396	25673413	Locke AE	42047	Nature	www.ncbi.nlm.nih.gov/pubmed/25673413	Genetic studies of body mass index yield new insights for obesity biology.	up to 104,666 European ancestry male individuals, up to 132,115 European ancestry female individuals, 370 African American male individuals, 517 African American female individuals, 512 Hispanic male individuals, 764 Hispanic female individuals	up to 48,274 European ancestry male individuals, up to 39,864 European ancestry female individuals, 2,441 African American or Afro-Caribbean male individuals, 6,314 African American or Afro-Caribbean female individuals, 919 Filipino male individuals, 828 Filipino female individuals, 205 Seychellois male individuals, 287 Seychellois female individuals, 2,964 South Asian ancestry male individuals, 658 South Asian ancestry female individuals	1p31.1	AK5	AK5			ENSG00000154027	NA	NA	rs6695572-A	rs6695572	0	6695572	intron_variant	0	0.188	7E-6	5.1549	(EA)	0.022	[0.012-0.032] kg/m2 increase	Affymetrix, Illumina [2550021]	N
2	rs35535570	0.964677	1	77945635	rs6695572	0.746446	Body mass index	42396	25673413	Locke AE	42047	Nature	www.ncbi.nlm.nih.gov/pubmed/25673413	Genetic studies of body mass index yield new insights for obesity biology.	up to 104,666 European ancestry male individuals, up to 132,115 European ancestry female individuals, 370 African American male individuals, 517 African American female individuals, 512 Hispanic male individuals, 764 Hispanic female individuals	up to 48,274 European ancestry male individuals, up to 39,864 European ancestry female individuals, 2,441 African American or Afro-Caribbean male individuals, 6,314 African American or Afro-Caribbean female individuals, 919 Filipino male individuals, 828 Filipino female individuals, 205 Seychellois male individuals, 287 Seychellois female individuals, 2,964 South Asian ancestry male individuals, 658 South Asian ancestry female individuals	1p31.1	AK5	AK5			ENSG00000154027	NA	NA	rs6695572-A	rs6695572	0	6695572	intron_variant	0	0.188	7E-6	5.1549		0.022	[0.012-0.031] kg/m2 increase	Affymetrix, Illumina [2550021]	N
10	rs1708667	0.95833	4	89810395	rs4693974	0.745935	Post bronchodilator FEV1	42657	26634245	Lutz SM	42341	BMC Genet	www.ncbi.nlm.nih.gov/pubmed/26634245	A genome-wide association study identifies risk loci for spirometric measures among smokers of European and African ancestry.	10,094 European ancestry current and former smoker individuals, 3,260 African American current and former smoker individuals, 178 current and former smoker individuals	NA	4q22.1	FAM13A	FAM13A			ENSG00000138640	NA	NA	rs4693974-A	rs4693974	0	4693974	intron_variant	0	0.427	1E-6	6		0.042	NR unit increase	Illumina [NR] (imputed)	N
10	rs1708667	0.95833	4	89810395	rs4693974	0.745935	Waist-to-hip ratio adjusted for BMI	43938	31669095	Zhu Z	43762	J Allergy Clin Immunol	www.ncbi.nlm.nih.gov/pubmed/31669095	Shared Genetic and Experimental Links between Obesity-Related Traits and Asthma Subtypes in UK Biobank.	457,690 European ancestry individuals	NA	4q22.1	NR	FAM13A			ENSG00000138640	NA	NA	rs4693974-?	rs4693974	0	4693974	intron_variant	0	NR	2E-14	13.699		NA		Affymetrix [~ 8270000] (imputed)	N
10	rs1708667	0.95833	4	89810395	rs4693974	0.745935	Post bronchodilator FEV1/FVC ratio	42657	26634245	Lutz SM	42341	BMC Genet	www.ncbi.nlm.nih.gov/pubmed/26634245	A genome-wide association study identifies risk loci for spirometric measures among smokers of European and African ancestry.	10,094 European ancestry current and former smoker individuals, 3,260 African American current and former smoker individuals, 178 current and former smoker individuals	NA	4q22.1	FAM13A	FAM13A			ENSG00000138640	NA	NA	rs4693974-A	rs4693974	0	4693974	intron_variant	0	0.428	4E-6	5.39794		0.008	unit increase	Illumina [NR] (imputed)	N
10	rs1708667	0.95833	4	89810395	rs4693974	0.745935	Waist circumference adjusted for body mass index	43938	31669095	Zhu Z	43762	J Allergy Clin Immunol	www.ncbi.nlm.nih.gov/pubmed/31669095	Shared Genetic and Experimental Links between Obesity-Related Traits and Asthma Subtypes in UK Biobank.	457,690 European ancestry individuals	NA	4q22.1	NR	FAM13A			ENSG00000138640	NA	NA	rs4693974-?	rs4693974	0	4693974	intron_variant	0	NR	4E-8	7.39794		NA		Affymetrix [~ 8270000] (imputed)	N
10	rs1708667	0.95833	4	89810395	rs4693974	0.745935	Waist-to-hip ratio adjusted for BMI	44432	34021172	Christakoudi S	44337	Sci Rep	www.ncbi.nlm.nih.gov/pubmed/34021172	GWAS of allometric body-shape indices in UK Biobank identifies loci suggesting associations with morphogenesis, organogenesis, adrenal cell renewal and cancer.	219,872 British ancestry women	NA	4q22.1	FAM13A	FAM13A			ENSG00000138640	NA	NA	rs4693974-A	rs4693974	0	4693974	intron_variant	0	NR	1E-16	16		0.02371	[0.018-0.029] unit decrease	Affymetrix [319769] (imputed)	N
10	rs1708667	0.95833	4	89810395	rs4693974	0.745935	A body shape index	44432	34021172	Christakoudi S	44337	Sci Rep	www.ncbi.nlm.nih.gov/pubmed/34021172	GWAS of allometric body-shape indices in UK Biobank identifies loci suggesting associations with morphogenesis, organogenesis, adrenal cell renewal and cancer.	219,872 British ancestry women	NA	4q22.1	FAM13A	FAM13A			ENSG00000138640	NA	NA	rs4693974-A	rs4693974	0	4693974	intron_variant	0	NR	2E-10	9.69897		0.0183269	[0.013-0.024] unit decrease	Affymetrix [321169] (imputed)	N
10	rs1708667	0.95833	4	89810395	rs4693974	0.745935	Waist-hip index	44432	34021172	Christakoudi S	44337	Sci Rep	www.ncbi.nlm.nih.gov/pubmed/34021172	GWAS of allometric body-shape indices in UK Biobank identifies loci suggesting associations with morphogenesis, organogenesis, adrenal cell renewal and cancer.	219,872 British ancestry women	NA	4q22.1	FAM13A	FAM13A			ENSG00000138640	NA	NA	rs4693974-A	rs4693974	0	4693974	intron_variant	0	NR	8E-17	16.0969		0.023806	[0.018-0.029] unit decrease	Affymetrix [319769] (imputed)	N
10	rs1708667	0.95833	4	89810395	rs4693974	0.745935	Waist circumference adjusted for body mass index	44432	34021172	Christakoudi S	44337	Sci Rep	www.ncbi.nlm.nih.gov/pubmed/34021172	GWAS of allometric body-shape indices in UK Biobank identifies loci suggesting associations with morphogenesis, organogenesis, adrenal cell renewal and cancer.	219,872 British ancestry women	NA	4q22.1	FAM13A	FAM13A			ENSG00000138640	NA	NA	rs4693974-A	rs4693974	0	4693974	intron_variant	0	NR	4E-10	9.39794		0.0180128	[0.012-0.024] unit decrease	Affymetrix [321114] (imputed)	N
35	rs7218319	1	17	44019712	rs242557	0.745055	Plasma t-tau levels	42880	28100725	Chen J	42753	Neurology	www.ncbi.nlm.nih.gov/pubmed/28100725	Genome-wide association study identifies MAPT locus influencing human plasma tau levels.	463 European ancestry Alzheimer's disease cases, 163 European ancestry individuals with mild cognitive impairment, 151 European ancestry individuals	360 individuals, 27 individuals later diagnosed with mild cognitive impairment	17q21.31	MAPT	MAPT, MAPT, MAPT			ENSG00000277956, ENSG00000276155, ENSG00000186868	NA	NA	rs242557-A	rs242557	0	242557	intron_variant	0	0.3715	1E-12	12		0.38	NR pg/ml increase	Illumina [316802]	N
35	rs7218319	1	17	44019712	rs242557	0.745055	Arrhythmia	44253	32514122	Ishigaki K	43990	Nat Genet	www.ncbi.nlm.nih.gov/pubmed/32514122	Large-scale genome-wide association study in a Japanese population identifies novel susceptibility loci across different diseases.	17,861 Japanese ancestry cases, 194,592 Japanese ancestry controls	NA	17q21.31		MAPT, MAPT, MAPT			ENSG00000277956, ENSG00000276155, ENSG00000186868	NA	NA	rs242557-A	rs242557	0	242557	intron_variant	0	0.456967371	1E-8	8		0.93729	[0.916595886-0.958451717]	Illumina [8919992] (imputed)	N
35	rs7218319	1	17	44019712	rs242557	0.745055	Atrial fibrillation	43325	29892015	Roselli C	43262	Nat Genet	www.ncbi.nlm.nih.gov/pubmed/29892015	Multi-ethnic genome-wide association study for atrial fibrillation.	55,114 European ancestry cases, 482,295 European ancestry controls, 8,180 Japanese ancestry cases, 28,612 Japanese ancestry controls, 1,307 African American ancestry cases, 7,660 African American ancestry controls, 845 Hispanic cases, 4,177 Hispanic controls	NA	17q21.31	MAPT	MAPT, MAPT, MAPT			ENSG00000277956, ENSG00000276155, ENSG00000186868	NA	NA	rs242557-G	rs242557	0	242557	intron_variant	0	0.61	4E-9	8.39794		1.04	[1.03-1.06]	Affymetrix, Illumina [up to 12149979] (imputed)	N
35	rs7218319	1	17	44019712	rs242557	0.745055	Progressive supranuclear palsy	40738	21685912	Hoglinger GU	40713	Nat Genet	www.ncbi.nlm.nih.gov/pubmed/21685912	Identification of common variants influencing risk of the tauopathy progressive supranuclear palsy.	1,069 European ancestry cases, 2,958 European ancestry controls, 45 cases, 329 controls	1,051 European ancestry cases, 3,560 European ancestry controls	17q21.31	MAPT	MAPT, MAPT, MAPT			ENSG00000277956, ENSG00000276155, ENSG00000186868	NA	NA	rs242557-?	rs242557	0	242557	intron_variant	0	0.35	9E-18	17.0458	(controlling for rs8070723)	1.43	[1.32-1.54]	Illumina [531451]	N
35	rs7218319	1	17	44019712	rs242557	0.745055	Progressive supranuclear palsy	43607	31059154	Chen Z	43591	Mov Disord	www.ncbi.nlm.nih.gov/pubmed/31059154	Genome-wide survey of copy number variants finds MAPT duplications in progressive supranuclear palsy.	283 European ancestry cases, 4,472 European ancestry controls	1,178 cases, 3,759 controls	17q21.31	MAPT	MAPT, MAPT, MAPT			ENSG00000277956, ENSG00000276155, ENSG00000186868	NA	NA	rs242557-G	rs242557	0	242557	intron_variant	0	0.48	2E-22	21.699		1.9061		Illumina [at least 284674]	N
35	rs7218319	1	17	44019712	rs242557	0.745055	Circulating levels of total-tau	44663	35396452	Sarnowski C	44659	Commun Biol	www.ncbi.nlm.nih.gov/pubmed/35396452	Meta-analysis of genome-wide association studies identifies ancestry-specific associations underlying circulating total tau levels.	14,721 European ancestry individuals	NA	17q21.31		MAPT, MAPT, MAPT			ENSG00000277956, ENSG00000276155, ENSG00000186868	NA	NA	rs242557-A	rs242557	0	242557	intron_variant	0	0.38	9E-143	142.046		0.2	[0.18-0.22] unit increase	NR [10082601] (imputed)	N
35	rs7218319	1	17	44019712	rs242557	0.745055	Hip circumference adjusted for BMI	44432	34021172	Christakoudi S	44337	Sci Rep	www.ncbi.nlm.nih.gov/pubmed/34021172	GWAS of allometric body-shape indices in UK Biobank identifies loci suggesting associations with morphogenesis, organogenesis, adrenal cell renewal and cancer.	219,872 British ancestry women	NA	17q21.31	MAPT	MAPT, MAPT, MAPT			ENSG00000277956, ENSG00000276155, ENSG00000186868	NA	NA	rs242557-A	rs242557	0	242557	intron_variant	0	NR	9E-9	8.04576		0.0166684	[0.011-0.022] unit increase	Affymetrix [321016] (imputed)	N
17	rs1886814	0.940938	6	41482745	rs2496644	0.741772	COVID-19 (critical illness vs population or mild symptoms)	44719	35255492	Kousathanas A	44627	Nature	www.ncbi.nlm.nih.gov/pubmed/35255492	Whole genome sequencing reveals host factors underlying critical Covid-19.	5,989 European ancestry cases, 42,891 European ancestry controls, 788 South Asian ancestry cases, 3,793 South Asian ancestry controls, 440 African ancestry cases, 1,350 African ancestry controls, 274 East Asian ancestry cases, 366 East Asian ancestry controls	NA	6p21.1		LINC01276, FOXP4-AS1			ENSG00000226917, ENSG00000234753	NA	NA	rs2496644-A	rs2496644	0	2496644	intron_variant	0	NR	2E-8	7.69897		NA		Illumina [NR]	N
10	rs1708667	0.95833	4	89765661	rs7682431	0.741621	Post bronchodilator FEV1	42657	26634245	Lutz SM	42341	BMC Genet	www.ncbi.nlm.nih.gov/pubmed/26634245	A genome-wide association study identifies risk loci for spirometric measures among smokers of European and African ancestry.	10,094 European ancestry current and former smoker individuals, 3,260 African American current and former smoker individuals, 178 current and former smoker individuals	NA	4q22.1	FAM13A	FAM13A			ENSG00000138640	NA	NA	rs7682431-C	rs7682431	0	7682431	intron_variant	0	0.37	6E-7	6.22185		0.045	NR unit decrease	Illumina [NR] (imputed)	N
10	rs1708667	0.95833	4	89765661	rs7682431	0.741621	Post bronchodilator FEV1/FVC ratio	42657	26634245	Lutz SM	42341	BMC Genet	www.ncbi.nlm.nih.gov/pubmed/26634245	A genome-wide association study identifies risk loci for spirometric measures among smokers of European and African ancestry.	10,094 European ancestry current and former smoker individuals, 3,260 African American current and former smoker individuals, 178 current and former smoker individuals	NA	4q22.1	FAM13A	FAM13A			ENSG00000138640	NA	NA	rs7682431-C	rs7682431	0	7682431	intron_variant	0	0.372	2E-7	6.69897		0.01	unit decrease	Illumina [NR] (imputed)	N
10	rs1708667	0.95833	4	89765661	rs7682431	0.741621	A body shape index	44432	34021172	Christakoudi S	44337	Sci Rep	www.ncbi.nlm.nih.gov/pubmed/34021172	GWAS of allometric body-shape indices in UK Biobank identifies loci suggesting associations with morphogenesis, organogenesis, adrenal cell renewal and cancer.	219,872 British ancestry women	NA	4q22.1	FAM13A	FAM13A			ENSG00000138640	NA	NA	rs7682431-C	rs7682431	0	7682431	intron_variant	0	NR	1E-8	8		0.0173189	[0.011-0.023] unit increase	Affymetrix [321169] (imputed)	N
10	rs1708667	0.95833	4	89765661	rs7682431	0.741621	Waist circumference adjusted for body mass index	44432	34021172	Christakoudi S	44337	Sci Rep	www.ncbi.nlm.nih.gov/pubmed/34021172	GWAS of allometric body-shape indices in UK Biobank identifies loci suggesting associations with morphogenesis, organogenesis, adrenal cell renewal and cancer.	219,872 British ancestry women	NA	4q22.1	FAM13A	FAM13A			ENSG00000138640	NA	NA	rs7682431-C	rs7682431	0	7682431	intron_variant	0	NR	4E-8	7.39794		0.0166228	[0.011-0.023] unit increase	Affymetrix [321114] (imputed)	N
3	rs149026128	0.950414	1	150547747	rs878471	0.737295	Lung function (FVC)	43551	30804560	Shrine N	43521	Nat Genet	www.ncbi.nlm.nih.gov/pubmed/30804560	New genetic signals for lung function highlight pathways and chronic obstructive pulmonary disease associations across multiple ancestries.	321,047 European ancestry individuals	79,005 European ancestry individuals	1q21.2	MCL1	MCL1			ENSG00000143384	NA	NA	rs878471-A	rs878471	0	878471	3_prime_UTR_variant	0	0.5797	2E-31	30.699		0.0278	[0.023-0.033] unit decrease	Affymetrix [19819130] (imputed)	N
3	rs149026128	0.950414	1	150547747	rs878471	0.737295	FEV1	43551	30804560	Shrine N	43521	Nat Genet	www.ncbi.nlm.nih.gov/pubmed/30804560	New genetic signals for lung function highlight pathways and chronic obstructive pulmonary disease associations across multiple ancestries.	321,047 European ancestry individuals	79,005 European ancestry individuals	1q21.2	MCL1	MCL1			ENSG00000143384	NA	NA	rs878471-A	rs878471	0	878471	3_prime_UTR_variant	0	0.5797	2E-21	20.699		0.0225	[0.018-0.027] unit decrease	Affymetrix [19819130] (imputed)	N
3	rs149026128	0.950414	1	150547747	rs878471	0.737295	Lung function (FVC)	43504	30595370	Kichaev G	43461	Am J Hum Genet	www.ncbi.nlm.nih.gov/pubmed/30595370	Leveraging Polygenic Functional Enrichment to Improve GWAS Power.	approximately 372,000 European ancestry individuals	NA	1q21.2		MCL1			ENSG00000143384	NA	NA	rs878471-?	rs878471	0	878471	3_prime_UTR_variant	0	NR	5E-28	27.301		NA		NR [~ 8900000] (imputed)	N
3	rs149026128	0.950414	1	150547747	rs878471	0.737295	Cancer	44488	34290314	Brandes N	44398	Sci Rep	www.ncbi.nlm.nih.gov/pubmed/34290314	Genetic association studies of alterations in protein function expose recessive effects on cancer predisposition.	56,634 White British ancestry cases, 218,196 White British ancestry controls	NA	1q21.2		MCL1			ENSG00000143384	NA	NA	rs878471-?	rs878471	0	878471	3_prime_UTR_variant	0	NR	7E-6	5.1549		0.969304	[0.96-0.98]	NR [688737]	N
11	rs6554754	0.93213	5	1288547	rs2853676	0.736981	Uterine fibroids	43804	31649266	Gallagher CS	43762	Nat Commun	www.ncbi.nlm.nih.gov/pubmed/31649266	Genome-wide association and epidemiological analyses reveal common genetic origins between uterine leiomyomata and endometriosis.	20,406 European ancestry cases, 223,918 European ancestry controls	15,068 European ancestry cases, 43,587 European ancestry controls	5p15.33		TERT			ENSG00000164362	NA	NA	rs2853676-T	rs2853676	0	2853676	intron_variant	0	0.2705	8E-14	13.0969		0.0681	[0.05-0.086] unit increase	Affymetrix, Illumina [8662096] (imputed)	N
11	rs6554754	0.93213	5	1288547	rs2853676	0.736981	Glioma	40006	19578367	Shete S	39999	Nat Genet	www.ncbi.nlm.nih.gov/pubmed/19578367	Genome-wide association study identifies five susceptibility loci for glioma.	1,878 European ancestry cases, 3,670 European ancestry controls	2,545 European ancestry cases, 2,953 European ancestry controls	5p15.33	TERT	TERT			ENSG00000164362	NA	NA	rs2853676-A	rs2853676	0	2853676	intron_variant	0	0.73	4E-14	13.3979		1.26	[1.20-1.32]	Illumina [454576]	N
11	rs6554754	0.93213	5	1288547	rs2853676	0.736981	Systolic blood pressure	44460	33230300	Surendran P	44158	Nat Genet	www.ncbi.nlm.nih.gov/pubmed/33230300	Discovery of rare variants associated with blood pressure regulation through meta-analysis of 1.3 million individuals.	810,865 European ancestry individuals	354,096 European ancestry individuals	5p15.33		TERT			ENSG00000164362	NA	NA	rs2853676-T	rs2853676	0	2853676	intron_variant	0	0.2671	5E-11	10.301		0.170288	[0.12-0.22] mmHg increase	Affymetrix, Illumina [242865] (imputed)	N
11	rs6554754	0.93213	5	1288547	rs2853676	0.736981	Serum total protein level	44376	33462484	Sinnott-Armstrong N	44214	Nat Genet	www.ncbi.nlm.nih.gov/pubmed/33462484	Genetics of 35 blood and urine biomarkers in the UK Biobank.	313,032 European ancestry individuals, 5,573 African ancestry individuals, 6,687 South Asian ancestry individuals	NA	5p15.33	NR	TERT			ENSG00000164362	NA	NA	rs2853676-C	rs2853676	0	2853676	intron_variant	0	NR	2E-11	10.699		0.0187	[0.013-0.024] unit increase	Affymetrix [9000000] (imputed)	N
11	rs6554754	0.93213	5	1288547	rs2853676	0.736981	Non-albumin protein levels	44376	33462484	Sinnott-Armstrong N	44214	Nat Genet	www.ncbi.nlm.nih.gov/pubmed/33462484	Genetics of 35 blood and urine biomarkers in the UK Biobank.	313,032 European ancestry individuals, 5,573 African ancestry individuals, 6,687 South Asian ancestry individuals	NA	5p15.33	NR	TERT			ENSG00000164362	NA	NA	rs2853676-C	rs2853676	0	2853676	intron_variant	0	NR	3E-21	20.5229		0.0264	[0.021-0.032] unit increase	Affymetrix [9000000] (imputed)	N
18	rs28661143	0.991114	7	2039594	rs10950503	0.735757	Sex hormone-binding globulin levels	44858	34321204	Harrison S	44405	Sci Adv	www.ncbi.nlm.nih.gov/pubmed/34321204	Testosterone and socioeconomic position: Mendelian randomization in 306,248 men and women in UK Biobank.	148,248 British ancestry men	NA	7p22.3		MAD1L1			ENSG00000002822	NA	NA	rs10950503-C	rs10950503	0	10950503	intron_variant	0	0.58	1E-10	10		0.52	[0.36-0.68] nmol/L decrease	Affymetrix [NR] (imputed)	N
21	rs965119	0.92393	7	151147122	rs7784512	0.735236	Metabolite levels	43839	23823483	Rhee EP	41457	Cell Metab	www.ncbi.nlm.nih.gov/pubmed/23823483	A genome-wide association study of the human metabolome in a community-based cohort.	2,076 European ancestry individuals	NA	7q36.1	RHEB	CRYGN - RN7SL76P	ENSG00000127377	ENSG00000241959		9223	14614	rs7784512-?	rs7784512	0	7784512	intergenic_variant	1	NR	8E-6	5.09691	(TAG 54:9)	0.198448	[0.11-0.29] unit decrease	Affymetrix [at least 2500000] (imputed)	N
30	rs8035975	0.913601	15	86217550	rs74025655	0.734473	Mean spheric corpuscular volume	44092	32888494	Vuckovic D	44075	Cell	www.ncbi.nlm.nih.gov/pubmed/32888494	The Polygenic and Monogenic Basis of Blood Traits and Diseases.	408,112 British individuals	NA	15q25.3	AKAP13	AKAP13			ENSG00000170776	NA	NA	rs74025655-A	rs74025655	0	74025655	intron_variant	0	0.235893	1E-15	15		0.0213204	[0.016-0.027] unit decrease	Affymetrix [93095623] (imputed)	N
27	rs28636471	0.951489	11	841284	rs35702851	0.733937	Pulse pressure	43531	30578418	Giri A	43455	Nat Genet	www.ncbi.nlm.nih.gov/pubmed/30578418	Trans-ethnic association study of blood pressure determinants in over 750,000 individuals.	365,998 European ancestry individuals, 63,490 African ancestry individuals, 22,802 Hispanic individuals, 4,792 Asian ancestry individuals, 2,695 Native American ancestry individuals	299,024 European ancestry individuals, 17,277 individuals	11p15.5	POLR2L	POLR2L			ENSG00000177700	NA	NA	rs35702851-C	rs35702851	0	35702851	intron_variant	0	0.1982	2E-8	7.69897		0.1798	[0.12-0.24] mmHg decrease	Affymetrix [NR] (imputed)	N
27	rs28636471	0.951489	11	837084	rs34956804	0.733563	Mean platelet volume	44092	32888494	Vuckovic D	44075	Cell	www.ncbi.nlm.nih.gov/pubmed/32888494	The Polygenic and Monogenic Basis of Blood Traits and Diseases.	408,112 British individuals	NA	11p15.5	CD151	CD151			ENSG00000177697	NA	NA	rs34956804-A	rs34956804	0	34956804	non_coding_transcript_exon_variant	0	0.248538	1E-27	27		0.0283992	[0.023-0.033] unit increase	Affymetrix [93095623] (imputed)	N
2	rs12406019	0.992784	1	78092479	rs6678622	0.733143	Hip circumference	42878	25673412	Shungin D	42047	Nature	www.ncbi.nlm.nih.gov/pubmed/25673412	New genetic loci link adipose and insulin biology to body fat distribution.	up to 56,910 European ancestry men, up to 86,570 European ancestry women	up to 36,570 European ancestry men, 30,172 European ancestry women, 915 Filipino ancestry men, 735 Filipino ancestry women, 2,351 African American/Afro-Caribbean ancestry men, 6,258 African American/Afro-Caribbean ancestry women, 2,285 South Asian ancestry men, 506 South Asian ancestry women, 195 Seychellois ancestry men, 266 Seychellois ancestry women	1p31.1	ZZZ3	ZZZ3			ENSG00000036549	NA	NA	rs6678622-T	rs6678622	0	6678622	intron_variant	0	0.3874	1E-9	9	(EA)	0.0225	[0.015-0.03] unit increase	Affymetrix, Illumina, Perlegen [up to 2542447] (imputed)	N
2	rs12406019	0.992784	1	78092479	rs6678622	0.733143	Hip circumference	42878	25673412	Shungin D	42047	Nature	www.ncbi.nlm.nih.gov/pubmed/25673412	New genetic loci link adipose and insulin biology to body fat distribution.	up to 56,910 European ancestry men, up to 86,570 European ancestry women	up to 36,570 European ancestry men, 30,172 European ancestry women, 915 Filipino ancestry men, 735 Filipino ancestry women, 2,351 African American/Afro-Caribbean ancestry men, 6,258 African American/Afro-Caribbean ancestry women, 2,285 South Asian ancestry men, 506 South Asian ancestry women, 195 Seychellois ancestry men, 266 Seychellois ancestry women	1p31.1	ZZZ3	ZZZ3			ENSG00000036549	NA	NA	rs6678622-T	rs6678622	0	6678622	intron_variant	0	0.3874	6E-8	7.22185	(EA,women)	0.0262	[0.017-0.036] unit increase	Affymetrix, Illumina, Perlegen [up to 2542447] (imputed)	N
29	rs12440468	0.956002	15	40908207	rs12915109	0.731864	Diastolic blood pressure	44797	35762941	Plotnikov D	44713	Invest Ophthalmol Vis Sci	www.ncbi.nlm.nih.gov/pubmed/35762941	High Blood Pressure and Intraocular Pressure: A Mendelian Randomization Study.	526,001 European ancestry individuals	NA	15q15.1		KNL1			ENSG00000137812	NA	NA	rs12915109-A	rs12915109	0	12915109	intron_variant	0	NR	3E-9	8.52288		0.1752	[0.12-0.23] unit decrease	NR [NR] (imputed)	N
29	rs11630850	0.913927	15	40693062	rs12904187	0.730808	Total testosterone levels	44858	34321204	Harrison S	44405	Sci Adv	www.ncbi.nlm.nih.gov/pubmed/34321204	Testosterone and socioeconomic position: Mendelian randomization in 306,248 men and women in UK Biobank.	158,000 British ancestry women	NA	15q15.1		KNSTRN - IVD	ENSG00000128944	ENSG00000128928		6573	4624	rs12904187-A	rs12904187	0	12904187	upstream_gene_variant	1	0.46	3E-8	7.52288		0.02	[0.014-0.026] nmol/L increase	Affymetrix [NR] (imputed)	N
10	rs1708667	0.95833	4	89805969	rs62308746	0.72932	Post bronchodilator FEV1	42657	26634245	Lutz SM	42341	BMC Genet	www.ncbi.nlm.nih.gov/pubmed/26634245	A genome-wide association study identifies risk loci for spirometric measures among smokers of European and African ancestry.	10,094 European ancestry current and former smoker individuals, 3,260 African American current and former smoker individuals, 178 current and former smoker individuals	NA	4q22.1	FAM13A	FAM13A			ENSG00000138640	NA	NA	rs62308746-T	rs62308746	0	62308746	intron_variant	0	0.702	3E-7	6.52288		0.049	NR unit increase	Illumina [NR] (imputed)	N
10	rs1708667	0.95833	4	89805969	rs62308746	0.72932	Post bronchodilator FEV1/FVC ratio	42657	26634245	Lutz SM	42341	BMC Genet	www.ncbi.nlm.nih.gov/pubmed/26634245	A genome-wide association study identifies risk loci for spirometric measures among smokers of European and African ancestry.	10,094 European ancestry current and former smoker individuals, 3,260 African American current and former smoker individuals, 178 current and former smoker individuals	NA	4q22.1	FAM13A	FAM13A			ENSG00000138640	NA	NA	rs62308746-T	rs62308746	0	62308746	intron_variant	0	0.7	1E-7	7		0.01	unit increase	Illumina [NR] (imputed)	N
29	rs12440468	0.956002	15	40744046	rs4924471	0.72757	HDL cholesterol levels	44033	32203549	Richardson TG	43913	PLoS Med	www.ncbi.nlm.nih.gov/pubmed/32203549	Evaluating the relationship between circulating lipoprotein lipids and apolipoproteins with risk of coronary heart disease: A multivariable Mendelian randomisation analysis.	403,943 European ancestry individuals	NA	15q15.1	BAHD1	BAHD1			ENSG00000140320	NA	NA	rs4924471-G	rs4924471	0	4924471	intron_variant	0	0.915161	2E-8	7.69897		0.0192659	[0.013-0.026] unit decrease	Affymetrix [NR] (imputed)	N
9	rs1881966	0.918909	3	169477506	rs12638862	0.726788	Systolic blood pressure	43531	30578418	Giri A	43455	Nat Genet	www.ncbi.nlm.nih.gov/pubmed/30578418	Trans-ethnic association study of blood pressure determinants in over 750,000 individuals.	365,998 European ancestry individuals, 63,490 African ancestry individuals, 22,802 Hispanic individuals, 4,792 Asian ancestry individuals, 2,695 Native American ancestry individuals	299,024 European ancestry individuals, 17,277 individuals	3q26.2	TERC	RNU6-637P - TERC	ENSG00000206777	ENSG00000270141		39425	4802	rs12638862-G	rs12638862	0	12638862	regulatory_region_variant	1	0.7348	5E-12	11.301		0.258	[0.18-0.33] mmHg increase	Affymetrix [NR] (imputed)	N
9	rs1881966	0.918909	3	169477506	rs12638862	0.726788	B-cell malignancies (chronic lymphocytic leukemia, Hodgkin lymphoma or multiple myeloma) (pleiotropy)	42885	28112199	Law PJ	42758	Sci Rep	www.ncbi.nlm.nih.gov/pubmed/28112199	Genome-wide association analysis of chronic lymphocytic leukaemia, Hodgkin lymphoma and multiple myeloma identifies pleiotropic risk loci.	1,842 European ancestry chronic lymphocytic leukemia cases, 1,465 European ancestry Hodgkin lymphoma cases, 3,790 European ancestry multiple myeloma cases, 7,324 European ancestry controls	NA	3q26.2	TERC	RNU6-637P - TERC	ENSG00000206777	ENSG00000270141		39425	4802	rs12638862-A	rs12638862	0	12638862	regulatory_region_variant	1	NR	2E-11	10.699		NA		Illumina [10806625] (imputed)	N
9	rs1881966	0.918909	3	169477506	rs12638862	0.726788	Telomere length	43112	29151059	Delgado DA	43057	J Med Genet	www.ncbi.nlm.nih.gov/pubmed/29151059	Genome-wide association study of telomere length among South Asians identifies a second RTEL1 association signal.	5,075 Bangladeshi ancestry individuals	NA	3q26.2	TERC	RNU6-637P - TERC	ENSG00000206777	ENSG00000270141		39425	4802	rs12638862-G	rs12638862	0	12638862	regulatory_region_variant	1	0.24	2E-8	7.69897		0.13	[0.091-0.169] unit decrease	Illumina [~ 6300000] (imputed)	N
9	rs1881966	0.918909	3	169477506	rs12638862	0.726788	Multiple myeloma (IgH translocation)	41488	23502783	Weinhold N	41350	Nat Genet	www.ncbi.nlm.nih.gov/pubmed/23502783	The CCND1 c.870G>A polymorphism is a risk factor for t(11;14)(q13;q32) multiple myeloma.	up to 1,660 European ancestry cases, 7,306 European ancestry controls		3q26.2	NR	RNU6-637P - TERC	ENSG00000206777	ENSG00000270141		39425	4802	rs12638862-A	rs12638862	0	12638862	regulatory_region_variant	1	0.74	2E-6	5.69897	(Any IgH translocation vs. controls)	1.37	[1.20-1.56]	Illumina [414804] (imputed)	N
9	rs1881966	0.918909	3	169477506	rs12638862	0.726788	Mean corpuscular volume	43309	29403010	Kanai M	43136	Nat Genet	www.ncbi.nlm.nih.gov/pubmed/29403010	Genetic analysis of quantitative traits in the Japanese population links cell types to complex human diseases.	108,256 Japanese ancestry individuals	NA	3q26.2	MECOM, TERC	RNU6-637P - TERC	ENSG00000206777	ENSG00000270141		39425	4802	rs12638862-?	rs12638862	0	12638862	regulatory_region_variant	1	NR	3E-11	10.5229		0.02925	[0.021-0.038] unit increase novel	Illumina [6108953] (imputed)	N
9	rs1881966	0.918909	3	169477506	rs12638862	0.726788	Mean corpuscular hemoglobin	43309	29403010	Kanai M	43136	Nat Genet	www.ncbi.nlm.nih.gov/pubmed/29403010	Genetic analysis of quantitative traits in the Japanese population links cell types to complex human diseases.	108,054 Japanese ancestry individuals	NA	3q26.2	MECOM, TERC	RNU6-637P - TERC	ENSG00000206777	ENSG00000270141		39425	4802	rs12638862-?	rs12638862	0	12638862	regulatory_region_variant	1	NR	3E-11	10.5229		0.02924	[0.021-0.038] unit increase novel	Illumina [6108953] (imputed)	N
9	rs1881966	0.918909	3	169477506	rs12638862	0.726788	Uterine fibroids	43392	30194396	Rafnar T	43350	Nat Commun	www.ncbi.nlm.nih.gov/pubmed/30194396	Variants associating with uterine leiomyoma highlight genetic background shared by various cancers and hormone-related traits.	16,595 European ancestry cases, 523,330 European ancestry controls	NA	3q26.2	TERC	RNU6-637P - TERC	ENSG00000206777	ENSG00000270141		39425	4802	rs12638862-A	rs12638862	0	12638862	regulatory_region_variant	1	0.7851	3E-8	7.52288		1.07527	[1.05-1.11]	Affymetrix, Illumina [43421991] (imputed)	N
9	rs1881966	0.918909	3	169477506	rs12638862	0.726788	Platelet count	44095	32888493	Chen MH	44075	Cell	www.ncbi.nlm.nih.gov/pubmed/32888493	Trans-ethnic and Ancestry-Specific Blood-Cell Genetics in 746,667 Individuals from 5 Global Populations.	721,201 African American or Afro-Caribbean, African ancestry, European ancestry, East Asian ancestry, Hispanic or Latin American and South Asian ancestry individuals	NA	3q26.2	NR	RNU6-637P - TERC	ENSG00000206777	ENSG00000270141		39425	4802	rs12638862-G	rs12638862	0	12638862	regulatory_region_variant	1	0.33807	1E-12	12		NA		Affymetrix, Illumina [24588908] (imputed)	N
9	rs1881966	0.918909	3	169477506	rs12638862	0.726788	Telomere length	44712	35530816	Taub MA	44574	Cell Genom	www.ncbi.nlm.nih.gov/pubmed/35530816	Genetic determinants of telomere length from 109,122 ancestrally diverse whole-genome sequences in TOPMed.	51,654 European ancestry individuals, 29,260 African ancestry individuals, 18,091 Hispanic or Latin American individuals, 5,683 Asian ancestry individuals, 4,503 individuals	NA	3q26.2		RNU6-637P - TERC	ENSG00000206777	ENSG00000270141		39425	4802	rs12638862-?	rs12638862	0	12638862	regulatory_region_variant	1	NR	2E-65	64.699		NA		NR [163000000]	N
9	rs1881966	0.918909	3	169477506	rs12638862	0.726788	Mean corpuscular hemoglobin	44544	34594039	Sakaue S	44469	Nat Genet	www.ncbi.nlm.nih.gov/pubmed/34594039	A cross-population atlas of genetic associations for 220 human phenotypes.	128,028 East Asian ancestry individuals	NA	3q26.2		RNU6-637P - TERC	ENSG00000206777	ENSG00000270141		39425	4802	rs12638862-G	rs12638862	0	12638862	regulatory_region_variant	1	0.6457	1E-9	9		0.022986	[0.016-0.03] unit increase	Illumina [13476299] (imputed)	N
9	rs1881966	0.918909	3	169477506	rs12638862	0.726788	Mean corpuscular volume	44544	34594039	Sakaue S	44469	Nat Genet	www.ncbi.nlm.nih.gov/pubmed/34594039	A cross-population atlas of genetic associations for 220 human phenotypes.	129,832 East Asian ancestry individuals	NA	3q26.2		RNU6-637P - TERC	ENSG00000206777	ENSG00000270141		39425	4802	rs12638862-G	rs12638862	0	12638862	regulatory_region_variant	1	0.645509	4E-9	8.39794		0.022037	[0.015-0.029] unit increase	Illumina [13476266] (imputed)	N
9	rs1881966	0.918909	3	169477506	rs12638862	0.726788	Pulse pressure	44544	34594039	Sakaue S	44469	Nat Genet	www.ncbi.nlm.nih.gov/pubmed/34594039	A cross-population atlas of genetic associations for 220 human phenotypes.	360,863 European ancestry individuals, 145,445 East Asian ancestry individuals	NA	3q26.2		RNU6-637P - TERC	ENSG00000206777	ENSG00000270141		39425	4802	rs12638862-G	rs12638862	0	12638862	regulatory_region_variant	1	NR	6E-9	8.22185		0.0116	[0.0077-0.0155] unit decrease	Affymetrix, Illumina [20537391] (imputed)	N
22	rs13258592	0.931159	8	120913885	rs7465612	0.725353	Choroid plexus volume	43805	31530798	Alliey-Rodriguez N	43725	Transl Psychiatry	www.ncbi.nlm.nih.gov/pubmed/31530798	NRXN1 is associated with enlargement of the temporal horns of the lateral ventricles in psychosis.	87 European ancestry Schizophrenia cases, 85 African American Schizophrenia cases, 15 Schizophrenia cases, 67 European ancestry Schizoaffective disorder cases, 53 African American Schizoaffective disorder cases, 7 Schizoaffective disorder cases, 130 European ancestry Bipolar disorders cases, 33 African American Bipolar disorders cases, 6 Bipolar disorders cases, 199 European ancestry controls, 79 African American controls, 16 controls	NA	8q24.12	DEPTOR	DEPTOR			ENSG00000155792	NA	NA	rs7465612-?	rs7465612	0	7465612	intron_variant	0		1E-7	7		NA		Illumina [4322238] (imputed)	N
9	rs1881966	0.918909	3	169486508	rs35446936	0.724467	Uterine fibroids	43804	31649266	Gallagher CS	43762	Nat Commun	www.ncbi.nlm.nih.gov/pubmed/31649266	Genome-wide association and epidemiological analyses reveal common genetic origins between uterine leiomyomata and endometriosis.	20,406 European ancestry cases, 223,918 European ancestry controls	15,068 European ancestry cases, 43,587 European ancestry controls	3q26.2	TERC	ACTRT3			ENSG00000184378	NA	NA	rs35446936-A	rs35446936	0	35446936	intron_variant	0	0.24	1E-8	8		1.06	[1.04-1.08]	Affymetrix, Illumina [8662096] (imputed)	N
9	rs1881966	0.918909	3	169486508	rs35446936	0.724467	Colorectal cancer	43643	31089142	Law PJ	43599	Nat Commun	www.ncbi.nlm.nih.gov/pubmed/31089142	Association analyses identify 31 new risk loci for colorectal cancer susceptibility.	31,197 European ancestry cases, 61,770 European ancestry controls	NA	3q26.2	NR	ACTRT3			ENSG00000184378	NA	NA	rs35446936-G	rs35446936	0	35446936	intron_variant	0	NR	6E-8	7.22185		1.07	[1.05-1.10]	Affymetrix, Illumina [> 10000000] (imputed)	N
9	rs1881966	0.918909	3	169486508	rs35446936	0.724467	Red blood cell count	44544	34594039	Sakaue S	44469	Nat Genet	www.ncbi.nlm.nih.gov/pubmed/34594039	A cross-population atlas of genetic associations for 220 human phenotypes.	350,475 European ancestry individuals, 153,512 East Asian ancestry individuals	NA	3q26.2		ACTRT3			ENSG00000184378	NA	NA	rs35446936-A	rs35446936	0	35446936	intron_variant	0	NR	1E-20	20		0.0179	[0.014-0.022] unit decrease	Affymetrix, Illumina [20538708] (imputed)	N
22	rs13258592	0.931159	8	120940206	rs10808505	0.722279	Idiopathic pulmonary fibrosis	44799	35688625	Allen RJ	44722	Thorax	www.ncbi.nlm.nih.gov/pubmed/35688625	Genome-wide association study across five cohorts identifies five novel loci associated with idiopathic pulmonary fibrosis.	4,125 European ancestry cases, 20,464 European ancestry controls	NA	8q24.12		DEPTOR			ENSG00000155792	NA	NA	rs10808505-T	rs10808505	0	10808505	intron_variant	0	0.573	6E-11	10.2218		1.2	[1.13-1.26]	Illumina [7554248] (imputed)	N
19	rs2897075	0.999998	7	99847237	rs112241539	0.72217	Age at menopause	43504	30595370	Kichaev G	43461	Am J Hum Genet	www.ncbi.nlm.nih.gov/pubmed/30595370	Leveraging Polygenic Functional Enrichment to Improve GWAS Power.	approximately 143,000 European ancestry individuals	NA	7q22.1		CASTOR3			ENSG00000239521	NA	NA	rs112241539-?	rs112241539	0	112241539	intron_variant	0	NR	4E-10	9.39794		NA		NR [~ 8900000] (imputed)	N
16	rs2273003	0.937454	6	35541058	rs12055438	0.720798	Lymphocyte-to-monocyte ratio	44543	34469753	Kachuri L	44434	Am J Hum Genet	www.ncbi.nlm.nih.gov/pubmed/34469753	Genetic determinants of blood-cell traits influence susceptibility to childhood acute lymphoblastic leukemia.	234,184 European ancestry individuals	100,284 European ancestry individuals	6p21.31		TULP1 - FKBP5	ENSG00000112041	ENSG00000096060		60385	304	rs12055438-C	rs12055438	0	12055438	intergenic_variant	1	0.287	5E-18	17.301		NA		Affymetrix [10369434] (imputed)	N
33	rs12945855	0.944866	17	16123873	rs178795	0.720042	C-reactive protein	44544	34594039	Sakaue S	44469	Nat Genet	www.ncbi.nlm.nih.gov/pubmed/34594039	A cross-population atlas of genetic associations for 220 human phenotypes.	353,466 European ancestry individuals, 83,025 East Asian ancestry individuals	NA	17p11.2		PIGL			ENSG00000108474	NA	NA	rs178795-A	rs178795	0	178795	intron_variant	0	NR	3E-9	8.52288		0.0139	[0.0094-0.0184] unit increase	Affymetrix, Illumina [20529698] (imputed)	N
18	rs28661143	0.991114	7	2112506	rs1860826	0.720025	Menarche (age at onset)	43504	30595370	Kichaev G	43461	Am J Hum Genet	www.ncbi.nlm.nih.gov/pubmed/30595370	Leveraging Polygenic Functional Enrichment to Improve GWAS Power.	approximately 242,000 European ancestry individuals	NA	7p22.3		MAD1L1			ENSG00000002822	NA	NA	rs1860826-?	rs1860826	0	1860826	intron_variant	0	NR	8E-9	8.09691		NA		NR [~ 8900000] (imputed)	N
9	rs1881966	0.918909	3	169508272	rs13069553	0.720012	Chronic lymphocytic leukemia or systemic lupus erythematosus	43728	31407831	Din L	43690	Genet Epidemiol	www.ncbi.nlm.nih.gov/pubmed/31407831	Genetic overlap between autoimmune diseases and non-Hodgkin lymphoma subtypes.	2,492 European ancestry chronic lymphocytic leukemia cases, 7,219 European ancestry systemic lupus erythematosus cases, 23,144 European ancestry controls	NA	3q26.2	Intergenic	MYNN - LRRC34	ENSG00000085274	ENSG00000171757		768	2519	rs13069553-?	rs13069553	0	13069553	intergenic_variant	1	NR	2E-9	8.69897		1.16279		Illumina [~ 600000] (imputed)	N
9	rs1881966	0.918909	3	169508272	rs13069553	0.720012	Serum total protein level	44544	34594039	Sakaue S	44469	Nat Genet	www.ncbi.nlm.nih.gov/pubmed/34594039	A cross-population atlas of genetic associations for 220 human phenotypes.	314,921 European ancestry individuals, 133,321 East Asian ancestry individuals	NA	3q26.2		MYNN - LRRC34	ENSG00000085274	ENSG00000171757		768	2519	rs13069553-G	rs13069553	0	13069553	intergenic_variant	1	NR	2E-13	12.699		0.0172	[0.013-0.022] unit increase	Affymetrix, Illumina [20536782] (imputed)	N
9	rs73167972	0.925228	3	168916240	rs9864370	0.718134	Multiple myeloma (hyperdiploidy)	41488	23502783	Weinhold N	41350	Nat Genet	www.ncbi.nlm.nih.gov/pubmed/23502783	The CCND1 c.870G>A polymorphism is a risk factor for t(11;14)(q13;q32) multiple myeloma.	up to 1,660 European ancestry cases, 7,306 European ancestry controls		3q26.2	NR	MECOM			ENSG00000085276	NA	NA	rs9864370-G	rs9864370	0	9864370	intron_variant	0	0.05	9E-6	5.04576	(HD vs. non-HD)	2.04	[1.49-2.80]	Illumina [414804]	N
22	rs13258592	0.931159	8	120886486	rs79346194	0.71282	Estimated glomerular filtration rate	43651	31152163	Wuttke M	43616	Nat Genet	www.ncbi.nlm.nih.gov/pubmed/31152163	A catalog of genetic loci associated with kidney function from analyses of a million individuals.	567,460 European ancestry individuals, 165,726 East Asian ancestry individuals, 13,842 African American individuals, 13,359 South Asian ancestry individuals, 4,961 Hispanic individuals	216,518 European ancestry individuals, 64,204 non-Hispanic black individuals	8q24.12	DEPTOR	DEPTOR			ENSG00000155792	NA	NA	rs79346194-A	rs79346194	0	79346194	non_coding_transcript_exon_variant	0	0.6945	2E-8	7.69897		0.0022	[0.0014-0.003] unit decrease	Affymetrix, Illumina [8221591] (imputed)	N
22	rs13258592	0.931159	8	120886486	rs79346194	0.71282	Estimated glomerular filtration rate (creatinine)	44777	35710981	Liu H	44728	Nat Genet	www.ncbi.nlm.nih.gov/pubmed/35710981	Epigenomic and transcriptomic analyses define core cell types, genes and targetable mechanisms for kidney disease.	1,205,871 European ancestry individuals, 168,300 East Asian ancestry individuals, 63,553 African ancestry individuals, 23,509 Hispanic or Latin American individuals, 22,103 African American individuals, 21,791 Central Asian or South Asian ancestry individuals, 1,502 Middle Eastern ancestry individuals, 939 other admixed ancestry individuals, 602 Native American ancestry individuals, 150 Asian ancestry individuals, 339 individuals	NA	8q24.12		DEPTOR			ENSG00000155792	NA	NA	rs79346194-G	rs79346194	0	79346194	non_coding_transcript_exon_variant	0	0.3204	2E-10	9.69897		6.387	z score increase	Affymetrix, Illumina [12653804] (imputed)	N
18	rs28661143	0.991114	7	2017445	rs6461049	0.712547	Schizophrenia	41716	23974872	Ripke S	41511	Nat Genet	www.ncbi.nlm.nih.gov/pubmed/23974872	Genome-wide association analysis identifies 13 new risk loci for schizophrenia.	5,001 European ancestry cases, 6,243 European ancestry controls, 8,832 cases, 12,067 controls	4,801 European ancestry cases, 4,741 European ancestry controls, 2,612 European and unknown ancestry cases, 15,021 European and unknown ancestry controls, 581 trios	7p22.3	SNX8, NUDT1, FTSJ2, MAD1L1	MAD1L1			ENSG00000002822	NA	NA	rs6461049-T	rs6461049	0	6461049	intron_variant	0	0.571	6E-13	12.2218		1.107	[1.08-1.13]	Affymetrix, Illumina [9871789]	N
35	rs7218319	1	17	44062603	rs6503453	0.711873	Reaction time	43360	29844566	Davies G	43249	Nat Commun	www.ncbi.nlm.nih.gov/pubmed/29844566	Study of 300,486 individuals identifies 148 independent genetic loci influencing general cognitive function.	330,069 European ancestry individuals	NA	17q21.31	MAPT	MAPT, MAPT, MAPT			ENSG00000277956, ENSG00000276155, ENSG00000186868	NA	NA	rs6503453-?	rs6503453	0	6503453	intron_variant	0	NR	3E-9	8.52288		0.010352	[0.0069-0.0138] unit decrease	Affymetrix [805426] (imputed)	N
9	rs1881966	0.918909	3	169493283	rs3950296	0.710963	Cutaneous malignant melanoma	44035	32341527	Landi MT	43948	Nat Genet	www.ncbi.nlm.nih.gov/pubmed/32341527	Genome-wide association meta-analyses combining multiple risk phenotypes provide insights into the genetic architecture of cutaneous melanoma susceptibility.	36,760 European ancestry cases, 375,188 European ancestry controls	NA	3q26.2	MYNN	MYNN			ENSG00000085274	NA	NA	rs3950296-C	rs3950296	0	3950296	intron_variant	0	0.7469	4E-11	10.3979		1.0775	NR	Affymetrix, Illumina [NR] (imputed)	N
9	rs1881966	0.918909	3	169493283	rs3950296	0.710963	Eosinophil counts	43504	30595370	Kichaev G	43461	Am J Hum Genet	www.ncbi.nlm.nih.gov/pubmed/30595370	Leveraging Polygenic Functional Enrichment to Improve GWAS Power.	approximately 440,000 European ancestry individuals	NA	3q26.2		MYNN			ENSG00000085274	NA	NA	rs3950296-?	rs3950296	0	3950296	intron_variant	0	NR	2E-21	20.699		NA		NR [~ 8900000] (imputed)	N
3	rs149026128	0.950414	1	150574695	rs11204677	0.709532	Granulocyte percentage of myeloid white cells	42977	27863252	Astle WJ	42691	Cell	www.ncbi.nlm.nih.gov/pubmed/27863252	The Allelic Landscape of Human Blood Cell Trait Variation and Links to Common Complex Disease.	169,545 European ancestry individuals	NA	1q21.3	ENSA	ENSA			ENSG00000143420	NA	NA	rs11204677-G	rs11204677	0	11204677	intron_variant	0	0.5563	1E-39	39		0.0472577	[0.04-0.054] unit increase	Affymetrix [~ 2500000] (imputed)	N
3	rs149026128	0.950414	1	150574695	rs11204677	0.709532	Monocyte percentage of white cells	42977	27863252	Astle WJ	42691	Cell	www.ncbi.nlm.nih.gov/pubmed/27863252	The Allelic Landscape of Human Blood Cell Trait Variation and Links to Common Complex Disease.	170,494 European ancestry individuals	NA	1q21.3	ENSA	ENSA			ENSG00000143420	NA	NA	rs11204677-G	rs11204677	0	11204677	intron_variant	0	0.5564	3E-41	40.5229		0.0481697	[0.041-0.055] unit decrease	Affymetrix [~ 2500000] (imputed)	N
3	rs149026128	0.950414	1	150574695	rs11204677	0.709532	White blood cell count	43648	31217584	Wojcik GL	43635	Nature	www.ncbi.nlm.nih.gov/pubmed/31217584	Genetic analyses of diverse populations improves discovery for complex traits.	8,825 African American individuals, 18,251 Hispanic/Latino individuals, 543 Asian ancestry individuals, 606 Native American ancestry individuals, 383 individuals	NA	1q21.3	NR	ENSA			ENSG00000143420	NA	NA	rs11204677-?	rs11204677	0	11204677	intron_variant	0	NR	1E-7	7		0.0139735	[0.0088-0.0192] unit increase	Illumina [30613845] (imputed)	N
9	rs1881966	0.918909	3	169529895	rs67795055	0.707538	Mean corpuscular hemoglobin	44092	32888494	Vuckovic D	44075	Cell	www.ncbi.nlm.nih.gov/pubmed/32888494	The Polygenic and Monogenic Basis of Blood Traits and Diseases.	408,112 British individuals	NA	3q26.2	LRRC34	LRRC34			ENSG00000171757	NA	NA	rs67795055-A	rs67795055	0	67795055	intron_variant	0	0.225049	2E-12	11.699		0.0187885	[0.014-0.024] unit increase	Affymetrix [93095623] (imputed)	N
9	rs1881966	0.918909	3	169529895	rs67795055	0.707538	Mean corpuscular volume	44092	32888494	Vuckovic D	44075	Cell	www.ncbi.nlm.nih.gov/pubmed/32888494	The Polygenic and Monogenic Basis of Blood Traits and Diseases.	408,112 British individuals	NA	3q26.2	LRRC34	LRRC34			ENSG00000171757	NA	NA	rs67795055-A	rs67795055	0	67795055	intron_variant	0	0.225059	6E-11	10.2218		0.0178191	[0.013-0.023] unit increase	Affymetrix [93095623] (imputed)	N
9	rs1881966	0.918909	3	169529895	rs67795055	0.707538	Mean spheric corpuscular volume	44092	32888494	Vuckovic D	44075	Cell	www.ncbi.nlm.nih.gov/pubmed/32888494	The Polygenic and Monogenic Basis of Blood Traits and Diseases.	408,112 British individuals	NA	3q26.2	LRRC34	LRRC34			ENSG00000171757	NA	NA	rs67795055-A	rs67795055	0	67795055	intron_variant	0	0.225277	8E-13	12.0969		0.0193908	[0.014-0.025] unit increase	Affymetrix [93095623] (imputed)	N
9	rs1881966	0.918909	3	169529895	rs67795055	0.707538	Mean corpuscular hemoglobin	43504	30595370	Kichaev G	43461	Am J Hum Genet	www.ncbi.nlm.nih.gov/pubmed/30595370	Leveraging Polygenic Functional Enrichment to Improve GWAS Power.	approximately 443,000 European ancestry individuals	NA	3q26.2		LRRC34			ENSG00000171757	NA	NA	rs67795055-?	rs67795055	0	67795055	intron_variant	0	NR	1E-14	14		NA		NR [~ 8900000] (imputed)	N
9	rs1881966	0.918909	3	169529895	rs67795055	0.707538	Mean corpuscular volume	44512	34104963	Thompson A	44355	Hum Mol Genet	www.ncbi.nlm.nih.gov/pubmed/34104963	Assessing the impact of alcohol consumption on the genetic contribution to mean corpuscular volume.	362,595 British ancestry individuals	NA	3q26.2		LRRC34			ENSG00000171757	NA	NA	rs67795055-C	rs67795055	0	67795055	intron_variant	0	0.776	2E-9	8.69897		0.08	[-0.11--0.05] % decrease	Affymetrix [NR] (imputed)	N
29	rs12440468	0.956002	15	40965044	rs11561564	0.704574	Prostate cancer	44230	33398198	Conti DV	44200	Nat Genet	www.ncbi.nlm.nih.gov/pubmed/33398198	Trans-ancestry genome-wide association meta-analysis of prostate cancer identifies new susceptibility loci and informs genetic risk prediction.	85,554 European ancestry cases, 10,368 African ancestry cases, 8,611 East Asian ancestry cases, 2,714 Hispanic cases, 91,972 European ancestry controls, 10,986 African ancestry controls, 18,809 East Asian ancestry controls, 5,239 Hispanic controls	NA	15q15.1	NR	KNL1 - RAD51-AS1	ENSG00000137812	ENSG00000245849		8504	13337	rs11561564-G	rs11561564	0	11561564	intergenic_variant	1	NR	1E-12	12		1.065	[1.05-1.08]	Affymetrix, Illumina [29235255] (imputed)	N
28	rs12585036	1	13	113532990	rs1278761	0.702723	Cutaneous melanoma (MTAG)	44712	34813871	Liyanage U	44520	J Invest Dermatol	www.ncbi.nlm.nih.gov/pubmed/34813871	Multi-trait genetic analysis identifies auto-immune loci associated with cutaneous melanoma.	380,287 European ancestry individuals	4,089 European ancestry cases, 11,901 European ancestry controls, 44,848 cases, 1,571,864 controls	13q34		ATP11A			ENSG00000068650	NA	NA	rs1278761-T	rs1278761	0	1278761	intron_variant	0	0.47	5E-13	12.301		0.0501	[0.037-0.064] unit decrease	Affymetrix, Illumina [NR] (imputed)	N
11	rs2075785	0.926709	5	1277577	rs33961405	0.702696	Lymphocyte telomere length	44728	35681050	Andreu-Sanchez S	44721	Commun Biol	www.ncbi.nlm.nih.gov/pubmed/35681050	Genetic, parental and lifestyle factors influence telomere length.	902 European ancestry individuals	NA	5p15.33		TERT			ENSG00000164362	NA	NA	rs33961405-A	rs33961405	0	33961405	intron_variant	0	NR	3E-6	5.52288		0.155377	[0.091-0.22] unit decrease	Illumina [5327634] (imputed)	N
11	rs2075785	0.926709	5	1277577	rs33961405	0.702696	Naive T-cell telomere length	44728	35681050	Andreu-Sanchez S	44721	Commun Biol	www.ncbi.nlm.nih.gov/pubmed/35681050	Genetic, parental and lifestyle factors influence telomere length.	902 European ancestry individuals	NA	5p15.33		TERT			ENSG00000164362	NA	NA	rs33961405-A	rs33961405	0	33961405	intron_variant	0	NR	7E-9	8.1549		0.191476	[0.13-0.26] unit decrease	Illumina [5327634] (imputed)	N
15	rs149878	0.908709	6	28242794	rs1419183	0.701893	Major depressive disorder or stress-related disorder	44509	34634379	Mei L	44477	Prog Neuropsychopharmacol Biol Psychiatry	www.ncbi.nlm.nih.gov/pubmed/34634379	Overlapping common genetic architecture between major depressive disorders and anxiety and stress-related disorders.	16,823 European ancestry cases, 25,632 European ancestry controls, 12,665 European ancestry cases, 19,225 European ancestry controls	NA	6p22.1		ZSCAN26			ENSG00000197062	NA	NA	rs1419183-?	rs1419183	0	1419183	intron_variant	0	NR	1E-8	8		NA		NR [NR]	N
10	rs1708667	0.95833	4	89853598	rs1458562	0.701858	Post bronchodilator FEV1	42657	26634245	Lutz SM	42341	BMC Genet	www.ncbi.nlm.nih.gov/pubmed/26634245	A genome-wide association study identifies risk loci for spirometric measures among smokers of European and African ancestry.	10,094 European ancestry current and former smoker individuals, 3,260 African American current and former smoker individuals, 178 current and former smoker individuals	NA	4q22.1	FAM13A	FAM13A			ENSG00000138640	NA	NA	rs1458562-T	rs1458562	0	1458562	intron_variant	0	0.427	2E-6	5.69897		0.041	NR unit decrease	Illumina [NR] (imputed)	N
10	rs1708667	0.95833	4	89853598	rs1458562	0.701858	Post bronchodilator FEV1/FVC ratio	42657	26634245	Lutz SM	42341	BMC Genet	www.ncbi.nlm.nih.gov/pubmed/26634245	A genome-wide association study identifies risk loci for spirometric measures among smokers of European and African ancestry.	10,094 European ancestry current and former smoker individuals, 3,260 African American current and former smoker individuals, 178 current and former smoker individuals	NA	4q22.1	FAM13A	FAM13A			ENSG00000138640	NA	NA	rs1458562-T	rs1458562	0	1458562	intron_variant	0	0.428	2E-6	5.69897		0.008	unit decrease	Illumina [NR] (imputed)	N
9	rs1881966	0.918909	3	169492101	rs10936599	0.6993	Bladder cancer	41760	24163127	Figueroa JD	41571	Hum Mol Genet	www.ncbi.nlm.nih.gov/pubmed/24163127	Genome-wide association study identifies multiple loci associated with bladder cancer risk.	6,911 European ancestry cases, 11,818 European ancestry controls	801 cases, 1,307 controls	3q26.2	ACTRT3, MYNN, TERC, LRRC34	MYNN			ENSG00000085274	NA	NA	rs10936599-C	rs10936599	0	10936599	missense_variant	0	0.76	5E-9	8.30103		1.1765	[1.11-1.23]	Illumina [462190]	N
9	rs1881966	0.918909	3	169492101	rs10936599	0.6993	Chronic lymphocytic leukemia	41809	24292274	Speedy HE	41609	Nat Genet	www.ncbi.nlm.nih.gov/pubmed/24292274	A genome-wide association study identifies multiple susceptibility loci for chronic lymphocytic leukemia.	1,739 European ancestry cases, 5,199 European ancestry controls	1,144 European ancestry cases, 3,151 European ancestry controls	3q26.2	MYNN	MYNN			ENSG00000085274	NA	NA	rs10936599-C	rs10936599	0	10936599	missense_variant	0		2E-9	8.69897		1.26	[1.17-1.35]	Illumina [450000] (imputed)	N
9	rs1881966	0.918909	3	169492101	rs10936599	0.6993	Multiple myeloma	41711	23955597	Chubb D	41504	Nat Genet	www.ncbi.nlm.nih.gov/pubmed/23955597	Common variation at 3q26.2, 6p21.33, 17p11.2 and 22q13.1 influences multiple myeloma risk.	2,335 European ancestry cases, 7,306 European ancestry controls	2,357 European ancestry cases, 3,684 European ancestry controls	3q26.2	MYNN, TERC	MYNN			ENSG00000085274	NA	NA	rs10936599-G	rs10936599	0	10936599	missense_variant	0	0.8	9E-14	13.0458		1.256	[1.18-1.33]	Illumina [414804]	N
9	rs1881966	0.918909	3	169492101	rs10936599	0.6993	Colorectal cancer	43938	31826910	Lu Y	43810	Cancer Epidemiol Biomarkers Prev	www.ncbi.nlm.nih.gov/pubmed/31826910	Identification of novel loci and new risk variant in known loci for colorectal cancer risk in East Asians.	23,572 East Asian ancestry cases, 48,700 East Asian ancestry controls	58,131 European ancestry cases, 67,347 European ancestry controls	3q26.2	MYNN	MYNN			ENSG00000085274	NA	NA	rs10936599-C	rs10936599	0	10936599	missense_variant	0	NR	9E-6	5.04576	(East Asian)	1.06	[1.03-1.09]	Affymetrix, Illumina [up to 47000000] (imputed)	N
9	rs1881966	0.918909	3	169492101	rs10936599	0.6993	Multiple sclerosis	41206	21833088	Sawcer S	40766	Nature	www.ncbi.nlm.nih.gov/pubmed/21833088	Genetic risk and a primary role for cell-mediated immune mechanisms in multiple sclerosis.	9,772 European ancestry cases, 16,849 European ancestry controls	4,218 European ancestry cases, 7,296 European ancestry controls	3q26.2	MYNN	MYNN			ENSG00000085274	NA	NA	rs10936599-G	rs10936599	0	10936599	missense_variant	0	NR	7E-7	6.1549		1.1	[1.08-1.11]	Illumina [465434]	N
9	rs1881966	0.918909	3	169492101	rs10936599	0.6993	Celiac disease	40266	20190752	Dubois PC	40237	Nat Genet	www.ncbi.nlm.nih.gov/pubmed/20190752	Multiple common variants for celiac disease influencing immune gene expression.	4,533 European ancestry cases, 10,750 European ancestry controls	4,918 European ancestry cases, 5,684 European ancestry controls	3q26.2	intergenic	MYNN			ENSG00000085274	NA	NA	rs10936599-A	rs10936599	0	10936599	missense_variant	0	0.25	5E-7	6.30103		1.12	[1.07-1.16]	Illumina [292387]	N
9	rs1881966	0.918909	3	169492101	rs10936599	0.6993	Colorectal cancer	40521	20972440	Houlston RS	40475	Nat Genet	www.ncbi.nlm.nih.gov/pubmed/20972440	Meta-analysis of three genome-wide association studies identifies susceptibility loci for colorectal cancer at 1q41, 3q26.2, 12q13.13 and 20q13.33.	3,334 European ancestry cases, 4,628 European ancestry controls	14,851 European ancestry cases, 15,569 European ancestry controls	3q26.2	MYNN	MYNN			ENSG00000085274	NA	NA	rs10936599-C	rs10936599	0	10936599	missense_variant	0	NR	3E-8	7.52288		1.04	[1.04-1.10]	Illumina [up to 550000] (imputed)	N
9	rs1881966	0.918909	3	169492101	rs10936599	0.6993	Telomere length	41464	23535734	Codd V	41365	Nat Genet	www.ncbi.nlm.nih.gov/pubmed/23535734	Identification of seven loci affecting mean telomere length and their association with disease.	37,684 European ancestry individuals	10,739 European ancestry individuals	3q26.2	TERC	MYNN			ENSG00000085274	NA	NA	rs10936599-T	rs10936599	0	10936599	missense_variant	0	0.252	3E-31	30.5229		0.097	[0.081-0.113] unit decrease	Affymetrix, Illumina [2362330]	N
9	rs1881966	0.918909	3	169492101	rs10936599	0.6993	Colorectal cancer	43564	30529582	Lu Y	43440	Gastroenterology	www.ncbi.nlm.nih.gov/pubmed/30529582	Large-scale Genome-wide Association Study of East Asians Identifies Loci Associated With Risk for Colorectal Cancer.	22,775 East Asian ancestry cases, 47,731 East Asian ancestry controls	NA	3q26.2	MYNN	MYNN			ENSG00000085274	NA	NA	rs10936599-C	rs10936599	0	10936599	missense_variant	0	0.39	2E-6	5.69897		1.06	[1.04-1.09]	Affymetrix, Illumina [up to 10700000] (imputed)	N
9	rs1881966	0.918909	3	169492101	rs10936599	0.6993	Telomere length	44712	35530816	Taub MA	44574	Cell Genom	www.ncbi.nlm.nih.gov/pubmed/35530816	Genetic determinants of telomere length from 109,122 ancestrally diverse whole-genome sequences in TOPMed.	51,654 European ancestry individuals, 29,260 African ancestry individuals, 18,091 Hispanic or Latin American individuals, 5,683 Asian ancestry individuals, 4,503 individuals	NA	3q26.2		MYNN			ENSG00000085274	NA	NA	rs10936599-?	rs10936599	0	10936599	missense_variant	0	NR	8E-95	94.0969		NA		NR [163000000]	N
9	rs1881966	0.918909	3	169492101	rs10936599	0.6993	Multiple myeloma	44466	33875642	Duran-Lozano L	44305	Blood Cancer J	www.ncbi.nlm.nih.gov/pubmed/33875642	Germline variants at SOHLH2 influence multiple myeloma risk.	4,376 European ancestry cases, 345,887 European ancestry controls	5,598 European ancestry cases, 15,261 European ancestry controls	3q26.2	ACTRT3, MYNN, LRRC34	MYNN			ENSG00000085274	NA	NA	rs10936599-C	rs10936599	0	10936599	missense_variant	0	0.76	3E-8	7.52288		1.16	[NR]	Illumina [33000000] (imputed)	N
9	rs1881966	0.918909	3	169492101	rs10936599	0.6993	Cutaneous melanoma (MTAG)	44712	34813871	Liyanage U	44520	J Invest Dermatol	www.ncbi.nlm.nih.gov/pubmed/34813871	Multi-trait genetic analysis identifies auto-immune loci associated with cutaneous melanoma.	380,287 European ancestry individuals	4,089 European ancestry cases, 11,901 European ancestry controls, 44,848 cases, 1,571,864 controls	3q26.2		MYNN			ENSG00000085274	NA	NA	rs10936599-C	rs10936599	0	10936599	missense_variant	0	0.75	8E-19	18.0969		0.0719	[0.056-0.088] unit increase	Affymetrix, Illumina [NR] (imputed)	N
38	rs11669442	0.980675	19	46350375	rs62109854	0.698083	Eosinophil counts	43504	30595370	Kichaev G	43461	Am J Hum Genet	www.ncbi.nlm.nih.gov/pubmed/30595370	Leveraging Polygenic Functional Enrichment to Improve GWAS Power.	approximately 440,000 European ancestry individuals	NA	19q13.32		SYMPK			ENSG00000125755	NA	NA	rs62109854-?	rs62109854	0	62109854	intron_variant	0	NR	1E-30	30		NA		NR [~ 8900000] (imputed)	N
18	rs28661143	0.991114	7	2042547	rs57633152	0.69766	Lung function (FVC)	43504	30595370	Kichaev G	43461	Am J Hum Genet	www.ncbi.nlm.nih.gov/pubmed/30595370	Leveraging Polygenic Functional Enrichment to Improve GWAS Power.	approximately 372,000 European ancestry individuals	NA	7p22.3		MAD1L1			ENSG00000002822	NA	NA	rs57633152-?	rs57633152	0	57633152	intron_variant	0	NR	7E-9	8.1549		NA		NR [~ 8900000] (imputed)	N
26	rs7905046	0.905013	10	105669622	rs12765878	0.697244	Coronary artery disease	43129	29212778	van der Harst P	43075	Circ Res	www.ncbi.nlm.nih.gov/pubmed/29212778	Identification of 64 Novel Genetic Loci Provides an Expanded View on the Genetic Architecture of Coronary Artery Disease.	88,192 cases, 162,544 controls	34,541 cases, 261,984 controls	10q24.33	OBFC1	STN1			ENSG00000107960	NA	NA	rs12765878-T	rs12765878	0	12765878	intron_variant	0	0.5136	3E-9	8.52288		0.0327	[0.022-0.043] unit decrease	NR [8041861] (imputed)	N
29	rs11630850	0.913927	15	40721939	rs8033249	0.697161	Valerylcarnitine levels	44691	33414548	Lotta LA	44203	Nat Genet	www.ncbi.nlm.nih.gov/pubmed/33414548	A cross-platform approach identifies genetic regulators of human metabolism and health.	9,363 Caucasian ancestry individuals	NA	15q15.1		IVD			ENSG00000128928	NA	NA	rs8033249-A	rs8033249	0	8033249	intron_variant	0	0.5888	6E-13	12.2218		7.204	(zscore) increase	Affymetrix, Illumina [6083606] (imputed)	N
26	rs7905046	0.905013	10	105672842	rs11191865	0.696673	Idiopathic pulmonary fibrosis	43899	31710517	Allen RJ	43780	Am J Respir Crit Care Med	www.ncbi.nlm.nih.gov/pubmed/31710517	Genome-Wide Association Study of Susceptibility to Idiopathic Pulmonary Fibrosis.	2,668 European ancestry cases, 8,591 European ancestry controls	1,456 European ancestry cases, 11,874 European ancestry controls	10q24.33	OBFC1	STN1			ENSG00000107960	NA	NA	rs11191865-A	rs11191865	0	11191865	intron_variant	0	0.491	9E-6	5.04576		1.16	[1.09-1.24]	Affymetrix, Illumina [10790934] (imputed)	N
26	rs7905046	0.905013	10	105672842	rs11191865	0.696673	Interstitial lung disease	41579	23583980	Fingerlin TE	41378	Nat Genet	www.ncbi.nlm.nih.gov/pubmed/23583980	Genome-wide association study identifies multiple susceptibility loci for pulmonary fibrosis.	1,161 European ancestry cases, 4,683 European ancestry controls	876 European ancestry cases, 1,890 European ancestry controls	10q24.33	OBFC1	STN1			ENSG00000107960	NA	NA	rs11191865-A	rs11191865	0	11191865	intron_variant	0	0.49	2E-8	7.69897		1.25	[1.15-1.35]	Illumina [439828]	N
18	rs28661143	0.991114	7	2067593	rs11764212	0.695837	Spherical equivalent	44046	32352494	Han X	43951	JAMA Ophthalmol	www.ncbi.nlm.nih.gov/pubmed/32352494	Association of Myopia and Intraocular Pressure With Retinal Detachment in European Descent Participants of the UK Biobank Cohort: A Mendelian Randomization Study.	95,827 European ancestry individuals	NA	7p22.3	NR	MAD1L1			ENSG00000002822	NA	NA	rs11764212-A	rs11764212	0	11764212	intron_variant	0		4E-8	7.39794		0.06	[0.04-0.08] unit increase	NR [NR]	N
18	rs28661143	0.991114	7	2067593	rs11764212	0.695837	High myopia	44466	33830181	Tideman JWL	44294	JAMA Ophthalmol	www.ncbi.nlm.nih.gov/pubmed/33830181	Evaluation of Shared Genetic Susceptibility to High and Low Myopia and Hyperopia.	3,164 European ancestry high myopic cases, 21,416 European ancestry emmetropia controls	NA	7p22.3	NR	MAD1L1			ENSG00000002822	NA	NA	rs11764212-?	rs11764212	0	11764212	intron_variant	0	NR	7E-6	5.1549		0.126737	[0.071-0.182] unit decrease	NR [13958389] (imputed)	N
9	rs1881966	0.918909	3	169464942	rs13097028	0.69552	Melanoma	42025	24980573	Song F	41820	Carcinogenesis	www.ncbi.nlm.nih.gov/pubmed/24980573	Identification of a melanoma susceptibility locus and somatic mutation in TET2.	494 European ancestry cases, 5,628 European ancestry controls	5,383 European ancestry cases, 13,033 European ancestry controls	3q26.2	ACTRT3	RNU6-637P - TERC	ENSG00000206777	ENSG00000270141		26861	17366	rs13097028-?	rs13097028	0	13097028	regulatory_region_variant	1		7E-7	6.1549		1.1236	[1.08-1.18]	Affymetrix, Illumina [1579307] (imputed)	N
10	rs1708667	0.95833	4	89795609	rs28767574	0.694637	Systolic blood pressure	44544	34594039	Sakaue S	44469	Nat Genet	www.ncbi.nlm.nih.gov/pubmed/34594039	A cross-population atlas of genetic associations for 220 human phenotypes.	340,159 European ancestry individuals, 145,505 East Asian ancestry individuals	NA	4q22.1		FAM13A			ENSG00000138640	NA	NA	rs28767574-T	rs28767574	0	28767574	intron_variant	0	NR	8E-9	8.09691		0.013	[0.0085-0.0175] unit decrease	Affymetrix, Illumina [20537302] (imputed)	N
16	rs2273003	0.937454	6	35536195	rs6457834	0.69441	Autoimmune thyroid disease	44090	32581359	Saevarsdottir S	44006	Nature	www.ncbi.nlm.nih.gov/pubmed/32581359	FLT3 stop mutation increases FLT3 ligand level and risk of autoimmune thyroid disease.	30,234 European ancestry cases, 724,172 European ancestry controls	NA	6p21.31	FKBP5	TULP1 - FKBP5	ENSG00000112041	ENSG00000096060		55522	5167	rs6457834-A	rs6457834	0	6457834	intergenic_variant	1	0.684	6E-13	12.2218		1.07527	[NR]	Affymetrix, Illumina [42900000] (imputed)	N
18	rs28661143	0.991114	7	1968953	rs12699477	0.69429	Testicular germ cell tumor	42992	28604732	Wang Z	42898	Nat Genet	www.ncbi.nlm.nih.gov/pubmed/28604732	Meta-analysis of five genome-wide association studies identifies multiple new loci associated with testicular germ cell tumor.	3,558 European ancestry cases, 13,970 European ancestry controls	NA	7p22.3	MAD1L1	MAD1L1			ENSG00000002822	NA	NA	rs12699477-C	rs12699477	0	12699477	intron_variant	0	0.37	2E-10	9.69897		1.21	1.14–1.28	Illumina [9210350] (imputed)	N
18	rs28661143	0.991114	7	1968953	rs12699477	0.69429	Testicular germ cell tumor	41585	23666239	Chung CC	41406	Nat Genet	www.ncbi.nlm.nih.gov/pubmed/23666239	Meta-analysis identifies four new loci associated with testicular germ cell tumor.	582 European ancestry male cases, 1,056 European ancestry male controls	3,560 European ancestry male cases, 8,510 European ancestry male controls	7p22.3	MAD1L1	MAD1L1			ENSG00000002822	NA	NA	rs12699477-C	rs12699477	0	12699477	intron_variant	0	0.38	6E-9	8.22185		1.21	[1.14-1.29]	Illumina [NR]	N
18	rs28661143	0.991114	7	1968953	rs12699477	0.69429	Testicular germ cell tumor	42978	28604728	Litchfield K	42898	Nat Genet	www.ncbi.nlm.nih.gov/pubmed/28604728	Identification of 19 new risk loci and potential regulatory mechanisms influencing susceptibility to testicular germ cell tumor.	5,518 European ancestry cases, 19,055 European ancestry controls	1,801 European ancestry cases, 4,027 European ancestry controls	7p22.3	MAD1L1	MAD1L1			ENSG00000002822	NA	NA	rs12699477-C	rs12699477	0	12699477	intron_variant	0	0.39	6E-13	12.2218		1.2	[1.15–1.25]	Illumina [at least 371504] (imputed)	N
15	rs149878	0.908709	6	28106827	rs4713145	0.694136	Help-seeking from a GP	43980	32231276	Cai N	43920	Nat Genet	www.ncbi.nlm.nih.gov/pubmed/32231276	Minimal phenotyping yields genome-wide association signals of low specificity for major depression.	113,262 British ancestry cases, 219,360 British ancestry controls	NA	6p22.1	NR	ZSCAN16-AS1 - ZKSCAN8	ENSG00000269293	ENSG00000198315		1756	2834	rs4713145-?	rs4713145	0	4713145	non_coding_transcript_exon_variant	1	NR	2E-7	6.69897		1.03199	[1.02-1.04]	NR [5276842] (imputed)	N
15	rs149878	0.908709	6	28106827	rs4713145	0.694136	Help-seeking from a psychiatrist	43980	32231276	Cai N	43920	Nat Genet	www.ncbi.nlm.nih.gov/pubmed/32231276	Minimal phenotyping yields genome-wide association signals of low specificity for major depression.	36,286 British ancestry cases, 297,126 British ancestry controls	NA	6p22.1	NR	ZSCAN16-AS1 - ZKSCAN8	ENSG00000269293	ENSG00000198315		1756	2834	rs4713145-T	rs4713145	0	4713145	non_coding_transcript_exon_variant	1	0.756	5E-11	10.301		1.0627	NR	NR [5276842] (imputed)	N
5	rs1123573	0.983779	2	60610411	rs2540914	0.693518	Longevity	43847	31484785	Wright KM	43712	G3 (Bethesda)	www.ncbi.nlm.nih.gov/pubmed/31484785	A Prospective Analysis of Genetic Variants Associated with Human Lifespan.	up to 482,000 European ancestry individuals	NA	2p16.1	NR	MIR4432HG			ENSG00000228590	NA	NA	rs2540914-A	rs2540914	0	2540914	non_coding_transcript_exon_variant	0	NR	3E-6	5.52288		0.009822	[0.0057-0.0139] unit increase	Illumina [~ 540852]	N
5	rs1123573	0.983779	2	60610411	rs2540914	0.693518	Pulse pressure	44544	34594039	Sakaue S	44469	Nat Genet	www.ncbi.nlm.nih.gov/pubmed/34594039	A cross-population atlas of genetic associations for 220 human phenotypes.	360,863 European ancestry individuals, 145,445 East Asian ancestry individuals	NA	2p16.1		MIR4432HG			ENSG00000228590	NA	NA	rs2540914-C	rs2540914	0	2540914	non_coding_transcript_exon_variant	0	NR	4E-8	7.39794		0.0122	[0.0079-0.0165] unit increase	Affymetrix, Illumina [20537391] (imputed)	N
10	rs1708667	0.95833	4	89796154	rs74710229	0.692142	Red blood cell count	43504	30595370	Kichaev G	43461	Am J Hum Genet	www.ncbi.nlm.nih.gov/pubmed/30595370	Leveraging Polygenic Functional Enrichment to Improve GWAS Power.	approximately 445,000 European ancestry individuals	NA	4q22.1		FAM13A			ENSG00000138640	NA	NA	rs74710229-?	rs74710229	0	74710229	intron_variant	0	NR	1E-11	11		NA		NR [~ 8900000] (imputed)	N
10	rs1708667	0.95833	4	89796154	rs74710229	0.692142	Red blood cell count	44092	32888494	Vuckovic D	44075	Cell	www.ncbi.nlm.nih.gov/pubmed/32888494	The Polygenic and Monogenic Basis of Blood Traits and Diseases.	408,112 British individuals	NA	4q22.1	FAM13A	FAM13A			ENSG00000138640	NA	NA	rs74710229-C	rs74710229	0	74710229	intron_variant	0	0.174649	8E-12	11.0969		0.0199579	[0.014-0.026] unit decrease	Affymetrix [93095623] (imputed)	N
10	rs1708667	0.95833	4	89750105	rs13115763	0.690403	Sunburns	43504	30595370	Kichaev G	43461	Am J Hum Genet	www.ncbi.nlm.nih.gov/pubmed/30595370	Leveraging Polygenic Functional Enrichment to Improve GWAS Power.	approximately 344,000 European ancestry individuals	NA	4q22.1		FAM13A			ENSG00000138640	NA	NA	rs13115763-?	rs13115763	0	13115763	intron_variant	0	NR	4E-8	7.39794		NA		NR [~ 8900000] (imputed)	N
9	rs1881966	0.918909	3	169500487	rs3772190	0.690201	Glioma	42929	28346443	Melin BS	42821	Nat Genet	www.ncbi.nlm.nih.gov/pubmed/28346443	Genome-wide association study of glioma subtypes identifies specific differences in genetic susceptibility to glioblastoma and non-glioblastoma tumors.	12,469 European ancestry cases, 18,190 European ancestry controls.	NA	3q26.2	TERC	MYNN			ENSG00000085274	NA	NA	rs3772190-G	rs3772190	0	3772190	intron_variant	0	0.757	2E-6	5.69897		1.11	1.06-1.15	Illumina [at least 6887412] (imputed)	N
9	rs1881966	0.918909	3	169500487	rs3772190	0.690201	Red blood cell count	43309	29403010	Kanai M	43136	Nat Genet	www.ncbi.nlm.nih.gov/pubmed/29403010	Genetic analysis of quantitative traits in the Japanese population links cell types to complex human diseases.	108,794 Japanese ancestry individuals	NA	3q26.2	MYNN	MYNN			ENSG00000085274	NA	NA	rs3772190-?	rs3772190	0	3772190	intron_variant	0	NR	4E-8	7.39794		0.02421	[0.016-0.033] unit decrease novel	Illumina [6108953] (imputed)	N
9	rs1881966	0.918909	3	169500487	rs3772190	0.690201	Mean corpuscular hemoglobin	44095	32888493	Chen MH	44075	Cell	www.ncbi.nlm.nih.gov/pubmed/32888493	Trans-ethnic and Ancestry-Specific Blood-Cell Genetics in 746,667 Individuals from 5 Global Populations.	630,125 African American or Afro-Caribbean, African ancestry, European ancestry, East Asian ancestry, Hispanic or Latin American and South Asian ancestry individuals	NA	3q26.2	NR	MYNN			ENSG00000085274	NA	NA	rs3772190-A	rs3772190	0	3772190	intron_variant	0	0.316824	7E-18	17.1549		NA		Affymetrix, Illumina [20825802] (imputed)	N
9	rs1881966	0.918909	3	169497585	rs1317082	0.688032	Telomere length	41248	23001564	Mangino M	41177	Hum Mol Genet	www.ncbi.nlm.nih.gov/pubmed/23001564	Genome-wide meta-analysis points to CTC1 and ZNF676 as genes regulating telomere homeostasis in humans.	9,190 European ancestry individuals	2,226 individuals	3q26.2	TERC	MYNN			ENSG00000085274	NA	NA	rs1317082-G	rs1317082	0	1317082	non_coding_transcript_exon_variant	0	0.2875	1E-8	8		0.0679	[0.046-0.089] unit increase	Affymetrix, Illumina [~ 2500000] (imputed)	N
9	rs1881966	0.918909	3	169497585	rs1317082	0.688032	Systemic lupus erythematosus	44370	33272962	Yin X	44168	Ann Rheum Dis	www.ncbi.nlm.nih.gov/pubmed/33272962	Meta-analysis of 208370 East Asians identifies 113 susceptibility loci for systemic lupus erythematosus.	13,377 East Asian ancestry cases, 194,993 East Asian ancestry controls	NA	3q26.2	MYNN	MYNN			ENSG00000085274	NA	NA	rs1317082-A	rs1317082	0	1317082	non_coding_transcript_exon_variant	0	0.43	2E-11	10.699		1.102	[1.07-1.13]	Illumina [11270530] (imputed)	N
9	rs1881966	0.918909	3	169497585	rs1317082	0.688032	Telomere length	44712	35530816	Taub MA	44574	Cell Genom	www.ncbi.nlm.nih.gov/pubmed/35530816	Genetic determinants of telomere length from 109,122 ancestrally diverse whole-genome sequences in TOPMed.	51,654 European ancestry individuals, 29,260 African ancestry individuals, 18,091 Hispanic or Latin American individuals, 5,683 Asian ancestry individuals, 4,503 individuals	NA	3q26.2		MYNN			ENSG00000085274	NA	NA	rs1317082-?	rs1317082	0	1317082	non_coding_transcript_exon_variant	0	NR	2E-95	94.699		NA		NR [163000000]	N
9	rs1881966	0.918909	3	169497585	rs1317082	0.688032	Isoleucine levels in elite athletes	44805	31882771	Al-Khelaifi F	43826	Sci Rep	www.ncbi.nlm.nih.gov/pubmed/31882771	Metabolic GWAS of elite athletes reveals novel genetically-influenced metabolites associated with athletic performance.	490 individuals	NA	3q26.2		MYNN			ENSG00000085274	NA	NA	rs1317082-?	rs1317082	0	1317082	non_coding_transcript_exon_variant	0	NR	9E-6	5.04576		0.335671	[0.19-0.48] unit increase	Illumina [275016]	N
9	rs1881966	0.918909	3	169497585	rs1317082	0.688032	Red blood cell count	44544	34594039	Sakaue S	44469	Nat Genet	www.ncbi.nlm.nih.gov/pubmed/34594039	A cross-population atlas of genetic associations for 220 human phenotypes.	153,512 East Asian ancestry individuals	NA	3q26.2		MYNN			ENSG00000085274	NA	NA	rs1317082-G	rs1317082	0	1317082	non_coding_transcript_exon_variant	0	0.643904	3E-11	10.5229		0.0216633	[0.015-0.028] unit decrease	Illumina [13479135] (imputed)	N
9	rs1881966	0.918909	3	169486271	rs9860874	0.685924	Idiopathic pulmonary fibrosis	44799	35688625	Allen RJ	44722	Thorax	www.ncbi.nlm.nih.gov/pubmed/35688625	Genome-wide association study across five cohorts identifies five novel loci associated with idiopathic pulmonary fibrosis.	4,125 European ancestry cases, 20,464 European ancestry controls	NA	3q26.2		ACTRT3			ENSG00000184378	NA	NA	rs9860874-A	rs9860874	0	9860874	intron_variant	0	0.276	6E-18	17.2218		1.29	[1.22-1.37]	Illumina [7554248] (imputed)	N
26	rs7905046	0.905013	10	105667552	rs10883948	0.684706	Telomere length	44712	35530816	Taub MA	44574	Cell Genom	www.ncbi.nlm.nih.gov/pubmed/35530816	Genetic determinants of telomere length from 109,122 ancestrally diverse whole-genome sequences in TOPMed.	51,654 European ancestry individuals, 29,260 African ancestry individuals, 18,091 Hispanic or Latin American individuals, 5,683 Asian ancestry individuals, 4,503 individuals	NA	10q24.33		STN1			ENSG00000107960	NA	NA	rs10883948-?	rs10883948	0	10883948	intron_variant	0	NR	2E-34	33.699		NA		NR [163000000]	N
22	rs13258592	0.931159	8	120886544	rs73703112	0.684235	Estimated glomerular filtration rate (creatinine)	44707	34272381	Stanzick KJ	44393	Nat Commun	www.ncbi.nlm.nih.gov/pubmed/34272381	Discovery and prioritization of variants and genes for kidney function in >1.2 million individuals.	1,004,040 European ancestry individuals, 165,726 East Asian ancestry individuals, 13,842 African American individuals, 13,359 South Asian ancestry individuals, 4,961 Hispanic individuals, 2 individuals	417,288 European ancestry individuals	8q24.12		DEPTOR, DEPTOR-AS1			ENSG00000155792, ENSG00000245330	NA	NA	rs73703112-T	rs73703112	0	73703112	non_coding_transcript_exon_variant	0	0.680359447520364	3E-11	10.5229		0.00178	[0.0013-0.0023] unit decrease	NR [13633840] (imputed)	N
22	rs13258592	0.931159	8	120886544	rs73703112	0.684235	Estimated glomerular filtration rate (cystatin c)	44707	34272381	Stanzick KJ	44393	Nat Commun	www.ncbi.nlm.nih.gov/pubmed/34272381	Discovery and prioritization of variants and genes for kidney function in >1.2 million individuals.	460,826 European or unknown ancestry individuals	NA	8q24.12		DEPTOR, DEPTOR-AS1			ENSG00000155792, ENSG00000245330	NA	NA	rs73703112-T	rs73703112	0	73703112	non_coding_transcript_exon_variant	0	0.6945	2E-6	5.69897		0.0024	[0.0014-0.0034] unit decrease	NR [13621211] (imputed)	N
26	rs7905046	0.905013	10	105640978	rs7100920	0.684052	Idiopathic pulmonary fibrosis	44799	35688625	Allen RJ	44722	Thorax	www.ncbi.nlm.nih.gov/pubmed/35688625	Genome-wide association study across five cohorts identifies five novel loci associated with idiopathic pulmonary fibrosis.	4,125 European ancestry cases, 20,464 European ancestry controls	NA	10q24.33		STN1			ENSG00000107960	NA	NA	rs7100920-T	rs7100920	0	7100920	3_prime_UTR_variant	0	0.49	2E-10	9.69897		1.19	[1.13-1.26]	Illumina [7554248] (imputed)	N
9	rs1881966	0.918909	3	169480204	rs12630450	0.681052	Systolic blood pressure	44797	35762941	Plotnikov D	44713	Invest Ophthalmol Vis Sci	www.ncbi.nlm.nih.gov/pubmed/35762941	High Blood Pressure and Intraocular Pressure: A Mendelian Randomization Study.	526,001 European ancestry individuals	NA	3q26.2		RNU6-637P - TERC	ENSG00000206777	ENSG00000270141		42123	2104	rs12630450-A	rs12630450	0	12630450	downstream_gene_variant	1	NR	4E-11	10.3979		0.2741	[0.19-0.36] unit increase	NR [NR] (imputed)	N
15	rs149878	0.908709	6	28278688	rs34950484	0.680714	Major depressive disorder or stress-related disorder	44509	34634379	Mei L	44477	Prog Neuropsychopharmacol Biol Psychiatry	www.ncbi.nlm.nih.gov/pubmed/34634379	Overlapping common genetic architecture between major depressive disorders and anxiety and stress-related disorders.	16,823 European ancestry cases, 25,632 European ancestry controls, 12,665 European ancestry cases, 19,225 European ancestry controls	NA	6p22.1		PGBD1 - SMIM15P2	ENSG00000137338	ENSG00000270326		8362	8749	rs34950484-?	rs34950484	0	34950484	regulatory_region_variant	1	NR	1E-8	8		NA		NR [NR]	N
15	rs149878	0.908709	6	28281894	rs34661125	0.679892	Lung cancer	42996	28604730	McKay JD	42898	Nat Genet	www.ncbi.nlm.nih.gov/pubmed/28604730	Large-scale association analysis identifies new lung cancer susceptibility loci and heterogeneity in genetic susceptibility across histological subtypes.	29,266 European ancestry cases, 56,450 European ancestry controls	NA	6p22.1	PGBD1, ZSCAN31	PGBD1 - SMIM15P2	ENSG00000137338	ENSG00000270326		11568	5543	rs34661125-A	rs34661125	0	34661125	intergenic_variant	1	0.078778393	2E-12	11.699		1.15972	[1.112709654-1.208707736]	Illumina [10439017] (imputed)	N
15	rs149878	0.908709	6	28281894	rs34661125	0.679892	Major depressive disorder or stress-related disorder	44509	34634379	Mei L	44477	Prog Neuropsychopharmacol Biol Psychiatry	www.ncbi.nlm.nih.gov/pubmed/34634379	Overlapping common genetic architecture between major depressive disorders and anxiety and stress-related disorders.	16,823 European ancestry cases, 25,632 European ancestry controls, 12,665 European ancestry cases, 19,225 European ancestry controls	NA	6p22.1		PGBD1 - SMIM15P2	ENSG00000137338	ENSG00000270326		11568	5543	rs34661125-?	rs34661125	0	34661125	intergenic_variant	1	NR	1E-8	8		NA		NR [NR]	N
2	rs35535570	0.964677	1	78743005	rs71641333	0.679076	Lung cancer	42996	28604730	McKay JD	42898	Nat Genet	www.ncbi.nlm.nih.gov/pubmed/28604730	Large-scale association analysis identifies new lung cancer susceptibility loci and heterogeneity in genetic susceptibility across histological subtypes.	29,266 European ancestry cases, 56,450 European ancestry controls	NA	1p31.1	MGC27382	MGC27382			ENSG00000237413	NA	NA	rs71641333-A	rs71641333	0	71641333	intron_variant	0	0.063112169	4E-7	6.39794		1.14402	[1.085779181-1.205387897]	Illumina [10439017] (imputed)	N
30	rs8035975	0.913601	15	86322550	rs76587220	0.677923	Aspartate aminotransferase levels	44376	33462484	Sinnott-Armstrong N	44214	Nat Genet	www.ncbi.nlm.nih.gov/pubmed/33462484	Genetics of 35 blood and urine biomarkers in the UK Biobank.	341,246 European ancestry individuals, 5,982 African ancestry individuals, 7,313 South Asian ancestry individuals	NA	15q25.3	NR	KLHL25			ENSG00000183655	NA	NA	rs76587220-T	rs76587220	0	76587220	intron_variant	0	NR	6E-11	10.2218		0.0247	[0.017-0.032] unit decrease	Affymetrix [9000000] (imputed)	N
18	rs28661143	0.991114	7	2004421	rs12666575	0.677023	Schizophrenia	41135	22688191	Bergen SE	41072	Mol Psychiatry	www.ncbi.nlm.nih.gov/pubmed/22688191	Genome-wide association study in a Swedish population yields support for greater CNV and MHC involvement in schizophrenia compared with bipolar disorder.	2,111 European ancestry cases, 2,535 European ancestry controls	11,271 European ancestry cases, 14,601 European ancestry controls	7p22.3	SNX8, NUDT1, FTSJ2, MAD1L1	MAD1L1			ENSG00000002822	NA	NA	rs12666575-?	rs12666575	0	12666575	intron_variant	0	NR	2E-9	8.69897		1.12	[NR]	Affymetrix [745006]	N
26	rs7905046	0.905013	10	105650626	rs11191847	0.676308	Systolic blood pressure	43504	30595370	Kichaev G	43461	Am J Hum Genet	www.ncbi.nlm.nih.gov/pubmed/30595370	Leveraging Polygenic Functional Enrichment to Improve GWAS Power.	approximately 422,000 European ancestry individuals	NA	10q24.33		STN1			ENSG00000107960	NA	NA	rs11191847-?	rs11191847	0	11191847	intron_variant	0	NR	5E-13	12.301		NA		NR [~ 8900000] (imputed)	N
15	rs149878	0.908709	6	28285985	rs13190888	0.674728	Major depressive disorder or stress-related disorder	44509	34634379	Mei L	44477	Prog Neuropsychopharmacol Biol Psychiatry	www.ncbi.nlm.nih.gov/pubmed/34634379	Overlapping common genetic architecture between major depressive disorders and anxiety and stress-related disorders.	16,823 European ancestry cases, 25,632 European ancestry controls, 12,665 European ancestry cases, 19,225 European ancestry controls	NA	6p22.1		PGBD1 - SMIM15P2	ENSG00000137338	ENSG00000270326		15659	1452	rs13190888-?	rs13190888	0	13190888	regulatory_region_variant	1	NR	1E-8	8		NA		NR [NR]	N
10	rs1708667	0.95833	4	89879196	rs1585258	0.674128	Chronic obstructive pulmonary disease	44253	32514122	Ishigaki K	43990	Nat Genet	www.ncbi.nlm.nih.gov/pubmed/32514122	Large-scale genome-wide association study in a Japanese population identifies novel susceptibility loci across different diseases.	3,315 Japanese ancestry cases, 201,592 Japanese ancestry controls	NA	4q22.1		FAM13A			ENSG00000138640	NA	NA	rs1585258-T	rs1585258	0	1585258	intron_variant	0	0.650805941	3E-9	8.52288		1.17193	[1.112011586-1.23508296]	Illumina [8919992] (imputed)	N
10	rs1708667	0.95833	4	89879196	rs1585258	0.674128	Lung function (FEV1/FVC)	44508	33766948	Zhu Z	44280	Eur Respir J	www.ncbi.nlm.nih.gov/pubmed/33766948	A large-scale genome-wide association analysis of lung function in the Chinese population identifies novel loci and highlights shared genetic etiology with obesity.	100,285 Chinese ancestry individuals	NA	4q22.1		FAM13A			ENSG00000138640	NA	NA	rs1585258-G	rs1585258	0	1585258	intron_variant	0	0.4	5E-21	20.301		0.043	unit increase	Affymetrix [NR] (imputed)	N
10	rs1708667	0.95833	4	89879196	rs1585258	0.674128	Chronic obstructive pulmonary disease	44544	34594039	Sakaue S	44469	Nat Genet	www.ncbi.nlm.nih.gov/pubmed/34594039	A cross-population atlas of genetic associations for 220 human phenotypes.	4,017 East Asian ancestry cases, 162,653 East Asian ancestry controls	NA	4q22.1		FAM13A			ENSG00000138640	NA	NA	rs1585258-T	rs1585258	0	1585258	intron_variant	0	0.654912533	4E-8	7.39794		0.134383	[0.086-0.183] unit increase	Illumina [13427899] (imputed)	N
7	rs11899288	0.911503	2	198400935	rs72914969	0.672992	Insomnia	44778	35835914	Watanabe K	44756	Nat Genet	www.ncbi.nlm.nih.gov/pubmed/35835914	Genome-wide meta-analysis of insomnia prioritizes genes associated with metabolic and psychiatric pathways.	593,724 European ancestry cases, 1,771,286 European ancestry controls	NA	2q33.1		HSPE1-MOB4, MOB4			ENSG00000270757, ENSG00000115540	NA	NA	rs72914969-A	rs72914969	0	72914969	intron_variant	0	NR	2E-13	12.699		0.007	[0.005-0.009] unit decrease	Illumina [10713943] (imputed)	N
7	rs11899288	0.911503	2	198400935	rs72914969	0.672992	Insomnia	44778	35835914	Watanabe K	44756	Nat Genet	www.ncbi.nlm.nih.gov/pubmed/35835914	Genome-wide meta-analysis of insomnia prioritizes genes associated with metabolic and psychiatric pathways.	222,753 European ancestry male cases, 993,280 European ancestry male controls	NA	2q33.1		HSPE1-MOB4, MOB4			ENSG00000270757, ENSG00000115540	NA	NA	rs72914969-A	rs72914969	0	72914969	intron_variant	0	NR	3E-8	7.52288		0.007	[0.005-0.009] unit decrease	Illumina [10177566] (imputed)	N
29	rs12440468	0.956002	15	40986355	rs5030789	0.672333	Cholesteryl ester levels in large HDL	44678	35213538	Richardson TG	44617	PLoS Biol	www.ncbi.nlm.nih.gov/pubmed/35213538	Characterising metabolomic signatures of lipid-modifying therapies through drug target mendelian randomisation.	115,082 European ancestry individuals	NA	15q15.1		RAD51-AS1			ENSG00000245849	NA	NA	rs5030789-A	rs5030789	0	5030789	non_coding_transcript_exon_variant	0	0.432674	6E-9	8.22185		0.0214284	[0.014-0.029] unit decrease	NR [11722792] (imputed)	N
4	rs11264341	0.980474	1	155153537	rs111508230	0.672094	Appendicular lean mass	43868	31761296	Hernandez Cordero AI	43790	Am J Hum Genet	www.ncbi.nlm.nih.gov/pubmed/31761296	Genome-wide Associations Reveal Human-Mouse Genetic Convergence and Modifiers of Myogenesis, CPNE1 and STC2.	85,750 European ancestry middle-aged adult individuals	NA	1q22	NR	TRIM46			ENSG00000163462	NA	NA	rs111508230-T	rs111508230	0	111508230	intron_variant	0	0.110188	4E-9	8.39794		0.0906689	[0.06-0.121] unit increase	Affymetrix [21375087] (imputed)	N
30	rs8035975	0.913601	15	86123364	rs7177107	0.671328	Coronary artery disease	44792	35915156	Tcheandjieu C	44774	Nat Med	www.ncbi.nlm.nih.gov/pubmed/35915156	Large-scale genome-wide association study of coronary artery disease in genetically diverse populations.	190,493 European ancestry cases, 582,775 European ancestry controls	NA	15q25.3		AKAP13			ENSG00000170776	NA	NA	rs7177107-A	rs7177107	0	7177107	missense_variant	0	NR	6E-9	8.22185		1.03		Affymetrix [NR] (imputed)	N
30	rs8035975	0.913601	15	86160268	rs55639123	0.671103	Hemoglobin	44092	32888494	Vuckovic D	44075	Cell	www.ncbi.nlm.nih.gov/pubmed/32888494	The Polygenic and Monogenic Basis of Blood Traits and Diseases.	408,112 British individuals	NA	15q25.3	AKAP13	AKAP13			ENSG00000170776	NA	NA	rs55639123-G	rs55639123	0	55639123	intron_variant	0	0.235294	1E-10	10		0.0168427	[0.012-0.022] unit increase	Affymetrix [93095623] (imputed)	N
15	rs149878	0.908709	6	28295875	rs853682	0.668334	Major depressive disorder or stress-related disorder	44509	34634379	Mei L	44477	Prog Neuropsychopharmacol Biol Psychiatry	www.ncbi.nlm.nih.gov/pubmed/34634379	Overlapping common genetic architecture between major depressive disorders and anxiety and stress-related disorders.	16,823 European ancestry cases, 25,632 European ancestry controls, 12,665 European ancestry cases, 19,225 European ancestry controls	NA	6p22.1		ZSCAN31			ENSG00000235109	NA	NA	rs853682-?	rs853682	0	853682	intron_variant	0	NR	2E-10	9.69897		NA		NR [NR]	N
15	rs149878	0.908709	6	28250179	rs34878803	0.66814	Squamous cell lung carcinoma	42996	28604730	McKay JD	42898	Nat Genet	www.ncbi.nlm.nih.gov/pubmed/28604730	Large-scale association analysis identifies new lung cancer susceptibility loci and heterogeneity in genetic susceptibility across histological subtypes.	7,426 European ancestry cases, 55,627 European ancestry controls	NA	6p22.1	PGBD1	PGBD1			ENSG00000137338	NA	NA	rs34878803-C	rs34878803	0	34878803	intron_variant	0	0.077210179	4E-11	10.3979		1.25087	[1.170617536-1.336625496]	Illumina [10439017] (imputed)	N
15	rs149878	0.908709	6	28250179	rs34878803	0.66814	Major depressive disorder or stress-related disorder	44509	34634379	Mei L	44477	Prog Neuropsychopharmacol Biol Psychiatry	www.ncbi.nlm.nih.gov/pubmed/34634379	Overlapping common genetic architecture between major depressive disorders and anxiety and stress-related disorders.	16,823 European ancestry cases, 25,632 European ancestry controls, 12,665 European ancestry cases, 19,225 European ancestry controls	NA	6p22.1		PGBD1			ENSG00000137338	NA	NA	rs34878803-?	rs34878803	0	34878803	intron_variant	0	NR	8E-9	8.09691		NA		NR [NR]	N
29	rs12440468	0.956002	15	41057507	rs72735627	0.667676	Triglycerides	43430	30275531	Klarin D	43374	Nat Genet	www.ncbi.nlm.nih.gov/pubmed/30275531	Genetics of blood lipids among ~300,000 multi-ethnic participants of the Million Veteran Program.	215,551 European ancestry individuals, 57,332 African American individuals, 24,743 Hispanic individuals	Up to 319,677 individuals	15q15.1	GCHFR	DNAJC17, GCHFR			ENSG00000104129, ENSG00000137880	NA	NA	rs72735627-T	rs72735627	0	72735627	3_prime_UTR_variant	0	0.0672	4E-8	7.39794		0.0362	[0.023-0.049] mg dl-1 decrease	Affymetrix [up to 31400000] (imputed)	N
29	rs12440468	0.956002	15	41057507	rs72735627	0.667676	Triglyceride levels	44882	34887591	Graham SE	44539	Nature	www.ncbi.nlm.nih.gov/pubmed/34887591	The power of genetic diversity in genome-wide association studies of lipids.	40,963 South Asian ancestry individuals, 48,057 Hispanic individuals, 99,432 Admixed African or African ancestry individuals, 146,492 East Asian ancestry individuals, 1,320,016 European ancestry individuals	NA	15q15.1		DNAJC17, GCHFR			ENSG00000104129, ENSG00000137880	NA	NA	rs72735627-?	rs72735627	0	72735627	3_prime_UTR_variant	0	NR	9E-13	12.0458		NA		NR [52000000] (imputed)	N
29	rs12440468	0.956002	15	41057507	rs72735627	0.667676	Triglyceride levels	44882	34887591	Graham SE	44539	Nature	www.ncbi.nlm.nih.gov/pubmed/34887591	The power of genetic diversity in genome-wide association studies of lipids.	1,320,016 European ancestry individuals	NA	15q15.1		DNAJC17, GCHFR			ENSG00000104129, ENSG00000137880	NA	NA	rs72735627-T	rs72735627	0	72735627	3_prime_UTR_variant	0	0.0875198	5E-11	10.301		0.0206445	[0.016-0.026] unit decrease	NR [52000000] (imputed)	N
15	rs149878	0.908709	6	28250955	rs34396849	0.667316	Major depressive disorder or stress-related disorder	44509	34634379	Mei L	44477	Prog Neuropsychopharmacol Biol Psychiatry	www.ncbi.nlm.nih.gov/pubmed/34634379	Overlapping common genetic architecture between major depressive disorders and anxiety and stress-related disorders.	16,823 European ancestry cases, 25,632 European ancestry controls, 12,665 European ancestry cases, 19,225 European ancestry controls	NA	6p22.1		PGBD1			ENSG00000137338	NA	NA	rs34396849-?	rs34396849	0	34396849	intron_variant	0	NR	9E-9	8.04576		NA		NR [NR]	N
9	rs1881966	0.918909	3	169487501	rs9811216	0.667281	Eosinophil counts	42977	27863252	Astle WJ	42691	Cell	www.ncbi.nlm.nih.gov/pubmed/27863252	The Allelic Landscape of Human Blood Cell Trait Variation and Links to Common Complex Disease.	172,275 European ancestry individuals	NA	3q26.2	ACTRT3	ACTRT3 - MYNN	ENSG00000184378	ENSG00000085274		152	3683	rs9811216-C	rs9811216	0	9811216	non_coding_transcript_exon_variant	1	0.2616	2E-12	11.699		0.0286991	[0.021-0.037] unit increase	Affymetrix [~ 2500000] (imputed)	N
9	rs1881966	0.918909	3	169487501	rs9811216	0.667281	Neutrophil percentage of granulocytes	42977	27863252	Astle WJ	42691	Cell	www.ncbi.nlm.nih.gov/pubmed/27863252	The Allelic Landscape of Human Blood Cell Trait Variation and Links to Common Complex Disease.	170,672 European ancestry individuals	NA	3q26.2	ACTRT3	ACTRT3 - MYNN	ENSG00000184378	ENSG00000085274		152	3683	rs9811216-C	rs9811216	0	9811216	non_coding_transcript_exon_variant	1	0.2615	6E-14	13.2218		0.0307159	[0.023-0.039] unit decrease	Affymetrix [~ 2500000] (imputed)	N
9	rs1881966	0.918909	3	169487501	rs9811216	0.667281	Sum eosinophil basophil counts	42977	27863252	Astle WJ	42691	Cell	www.ncbi.nlm.nih.gov/pubmed/27863252	The Allelic Landscape of Human Blood Cell Trait Variation and Links to Common Complex Disease.	171,771 European ancestry individuals	NA	3q26.2	ACTRT3	ACTRT3 - MYNN	ENSG00000184378	ENSG00000085274		152	3683	rs9811216-C	rs9811216	0	9811216	non_coding_transcript_exon_variant	1	0.2616	9E-11	10.0458		0.0264671	[0.018-0.034] unit increase	Affymetrix [~ 2500000] (imputed)	N
4	rs11264341	0.980474	1	155556971	rs12091730	0.666986	Breast cancer	43069	29059683	Michailidou K	43031	Nature	www.ncbi.nlm.nih.gov/pubmed/29059683	Association analysis identifies 65 new breast cancer risk loci.	76,192 European ancestry cases, 63,082 European ancestry controls	46,785 European ancestry cases, 42,892 European ancestry controls, 14,068 East Asian ancestry cases, 13,104 East Asian ancestry controls	1q22	NR	DAP3P1			ENSG00000225082	NA	NA	rs12091730-A	rs12091730	0	12091730	intron_variant	0	0.2322	2E-10	9.69897	(EA)	0.0464	[0.032-0.061] unit increase	Illumina [~ 11800000] (imputed)	N
9	rs73167972	0.925228	3	168910273	rs9290361	0.666945	Plateletcrit	42977	27863252	Astle WJ	42691	Cell	www.ncbi.nlm.nih.gov/pubmed/27863252	The Allelic Landscape of Human Blood Cell Trait Variation and Links to Common Complex Disease.	164,339 European ancestry individuals	NA	3q26.2	MECOM	MECOM			ENSG00000085276	NA	NA	rs9290361-A	rs9290361	0	9290361	intron_variant	0	0.0903	1E-22	22		0.0624627	[0.05-0.075] unit increase	Affymetrix [~ 2500000] (imputed)	N
11	rs6554754	0.93213	5	1285974	rs7705526	0.664786	Epithelial ovarian cancer	42951	28346442	Phelan CM	42821	Nat Genet	www.ncbi.nlm.nih.gov/pubmed/28346442	Identification of 12 new susceptibility loci for different histotypes of epithelial ovarian cancer.	16,924 European ancestry cases, 68,502 European ancestry controls	NA	5p15.33	NR	TERT			ENSG00000164362	NA	NA	rs7705526-A	rs7705526	0	7705526	intron_variant	0	0.332078	8E-8	7.09691		1.0767	[1.04796689850078-1.10621911687371]	Illumina [11595112] (imputed)	N
11	rs6554754	0.93213	5	1285974	rs7705526	0.664786	Low-grade serous and serous borderline ovarian cancer	42954	28346442	Phelan CM	42821	Nat Genet	www.ncbi.nlm.nih.gov/pubmed/28346442	Identification of 12 new susceptibility loci for different histotypes of epithelial ovarian cancer.	2,966 European ancestry cases, 40,941 European ancestry controls	NA	5p15.33	NR	TERT			ENSG00000164362	NA	NA	rs7705526-A	rs7705526	0	7705526	intron_variant	0	0.332078	2E-20	19.699		1.32366	[1.24799798080348-1.40391301421926]	Illumina [11595112] (imputed)	N
11	rs6554754	0.93213	5	1285974	rs7705526	0.664786	Serous invasive ovarian cancer	42954	28346442	Phelan CM	42821	Nat Genet	www.ncbi.nlm.nih.gov/pubmed/28346442	Identification of 12 new susceptibility loci for different histotypes of epithelial ovarian cancer.	14,049 European ancestry cases, 40,941 European ancestry controls	NA	5p15.33	NR	TERT			ENSG00000164362	NA	NA	rs7705526-A	rs7705526	0	7705526	intron_variant	0	0.332078	6E-10	9.22185		1.10676	[1.07188995128973-1.14277166876843]	Illumina [11595112] (imputed)	N
11	rs6554754	0.93213	5	1285974	rs7705526	0.664786	Serous borderline ovarian cancer	42954	28346442	Phelan CM	42821	Nat Genet	www.ncbi.nlm.nih.gov/pubmed/28346442	Identification of 12 new susceptibility loci for different histotypes of epithelial ovarian cancer.	1,954 European ancestry cases, 40,941 European ancestry controls	NA	5p15.33	NR	TERT			ENSG00000164362	NA	NA	rs7705526-A	rs7705526	0	7705526	intron_variant	0	0.332078	6E-19	18.2218		1.383	[1.28830538018993-1.48465482476452]	Illumina [11595112] (imputed)	N
11	rs6554754	0.93213	5	1285974	rs7705526	0.664786	High-grade serous ovarian cancer	42954	28346442	Phelan CM	42821	Nat Genet	www.ncbi.nlm.nih.gov/pubmed/28346442	Identification of 12 new susceptibility loci for different histotypes of epithelial ovarian cancer.	13,037 European ancestry cases, 40,941 European ancestry controls	NA	5p15.33	NR	TERT			ENSG00000164362	NA	NA	rs7705526-A	rs7705526	0	7705526	intron_variant	0	0.332078	2E-8	7.69897		1.09945	[1.06380317084564-1.13629550714478]	Illumina [11595112] (imputed)	N
11	rs6554754	0.93213	5	1285974	rs7705526	0.664786	Invasive epithelial ovarian cancer	42950	28346442	Phelan CM	42821	Nat Genet	www.ncbi.nlm.nih.gov/pubmed/28346442	Identification of 12 new susceptibility loci for different histotypes of epithelial ovarian cancer.	22,406 European ancestry cases, 40,941 European ancestry controls	NA	5p15.33	NR	TERT			ENSG00000164362	NA	NA	rs7705526-A	rs7705526	0	7705526	intron_variant	0	0.332078	7E-10	9.1549		1.09138	[1.06151189081851-1.12208885346329]	Illumina [11595112] (imputed)	N
11	rs6554754	0.93213	5	1285974	rs7705526	0.664786	Lung cancer in never smokers	42996	28604730	McKay JD	42898	Nat Genet	www.ncbi.nlm.nih.gov/pubmed/28604730	Large-scale association analysis identifies new lung cancer susceptibility loci and heterogeneity in genetic susceptibility across histological subtypes.	2,355 European ancestry cases, 7,504 European ancestry controls	NA	5p15.33	TERT	TERT			ENSG00000164362	NA	NA	rs7705526-A	rs7705526	0	7705526	intron_variant	0	0.346810832	7E-8	7.1549		1.22754	[1.139566941-1.322303439]	Illumina [10439017] (imputed)	N
11	rs6554754	0.93213	5	1285974	rs7705526	0.664786	Lung adenocarcinoma	42996	28604730	McKay JD	42898	Nat Genet	www.ncbi.nlm.nih.gov/pubmed/28604730	Large-scale association analysis identifies new lung cancer susceptibility loci and heterogeneity in genetic susceptibility across histological subtypes.	11,273 European ancestry cases, 55,483 European ancestry controls	NA	5p15.33	TERT	TERT			ENSG00000164362	NA	NA	rs7705526-A	rs7705526	0	7705526	intron_variant	0	0.342168639	4E-35	34.3979		1.24885	[1.20564202-1.293603768]	Illumina [10439017] (imputed)	N
11	rs6554754	0.93213	5	1285974	rs7705526	0.664786	Cutaneous malignant melanoma	44035	32341527	Landi MT	43948	Nat Genet	www.ncbi.nlm.nih.gov/pubmed/32341527	Genome-wide association meta-analyses combining multiple risk phenotypes provide insights into the genetic architecture of cutaneous melanoma susceptibility.	36,760 European ancestry cases, 375,188 European ancestry controls	NA	5p15.33	TERT	TERT			ENSG00000164362	NA	NA	rs7705526-A	rs7705526	0	7705526	intron_variant	0	0.3294	2E-14	13.699		1.08849	NR	Affymetrix, Illumina [NR] (imputed)	N
11	rs6554754	0.93213	5	1285974	rs7705526	0.664786	Lung adenocarcinoma	44421	32889700	Qin N	44079	Front Med	www.ncbi.nlm.nih.gov/pubmed/32889700	Comprehensive functional annotation of susceptibility variants identifies genetic heterogeneity between lung adenocarcinoma and squamous cell carcinoma.	15,581 Chinese or European ancestry cases, 27,355 Chinese or European ancestry controls	NA	5p15.33	NR	TERT			ENSG00000164362	NA	NA	rs7705526-A	rs7705526	0	7705526	intron_variant	0	NR	4E-65	64.3979		1.31	[1.27-1.35]	NR [NR] (imputed)	N
11	rs6554754	0.93213	5	1285974	rs7705526	0.664786	Non-small cell lung cancer	44421	32889700	Qin N	44079	Front Med	www.ncbi.nlm.nih.gov/pubmed/32889700	Comprehensive functional annotation of susceptibility variants identifies genetic heterogeneity between lung adenocarcinoma and squamous cell carcinoma.	27,120 Chinese or European ancestry cases, 27,355 Chinese or European ancestry controls	NA	5p15.33	NR	TERT			ENSG00000164362	NA	NA	rs7705526-A	rs7705526	0	7705526	intron_variant	0	NR	1E-42	42		1.2	[1.17-1.24]	NR [NR] (imputed)	N
11	rs6554754	0.93213	5	1285974	rs7705526	0.664786	Chronic lymphocytic leukemia	42894	28165464	Law PJ	42772	Nat Commun	www.ncbi.nlm.nih.gov/pubmed/28165464	Genome-wide association analysis implicates dysregulation of immunity genes in chronic lymphocytic leukaemia.	4,478 European ancestry cases and 13,213 European ancestry controls.	1,722 European ancestry cases and 4,385 European ancestry controls.	5p15.33	TERT	TERT			ENSG00000164362	NA	NA	rs7705526-A	rs7705526	0	7705526	intron_variant	0	NR	6E-10	9.22185		1.18	[1.12-1.25]	Affymetrix, Illumina [> 10000000] (imputed)	N
11	rs6554754	0.93213	5	1285974	rs7705526	0.664786	Plateletcrit	42977	27863252	Astle WJ	42691	Cell	www.ncbi.nlm.nih.gov/pubmed/27863252	The Allelic Landscape of Human Blood Cell Trait Variation and Links to Common Complex Disease.	164,339 European ancestry individuals	NA	5p15.33	TERT	TERT			ENSG00000164362	NA	NA	rs7705526-A	rs7705526	0	7705526	intron_variant	0	0.3288	2E-41	40.699		0.0536595	[0.046-0.061] unit increase	Affymetrix [~ 2500000] (imputed)	N
11	rs6554754	0.93213	5	1285974	rs7705526	0.664786	White blood cell count	42977	27863252	Astle WJ	42691	Cell	www.ncbi.nlm.nih.gov/pubmed/27863252	The Allelic Landscape of Human Blood Cell Trait Variation and Links to Common Complex Disease.	172,435 European ancestry individuals	NA	5p15.33	TERT	TERT			ENSG00000164362	NA	NA	rs7705526-A	rs7705526	0	7705526	intron_variant	0	0.329	8E-18	17.0969		0.0335027	[0.026-0.041] unit increase	Affymetrix [~ 2500000] (imputed)	N
11	rs6554754	0.93213	5	1285974	rs7705526	0.664786	Sum neutrophil eosinophil counts	42977	27863252	Astle WJ	42691	Cell	www.ncbi.nlm.nih.gov/pubmed/27863252	The Allelic Landscape of Human Blood Cell Trait Variation and Links to Common Complex Disease.	170,384 European ancestry individuals	NA	5p15.33	TERT	TERT			ENSG00000164362	NA	NA	rs7705526-A	rs7705526	0	7705526	intron_variant	0	0.329	6E-19	18.2218		0.0346438	[0.027-0.042] unit increase	Affymetrix [~ 2500000] (imputed)	N
11	rs6554754	0.93213	5	1285974	rs7705526	0.664786	Myeloid white cell count	42977	27863252	Astle WJ	42691	Cell	www.ncbi.nlm.nih.gov/pubmed/27863252	The Allelic Landscape of Human Blood Cell Trait Variation and Links to Common Complex Disease.	169,219 European ancestry individuals	NA	5p15.33	TERT	TERT			ENSG00000164362	NA	NA	rs7705526-A	rs7705526	0	7705526	intron_variant	0	0.329	6E-19	18.2218		0.0347372	[0.027-0.042] unit increase	Affymetrix [~ 2500000] (imputed)	N
11	rs6554754	0.93213	5	1285974	rs7705526	0.664786	Granulocyte count	42977	27863252	Astle WJ	42691	Cell	www.ncbi.nlm.nih.gov/pubmed/27863252	The Allelic Landscape of Human Blood Cell Trait Variation and Links to Common Complex Disease.	169,822 European ancestry individuals	NA	5p15.33	TERT	TERT			ENSG00000164362	NA	NA	rs7705526-A	rs7705526	0	7705526	intron_variant	0	0.329	1E-18	18		0.0344575	[0.027-0.042] unit increase	Affymetrix [~ 2500000] (imputed)	N
11	rs6554754	0.93213	5	1285974	rs7705526	0.664786	Sum basophil neutrophil counts	42977	27863252	Astle WJ	42691	Cell	www.ncbi.nlm.nih.gov/pubmed/27863252	The Allelic Landscape of Human Blood Cell Trait Variation and Links to Common Complex Disease.	170,143 European ancestry individuals	NA	5p15.33	TERT	TERT			ENSG00000164362	NA	NA	rs7705526-A	rs7705526	0	7705526	intron_variant	0	0.3291	1E-19	19		0.0352731	[0.028-0.043] unit increase	Affymetrix [~ 2500000] (imputed)	N
11	rs6554754	0.93213	5	1285974	rs7705526	0.664786	Neutrophil count	42977	27863252	Astle WJ	42691	Cell	www.ncbi.nlm.nih.gov/pubmed/27863252	The Allelic Landscape of Human Blood Cell Trait Variation and Links to Common Complex Disease.	170,702 European ancestry individuals	NA	5p15.33	TERT	TERT			ENSG00000164362	NA	NA	rs7705526-A	rs7705526	0	7705526	intron_variant	0	0.3291	8E-20	19.0969		0.0354531	[0.028-0.043] unit increase	Affymetrix [~ 2500000] (imputed)	N
11	rs6554754	0.93213	5	1285974	rs7705526	0.664786	Telomere length	43112	29151059	Delgado DA	43057	J Med Genet	www.ncbi.nlm.nih.gov/pubmed/29151059	Genome-wide association study of telomere length among South Asians identifies a second RTEL1 association signal.	5,075 Bangladeshi ancestry individuals	NA	5p15.33	TERT	TERT			ENSG00000164362	NA	NA	rs7705526-A	rs7705526	0	7705526	intron_variant	0	0.43	6E-6	5.22185		0.09	[0.051-0.129] unit increase	Illumina [~ 6300000] (imputed)	N
11	rs6554754	0.93213	5	1285974	rs7705526	0.664786	Leukocyte telomere length	43938	32109421	Li C	43881	Am J Hum Genet	www.ncbi.nlm.nih.gov/pubmed/32109421	Genome-Wide Association Analysis in Humans Links Nucleotide Metabolism to Leukocyte Telomere Length.	78,592 European ancestry individuals	NA	5p15.33	TERT	TERT			ENSG00000164362	NA	NA	rs7705526-A	rs7705526	0	7705526	intron_variant	0	0.33	5E-45	44.301		0.082	[0.07-0.094] unit increase	Affymetrix, Illumina, Perlegen [up to 30071938] (imputed)	N
11	rs6554754	0.93213	5	1285974	rs7705526	0.664786	Eosinophil percentage of white cells	44092	32888494	Vuckovic D	44075	Cell	www.ncbi.nlm.nih.gov/pubmed/32888494	The Polygenic and Monogenic Basis of Blood Traits and Diseases.	408,112 British individuals	NA	5p15.33	TERT	TERT			ENSG00000164362	NA	NA	rs7705526-A	rs7705526	0	7705526	intron_variant	0	0.325943	8E-10	9.09691		0.0158074	[0.011-0.021] unit decrease	Affymetrix [93095623] (imputed)	N
11	rs6554754	0.93213	5	1285974	rs7705526	0.664786	Lung adenocarcinoma	43754	31326317	Dai J	43663	Lancet Respir Med	www.ncbi.nlm.nih.gov/pubmed/31326317	Identification of risk loci and a polygenic risk score for lung cancer: a large-scale prospective cohort study in Chinese populations.	8,762 Chinese ancestry cases, 6,819 European ancestry cases, 13,328 Chinese ancestry controls, 14,027 European ancestry controls	NA	5p15.33	NR	TERT			ENSG00000164362	NA	NA	rs7705526-A	rs7705526	0	7705526	intron_variant	0	0.41	3E-52	51.5229	(East Asian)	1.4	[1.34-1.46]	Illumina [~ 11000000] (imputed)	N
11	rs6554754	0.93213	5	1285974	rs7705526	0.664786	Leukocyte telomere length	43683	31171785	Dorajoo R	43622	Nat Commun	www.ncbi.nlm.nih.gov/pubmed/31171785	Loci for human leukocyte telomere length in the Singaporean Chinese population and trans-ethnic genetic studies.	16,759 Singaporean Han Chinese ancestry individuals	6,337 Singaporean Chinese ancestry individuals, up to 37,505 European ancestry individuals	5p15.33	TERT	TERT			ENSG00000164362	NA	NA	rs7705526-C	rs7705526	0	7705526	intron_variant	0	NR	3E-38	37.5229	(East Asian)	0.118	NR unit decrease	Illumina [6407959] (imputed)	N
11	rs6554754	0.93213	5	1285974	rs7705526	0.664786	Leukocyte telomere length	43683	31171785	Dorajoo R	43622	Nat Commun	www.ncbi.nlm.nih.gov/pubmed/31171785	Loci for human leukocyte telomere length in the Singaporean Chinese population and trans-ethnic genetic studies.	16,759 Singaporean Han Chinese ancestry individuals	6,337 Singaporean Chinese ancestry individuals, up to 37,505 European ancestry individuals	5p15.33	TERT	TERT			ENSG00000164362	NA	NA	rs7705526-C	rs7705526	0	7705526	intron_variant	0	NR	4E-67	66.3979		0.107	NR unit decrease	Illumina [6407959] (imputed)	N
11	rs6554754	0.93213	5	1285974	rs7705526	0.664786	Non-small cell lung cancer	43754	31326317	Dai J	43663	Lancet Respir Med	www.ncbi.nlm.nih.gov/pubmed/31326317	Identification of risk loci and a polygenic risk score for lung cancer: a large-scale prospective cohort study in Chinese populations.	13,327 Chinese ancestry cases, 13,793 European ancestry cases, 13,328 Chinese ancestry controls, 14,027 European ancestry controls	NA	5p15.33	NR	TERT			ENSG00000164362	NA	NA	rs7705526-A	rs7705526	0	7705526	intron_variant	0	0.41	4E-41	40.3979	(East Asian)	1.31	[1.26-1.36]	Illumina [~ 11000000] (imputed)	N
11	rs6554754	0.93213	5	1285974	rs7705526	0.664786	Myeloproliferative neoplasms	44140	33057200	Bao EL	44118	Nature	www.ncbi.nlm.nih.gov/pubmed/33057200	Inherited myeloproliferative neoplasm risk affects haematopoietic stem cells.	1,086 British ancestry cases, 407,155 British ancestry controls, 640 Finnish ancestry cases, 176,259 Finnish ancestry controls	NA	5p15.33	TERT	TERT			ENSG00000164362	NA	NA	rs7705526-A	rs7705526	0	7705526	intron_variant	0	0.3358	5E-54	53.301		1.58	1.49-1.67	Affymetrix [6845584] (imputed)	N
11	rs6554754	0.93213	5	1285974	rs7705526	0.664786	Mean corpuscular hemoglobin	44095	32888493	Chen MH	44075	Cell	www.ncbi.nlm.nih.gov/pubmed/32888493	Trans-ethnic and Ancestry-Specific Blood-Cell Genetics in 746,667 Individuals from 5 Global Populations.	630,125 African American or Afro-Caribbean, African ancestry, European ancestry, East Asian ancestry, Hispanic or Latin American and South Asian ancestry individuals	NA	5p15.33	NR	TERT			ENSG00000164362	NA	NA	rs7705526-A	rs7705526	0	7705526	intron_variant	0	0.326409	8E-137	136.097		NA		Affymetrix, Illumina [20825802] (imputed)	N
11	rs6554754	0.93213	5	1285974	rs7705526	0.664786	Mean corpuscular hemoglobin	44092	32888494	Vuckovic D	44075	Cell	www.ncbi.nlm.nih.gov/pubmed/32888494	The Polygenic and Monogenic Basis of Blood Traits and Diseases.	408,112 British individuals	NA	5p15.33	TERT	TERT			ENSG00000164362	NA	NA	rs7705526-A	rs7705526	0	7705526	intron_variant	0	0.325859	2E-38	37.699		0.0333853	[0.028-0.038] unit decrease	Affymetrix [93095623] (imputed)	N
11	rs6554754	0.93213	5	1285974	rs7705526	0.664786	Mean corpuscular volume	44092	32888494	Vuckovic D	44075	Cell	www.ncbi.nlm.nih.gov/pubmed/32888494	The Polygenic and Monogenic Basis of Blood Traits and Diseases.	408,112 British individuals	NA	5p15.33	TERT	TERT			ENSG00000164362	NA	NA	rs7705526-A	rs7705526	0	7705526	intron_variant	0	0.325898	5E-45	44.301		0.049392	[0.045-0.054] unit decrease	Affymetrix [93095623] (imputed)	N
11	rs6554754	0.93213	5	1285974	rs7705526	0.664786	Neutrophil count	44095	32888493	Chen MH	44075	Cell	www.ncbi.nlm.nih.gov/pubmed/32888493	Trans-ethnic and Ancestry-Specific Blood-Cell Genetics in 746,667 Individuals from 5 Global Populations.	519,288 European ancestry individuals	NA	5p15.33	NR	TERT			ENSG00000164362	NA	NA	rs7705526-A	rs7705526	0	7705526	intron_variant	0	0.327035	9E-54	53.0458		0.033578	[0.029-0.038] SD unit increase	Affymetrix, Illumina [50250472] (imputed)	N
11	rs6554754	0.93213	5	1285974	rs7705526	0.664786	Mean corpuscular volume	44095	32888493	Chen MH	44075	Cell	www.ncbi.nlm.nih.gov/pubmed/32888493	Trans-ethnic and Ancestry-Specific Blood-Cell Genetics in 746,667 Individuals from 5 Global Populations.	696,882 African American or Afro-Caribbean, African ancestry, European ancestry, East Asian ancestry, Hispanic or Latin American and South Asian ancestry individuals	NA	5p15.33	NR	TERT			ENSG00000164362	NA	NA	rs7705526-A	rs7705526	0	7705526	intron_variant	0	0.326136	6E-163	162.222		NA		Affymetrix, Illumina [24246363] (imputed)	N
11	rs6554754	0.93213	5	1285974	rs7705526	0.664786	Mean corpuscular hemoglobin	44095	32888493	Chen MH	44075	Cell	www.ncbi.nlm.nih.gov/pubmed/32888493	Trans-ethnic and Ancestry-Specific Blood-Cell Genetics in 746,667 Individuals from 5 Global Populations.	119,629 East Asian ancestry individuals	NA	5p15.33	NR	TERT			ENSG00000164362	NA	NA	rs7705526-C	rs7705526	0	7705526	intron_variant	0	0.667675	2E-39	38.699		0.063458	[0.054-0.073] SD units increase	Affymetrix, Illumina [16286228] (imputed)	N
11	rs6554754	0.93213	5	1285974	rs7705526	0.664786	Mean corpuscular hemoglobin	44095	32888493	Chen MH	44075	Cell	www.ncbi.nlm.nih.gov/pubmed/32888493	Trans-ethnic and Ancestry-Specific Blood-Cell Genetics in 746,667 Individuals from 5 Global Populations.	486,823 European ancestry individuals	NA	5p15.33	NR	TERT			ENSG00000164362	NA	NA	rs7705526-A	rs7705526	0	7705526	intron_variant	0	0.326974	2E-103	102.699		0.045218	[0.041-0.049] SD unit decrease	Affymetrix, Illumina [50266654] (imputed)	N
11	rs6554754	0.93213	5	1285974	rs7705526	0.664786	Red blood cell count	44095	32888493	Chen MH	44075	Cell	www.ncbi.nlm.nih.gov/pubmed/32888493	Trans-ethnic and Ancestry-Specific Blood-Cell Genetics in 746,667 Individuals from 5 Global Populations.	727,624 African American or Afro-Caribbean, African ancestry, European ancestry, East Asian ancestry, Hispanic or Latin American and South Asian ancestry individuals	NA	5p15.33	NR	TERT			ENSG00000164362	NA	NA	rs7705526-A	rs7705526	0	7705526	intron_variant	0	0.326792	5E-108	107.301		NA		Affymetrix, Illumina [24332387] (imputed)	N
11	rs6554754	0.93213	5	1285974	rs7705526	0.664786	Platelet count	44095	32888493	Chen MH	44075	Cell	www.ncbi.nlm.nih.gov/pubmed/32888493	Trans-ethnic and Ancestry-Specific Blood-Cell Genetics in 746,667 Individuals from 5 Global Populations.	542,827 European ancestry individuals	NA	5p15.33	NR	TERT			ENSG00000164362	NA	NA	rs7705526-A	rs7705526	0	7705526	intron_variant	0	0.327001	5E-88	87.301		0.041989	[0.038-0.046] SD unit increase	Affymetrix, Illumina [50241410] (imputed)	N
11	rs6554754	0.93213	5	1285974	rs7705526	0.664786	Neutrophil count	44092	32888494	Vuckovic D	44075	Cell	www.ncbi.nlm.nih.gov/pubmed/32888494	The Polygenic and Monogenic Basis of Blood Traits and Diseases.	408,112 British individuals	NA	5p15.33	TERT	TERT			ENSG00000164362	NA	NA	rs7705526-A	rs7705526	0	7705526	intron_variant	0	0.325993	4E-22	21.3979		0.0249585	[0.02-0.03] unit increase	Affymetrix [93095623] (imputed)	N
11	rs6554754	0.93213	5	1285974	rs7705526	0.664786	Mean corpuscular volume	44095	32888493	Chen MH	44075	Cell	www.ncbi.nlm.nih.gov/pubmed/32888493	Trans-ethnic and Ancestry-Specific Blood-Cell Genetics in 746,667 Individuals from 5 Global Populations.	544,127 European ancestry individuals	NA	5p15.33	NR	TERT			ENSG00000164362	NA	NA	rs7705526-A	rs7705526	0	7705526	intron_variant	0	0.32714	3E-122	121.523		0.048592	[0.045-0.053] SD unit decrease	Affymetrix, Illumina [50615308] (imputed)	N
11	rs6554754	0.93213	5	1285974	rs7705526	0.664786	Mean spheric corpuscular volume	44092	32888494	Vuckovic D	44075	Cell	www.ncbi.nlm.nih.gov/pubmed/32888494	The Polygenic and Monogenic Basis of Blood Traits and Diseases.	408,112 British individuals	NA	5p15.33	TERT	TERT			ENSG00000164362	NA	NA	rs7705526-A	rs7705526	0	7705526	intron_variant	0	0.325948	8E-37	36.0969		0.0331122	[0.028-0.038] unit decrease	Affymetrix [93095623] (imputed)	N
11	rs6554754	0.93213	5	1285974	rs7705526	0.664786	Basal cell carcinoma	44256	33549134	Adolphe C	44233	Genome Med	www.ncbi.nlm.nih.gov/pubmed/33549134	Genetic and functional interaction network analysis reveals global enrichment of regulatory T cell genes influencing basal cell carcinoma susceptibility.	17,416 European ancestry cases, 375,455 European ancestry controls	NA	5p15.33	TERT	TERT			ENSG00000164362	NA	NA	rs7705526-A	rs7705526	0	7705526	intron_variant	0	0.321483	2E-12	11.699		0.0825872	[0.06-0.106] unit increase	Affymetrix [7260263] (imputed)	N
11	rs6554754	0.93213	5	1285974	rs7705526	0.664786	Neutrophil count	44095	32888493	Chen MH	44075	Cell	www.ncbi.nlm.nih.gov/pubmed/32888493	Trans-ethnic and Ancestry-Specific Blood-Cell Genetics in 746,667 Individuals from 5 Global Populations.	627,215 African American or Afro-Caribbean, African ancestry, European ancestry, East Asian ancestry, Hispanic or Latin American and South Asian ancestry individuals	NA	5p15.33	NR	TERT			ENSG00000164362	NA	NA	rs7705526-A	rs7705526	0	7705526	intron_variant	0	0.325839	4E-61	60.3979		NA		Affymetrix, Illumina [23114412] (imputed)	N
11	rs6554754	0.93213	5	1285974	rs7705526	0.664786	Neutrophil percentage of white cells	44092	32888494	Vuckovic D	44075	Cell	www.ncbi.nlm.nih.gov/pubmed/32888494	The Polygenic and Monogenic Basis of Blood Traits and Diseases.	408,112 British individuals	NA	5p15.33	TERT	TERT			ENSG00000164362	NA	NA	rs7705526-A	rs7705526	0	7705526	intron_variant	0	0.325996	1E-11	11		0.0174524	[0.012-0.023] unit increase	Affymetrix [93095623] (imputed)	N
11	rs6554754	0.93213	5	1285974	rs7705526	0.664786	White blood cell count	43504	30595370	Kichaev G	43461	Am J Hum Genet	www.ncbi.nlm.nih.gov/pubmed/30595370	Leveraging Polygenic Functional Enrichment to Improve GWAS Power.	approximately 444,000 European ancestry individuals	NA	5p15.33		TERT			ENSG00000164362	NA	NA	rs7705526-?	rs7705526	0	7705526	intron_variant	0	NR	4E-29	28.3979		NA		NR [~ 8900000] (imputed)	N
11	rs6554754	0.93213	5	1285974	rs7705526	0.664786	Plateletcrit	44092	32888494	Vuckovic D	44075	Cell	www.ncbi.nlm.nih.gov/pubmed/32888494	The Polygenic and Monogenic Basis of Blood Traits and Diseases.	408,112 British individuals	NA	5p15.33	TERT	TERT			ENSG00000164362	NA	NA	rs7705526-A	rs7705526	0	7705526	intron_variant	0	0.325722	2E-58	57.699		0.0424512	[0.037-0.048] unit increase	Affymetrix [93095623] (imputed)	N
11	rs6554754	0.93213	5	1285974	rs7705526	0.664786	Serum levels of protein THPO	44607	35078996	Gudjonsson A	44586	Nat Commun	www.ncbi.nlm.nih.gov/pubmed/35078996	A genome-wide association study of serum proteins reveals shared loci with common diseases.	5,364 Icelandic ancestry individuals	NA	5p15.33		TERT			ENSG00000164362	NA	NA	rs7705526-A	rs7705526	0	7705526	intron_variant	0	0.3563	5E-12	11.301		0.136533	[0.098-0.175] unit decrease	Illumina [7506463] (imputed)	N
11	rs6554754	0.93213	5	1285974	rs7705526	0.664786	Red blood cell count	44095	32888493	Chen MH	44075	Cell	www.ncbi.nlm.nih.gov/pubmed/32888493	Trans-ethnic and Ancestry-Specific Blood-Cell Genetics in 746,667 Individuals from 5 Global Populations.	545,203 European ancestry individuals	NA	5p15.33	NR	TERT			ENSG00000164362	NA	NA	rs7705526-A	rs7705526	0	7705526	intron_variant	0	0.327194	3E-81	80.5229		0.040124	[0.036-0.044] SD unit increase	Affymetrix, Illumina [50628390] (imputed)	N
11	rs6554754	0.93213	5	1285974	rs7705526	0.664786	Hypothyroidism	43504	30595370	Kichaev G	43461	Am J Hum Genet	www.ncbi.nlm.nih.gov/pubmed/30595370	Leveraging Polygenic Functional Enrichment to Improve GWAS Power.	approximately 459,000 European ancestry individuals	NA	5p15.33		TERT			ENSG00000164362	NA	NA	rs7705526-?	rs7705526	0	7705526	intron_variant	0	NR	1E-9	9		NA		NR [~ 8900000] (imputed)	N
11	rs6554754	0.93213	5	1285974	rs7705526	0.664786	White blood cell count	44095	32888493	Chen MH	44075	Cell	www.ncbi.nlm.nih.gov/pubmed/32888493	Trans-ethnic and Ancestry-Specific Blood-Cell Genetics in 746,667 Individuals from 5 Global Populations.	746,667 African American or Afro-Caribbean, African ancestry, European ancestry, East Asian ancestry, Hispanic or Latin American and South Asian ancestry individuals	NA	5p15.33	NR	TERT			ENSG00000164362	NA	NA	rs7705526-A	rs7705526	0	7705526	intron_variant	0	0.326633	2E-52	51.699		NA		Affymetrix, Illumina [24649327] (imputed)	N
11	rs6554754	0.93213	5	1285974	rs7705526	0.664786	White blood cell count	44095	32888493	Chen MH	44075	Cell	www.ncbi.nlm.nih.gov/pubmed/32888493	Trans-ethnic and Ancestry-Specific Blood-Cell Genetics in 746,667 Individuals from 5 Global Populations.	562,243 European ancestry individuals	NA	5p15.33	NR	TERT			ENSG00000164362	NA	NA	rs7705526-A	rs7705526	0	7705526	intron_variant	0	0.327218	8E-43	42.0969		0.029089	[0.025-0.033] SD unit increase	Affymetrix, Illumina [50601830] (imputed)	N
11	rs6554754	0.93213	5	1285974	rs7705526	0.664786	Mean reticulocyte volume	44092	32888494	Vuckovic D	44075	Cell	www.ncbi.nlm.nih.gov/pubmed/32888494	The Polygenic and Monogenic Basis of Blood Traits and Diseases.	408,112 British individuals	NA	5p15.33	TERT	TERT			ENSG00000164362	NA	NA	rs7705526-A	rs7705526	0	7705526	intron_variant	0	0.325846	7E-32	31.1549		0.0308671	[0.026-0.036] unit decrease	Affymetrix [93095623] (imputed)	N
11	rs6554754	0.93213	5	1285974	rs7705526	0.664786	Red blood cell count	43504	30595370	Kichaev G	43461	Am J Hum Genet	www.ncbi.nlm.nih.gov/pubmed/30595370	Leveraging Polygenic Functional Enrichment to Improve GWAS Power.	approximately 445,000 European ancestry individuals	NA	5p15.33		TERT			ENSG00000164362	NA	NA	rs7705526-?	rs7705526	0	7705526	intron_variant	0	NR	2E-69	68.699		NA		NR [~ 8900000] (imputed)	N
11	rs6554754	0.93213	5	1285974	rs7705526	0.664786	Telomere length	44712	35530816	Taub MA	44574	Cell Genom	www.ncbi.nlm.nih.gov/pubmed/35530816	Genetic determinants of telomere length from 109,122 ancestrally diverse whole-genome sequences in TOPMed.	51,654 European ancestry individuals, 29,260 African ancestry individuals, 18,091 Hispanic or Latin American individuals, 5,683 Asian ancestry individuals, 4,503 individuals	NA	5p15.33		TERT			ENSG00000164362	NA	NA	rs7705526-?	rs7705526	0	7705526	intron_variant	0	NR	2E-92	91.699		NA		NR [163000000]	N
11	rs6554754	0.93213	5	1285974	rs7705526	0.664786	White blood cell count	44092	32888494	Vuckovic D	44075	Cell	www.ncbi.nlm.nih.gov/pubmed/32888494	The Polygenic and Monogenic Basis of Blood Traits and Diseases.	408,112 British individuals	NA	5p15.33	TERT	TERT			ENSG00000164362	NA	NA	rs7705526-A	rs7705526	0	7705526	intron_variant	0	0.325949	8E-18	17.0969		0.022162	[0.017-0.027] unit increase	Affymetrix [93095623] (imputed)	N
11	rs6554754	0.93213	5	1285974	rs7705526	0.664786	Peripheral blood CD34+ cell levels	44690	35007327	Lopez de Lapuente Portilla A	44571	Blood	www.ncbi.nlm.nih.gov/pubmed/35007327	Genome-wide association study on 13,167 individuals identifies regulators of blood CD34+ cell levels.	10,949 Swedish ancestry individuals	2,218 Danish ancestry, Norwegian ancestry, Irish ancestry, Dutch ancestry, British ancestry individuals	5p15.33		TERT			ENSG00000164362	NA	NA	rs7705526-A	rs7705526	0	7705526	intron_variant	0	0.34	2E-9	8.69897		0.081	unit increase	Illumina [18000000] (imputed)	N
11	rs6554754	0.93213	5	1285974	rs7705526	0.664786	Neutrophil count	44543	34469753	Kachuri L	44434	Am J Hum Genet	www.ncbi.nlm.nih.gov/pubmed/34469753	Genetic determinants of blood-cell traits influence susceptibility to childhood acute lymphoblastic leukemia.	234,802 European ancestry individuals	100,556 European ancestry individuals	5p15.33		TERT			ENSG00000164362	NA	NA	rs7705526-C	rs7705526	0	7705526	intron_variant	0	0.675	1E-12	12		NA		Affymetrix [10369434] (imputed)	N
11	rs6554754	0.93213	5	1285974	rs7705526	0.664786	Mitochondrial DNA copy number	44587	35023831	Chong M	44574	Elife	www.ncbi.nlm.nih.gov/pubmed/35023831	GWAS and ExWAS of blood Mitochondrial DNA copy number identifies 71 loci and highlights a potential causal role in dementia.	395,718 British, Irish, Other White, South Asian, African ancestry individuals	NA	5p15.33	NR	TERT			ENSG00000164362	NA	NA	rs7705526-A	rs7705526	0	7705526	intron_variant	0	0.321486	6E-15	14.2218		0.0178	[0.013-0.022] unit increase	Affymetrix [23037915] (imputed)	N
11	rs6554754	0.93213	5	1285974	rs7705526	0.664786	Red blood cell count	44092	32888494	Vuckovic D	44075	Cell	www.ncbi.nlm.nih.gov/pubmed/32888494	The Polygenic and Monogenic Basis of Blood Traits and Diseases.	408,112 British individuals	NA	5p15.33	TERT	TERT			ENSG00000164362	NA	NA	rs7705526-A	rs7705526	0	7705526	intron_variant	0	0.325947	1E-32	32		0.0307028	[0.026-0.036] unit increase	Affymetrix [93095623] (imputed)	N
11	rs6554754	0.93213	5	1285974	rs7705526	0.664786	Platelet count	44543	34469753	Kachuri L	44434	Am J Hum Genet	www.ncbi.nlm.nih.gov/pubmed/34469753	Genetic determinants of blood-cell traits influence susceptibility to childhood acute lymphoblastic leukemia.	235,256 European ancestry individuals	100,764 European ancestry individuals	5p15.33		TERT			ENSG00000164362	NA	NA	rs7705526-C	rs7705526	0	7705526	intron_variant	0	0.675	1E-32	32		NA		Affymetrix [10369434] (imputed)	N
11	rs6554754	0.93213	5	1285974	rs7705526	0.664786	Mean corpuscular hemoglobin	43504	30595370	Kichaev G	43461	Am J Hum Genet	www.ncbi.nlm.nih.gov/pubmed/30595370	Leveraging Polygenic Functional Enrichment to Improve GWAS Power.	approximately 443,000 European ancestry individuals	NA	5p15.33		TERT			ENSG00000164362	NA	NA	rs7705526-?	rs7705526	0	7705526	intron_variant	0	NR	1E-98	98		NA		NR [~ 8900000] (imputed)	N
11	rs6554754	0.93213	5	1285974	rs7705526	0.664786	Platelet count	44092	32888494	Vuckovic D	44075	Cell	www.ncbi.nlm.nih.gov/pubmed/32888494	The Polygenic and Monogenic Basis of Blood Traits and Diseases.	408,112 British individuals	NA	5p15.33	TERT	TERT			ENSG00000164362	NA	NA	rs7705526-A	rs7705526	0	7705526	intron_variant	0	0.325701	4E-34	33.3979		0.0319441	[0.027-0.037] unit increase	Affymetrix [93095623] (imputed)	N
11	rs6554754	0.93213	5	1285974	rs7705526	0.664786	Mean corpuscular volume	44512	34104963	Thompson A	44355	Hum Mol Genet	www.ncbi.nlm.nih.gov/pubmed/34104963	Assessing the impact of alcohol consumption on the genetic contribution to mean corpuscular volume.	362,595 British ancestry individuals	NA	5p15.33		TERT			ENSG00000164362	NA	NA	rs7705526-C	rs7705526	0	7705526	intron_variant	0	0.674	2E-57	56.699		0.19	[0.17-0.21] % increase	Affymetrix [NR] (imputed)	N
11	rs6554754	0.93213	5	1285974	rs7705526	0.664786	DNA methylation Hannum age acceleration	44404	34187551	McCartney DL	44376	Genome Biol	www.ncbi.nlm.nih.gov/pubmed/34187551	Genome-wide association studies identify 137 genetic loci for DNA methylation biomarkers of aging.	34,449 European ancestry individuals, 6,148 African American individuals	NA	5p15.33	NR	TERT			ENSG00000164362	NA	NA	rs7705526-?	rs7705526	0	7705526	intron_variant	0	NR	4E-9	8.39794		NA		Affymetrix, Illumina [6210504] (imputed)	N
11	rs6554754	0.93213	5	1285974	rs7705526	0.664786	Mean corpuscular volume	44544	34594039	Sakaue S	44469	Nat Genet	www.ncbi.nlm.nih.gov/pubmed/34594039	A cross-population atlas of genetic associations for 220 human phenotypes.	129,832 East Asian ancestry individuals	NA	5p15.33		TERT			ENSG00000164362	NA	NA	rs7705526-A	rs7705526	0	7705526	intron_variant	0	0.35357	2E-58	57.699		0.0632816	[0.056-0.071] unit decrease	Illumina [13476266] (imputed)	N
11	rs6554754	0.93213	5	1285974	rs7705526	0.664786	Mean corpuscular hemoglobin	44544	34594039	Sakaue S	44469	Nat Genet	www.ncbi.nlm.nih.gov/pubmed/34594039	A cross-population atlas of genetic associations for 220 human phenotypes.	128,028 East Asian ancestry individuals	NA	5p15.33		TERT			ENSG00000164362	NA	NA	rs7705526-A	rs7705526	0	7705526	intron_variant	0	0.353264	7E-49	48.1549		0.0582783	[0.051-0.066] unit decrease	Illumina [13476299] (imputed)	N
11	rs6554754	0.93213	5	1285974	rs7705526	0.664786	Platelet count	44544	34594039	Sakaue S	44469	Nat Genet	www.ncbi.nlm.nih.gov/pubmed/34594039	A cross-population atlas of genetic associations for 220 human phenotypes.	148,623 East Asian ancestry individuals	NA	5p15.33		TERT			ENSG00000164362	NA	NA	rs7705526-A	rs7705526	0	7705526	intron_variant	0	0.354183	2E-41	40.699		0.048757	[0.042-0.056] unit increase	Illumina [13478928] (imputed)	N
11	rs6554754	0.93213	5	1285974	rs7705526	0.664786	Neutrophil count	44544	34594039	Sakaue S	44469	Nat Genet	www.ncbi.nlm.nih.gov/pubmed/34594039	A cross-population atlas of genetic associations for 220 human phenotypes.	349,856 European ancestry individuals, 82,810 East Asian ancestry individuals	NA	5p15.33		TERT			ENSG00000164362	NA	NA	rs7705526-A	rs7705526	0	7705526	intron_variant	0	NR	4E-45	44.3979		0.0323	[0.028-0.037] unit increase	Affymetrix, Illumina [20526770] (imputed)	N
11	rs6554754	0.93213	5	1285974	rs7705526	0.664786	Mean corpuscular volume	44544	34594039	Sakaue S	44469	Nat Genet	www.ncbi.nlm.nih.gov/pubmed/34594039	A cross-population atlas of genetic associations for 220 human phenotypes.	350,473 European ancestry individuals, 129,832 East Asian ancestry individuals	NA	5p15.33		TERT			ENSG00000164362	NA	NA	rs7705526-A	rs7705526	0	7705526	intron_variant	0	NR	3E-105	104.523		0.0467	[0.043-0.051] unit decrease	Affymetrix, Illumina [20535844] (imputed)	N
11	rs6554754	0.93213	5	1285974	rs7705526	0.664786	Platelet count	44544	34594039	Sakaue S	44469	Nat Genet	www.ncbi.nlm.nih.gov/pubmed/34594039	A cross-population atlas of genetic associations for 220 human phenotypes.	350,474 European ancestry individuals, 148,623 East Asian ancestry individuals	NA	5p15.33		TERT			ENSG00000164362	NA	NA	rs7705526-A	rs7705526	0	7705526	intron_variant	0	NR	1E-90	90		0.0415	[0.037-0.046] unit increase	Affymetrix, Illumina [20538505] (imputed)	N
11	rs6554754	0.93213	5	1285974	rs7705526	0.664786	Mean corpuscular hemoglobin	44544	34594039	Sakaue S	44469	Nat Genet	www.ncbi.nlm.nih.gov/pubmed/34594039	A cross-population atlas of genetic associations for 220 human phenotypes.	350,472 European ancestry individuals, 128,028 East Asian ancestry individuals	NA	5p15.33		TERT			ENSG00000164362	NA	NA	rs7705526-A	rs7705526	0	7705526	intron_variant	0	NR	2E-95	94.699		0.0445	[0.04-0.049] unit decrease	Affymetrix, Illumina [20535878] (imputed)	N
15	rs149878	0.908709	6	28288785	rs853685	0.664523	Major depressive disorder or stress-related disorder	44509	34634379	Mei L	44477	Prog Neuropsychopharmacol Biol Psychiatry	www.ncbi.nlm.nih.gov/pubmed/34634379	Overlapping common genetic architecture between major depressive disorders and anxiety and stress-related disorders.	16,823 European ancestry cases, 25,632 European ancestry controls, 12,665 European ancestry cases, 19,225 European ancestry controls	NA	6p22.1		SMIM15P2 - ZSCAN31	ENSG00000270326	ENSG00000235109		1156	3685	rs853685-?	rs853685	0	853685	upstream_gene_variant	1	NR	8E-11	10.0969		NA		NR [NR]	N
15	rs149878	0.908709	6	28288785	rs853685	0.664523	Gout	44882	36281732	Sumpter NA	44859	Arthritis Rheumatol	www.ncbi.nlm.nih.gov/pubmed/36281732	Association of Gout Polygenic Risk Score with Age at Disease Onset and Tophaceous Disease in European and Polynesian Men with Gout.	7,131 European ancestry cases, 325,239 European ancestry controls	NA	6p22.1		SMIM15P2 - ZSCAN31	ENSG00000270326	ENSG00000235109		1156	3685	rs853685-T	rs853685	0	853685	upstream_gene_variant	1	0.165	1E-8	8		1.14	[1.09-1.19]	Affymetrix [27287012] (imputed)	N
15	rs149878	0.908709	6	28238059	rs67998226	0.664404	Major depressive disorder or stress-related disorder	44509	34634379	Mei L	44477	Prog Neuropsychopharmacol Biol Psychiatry	www.ncbi.nlm.nih.gov/pubmed/34634379	Overlapping common genetic architecture between major depressive disorders and anxiety and stress-related disorders.	16,823 European ancestry cases, 25,632 European ancestry controls, 12,665 European ancestry cases, 19,225 European ancestry controls	NA	6p22.1		ZSCAN26			ENSG00000197062	NA	NA	rs67998226-?	rs67998226	0	67998226	intron_variant	0	NR	1E-8	8		NA		NR [NR]	N
31	rs368688757	0.919384	16	162240	rs74614704	0.664378	Idiopathic pulmonary fibrosis	44799	35688625	Allen RJ	44722	Thorax	www.ncbi.nlm.nih.gov/pubmed/35688625	Genome-wide association study across five cohorts identifies five novel loci associated with idiopathic pulmonary fibrosis.	4,125 European ancestry cases, 20,464 European ancestry controls	NA	16p13.3		NPRL3			ENSG00000103148	NA	NA	rs74614704-A	rs74614704	0	74614704	intron_variant	0	0.056	3E-12	11.5229		1.49	[1.33-1.67]	Illumina [7554248] (imputed)	N
29	rs12440468	0.956002	15	41041292	rs7175905	0.663882	Cholesterol levels in large HDL	44678	35213538	Richardson TG	44617	PLoS Biol	www.ncbi.nlm.nih.gov/pubmed/35213538	Characterising metabolomic signatures of lipid-modifying therapies through drug target mendelian randomisation.	115,082 European ancestry individuals	NA	15q15.1		RMDN3			ENSG00000137824	NA	NA	rs7175905-A	rs7175905	0	7175905	intron_variant	0	0.438289	7E-9	8.1549		0.0212409	[0.014-0.028] unit decrease	NR [11722792] (imputed)	N
30	rs8035975	0.913601	15	86235507	rs62022924	0.663227	Platelet distribution width	44092	32888494	Vuckovic D	44075	Cell	www.ncbi.nlm.nih.gov/pubmed/32888494	The Polygenic and Monogenic Basis of Blood Traits and Diseases.	408,112 British individuals	NA	15q25.3	AKAP13	AKAP13			ENSG00000170776	NA	NA	rs62022924-G	rs62022924	0	62022924	intron_variant	0	0.235702	2E-11	10.699		0.0178631	[0.013-0.023] unit increase	Affymetrix [93095623] (imputed)	N
18	rs28661143	0.991114	7	1878453	rs1078112	0.661803	Risk-taking tendency (4-domain principal component model)	43542	30643258	Karlsson Linner R	43479	Nat Genet	www.ncbi.nlm.nih.gov/pubmed/30643258	Genome-wide association analyses of risk tolerance and risky behaviors in over 1 million individuals identify hundreds of loci and shared genetic influences.	315,894 European ancestry individuals	NA	7p22.3	MAD1L1	MAD1L1			ENSG00000002822	NA	NA	rs1078112-A	rs1078112	0	1078112	non_coding_transcript_exon_variant	0	0.3908	1E-8	8		0.014968	[0.0098-0.0201] unit decrease	Affymetrix [~ 11515000] (imputed)	N
18	rs28661143	0.991114	7	1878453	rs1078112	0.661803	Risk-taking behavior (multivariate analysis)	44882	36324656	Baselmans B	44475	Biol Psychiatry Glob Open Sci	www.ncbi.nlm.nih.gov/pubmed/36324656	The Genetic and Neural Substrates of Externalizing Behavior.	1,506,537 European ancestry individuals	NA	7p22.3		MAD1L1			ENSG00000002822	NA	NA	rs1078112-?	rs1078112	0	1078112	non_coding_transcript_exon_variant	0	NR	1E-8	8		NA		NR [NR]	N
15	rs149878	0.908709	6	28258208	rs34691223	0.661127	Major depressive disorder or stress-related disorder	44509	34634379	Mei L	44477	Prog Neuropsychopharmacol Biol Psychiatry	www.ncbi.nlm.nih.gov/pubmed/34634379	Overlapping common genetic architecture between major depressive disorders and anxiety and stress-related disorders.	16,823 European ancestry cases, 25,632 European ancestry controls, 12,665 European ancestry cases, 19,225 European ancestry controls	NA	6p22.1		PGBD1			ENSG00000137338	NA	NA	rs34691223-?	rs34691223	0	34691223	intron_variant	0	NR	8E-9	8.09691		NA		NR [NR]	N
10	rs1708667	0.95833	4	89808739	rs10033824	0.660007	Post bronchodilator FEV1	42657	26634245	Lutz SM	42341	BMC Genet	www.ncbi.nlm.nih.gov/pubmed/26634245	A genome-wide association study identifies risk loci for spirometric measures among smokers of European and African ancestry.	10,094 European ancestry current and former smoker individuals, 3,260 African American current and former smoker individuals, 178 current and former smoker individuals	NA	4q22.1	FAM13A	FAM13A			ENSG00000138640	NA	NA	rs10033824-T	rs10033824	0	10033824	intron_variant	0	0.746	2E-6	5.69897		0.048	NR unit increase	Illumina [NR] (imputed)	N
10	rs1708667	0.95833	4	89808739	rs10033824	0.660007	Post bronchodilator FEV1/FVC ratio	42657	26634245	Lutz SM	42341	BMC Genet	www.ncbi.nlm.nih.gov/pubmed/26634245	A genome-wide association study identifies risk loci for spirometric measures among smokers of European and African ancestry.	10,094 European ancestry current and former smoker individuals, 3,260 African American current and former smoker individuals, 178 current and former smoker individuals	NA	4q22.1	FAM13A	FAM13A			ENSG00000138640	NA	NA	rs10033824-T	rs10033824	0	10033824	intron_variant	0	0.744	2E-6	5.69897		0.01	unit increase	Illumina [NR] (imputed)	N
2	rs12406019	0.992784	1	77989923	rs12754946	0.656169	Bipolar I disorder	43658	31043756	Stahl EA	43586	Nat Genet	www.ncbi.nlm.nih.gov/pubmed/31043756	Genome-wide association study identifies 30 loci associated with bipolar disorder.	14,879 European ancestry cases, 31,358 European ancestry controls	NA	1p31.1	NR	AK5			ENSG00000154027	NA	NA	rs12754946-T	rs12754946	0	12754946	intron_variant	0	0.575	3E-7	6.52288		1.0835		NR [9372253] (imputed)	N
2	rs12406019	0.992784	1	77989923	rs12754946	0.656169	Educational attainment (years of education)	42790	27225129	Okbay A	42516	Nature	www.ncbi.nlm.nih.gov/pubmed/27225129	Genome-wide association study identifies 74 loci associated with educational attainment.	405,072 European ancestry individuals	NA	1p31.1	NR	AK5			ENSG00000154027	NA	NA	rs12754946-T	rs12754946	0	12754946	intron_variant	0	0.5731	1E-8	8		0.0127578	NR unit increase	Affymetrix, Illumina, Perlegen [~ 9300000] (imputed)	N
2	rs12406019	0.992784	1	77989923	rs12754946	0.656169	Household income (MTAG)	43859	31844048	Hill WD	43815	Nat Commun	www.ncbi.nlm.nih.gov/pubmed/31844048	Genome-wide analysis identifies molecular systems and 149 genetic loci associated with income.	505,541 British and unknown ancestry individuals	NA	1p31.1	AK5	AK5			ENSG00000154027	NA	NA	rs12754946-C	rs12754946	0	12754946	intron_variant	0	0.4456	5E-8	7.30103		0.0111527	[0.0072-0.0152] unit decrease	Affymetrix [up to 18485882] (imputed)	N
10	rs1708667	0.95833	4	89751858	rs7660000	0.655522	Type 2 diabetes	44088	32541925	Vujkovic M	43997	Nat Genet	www.ncbi.nlm.nih.gov/pubmed/32541925	Discovery of 318 new risk loci for type 2 diabetes and related vascular outcomes among 1.4 million participants in a multi-ancestry meta-analysis.	148,726 European ancestry cases, 965,732 European ancestry controls	NA	4q22.1	NR	FAM13A			ENSG00000138640	NA	NA	rs7660000-C	rs7660000	0	7660000	intron_variant	0	0.7131	1E-9	9		0.0309	[0.021-0.041] unit increase	Affymetrix, Illumina [1198787] (imputed)	N
26	rs7905046	0.905013	10	105661315	rs11598018	0.655213	Glioma	42929	28346443	Melin BS	42821	Nat Genet	www.ncbi.nlm.nih.gov/pubmed/28346443	Genome-wide association study of glioma subtypes identifies specific differences in genetic susceptibility to glioblastoma and non-glioblastoma tumors.	12,469 European ancestry cases, 18,190 European ancestry controls.	NA	10q24.33	OBFC1	STN1			ENSG00000107960	NA	NA	rs11598018-C	rs11598018	0	11598018	intron_variant	0	0.462	3E-7	6.52288		1.1	1.06–1.14	Illumina [at least 6887412] (imputed)	N
26	rs7905046	0.905013	10	105661315	rs11598018	0.655213	Non-glioblastoma glioma	42929	28346443	Melin BS	42821	Nat Genet	www.ncbi.nlm.nih.gov/pubmed/28346443	Genome-wide association study of glioma subtypes identifies specific differences in genetic susceptibility to glioblastoma and non-glioblastoma tumors.	5,819 European ancestry cases, 18,190 European ancestry controls.	NA	10q24.33	OBFC1	STN1			ENSG00000107960	NA	NA	rs11598018-C	rs11598018	0	11598018	intron_variant	0	0.462	3E-8	7.52288		1.14	1.09-1.20	Illumina [at least 6769856] (imputed)	N
10	rs1708667	0.95833	4	89854192	rs10008568	0.653714	Lung function	43993	31902109	Li D	43834	Genes Genomics	www.ncbi.nlm.nih.gov/pubmed/31902109	Progressive effects of single-nucleotide polymorphisms on 16 phenotypic traits based on longitudinal data.	up to 4,291 Korean ancestry individuals	NA	4q22.1	FAM13A	FAM13A			ENSG00000138640	NA	NA	rs10008568-A	rs10008568	0	10008568	intron_variant	0	0.4974	2E-7	6.69897	(FVC)	1.492	NR unit increase	Affymetrix [305158]	N
10	rs1708667	0.95833	4	89854192	rs10008568	0.653714	Post bronchodilator FEV1	42657	26634245	Lutz SM	42341	BMC Genet	www.ncbi.nlm.nih.gov/pubmed/26634245	A genome-wide association study identifies risk loci for spirometric measures among smokers of European and African ancestry.	10,094 European ancestry current and former smoker individuals, 3,260 African American current and former smoker individuals, 178 current and former smoker individuals	NA	4q22.1	FAM13A	FAM13A			ENSG00000138640	NA	NA	rs10008568-A	rs10008568	0	10008568	intron_variant	0	0.57	3E-6	5.52288		0.04	NR unit decrease	Illumina [NR] (imputed)	N
10	rs1708667	0.95833	4	89854192	rs10008568	0.653714	Post bronchodilator FEV1/FVC ratio	42657	26634245	Lutz SM	42341	BMC Genet	www.ncbi.nlm.nih.gov/pubmed/26634245	A genome-wide association study identifies risk loci for spirometric measures among smokers of European and African ancestry.	10,094 European ancestry current and former smoker individuals, 3,260 African American current and former smoker individuals, 178 current and former smoker individuals	NA	4q22.1	FAM13A	FAM13A			ENSG00000138640	NA	NA	rs10008568-A	rs10008568	0	10008568	intron_variant	0	0.57	5E-6	5.30103		0.008	unit decrease	Illumina [NR] (imputed)	N
38	rs11669442	0.980675	19	46373514	rs11672110	0.650976	Waist-to-hip ratio adjusted for BMI	43938	31669095	Zhu Z	43762	J Allergy Clin Immunol	www.ncbi.nlm.nih.gov/pubmed/31669095	Shared Genetic and Experimental Links between Obesity-Related Traits and Asthma Subtypes in UK Biobank.	457,690 European ancestry individuals	NA	19q13.32	NR	FOXA3			ENSG00000170608	NA	NA	rs11672110-?	rs11672110	0	11672110	intron_variant	0	NR	2E-9	8.69897		NA		Affymetrix [~ 8270000] (imputed)	N
38	rs11669442	0.980675	19	46373514	rs11672110	0.650976	Waist-hip ratio	43504	30595370	Kichaev G	43461	Am J Hum Genet	www.ncbi.nlm.nih.gov/pubmed/30595370	Leveraging Polygenic Functional Enrichment to Improve GWAS Power.	approximately 458,000 European ancestry individuals	NA	19q13.32		FOXA3			ENSG00000170608	NA	NA	rs11672110-?	rs11672110	0	11672110	intron_variant	0	NR	1E-8	8		NA		NR [~ 8900000] (imputed)	N
15	rs149878	0.908709	6	28296650	rs853681	0.650919	Major depressive disorder or stress-related disorder	44509	34634379	Mei L	44477	Prog Neuropsychopharmacol Biol Psychiatry	www.ncbi.nlm.nih.gov/pubmed/34634379	Overlapping common genetic architecture between major depressive disorders and anxiety and stress-related disorders.	16,823 European ancestry cases, 25,632 European ancestry controls, 12,665 European ancestry cases, 19,225 European ancestry controls	NA	6p22.1		ZSCAN31			ENSG00000235109	NA	NA	rs853681-?	rs853681	0	853681	intron_variant	0	NR	1E-10	10		NA		NR [NR]	N
10	rs1708667	0.95833	4	89854994	rs13149750	0.649675	Post bronchodilator FEV1	42657	26634245	Lutz SM	42341	BMC Genet	www.ncbi.nlm.nih.gov/pubmed/26634245	A genome-wide association study identifies risk loci for spirometric measures among smokers of European and African ancestry.	10,094 European ancestry current and former smoker individuals, 3,260 African American current and former smoker individuals, 178 current and former smoker individuals	NA	4q22.1	FAM13A	FAM13A			ENSG00000138640	NA	NA	rs13149750-A	rs13149750	0	13149750	intron_variant	0	0.571	3E-6	5.52288		0.04	NR unit decrease	Illumina [NR] (imputed)	N
10	rs1708667	0.95833	4	89854994	rs13149750	0.649675	Post bronchodilator FEV1/FVC ratio	42657	26634245	Lutz SM	42341	BMC Genet	www.ncbi.nlm.nih.gov/pubmed/26634245	A genome-wide association study identifies risk loci for spirometric measures among smokers of European and African ancestry.	10,094 European ancestry current and former smoker individuals, 3,260 African American current and former smoker individuals, 178 current and former smoker individuals	NA	4q22.1	FAM13A	FAM13A			ENSG00000138640	NA	NA	rs13149750-A	rs13149750	0	13149750	intron_variant	0	0.57	3E-6	5.52288		0.008	unit decrease	Illumina [NR] (imputed)	N
10	rs1708667	0.95833	4	89854167	rs4693978	0.648185	Post bronchodilator FEV1	42657	26634245	Lutz SM	42341	BMC Genet	www.ncbi.nlm.nih.gov/pubmed/26634245	A genome-wide association study identifies risk loci for spirometric measures among smokers of European and African ancestry.	10,094 European ancestry current and former smoker individuals, 3,260 African American current and former smoker individuals, 178 current and former smoker individuals	NA	4q22.1	FAM13A	FAM13A			ENSG00000138640	NA	NA	rs4693978-A	rs4693978	0	4693978	intron_variant	0	0.427	3E-6	5.52288		0.04	NR unit increase	Illumina [NR] (imputed)	N
10	rs1708667	0.95833	4	89854167	rs4693978	0.648185	Post bronchodilator FEV1/FVC ratio	42657	26634245	Lutz SM	42341	BMC Genet	www.ncbi.nlm.nih.gov/pubmed/26634245	A genome-wide association study identifies risk loci for spirometric measures among smokers of European and African ancestry.	10,094 European ancestry current and former smoker individuals, 3,260 African American current and former smoker individuals, 178 current and former smoker individuals	NA	4q22.1	FAM13A	FAM13A			ENSG00000138640	NA	NA	rs4693978-A	rs4693978	0	4693978	intron_variant	0	0.428	5E-6	5.30103		0.008	unit increase	Illumina [NR] (imputed)	N
10	rs1708667	0.95833	4	89854167	rs4693978	0.648185	Lung function (FVC)	43504	30595370	Kichaev G	43461	Am J Hum Genet	www.ncbi.nlm.nih.gov/pubmed/30595370	Leveraging Polygenic Functional Enrichment to Improve GWAS Power.	approximately 372,000 European ancestry individuals	NA	4q22.1		FAM13A			ENSG00000138640	NA	NA	rs4693978-?	rs4693978	0	4693978	intron_variant	0	NR	2E-18	17.699		NA		NR [~ 8900000] (imputed)	N
38	rs11669442	0.980675	19	46294136	rs72626215	0.647892	Chronic obstructive pulmonary disease	43586	30804561	Sakornsakolpat P	43521	Nat Genet	www.ncbi.nlm.nih.gov/pubmed/30804561	Genetic landscape of chronic obstructive pulmonary disease identifies heterogeneous cell-type and phenotype associations.	35,735 cases, 222,076 controls	NA	19q13.32	DMWD	DMWD			ENSG00000185800	NA	NA	rs72626215-G	rs72626215	0	72626215	synonymous_variant	0	0.73	2E-9	8.69897		1.07	[1.05-1.10]	Affymetrix, Illumina [6224355] (imputed)	N
38	rs11669442	0.980675	19	46294136	rs72626215	0.647892	Low density lipoprotein cholesterol levels	44376	33462484	Sinnott-Armstrong N	44214	Nat Genet	www.ncbi.nlm.nih.gov/pubmed/33462484	Genetics of 35 blood and urine biomarkers in the UK Biobank.	341,875 European ancestry individuals, 6,003 African ancestry individuals, 7,319 South Asian ancestry individuals	NA	19q13.32	NR	DMWD			ENSG00000185800	NA	NA	rs72626215-A	rs72626215	0	72626215	synonymous_variant	0	NR	2E-9	8.69897		0.0161	[0.011-0.021] unit increase	Affymetrix [9000000] (imputed)	N
9	rs1881966	0.918909	3	169517436	rs9876206	0.647157	Colorectal cancer or advanced adenoma	43613	30510241	Huyghe JR	43437	Nat Genet	www.ncbi.nlm.nih.gov/pubmed/30510241	Discovery of common and rare genetic risk variants for colorectal cancer.	55,105 European ancestry cases, 3,026 East Asian ancestry cases, 65,079 European ancestry controls, 2,268 East Asian ancestry controls	NA	3q26.2	TERC, MYNN	LRRC34			ENSG00000171757	NA	NA	rs9876206-C	rs9876206	0	9876206	intron_variant	0	0.7507	8E-6	5.09691		1.05	[1.03-1.07]	Affymetrix, Illumina [16900397] (imputed)	N
30	rs8035975	0.913601	15	86125728	rs8029034	0.646937	Platelet count	44095	32888493	Chen MH	44075	Cell	www.ncbi.nlm.nih.gov/pubmed/32888493	Trans-ethnic and Ancestry-Specific Blood-Cell Genetics in 746,667 Individuals from 5 Global Populations.	721,201 African American or Afro-Caribbean, African ancestry, European ancestry, East Asian ancestry, Hispanic or Latin American and South Asian ancestry individuals	NA	15q25.3	NR	AKAP13			ENSG00000170776	NA	NA	rs8029034-G	rs8029034	0	8029034	intron_variant	0	0.223217	3E-14	13.5229		NA		Affymetrix, Illumina [24588908] (imputed)	N
15	rs149878	0.908709	6	28257377	rs13211507	0.646081	Inguinal hernia	44788	34382107	Wei J	44419	Hernia	www.ncbi.nlm.nih.gov/pubmed/34382107	Identification of fifty-seven novel loci for abdominal wall hernia development and their biological and clinical implications: results from the UK Biobank.	13,047 European ancestry cases, 262,499 European ancestry controls	4,450 European ancestry cases, 87,398 European ancestry controls	6p22.1		PGBD1			ENSG00000137338	NA	NA	rs13211507-T	rs13211507	0	13211507	intron_variant	0	0.88	4E-9	8.39794		1.11		Affymetrix [8568156] (imputed)	N
15	rs149878	0.908709	6	28257377	rs13211507	0.646081	Major depressive disorder or stress-related disorder	44509	34634379	Mei L	44477	Prog Neuropsychopharmacol Biol Psychiatry	www.ncbi.nlm.nih.gov/pubmed/34634379	Overlapping common genetic architecture between major depressive disorders and anxiety and stress-related disorders.	16,823 European ancestry cases, 25,632 European ancestry controls, 12,665 European ancestry cases, 19,225 European ancestry controls	NA	6p22.1		PGBD1			ENSG00000137338	NA	NA	rs13211507-?	rs13211507	0	13211507	intron_variant	0	NR	1E-8	8		NA		NR [NR]	N
11	rs6554754	0.93213	5	1280830	rs4975538	0.644665	Adult diffuse glioma (TERT mutation only)	44223	32386320	Eckel-Passow JE	43960	Neuro Oncol	www.ncbi.nlm.nih.gov/pubmed/32386320	Adult Diffuse Glioma GWAS by Molecular Subtype Identifies Variants in D2HGDH and FAM20C.	419 European and unknown ancestry cases, 1,889 European and unknown ancestry controls	159 European and unknown ancestry cases, 808 European and unknown ancestry controls	5p15.33	TERT	TERT			ENSG00000164362	NA	NA	rs4975538-?	rs4975538	0	4975538	intron_variant	0	NR	1E-9	9		6.05	NR z score decrease	Illumina [NR] (imputed)	N
11	rs6554754	0.93213	5	1280830	rs4975538	0.644665	Non-albumin protein levels	43309	29403010	Kanai M	43136	Nat Genet	www.ncbi.nlm.nih.gov/pubmed/29403010	Genetic analysis of quantitative traits in the Japanese population links cell types to complex human diseases.	98,538 Japanese ancestry individuals	NA	5p15.33	TERT	TERT			ENSG00000164362	NA	NA	rs4975538-?	rs4975538	0	4975538	intron_variant	0	NR	3E-8	7.52288		0.03013	[0.019-0.041] unit decrease novel	Illumina [6108953] (imputed)	N
11	rs6554754	0.93213	5	1280830	rs4975538	0.644665	Uterine fibroids	44544	34594039	Sakaue S	44469	Nat Genet	www.ncbi.nlm.nih.gov/pubmed/34594039	A cross-population atlas of genetic associations for 220 human phenotypes.	14,475 East Asian ancestry cases, 65,733 East Asian ancestry controls	NA	5p15.33		TERT			ENSG00000164362	NA	NA	rs4975538-C	rs4975538	0	4975538	intron_variant	0	0.355124877	2E-9	8.69897		0.0945818	[0.064-0.125] unit increase	Illumina [13401454] (imputed)	N
15	rs149878	0.908709	6	28296863	rs853679	0.643964	Depression	42811	27089181	Okbay A	42478	Nat Genet	www.ncbi.nlm.nih.gov/pubmed/27089181	Genetic variants associated with subjective well-being, depressive symptoms, and neuroticism identified through genome-wide analyses.	105,739 European ancestry individuals, 16,471 European ancestry major depressive disorder cases, 58,835 European ancestry controls	368,890 European ancestry individuals	6p22.1	NR	ZSCAN31			ENSG00000235109	NA	NA	rs853679-A	rs853679	0	853679	intron_variant	0	NR	1E-7	7		5.29826	[NR] z score decrease	Affymetrix [up to 6544862] (imputed)	N
15	rs149878	0.908709	6	28296863	rs853679	0.643964	Major depressive disorder or stress-related disorder	44509	34634379	Mei L	44477	Prog Neuropsychopharmacol Biol Psychiatry	www.ncbi.nlm.nih.gov/pubmed/34634379	Overlapping common genetic architecture between major depressive disorders and anxiety and stress-related disorders.	16,823 European ancestry cases, 25,632 European ancestry controls, 12,665 European ancestry cases, 19,225 European ancestry controls	NA	6p22.1		ZSCAN31			ENSG00000235109	NA	NA	rs853679-?	rs853679	0	853679	intron_variant	0	NR	1E-10	10		NA		NR [NR]	N
9	rs1881966	0.918909	3	169550759	rs12486767	0.643825	Cancer	44488	34290314	Brandes N	44398	Sci Rep	www.ncbi.nlm.nih.gov/pubmed/34290314	Genetic association studies of alterations in protein function expose recessive effects on cancer predisposition.	56,634 White British ancestry cases, 218,196 White British ancestry controls	NA	3q26.2		LRRIQ4			ENSG00000188306	NA	NA	rs12486767-?	rs12486767	0	12486767	intron_variant	0	NR	7E-6	5.1549		0.968444	[0.95-0.98]	NR [688737]	N
29	rs12440468	0.956002	15	40878474	rs12437696	0.643562	Waist-hip ratio	43773	30239722	Pulit SL	43357	Hum Mol Genet	www.ncbi.nlm.nih.gov/pubmed/30239722	Meta-analysis of genome-wide association studies for body fat distribution in 694,649 individuals of European ancestry.	381,152 European female individuals	NA	15q15.1	NR	Metazoa_SRP - KNL1	ENSG00000273566	ENSG00000137812		525	7744	rs12437696-A	rs12437696	0	12437696	intergenic_variant	1	0.5109	2E-9	8.69897		0.0118	[0.0079-0.0157] unit increase	NR [~ 27400000] (imputed)	N
29	rs12440468	0.956002	15	40878474	rs12437696	0.643562	Red cell distribution width	44092	32888494	Vuckovic D	44075	Cell	www.ncbi.nlm.nih.gov/pubmed/32888494	The Polygenic and Monogenic Basis of Blood Traits and Diseases.	408,112 British individuals	NA	15q15.1		Metazoa_SRP - KNL1	ENSG00000273566	ENSG00000137812		525	7744	rs12437696-G	rs12437696	0	12437696	intergenic_variant	1	0.485225	8E-21	20.0969		0.020752	[0.016-0.025] unit decrease	Affymetrix [93095623] (imputed)	N
29	rs12440468	0.956002	15	40878474	rs12437696	0.643562	Red cell distribution width	43504	30595370	Kichaev G	43461	Am J Hum Genet	www.ncbi.nlm.nih.gov/pubmed/30595370	Leveraging Polygenic Functional Enrichment to Improve GWAS Power.	approximately 445,000 European ancestry individuals	NA	15q15.1		Metazoa_SRP - KNL1	ENSG00000273566	ENSG00000137812		525	7744	rs12437696-?	rs12437696	0	12437696	intergenic_variant	1	NR	8E-25	24.0969		NA		NR [~ 8900000] (imputed)	N
30	rs8035975	0.913601	15	85948136	rs62024517	0.643159	Intraocular pressure	43231	29617998	Gao XR	43187	Hum Mol Genet	www.ncbi.nlm.nih.gov/pubmed/29617998	Genome-Wide Association Analyses Identify New Loci Influencing Intraocular Pressure.	115,486 European ancestry individuals	NA	15q25.3	AKAP13	AKAP13			ENSG00000170776	NA	NA	rs62024517-T	rs62024517	0	62024517	intron_variant	0	0.7719	2E-8	7.69897		0.095	[0.062-0.128] unit decrease	Affymetrix [~ 11900000] (imputed)	N
9	rs1881966	0.918909	3	169579971	rs1920116	0.641725	Glioma (high-grade)	41984	24908248	Walsh KM	41798	Nat Genet	www.ncbi.nlm.nih.gov/pubmed/24908248	Variants near TERT and TERC influencing telomere length are associated with high-grade glioma risk.	1,013 European ancestry cases, 6,595 European ancestry controls	631 European ancestry cases, 1,141 European ancestry controls	3q26.2	TERC	LRRC31			ENSG00000114248	NA	NA	rs1920116-G	rs1920116	0	1920116	intron_variant	0	0.72	8E-9	8.09691		1.3	[1.19-1.42]	Affymetrix, Illumina [2362330] (imputed)	N
9	rs1881966	0.918909	3	169579971	rs1920116	0.641725	Telomere length	44712	35530816	Taub MA	44574	Cell Genom	www.ncbi.nlm.nih.gov/pubmed/35530816	Genetic determinants of telomere length from 109,122 ancestrally diverse whole-genome sequences in TOPMed.	51,654 European ancestry individuals, 29,260 African ancestry individuals, 18,091 Hispanic or Latin American individuals, 5,683 Asian ancestry individuals, 4,503 individuals	NA	3q26.2		LRRC31			ENSG00000114248	NA	NA	rs1920116-?	rs1920116	0	1920116	intron_variant	0	NR	2E-46	45.699		NA		NR [163000000]	N
2	rs12406019	0.992784	1	78048331	rs17381664	0.63994	Body mass index	43305	26426971	Winkler TW	42278	PLoS Genet	www.ncbi.nlm.nih.gov/pubmed/26426971	The Influence of Age and Sex on Genetic Associations with Adult Body Size and Shape: A Large-Scale Genome-Wide Interaction Study.	up to 309,889 European ancestry individuals	NA	1p31.1	NR	ZZZ3			ENSG00000036549	NA	NA	rs17381664-T	rs17381664	0	17381664	intron_variant	0	0.606726586958566	1E-14	14		0.0215597	unit decrease	Affymetrix, Illumina, Perlegen [up to 2800000] (imputed)	N
2	rs12406019	0.992784	1	78048331	rs17381664	0.63994	Body mass index (joint analysis main effects and physical activity interaction)	42965	28448500	Graff M	42852	PLoS Genet	www.ncbi.nlm.nih.gov/pubmed/28448500	Genome-wide physical activity interactions in adiposity - A meta-analysis of 200,452 adults.	2,518 African American women, 86,278 European ancestry women, 1,773 Filipino ancestry women, 1,030 Indian ancestry women, 1,457 African American men, 55,137 European ancestry men, 7,648 Indian ancestry men, 5,527 European ancestry individuals	6,244 African American women, 17,531 European ancestry women, 329 African American men, 19,956 European ancestry men	1p31.1	ZZZ3	ZZZ3			ENSG00000036549	NA	NA	rs17381664-?	rs17381664	0	17381664	intron_variant	0	NR	2E-7	6.69897	(EA, women)	NA		Affymetrix, Illumina, Perlegen [~ 2500000] (imputed)	N
2	rs12406019	0.992784	1	78048331	rs17381664	0.63994	Body mass index	42965	28448500	Graff M	42852	PLoS Genet	www.ncbi.nlm.nih.gov/pubmed/28448500	Genome-wide physical activity interactions in adiposity - A meta-analysis of 200,452 adults.	2,518 African American women, 86,278 European ancestry women, 1,773 Filipino ancestry women, 1,030 Indian ancestry women, 1,457 African American men, 55,137 European ancestry men, 7,648 Indian ancestry men, 5,527 European ancestry individuals	6,244 African American women, 17,531 European ancestry women, 329 African American men, 19,956 European ancestry men	1p31.1	ZZZ3	ZZZ3			ENSG00000036549	NA	NA	rs17381664-C	rs17381664	0	17381664	intron_variant	0	0.3883	3E-8	7.52288	(EA, women)	0.027	[0.017-0.037] kg/m2 increase	Affymetrix, Illumina, Perlegen [~ 2500000] (imputed)	N
2	rs12406019	0.992784	1	78048331	rs17381664	0.63994	Body mass index	42965	28448500	Graff M	42852	PLoS Genet	www.ncbi.nlm.nih.gov/pubmed/28448500	Genome-wide physical activity interactions in adiposity - A meta-analysis of 200,452 adults.	2,518 African American women, 86,278 European ancestry women, 1,773 Filipino ancestry women, 1,030 Indian ancestry women, 1,457 African American men, 55,137 European ancestry men, 7,648 Indian ancestry men, 5,527 European ancestry individuals	6,244 African American women, 17,531 European ancestry women, 329 African American men, 19,956 European ancestry men	1p31.1	ZZZ3	ZZZ3			ENSG00000036549	NA	NA	rs17381664-C	rs17381664	0	17381664	intron_variant	0	0.3883	4E-9	8.39794	(EA)	0.0228	[0.015-0.03] kg/m2 increase	Affymetrix, Illumina, Perlegen [~ 2500000] (imputed)	N
2	rs12406019	0.992784	1	78048331	rs17381664	0.63994	Body mass index	42965	28448500	Graff M	42852	PLoS Genet	www.ncbi.nlm.nih.gov/pubmed/28448500	Genome-wide physical activity interactions in adiposity - A meta-analysis of 200,452 adults.	2,518 African American women, 86,278 European ancestry women, 1,773 Filipino ancestry women, 1,030 Indian ancestry women, 1,457 African American men, 55,137 European ancestry men, 7,648 Indian ancestry men, 5,527 European ancestry individuals	6,244 African American women, 17,531 European ancestry women, 329 African American men, 19,956 European ancestry men	1p31.1	ZZZ3	ZZZ3			ENSG00000036549	NA	NA	rs17381664-C	rs17381664	0	17381664	intron_variant	0	0.37929999999999997	1E-8	8		0.0211	[0.014-0.028] kg/m2 increase	Affymetrix, Illumina, Perlegen [~ 2500000] (imputed)	N
2	rs12406019	0.992784	1	78048331	rs17381664	0.63994	Body mass index (joint analysis main effects and physical activity interaction)	42965	28448500	Graff M	42852	PLoS Genet	www.ncbi.nlm.nih.gov/pubmed/28448500	Genome-wide physical activity interactions in adiposity - A meta-analysis of 200,452 adults.	2,518 African American women, 86,278 European ancestry women, 1,773 Filipino ancestry women, 1,030 Indian ancestry women, 1,457 African American men, 55,137 European ancestry men, 7,648 Indian ancestry men, 5,527 European ancestry individuals	6,244 African American women, 17,531 European ancestry women, 329 African American men, 19,956 European ancestry men	1p31.1	ZZZ3	ZZZ3			ENSG00000036549	NA	NA	rs17381664-?	rs17381664	0	17381664	intron_variant	0	NR	1E-8	8	(EA)	NA		Affymetrix, Illumina, Perlegen [~ 2500000] (imputed)	N
2	rs12406019	0.992784	1	78048331	rs17381664	0.63994	Body mass index (joint analysis main effects and physical activity interaction)	42965	28448500	Graff M	42852	PLoS Genet	www.ncbi.nlm.nih.gov/pubmed/28448500	Genome-wide physical activity interactions in adiposity - A meta-analysis of 200,452 adults.	2,518 African American women, 86,278 European ancestry women, 1,773 Filipino ancestry women, 1,030 Indian ancestry women, 1,457 African American men, 55,137 European ancestry men, 7,648 Indian ancestry men, 5,527 European ancestry individuals	6,244 African American women, 17,531 European ancestry women, 329 African American men, 19,956 European ancestry men	1p31.1	ZZZ3	ZZZ3			ENSG00000036549	NA	NA	rs17381664-?	rs17381664	0	17381664	intron_variant	0	NR	2E-7	6.69897		NA		Affymetrix, Illumina, Perlegen [~ 2500000] (imputed)	N
2	rs12406019	0.992784	1	78048331	rs17381664	0.63994	Body mass index (joint analysis main effects and physical activity interaction)	42965	28448500	Graff M	42852	PLoS Genet	www.ncbi.nlm.nih.gov/pubmed/28448500	Genome-wide physical activity interactions in adiposity - A meta-analysis of 200,452 adults.	2,518 African American women, 86,278 European ancestry women, 1,773 Filipino ancestry women, 1,030 Indian ancestry women, 1,457 African American men, 55,137 European ancestry men, 7,648 Indian ancestry men, 5,527 European ancestry individuals	6,244 African American women, 17,531 European ancestry women, 329 African American men, 19,956 European ancestry men	1p31.1	ZZZ3	ZZZ3			ENSG00000036549	NA	NA	rs17381664-?	rs17381664	0	17381664	intron_variant	0	NR	4E-7	6.39794	(women)	NA		Affymetrix, Illumina, Perlegen [~ 2500000] (imputed)	N
2	rs12406019	0.992784	1	78048331	rs17381664	0.63994	Body mass index in physically active individuals	42965	28448500	Graff M	42852	PLoS Genet	www.ncbi.nlm.nih.gov/pubmed/28448500	Genome-wide physical activity interactions in adiposity - A meta-analysis of 200,452 adults.	1,957 African American women, 1,773 Filipino ancestry women, 305 Indian ancestry women, 67,609 European ancestry women, 1,206 African American men, 2,029 Indian ancestry men, 43,399 European ancestry men, at least 4,819 European ancestry individuals	4,807 African American women, 12,347 European ancestry women, 265 African American men, 14,540 European ancestry men	1p31.1	ZZZ3	ZZZ3			ENSG00000036549	NA	NA	rs17381664-C	rs17381664	0	17381664	intron_variant	0	0.37929999999999997	2E-7	6.69897		0.0218	[0.014-0.03] kg/m2 increase	Affymetrix, Illumina, Perlegen [~ 2500000] (imputed)	N
2	rs12406019	0.992784	1	78048331	rs17381664	0.63994	Body mass index in physically active individuals	42965	28448500	Graff M	42852	PLoS Genet	www.ncbi.nlm.nih.gov/pubmed/28448500	Genome-wide physical activity interactions in adiposity - A meta-analysis of 200,452 adults.	1,957 African American women, 1,773 Filipino ancestry women, 305 Indian ancestry women, 67,609 European ancestry women, 1,206 African American men, 2,029 Indian ancestry men, 43,399 European ancestry men, at least 4,819 European ancestry individuals	4,807 African American women, 12,347 European ancestry women, 265 African American men, 14,540 European ancestry men	1p31.1	ZZZ3	ZZZ3			ENSG00000036549	NA	NA	rs17381664-C	rs17381664	0	17381664	intron_variant	0	0.3883	2E-7	6.69897	(EA)	0.0223	[0.014-0.031] kg/m2 increase	Affymetrix, Illumina, Perlegen [~ 2500000] (imputed)	N
2	rs12406019	0.992784	1	78048331	rs17381664	0.63994	Body mass index	42965	28448500	Graff M	42852	PLoS Genet	www.ncbi.nlm.nih.gov/pubmed/28448500	Genome-wide physical activity interactions in adiposity - A meta-analysis of 200,452 adults.	2,518 African American women, 86,278 European ancestry women, 1,773 Filipino ancestry women, 1,030 Indian ancestry women, 1,457 African American men, 55,137 European ancestry men, 7,648 Indian ancestry men, 5,527 European ancestry individuals	6,244 African American women, 17,531 European ancestry women, 329 African American men, 19,956 European ancestry men	1p31.1	ZZZ3	ZZZ3			ENSG00000036549	NA	NA	rs17381664-C	rs17381664	0	17381664	intron_variant	0	0.37929999999999997	3E-8	7.52288	(women)	0.0263	[0.017-0.036] kg/m2 increase	Affymetrix, Illumina, Perlegen [~ 2500000] (imputed)	N
2	rs12406019	0.992784	1	78048331	rs17381664	0.63994	Obesity	41529	23563607	Berndt SI	41371	Nat Genet	www.ncbi.nlm.nih.gov/pubmed/23563607	Genome-wide meta-analysis identifies 11 new loci for anthropometric traits and provides insights into genetic architecture.	93,015 European ancestry overweight individuals, 32,858 European ancestry class I obese individuals, 9,889 European ancestry class II obese individuals, 2,896 European ancestry class III obese individuals, up to 65,840 European ancestry controls	65,332 European ancestry overweight individuals, 22,373 European ancestry class I obese individuals, 5,476 European ancestry class II obese individuals, 1,162 European ancestry class III obese individuals, up to 39,294 European ancestry controls	1p31.1	ZZZ3	ZZZ3			ENSG00000036549	NA	NA	rs17381664-C	rs17381664	0	17381664	intron_variant	0	0.39	3E-8	7.52288	(Obesity class II)	1.09	[NR]	Affymetrix, Illumina [~ 2800000] (imputed)	N
2	rs12406019	0.992784	1	78048331	rs17381664	0.63994	Diastolic blood pressure	44460	33230300	Surendran P	44158	Nat Genet	www.ncbi.nlm.nih.gov/pubmed/33230300	Discovery of rare variants associated with blood pressure regulation through meta-analysis of 1.3 million individuals.	810,865 European ancestry individuals	354,096 European ancestry individuals	1p31.1		ZZZ3			ENSG00000036549	NA	NA	rs17381664-T	rs17381664	0	17381664	intron_variant	0	0.5974	1E-10	10		0.0916166	[0.064-0.12] mmHg increase	Affymetrix, Illumina [242866] (imputed)	N
2	rs12406019	0.992784	1	78048331	rs17381664	0.63994	Body mass index	43371	30108127	Hoffmann TJ	43326	Genetics	www.ncbi.nlm.nih.gov/pubmed/30108127	A Large Multi-ethnic Genome-Wide Association Study of Adult Body Mass Index Identifies Novel Loci.	315,347 European ancestry individuals, 8,322 Hispanic/Latino individuals, 7,290 East Asian ancestry individuals, 3,069 African American individuals, 459 South Asian ancestry individuals	431,743 European ancestry individuals, 9,275 South Asian ancestry individuals, 8,261 African British individuals, 1,822 East Asian ancestry individuals, 7,620 individuals	1p31.1	NR	ZZZ3			ENSG00000036549	NA	NA	rs17381664-T	rs17381664	0	17381664	intron_variant	0	NR	3E-15	14.5229		0.021	[NR] unit decrease	Affymetrix [at least 28613428] (imputed)	N
15	rs149878	0.908709	6	27989252	rs142965311	0.639582	HDL cholesterol levels	44033	32203549	Richardson TG	43913	PLoS Med	www.ncbi.nlm.nih.gov/pubmed/32203549	Evaluating the relationship between circulating lipoprotein lipids and apolipoproteins with risk of coronary heart disease: A multivariable Mendelian randomisation analysis.	403,943 European ancestry individuals	NA	6p22.1	ZNF165	ZSCAN16-AS1			ENSG00000269293	NA	NA	rs142965311-C	rs142965311	0	142965311	intron_variant	0	0.886342	4E-19	18.3979		0.0268229	[0.021-0.033] unit increase	Affymetrix [NR] (imputed)	N
30	rs8035975	0.913601	15	86144100	rs55981798	0.639266	Platelet count	44095	32888493	Chen MH	44075	Cell	www.ncbi.nlm.nih.gov/pubmed/32888493	Trans-ethnic and Ancestry-Specific Blood-Cell Genetics in 746,667 Individuals from 5 Global Populations.	542,827 European ancestry individuals	NA	15q25.3	NR	AKAP13			ENSG00000170776	NA	NA	rs55981798-G	rs55981798	0	55981798	intron_variant	0	0.232539	7E-15	14.1549		0.016917	[0.013-0.021] SD unit decrease	Affymetrix, Illumina [50241410] (imputed)	N
18	rs28661143	0.991114	7	2036669	rs4721295	0.639081	Schizophrenia, schizoaffective disorder or bipolar disorder	41762	24166486	Sleiman P	41576	Sci Rep	www.ncbi.nlm.nih.gov/pubmed/24166486	GWAS meta analysis identifies TSNARE1 as a novel Schizophrenia / Bipolar susceptibility locus.	11,985 European, African American, Asian, other and unknown ancestry schizophrenia cases, 377 European, African American, Asian, other and unknown ancestry schizoaffective disorder cases, 1,032 bipolar disorder cases, 34,676 European, African American, Asian, other and unknown ancestry controls	2652 individuals	7p22.3	MAD1L1	MAD1L1			ENSG00000002822	NA	NA	rs4721295-?	rs4721295	0	4721295	intron_variant	0	0.378	6E-10	9.22185		NA		Affymetrix, Illumina [NR] (imputed)	N
33	rs12945855	0.944866	17	16186815	rs4792728	0.638708	Highest math class taken (MTAG)	43416	30038396	Lee JJ	43304	Nat Genet	www.ncbi.nlm.nih.gov/pubmed/30038396	Gene discovery and polygenic prediction from a genome-wide association study of educational attainment in 1.1 million individuals.	811,539 European ancestry individuals	NA	17p11.2	Intergenic	PIGL			ENSG00000108474	NA	NA	rs4792728-T	rs4792728	0	4792728	intron_variant	0	0.5035	6E-9	8.22185	(MTAG)	0.0096	[0.0065-0.0127] unit increase	Affymetrix, Illumina [7100000] (imputed)	N
30	rs8035975	0.913601	15	86074380	rs7170251	0.638708	Corneal resistance factor (MTAG)	44691	35446358	He W	44672	JAMA Ophthalmol	www.ncbi.nlm.nih.gov/pubmed/35446358	Association of Novel Loci With Keratoconus Susceptibility in a Multitrait Genome-Wide Association Study of the UK Biobank Database and Canadian Longitudinal Study on Aging.	123,734 European ancestry individuals	NA	15q25.3		AKAP13			ENSG00000170776	NA	NA	rs7170251-T	rs7170251	0	7170251	intron_variant	0	0.1771	8E-12	11.0969		0.03467	[0.025-0.045] unit increase	NR [NR] (imputed)	N
30	rs8035975	0.913601	15	86207621	rs7163838	0.638645	Mean corpuscular hemoglobin concentration	44095	32888493	Chen MH	44075	Cell	www.ncbi.nlm.nih.gov/pubmed/32888493	Trans-ethnic and Ancestry-Specific Blood-Cell Genetics in 746,667 Individuals from 5 Global Populations.	491,553 European ancestry individuals	NA	15q25.3	NR	AKAP13			ENSG00000170776	NA	NA	rs7163838-C	rs7163838	0	7163838	intron_variant	0	0.236557	6E-15	14.2218		0.01839	[0.014-0.023] SD unit increase	Affymetrix, Illumina [50282193] (imputed)	N
10	rs1708667	0.95833	4	89819324	rs7690839	0.638254	Post bronchodilator FEV1	42657	26634245	Lutz SM	42341	BMC Genet	www.ncbi.nlm.nih.gov/pubmed/26634245	A genome-wide association study identifies risk loci for spirometric measures among smokers of European and African ancestry.	10,094 European ancestry current and former smoker individuals, 3,260 African American current and former smoker individuals, 178 current and former smoker individuals	NA	4q22.1	FAM13A	FAM13A			ENSG00000138640	NA	NA	rs7690839-A	rs7690839	0	7690839	intron_variant	0	0.574	2E-6	5.69897		0.041	NR unit decrease	Illumina [NR] (imputed)	N
10	rs1708667	0.95833	4	89819324	rs7690839	0.638254	Post bronchodilator FEV1/FVC ratio	42657	26634245	Lutz SM	42341	BMC Genet	www.ncbi.nlm.nih.gov/pubmed/26634245	A genome-wide association study identifies risk loci for spirometric measures among smokers of European and African ancestry.	10,094 European ancestry current and former smoker individuals, 3,260 African American current and former smoker individuals, 178 current and former smoker individuals	NA	4q22.1	FAM13A	FAM13A			ENSG00000138640	NA	NA	rs7690839-A	rs7690839	0	7690839	intron_variant	0	0.573	5E-6	5.30103		0.008	unit decrease	Illumina [NR] (imputed)	N
34	rs799908	0.915587	17	41229386	rs12940378	0.637429	Brain morphology (MOSTest)	44888	35164939	van der Meer D	44603	Biol Psychiatry	www.ncbi.nlm.nih.gov/pubmed/35164939	Boosting Schizophrenia Genetics by Utilizing Genetic Overlap With Brain Morphology.	33,735 white British ancestry individuals	NA	17q21.31		BRCA1			ENSG00000012048	NA	NA	rs12940378-?	rs12940378	0	12940378	intron_variant	0	NR	3E-8	7.52288		NA		NR [9061072] (imputed)	N
16	rs2273003	0.937454	6	35695591	rs28435135	0.636582	Lung function (FVC)	43504	30595370	Kichaev G	43461	Am J Hum Genet	www.ncbi.nlm.nih.gov/pubmed/30595370	Leveraging Polygenic Functional Enrichment to Improve GWAS Power.	approximately 372,000 European ancestry individuals	NA	6p21.31		FKBP5			ENSG00000096060	NA	NA	rs28435135-?	rs28435135	0	28435135	intron_variant	0	NR	7E-11	10.1549		NA		NR [~ 8900000] (imputed)	N
10	rs1708667	0.95833	4	89841170	rs10028679	0.636183	Post bronchodilator FEV1	42657	26634245	Lutz SM	42341	BMC Genet	www.ncbi.nlm.nih.gov/pubmed/26634245	A genome-wide association study identifies risk loci for spirometric measures among smokers of European and African ancestry.	10,094 European ancestry current and former smoker individuals, 3,260 African American current and former smoker individuals, 178 current and former smoker individuals	NA	4q22.1	FAM13A	FAM13A			ENSG00000138640	NA	NA	rs10028679-T	rs10028679	0	10028679	intron_variant	0	0.259	2E-6	5.69897		0.053	NR unit decrease	Illumina [NR] (imputed)	N
10	rs1708667	0.95833	4	89841170	rs10028679	0.636183	Post bronchodilator FEV1/FVC ratio	42657	26634245	Lutz SM	42341	BMC Genet	www.ncbi.nlm.nih.gov/pubmed/26634245	A genome-wide association study identifies risk loci for spirometric measures among smokers of European and African ancestry.	10,094 European ancestry current and former smoker individuals, 3,260 African American current and former smoker individuals, 178 current and former smoker individuals	NA	4q22.1	FAM13A	FAM13A			ENSG00000138640	NA	NA	rs10028679-T	rs10028679	0	10028679	intron_variant	0	0.264	2E-7	6.69897		0.012	unit decrease	Illumina [NR] (imputed)	N
30	rs8035975	0.913601	15	86076749	rs62023885	0.635967	Central corneal thickness (MTAG)	44691	35446358	He W	44672	JAMA Ophthalmol	www.ncbi.nlm.nih.gov/pubmed/35446358	Association of Novel Loci With Keratoconus Susceptibility in a Multitrait Genome-Wide Association Study of the UK Biobank Database and Canadian Longitudinal Study on Aging.	17,803 European ancestry individuals	NA	15q25.3		AKAP13			ENSG00000170776	NA	NA	rs62023885-T	rs62023885	0	62023885	intron_variant	0	0.831	5E-10	9.30103		1.91137	[1.31-2.51] unit decrease	NR [NR] (imputed)	N
10	rs1708667	0.95833	4	89750668	rs13149209	0.63581	Systolic blood pressure	44797	35762941	Plotnikov D	44713	Invest Ophthalmol Vis Sci	www.ncbi.nlm.nih.gov/pubmed/35762941	High Blood Pressure and Intraocular Pressure: A Mendelian Randomization Study.	526,001 European ancestry individuals	NA	4q22.1		FAM13A			ENSG00000138640	NA	NA	rs13149209-T	rs13149209	0	13149209	intron_variant	0	NR	3E-11	10.5229		0.2916	[0.21-0.38] unit increase	NR [NR] (imputed)	N
38	rs11669442	0.980675	19	46370381	rs8103278	0.634539	Eosinophil counts	44092	32888494	Vuckovic D	44075	Cell	www.ncbi.nlm.nih.gov/pubmed/32888494	The Polygenic and Monogenic Basis of Blood Traits and Diseases.	408,112 British individuals	NA	19q13.32	FOXA3	FOXA3			ENSG00000170608	NA	NA	rs8103278-A	rs8103278	0	8103278	intron_variant	0	0.353753	1E-23	23		0.0240094	[0.019-0.029] unit increase	Affymetrix [93095623] (imputed)	N
38	rs11669442	0.980675	19	46370381	rs8103278	0.634539	Asthma	43986	32296059	Han Y	43936	Nat Commun	www.ncbi.nlm.nih.gov/pubmed/32296059	Genome-wide analysis highlights contribution of immune system pathways to the genetic architecture of asthma.	84,492 European ancestry cases, 2,149 African American cases, 606 Hispanic cases, 1,239 Japanese ancestry cases, 437,036 European ancestry controls, 6,055 African American controls, 792 Hispanic controls, 3,976 Japanese ancestry controls	NR	19q13.32	FOXA3	FOXA3			ENSG00000170608	NA	NA	rs8103278-G	rs8103278	0	8103278	intron_variant	0	0.65	3E-12	11.5229		NA		NR [> 9500000] (imputed)	N
38	rs11669442	0.980675	19	46370381	rs8103278	0.634539	Nonatopic asthma	43938	31669095	Zhu Z	43762	J Allergy Clin Immunol	www.ncbi.nlm.nih.gov/pubmed/31669095	Shared Genetic and Experimental Links between Obesity-Related Traits and Asthma Subtypes in UK Biobank.	28,862 European ancestry cases, 422,048 European ancestry controls	NA	19q13.32	NR	FOXA3			ENSG00000170608	NA	NA	rs8103278-G	rs8103278	0	8103278	intron_variant	0	NR	4E-6	5.39794		NA		Affymetrix [~ 8270000] (imputed)	N
38	rs11669442	0.980675	19	46370381	rs8103278	0.634539	Asthma	43986	32296059	Han Y	43936	Nat Commun	www.ncbi.nlm.nih.gov/pubmed/32296059	Genome-wide analysis highlights contribution of immune system pathways to the genetic architecture of asthma.	64,538 European ancestry cases, 239,321 European ancestry controls	NR	19q13.32	FOXA3	FOXA3			ENSG00000170608	NA	NA	rs8103278-G	rs8103278	0	8103278	intron_variant	0	0.648075	1E-8	8		1.03655	1.02382854238668-1.04942948575968]	NR [9572556] (imputed)	N
38	rs11669442	0.980675	19	46370381	rs8103278	0.634539	Coronary artery disease	43129	29212778	van der Harst P	43075	Circ Res	www.ncbi.nlm.nih.gov/pubmed/29212778	Identification of 64 Novel Genetic Loci Provides an Expanded View on the Genetic Architecture of Coronary Artery Disease.	88,192 cases, 162,544 controls	34,541 cases, 261,984 controls	19q13.32	FOXA3, SYMPK	FOXA3			ENSG00000170608	NA	NA	rs8103278-A	rs8103278	0	8103278	intron_variant	0	0.3373	1E-8	8		0.0331	[0.022-0.044] unit increase	NR [8041861] (imputed)	N
38	rs11669442	0.980675	19	46370381	rs8103278	0.634539	Adult onset asthma and/or waist-to-hip ratio adjusted for BMI	43938	31669095	Zhu Z	43762	J Allergy Clin Immunol	www.ncbi.nlm.nih.gov/pubmed/31669095	Shared Genetic and Experimental Links between Obesity-Related Traits and Asthma Subtypes in UK Biobank.	33,418 European ancestry cases, 393,186 European ancestry controls, 31,086 European ancestry individuals	NA	19q13.32	NR	FOXA3			ENSG00000170608	NA	NA	rs8103278-G	rs8103278	0	8103278	intron_variant	0	NR	1E-11	11		NA		Affymetrix [~ 8270000] (imputed)	N
38	rs11669442	0.980675	19	46370381	rs8103278	0.634539	Nonatopic asthma and/or waist-to-hip ratio adjusted for BMI	43938	31669095	Zhu Z	43762	J Allergy Clin Immunol	www.ncbi.nlm.nih.gov/pubmed/31669095	Shared Genetic and Experimental Links between Obesity-Related Traits and Asthma Subtypes in UK Biobank.	28,862 European ancestry cases, 422,048 European ancestry controls, 6,780 European ancestry individuals	NA	19q13.32	NR	FOXA3			ENSG00000170608	NA	NA	rs8103278-G	rs8103278	0	8103278	intron_variant	0	NR	5E-11	10.301		NA		Affymetrix [~ 8270000] (imputed)	N
38	rs11669442	0.980675	19	46370381	rs8103278	0.634539	Asthma (adult onset)	43938	31669095	Zhu Z	43762	J Allergy Clin Immunol	www.ncbi.nlm.nih.gov/pubmed/31669095	Shared Genetic and Experimental Links between Obesity-Related Traits and Asthma Subtypes in UK Biobank.	33,418 European ancestry cases, 393,186 European ancestry controls	NA	19q13.32	NR	FOXA3			ENSG00000170608	NA	NA	rs8103278-G	rs8103278	0	8103278	intron_variant	0	NR	2E-6	5.69897		NA		Affymetrix [~ 8270000] (imputed)	N
38	rs11669442	0.980675	19	46370381	rs8103278	0.634539	Asthma	43920	31959851	Olafsdottir TA	43850	Nat Commun	www.ncbi.nlm.nih.gov/pubmed/31959851	Eighty-eight variants highlight the role of T cell regulation and airway remodeling in asthma pathogenesis.	16,247 European ancestry cases, 346,486 European ancestry controls, 52,942 cases, 355,713 controls	NA	19q13.32	FOXA3, SYMPK, IRF2BP1, MYPOP, NANOS2, RSPH6A	FOXA3			ENSG00000170608	NA	NA	rs8103278-G	rs8103278	0	8103278	intron_variant	0	0.64702	2E-10	9.69897		1.04339	[1.03-1.05]	Affymetrix [32463443] (imputed)	N
38	rs11669442	0.980675	19	46370381	rs8103278	0.634539	Respiratory diseases	43504	30595370	Kichaev G	43461	Am J Hum Genet	www.ncbi.nlm.nih.gov/pubmed/30595370	Leveraging Polygenic Functional Enrichment to Improve GWAS Power.	approximately 459,000 European ancestry individuals	NA	19q13.32		FOXA3			ENSG00000170608	NA	NA	rs8103278-?	rs8103278	0	8103278	intron_variant	0	NR	4E-9	8.39794		NA		NR [~ 8900000] (imputed)	N
29	rs12440468	0.956002	15	40782620	rs2444303	0.634283	Strep throat	43070	28928442	Tian C	42997	Nat Commun	www.ncbi.nlm.nih.gov/pubmed/28928442	Genome-wide association and HLA region fine-mapping studies identify susceptibility loci for multiple common infections.	52,487 European ancestry cases, 22,017 European ancestry controls	NA	15q15.1	NR	CHST14 - CCDC32	ENSG00000169105	ENSG00000128891		17263	38262	rs2444303-?	rs2444303	0	2444303	intron_variant	1	NR	1E-6	6		0.0298	[0.018-0.042] unit decrease	Illumina [at least 560000] (imputed)	N
9	rs1881966	0.918909	3	169568116	rs16847897	0.633367	Telomere length	44712	35530816	Taub MA	44574	Cell Genom	www.ncbi.nlm.nih.gov/pubmed/35530816	Genetic determinants of telomere length from 109,122 ancestrally diverse whole-genome sequences in TOPMed.	51,654 European ancestry individuals, 29,260 African ancestry individuals, 18,091 Hispanic or Latin American individuals, 5,683 Asian ancestry individuals, 4,503 individuals	NA	3q26.2		LRRC31			ENSG00000114248	NA	NA	rs16847897-?	rs16847897	0	16847897	intron_variant	0	NR	2E-38	37.699		NA		NR [163000000]	N
16	rs2273003	0.937454	6	35537964	rs9380522	0.632237	Hypothyroidism	43504	30595370	Kichaev G	43461	Am J Hum Genet	www.ncbi.nlm.nih.gov/pubmed/30595370	Leveraging Polygenic Functional Enrichment to Improve GWAS Power.	approximately 459,000 European ancestry individuals	NA	6p21.31		TULP1 - FKBP5	ENSG00000112041	ENSG00000096060		57291	3398	rs9380522-?	rs9380522	0	9380522	intergenic_variant	1	NR	1E-10	10		NA		NR [~ 8900000] (imputed)	N
10	rs1708667	0.95833	4	89825615	rs4505789	0.63039	Post bronchodilator FEV1	42657	26634245	Lutz SM	42341	BMC Genet	www.ncbi.nlm.nih.gov/pubmed/26634245	A genome-wide association study identifies risk loci for spirometric measures among smokers of European and African ancestry.	10,094 European ancestry current and former smoker individuals, 3,260 African American current and former smoker individuals, 178 current and former smoker individuals	NA	4q22.1	FAM13A	FAM13A			ENSG00000138640	NA	NA	rs4505789-A	rs4505789	0	4505789	intron_variant	0	0.561	5E-6	5.30103		0.039	NR unit decrease	Illumina [NR] (imputed)	N
10	rs1708667	0.95833	4	89825615	rs4505789	0.63039	Post bronchodilator FEV1/FVC ratio	42657	26634245	Lutz SM	42341	BMC Genet	www.ncbi.nlm.nih.gov/pubmed/26634245	A genome-wide association study identifies risk loci for spirometric measures among smokers of European and African ancestry.	10,094 European ancestry current and former smoker individuals, 3,260 African American current and former smoker individuals, 178 current and former smoker individuals	NA	4q22.1	FAM13A	FAM13A			ENSG00000138640	NA	NA	rs4505789-A	rs4505789	0	4505789	intron_variant	0	0.559	3E-6	5.52288		0.008	unit decrease	Illumina [NR] (imputed)	N
10	rs1708667	0.95833	4	89825615	rs4505789	0.63039	Lung function (FVC)	44882	36329257	Lee CJ	44868	Commun Biol	www.ncbi.nlm.nih.gov/pubmed/36329257	Phenome-wide analysis of Taiwan Biobank reveals novel glycemia-related loci and genetic risks for diabetes.	52,319 Taiwanese ancestry individuals	NA	4q22.1		FAM13A			ENSG00000138640	NA	NA	rs4505789-?	rs4505789	0	4505789	intron_variant	0	NR	3E-10	9.52288		0.0197514	unit increase	NR [5925277] (imputed)	N
18	rs28661143	0.991114	7	1896413	rs4236274	0.630148	Bipolar disorder	42804	27329760	Hou L	42542	Hum Mol Genet	www.ncbi.nlm.nih.gov/pubmed/27329760	Genome-wide association study of 40,000 individuals identifies two novel loci associated with bipolar disorder.	7,647 European ancestry cases, 27,303 European ancestry controls	2,137 European ancestry cases, 3,168 European ancestry controls	7p22.3	MAD1L1	MAD1L1			ENSG00000002822	NA	NA	rs4236274-G	rs4236274	0	4236274	intron_variant	0	0.39	8E-12	11.0969		1.15	[1.10-1.20]	Affymetrix, Illumina [9692718] (imputed)	N
9	rs1881966	0.918909	3	169481271	rs12696304	0.629912	Idiopathic pulmonary fibrosis	43899	31710517	Allen RJ	43780	Am J Respir Crit Care Med	www.ncbi.nlm.nih.gov/pubmed/31710517	Genome-Wide Association Study of Susceptibility to Idiopathic Pulmonary Fibrosis.	2,668 European ancestry cases, 8,591 European ancestry controls	1,456 European ancestry cases, 11,874 European ancestry controls	3q26.2	LRRC34	RNU6-637P - TERC	ENSG00000206777	ENSG00000270141		43190	1037	rs12696304-G	rs12696304	0	12696304	regulatory_region_variant	1	0.279	7E-13	12.1549		1.31	[1.21-1.40]	Affymetrix, Illumina [10790934] (imputed)	N
9	rs1881966	0.918909	3	169481271	rs12696304	0.629912	Nevus count	43558	30429480	Duffy DL	43418	Nat Commun	www.ncbi.nlm.nih.gov/pubmed/30429480	Novel pleiotropic risk loci for melanoma and nevus density implicate multiple biological pathways.	52,506 European ancestry individuals	NA	3q26.2	TERC	RNU6-637P - TERC	ENSG00000206777	ENSG00000270141		43190	1037	rs12696304-?	rs12696304	0	12696304	regulatory_region_variant	1	NR	6E-6	5.22185	(fixed effects)	NA		Affymetrix, Illumina [up to 31337615] (imputed)	N
9	rs1881966	0.918909	3	169481271	rs12696304	0.629912	Nevus count or cutaneous melanoma	43558	30429480	Duffy DL	43418	Nat Commun	www.ncbi.nlm.nih.gov/pubmed/30429480	Novel pleiotropic risk loci for melanoma and nevus density implicate multiple biological pathways.	52,506 European ancestry individuals, 12,874 European ancestry cases, 23,203 European ancestry controls	NA	3q26.2	TERC	RNU6-637P - TERC	ENSG00000206777	ENSG00000270141		43190	1037	rs12696304-?	rs12696304	0	12696304	regulatory_region_variant	1	NR	8E-10	9.09691		NA		Affymetrix, Illumina [7850345] (imputed)	N
9	rs1881966	0.918909	3	169481271	rs12696304	0.629912	Telomere length	40690	21573004	Prescott J	40673	PLoS One	www.ncbi.nlm.nih.gov/pubmed/21573004	Genome-wide association study of relative telomere length.	3,554 European ancestry individuals	2,460 European ancestry individuals	3q26.2	TERC	RNU6-637P - TERC	ENSG00000206777	ENSG00000270141		43190	1037	rs12696304-G	rs12696304	0	12696304	regulatory_region_variant	1	0.27	2E-14	13.699		0.03	[0.02-0.04] unit decrease	Illumina [2608509] (imputed)	N
9	rs1881966	0.918909	3	169481271	rs12696304	0.629912	Cutaneous malignant melanoma	42523	26237428	Law MH	42219	Nat Genet	www.ncbi.nlm.nih.gov/pubmed/26237428	Genome-wide meta-analysis identifies five new susceptibility loci for cutaneous malignant melanoma.	12,874 European ancestry cases, 23,203 European ancestry controls	785 European ancestry cases, 791 European ancestry controls, 2,331 cases, 2,415 controls	3q26.2	TERC	RNU6-637P - TERC	ENSG00000206777	ENSG00000270141		43190	1037	rs12696304-G	rs12696304	0	12696304	regulatory_region_variant	1	0.27	3E-7	6.52288		0.092	[NR] unit decrease	Affymetrix, Illumina [at least 1569314] (imputed)	N
9	rs1881966	0.918909	3	169481271	rs12696304	0.629912	Telomere length	40243	20139977	Codd V	40216	Nat Genet	www.ncbi.nlm.nih.gov/pubmed/20139977	Common variants near TERC are associated with mean telomere length.	2,917 European ancestry individuals	9,492 European ancestry individuals	3q26.2	TERC	RNU6-637P - TERC	ENSG00000206777	ENSG00000270141		43190	1037	rs12696304-G	rs12696304	0	12696304	regulatory_region_variant	1	0.30	4E-14	13.3979		0.11	[0.08-0.14] unit decrease	Affymetrix [405649]	N
9	rs1881966	0.918909	3	169481271	rs12696304	0.629912	Sex hormone-binding globulin levels	44179	32042192	Ruth KS	43871	Nat Med	www.ncbi.nlm.nih.gov/pubmed/32042192	Using human genetics to understand the disease impacts of testosterone in men and women.	180,726 European ancestry men	NA	3q26.2	NR	RNU6-637P - TERC	ENSG00000206777	ENSG00000270141		43190	1037	rs12696304-G	rs12696304	0	12696304	regulatory_region_variant	1	0.265614	2E-9	8.69897		0.00813109	[0.0054-0.0109] unit increase	Affymetrix [16582614] (imputed)	N
9	rs1881966	0.918909	3	169481271	rs12696304	0.629912	Sex hormone-binding globulin levels adjusted for BMI	44179	32042192	Ruth KS	43871	Nat Med	www.ncbi.nlm.nih.gov/pubmed/32042192	Using human genetics to understand the disease impacts of testosterone in men and women.	180,094 European ancestry men	NA	3q26.2	NR	RNU6-637P - TERC	ENSG00000206777	ENSG00000270141		43190	1037	rs12696304-G	rs12696304	0	12696304	regulatory_region_variant	1	0.265614	1E-9	9		0.00771193	[0.0052-0.0103] unit increase	Affymetrix [16582621] (imputed)	N
9	rs1881966	0.918909	3	169481271	rs12696304	0.629912	Systolic blood pressure	43504	30595370	Kichaev G	43461	Am J Hum Genet	www.ncbi.nlm.nih.gov/pubmed/30595370	Leveraging Polygenic Functional Enrichment to Improve GWAS Power.	approximately 422,000 European ancestry individuals	NA	3q26.2		RNU6-637P - TERC	ENSG00000206777	ENSG00000270141		43190	1037	rs12696304-?	rs12696304	0	12696304	regulatory_region_variant	1	NR	5E-9	8.30103		NA		NR [~ 8900000] (imputed)	N
9	rs1881966	0.918909	3	169481271	rs12696304	0.629912	Telomere length	44712	35530816	Taub MA	44574	Cell Genom	www.ncbi.nlm.nih.gov/pubmed/35530816	Genetic determinants of telomere length from 109,122 ancestrally diverse whole-genome sequences in TOPMed.	51,654 European ancestry individuals, 29,260 African ancestry individuals, 18,091 Hispanic or Latin American individuals, 5,683 Asian ancestry individuals, 4,503 individuals	NA	3q26.2		RNU6-637P - TERC	ENSG00000206777	ENSG00000270141		43190	1037	rs12696304-?	rs12696304	0	12696304	regulatory_region_variant	1	NR	4E-44	43.3979		NA		NR [163000000]	N
30	rs8035975	0.913601	15	86144181	rs17633959	0.629714	Platelet count	44092	32888494	Vuckovic D	44075	Cell	www.ncbi.nlm.nih.gov/pubmed/32888494	The Polygenic and Monogenic Basis of Blood Traits and Diseases.	408,112 British individuals	NA	15q25.3	AKAP13	AKAP13			ENSG00000170776	NA	NA	rs17633959-T	rs17633959	0	17633959	intron_variant	0	0.235511	3E-10	9.52288		0.0168241	[0.012-0.022] unit decrease	Affymetrix [93095623] (imputed)	N
9	rs1881966	0.918909	3	169565030	rs12490581	0.628529	Monocyte percentage of white cells	44092	32888494	Vuckovic D	44075	Cell	www.ncbi.nlm.nih.gov/pubmed/32888494	The Polygenic and Monogenic Basis of Blood Traits and Diseases.	408,112 British individuals	NA	3q26.2	LRRC31	LRRC31			ENSG00000114248	NA	NA	rs12490581-A	rs12490581	0	12490581	intron_variant	0	0.318313	3E-10	9.52288		0.0150298	[0.01-0.02] unit increase	Affymetrix [93095623] (imputed)	N
10	rs1708667	0.95833	4	89752276	rs57400569	0.62773	Systolic blood pressure	43531	30578418	Giri A	43455	Nat Genet	www.ncbi.nlm.nih.gov/pubmed/30578418	Trans-ethnic association study of blood pressure determinants in over 750,000 individuals.	365,998 European ancestry individuals, 63,490 African ancestry individuals, 22,802 Hispanic individuals, 4,792 Asian ancestry individuals, 2,695 Native American ancestry individuals	299,024 European ancestry individuals, 17,277 individuals	4q22.1	FAM13A	FAM13A			ENSG00000138640	NA	NA	rs57400569-A	rs57400569	0	57400569	intron_variant	0	0.2134	4E-8	7.39794		0.2174	[0.14-0.3] mmHg decrease	Affymetrix [NR] (imputed)	N
10	rs1708667	0.95833	4	89752276	rs57400569	0.62773	Systolic blood pressure	43506	27841878	Hoffmann TJ	42688	Nat Genet	www.ncbi.nlm.nih.gov/pubmed/27841878	Genome-wide association analyses using electronic health records identify new loci influencing blood pressure variation.	295,529 European ancestry individuals, 8,231 Latino individuals, 3,058 African American individuals, 2,029 African British individuals, 7,701 East Asian ancestry individuals, 2,735 South Asian ancestry individuals, 1,979 mixed and unknown ancestry individuals	NA	4q22.1	FAM13A	FAM13A			ENSG00000138640	NA	NA	rs57400569-G	rs57400569	0	57400569	intron_variant	0		7E-8	7.1549		0.244	unit increase	Affymetrix [at least 2696785] (imputed)	N
10	rs1708667	0.95833	4	89752276	rs57400569	0.62773	Pulse pressure	43506	27841878	Hoffmann TJ	42688	Nat Genet	www.ncbi.nlm.nih.gov/pubmed/27841878	Genome-wide association analyses using electronic health records identify new loci influencing blood pressure variation.	295,529 European ancestry individuals, 8,231 Latino individuals, 3,058 African American individuals, 2,029 African British individuals, 7,701 East Asian ancestry individuals, 2,735 South Asian ancestry individuals, 1,979 mixed and unknown ancestry individuals	NA	4q22.1	FAM13A	FAM13A			ENSG00000138640	NA	NA	rs57400569-G	rs57400569	0	57400569	intron_variant	0		1E-11	11		0.204	unit increase	Affymetrix [at least 2696785] (imputed)	N
10	rs1708667	0.95833	4	89752276	rs57400569	0.62773	Glaucoma (primary open-angle)	44286	33627673	Gharahkhani P	44251	Nat Commun	www.ncbi.nlm.nih.gov/pubmed/33627673	Genome-wide meta-analysis identifies 127 open-angle glaucoma loci with consistent effect across ancestries.	23,963 European ancestry cases, 306,942 European ancestry controls, 6,935 East Asian ancestry cases, 39,588 East Asian ancestry controls, 3,281 Sub-Saharan African ancestry cases, 2,791 Sub-Saharan African ancestry controls	43,254 European ancestry cases, 1,471,118 European ancestry controls	4q22.1	FAM13A	FAM13A			ENSG00000138640	NA	NA	rs57400569-A	rs57400569	0	57400569	intron_variant	0	NR	2E-8	7.69897		0.0479	unit decrease	Illumina [15409056] (imputed)	N
10	rs1708667	0.95833	4	89752276	rs57400569	0.62773	Systolic blood pressure	43504	30595370	Kichaev G	43461	Am J Hum Genet	www.ncbi.nlm.nih.gov/pubmed/30595370	Leveraging Polygenic Functional Enrichment to Improve GWAS Power.	approximately 422,000 European ancestry individuals	NA	4q22.1		FAM13A			ENSG00000138640	NA	NA	rs57400569-?	rs57400569	0	57400569	intron_variant	0	NR	2E-14	13.699		NA		NR [~ 8900000] (imputed)	N
10	rs1708667	0.95833	4	89752276	rs57400569	0.62773	Pulse pressure	44544	34594039	Sakaue S	44469	Nat Genet	www.ncbi.nlm.nih.gov/pubmed/34594039	A cross-population atlas of genetic associations for 220 human phenotypes.	360,863 European ancestry individuals, 145,445 East Asian ancestry individuals	NA	4q22.1		FAM13A			ENSG00000138640	NA	NA	rs57400569-A	rs57400569	0	57400569	intron_variant	0	NR	1E-8	8		0.0119	[0.0078-0.016] unit decrease	Affymetrix, Illumina [20537391] (imputed)	N
29	rs11630850	0.913927	15	40673465	rs78153629	0.625856	Heschl's gyrus morphology	42095	25130324	Cai DC	41880	Genes Brain Behav	www.ncbi.nlm.nih.gov/pubmed/25130324	A genome-wide search for quantitative trait loci affecting the cortical surface area and thickness of Heschl's gyrus.	1,778 European ancestry individuals, 1,276 individuals	NA	15q15.1	KNSTRN	DISP2 - KNSTRN	ENSG00000140323	ENSG00000128944		2643	1457	rs78153629-T	rs78153629	0	78153629	intergenic_variant	1	0.88	5E-6	5.30103	(Left HG area)	17.44	unit decrease	Affymetrix, Illumina [4103035] (imputed)	N
33	rs12945855	0.944866	17	16006827	rs4792721	0.622104	Lung function (FEV1)	43699	26635082	Soler Artigas M	42342	Nat Commun	www.ncbi.nlm.nih.gov/pubmed/26635082	Sixteen new lung function signals identified through 1000 Genomes Project reference panel imputation.	38,199 European ancestry adults	54,550 European ancestry adults, 5,062 children	17p11.2	NCOR1	NCOR1			ENSG00000141027	NA	NA	rs4792721-A	rs4792721	0	4792721	intron_variant	0	NR	4E-7	6.39794	(adults)	0.025	[0.015-0.035] unit increase	Affymetrix, Illumina [8694268] (imputed)	N
10	rs1708667	0.95833	4	89925810	rs6852288	0.621141	Post bronchodilator FEV1	42657	26634245	Lutz SM	42341	BMC Genet	www.ncbi.nlm.nih.gov/pubmed/26634245	A genome-wide association study identifies risk loci for spirometric measures among smokers of European and African ancestry.	10,094 European ancestry current and former smoker individuals, 3,260 African American current and former smoker individuals, 178 current and former smoker individuals	NA	4q22.1	FAM13A	FAM13A			ENSG00000138640	NA	NA	rs6852288-C	rs6852288	0	6852288	intron_variant	0	0.468	4E-7	6.39794		0.044	NR unit decrease	Illumina [NR] (imputed)	N
10	rs1708667	0.95833	4	89925810	rs6852288	0.621141	Post bronchodilator FEV1/FVC ratio	42657	26634245	Lutz SM	42341	BMC Genet	www.ncbi.nlm.nih.gov/pubmed/26634245	A genome-wide association study identifies risk loci for spirometric measures among smokers of European and African ancestry.	10,094 European ancestry current and former smoker individuals, 3,260 African American current and former smoker individuals, 178 current and former smoker individuals	NA	4q22.1	FAM13A	FAM13A			ENSG00000138640	NA	NA	rs6852288-C	rs6852288	0	6852288	intron_variant	0	0.47	6E-7	6.22185		0.009	unit decrease	Illumina [NR] (imputed)	N
15	rs149878	0.908709	6	28262686	rs6905391	0.621118	Major depressive disorder	44509	34634379	Mei L	44477	Prog Neuropsychopharmacol Biol Psychiatry	www.ncbi.nlm.nih.gov/pubmed/34634379	Overlapping common genetic architecture between major depressive disorders and anxiety and stress-related disorders.	16,823 European ancestry cases, 25,632 European ancestry controls	NA	6p22.1		PGBD1			ENSG00000137338	NA	NA	rs6905391-?	rs6905391	0	6905391	intron_variant	0	NR	3E-11	10.5229		0.92867	[0.91-0.95]	NR [NR]	N
15	rs149878	0.908709	6	28262686	rs6905391	0.621118	Major depressive disorder or stress-related disorder	44509	34634379	Mei L	44477	Prog Neuropsychopharmacol Biol Psychiatry	www.ncbi.nlm.nih.gov/pubmed/34634379	Overlapping common genetic architecture between major depressive disorders and anxiety and stress-related disorders.	16,823 European ancestry cases, 25,632 European ancestry controls, 12,665 European ancestry cases, 19,225 European ancestry controls	NA	6p22.1		PGBD1			ENSG00000137338	NA	NA	rs6905391-?	rs6905391	0	6905391	intron_variant	0	NR	4E-11	10.3979		NA		NR [NR]	N
10	rs1708667	0.95833	4	89791075	rs17815912	0.619886	Waist-to-hip ratio adjusted for BMI	44432	34021172	Christakoudi S	44337	Sci Rep	www.ncbi.nlm.nih.gov/pubmed/34021172	GWAS of allometric body-shape indices in UK Biobank identifies loci suggesting associations with morphogenesis, organogenesis, adrenal cell renewal and cancer.	219,872 British ancestry women	NA	4q22.1	FAM13A	FAM13A			ENSG00000138640	NA	NA	rs17815912-G	rs17815912	0	17815912	intron_variant	0	NR	2E-8	7.69897		0.0229798	[0.015-0.031] unit increase	Affymetrix [319769] (imputed)	N
10	rs1708667	0.95833	4	89791075	rs17815912	0.619886	Waist-hip index	44432	34021172	Christakoudi S	44337	Sci Rep	www.ncbi.nlm.nih.gov/pubmed/34021172	GWAS of allometric body-shape indices in UK Biobank identifies loci suggesting associations with morphogenesis, organogenesis, adrenal cell renewal and cancer.	219,872 British ancestry women	NA	4q22.1	FAM13A	FAM13A			ENSG00000138640	NA	NA	rs17815912-G	rs17815912	0	17815912	intron_variant	0	NR	8E-9	8.09691		0.0236213	[0.016-0.032] unit increase	Affymetrix [319769] (imputed)	N
10	rs1708667	0.95833	4	89929254	rs1795720	0.615278	Post bronchodilator FEV1	42657	26634245	Lutz SM	42341	BMC Genet	www.ncbi.nlm.nih.gov/pubmed/26634245	A genome-wide association study identifies risk loci for spirometric measures among smokers of European and African ancestry.	10,094 European ancestry current and former smoker individuals, 3,260 African American current and former smoker individuals, 178 current and former smoker individuals	NA	4q22.1	FAM13A	FAM13A			ENSG00000138640	NA	NA	rs1795720-T	rs1795720	0	1795720	intron_variant	0	0.533	3E-7	6.52288		0.044	NR unit increase	Illumina [NR] (imputed)	N
10	rs1708667	0.95833	4	89929254	rs1795720	0.615278	Post bronchodilator FEV1/FVC ratio	42657	26634245	Lutz SM	42341	BMC Genet	www.ncbi.nlm.nih.gov/pubmed/26634245	A genome-wide association study identifies risk loci for spirometric measures among smokers of European and African ancestry.	10,094 European ancestry current and former smoker individuals, 3,260 African American current and former smoker individuals, 178 current and former smoker individuals	NA	4q22.1	FAM13A	FAM13A			ENSG00000138640	NA	NA	rs1795720-T	rs1795720	0	1795720	intron_variant	0	0.531	4E-7	6.39794		0.009	unit increase	Illumina [NR] (imputed)	N
15	rs149878	0.908709	6	28304384	rs67340775	0.61398	Lung cancer in ever smokers	42996	28604730	McKay JD	42898	Nat Genet	www.ncbi.nlm.nih.gov/pubmed/28604730	Large-scale association analysis identifies new lung cancer susceptibility loci and heterogeneity in genetic susceptibility across histological subtypes.	23,223 European ancestry cases, 16,964 European ancestry controls	NA	6p22.1	ZSCAN31	ZSCAN31			ENSG00000235109	NA	NA	rs67340775-C	rs67340775	0	67340775	intron_variant	0	0.079332947	7E-10	9.1549		1.18205	[1.120847747-1.246584078]	Illumina [10439017] (imputed)	N
9	rs73167972	0.925228	3	168741644	rs1397899	0.613872	Height	43754	31562340	Akiyama M	43735	Nat Commun	www.ncbi.nlm.nih.gov/pubmed/31562340	Characterizing rare and low-frequency height-associated variants in the Japanese population.	159,095 Japanese ancestry individuals	32,692 Japanese ancestry individuals	3q26.2	LOC100507661, MECOM	LINC01997			ENSG00000241383	NA	NA	rs1397899-?	rs1397899	0	1397899	intron_variant	0	NR	1E-9	9		0.0181396	[0.012-0.024] unit decrease	Illumina [27896057] (imputed)	N
3	rs149026128	0.950414	1	150572037	rs11585169	0.613049	Pulse pressure	43433	30224653	Evangelou E	43360	Nat Genet	www.ncbi.nlm.nih.gov/pubmed/30224653	Genetic analysis of over 1 million people identifies 535 new loci associated with blood pressure traits.	757,601 European ancestry individuals	NA	1q21.2	SNORA40	MCL1 - ENSA	ENSG00000143384	ENSG00000143420		19823	1290	rs11585169-T	rs11585169	0	11585169	downstream_gene_variant	1	0.4225	8E-14	13.0969		0.1557	[0.11-0.2] unit decrease	Affymetrix, Illumina [~ 7100000] (imputed)	N
3	rs149026128	0.950414	1	150572037	rs11585169	0.613049	Pulse pressure	44797	35762941	Plotnikov D	44713	Invest Ophthalmol Vis Sci	www.ncbi.nlm.nih.gov/pubmed/35762941	High Blood Pressure and Intraocular Pressure: A Mendelian Randomization Study.	526,001 European ancestry individuals	NA	1q21.2		MCL1 - ENSA	ENSG00000143384	ENSG00000143420		19823	1290	rs11585169-A	rs11585169	0	11585169	downstream_gene_variant	1	NR	3E-9	8.52288		0.1503	[0.1-0.2] unit increase	NR [NR] (imputed)	N
11	rs6554754	0.93213	5	1280128	rs7734992	0.612035	Neutrophil percentage of white cells	42977	27863252	Astle WJ	42691	Cell	www.ncbi.nlm.nih.gov/pubmed/27863252	The Allelic Landscape of Human Blood Cell Trait Variation and Links to Common Complex Disease.	171,542 European ancestry individuals	NA	5p15.33	TERT	TERT			ENSG00000164362	NA	NA	rs7734992-C	rs7734992	0	7734992	intron_variant	0	0.422	3E-11	10.5229		0.0245725	[0.017-0.032] unit increase	Affymetrix [~ 2500000] (imputed)	N
11	rs6554754	0.93213	5	1280128	rs7734992	0.612035	Spleen volume	44421	34128465	Liu Y	44362	Elife	www.ncbi.nlm.nih.gov/pubmed/34128465	Genetic architecture of 11 organ traits derived from abdominal MRI using deep learning.	32,860 European ancestry individuals	NA	5p15.33	TERT	TERT			ENSG00000164362	NA	NA	rs7734992-?	rs7734992	0	7734992	intron_variant	0	NR	5E-8	7.30103		0.0389	NR L increase	Affymetrix [9390170] (imputed)	N
11	rs6554754	0.93213	5	1280128	rs7734992	0.612035	Interstitial lung disease	44544	34594039	Sakaue S	44469	Nat Genet	www.ncbi.nlm.nih.gov/pubmed/34594039	A cross-population atlas of genetic associations for 220 human phenotypes.	1,046 East Asian ancestry cases, 176,974 East Asian ancestry controls	NA	5p15.33		TERT			ENSG00000164362	NA	NA	rs7734992-C	rs7734992	0	7734992	intron_variant	0	0.371139496	4E-10	9.39794		0.315605	[0.22-0.41] unit decrease	Illumina [13429875] (imputed)	N
11	rs6554754	0.93213	5	1280128	rs7734992	0.612035	Interstitial lung disease	44544	34594039	Sakaue S	44469	Nat Genet	www.ncbi.nlm.nih.gov/pubmed/34594039	A cross-population atlas of genetic associations for 220 human phenotypes.	2,267 European ancestry cases, 467,560 European ancestry controls, 1,046 East Asian ancestry cases, 176,974 East Asian ancestry controls	NA	5p15.33		TERT			ENSG00000164362	NA	NA	rs7734992-C	rs7734992	0	7734992	intron_variant	0	NR	4E-20	19.3979		0.2409	[0.19-0.29] unit decrease	Affymetrix, Illumina [25843170] (imputed)	N
29	rs11630850	0.913927	15	40718534	rs10851395	0.607302	Bioavailable testosterone levels	44179	32042192	Ruth KS	43871	Nat Med	www.ncbi.nlm.nih.gov/pubmed/32042192	Using human genetics to understand the disease impacts of testosterone in men and women.	188,507 European ancestry women	NA	15q15.1	NR	IVD			ENSG00000128928	NA	NA	rs10851395-C	rs10851395	0	10851395	intron_variant	0	0.524015	1E-13	13		0.0189317	[0.014-0.024] unit increase	Affymetrix [16585745] (imputed)	N
9	rs1881966	0.918909	3	169528449	rs10936601	0.604023	Telomere length	41700	23900074	Pooley KA	41484	Hum Mol Genet	www.ncbi.nlm.nih.gov/pubmed/23900074	A genome-wide association scan (GWAS) for mean telomere length within the COGS project: identified loci show little association with hormone-related cancer risk.	2,240 European ancestry individuals	11,024 breast cancer cases, 15,065 controls	3q26.2	TERC	LRRC34			ENSG00000171757	NA	NA	rs10936601-?	rs10936601	0	10936601	intron_variant	0	0.27	4E-15	14.3979		0.0004	[0.00029-0.00051] unit increase	Illumina, Perlegen [2448093] (imputed)	N
4	rs11264341	0.980474	1	155416328	rs10796944	0.60292	Breast cancer	43069	29059683	Michailidou K	43031	Nature	www.ncbi.nlm.nih.gov/pubmed/29059683	Association analysis identifies 65 new breast cancer risk loci.	76,192 European ancestry cases, 63,082 European ancestry controls	46,785 European ancestry cases, 42,892 European ancestry controls, 14,068 East Asian ancestry cases, 13,104 East Asian ancestry controls	1q22	NR	ASH1L			ENSG00000116539	NA	NA	rs10796944-A	rs10796944	0	10796944	intron_variant	0	0.2299	7E-10	9.1549	(EA)	0.0457	[0.031-0.06] unit increase	Illumina [~ 11800000] (imputed)	N
4	rs11264341	0.980474	1	155131394	rs34257409	0.601883	Urinary albumin-to-creatinine ratio	43739	31511532	Teumer A	43719	Nat Commun	www.ncbi.nlm.nih.gov/pubmed/31511532	Genome-wide association meta-analyses and fine-mapping elucidate pathways influencing albuminuria.	547,361 European ancestry individuals	NA	1q22	KRTCAP2	HMGN2P18 - KRTCAP2	ENSG00000223452	ENSG00000163463		10105	10490	rs34257409-T	rs34257409	0	34257409	intergenic_variant	1	0.4038	2E-15	14.699		0.0160895	[0.012-0.02] unit increase	Affymetrix, Illumina [8603712] (imputed)	N
4	rs11264341	0.980474	1	155131394	rs34257409	0.601883	Urinary albumin-to-creatinine ratio	43878	31630189	Casanova F	43758	Hum Mol Genet	www.ncbi.nlm.nih.gov/pubmed/31630189	A genome-wide association study implicates multiple mechanisms influencing raised urinary albumin-creatinine ratio.	437,027 European ancestry individuals	60,130 individuals	1q22	DPM3, KRTCAP2	HMGN2P18 - KRTCAP2	ENSG00000223452	ENSG00000163463		10105	10490	rs34257409-T	rs34257409	0	34257409	intergenic_variant	1	0.404	5E-12	11.301	(EA)	0.014	[0.01-0.018] unit increase	NR [12082474] (imputed)	N
15	rs149878	0.908709	6	28265572	rs13207345	0.601079	Major depressive disorder or stress-related disorder	44509	34634379	Mei L	44477	Prog Neuropsychopharmacol Biol Psychiatry	www.ncbi.nlm.nih.gov/pubmed/34634379	Overlapping common genetic architecture between major depressive disorders and anxiety and stress-related disorders.	16,823 European ancestry cases, 25,632 European ancestry controls, 12,665 European ancestry cases, 19,225 European ancestry controls	NA	6p22.1		PGBD1			ENSG00000137338	NA	NA	rs13207345-?	rs13207345	0	13207345	intron_variant	0	NR	1E-8	8		NA		NR [NR]	N
29	rs12440468	0.956002	15	41053250	rs6492964	0.600024	Cholesteryl ester levels in very large HDL	44678	35213538	Richardson TG	44617	PLoS Biol	www.ncbi.nlm.nih.gov/pubmed/35213538	Characterising metabolomic signatures of lipid-modifying therapies through drug target mendelian randomisation.	115,082 European ancestry individuals	NA	15q15.1		SUMO2P15 - GCHFR	ENSG00000271236	ENSG00000137880		178	3016	rs6492964-G	rs6492964	0	6492964	intergenic_variant	1	0.439098	4E-8	7.39794		0.0205508	[0.013-0.028] unit decrease	NR [11722792] (imputed)	N
29	rs12440468	0.956002	15	41053250	rs6492964	0.600024	Phospholipid levels in very large HDL	44678	35213538	Richardson TG	44617	PLoS Biol	www.ncbi.nlm.nih.gov/pubmed/35213538	Characterising metabolomic signatures of lipid-modifying therapies through drug target mendelian randomisation.	115,082 European ancestry individuals	NA	15q15.1		SUMO2P15 - GCHFR	ENSG00000271236	ENSG00000137880		178	3016	rs6492964-G	rs6492964	0	6492964	intergenic_variant	1	0.439098	3E-8	7.52288		0.0208365	[0.013-0.028] unit decrease	NR [11722792] (imputed)	N
29	rs12440468	0.956002	15	41053250	rs6492964	0.600024	Cholesterol levels in very large HDL	44678	35213538	Richardson TG	44617	PLoS Biol	www.ncbi.nlm.nih.gov/pubmed/35213538	Characterising metabolomic signatures of lipid-modifying therapies through drug target mendelian randomisation.	115,082 European ancestry individuals	NA	15q15.1		SUMO2P15 - GCHFR	ENSG00000271236	ENSG00000137880		178	3016	rs6492964-G	rs6492964	0	6492964	intergenic_variant	1	0.439098	4E-8	7.39794		0.0206454	[0.013-0.028] unit decrease	NR [11722792] (imputed)	N
29	rs12440468	0.956002	15	41053250	rs6492964	0.600024	Total lipid levels in very large HDL	44678	35213538	Richardson TG	44617	PLoS Biol	www.ncbi.nlm.nih.gov/pubmed/35213538	Characterising metabolomic signatures of lipid-modifying therapies through drug target mendelian randomisation.	115,082 European ancestry individuals	NA	15q15.1		SUMO2P15 - GCHFR	ENSG00000271236	ENSG00000137880		178	3016	rs6492964-G	rs6492964	0	6492964	intergenic_variant	1	0.439098	4E-8	7.39794		0.0205872	[0.013-0.028] unit decrease	NR [11722792] (imputed)	N
26	rs7905046	0.905013	10	105639611	rs11191841	0.598163	Lung function (FVC)	43551	30804560	Shrine N	43521	Nat Genet	www.ncbi.nlm.nih.gov/pubmed/30804560	New genetic signals for lung function highlight pathways and chronic obstructive pulmonary disease associations across multiple ancestries.	321,047 European ancestry individuals	79,005 European ancestry individuals	10q24.33	OBFC1	STN1			ENSG00000107960	NA	NA	rs11191841-T	rs11191841	0	11191841	3_prime_UTR_variant	0	0.4914	8E-9	8.09691		0.0136	[0.0089-0.0183] unit decrease	Affymetrix [19819130] (imputed)	N
26	rs7905046	0.905013	10	105639611	rs11191841	0.598163	FEV1	43551	30804560	Shrine N	43521	Nat Genet	www.ncbi.nlm.nih.gov/pubmed/30804560	New genetic signals for lung function highlight pathways and chronic obstructive pulmonary disease associations across multiple ancestries.	321,047 European ancestry individuals	79,005 European ancestry individuals	10q24.33	OBFC1	STN1			ENSG00000107960	NA	NA	rs11191841-T	rs11191841	0	11191841	3_prime_UTR_variant	0	0.4914	6E-13	12.2218		0.0168	[0.012-0.021] unit decrease	Affymetrix [19819130] (imputed)	N
26	rs7905046	0.905013	10	105639611	rs11191841	0.598163	Peak expiratory flow	43551	30804560	Shrine N	43521	Nat Genet	www.ncbi.nlm.nih.gov/pubmed/30804560	New genetic signals for lung function highlight pathways and chronic obstructive pulmonary disease associations across multiple ancestries.	321,047 European ancestry individuals	24,218 European ancestry individuals	10q24.33	OBFC1	STN1			ENSG00000107960	NA	NA	rs11191841-T	rs11191841	0	11191841	3_prime_UTR_variant	0	0.4914	4E-7	6.39794		0.0128	[0.0079-0.0177] unit decrease	Affymetrix [19819130] (imputed)	N
26	rs7905046	0.905013	10	105639611	rs11191841	0.598163	Lung function (FVC)	43504	30595370	Kichaev G	43461	Am J Hum Genet	www.ncbi.nlm.nih.gov/pubmed/30595370	Leveraging Polygenic Functional Enrichment to Improve GWAS Power.	approximately 372,000 European ancestry individuals	NA	10q24.33		STN1			ENSG00000107960	NA	NA	rs11191841-?	rs11191841	0	11191841	3_prime_UTR_variant	0	NR	2E-9	8.69897		NA		NR [~ 8900000] (imputed)	N
28	rs12585036	1	13	113537448	rs3742233	0.597922	Low tan response	43297	29739929	Visconti A	43228	Nat Commun	www.ncbi.nlm.nih.gov/pubmed/29739929	Genome-wide association study in 176,678 Europeans reveals genetic loci for tanning response to sun exposure.	46,768 European ancestry low tanning cases, 74,528 European ancestry moderate and high tanning controls	15,547 European ancestry low tanning cases, 39,835 European moderate and high tanning ancestry controls	13q34	NR	ATP11A			ENSG00000068650	NA	NA	rs3742233-A	rs3742233	0	3742233	3_prime_UTR_variant	0	NR	1E-16	16		0.071	[0.022-0.12] unit decrease	Affymetrix [8351141] (imputed)	N
23	rs60568503	0.998779	9	109437968	rs3919995	0.595605	Emphysema imaging phenotypes	42529	26030696	Cho MH	42156	Am J Respir Crit Care Med	www.ncbi.nlm.nih.gov/pubmed/26030696	A Genome-Wide Association Study of Emphysema and Airway Quantitative Imaging Phenotypes.	5,385 European ancestry chronic obstructive pulmonary disease cases, 901 African American chronic obstructive pulmonary disease cases, 3,613 European ancestry controls, 2,132 African American controls	NA	9q31.2	ZNF462	LINC01505			ENSG00000234323	NA	NA	rs3919995-A	rs3919995	0	3919995	intron_variant	0	NR	1E-7	7	(%LAA-950, All)	0.08	[0.035-0.125] unit decrease	Illumina [7600000] (imputed)	N
33	rs12945855	0.944866	17	16176883	rs2014604	0.594889	Monocyte percentage of white cells	42977	27863252	Astle WJ	42691	Cell	www.ncbi.nlm.nih.gov/pubmed/27863252	The Allelic Landscape of Human Blood Cell Trait Variation and Links to Common Complex Disease.	170,494 European ancestry individuals	NA	17p11.2	PIGL	PIGL			ENSG00000108474	NA	NA	rs2014604-C	rs2014604	0	2014604	intron_variant	0	0.5209	3E-11	10.5229		0.0236292	[0.017-0.031] unit increase	Affymetrix [~ 2500000] (imputed)	N
15	rs149878	0.908709	6	28268824	rs33932084	0.592481	Pulse pressure	43531	30578418	Giri A	43455	Nat Genet	www.ncbi.nlm.nih.gov/pubmed/30578418	Trans-ethnic association study of blood pressure determinants in over 750,000 individuals.	365,998 European ancestry individuals, 63,490 African ancestry individuals, 22,802 Hispanic individuals, 4,792 Asian ancestry individuals, 2,695 Native American ancestry individuals	299,024 European ancestry individuals, 17,277 individuals	6p22.1	PGBD1	PGBD1			ENSG00000137338	NA	NA	rs33932084-G	rs33932084	0	33932084	missense_variant	0	0.9087	6E-15	14.2218		0.3397	[0.25-0.43] mmHg decrease	Affymetrix [NR] (imputed)	N
15	rs149878	0.908709	6	28268824	rs33932084	0.592481	Hemoglobin levels	43999	32327693	Oskarsson GR	43944	Commun Biol	www.ncbi.nlm.nih.gov/pubmed/32327693	Predicted loss and gain of function mutations in ACO1 are associated with erythropoiesis.	684,122 European ancestry individuals	NA	6p22.1	PGBD1	PGBD1			ENSG00000137338	NA	NA	rs33932084-G	rs33932084	0	33932084	missense_variant	0		1E-44	44		0.05	[NR] unit decrease	Affymetrix, Illumina [43000000] (imputed)	N
15	rs149878	0.908709	6	28268824	rs33932084	0.592481	Schizophrenia (MTAG)	44404	33479212	Yao X	44217	Transl Psychiatry	www.ncbi.nlm.nih.gov/pubmed/33479212	Integrative analysis of genome-wide association studies identifies novel loci associated with neuropsychiatric disorders.	at least 33,640 European ancestry cases, at least 43,456 European ancestry controls	NA	6p22.1	NR	PGBD1			ENSG00000137338	NA	NA	rs33932084-A	rs33932084	0	33932084	missense_variant	0	0.9294	3E-29	28.5229		0.223802	[0.18-0.26] unit increase	NR [NR]	N
15	rs149878	0.908709	6	28268824	rs33932084	0.592481	MHC class I polypeptide-related sequence B levels	44662	28240269	Suhre K	42793	Nat Commun	www.ncbi.nlm.nih.gov/pubmed/28240269	Connecting genetic risk to disease end points through the human blood plasma proteome.	997 European ancestry individuals	338 Greater Middle Eastern (Middle Eastern, North African or Persian), South Asian ancestry, Asian ancestry individuals	6p22.1		PGBD1			ENSG00000137338	NA	NA	rs33932084-G	rs33932084	0	33932084	missense_variant	0	NR	4E-16	15.3979	(EA)	0.6718	[0.51-0.83] unit decrease	Affymetrix [509946]	N
15	rs149878	0.908709	6	28268824	rs33932084	0.592481	Schizophrenia (MTAG)	44490	34159505	Wang H	44363	Sci China Life Sci	www.ncbi.nlm.nih.gov/pubmed/34159505	Novel loci and potential mechanisms of major depressive disorder, bipolar disorder, and schizophrenia.	940,613 European ancestry individuals	NA	6p22.1		PGBD1			ENSG00000137338	NA	NA	rs33932084-?	rs33932084	0	33932084	missense_variant	0	NR	3E-28	27.5229		NA		NR [2625067]	N
15	rs149878	0.908709	6	28268824	rs33932084	0.592481	Major depressive disorder or stress-related disorder	44509	34634379	Mei L	44477	Prog Neuropsychopharmacol Biol Psychiatry	www.ncbi.nlm.nih.gov/pubmed/34634379	Overlapping common genetic architecture between major depressive disorders and anxiety and stress-related disorders.	16,823 European ancestry cases, 25,632 European ancestry controls, 12,665 European ancestry cases, 19,225 European ancestry controls	NA	6p22.1		PGBD1			ENSG00000137338	NA	NA	rs33932084-?	rs33932084	0	33932084	missense_variant	0	NR	2E-8	7.69897		NA		NR [NR]	N
30	rs8035975	0.913601	15	85939155	rs28440013	0.591935	Medication use (diuretics)	43637	31015401	Wu Y	43578	Nat Commun	www.ncbi.nlm.nih.gov/pubmed/31015401	Genome-wide association study of medication-use and associated disease in the UK Biobank.	34,453 European ancestry cases, 194,633 European ancestry controls	NA	15q25.3	AKAP13	AKAP13			ENSG00000170776	NA	NA	rs28440013-A	rs28440013	0	28440013	intron_variant	0	0.286	4E-10	9.39794		0.0554495	[0.038-0.073] unit increase	Affymetrix [7288503] (imputed)	N
24	rs722126	0.959046	9	117508437	rs4978607	0.589455	Asthma	43986	32296059	Han Y	43936	Nat Commun	www.ncbi.nlm.nih.gov/pubmed/32296059	Genome-wide analysis highlights contribution of immune system pathways to the genetic architecture of asthma.	84,492 European ancestry cases, 2,149 African American cases, 606 Hispanic cases, 1,239 Japanese ancestry cases, 437,036 European ancestry controls, 6,055 African American controls, 792 Hispanic controls, 3,976 Japanese ancestry controls	NR	9q32	TNFSF15	TEX48 - TNFSF15	ENSG00000230601	ENSG00000181634		63965	38495	rs4978607-C	rs4978607	0	4978607	regulatory_region_variant	1	0.88	5E-8	7.30103		NA		NR [> 9500000] (imputed)	N
2	rs12406019	0.992784	1	77934335	rs10782651	0.589357	Educational attainment (years of education)	43392	30038396	Lee JJ	43304	Nat Genet	www.ncbi.nlm.nih.gov/pubmed/30038396	Gene discovery and polygenic prediction from a genome-wide association study of educational attainment in 1.1 million individuals.	up to 1,131,881 European ancestry individuals	NA	1p31.1		AK5			ENSG00000154027	NA	NA	rs10782651-T	rs10782651	0	10782651	intron_variant	0	0.5516	6E-9	8.22185		0.0082	[0.0055-0.0109] unit decrease	Affymetrix, Illumina [10000000] (imputed)	N
2	rs12406019	0.992784	1	77934335	rs10782651	0.589357	Educational attainment (MTAG)	43416	30038396	Lee JJ	43304	Nat Genet	www.ncbi.nlm.nih.gov/pubmed/30038396	Gene discovery and polygenic prediction from a genome-wide association study of educational attainment in 1.1 million individuals.	1,311,438 European ancestry individuals	NA	1p31.1	Intergenic	AK5			ENSG00000154027	NA	NA	rs10782651-T	rs10782651	0	10782651	intron_variant	0	0.5516	9E-9	8.04576	(MTAG)	0.0076	[0.0051-0.0101] unit decrease	Affymetrix, Illumina [7100000] (imputed)	N
5	rs1123573	0.983779	2	60723672	rs6729815	0.588587	Mean corpuscular volume	42977	27863252	Astle WJ	42691	Cell	www.ncbi.nlm.nih.gov/pubmed/27863252	The Allelic Landscape of Human Blood Cell Trait Variation and Links to Common Complex Disease.	172,433 European ancestry individuals	NA	2p16.1	BCL11A, AC009970.1	BCL11A			ENSG00000119866	NA	NA	rs6729815-C	rs6729815	0	6729815	intron_variant	0	0.5359	9E-30	29.0458		0.0399225	[0.033-0.047] unit decrease	Affymetrix [~ 2500000] (imputed)	N
5	rs1123573	0.983779	2	60723672	rs6729815	0.588587	Mean corpuscular hemoglobin	42977	27863252	Astle WJ	42691	Cell	www.ncbi.nlm.nih.gov/pubmed/27863252	The Allelic Landscape of Human Blood Cell Trait Variation and Links to Common Complex Disease.	172,332 European ancestry individuals	NA	2p16.1	BCL11A, AC009970.1	BCL11A			ENSG00000119866	NA	NA	rs6729815-C	rs6729815	0	6729815	intron_variant	0	0.5358	5E-27	26.301		0.0380619	[0.031-0.045] unit decrease	Affymetrix [~ 2500000] (imputed)	N
5	rs1123573	0.983779	2	60723672	rs6729815	0.588587	Mean reticulocyte volume	44092	32888494	Vuckovic D	44075	Cell	www.ncbi.nlm.nih.gov/pubmed/32888494	The Polygenic and Monogenic Basis of Blood Traits and Diseases.	408,112 British individuals	NA	2p16.1	BCL11A, AC009970.1	BCL11A			ENSG00000119866	NA	NA	rs6729815-C	rs6729815	0	6729815	intron_variant	0	0.536422	5E-35	34.301		0.0283622	[0.024-0.033] unit decrease	Affymetrix [93095623] (imputed)	N
7	rs11899288	0.911503	2	198214396	rs55702914	0.587707	Major depression and alcohol dependence	43070	29071344	Zhou H	43033	JAMA Psychiatry	www.ncbi.nlm.nih.gov/pubmed/29071344	Genetic Risk Variants Associated With Comorbid Alcohol Dependence and Major Depression.	3,041 African American individuals, 1,618 European ancestry individuals	1,612 African American individuals, 1,551 European ancestry individuals	2q33.1	intergenic	ANKRD44 - NPM1P46	ENSG00000065413	ENSG00000213104		38499	30029	rs55702914-G	rs55702914	0	55702914	intergenic_variant	1	0.354	1E-6	6		0.371	[0.22-0.52] unit decrease	Illumina [at least 5086170] (imputed)	N
2	rs12406019	0.992784	1	77986516	rs10873947	0.587678	Reaction time	43360	29844566	Davies G	43249	Nat Commun	www.ncbi.nlm.nih.gov/pubmed/29844566	Study of 300,486 individuals identifies 148 independent genetic loci influencing general cognitive function.	330,069 European ancestry individuals	NA	1p31.1	NR	AK5			ENSG00000154027	NA	NA	rs10873947-?	rs10873947	0	10873947	intron_variant	0	NR	3E-6	5.52288		0.0081359	[0.0047-0.0115] unit increase	Affymetrix [805426] (imputed)	N
4	rs11264341	0.980474	1	155130798	rs4440846	0.584002	Perceived intensity of sucrose	43733	31005972	Hwang LD	43576	Am J Clin Nutr	www.ncbi.nlm.nih.gov/pubmed/31005972	New insight into human sweet taste: a genome-wide association study of the perception and intake of sweet substances.	686 European ancestry twins	NA	1q22	KRTCAP2	HMGN2P18 - KRTCAP2	ENSG00000223452	ENSG00000163463		9509	11086	rs4440846-T	rs4440846	0	4440846	intergenic_variant	1	0.16	4E-7	6.39794		0.64	[0.39-0.89] unit increase	Illumina [5833901] (imputed)	N
27	rs28636471	0.951489	11	834389	rs72847212	0.583346	Platelet count	44092	32888494	Vuckovic D	44075	Cell	www.ncbi.nlm.nih.gov/pubmed/32888494	The Polygenic and Monogenic Basis of Blood Traits and Diseases.	408,112 British individuals	NA	11p15.5	CD151	CD151			ENSG00000177697	NA	NA	rs72847212-C	rs72847212	0	72847212	intron_variant	0	0.203445	5E-10	9.30103		0.0174209	[0.012-0.023] unit decrease	Affymetrix [93095623] (imputed)	N
15	rs149878	0.908709	6	28290328	rs56075693	0.578852	Major depressive disorder or stress-related disorder	44509	34634379	Mei L	44477	Prog Neuropsychopharmacol Biol Psychiatry	www.ncbi.nlm.nih.gov/pubmed/34634379	Overlapping common genetic architecture between major depressive disorders and anxiety and stress-related disorders.	16,823 European ancestry cases, 25,632 European ancestry controls, 12,665 European ancestry cases, 19,225 European ancestry controls	NA	6p22.1		SMIM15P2 - ZSCAN31	ENSG00000270326	ENSG00000235109		2699	2142	rs56075693-?	rs56075693	0	56075693	intergenic_variant	1	NR	2E-8	7.69897		NA		NR [NR]	N
34	rs799908	0.915587	17	41456413	rs56799554	0.576455	Type 2 diabetes	44088	32541925	Vujkovic M	43997	Nat Genet	www.ncbi.nlm.nih.gov/pubmed/32541925	Discovery of 318 new risk loci for type 2 diabetes and related vascular outcomes among 1.4 million participants in a multi-ancestry meta-analysis.	148,726 European ancestry cases, 24,646 African American cases, 8,616 Hispanic cases, 46,511 Asian ancestry cases, 965,732 European ancestry controls, 31,446 African American controls, 11,829 Hispanic controls, 169,776 Asian ancestry controls	NA	17q21.31	NR	LINC00910			ENSG00000188825	NA	NA	rs56799554-G	rs56799554	0	56799554	intron_variant	0	0.1971	4E-11	10.3979		0.0327	[0.023-0.042] unit increase	Affymetrix, Illumina [at least 945603] (imputed)	N
30	rs8035975	0.913601	15	86239770	rs78572940	0.574379	Mean corpuscular hemoglobin concentration	44092	32888494	Vuckovic D	44075	Cell	www.ncbi.nlm.nih.gov/pubmed/32888494	The Polygenic and Monogenic Basis of Blood Traits and Diseases.	408,112 British individuals	NA	15q25.3	AKAP13	AKAP13			ENSG00000170776	NA	NA	rs78572940-C	rs78572940	0	78572940	intron_variant	0	0.235209	1E-13	13		0.0186497	[0.014-0.024] unit increase	Affymetrix [93095623] (imputed)	N
30	rs8035975	0.913601	15	86239770	rs78572940	0.574379	Mean corpuscular hemoglobin concentration	44095	32888493	Chen MH	44075	Cell	www.ncbi.nlm.nih.gov/pubmed/32888493	Trans-ethnic and Ancestry-Specific Blood-Cell Genetics in 746,667 Individuals from 5 Global Populations.	642,173 African American or Afro-Caribbean, African ancestry, European ancestry, East Asian ancestry, Hispanic or Latin American and South Asian ancestry individuals	NA	15q25.3	NR	AKAP13			ENSG00000170776	NA	NA	rs78572940-C	rs78572940	0	78572940	intron_variant	0	0.226801	2E-13	12.699		NA		Affymetrix, Illumina [21126107] (imputed)	N
15	rs149878	0.908709	6	28290647	rs34218844	0.574218	Major depressive disorder or stress-related disorder	44509	34634379	Mei L	44477	Prog Neuropsychopharmacol Biol Psychiatry	www.ncbi.nlm.nih.gov/pubmed/34634379	Overlapping common genetic architecture between major depressive disorders and anxiety and stress-related disorders.	16,823 European ancestry cases, 25,632 European ancestry controls, 12,665 European ancestry cases, 19,225 European ancestry controls	NA	6p22.1		SMIM15P2 - ZSCAN31	ENSG00000270326	ENSG00000235109		3018	1823	rs34218844-?	rs34218844	0	34218844	intergenic_variant	1	NR	2E-8	7.69897		NA		NR [NR]	N
10	rs1708667	0.95833	4	89779909	rs2085600	0.573759	Red blood cell count	44095	32888493	Chen MH	44075	Cell	www.ncbi.nlm.nih.gov/pubmed/32888493	Trans-ethnic and Ancestry-Specific Blood-Cell Genetics in 746,667 Individuals from 5 Global Populations.	545,203 European ancestry individuals	NA	4q22.1	NR	FAM13A			ENSG00000138640	NA	NA	rs2085600-A	rs2085600	0	2085600	intron_variant	0	0.177602	2E-13	12.699		0.017731	[0.013-0.022] SD unit decrease	Affymetrix, Illumina [50628390] (imputed)	N
30	rs8035975	0.913601	15	86256055	rs62022941	0.572486	Aspartate aminotransferase levels	44544	34594039	Sakaue S	44469	Nat Genet	www.ncbi.nlm.nih.gov/pubmed/34594039	A cross-population atlas of genetic associations for 220 human phenotypes.	342,990 European ancestry individuals, 150,068 East Asian ancestry individuals	NA	15q25.3		AKAP13			ENSG00000170776	NA	NA	rs62022941-A	rs62022941	0	62022941	intron_variant	0	NR	3E-15	14.5229		0.0213	[0.016-0.027] unit decrease	Affymetrix, Illumina [20538469] (imputed)	N
18	rs28661143	0.991114	7	2041432	rs1107592	0.572415	Bipolar disorder and schizophrenia	41215	20889312	Wang KS	40452	Schizophr Res	www.ncbi.nlm.nih.gov/pubmed/20889312	A genome-wide meta-analysis identifies novel loci associated with schizophrenia and bipolar disorder.	651 European ancestry bipolar cases, 1,171 European ancestry schizophrenia cases, 2,412 European ancestry controls	NA	7p22.3	NR	MAD1L1			ENSG00000002822	NA	NA	rs1107592-?	rs1107592	0	1107592	intron_variant	0	NR	2E-6	5.69897		1.2384	[NR]	Affymetrix [722112]	N
18	rs28661143	0.991114	7	2041432	rs1107592	0.572415	Autism spectrum disorder, attention deficit-hyperactivity disorder, bipolar disorder, major depressive disorder, and schizophrenia (combined)	41431	23453885	Smoller JW	41332	Lancet	www.ncbi.nlm.nih.gov/pubmed/23453885	Identification of risk loci with shared effects on five major psychiatric disorders: a genome-wide analysis.	6,990 European ancestry Bipolar disorder cases, 9,227 European ancestry Major depressive disorder cases, 9,379 European ancestry Schizophrenia cases, 161 European ancestry Autism spectrum disorder cases, 4,788 European ancestry Autism spectrum disorder trio cases, 840 European ancestry Attention deficit-hyperactivity disorder cases, 1,947 European ancestry Attention defcit-hyperactivity disorder trio cases, 27,888 European ancestry controls	NA	7p22.3	NR	MAD1L1			ENSG00000002822	NA	NA	rs1107592-A	rs1107592	0	1107592	intron_variant	0		5E-6	5.30103	(Modelling analysis)	1.06	[1.03-1.09]	NR [1252901] (imputed)	N
33	rs12945855	0.944866	17	16235462	rs11651955	0.571797	Smoking initiation (ever regular vs never regular) (MTAG)	43552	30643251	Liu M	43479	Nat Genet	www.ncbi.nlm.nih.gov/pubmed/30643251	Association studies of up to 1.2 million individuals yield new insights into the genetic etiology of tobacco and alcohol use.	up to 1,359,002 European ancestry individuals	NA	17p11.2	NR	PIGL			ENSG00000108474	NA	NA	rs11651955-A	rs11651955	0	11651955	intron_variant	0	0.499	3E-10	9.52288		0.00682035	[0.0047-0.0089] unit decrease	NR [9732723] (imputed)	N
33	rs12945855	0.944866	17	16235462	rs11651955	0.571797	Smoking initiation (ever regular vs never regular)	43552	30643251	Liu M	43479	Nat Genet	www.ncbi.nlm.nih.gov/pubmed/30643251	Association studies of up to 1.2 million individuals yield new insights into the genetic etiology of tobacco and alcohol use.	up to 1,232,091 European ancestry individuals	NA	17p11.2	NR	PIGL			ENSG00000108474	NA	NA	rs11651955-A	rs11651955	0	11651955	intron_variant	0	0.499	4E-8	7.39794		0.0140264	[0.009-0.019] unit decrease	NR [~ 10000000] (imputed)	N
7	rs11899288	0.911503	2	198599233	rs700641	0.568733	Morning vs. evening chronotype	42712	26835600	Hu Y	42402	Nat Commun	www.ncbi.nlm.nih.gov/pubmed/26835600	GWAS of 89,283 individuals identifies genetic variants associated with self-reporting of being a morning person.	38,937 European ancestry morning chronotype individuals, 50,346 European ancestry evening chronotype individuals	NA	2q33.1	NR	BOLL			ENSG00000152430	NA	NA	rs700641-?	rs700641	0	700641	intron_variant	0	NR	5E-10	9.30103		NA		Illumina [7427422] (imputed)	N
29	rs11630850	0.913927	15	40691052	rs62018005	0.568334	Male-pattern baldness	43497	30573740	Yap CX	43454	Nat Commun	www.ncbi.nlm.nih.gov/pubmed/30573740	Dissection of genetic variation and evidence for pleiotropy in male pattern baldness.	205,327 European ancestry males	NA	15q15.1	NR	KNSTRN - IVD	ENSG00000128944	ENSG00000128928		4605	6634	rs62018005-A	rs62018005	0	62018005	intergenic_variant	1	0.326018	2E-10	9.69897		0.0210911	[0.015-0.028] unit decrease	NR [19129689] (imputed)	N
10	rs1708667	0.95833	4	89758524	rs72872126	0.566173	Waist-to-hip ratio adjusted for BMI	43938	31669095	Zhu Z	43762	J Allergy Clin Immunol	www.ncbi.nlm.nih.gov/pubmed/31669095	Shared Genetic and Experimental Links between Obesity-Related Traits and Asthma Subtypes in UK Biobank.	457,690 European ancestry individuals	NA	4q22.1	NR	FAM13A			ENSG00000138640	NA	NA	rs72872126-?	rs72872126	0	72872126	intron_variant	0	NR	5E-12	11.301		NA		Affymetrix [~ 8270000] (imputed)	N
15	rs149878	0.908709	6	28366151	rs2232423	0.563864	Smoking initiation (ever regular vs never regular)	43742	30679032	Brazel DM	43440	Biol Psychiatry	www.ncbi.nlm.nih.gov/pubmed/30679032	Exome Chip Meta-analysis Fine Maps Causal Variants and Elucidates the Genetic Architecture of Rare Coding Variants in Smoking and Alcohol Use.	up to 433,216 European ancestry individuals	NA	6p22.1	ZSCAN12	ZSCAN12			ENSG00000158691	NA	NA	rs2232423-G	rs2232423	0	2232423	missense_variant	0	0.111	1E-8	8		0.0194	[0.013-0.026] unit decrease	Illumina [~ 250000] (imputed)	N
15	rs149878	0.908709	6	28366151	rs2232423	0.563864	Major depressive disorder (MTAG)	44404	33479212	Yao X	44217	Transl Psychiatry	www.ncbi.nlm.nih.gov/pubmed/33479212	Integrative analysis of genome-wide association studies identifies novel loci associated with neuropsychiatric disorders.	at least 170,756 European ancestry cases, at least 329,443 European ancestry controls	NA	6p22.1	NR	ZSCAN12			ENSG00000158691	NA	NA	rs2232423-A	rs2232423	0	2232423	missense_variant	0	0.8944	2E-22	21.699		0.0645085	[0.052-0.078] unit increase	NR [NR]	N
15	rs149878	0.908709	6	28366151	rs2232423	0.563864	Chronic obstructive pulmonary disease	44348	33909500	Moll M	44314	Am J Physiol Lung Cell Mol Physiol	www.ncbi.nlm.nih.gov/pubmed/33909500	A Systematic Analysis of Protein-altering Exonic Variants in Chronic Obstructive Pulmonary Disease.	up to 31,465 European ancestry cases, up to 203,688 European ancestry controls, up to 1,413 African ancestry cases, up to 6,080 African ancestry controls, up to 287 East Asian ancestry cases, up to 7,484 East Asian ancestry controls, up to 61 Hispanic cases, up to 613 Hispanic controls	NA	6p22.1	ZSCAN12	ZSCAN12			ENSG00000158691	NA	NA	rs2232423-G	rs2232423	0	2232423	missense_variant	0	0.11	2E-11	10.699		1.11	[1.08 -1.15]	Illumina [at least 109036]	N
15	rs149878	0.908709	6	28366151	rs2232423	0.563864	Major depressive disorder	44509	34634379	Mei L	44477	Prog Neuropsychopharmacol Biol Psychiatry	www.ncbi.nlm.nih.gov/pubmed/34634379	Overlapping common genetic architecture between major depressive disorders and anxiety and stress-related disorders.	16,823 European ancestry cases, 25,632 European ancestry controls	NA	6p22.1		ZSCAN12			ENSG00000158691	NA	NA	rs2232423-?	rs2232423	0	2232423	missense_variant	0	NR	8E-9	8.09691		1.07961	[1.05-1.11]	NR [NR]	N
15	rs149878	0.908709	6	28366151	rs2232423	0.563864	Major depressive disorder or stress-related disorder	44509	34634379	Mei L	44477	Prog Neuropsychopharmacol Biol Psychiatry	www.ncbi.nlm.nih.gov/pubmed/34634379	Overlapping common genetic architecture between major depressive disorders and anxiety and stress-related disorders.	16,823 European ancestry cases, 25,632 European ancestry controls, 12,665 European ancestry cases, 19,225 European ancestry controls	NA	6p22.1		ZSCAN12			ENSG00000158691	NA	NA	rs2232423-?	rs2232423	0	2232423	missense_variant	0	NR	2E-8	7.69897		NA		NR [NR]	N
9	rs73167972	0.925228	3	168878674	rs9819362	0.563003	Waist circumference adjusted for body mass index	43938	31669095	Zhu Z	43762	J Allergy Clin Immunol	www.ncbi.nlm.nih.gov/pubmed/31669095	Shared Genetic and Experimental Links between Obesity-Related Traits and Asthma Subtypes in UK Biobank.	457,690 European ancestry individuals	NA	3q26.2	NR	MECOM			ENSG00000085276	NA	NA	rs9819362-?	rs9819362	0	9819362	intron_variant	0	NR	8E-9	8.09691		NA		Affymetrix [~ 8270000] (imputed)	N
9	rs1881966	0.918909	3	169536637	rs10936602	0.562292	Renal cell carcinoma	42991	28598434	Scelo G	42895	Nat Commun	www.ncbi.nlm.nih.gov/pubmed/28598434	Genome-wide association study identifies multiple risk loci for renal cell carcinoma.	10,784 European ancestry cases, 20,406 European ancestry controls	3,182 European ancestry cases, 6,301 European ancestry controls	3q26.2	LRRIQ4	LRRC34 - LRRIQ4	ENSG00000171757	ENSG00000188306		5863	3073	rs10936602-T	rs10936602	0	10936602	intergenic_variant	1	0.73	9E-9	8.04576		1.11		Illumina [7437091] (imputed)	N
9	rs1881966	0.918909	3	169536637	rs10936602	0.562292	Multiple sclerosis	43871	31604244	International Multiple Sclerosis Genetics Consortium	43709	Science	www.ncbi.nlm.nih.gov/pubmed/31604244	Multiple sclerosis genomic map implicates peripheral immune cells and microglia in susceptibility.	14,802 European and unknown ancestry cases, 26,703 European and unknown ancestry controls	32,627 European and unknown ancestry cases, 41,672 European and unknown ancestry controls	3q26.2	LRRC34	LRRC34 - LRRIQ4	ENSG00000171757	ENSG00000188306		5863	3073	rs10936602-T	rs10936602	0	10936602	intergenic_variant	1	NR	2E-11	10.699		1.0766	NR	Affymetrix, Illumina [8278136] (imputed)	N
33	rs12945855	0.944866	17	16234260	rs11650438	0.561448	General risk tolerance (MTAG)	43542	30643258	Karlsson Linner R	43479	Nat Genet	www.ncbi.nlm.nih.gov/pubmed/30643258	Genome-wide association analyses of risk tolerance and risky behaviors in over 1 million individuals identify hundreds of loci and shared genetic influences.	975,353 European ancestry individuals	NA	17p11.2	CENPV	PIGL			ENSG00000108474	NA	NA	rs11650438-A	rs11650438	0	11650438	intron_variant	0	0.471	1E-11	11		0.008	[0.0056-0.0104] unit decrease	Affymetrix, Illumina [5869552] (imputed)	N
4	rs11264341	0.980474	1	155827546	rs7556519	0.561062	Neuritic plaque	43747	31497858	Dumitrescu L	43709	Brain	www.ncbi.nlm.nih.gov/pubmed/31497858	Sex differences in the genetic predictors of Alzheimer's pathology.	2,701 European ancestry men	NA	1q22	GON4L	GON4L			ENSG00000116580	NA	NA	rs7556519-C	rs7556519	0	7556519	intron_variant	0	0.290093	5E-6	5.30103		0.360465	[0.21-0.52] unit increase	Affymetrix, Illumina [NR] (imputed)	N
8	rs11709155	0.929491	3	45422308	rs11713522	0.560691	Age at first birth	44404	34211149	Mills MC	44378	Nat Hum Behav	www.ncbi.nlm.nih.gov/pubmed/34211149	Identification of 371 genetic variants for age at first sex and birth linked to externalising behaviour.	418,758 European ancestry individuals	NA	3p21.31	TGM4	NA - LARS2		ENSG00000011376		NA	7745	rs11713522-A	rs11713522	0	11713522	intergenic_variant	1	0.3079	1E-9	9		0.0646	[0.044-0.085] unit increase	NR [10813835] (imputed)	N
15	rs149878	0.908709	6	28359632	rs2232429	0.559855	Major depressive disorder or stress-related disorder	44509	34634379	Mei L	44477	Prog Neuropsychopharmacol Biol Psychiatry	www.ncbi.nlm.nih.gov/pubmed/34634379	Overlapping common genetic architecture between major depressive disorders and anxiety and stress-related disorders.	16,823 European ancestry cases, 25,632 European ancestry controls, 12,665 European ancestry cases, 19,225 European ancestry controls	NA	6p22.1		ZSCAN12			ENSG00000158691	NA	NA	rs2232429-?	rs2232429	0	2232429	intron_variant	0	NR	2E-8	7.69897		NA		NR [NR]	N
15	rs149878	0.908709	6	28324378	rs35353359	0.558164	Major depressive disorder or stress-related disorder	44509	34634379	Mei L	44477	Prog Neuropsychopharmacol Biol Psychiatry	www.ncbi.nlm.nih.gov/pubmed/34634379	Overlapping common genetic architecture between major depressive disorders and anxiety and stress-related disorders.	16,823 European ancestry cases, 25,632 European ancestry controls, 12,665 European ancestry cases, 19,225 European ancestry controls	NA	6p22.1		ZKSCAN3			ENSG00000189298	NA	NA	rs35353359-?	rs35353359	0	35353359	intron_variant	0	NR	2E-8	7.69897		NA		NR [NR]	N
10	rs1708667	0.95833	4	89875694	rs56162738	0.557733	Waist circumference adjusted for body mass index	43938	31669095	Zhu Z	43762	J Allergy Clin Immunol	www.ncbi.nlm.nih.gov/pubmed/31669095	Shared Genetic and Experimental Links between Obesity-Related Traits and Asthma Subtypes in UK Biobank.	457,690 European ancestry individuals	NA	4q22.1	NR	FAM13A			ENSG00000138640	NA	NA	rs56162738-?	rs56162738	0	56162738	intron_variant	0	NR	2E-8	7.69897		NA		Affymetrix [~ 8270000] (imputed)	N
10	rs1708667	0.95833	4	89875694	rs56162738	0.557733	Waist-to-hip ratio adjusted for BMI	44432	34021172	Christakoudi S	44337	Sci Rep	www.ncbi.nlm.nih.gov/pubmed/34021172	GWAS of allometric body-shape indices in UK Biobank identifies loci suggesting associations with morphogenesis, organogenesis, adrenal cell renewal and cancer.	219,872 British ancestry women	NA	4q22.1	FAM13A	FAM13A			ENSG00000138640	NA	NA	rs56162738-G	rs56162738	0	56162738	intron_variant	0	NR	1E-8	8		0.019224	[0.013-0.026] unit increase	Affymetrix [319769] (imputed)	N
10	rs1708667	0.95833	4	89875694	rs56162738	0.557733	Waist-hip index	44432	34021172	Christakoudi S	44337	Sci Rep	www.ncbi.nlm.nih.gov/pubmed/34021172	GWAS of allometric body-shape indices in UK Biobank identifies loci suggesting associations with morphogenesis, organogenesis, adrenal cell renewal and cancer.	219,872 British ancestry women	NA	4q22.1	FAM13A	FAM13A			ENSG00000138640	NA	NA	rs56162738-G	rs56162738	0	56162738	intron_variant	0	NR	4E-9	8.39794		0.0198552	[0.013-0.026] unit increase	Affymetrix [319769] (imputed)	N
15	rs149878	0.908709	6	28201531	rs13204012	0.557513	Aerodigestive squamous cell cancer (pleiotropy)	44428	33667223	Lesseur C	44260	PLoS Genet	www.ncbi.nlm.nih.gov/pubmed/33667223	Genome-wide association meta-analysis identifies pleiotropic risk loci for aerodigestive squamous cell cancers.	7,426 European ancestry lung squamous cell carcinoma cases, 5,452 European ancestry oral and oropharynx squamous cell carcinoma cases, 693 European ancestry laryngeal squamous cell carcinoma cases, 316 European ancestry esophageal squamous cell carcinoma cases, 61,961 European ancestry controls	NA	6p22.1	NR	ZSCAN9 - ZKSCAN4	ENSG00000137185	ENSG00000187626		266	7944	rs13204012-A	rs13204012	0	13204012	intergenic_variant	1	0.07	3E-12	11.5229		1.22	[1.16-1.28]	Illumina [8468885] (imputed)	N
15	rs149878	0.908709	6	28201531	rs13204012	0.557513	Major depressive disorder or stress-related disorder	44509	34634379	Mei L	44477	Prog Neuropsychopharmacol Biol Psychiatry	www.ncbi.nlm.nih.gov/pubmed/34634379	Overlapping common genetic architecture between major depressive disorders and anxiety and stress-related disorders.	16,823 European ancestry cases, 25,632 European ancestry controls, 12,665 European ancestry cases, 19,225 European ancestry controls	NA	6p22.1		ZSCAN9 - ZKSCAN4	ENSG00000137185	ENSG00000187626		266	7944	rs13204012-?	rs13204012	0	13204012	intergenic_variant	1	NR	2E-8	7.69897		NA		NR [NR]	N
10	rs1708667	0.95833	4	89841070	rs6824218	0.557512	Post bronchodilator FEV1	42657	26634245	Lutz SM	42341	BMC Genet	www.ncbi.nlm.nih.gov/pubmed/26634245	A genome-wide association study identifies risk loci for spirometric measures among smokers of European and African ancestry.	10,094 European ancestry current and former smoker individuals, 3,260 African American current and former smoker individuals, 178 current and former smoker individuals	NA	4q22.1	FAM13A	FAM13A			ENSG00000138640	NA	NA	rs6824218-T	rs6824218	0	6824218	intron_variant	0	0.57	4E-6	5.39794		0.04	NR unit decrease	Illumina [NR] (imputed)	N
15	rs149878	0.908709	6	28394680	rs13201681	0.556437	Lung cancer	42996	28604730	McKay JD	42898	Nat Genet	www.ncbi.nlm.nih.gov/pubmed/28604730	Large-scale association analysis identifies new lung cancer susceptibility loci and heterogeneity in genetic susceptibility across histological subtypes.	29,266 European ancestry cases, 56,450 European ancestry controls	NA	6p22.1	ZSCAN12, ZSCAN23	RNU2-45P - ZSCAN23	ENSG00000251877	ENSG00000187987		16447	5027	rs13201681-T	rs13201681	0	13201681	intergenic_variant	1	0.078084678	7E-12	11.1549		1.15716	[1.109918136-1.206412233]	Illumina [10439017] (imputed)	N
15	rs149878	0.908709	6	28394680	rs13201681	0.556437	Triglyceride levels	44882	34887591	Graham SE	44539	Nature	www.ncbi.nlm.nih.gov/pubmed/34887591	The power of genetic diversity in genome-wide association studies of lipids.	40,963 South Asian ancestry individuals, 48,057 Hispanic individuals, 99,432 Admixed African or African ancestry individuals, 146,492 East Asian ancestry individuals, 1,320,016 European ancestry individuals	NA	6p22.1		RNU2-45P - ZSCAN23	ENSG00000251877	ENSG00000187987		16447	5027	rs13201681-?	rs13201681	0	13201681	intergenic_variant	1	NR	5E-12	11.301		NA		NR [52000000] (imputed)	N
15	rs149878	0.908709	6	28394680	rs13201681	0.556437	Major depressive disorder or stress-related disorder	44509	34634379	Mei L	44477	Prog Neuropsychopharmacol Biol Psychiatry	www.ncbi.nlm.nih.gov/pubmed/34634379	Overlapping common genetic architecture between major depressive disorders and anxiety and stress-related disorders.	16,823 European ancestry cases, 25,632 European ancestry controls, 12,665 European ancestry cases, 19,225 European ancestry controls	NA	6p22.1		RNU2-45P - ZSCAN23	ENSG00000251877	ENSG00000187987		16447	5027	rs13201681-?	rs13201681	0	13201681	intergenic_variant	1	NR	2E-8	7.69897		NA		NR [NR]	N
15	rs149878	0.908709	6	28362309	rs34546986	0.556071	Major depressive disorder or stress-related disorder	44509	34634379	Mei L	44477	Prog Neuropsychopharmacol Biol Psychiatry	www.ncbi.nlm.nih.gov/pubmed/34634379	Overlapping common genetic architecture between major depressive disorders and anxiety and stress-related disorders.	16,823 European ancestry cases, 25,632 European ancestry controls, 12,665 European ancestry cases, 19,225 European ancestry controls	NA	6p22.1		ZSCAN12			ENSG00000158691	NA	NA	rs34546986-?	rs34546986	0	34546986	intron_variant	0	NR	2E-8	7.69897		NA		NR [NR]	N
15	rs149878	0.908709	6	28345282	rs35017208	0.555205	Depression (broad)	43300	29662059	Howard DM	43206	Nat Commun	www.ncbi.nlm.nih.gov/pubmed/29662059	Genome-wide association study of depression phenotypes in UK Biobank identifies variants in excitatory synaptic pathways.	113,769 British ancestry cases, 208,811 British ancestry controls	NA	6p22.1	NR	ZKSCAN3 - ZSCAN12	ENSG00000189298	ENSG00000158691		8333	1450	rs35017208-T	rs35017208	0	35017208	intergenic_variant	1	0.1109	1E-12	12		0.0133	[0.0096-0.017] unit decrease	NR [7666894] (imputed)	N
15	rs149878	0.908709	6	28345282	rs35017208	0.555205	Major depressive disorder or stress-related disorder	44509	34634379	Mei L	44477	Prog Neuropsychopharmacol Biol Psychiatry	www.ncbi.nlm.nih.gov/pubmed/34634379	Overlapping common genetic architecture between major depressive disorders and anxiety and stress-related disorders.	16,823 European ancestry cases, 25,632 European ancestry controls, 12,665 European ancestry cases, 19,225 European ancestry controls	NA	6p22.1		ZKSCAN3 - ZSCAN12	ENSG00000189298	ENSG00000158691		8333	1450	rs35017208-?	rs35017208	0	35017208	intergenic_variant	1	NR	2E-8	7.69897		NA		NR [NR]	N
10	rs1708667	0.95833	4	89815695	rs13110699	0.555042	Lung function (FEV1/FVC)	42902	28166213	Wain LV	42772	Nat Genet	www.ncbi.nlm.nih.gov/pubmed/28166213	Genome-wide association analyses for lung function and chronic obstructive pulmonary disease identify new loci and potential druggable targets.	48,943 European ancestry individuals	57,176 European ancestry individuals, 38,199 individuals.	4q22.1	FAM13A	FAM13A			ENSG00000138640	NA	NA	rs13110699-G	rs13110699	0	13110699	intron_variant	0	0.82	8E-15	14.0969	(conditioned on rs2045517)	0.038	[0.028-0.048] unit decrease	Affymetrix [27624732] (imputed)	N
10	rs1708667	0.95833	4	89815695	rs13110699	0.555042	Chronic obstructive pulmonary disease in ever smokers	44309	33106845	Kim W	44131	Am J Epidemiol	www.ncbi.nlm.nih.gov/pubmed/33106845	Genome-wide Gene-by-smoking Interaction Study of Chronic Obstructive Pulmonary Disease.	12,446 European ancestry cases, 59,145 European ancestry controls	NA	4q22.1	NR	FAM13A			ENSG00000138640	NA	NA	rs13110699-T	rs13110699	0	13110699	intron_variant	0	0.18	6E-10	9.22185		0.88	[0.85-0.92]	Affymetrix [9886854] (imputed)	N
10	rs1708667	0.95833	4	89815695	rs13110699	0.555042	Chronic obstructive pulmonary disease x ever smoker interaction (2df)	44309	33106845	Kim W	44131	Am J Epidemiol	www.ncbi.nlm.nih.gov/pubmed/33106845	Genome-wide Gene-by-smoking Interaction Study of Chronic Obstructive Pulmonary Disease.	21,077 European ancestry cases, 179,689 European ancestry controls	NA	4q22.1	NR	FAM13A			ENSG00000138640	NA	NA	rs13110699-T	rs13110699	0	13110699	intron_variant	0	0.18	4E-10	9.39794		NA	[NR]	Affymetrix [9886854] (imputed)	N
10	rs1708667	0.95833	4	89815695	rs13110699	0.555042	Chronic obstructive pulmonary disease x current smoker interaction (2df)	44309	33106845	Kim W	44131	Am J Epidemiol	www.ncbi.nlm.nih.gov/pubmed/33106845	Genome-wide Gene-by-smoking Interaction Study of Chronic Obstructive Pulmonary Disease.	21,077 European ancestry cases, 179,689 European ancestry controls	NA	4q22.1	NR	FAM13A			ENSG00000138640	NA	NA	rs13110699-T	rs13110699	0	13110699	intron_variant	0	0.18	4E-11	10.3979		NA	[NR]	Affymetrix [9886854] (imputed)	N
10	rs1708667	0.95833	4	89815695	rs13110699	0.555042	Chronic obstructive pulmonary disease x current smoker interaction (main effect)	44309	33106845	Kim W	44131	Am J Epidemiol	www.ncbi.nlm.nih.gov/pubmed/33106845	Genome-wide Gene-by-smoking Interaction Study of Chronic Obstructive Pulmonary Disease.	21,077 European ancestry cases, 179,689 European ancestry controls	NA	4q22.1	NR	FAM13A			ENSG00000138640	NA	NA	rs13110699-T	rs13110699	0	13110699	intron_variant	0	0.18	7E-6	5.1549		0.93	[0.9-0.96]	Affymetrix [9886854] (imputed)	N
10	rs1708667	0.95833	4	89815695	rs13110699	0.555042	Chronic obstructive pulmonary disease in current smokers	44309	33106845	Kim W	44131	Am J Epidemiol	www.ncbi.nlm.nih.gov/pubmed/33106845	Genome-wide Gene-by-smoking Interaction Study of Chronic Obstructive Pulmonary Disease.	4,589 European ancestry cases, 10,001 European ancestry controls	NA	4q22.1	NR	FAM13A			ENSG00000138640	NA	NA	rs13110699-T	rs13110699	0	13110699	intron_variant	0	0.18	2E-8	7.69897		0.81	[0.75-0.87]	Affymetrix [9886854] (imputed)	N
10	rs1708667	0.95833	4	89815695	rs13110699	0.555042	Chronic obstructive pulmonary disease in non-current smokers	44309	33106845	Kim W	44131	Am J Epidemiol	www.ncbi.nlm.nih.gov/pubmed/33106845	Genome-wide Gene-by-smoking Interaction Study of Chronic Obstructive Pulmonary Disease.	16,488 European ancestry cases, 169,688 European ancestry controls	NA	4q22.1	NR	FAM13A			ENSG00000138640	NA	NA	rs13110699-T	rs13110699	0	13110699	intron_variant	0	0.18	7E-6	5.1549		0.93	[0.9-0.96]	Affymetrix [9886854] (imputed)	N
15	rs149878	0.908709	6	28323702	rs13198809	0.554035	Major depressive disorder or stress-related disorder	44509	34634379	Mei L	44477	Prog Neuropsychopharmacol Biol Psychiatry	www.ncbi.nlm.nih.gov/pubmed/34634379	Overlapping common genetic architecture between major depressive disorders and anxiety and stress-related disorders.	16,823 European ancestry cases, 25,632 European ancestry controls, 12,665 European ancestry cases, 19,225 European ancestry controls	NA	6p22.1		ZKSCAN3, ZSCAN31			ENSG00000189298, ENSG00000235109	NA	NA	rs13198809-?	rs13198809	0	13198809	intron_variant	0	NR	3E-8	7.52288		NA		NR [NR]	N
10	rs1708667	0.95833	4	89860830	rs7682317	0.5535	Post bronchodilator FEV1	42657	26634245	Lutz SM	42341	BMC Genet	www.ncbi.nlm.nih.gov/pubmed/26634245	A genome-wide association study identifies risk loci for spirometric measures among smokers of European and African ancestry.	10,094 European ancestry current and former smoker individuals, 3,260 African American current and former smoker individuals, 178 current and former smoker individuals	NA	4q22.1	FAM13A	FAM13A			ENSG00000138640	NA	NA	rs7682317-T	rs7682317	0	7682317	intron_variant	0	0.449	2E-12	11.699		0.061	NR unit decrease	Illumina [NR] (imputed)	N
10	rs1708667	0.95833	4	89860830	rs7682317	0.5535	Post bronchodilator FEV1/FVC ratio	42657	26634245	Lutz SM	42341	BMC Genet	www.ncbi.nlm.nih.gov/pubmed/26634245	A genome-wide association study identifies risk loci for spirometric measures among smokers of European and African ancestry.	10,094 European ancestry current and former smoker individuals, 3,260 African American current and former smoker individuals, 178 current and former smoker individuals	NA	4q22.1	FAM13A	FAM13A			ENSG00000138640	NA	NA	rs7682317-T	rs7682317	0	7682317	intron_variant	0	0.451	2E-12	11.699		0.012	unit decrease	Illumina [NR] (imputed)	N
15	rs149878	0.908709	6	28364232	rs34871267	0.551476	Major depressive disorder or stress-related disorder	44509	34634379	Mei L	44477	Prog Neuropsychopharmacol Biol Psychiatry	www.ncbi.nlm.nih.gov/pubmed/34634379	Overlapping common genetic architecture between major depressive disorders and anxiety and stress-related disorders.	16,823 European ancestry cases, 25,632 European ancestry controls, 12,665 European ancestry cases, 19,225 European ancestry controls	NA	6p22.1		ZSCAN12			ENSG00000158691	NA	NA	rs34871267-?	rs34871267	0	34871267	intron_variant	0	NR	2E-8	7.69897		NA		NR [NR]	N
11	rs6554754	0.93213	5	1280938	rs6897196	0.551407	Uterine fibroids	43937	31488892	Masuda T	43713	Eur J Hum Genet	www.ncbi.nlm.nih.gov/pubmed/31488892	GWAS of five gynecologic diseases and cross-trait analysis in Japanese.	5,236 Japanese ancestry cases, 39,556 Japanese ancestry controls	NA	5p15.33	Intergenic	TERT			ENSG00000164362	NA	NA	rs6897196-?	rs6897196	0	6897196	intron_variant	0		1E-6	6		1.11	[1.06-1.15]	Illumina [7645193] (imputed)	N
11	rs6554754	0.93213	5	1280938	rs6897196	0.551407	Neutrophil count	44095	32888493	Chen MH	44075	Cell	www.ncbi.nlm.nih.gov/pubmed/32888493	Trans-ethnic and Ancestry-Specific Blood-Cell Genetics in 746,667 Individuals from 5 Global Populations.	78,744 East Asian ancestry individuals	NA	5p15.33	NR	TERT			ENSG00000164362	NA	NA	rs6897196-A	rs6897196	0	6897196	intron_variant	0	0.644649	1E-10	10		0.041095	[0.029-0.054] SD units decrease	Affymetrix, Illumina [16289093] (imputed)	N
11	rs6554754	0.93213	5	1280938	rs6897196	0.551407	Telomere length	44712	35530816	Taub MA	44574	Cell Genom	www.ncbi.nlm.nih.gov/pubmed/35530816	Genetic determinants of telomere length from 109,122 ancestrally diverse whole-genome sequences in TOPMed.	51,654 European ancestry individuals, 29,260 African ancestry individuals, 18,091 Hispanic or Latin American individuals, 5,683 Asian ancestry individuals, 4,503 individuals	NA	5p15.33		TERT			ENSG00000164362	NA	NA	rs6897196-?	rs6897196	0	6897196	intron_variant	0	NR	2E-83	82.699		NA		NR [163000000]	N
11	rs6554754	0.93213	5	1280938	rs6897196	0.551407	Ovarian cyst	44544	34594039	Sakaue S	44469	Nat Genet	www.ncbi.nlm.nih.gov/pubmed/34594039	A cross-population atlas of genetic associations for 220 human phenotypes.	10,847 European ancestry cases, 207,622 European ancestry controls, 2,896 East Asian ancestry cases, 79,865 East Asian ancestry controls	NA	5p15.33		TERT			ENSG00000164362	NA	NA	rs6897196-G	rs6897196	0	6897196	intron_variant	0	NR	6E-9	8.22185		0.0778	[0.052-0.104] unit increase	Affymetrix, Illumina [25752875] (imputed)	N
33	rs12945855	0.944866	17	16236388	rs4792735	0.550848	Adventurousness	43542	30643258	Karlsson Linner R	43479	Nat Genet	www.ncbi.nlm.nih.gov/pubmed/30643258	Genome-wide association analyses of risk tolerance and risky behaviors in over 1 million individuals identify hundreds of loci and shared genetic influences.	557,923 European ancestry individuals	NA	17p11.2	CENPV	PIGL			ENSG00000108474	NA	NA	rs4792735-A	rs4792735	0	4792735	intron_variant	0	0.5357	2E-9	8.69897		0.0116504	[0.0078-0.0155] unit increase	Illumina [9339358] (imputed)	N
29	rs12440468	0.956002	15	40856521	rs28669075	0.550281	IgD on IgD+ CD38+ B cell	44606	32929287	Orru V	44088	Nat Genet	www.ncbi.nlm.nih.gov/pubmed/32929287	Complex genetic signatures in immune cells underlie autoimmunity and inform therapy.	3,656 Sardinian (founder/genetic isolate) ancestry individuals	NA	15q15.1		CCDC32			ENSG00000128891	NA	NA	rs28669075-T	rs28669075	0	28669075	intron_variant	0	0.40717	2E-11	10.699		0.1665	[0.12-0.22] unit decrease	Illumina [18238289] (imputed)	N
15	rs149878	0.908709	6	28349698	rs13213152	0.54943	Sarcoidosis (Lofgren's syndrome vs non-Lofgren's syndrome)	43217	26651848	Rivera NV	42491	Am J Respir Crit Care Med	www.ncbi.nlm.nih.gov/pubmed/26651848	High-Density Genetic Mapping Identifies New Susceptibility Variants in Sarcoidosis Phenotypes and Shows Genomic-driven Phenotypic Differences.	664 Swedish ancestry non-Lofgren's syndrome cases, 384 Swedish ancestry Lofgren's syndrome cases	413 German ancestry non-Lofgren's syndrome cases, 64 German ancestry Lofgren's syndrome cases	6p22.1	ZKSCAN3, ZSCAN12	ZSCAN12			ENSG00000158691	NA	NA	rs13213152-G	rs13213152	0	13213152	3_prime_UTR_variant	0	0.212	5E-18	17.301		NA		Illumina [118177]	N
15	rs149878	0.908709	6	28349698	rs13213152	0.54943	Depressive symptoms	43542	30643256	Baselmans BML	43479	Nat Genet	www.ncbi.nlm.nih.gov/pubmed/30643256	Multivariate genome-wide analyses of the well-being spectrum.	1,067,913 European ancestry individuals	228,033 European ancestry individuals	6p22.1	NR	ZSCAN12			ENSG00000158691	NA	NA	rs13213152-G	rs13213152	0	13213152	3_prime_UTR_variant	0	0.101841204764392	7E-21	20.1549		0.0184144	[0.015-0.022] unit decrease	NR [NR]	N
15	rs149878	0.908709	6	28349698	rs13213152	0.54943	Well-being spectrum (multivariate analysis)	43542	30643256	Baselmans BML	43479	Nat Genet	www.ncbi.nlm.nih.gov/pubmed/30643256	Multivariate genome-wide analyses of the well-being spectrum.	2,083,151 European ancestry individuals	287,239 European ancestry individuals	6p22.1	NR	ZSCAN12			ENSG00000158691	NA	NA	rs13213152-G	rs13213152	0	13213152	3_prime_UTR_variant	0	0.101841204764392	6E-21	20.2218		0.014247	[0.011-0.017] unit decrease	NR [NR]	N
15	rs149878	0.908709	6	28349698	rs13213152	0.54943	Subjective well-being	44749	35589828	Kim S	44700	Nat Hum Behav	www.ncbi.nlm.nih.gov/pubmed/35589828	Shared genetic architectures of subjective well-being in East Asian and European ancestry populations.	110,919 Korean ancestry individuals, 563,176 European ancestry individuals	NA	6p22.1		ZSCAN12			ENSG00000158691	NA	NA	rs13213152-A	rs13213152	0	13213152	3_prime_UTR_variant	0	NR	7E-8	7.1549		0.0179074	unit decrease	NR [NR] (imputed)	N
15	rs149878	0.908709	6	28349698	rs13213152	0.54943	Major depressive disorder or stress-related disorder	44509	34634379	Mei L	44477	Prog Neuropsychopharmacol Biol Psychiatry	www.ncbi.nlm.nih.gov/pubmed/34634379	Overlapping common genetic architecture between major depressive disorders and anxiety and stress-related disorders.	16,823 European ancestry cases, 25,632 European ancestry controls, 12,665 European ancestry cases, 19,225 European ancestry controls	NA	6p22.1		ZSCAN12			ENSG00000158691	NA	NA	rs13213152-?	rs13213152	0	13213152	3_prime_UTR_variant	0	NR	2E-8	7.69897		NA		NR [NR]	N
4	rs11264341	0.980474	1	155167786	rs41264915	0.548934	Serum cancer antigen 15.3 levels	43879	31666285	Olafsson S	43768	Cancer Epidemiol Biomarkers Prev	www.ncbi.nlm.nih.gov/pubmed/31666285	Common and rare sequence variants influencing tumor biomarkers in blood.	7,107 Icelandic ancestry individuals	NA	1q22	THBS3	THBS3, THBS3-AS1			ENSG00000169231, ENSG00000231064	NA	NA	rs41264915-G	rs41264915	0	41264915	intron_variant	0	0.142	3E-63	62.5229		0.38	[0.34-0.43] unit increase	Illumina [NR] (imputed)	N
4	rs11264341	0.980474	1	155167786	rs41264915	0.548934	Lung function (FEV1/FVC)	43504	30595370	Kichaev G	43461	Am J Hum Genet	www.ncbi.nlm.nih.gov/pubmed/30595370	Leveraging Polygenic Functional Enrichment to Improve GWAS Power.	approximately 370,000 European ancestry individuals	NA	1q22		THBS3, THBS3-AS1			ENSG00000169231, ENSG00000231064	NA	NA	rs41264915-?	rs41264915	0	41264915	intron_variant	0	NR	3E-20	19.5229		NA		NR [~ 8900000] (imputed)	N
4	rs11264341	0.980474	1	155167786	rs41264915	0.548934	COVID-19 (critical illness vs population or mild symptoms)	44719	35255492	Kousathanas A	44627	Nature	www.ncbi.nlm.nih.gov/pubmed/35255492	Whole genome sequencing reveals host factors underlying critical Covid-19.	5,989 European ancestry cases, 42,891 European ancestry controls, 788 South Asian ancestry cases, 3,793 South Asian ancestry controls, 440 African ancestry cases, 1,350 African ancestry controls, 274 East Asian ancestry cases, 366 East Asian ancestry controls	NA	1q22		THBS3, THBS3-AS1			ENSG00000169231, ENSG00000231064	NA	NA	rs41264915-A	rs41264915	0	41264915	intron_variant	0	NR	2E-8	7.69897		NA		Illumina [NR]	N
4	rs11264341	0.980474	1	155167786	rs41264915	0.548934	COVID-19 (critical illness vs mild symptoms)	44719	35255492	Kousathanas A	44627	Nature	www.ncbi.nlm.nih.gov/pubmed/35255492	Whole genome sequencing reveals host factors underlying critical Covid-19.	5,989 European ancestry cases, 1,507 European ancestry controls	NA	1q22		THBS3, THBS3-AS1			ENSG00000169231, ENSG00000231064	NA	NA	rs41264915-?	rs41264915	0	41264915	intron_variant	0	NR	1E-7	7		0.643	[0.547-0.757]	Illumina [NR]	N
4	rs11264341	0.980474	1	155167786	rs41264915	0.548934	COVID-19 (critical illness vs population or mild symptoms)	44719	35255492	Kousathanas A	44627	Nature	www.ncbi.nlm.nih.gov/pubmed/35255492	Whole genome sequencing reveals host factors underlying critical Covid-19.	5,989 European ancestry cases, 42,891 European ancestry controls	NA	1q22		THBS3, THBS3-AS1			ENSG00000169231, ENSG00000231064	NA	NA	rs41264915-A	rs41264915	0	41264915	intron_variant	0	0.89	1E-12	12		1.3	[1.19-1.37]	Illumina [8121457]	N
10	rs1708667	0.95833	4	89759734	rs10011267	0.548766	Myopia (age of diagnosis)	43363	29808027	Tedja MS	43248	Nat Genet	www.ncbi.nlm.nih.gov/pubmed/29808027	Genome-wide association meta-analysis highlights light-induced signaling as a driver for refractive error.	104,293 European ancestry individuals	NA	4q22.1	NR	FAM13A			ENSG00000138640	NA	NA	rs10011267-T	rs10011267	0	10011267	intron_variant	0	0.2432	8E-9	8.09691		0.0481	[0.032-0.064] unit increase	Illumina [~ 10600000] (imputed)	N
15	rs149878	0.908709	6	28358009	rs13213986	0.548634	Squamous cell lung carcinoma	42996	28604730	McKay JD	42898	Nat Genet	www.ncbi.nlm.nih.gov/pubmed/28604730	Large-scale association analysis identifies new lung cancer susceptibility loci and heterogeneity in genetic susceptibility across histological subtypes.	7,426 European ancestry cases, 55,627 European ancestry controls	NA	6p22.1	ZSCAN12	ZSCAN12			ENSG00000158691	NA	NA	rs13213986-A	rs13213986	0	13213986	3_prime_UTR_variant	0	0.076648757	7E-11	10.1549		1.24914	[1.168376851-1.335481193]	Illumina [10439017] (imputed)	N
29	rs12440468	0.956002	15	40970724	rs8036817	0.548351	Waist-to-hip ratio adjusted for BMI	43938	31669095	Zhu Z	43762	J Allergy Clin Immunol	www.ncbi.nlm.nih.gov/pubmed/31669095	Shared Genetic and Experimental Links between Obesity-Related Traits and Asthma Subtypes in UK Biobank.	457,690 European ancestry individuals	NA	15q15.1	NR	KNL1 - RAD51-AS1	ENSG00000137812	ENSG00000245849		14184	7657	rs8036817-?	rs8036817	0	8036817	intergenic_variant	1	NR	8E-10	9.09691		NA		Affymetrix [~ 8270000] (imputed)	N
29	rs12440468	0.956002	15	40970724	rs8036817	0.548351	General cognitive ability	43360	29844566	Davies G	43249	Nat Commun	www.ncbi.nlm.nih.gov/pubmed/29844566	Study of 300,486 individuals identifies 148 independent genetic loci influencing general cognitive function.	up to 300,486 European ancestry individuals	NA	15q15.1	NR	KNL1 - RAD51-AS1	ENSG00000137812	ENSG00000245849		14184	7657	rs8036817-?	rs8036817	0	8036817	intergenic_variant	1	NR	5E-6	5.30103		4.547	z-score decrease	Affymetrix, Illumina [at least 2500000] (imputed)	N
24	rs722126	0.959046	9	117569046	rs7848647	0.548294	Chronic inflammatory diseases (ankylosing spondylitis, Crohn's disease, psoriasis, primary sclerosing cholangitis, ulcerative colitis) (pleiotropy)	43216	26974007	Ellinghaus D	42443	Nat Genet	www.ncbi.nlm.nih.gov/pubmed/26974007	Analysis of five chronic inflammatory diseases identifies 27 new associations and highlights disease-specific patterns at shared loci.	8,726 European ancestry ankylosing spondylitis cases, 19,085 European ancestry Crohn’s disease cases, 6,530 European ancestry psoriasis cases, 3,408 European ancestry primary sclerosing cholangitis cases, 14,513 European ancestry ulcerative colitis cases, 34,213 European ancestry controls	NA	9q32	TNFSF15	TNFSF15 - DELEC1	ENSG00000181634	ENSG00000173077		727	44202	rs7848647-?	rs7848647	0	7848647	intergenic_variant	1	NR	1E-25	25	(subset analysis)	NA		Illumina [130052]	N
24	rs722126	0.959046	9	117569046	rs7848647	0.548294	Inflammatory bowel disease	42575	26192919	Liu JZ	42205	Nat Genet	www.ncbi.nlm.nih.gov/pubmed/26192919	Association analyses identify 38 susceptibility loci for inflammatory bowel disease and highlight shared genetic risk across populations.	12,882 European ancestry cases, 21,770 European ancestry controls	25,273 European ancestry cases, 26,715 European ancestry controls, 548 Iranian ancestry cases, 342 Iranian ancestry control, 1,423 Indian ancestry cases, 990 Indian ancestry controls, 2,824 East Asian ancestry cases, 3,719 East Asian ancestry controls	9q32	NR	TNFSF15 - DELEC1	ENSG00000181634	ENSG00000173077		727	44202	rs7848647-?	rs7848647	0	7848647	intergenic_variant	1	NR	3E-35	34.5229	(EA)	NA		Affymetrix, Illumina [~ 9000000] (imputed)	N
15	rs149878	0.908709	6	28332141	rs13214023	0.548138	Breast cancer	43069	29059683	Michailidou K	43031	Nature	www.ncbi.nlm.nih.gov/pubmed/29059683	Association analysis identifies 65 new breast cancer risk loci.	76,192 European ancestry cases, 63,082 European ancestry controls	46,785 European ancestry cases, 42,892 European ancestry controls, 14,068 East Asian ancestry cases, 13,104 East Asian ancestry controls	6p22.1	NR	ZKSCAN3			ENSG00000189298	NA	NA	rs13214023-A	rs13214023	0	13214023	intron_variant	0	0.0929	1E-9	9	(EA)	0.071	[0.048-0.094] unit decrease	Illumina [~ 11800000] (imputed)	N
15	rs149878	0.908709	6	28332141	rs13214023	0.548138	Major depressive disorder or stress-related disorder	44509	34634379	Mei L	44477	Prog Neuropsychopharmacol Biol Psychiatry	www.ncbi.nlm.nih.gov/pubmed/34634379	Overlapping common genetic architecture between major depressive disorders and anxiety and stress-related disorders.	16,823 European ancestry cases, 25,632 European ancestry controls, 12,665 European ancestry cases, 19,225 European ancestry controls	NA	6p22.1		ZKSCAN3			ENSG00000189298	NA	NA	rs13214023-?	rs13214023	0	13214023	intron_variant	0	NR	2E-8	7.69897		NA		NR [NR]	N
15	rs149878	0.908709	6	28357807	rs36092177	0.547957	Major depressive disorder or stress-related disorder	44509	34634379	Mei L	44477	Prog Neuropsychopharmacol Biol Psychiatry	www.ncbi.nlm.nih.gov/pubmed/34634379	Overlapping common genetic architecture between major depressive disorders and anxiety and stress-related disorders.	16,823 European ancestry cases, 25,632 European ancestry controls, 12,665 European ancestry cases, 19,225 European ancestry controls	NA	6p22.1		ZSCAN12			ENSG00000158691	NA	NA	rs36092177-?	rs36092177	0	36092177	3_prime_UTR_variant	0	NR	2E-8	7.69897		NA		NR [NR]	N
15	rs149878	0.908709	6	28357807	rs36092177	0.547957	Decaffeinated coffee consumption and/or neuroticism	44811	35898629	Yin B	44753	Front Psychiatry	www.ncbi.nlm.nih.gov/pubmed/35898629	Shared Genetics and Causality Between Decaffeinated Coffee Consumption and Neuropsychiatric Diseases: A Large-Scale Genome-Wide Cross-Trait Analysis and Mendelian Randomization Analysis.	64,717 decaffeinated coffee drinking cases, 380,060 individuals with neuroticism measurements, 264,954 controls	NA	6p22.1		ZSCAN12			ENSG00000158691	NA	NA	rs36092177-?	rs36092177	0	36092177	3_prime_UTR_variant	0	NR	6E-9	8.22185		NA		NR [NR]	N
15	rs149878	0.908709	6	28203056	rs13205211	0.547628	Chronic obstructive pulmonary disease x current smoker interaction (2df)	44309	33106845	Kim W	44131	Am J Epidemiol	www.ncbi.nlm.nih.gov/pubmed/33106845	Genome-wide Gene-by-smoking Interaction Study of Chronic Obstructive Pulmonary Disease.	21,077 European ancestry cases, 179,689 European ancestry controls	NA	6p22.1	NR	ZSCAN9 - ZKSCAN4	ENSG00000137185	ENSG00000187626		1791	6419	rs13205211-G	rs13205211	0	13205211	intergenic_variant	1	0.11	7E-10	9.1549		NA	[NR]	Affymetrix [9886854] (imputed)	N
15	rs149878	0.908709	6	28203056	rs13205211	0.547628	Chronic obstructive pulmonary disease x current smoker interaction (main effect)	44309	33106845	Kim W	44131	Am J Epidemiol	www.ncbi.nlm.nih.gov/pubmed/33106845	Genome-wide Gene-by-smoking Interaction Study of Chronic Obstructive Pulmonary Disease.	21,077 European ancestry cases, 179,689 European ancestry controls	NA	6p22.1	NR	ZSCAN9 - ZKSCAN4	ENSG00000137185	ENSG00000187626		1791	6419	rs13205211-G	rs13205211	0	13205211	intergenic_variant	1	0.11	1E-8	8		1.11	[1.07-1.15]	Affymetrix [9886854] (imputed)	N
15	rs149878	0.908709	6	28203056	rs13205211	0.547628	Chronic obstructive pulmonary disease in non-current smokers	44309	33106845	Kim W	44131	Am J Epidemiol	www.ncbi.nlm.nih.gov/pubmed/33106845	Genome-wide Gene-by-smoking Interaction Study of Chronic Obstructive Pulmonary Disease.	16,488 European ancestry cases, 169,688 European ancestry controls	NA	6p22.1	NR	ZSCAN9 - ZKSCAN4	ENSG00000137185	ENSG00000187626		1791	6419	rs13205211-G	rs13205211	0	13205211	intergenic_variant	1	0.11	1E-8	8		1.11	[1.07-1.15]	Affymetrix [9886854] (imputed)	N
15	rs149878	0.908709	6	28203056	rs13205211	0.547628	Major depressive disorder or stress-related disorder	44509	34634379	Mei L	44477	Prog Neuropsychopharmacol Biol Psychiatry	www.ncbi.nlm.nih.gov/pubmed/34634379	Overlapping common genetic architecture between major depressive disorders and anxiety and stress-related disorders.	16,823 European ancestry cases, 25,632 European ancestry controls, 12,665 European ancestry cases, 19,225 European ancestry controls	NA	6p22.1		ZSCAN9 - ZKSCAN4	ENSG00000137185	ENSG00000187626		1791	6419	rs13205211-?	rs13205211	0	13205211	intergenic_variant	1	NR	2E-8	7.69897		NA		NR [NR]	N
15	rs149878	0.908709	6	28436145	rs55690788	0.546798	Aerodigestive squamous cell cancer (pleiotropy)	44428	33667223	Lesseur C	44260	PLoS Genet	www.ncbi.nlm.nih.gov/pubmed/33667223	Genome-wide association meta-analysis identifies pleiotropic risk loci for aerodigestive squamous cell cancers.	7,426 European ancestry lung squamous cell carcinoma cases, 5,452 European ancestry oral and oropharynx squamous cell carcinoma cases, 693 European ancestry laryngeal squamous cell carcinoma cases, 316 European ancestry esophageal squamous cell carcinoma cases, 61,961 European ancestry controls	NA	6p22.1	NR	OR2E1P - GPX6	ENSG00000219262	ENSG00000198704		12227	34928	rs55690788-C	rs55690788	0	55690788	intergenic_variant	1	0.07	3E-12	11.5229		1.22	[1.16-1.28]	Illumina [8468885] (imputed)	N
15	rs149878	0.908709	6	28354835	rs67981811	0.546462	Neuropsychiatric disorders	44404	33479212	Yao X	44217	Transl Psychiatry	www.ncbi.nlm.nih.gov/pubmed/33479212	Integrative analysis of genome-wide association studies identifies novel loci associated with neuropsychiatric disorders.	19,099 European ancestry attention deficit hyperactivity disorder cases, 18,381 European ancestry autism spectrum disorder cases, 20,352 European ancestry bipolar disorder cases, 170,756 European ancestry major depressive disorder cases, 33,640 European ancestry schizophrenia cases, 466,420 European ancestry controls	NA	6p22.1	NR	ZSCAN12			ENSG00000158691	NA	NA	rs67981811-C	rs67981811	0	67981811	3_prime_UTR_variant	0	NR	5E-19	18.301		8.907	NR z score increase	NR [NR]	N
15	rs149878	0.908709	6	28354835	rs67981811	0.546462	Major depressive disorder	44469	34045744	Levey DF	44343	Nat Neurosci	www.ncbi.nlm.nih.gov/pubmed/34045744	Bi-ancestral depression GWAS in the Million Veteran Program and meta-analysis in >1.2 million individuals highlight new therapeutic directions.	340,591 European ancestry cases, 813,676 European ancestry controls	455,350 cases, 887,428 controls	6p22.1		ZSCAN12			ENSG00000158691	NA	NA	rs67981811-?	rs67981811	0	67981811	3_prime_UTR_variant	0	NR	5E-22	21.301		0.0465	unit increase	NR [NR]	N
15	rs149878	0.908709	6	28354835	rs67981811	0.546462	Decaffeinated coffee consumption or major depression disorder	44811	35898629	Yin B	44753	Front Psychiatry	www.ncbi.nlm.nih.gov/pubmed/35898629	Shared Genetics and Causality Between Decaffeinated Coffee Consumption and Neuropsychiatric Diseases: A Large-Scale Genome-Wide Cross-Trait Analysis and Mendelian Randomization Analysis.	64,717 decaffeinated coffee drinking cases, 170,756 major depressive disorder cases, 594,397 controls	NA	6p22.1		ZSCAN12			ENSG00000158691	NA	NA	rs67981811-?	rs67981811	0	67981811	3_prime_UTR_variant	0	NR	2E-19	18.699		NA		NR [NR]	N
24	rs722126	0.959046	9	117552885	rs3810936	0.545271	Crohn's disease	41201	21102463	Franke A	40503	Nat Genet	www.ncbi.nlm.nih.gov/pubmed/21102463	Genome-wide meta-analysis increases to 71 the number of confirmed Crohn's disease susceptibility loci.	6,333 European ancestry cases, 15,056 European ancestry controls	15,694 European ancestry cases, 14,026 European ancestry controls, 414 European ancestry trios	9q32	TNFSF8, TNFSF15	TNFSF15			ENSG00000181634	NA	NA	rs3810936-C	rs3810936	0	3810936	synonymous_variant	0	0.682	1E-15	15		1.21	[1.15-1.27]	Affymetrix, Illumina [953241] (imputed)	N
10	rs1708667	0.95833	4	89757082	rs59473955	0.544936	Refractive error	43979	32231278	Hysi PG	43920	Nat Genet	www.ncbi.nlm.nih.gov/pubmed/32231278	Meta-analysis of 542,934 subjects of European ancestry identifies new genes and mechanisms predisposing to refractive error and myopia.	542,934 European ancestry individuals	NA	4q22.1	FAM13A, TIGD2	FAM13A			ENSG00000138640	NA	NA	rs59473955-?	rs59473955	0	59473955	intron_variant	0		6E-33	32.2218		NA		Affymetrix, Illumina [NR] (imputed)	N
15	rs149878	0.908709	6	28174757	rs13197633	0.542327	Varicella zoster virus glycoproteins E and I antibody levels	44169	33204752	Butler-Laporte G	44098	Open Forum Infect Dis	www.ncbi.nlm.nih.gov/pubmed/33204752	Genetic Determinants of Antibody-Mediated Immune Responses to Infectious Diseases Agents: A Genome-Wide and HLA Association Study.	7,595 White British ancestry individuals	NA	6p22.1	TOB2P1	ZNF192P2		ENSG00000176933		NA	10664	rs13197633-G	rs13197633	0	13197633	intergenic_variant	0	0.88	1E-15	15		0.2	[0.15-0.25] unit decrease	NR [25472218] (imputed)	N
15	rs149878	0.908709	6	28174757	rs13197633	0.542327	Major depressive disorder or stress-related disorder	44509	34634379	Mei L	44477	Prog Neuropsychopharmacol Biol Psychiatry	www.ncbi.nlm.nih.gov/pubmed/34634379	Overlapping common genetic architecture between major depressive disorders and anxiety and stress-related disorders.	16,823 European ancestry cases, 25,632 European ancestry controls, 12,665 European ancestry cases, 19,225 European ancestry controls	NA	6p22.1		ZNF192P2		ENSG00000176933		NA	10664	rs13197633-?	rs13197633	0	13197633	intergenic_variant	0	NR	2E-8	7.69897		NA		NR [NR]	N
15	rs149878	0.908709	6	28187632	rs35001169	0.540537	Major depressive disorder or stress-related disorder	44509	34634379	Mei L	44477	Prog Neuropsychopharmacol Biol Psychiatry	www.ncbi.nlm.nih.gov/pubmed/34634379	Overlapping common genetic architecture between major depressive disorders and anxiety and stress-related disorders.	16,823 European ancestry cases, 25,632 European ancestry controls, 12,665 European ancestry cases, 19,225 European ancestry controls	NA	6p22.1		TOB2P1 - ZSCAN9	ENSG00000176933	ENSG00000137185		1220	5032	rs35001169-?	rs35001169	0	35001169	upstream_gene_variant	1	NR	2E-8	7.69897		NA		NR [NR]	N
15	rs149878	0.908709	6	28150878	rs34832585	0.539999	Cognitive aspects of educational attainment	44209	33414549	Demange PA	44203	Nat Genet	www.ncbi.nlm.nih.gov/pubmed/33414549	Investigating the genetic architecture of noncognitive skills using GWAS-by-subtraction.	257,700 European ancestry individuals	NA	6p22.1	NR	ZNF192P2	ENSG00000216901			6426	NA	rs34832585-C	rs34832585	0	34832585	intergenic_variant	0	0.0725646	2E-18	17.699		0.106767	[0.083-0.131] unit decrease	Affymetrix, Illumina, Perlegen [7305956] (imputed)	N
35	rs7218319	1	17	43370481	rs721579	0.539558	Educational attainment (MTAG)	43416	30038396	Lee JJ	43304	Nat Genet	www.ncbi.nlm.nih.gov/pubmed/30038396	Gene discovery and polygenic prediction from a genome-wide association study of educational attainment in 1.1 million individuals.	1,311,438 European ancestry individuals	NA	17q21.31	Intergenic	MAP3K14			ENSG00000006062	NA	NA	rs721579-T	rs721579	0	721579	intron_variant	0	0.2617	2E-12	11.699	(MTAG)	0.0106	[0.0077-0.0135] unit decrease	Affymetrix, Illumina [7100000] (imputed)	N
35	rs7218319	1	17	43370481	rs721579	0.539558	Educational attainment (years of education)	43392	30038396	Lee JJ	43304	Nat Genet	www.ncbi.nlm.nih.gov/pubmed/30038396	Gene discovery and polygenic prediction from a genome-wide association study of educational attainment in 1.1 million individuals.	up to 1,131,881 European ancestry individuals	NA	17q21.31		MAP3K14			ENSG00000006062	NA	NA	rs721579-T	rs721579	0	721579	intron_variant	0	0.2617	6E-12	11.2218		0.011	[0.0079-0.0141] unit decrease	Affymetrix, Illumina [10000000] (imputed)	N
35	rs7218319	1	17	43370481	rs721579	0.539558	Serum total protein level	44376	33462484	Sinnott-Armstrong N	44214	Nat Genet	www.ncbi.nlm.nih.gov/pubmed/33462484	Genetics of 35 blood and urine biomarkers in the UK Biobank.	313,032 European ancestry individuals, 5,573 African ancestry individuals, 6,687 South Asian ancestry individuals	NA	17q21.31	NR	MAP3K14			ENSG00000006062	NA	NA	rs721579-T	rs721579	0	721579	intron_variant	0	NR	1E-11	11		0.0195	[0.014-0.025] unit decrease	Affymetrix [9000000] (imputed)	N
35	rs7218319	1	17	43370481	rs721579	0.539558	Serum albumin levels	44376	33462484	Sinnott-Armstrong N	44214	Nat Genet	www.ncbi.nlm.nih.gov/pubmed/33462484	Genetics of 35 blood and urine biomarkers in the UK Biobank.	313,032 European ancestry individuals, 5,573 African ancestry individuals, 6,687 South Asian ancestry individuals	NA	17q21.31	NR	MAP3K14			ENSG00000006062	NA	NA	rs721579-T	rs721579	0	721579	intron_variant	0	NR	2E-9	8.69897		0.0171	[0.011-0.023] unit decrease	Affymetrix [9000000] (imputed)	N
15	rs149878	0.908709	6	27410422	rs35984974	0.538329	Cognitive aspects of educational attainment	44209	33414549	Demange PA	44203	Nat Genet	www.ncbi.nlm.nih.gov/pubmed/33414549	Investigating the genetic architecture of noncognitive skills using GWAS-by-subtraction.	257,700 European ancestry individuals	NA	6p22.1	NR	MCFD2P1 - ZNF184	ENSG00000237154	ENSG00000096654		34647	8100	rs35984974-G	rs35984974	0	35984974	intergenic_variant	1	0.0755467	4E-17	16.3979		0.100515	[0.077-0.124] unit decrease	Affymetrix, Illumina, Perlegen [7305956] (imputed)	N
15	rs149878	0.908709	6	27410422	rs35984974	0.538329	Major depressive disorder	44509	34634379	Mei L	44477	Prog Neuropsychopharmacol Biol Psychiatry	www.ncbi.nlm.nih.gov/pubmed/34634379	Overlapping common genetic architecture between major depressive disorders and anxiety and stress-related disorders.	16,823 European ancestry cases, 25,632 European ancestry controls	NA	6p22.1		MCFD2P1 - ZNF184	ENSG00000237154	ENSG00000096654		34647	8100	rs35984974-?	rs35984974	0	35984974	intergenic_variant	1	NR	5E-9	8.30103		0.92654	[0.9-0.95]	NR [NR]	N
15	rs149878	0.908709	6	27410422	rs35984974	0.538329	Major depressive disorder or stress-related disorder	44509	34634379	Mei L	44477	Prog Neuropsychopharmacol Biol Psychiatry	www.ncbi.nlm.nih.gov/pubmed/34634379	Overlapping common genetic architecture between major depressive disorders and anxiety and stress-related disorders.	16,823 European ancestry cases, 25,632 European ancestry controls, 12,665 European ancestry cases, 19,225 European ancestry controls	NA	6p22.1		MCFD2P1 - ZNF184	ENSG00000237154	ENSG00000096654		34647	8100	rs35984974-?	rs35984974	0	35984974	intergenic_variant	1	NR	9E-9	8.04576		NA		NR [NR]	N
28	rs12585036	1	13	113533113	rs9549597	0.537541	TestASV_16 (Bacteroides) prevalence	44746	33462482	Ruhlemann MC	44214	Nat Genet	www.ncbi.nlm.nih.gov/pubmed/33462482	Genome-wide association study in 8,956 German individuals identifies influence of ABO histo-blood groups on gut microbiome.	8,956 German ancestry individuals	NA	13q34		ATP11A			ENSG00000068650	NA	NA	rs9549597-?	rs9549597	0	9549597	intron_variant	0	NR	5E-7	6.30103		0.235296	[0.14-0.33] unit increase	NR [6900000] (imputed)	N
15	rs149878	0.908709	6	28314880	rs35016036	0.536207	Oily fish consumption	44020	32066663	Niarchou M	43864	Transl Psychiatry	www.ncbi.nlm.nih.gov/pubmed/32066663	Genome-wide association study of dietary intake in the UK biobank study and its associations with schizophrenia and other traits.	335,576 European ancestry individuals	NA	6p22.1	LRRC16A, SCGN, SLC17A4, SLC17A1	ZSCAN31			ENSG00000235109	NA	NA	rs35016036-?	rs35016036	0	35016036	intron_variant	0	NR	2E-12	11.699		0.0267988	[0.019-0.034] unit increase	Affymetrix [25921788] (imputed)	N
15	rs149878	0.908709	6	28314880	rs35016036	0.536207	Pork consumption	44020	32066663	Niarchou M	43864	Transl Psychiatry	www.ncbi.nlm.nih.gov/pubmed/32066663	Genome-wide association study of dietary intake in the UK biobank study and its associations with schizophrenia and other traits.	335,576 European ancestry individuals	NA	6p22.1	LRRC16A, SCGN, SLC17A4	ZSCAN31			ENSG00000235109	NA	NA	rs35016036-?	rs35016036	0	35016036	intron_variant	0	NR	2E-12	11.699		0.00403024	[-0.00345-0.01151] unit decrease	Affymetrix [25921788] (imputed)	N
15	rs149878	0.908709	6	28314880	rs35016036	0.536207	Positive affect	43542	30643256	Baselmans BML	43479	Nat Genet	www.ncbi.nlm.nih.gov/pubmed/30643256	Multivariate genome-wide analyses of the well-being spectrum.	410,603 European ancestry individuals	NA	6p22.1	NR	ZSCAN31			ENSG00000235109	NA	NA	rs35016036-T	rs35016036	0	35016036	intron_variant	0	0.101417467242015	8E-9	8.09691		0.020721	[0.014-0.028] unit decrease	NR [NR]	N
16	rs2395609	0.925275	6	35034800	rs17609940	0.536162	Coronary heart disease	40644	21378990	Schunkert H	40608	Nat Genet	www.ncbi.nlm.nih.gov/pubmed/21378990	Large-scale association analysis identifies 13 new susceptibility loci for coronary artery disease.	22,233 European ancestry cases, 64,762 European ancestry controls	56,682 European ancestry cases and controls	6p21.31	ANKS1A	ANKS1A			ENSG00000064999	NA	NA	rs17609940-G	rs17609940	0	17609940	intron_variant	0	0.75	1E-8	8		1.07	[1.05-1.10]	Affymetrix, Illumina [~ 2300000] (imputed)	N
16	rs2395609	0.925275	6	35034800	rs17609940	0.536162	Vaginal microbiome MetaCyc pathway (PWY-6507|4-deoxy-L-threo-hex-4-enopyranuronate degradation)	44832	34282934	Fan W	44397	mSystems	www.ncbi.nlm.nih.gov/pubmed/34282934	Association between Human Genetic Variants and the Vaginal Bacteriome of Pregnant Women.	315 Chinese ancestry individuals	NA	6p21.31		ANKS1A			ENSG00000064999	NA	NA	rs17609940-C	rs17609940	0	17609940	intron_variant	0	NR	2E-7	6.69897		1.509	[0.95-2.07] unit increase	Illumina [492582]	N
16	rs2395609	0.925275	6	35034800	rs17609940	0.536162	Vaginal microbiome relative abundance (p_Proteobacteria)	44832	34282934	Fan W	44397	mSystems	www.ncbi.nlm.nih.gov/pubmed/34282934	Association between Human Genetic Variants and the Vaginal Bacteriome of Pregnant Women.	315 Chinese ancestry individuals	NA	6p21.31		ANKS1A			ENSG00000064999	NA	NA	rs17609940-C	rs17609940	0	17609940	intron_variant	0	NR	4E-6	5.39794		1.362	[0.79-1.93] unit increase	Illumina [492582]	N
16	rs2395609	0.925275	6	35034800	rs17609940	0.536162	Vaginal microbiome MetaCyc pathway (FAO-PWY|fatty acid &beta;-oxidation I)	44832	34282934	Fan W	44397	mSystems	www.ncbi.nlm.nih.gov/pubmed/34282934	Association between Human Genetic Variants and the Vaginal Bacteriome of Pregnant Women.	315 Chinese ancestry individuals	NA	6p21.31		ANKS1A			ENSG00000064999	NA	NA	rs17609940-C	rs17609940	0	17609940	intron_variant	0	NR	1E-5	5		1.406	[0.79-2.02] unit increase	Illumina [492582]	N
16	rs2395609	0.925275	6	35034800	rs17609940	0.536162	Vaginal microbiome MetaCyc pathway (PWY-5182|toluene degradation II (aerobic) (via 4-methylcatechol))	44832	34282934	Fan W	44397	mSystems	www.ncbi.nlm.nih.gov/pubmed/34282934	Association between Human Genetic Variants and the Vaginal Bacteriome of Pregnant Women.	315 Chinese ancestry individuals	NA	6p21.31		ANKS1A			ENSG00000064999	NA	NA	rs17609940-C	rs17609940	0	17609940	intron_variant	0	NR	2E-8	7.69897		1.401	[0.92-1.88] unit increase	Illumina [492582]	N
16	rs2395609	0.925275	6	35034800	rs17609940	0.536162	Vaginal microbiome MetaCyc pathway (P221-PWY|octane oxidation)	44832	34282934	Fan W	44397	mSystems	www.ncbi.nlm.nih.gov/pubmed/34282934	Association between Human Genetic Variants and the Vaginal Bacteriome of Pregnant Women.	315 Chinese ancestry individuals	NA	6p21.31		ANKS1A			ENSG00000064999	NA	NA	rs17609940-C	rs17609940	0	17609940	intron_variant	0	NR	3E-11	10.5229		1.648	[1.18-2.12] unit increase	Illumina [492582]	N
16	rs2395609	0.925275	6	35034800	rs17609940	0.536162	Vaginal microbiome MetaCyc pathway (PWY-5415|catechol degradation I (meta-cleavage pathway))	44832	34282934	Fan W	44397	mSystems	www.ncbi.nlm.nih.gov/pubmed/34282934	Association between Human Genetic Variants and the Vaginal Bacteriome of Pregnant Women.	315 Chinese ancestry individuals	NA	6p21.31		ANKS1A			ENSG00000064999	NA	NA	rs17609940-C	rs17609940	0	17609940	intron_variant	0	NR	3E-7	6.52288		1.28	[0.8-1.76] unit increase	Illumina [492582]	N
16	rs2395609	0.925275	6	35034800	rs17609940	0.536162	Vaginal microbiome MetaCyc pathway (PWY-5180|toluene degradation I (aerobic) (via o-cresol))	44832	34282934	Fan W	44397	mSystems	www.ncbi.nlm.nih.gov/pubmed/34282934	Association between Human Genetic Variants and the Vaginal Bacteriome of Pregnant Women.	315 Chinese ancestry individuals	NA	6p21.31		ANKS1A			ENSG00000064999	NA	NA	rs17609940-C	rs17609940	0	17609940	intron_variant	0	NR	1E-10	10		1.541	[1.09-1.99] unit increase	Illumina [492582]	N
16	rs2395609	0.925275	6	35034800	rs17609940	0.536162	Vaginal microbiome MetaCyc pathway (PWY-7094|fatty acid salvage)	44832	34282934	Fan W	44397	mSystems	www.ncbi.nlm.nih.gov/pubmed/34282934	Association between Human Genetic Variants and the Vaginal Bacteriome of Pregnant Women.	315 Chinese ancestry individuals	NA	6p21.31		ANKS1A			ENSG00000064999	NA	NA	rs17609940-C	rs17609940	0	17609940	intron_variant	0	NR	8E-6	5.09691		1.356	[0.77-1.94] unit increase	Illumina [492582]	N
5	rs1123573	0.983779	2	60715179	rs6545817	0.535511	Lung function (FEV1/FVC)	43504	30595370	Kichaev G	43461	Am J Hum Genet	www.ncbi.nlm.nih.gov/pubmed/30595370	Leveraging Polygenic Functional Enrichment to Improve GWAS Power.	approximately 370,000 European ancestry individuals	NA	2p16.1		BCL11A			ENSG00000119866	NA	NA	rs6545817-?	rs6545817	0	6545817	intron_variant	0	NR	1E-8	8		NA		NR [~ 8900000] (imputed)	N
15	rs149878	0.908709	6	28306671	rs13217619	0.535401	Schizophrenia	42574	26198764	Goes FS	42206	Am J Med Genet B Neuropsychiatr Genet	www.ncbi.nlm.nih.gov/pubmed/26198764	Genome-wide association study of schizophrenia in Ashkenazi Jews.	592 Ashkenazi Jewish ancestry cases, 505 Ashkenazi Jewish ancestry controls, 36,989 cases, 113,075 controls	NA	6p22.1	NR	ZSCAN31			ENSG00000235109	NA	NA	rs13217619-T	rs13217619	0	13217619	intron_variant	0	NR	2E-29	28.699		1.25	[NR]	Illumina [7158791] (imputed)	N
15	rs149878	0.908709	6	28306671	rs13217619	0.535401	Anorexia nervosa, attention-deficit/hyperactivity disorder, autism spectrum disorder, bipolar disorder, major depression, obsessive-compulsive disorder, schizophrenia, or Tourette syndrome (pleiotropy)	43872	31835028	Cross-Disorder Group of the Psychiatric Genomics Consortium	43800	Cell	www.ncbi.nlm.nih.gov/pubmed/31835028	Genomic Relationships, Novel Loci, and Pleiotropic Mechanisms across Eight Psychiatric Disorders.	19,009 European ancestry ADHD cases, 3,495 European ancestry anorexia cases, 18,381 European ancestry autism cases, 20,352 European ancestry bipolar disorder cases, 130,664 European ancestry major depression cases, 2,688 European ancestry OCD cases, 33,640 European ancestry schizophrenia cases, 4,645 European ancestry Tourette's cases, 494,162 European ancestry controls	NA	6p22.1	ZSCAN31, ZKSCAN3	ZSCAN31			ENSG00000235109	NA	NA	rs13217619-?	rs13217619	0	13217619	intron_variant	0		1E-27	27		NA		NR [6786993] (imputed)	N
15	rs149878	0.908709	6	28060239	rs13197574	0.532016	Sarcoidosis (Lofgren's syndrome vs non-Lofgren's syndrome)	43217	26651848	Rivera NV	42491	Am J Respir Crit Care Med	www.ncbi.nlm.nih.gov/pubmed/26651848	High-Density Genetic Mapping Identifies New Susceptibility Variants in Sarcoidosis Phenotypes and Shows Genomic-driven Phenotypic Differences.	664 Swedish ancestry non-Lofgren's syndrome cases, 384 Swedish ancestry Lofgren's syndrome cases	413 German ancestry non-Lofgren's syndrome cases, 64 German ancestry Lofgren's syndrome cases	6p22.1	ZNF165, LOC100129195	ZSCAN16-AS1, ZSCAN12P1			ENSG00000269293, ENSG00000219891	NA	NA	rs13197574-G	rs13197574	0	13197574	non_coding_transcript_exon_variant	0	0.208	3E-17	16.5229		NA		Illumina [118177]	N
15	rs149878	0.908709	6	28060239	rs13197574	0.532016	Depression (broad)	43300	29662059	Howard DM	43206	Nat Commun	www.ncbi.nlm.nih.gov/pubmed/29662059	Genome-wide association study of depression phenotypes in UK Biobank identifies variants in excitatory synaptic pathways.	113,769 British ancestry cases, 208,811 British ancestry controls	NA	6p22.1	NR	ZSCAN16-AS1, ZSCAN12P1			ENSG00000269293, ENSG00000219891	NA	NA	rs13197574-C	rs13197574	0	13197574	non_coding_transcript_exon_variant	0	0.1103	1E-11	11		0.0128	[0.0091-0.0165] unit decrease	NR [7666894] (imputed)	N
26	rs7905046	0.905013	10	105643223	rs2067831	0.53064	Myocardial infarction	44277	33532862	Hartiala JA	44230	Eur Heart J	www.ncbi.nlm.nih.gov/pubmed/33532862	Genome-wide analysis identifies novel susceptibility loci for myocardial infarction.	14,825 European ancestry cases, 44,000 European and unknown ancestry cases, 2,680 cases, 380,970 European ancestry controls, 123,504 European and unknown ancestry controls, 73,242 controls	NA	10q24.33	STN1	STN1			ENSG00000107960	NA	NA	rs2067831-C	rs2067831	0	2067831	intron_variant	0	0.263444	1E-6	6		1.04	[1.02-1.06]	NR [8126035] (imputed)	N
15	rs149878	0.908709	6	28144832	rs35781323	0.529244	Major depressive disorder or stress-related disorder	44509	34634379	Mei L	44477	Prog Neuropsychopharmacol Biol Psychiatry	www.ncbi.nlm.nih.gov/pubmed/34634379	Overlapping common genetic architecture between major depressive disorders and anxiety and stress-related disorders.	16,823 European ancestry cases, 25,632 European ancestry controls, 12,665 European ancestry cases, 19,225 European ancestry controls	NA	6p22.1		ZNF192P2	ENSG00000216901			380	NA	rs35781323-?	rs35781323	0	35781323	intergenic_variant	0	NR	2E-8	7.69897		NA		NR [NR]	N
15	rs149878	0.908709	6	27879982	rs61742093	0.529218	Hemoglobin levels	43999	32327693	Oskarsson GR	43944	Commun Biol	www.ncbi.nlm.nih.gov/pubmed/32327693	Predicted loss and gain of function mutations in ACO1 are associated with erythropoiesis.	684,122 European ancestry individuals	NA	6p22.1	OR2B2	OR2B2			ENSG00000168131	NA	NA	rs61742093-G	rs61742093	0	61742093	missense_variant	0		1E-44	44		0.05	[NR] unit decrease	Affymetrix, Illumina [43000000] (imputed)	N
15	rs149878	0.908709	6	27879982	rs61742093	0.529218	Estimated glomerular filtration rate in diabetes	43731	31451708	Hellwege JN	43703	Nat Commun	www.ncbi.nlm.nih.gov/pubmed/31451708	Mapping eGFR loci to the renal transcriptome and phenome in the VA Million Veteran Program.	70,762 European ancestry individuals, 20,967 African American individuals	NA	6p22.1	OR2B2	OR2B2			ENSG00000168131	NA	NA	rs61742093-A	rs61742093	0	61742093	missense_variant	0	0.92	1E-8	8		0.926	[0.61-1.24] unit increase	Affymetrix [NR] (imputed)	N
15	rs149878	0.908709	6	27879982	rs61742093	0.529218	Chronic obstructive pulmonary disease	44348	33909500	Moll M	44314	Am J Physiol Lung Cell Mol Physiol	www.ncbi.nlm.nih.gov/pubmed/33909500	A Systematic Analysis of Protein-altering Exonic Variants in Chronic Obstructive Pulmonary Disease.	up to 31,465 European ancestry cases, up to 203,688 European ancestry controls, up to 1,413 African ancestry cases, up to 6,080 African ancestry controls, up to 287 East Asian ancestry cases, up to 7,484 East Asian ancestry controls, up to 61 Hispanic cases, up to 613 Hispanic controls	NA	6p22.1	OR2B2	OR2B2			ENSG00000168131	NA	NA	rs61742093-G	rs61742093	0	61742093	missense_variant	0	0.11	6E-11	10.2218		1.11	[1.08 -1.14]	Illumina [at least 109036]	N
15	rs149878	0.908709	6	28124114	rs13205911	0.528438	Major depressive disorder or stress-related disorder	44509	34634379	Mei L	44477	Prog Neuropsychopharmacol Biol Psychiatry	www.ncbi.nlm.nih.gov/pubmed/34634379	Overlapping common genetic architecture between major depressive disorders and anxiety and stress-related disorders.	16,823 European ancestry cases, 25,632 European ancestry controls, 12,665 European ancestry cases, 19,225 European ancestry controls	NA	6p22.1		ZKSCAN8			ENSG00000198315	NA	NA	rs13205911-?	rs13205911	0	13205911	3_prime_UTR_variant	0	NR	2E-8	7.69897		NA		NR [NR]	N
29	rs11630850	0.913927	15	40720542	rs59424629	0.527357	Idiopathic pulmonary fibrosis	43899	31710517	Allen RJ	43780	Am J Respir Crit Care Med	www.ncbi.nlm.nih.gov/pubmed/31710517	Genome-Wide Association Study of Susceptibility to Idiopathic Pulmonary Fibrosis.	2,668 European ancestry cases, 8,591 European ancestry controls	1,456 European ancestry cases, 11,874 European ancestry controls	15q15.1	IVD	IVD			ENSG00000128928	NA	NA	rs59424629-T	rs59424629	0	59424629	intron_variant	0	0.539	7E-16	15.1549		1.2987	[1.22-1.41]	Affymetrix, Illumina [10790934] (imputed)	N
18	rs28661143	0.991114	7	1928159	rs4513875	0.527035	Prostate cancer	44230	33398198	Conti DV	44200	Nat Genet	www.ncbi.nlm.nih.gov/pubmed/33398198	Trans-ancestry genome-wide association meta-analysis of prostate cancer identifies new susceptibility loci and informs genetic risk prediction.	85,554 European ancestry cases, 10,368 African ancestry cases, 8,611 East Asian ancestry cases, 2,714 Hispanic cases, 91,972 European ancestry controls, 10,986 African ancestry controls, 18,809 East Asian ancestry controls, 5,239 Hispanic controls	NA	7p22.3	NR	MAD1L1			ENSG00000002822	NA	NA	rs4513875-T	rs4513875	0	4513875	intron_variant	0	NR	1E-8	8		1.041	[1.03-1.06]	Affymetrix, Illumina [29235255] (imputed)	N
33	rs12945855	0.944866	17	16229232	rs15739	0.52615	Educational attainment (MTAG)	43416	30038396	Lee JJ	43304	Nat Genet	www.ncbi.nlm.nih.gov/pubmed/30038396	Gene discovery and polygenic prediction from a genome-wide association study of educational attainment in 1.1 million individuals.	1,311,438 European ancestry individuals	NA	17p11.2	Intergenic	PIGL			ENSG00000108474	NA	NA	rs15739-A	rs15739	0	15739	3_prime_UTR_variant	0	0.4993	2E-8	7.69897	(MTAG)	0.0074	[0.0049-0.0099] unit decrease	Affymetrix, Illumina [7100000] (imputed)	N
15	rs149878	0.908709	6	28482917	rs13191038	0.526075	Urinary tract infection frequency	43070	28928442	Tian C	42997	Nat Commun	www.ncbi.nlm.nih.gov/pubmed/28928442	Genome-wide association and HLA region fine-mapping studies identify susceptibility loci for multiple common infections.	35,000 European ancestry cases, 33,478 European ancestry controls	NA	6p22.1	NR	GPX6			ENSG00000198704	NA	NA	rs13191038-?	rs13191038	0	13191038	intron_variant	0	NR	5E-6	5.30103		0.058	[0.033-0.083] unit increase	Illumina [at least 560000] (imputed)	N
15	rs149878	0.908709	6	28482917	rs13191038	0.526075	Depression (broad)	43300	29662059	Howard DM	43206	Nat Commun	www.ncbi.nlm.nih.gov/pubmed/29662059	Genome-wide association study of depression phenotypes in UK Biobank identifies variants in excitatory synaptic pathways.	113,769 British ancestry cases, 208,811 British ancestry controls	NA	6p22.1	NR	GPX6			ENSG00000198704	NA	NA	rs13191038-C	rs13191038	0	13191038	intron_variant	0	0.1101	4E-12	11.3979		0.0131	[0.0094-0.0168] unit decrease	NR [7666894] (imputed)	N
15	rs149878	0.908709	6	28482917	rs13191038	0.526075	Total lipid levels in HDL	44678	35213538	Richardson TG	44617	PLoS Biol	www.ncbi.nlm.nih.gov/pubmed/35213538	Characterising metabolomic signatures of lipid-modifying therapies through drug target mendelian randomisation.	115,082 European ancestry individuals	NA	6p22.1		GPX6			ENSG00000198704	NA	NA	rs13191038-T	rs13191038	0	13191038	intron_variant	0	0.886309	5E-8	7.30103		0.0317288	[0.02-0.043] unit increase	NR [11722792] (imputed)	N
10	rs1708667	0.95833	4	89768821	rs28514678	0.525347	Waist-to-hip ratio adjusted for BMI	44432	34021172	Christakoudi S	44337	Sci Rep	www.ncbi.nlm.nih.gov/pubmed/34021172	GWAS of allometric body-shape indices in UK Biobank identifies loci suggesting associations with morphogenesis, organogenesis, adrenal cell renewal and cancer.	219,872 British ancestry women	NA	4q22.1	FAM13A	FAM13A			ENSG00000138640	NA	NA	rs28514678-T	rs28514678	0	28514678	intron_variant	0	NR	1E-23	23		0.0332992	[0.027-0.04] unit decrease	Affymetrix [319769] (imputed)	N
10	rs1708667	0.95833	4	89768821	rs28514678	0.525347	A body shape index	44432	34021172	Christakoudi S	44337	Sci Rep	www.ncbi.nlm.nih.gov/pubmed/34021172	GWAS of allometric body-shape indices in UK Biobank identifies loci suggesting associations with morphogenesis, organogenesis, adrenal cell renewal and cancer.	219,872 British ancestry women	NA	4q22.1	FAM13A	FAM13A			ENSG00000138640	NA	NA	rs28514678-T	rs28514678	0	28514678	intron_variant	0	NR	1E-16	16		0.0277958	[0.021-0.034] unit decrease	Affymetrix [321169] (imputed)	N
10	rs1708667	0.95833	4	89768821	rs28514678	0.525347	Waist-hip index	44432	34021172	Christakoudi S	44337	Sci Rep	www.ncbi.nlm.nih.gov/pubmed/34021172	GWAS of allometric body-shape indices in UK Biobank identifies loci suggesting associations with morphogenesis, organogenesis, adrenal cell renewal and cancer.	219,872 British ancestry women	NA	4q22.1	FAM13A	FAM13A			ENSG00000138640	NA	NA	rs28514678-T	rs28514678	0	28514678	intron_variant	0	NR	6E-24	23.2218		0.0335603	[0.027-0.04] unit decrease	Affymetrix [319769] (imputed)	N
10	rs1708667	0.95833	4	89768821	rs28514678	0.525347	Waist circumference adjusted for body mass index	44432	34021172	Christakoudi S	44337	Sci Rep	www.ncbi.nlm.nih.gov/pubmed/34021172	GWAS of allometric body-shape indices in UK Biobank identifies loci suggesting associations with morphogenesis, organogenesis, adrenal cell renewal and cancer.	219,872 British ancestry women	NA	4q22.1	FAM13A	FAM13A			ENSG00000138640	NA	NA	rs28514678-T	rs28514678	0	28514678	intron_variant	0	NR	2E-15	14.699		0.0265958	[0.02-0.033] unit decrease	Affymetrix [321114] (imputed)	N
7	rs11899288	0.911503	2	198914072	rs10497813	0.524808	Self-reported allergy	41648	23817569	Hinds DA	41455	Nat Genet	www.ncbi.nlm.nih.gov/pubmed/23817569	A genome-wide association meta-analysis of self-reported allergy identifies shared and allergy-specific susceptibility loci.	53,862 European ancestry individuals	NA	2q33.1	PLCL1	PLCL1			ENSG00000115896	NA	NA	rs10497813-G	rs10497813	0	10497813	intron_variant	0	0.4825	6E-10	9.22185		0.0734	[0.050-0.097] unit increase	Illumina [2400000] (imputed)	N
7	rs11899288	0.911503	2	198914072	rs10497813	0.524808	Rheumatoid arthritis	44874	36333501	Ishigaki K	44869	Nat Genet	www.ncbi.nlm.nih.gov/pubmed/36333501	Multi-ancestry genome-wide association analyses identify novel genetic mechanisms in rheumatoid arthritis.	22,350 European ancestry cases, 74,823 European ancestry controls	NA	2q33.1		PLCL1			ENSG00000115896	NA	NA	rs10497813-T	rs10497813	0	10497813	intron_variant	0	0.5507	2E-6	5.69897		1.0662	[1.03835786179488-1.0947866606077]	Affymetrix, Illumina [20990826] (imputed)	N
7	rs11899288	0.911503	2	198914072	rs10497813	0.524808	Rheumatoid arthritis (rheumatoid factor and/or anti-cyclic citrullinated peptide seropositive)	44874	36333501	Ishigaki K	44869	Nat Genet	www.ncbi.nlm.nih.gov/pubmed/36333501	Multi-ancestry genome-wide association analyses identify novel genetic mechanisms in rheumatoid arthritis.	17,221 European ancestry cases, 74,823 European ancestry controls	NA	2q33.1		PLCL1			ENSG00000115896	NA	NA	rs10497813-T	rs10497813	0	10497813	intron_variant	0	0.5507	1E-7	7		1.08177	[1.05063688415896-1.11382881571109]	Affymetrix, Illumina [20990826] (imputed)	N
7	rs11899288	0.911503	2	198914072	rs10497813	0.524808	Rheumatoid arthritis (rheumatoid factor and/or anti-cyclic citrullinated peptide seropositive)	44874	36333501	Ishigaki K	44869	Nat Genet	www.ncbi.nlm.nih.gov/pubmed/36333501	Multi-ancestry genome-wide association analyses identify novel genetic mechanisms in rheumatoid arthritis.	17,221 European ancestry cases, 74,823 European ancestry controls, 8,340 East Asian ancestry cases, 162,608 East Asian ancestry controls, 841 African ancestry cases, 1,108 African ancestry controls, 689 South Asian ancestry cases, 1,258 South Asian ancestry controls, 357 Arab ancestry cases, 352 Arab ancestry controls	NA	2q33.1		PLCL1			ENSG00000115896	NA	NA	rs10497813-T	rs10497813	0	10497813	intron_variant	0	NR	2E-10	9.69897		1.08112	[1.05537108349231-1.10750258498852]	Affymetrix, Illumina [20990826] (imputed)	N
7	rs11899288	0.911503	2	198914072	rs10497813	0.524808	Rheumatoid arthritis	44874	36333501	Ishigaki K	44869	Nat Genet	www.ncbi.nlm.nih.gov/pubmed/36333501	Multi-ancestry genome-wide association analyses identify novel genetic mechanisms in rheumatoid arthritis.	22,350 European ancestry cases, 74,823 European ancestry controls, 11,025 East Asian ancestry cases, 162,608 East Asian ancestry controls, 999 African ancestry cases, 1,108 African ancestry controls, 986 South Asian ancestry cases, 1,258 South Asian ancestry controls, 511 Arab ancestry cases, 352 Arab ancestry controls	NA	2q33.1		PLCL1			ENSG00000115896	NA	NA	rs10497813-T	rs10497813	0	10497813	intron_variant	0	NR	8E-9	8.09691		1.06311	[1.04125256904281-1.08542934482493]	Affymetrix, Illumina [20990826] (imputed)	N
26	rs7905046	0.905013	10	105639514	rs10748858	0.523281	Diverticular disease	43404	30177863	Maguire LH	43346	Nat Genet	www.ncbi.nlm.nih.gov/pubmed/30177863	Genome-wide association analyses identify 39 new susceptibility loci for diverticular disease.	27,444 British ancestry cases, 382,284 British ancestry controls	NA	10q24.33	OBFC1	STN1			ENSG00000107960	NA	NA	rs10748858-G	rs10748858	0	10748858	3_prime_UTR_variant	0	0.409929348286573	3E-6	5.52288		0.0025712	[NR] unit increase	Affymetrix [> 30000000] (imputed)	N
10	rs1708667	0.95833	4	89875909	rs1964516	0.523109	Post bronchodilator FEV1	42657	26634245	Lutz SM	42341	BMC Genet	www.ncbi.nlm.nih.gov/pubmed/26634245	A genome-wide association study identifies risk loci for spirometric measures among smokers of European and African ancestry.	10,094 European ancestry current and former smoker individuals, 3,260 African American current and former smoker individuals, 178 current and former smoker individuals	NA	4q22.1	FAM13A	FAM13A			ENSG00000138640	NA	NA	rs1964516-T	rs1964516	0	1964516	intron_variant	0	0.468	5E-7	6.30103		0.044	NR unit decrease	Illumina [NR] (imputed)	N
10	rs1708667	0.95833	4	89875909	rs1964516	0.523109	Post bronchodilator FEV1/FVC ratio	42657	26634245	Lutz SM	42341	BMC Genet	www.ncbi.nlm.nih.gov/pubmed/26634245	A genome-wide association study identifies risk loci for spirometric measures among smokers of European and African ancestry.	10,094 European ancestry current and former smoker individuals, 3,260 African American current and former smoker individuals, 178 current and former smoker individuals	NA	4q22.1	FAM13A	FAM13A			ENSG00000138640	NA	NA	rs1964516-T	rs1964516	0	1964516	intron_variant	0	0.466	6E-9	8.22185		0.01	unit decrease	Illumina [NR] (imputed)	N
10	rs1708667	0.95833	4	89875909	rs1964516	0.523109	Chronic obstructive pulmonary disease	40892	22080838	Cho MH	40858	Hum Mol Genet	www.ncbi.nlm.nih.gov/pubmed/22080838	A genome-wide association study of COPD identifies a susceptibility locus on chromosome 19q13.	3,499 European ancestry cases, 1,922 European ancestry controls	983 cases, 1,876 sibling controls	4q22.1	FAM13A	FAM13A			ENSG00000138640	NA	NA	rs1964516-?	rs1964516	0	1964516	intron_variant	0	NR	2E-9	8.69897		1.37	[1.23-1.52]	Illumina [797983]	N
15	rs149878	0.908709	6	28214698	rs17720293	0.522576	Urinary tract infection frequency	43070	28928442	Tian C	42997	Nat Commun	www.ncbi.nlm.nih.gov/pubmed/28928442	Genome-wide association and HLA region fine-mapping studies identify susceptibility loci for multiple common infections.	35,000 European ancestry cases, 33,478 European ancestry controls	NA	6p22.1	NR	ZKSCAN4			ENSG00000187626	NA	NA	rs17720293-?	rs17720293	0	17720293	intron_variant	0	NR	1E-6	6		0.0569	[0.034-0.08] unit decrease	Illumina [at least 560000] (imputed)	N
15	rs149878	0.908709	6	28214698	rs17720293	0.522576	Schizophrenia	43517	30285260	Ikeda M	43376	Schizophr Bull	www.ncbi.nlm.nih.gov/pubmed/30285260	Genome-Wide Association Study Detected Novel Susceptibility Genes for Schizophrenia and Shared Trans-Populations/Diseases Genetic Effect.	14,023 East Asian ancestry cases, 33,640 European ancestry cases, 31,505 East Asian ancestry controls, 43,456 European ancestry controls	NA	6p22.1	ZKSCAN4	ZKSCAN4			ENSG00000187626	NA	NA	rs17720293-C	rs17720293	0	17720293	intron_variant	0	NR	3E-23	22.5229	(EA)	1.197	[1.16-1.23]	Illumina [6627481] (imputed)	N
15	rs149878	0.908709	6	28648083	rs16894194	0.520282	Diastolic blood pressure	44797	35762941	Plotnikov D	44713	Invest Ophthalmol Vis Sci	www.ncbi.nlm.nih.gov/pubmed/35762941	High Blood Pressure and Intraocular Pressure: A Mendelian Randomization Study.	526,001 European ancestry individuals	NA	6p22.1		LINC00533 - RPSAP2	ENSG00000249032	ENSG00000249814		31240	51711	rs16894194-A	rs16894194	0	16894194	intergenic_variant	1	NR	1E-19	19		0.2251	[0.18-0.27] unit decrease	NR [NR] (imputed)	N
29	rs11630850	0.913927	15	40700022	rs10518693	0.520183	Serum metabolite levels	44386	33031748	Feofanova EV	44105	Am J Hum Genet	www.ncbi.nlm.nih.gov/pubmed/33031748	A Genome-wide Association Study Discovers 46 Loci of the Human Metabolome in the Hispanic Community Health Study/Study of Latinos.	3,926 Hispanic/Latino individuals	NA	15q15.1	IVD	IVD			ENSG00000128928	NA	NA	rs10518693-C	rs10518693	0	10518693	intron_variant	0	0.541136	3E-19	18.5229	(isovalerylcarnitine (C5))	0.209	[0.16-0.25] unit increase	Illumina [13039987] (imputed)	N
29	rs11630850	0.913927	15	40700022	rs10518693	0.520183	Metabolic traits	40963	21886157	Suhre K	40786	Nature	www.ncbi.nlm.nih.gov/pubmed/21886157	Human metabolic individuality in biomedical and pharmaceutical research.	2,820 European ancestry individuals	NA	15q15.1	IVD	IVD			ENSG00000128928	NA	NA	rs10518693-T	rs10518693	0	10518693	intron_variant	0	0.396	1E-13	13	(SM-17 + 8 other traits)	0.092	[NR] unit increase	Affymetrix, Illumina [534665]	N
29	rs11630850	0.913927	15	40700022	rs10518693	0.520183	Isovalerylcarnitine (C5) levels	44879	35347128	Yin X	44648	Nat Commun	www.ncbi.nlm.nih.gov/pubmed/35347128	Genome-wide association studies of metabolites in Finnish men identify disease-relevant loci.	6,136 Finnish ancestry individuals	NA	15q15.1		IVD			ENSG00000128928	NA	NA	rs10518693-T	rs10518693	0	10518693	intron_variant	0	NR	1E-32	32		0.22	unit decrease	NR [16000000] (imputed)	N
9	rs1881966	0.918909	3	169487437	rs12637184	0.519288	Platelet count	43309	29403010	Kanai M	43136	Nat Genet	www.ncbi.nlm.nih.gov/pubmed/29403010	Genetic analysis of quantitative traits in the Japanese population links cell types to complex human diseases.	108,208 Japanese ancestry individuals	NA	3q26.2	ACTRT3	ACTRT3 - MYNN	ENSG00000184378	ENSG00000085274		88	3747	rs12637184-?	rs12637184	0	12637184	non_coding_transcript_exon_variant	1	NR	3E-8	7.52288		0.02466	[0.016-0.033] unit decrease novel	Illumina [6108953] (imputed)	N
9	rs1881966	0.918909	3	169487437	rs12637184	0.519288	Mean corpuscular volume	44095	32888493	Chen MH	44075	Cell	www.ncbi.nlm.nih.gov/pubmed/32888493	Trans-ethnic and Ancestry-Specific Blood-Cell Genetics in 746,667 Individuals from 5 Global Populations.	696,882 African American or Afro-Caribbean, African ancestry, European ancestry, East Asian ancestry, Hispanic or Latin American and South Asian ancestry individuals	NA	3q26.2	NR	ACTRT3 - MYNN	ENSG00000184378	ENSG00000085274		88	3747	rs12637184-A	rs12637184	0	12637184	non_coding_transcript_exon_variant	1	0.311707	3E-19	18.5229		NA		Affymetrix, Illumina [24246363] (imputed)	N
9	rs1881966	0.918909	3	169487437	rs12637184	0.519288	Mean corpuscular hemoglobin	44095	32888493	Chen MH	44075	Cell	www.ncbi.nlm.nih.gov/pubmed/32888493	Trans-ethnic and Ancestry-Specific Blood-Cell Genetics in 746,667 Individuals from 5 Global Populations.	486,823 European ancestry individuals	NA	3q26.2	NR	ACTRT3 - MYNN	ENSG00000184378	ENSG00000085274		88	3747	rs12637184-A	rs12637184	0	12637184	non_coding_transcript_exon_variant	1	0.244435	2E-12	11.699		0.015781	[0.011-0.02] SD unit increase	Affymetrix, Illumina [50266654] (imputed)	N
9	rs1881966	0.918909	3	169487437	rs12637184	0.519288	Red blood cell count	43504	30595370	Kichaev G	43461	Am J Hum Genet	www.ncbi.nlm.nih.gov/pubmed/30595370	Leveraging Polygenic Functional Enrichment to Improve GWAS Power.	approximately 445,000 European ancestry individuals	NA	3q26.2		ACTRT3 - MYNN	ENSG00000184378	ENSG00000085274		88	3747	rs12637184-?	rs12637184	0	12637184	non_coding_transcript_exon_variant	1	NR	7E-10	9.1549		NA		NR [~ 8900000] (imputed)	N
9	rs1881966	0.918909	3	169487437	rs12637184	0.519288	Telomere length	44712	35530816	Taub MA	44574	Cell Genom	www.ncbi.nlm.nih.gov/pubmed/35530816	Genetic determinants of telomere length from 109,122 ancestrally diverse whole-genome sequences in TOPMed.	51,654 European ancestry individuals, 29,260 African ancestry individuals, 18,091 Hispanic or Latin American individuals, 5,683 Asian ancestry individuals, 4,503 individuals	NA	3q26.2		ACTRT3 - MYNN	ENSG00000184378	ENSG00000085274		88	3747	rs12637184-?	rs12637184	0	12637184	non_coding_transcript_exon_variant	1	NR	1E-96	96		NA		NR [163000000]	N
15	rs149878	0.908709	6	28169241	rs13195291	0.519165	Major depressive disorder or stress-related disorder	44509	34634379	Mei L	44477	Prog Neuropsychopharmacol Biol Psychiatry	www.ncbi.nlm.nih.gov/pubmed/34634379	Overlapping common genetic architecture between major depressive disorders and anxiety and stress-related disorders.	16,823 European ancestry cases, 25,632 European ancestry controls, 12,665 European ancestry cases, 19,225 European ancestry controls	NA	6p22.1		ZNF192P2		ENSG00000176933		NA	16180	rs13195291-?	rs13195291	0	13195291	intergenic_variant	0	NR	3E-8	7.52288		NA		NR [NR]	N
16	rs2395609	0.925275	6	35163020	rs12193946	0.519008	Waist circumference adjusted for body mass index	44432	34021172	Christakoudi S	44337	Sci Rep	www.ncbi.nlm.nih.gov/pubmed/34021172	GWAS of allometric body-shape indices in UK Biobank identifies loci suggesting associations with morphogenesis, organogenesis, adrenal cell renewal and cancer.	219,872 British ancestry women	NA	6p21.31	SCUBE3	TCP11 - SCUBE3	ENSG00000124678	ENSG00000146197		46633	18713	rs12193946-T	rs12193946	0	12193946	regulatory_region_variant	1	NR	5E-10	9.30103		0.0199988	[0.014-0.026] unit increase	Affymetrix [321114] (imputed)	N
16	rs2395609	0.925275	6	35163020	rs12193946	0.519008	Waist-hip index	44432	34021172	Christakoudi S	44337	Sci Rep	www.ncbi.nlm.nih.gov/pubmed/34021172	GWAS of allometric body-shape indices in UK Biobank identifies loci suggesting associations with morphogenesis, organogenesis, adrenal cell renewal and cancer.	219,872 British ancestry women	NA	6p21.31	SCUBE3	TCP11 - SCUBE3	ENSG00000124678	ENSG00000146197		46633	18713	rs12193946-T	rs12193946	0	12193946	regulatory_region_variant	1	NR	4E-9	8.39794		0.0187332	[0.013-0.025] unit increase	Affymetrix [319769] (imputed)	N
15	rs149878	0.908709	6	28081758	rs34371502	0.518954	Major depressive disorder or stress-related disorder	44509	34634379	Mei L	44477	Prog Neuropsychopharmacol Biol Psychiatry	www.ncbi.nlm.nih.gov/pubmed/34634379	Overlapping common genetic architecture between major depressive disorders and anxiety and stress-related disorders.	16,823 European ancestry cases, 25,632 European ancestry controls, 12,665 European ancestry cases, 19,225 European ancestry controls	NA	6p22.1		ZSCAN16-AS1			ENSG00000269293	NA	NA	rs34371502-?	rs34371502	0	34371502	intron_variant	0	NR	3E-8	7.52288		NA		NR [NR]	N
10	rs1708667	0.95833	4	89799206	rs12648534	0.518786	Post bronchodilator FEV1	42657	26634245	Lutz SM	42341	BMC Genet	www.ncbi.nlm.nih.gov/pubmed/26634245	A genome-wide association study identifies risk loci for spirometric measures among smokers of European and African ancestry.	10,094 European ancestry current and former smoker individuals, 3,260 African American current and former smoker individuals, 178 current and former smoker individuals	NA	4q22.1	FAM13A	FAM13A			ENSG00000138640	NA	NA	rs12648534-T	rs12648534	0	12648534	intron_variant	0	0.296	5E-7	6.30103		0.048	NR unit decrease	Illumina [NR] (imputed)	N
10	rs1708667	0.95833	4	89799206	rs12648534	0.518786	Post bronchodilator FEV1/FVC ratio	42657	26634245	Lutz SM	42341	BMC Genet	www.ncbi.nlm.nih.gov/pubmed/26634245	A genome-wide association study identifies risk loci for spirometric measures among smokers of European and African ancestry.	10,094 European ancestry current and former smoker individuals, 3,260 African American current and former smoker individuals, 178 current and former smoker individuals	NA	4q22.1	FAM13A	FAM13A			ENSG00000138640	NA	NA	rs12648534-T	rs12648534	0	12648534	intron_variant	0	0.298	3E-7	6.52288		0.01	unit decrease	Illumina [NR] (imputed)	N
15	rs149878	0.908709	6	28129232	rs13197176	0.518761	Waist-to-hip ratio adjusted for BMI	44432	34021172	Christakoudi S	44337	Sci Rep	www.ncbi.nlm.nih.gov/pubmed/34021172	GWAS of allometric body-shape indices in UK Biobank identifies loci suggesting associations with morphogenesis, organogenesis, adrenal cell renewal and cancer.	186,825 British ancestry men	NA	6p22.1	ZNF192P1	ZKSCAN8 - ZKSCAN8P1	ENSG00000198315	ENSG00000226314		1994	315	rs13197176-T	rs13197176	0	13197176	upstream_gene_variant	1	NR	3E-16	15.5229		0.0402787	[0.031-0.05] unit decrease	Affymetrix [323858] (imputed)	N
15	rs149878	0.908709	6	28129232	rs13197176	0.518761	Waist-hip index	44432	34021172	Christakoudi S	44337	Sci Rep	www.ncbi.nlm.nih.gov/pubmed/34021172	GWAS of allometric body-shape indices in UK Biobank identifies loci suggesting associations with morphogenesis, organogenesis, adrenal cell renewal and cancer.	186,825 British ancestry men	NA	6p22.1	ZNF192P1	ZKSCAN8 - ZKSCAN8P1	ENSG00000198315	ENSG00000226314		1994	315	rs13197176-T	rs13197176	0	13197176	upstream_gene_variant	1	NR	8E-16	15.0969		0.0396034	[0.03-0.049] unit decrease	Affymetrix [127266] (imputed)	N
15	rs149878	0.908709	6	28129232	rs13197176	0.518761	Major depressive disorder or stress-related disorder	44509	34634379	Mei L	44477	Prog Neuropsychopharmacol Biol Psychiatry	www.ncbi.nlm.nih.gov/pubmed/34634379	Overlapping common genetic architecture between major depressive disorders and anxiety and stress-related disorders.	16,823 European ancestry cases, 25,632 European ancestry controls, 12,665 European ancestry cases, 19,225 European ancestry controls	NA	6p22.1		ZKSCAN8 - ZKSCAN8P1	ENSG00000198315	ENSG00000226314		1994	315	rs13197176-?	rs13197176	0	13197176	upstream_gene_variant	1	NR	2E-8	7.69897		NA		NR [NR]	N
15	rs149878	0.908709	6	28129232	rs13197176	0.518761	Cystatin C levels	44812	35810165	Westerman KE	44751	Nat Commun	www.ncbi.nlm.nih.gov/pubmed/35810165	Variance-quantitative trait loci enable systematic discovery of gene-environment interactions for cardiometabolic serum biomarkers.	5,694 African ancestry individuals, 1,988 East Asian ancestry individuals, 336,298 European ancestry individuals, 6,036 South Asian ancestry individuals	NA	6p22.1		ZKSCAN8 - ZKSCAN8P1	ENSG00000198315	ENSG00000226314		1994	315	rs13197176-?	rs13197176	0	13197176	upstream_gene_variant	1	NR	2E-10	9.69897		NA		NR [9487345] (imputed)	N
22	rs13258592	0.931159	8	121058098	rs11995866	0.518742	Heel bone mineral density (MTAG)	44005	32390946	Liu L	43943	Front Endocrinol (Lausanne)	www.ncbi.nlm.nih.gov/pubmed/32390946	Twelve New Genomic Loci Associated With Bone Mineral Density.	426,824 individuals	NA	8q24.12	NR	DEPTOR			ENSG00000155792	NA	NA	rs11995866-G	rs11995866	0	11995866	intron_variant	0	0.61	7E-9	8.1549		0.01	[0.0061-0.0139] unit decrease	NR [7369691] (imputed)	N
38	rs11669442	0.980675	19	46320041	rs74821481	0.518665	Eosinophil percentage of white cells	44092	32888494	Vuckovic D	44075	Cell	www.ncbi.nlm.nih.gov/pubmed/32888494	The Polygenic and Monogenic Basis of Blood Traits and Diseases.	408,112 British individuals	NA	19q13.32	SYMPK	SYMPK			ENSG00000125755	NA	NA	rs74821481-T	rs74821481	0	74821481	intron_variant	0	0.354369	6E-21	20.2218		0.0223585	[0.018-0.027] unit increase	Affymetrix [93095623] (imputed)	N
38	rs11669442	0.980675	19	46320041	rs74821481	0.518665	Cholelithiasis	44544	34594039	Sakaue S	44469	Nat Genet	www.ncbi.nlm.nih.gov/pubmed/34594039	A cross-population atlas of genetic associations for 220 human phenotypes.	26,122 European ancestry cases, 461,431 European ancestry controls, 9,305 East Asian ancestry cases, 168,253 East Asian ancestry controls	NA	19q13.32		SYMPK			ENSG00000125755	NA	NA	rs74821481-T	rs74821481	0	74821481	intron_variant	0	NR	5E-12	11.301		0.0712	[0.051-0.091] unit increase	Affymetrix, Illumina [25844936] (imputed)	N
9	rs1881966	0.918909	3	169482335	rs2293607	0.518274	Pulse pressure	43531	30578418	Giri A	43455	Nat Genet	www.ncbi.nlm.nih.gov/pubmed/30578418	Trans-ethnic association study of blood pressure determinants in over 750,000 individuals.	365,998 European ancestry individuals, 63,490 African ancestry individuals, 22,802 Hispanic individuals, 4,792 Asian ancestry individuals, 2,695 Native American ancestry individuals	299,024 European ancestry individuals, 17,277 individuals	3q26.2	TERC	TERC			ENSG00000270141	NA	NA	rs2293607-C	rs2293607	0	2293607	non_coding_transcript_exon_variant	0	0.752	1E-11	11		0.1976	[0.14-0.25] mmHg increase	Affymetrix [NR] (imputed)	N
9	rs1881966	0.918909	3	169482335	rs2293607	0.518274	Non-small cell lung cancer	44421	32889700	Qin N	44079	Front Med	www.ncbi.nlm.nih.gov/pubmed/32889700	Comprehensive functional annotation of susceptibility variants identifies genetic heterogeneity between lung adenocarcinoma and squamous cell carcinoma.	27,120 Chinese or European ancestry cases, 27,355 Chinese or European ancestry controls	NA	3q26.2	NR	TERC			ENSG00000270141	NA	NA	rs2293607-T	rs2293607	0	2293607	non_coding_transcript_exon_variant	0	NR	2E-10	9.69897		1.1	[1.06-1.13]	NR [NR] (imputed)	N
9	rs1881966	0.918909	3	169482335	rs2293607	0.518274	Lung adenocarcinoma	44421	32889700	Qin N	44079	Front Med	www.ncbi.nlm.nih.gov/pubmed/32889700	Comprehensive functional annotation of susceptibility variants identifies genetic heterogeneity between lung adenocarcinoma and squamous cell carcinoma.	15,581 Chinese or European ancestry cases, 27,355 Chinese or European ancestry controls	NA	3q26.2	NR	TERC			ENSG00000270141	NA	NA	rs2293607-T	rs2293607	0	2293607	non_coding_transcript_exon_variant	0	NR	1E-15	15		1.14	[1.11-1.18]	NR [NR] (imputed)	N
9	rs1881966	0.918909	3	169482335	rs2293607	0.518274	Lung adenocarcinoma	43754	31326317	Dai J	43663	Lancet Respir Med	www.ncbi.nlm.nih.gov/pubmed/31326317	Identification of risk loci and a polygenic risk score for lung cancer: a large-scale prospective cohort study in Chinese populations.	8,762 Chinese ancestry cases, 6,819 European ancestry cases, 13,328 Chinese ancestry controls, 14,027 European ancestry controls	NA	3q26.2	NR	TERC			ENSG00000270141	NA	NA	rs2293607-T	rs2293607	0	2293607	non_coding_transcript_exon_variant	0	0.58	1E-15	15		1.14	[1.11-1.18]	Illumina [~ 11000000] (imputed)	N
9	rs1881966	0.918909	3	169482335	rs2293607	0.518274	Lung adenocarcinoma	43754	31326317	Dai J	43663	Lancet Respir Med	www.ncbi.nlm.nih.gov/pubmed/31326317	Identification of risk loci and a polygenic risk score for lung cancer: a large-scale prospective cohort study in Chinese populations.	8,762 Chinese ancestry cases, 6,819 European ancestry cases, 13,328 Chinese ancestry controls, 14,027 European ancestry controls	NA	3q26.2	NR	TERC			ENSG00000270141	NA	NA	rs2293607-T	rs2293607	0	2293607	non_coding_transcript_exon_variant	0	0.45	6E-12	11.2218	(East Asian)	1.16	[1.11-1.21]	Illumina [~ 11000000] (imputed)	N
9	rs1881966	0.918909	3	169482335	rs2293607	0.518274	Leukocyte telomere length	43683	31171785	Dorajoo R	43622	Nat Commun	www.ncbi.nlm.nih.gov/pubmed/31171785	Loci for human leukocyte telomere length in the Singaporean Chinese population and trans-ethnic genetic studies.	16,759 Singaporean Han Chinese ancestry individuals	6,337 Singaporean Chinese ancestry individuals, up to 37,505 European ancestry individuals	3q26.2	TERC	TERC			ENSG00000270141	NA	NA	rs2293607-C	rs2293607	0	2293607	non_coding_transcript_exon_variant	0	NR	8E-39	38.0969	(East Asian)	0.12	NR unit decrease	Illumina [6407959] (imputed)	N
9	rs1881966	0.918909	3	169482335	rs2293607	0.518274	Leukocyte telomere length	43683	31171785	Dorajoo R	43622	Nat Commun	www.ncbi.nlm.nih.gov/pubmed/31171785	Loci for human leukocyte telomere length in the Singaporean Chinese population and trans-ethnic genetic studies.	16,759 Singaporean Han Chinese ancestry individuals	6,337 Singaporean Chinese ancestry individuals, up to 37,505 European ancestry individuals	3q26.2	TERC	TERC			ENSG00000270141	NA	NA	rs2293607-C	rs2293607	0	2293607	non_coding_transcript_exon_variant	0	NR	5E-48	47.301		0.093	NR unit decrease	Illumina [6407959] (imputed)	N
9	rs1881966	0.918909	3	169482335	rs2293607	0.518274	Non-small cell lung cancer	43754	31326317	Dai J	43663	Lancet Respir Med	www.ncbi.nlm.nih.gov/pubmed/31326317	Identification of risk loci and a polygenic risk score for lung cancer: a large-scale prospective cohort study in Chinese populations.	13,327 Chinese ancestry cases, 13,793 European ancestry cases, 13,328 Chinese ancestry controls, 14,027 European ancestry controls	NA	3q26.2	MYNN	TERC			ENSG00000270141	NA	NA	rs2293607-T	rs2293607	0	2293607	non_coding_transcript_exon_variant	0	0.596	2E-10	9.69897		1.1	[1.06-1.13]	Illumina [~ 11000000] (imputed)	N
9	rs1881966	0.918909	3	169482335	rs2293607	0.518274	Non-small cell lung cancer	43754	31326317	Dai J	43663	Lancet Respir Med	www.ncbi.nlm.nih.gov/pubmed/31326317	Identification of risk loci and a polygenic risk score for lung cancer: a large-scale prospective cohort study in Chinese populations.	13,327 Chinese ancestry cases, 13,793 European ancestry cases, 13,328 Chinese ancestry controls, 14,027 European ancestry controls	NA	3q26.2	NR	TERC			ENSG00000270141	NA	NA	rs2293607-T	rs2293607	0	2293607	non_coding_transcript_exon_variant	0	0.45	3E-9	8.52288	(East Asian)	1.12	[1.08-1.17]	Illumina [~ 11000000] (imputed)	N
9	rs1881966	0.918909	3	169482335	rs2293607	0.518274	Prostate cancer	44230	33398198	Conti DV	44200	Nat Genet	www.ncbi.nlm.nih.gov/pubmed/33398198	Trans-ancestry genome-wide association meta-analysis of prostate cancer identifies new susceptibility loci and informs genetic risk prediction.	85,554 European ancestry cases, 10,368 African ancestry cases, 8,611 East Asian ancestry cases, 2,714 Hispanic cases, 91,972 European ancestry controls, 10,986 African ancestry controls, 18,809 East Asian ancestry controls, 5,239 Hispanic controls	NA	3q26.2	NR	TERC			ENSG00000270141	NA	NA	rs2293607-T	rs2293607	0	2293607	non_coding_transcript_exon_variant	0	NR	2E-13	12.699		1.06	[1.04-1.08]	Affymetrix, Illumina [29235255] (imputed)	N
9	rs1881966	0.918909	3	169482335	rs2293607	0.518274	Mean corpuscular volume	44095	32888493	Chen MH	44075	Cell	www.ncbi.nlm.nih.gov/pubmed/32888493	Trans-ethnic and Ancestry-Specific Blood-Cell Genetics in 746,667 Individuals from 5 Global Populations.	544,127 European ancestry individuals	NA	3q26.2	NR	TERC			ENSG00000270141	NA	NA	rs2293607-C	rs2293607	0	2293607	non_coding_transcript_exon_variant	0	0.244809	2E-14	13.699		0.016113	[0.012-0.02] SD unit increase	Affymetrix, Illumina [50615308] (imputed)	N
9	rs1881966	0.918909	3	169482335	rs2293607	0.518274	Cancer (pleiotropy)	44148	32887889	Rashkin SR	44078	Nat Commun	www.ncbi.nlm.nih.gov/pubmed/32887889	Pan-cancer study detects genetic risk variants and shared genetic basis in two large cohorts.	64,962 European ancestry cases, 410,350 European ancestry controls	NA	3q26.2		TERC			ENSG00000270141	NA	NA	rs2293607-T	rs2293607	0	2293607	non_coding_transcript_exon_variant	0	NR	2E-11	10.699		1.082	[1.057-1.107]	Affymetrix [7846216] (imputed)	N
9	rs1881966	0.918909	3	169482335	rs2293607	0.518274	Telomere length	44712	35530816	Taub MA	44574	Cell Genom	www.ncbi.nlm.nih.gov/pubmed/35530816	Genetic determinants of telomere length from 109,122 ancestrally diverse whole-genome sequences in TOPMed.	51,654 European ancestry individuals, 29,260 African ancestry individuals, 18,091 Hispanic or Latin American individuals, 5,683 Asian ancestry individuals, 4,503 individuals	NA	3q26.2		TERC			ENSG00000270141	NA	NA	rs2293607-?	rs2293607	0	2293607	non_coding_transcript_exon_variant	0	NR	3E-96	95.5229		NA		NR [163000000]	N
9	rs1881966	0.918909	3	169482335	rs2293607	0.518274	Uterine fibroids	44544	34594039	Sakaue S	44469	Nat Genet	www.ncbi.nlm.nih.gov/pubmed/34594039	A cross-population atlas of genetic associations for 220 human phenotypes.	21,024 European ancestry cases, 237,694 European ancestry controls, 14,475 East Asian ancestry cases, 65,733 East Asian ancestry controls	NA	3q26.2		TERC			ENSG00000270141	NA	NA	rs2293607-C	rs2293607	0	2293607	non_coding_transcript_exon_variant	0	NR	2E-19	18.699		0.0845	[0.066-0.103] unit decrease	Affymetrix, Illumina [25795146] (imputed)	N
9	rs1881966	0.918909	3	169482335	rs2293607	0.518274	Mean corpuscular volume	44544	34594039	Sakaue S	44469	Nat Genet	www.ncbi.nlm.nih.gov/pubmed/34594039	A cross-population atlas of genetic associations for 220 human phenotypes.	350,473 European ancestry individuals, 129,832 East Asian ancestry individuals	NA	3q26.2		TERC			ENSG00000270141	NA	NA	rs2293607-C	rs2293607	0	2293607	non_coding_transcript_exon_variant	0	NR	1E-22	22		0.0217	[0.017-0.026] unit increase	Affymetrix, Illumina [20535844] (imputed)	N
9	rs1881966	0.918909	3	169482335	rs2293607	0.518274	Mean corpuscular hemoglobin	44544	34594039	Sakaue S	44469	Nat Genet	www.ncbi.nlm.nih.gov/pubmed/34594039	A cross-population atlas of genetic associations for 220 human phenotypes.	350,472 European ancestry individuals, 128,028 East Asian ancestry individuals	NA	3q26.2		TERC			ENSG00000270141	NA	NA	rs2293607-C	rs2293607	0	2293607	non_coding_transcript_exon_variant	0	NR	4E-20	19.3979		0.0204	[0.016-0.025] unit increase	Affymetrix, Illumina [20535878] (imputed)	N
18	rs28661143	0.991114	7	2020995	rs12668848	0.518181	Schizophrenia	42574	26198764	Goes FS	42206	Am J Med Genet B Neuropsychiatr Genet	www.ncbi.nlm.nih.gov/pubmed/26198764	Genome-wide association study of schizophrenia in Ashkenazi Jews.	592 Ashkenazi Jewish ancestry cases, 505 Ashkenazi Jewish ancestry controls, 36,989 cases, 113,075 controls	NA	7p22.3	NR	MAD1L1			ENSG00000002822	NA	NA	rs12668848-G	rs12668848	0	12668848	intron_variant	0	NR	1E-13	13		1.08696	[NR]	Illumina [7158791] (imputed)	N
18	rs28661143	0.991114	7	2020995	rs12668848	0.518181	Schizophrenia	43049	28991256	Li Z	43017	Nat Genet	www.ncbi.nlm.nih.gov/pubmed/28991256	Genome-wide association analysis identifies 30 new susceptibility loci for schizophrenia.	7,699 Chinese ancestry cases, 35,476 European ancestry cases, 18,327 Chinese ancestry controls, 46,839 European ancestry controls	4,384 Chinese ancestry cases, 5,770 Chinese ancestry controls	7p22.3	FTSJ2, MAD1L1	MAD1L1			ENSG00000002822	NA	NA	rs12668848-G	rs12668848	0	12668848	intron_variant	0	NR	4E-17	16.3979		1.08342	[1.06-1.1]	Affymetrix, Illumina [up to 5107227] (imputed)	N
18	rs28661143	0.991114	7	2020995	rs12668848	0.518181	Anorexia nervosa, attention-deficit/hyperactivity disorder, autism spectrum disorder, bipolar disorder, major depression, obsessive-compulsive disorder, schizophrenia, or Tourette syndrome (pleiotropy)	43872	31835028	Cross-Disorder Group of the Psychiatric Genomics Consortium	43800	Cell	www.ncbi.nlm.nih.gov/pubmed/31835028	Genomic Relationships, Novel Loci, and Pleiotropic Mechanisms across Eight Psychiatric Disorders.	19,009 European ancestry ADHD cases, 3,495 European ancestry anorexia cases, 18,381 European ancestry autism cases, 20,352 European ancestry bipolar disorder cases, 130,664 European ancestry major depression cases, 2,688 European ancestry OCD cases, 33,640 European ancestry schizophrenia cases, 4,645 European ancestry Tourette's cases, 494,162 European ancestry controls	NA	7p22.3	MAD1L1	MAD1L1			ENSG00000002822	NA	NA	rs12668848-?	rs12668848	0	12668848	intron_variant	0		1E-13	13		NA		NR [6786993] (imputed)	N
18	rs28661143	0.991114	7	2020995	rs12668848	0.518181	Schizophrenia	43517	30285260	Ikeda M	43376	Schizophr Bull	www.ncbi.nlm.nih.gov/pubmed/30285260	Genome-Wide Association Study Detected Novel Susceptibility Genes for Schizophrenia and Shared Trans-Populations/Diseases Genetic Effect.	14,023 East Asian ancestry cases, 33,640 European ancestry cases, 31,505 East Asian ancestry controls, 43,456 European ancestry controls	NA	7p22.3	MAD1L1	MAD1L1			ENSG00000002822	NA	NA	rs12668848-G	rs12668848	0	12668848	intron_variant	0	NR	2E-15	14.699		1.07991	[1.06-1.1]	Illumina [6627481] (imputed)	N
18	rs28661143	0.991114	7	2020995	rs12668848	0.518181	Schizophrenia	43517	30285260	Ikeda M	43376	Schizophr Bull	www.ncbi.nlm.nih.gov/pubmed/30285260	Genome-Wide Association Study Detected Novel Susceptibility Genes for Schizophrenia and Shared Trans-Populations/Diseases Genetic Effect.	14,023 East Asian ancestry cases, 33,640 European ancestry cases, 31,505 East Asian ancestry controls, 43,456 European ancestry controls	NA	7p22.3	MAD1L1	MAD1L1			ENSG00000002822	NA	NA	rs12668848-G	rs12668848	0	12668848	intron_variant	0	NR	1E-13	13	(EA)	1.08554	[1.06-1.11]	Illumina [6627481] (imputed)	N
18	rs28661143	0.991114	7	2020995	rs12668848	0.518181	Schizophrenia vs ADHD (ordinary least squares (OLS))	44313	33686288	Peyrot WJ	44263	Nat Genet	www.ncbi.nlm.nih.gov/pubmed/33686288	Identifying loci with different allele frequencies among cases of eight psychiatric disorders using CC-GWAS.	40,675 schizophrenia cases, 19,099 ADHD cases	NA	7p22.3		MAD1L1			ENSG00000002822	NA	NA	rs12668848-?	rs12668848	0	12668848	intron_variant	0	NR	8E-11	10.0969		0.0223	NR unit decrease	NR [4428082] (imputed)	N
18	rs28661143	0.991114	7	2020995	rs12668848	0.518181	Bipolar disorder	44477	34002096	Mullins N	44333	Nat Genet	www.ncbi.nlm.nih.gov/pubmed/34002096	Genome-wide association study of more than 40,000 bipolar disorder cases provides new insights into the underlying biology.	41,917 European ancestry cases, 371,549 European ancestry controls	NA	7p22.3	MAD1L1	MAD1L1			ENSG00000002822	NA	NA	rs12668848-G	rs12668848	0	12668848	intron_variant	0	0.575	2E-9	8.69897		1.05866	[1.04-1.08]	Affymetrix, Illumina [7549318] (imputed)	N
10	rs1708667	0.95833	4	90034686	rs17015027	0.518087	Urate levels	44376	33462484	Sinnott-Armstrong N	44214	Nat Genet	www.ncbi.nlm.nih.gov/pubmed/33462484	Genetics of 35 blood and urine biomarkers in the UK Biobank.	342,087 European ancestry individuals, 6,011 African ancestry individuals, 7,328 South Asian ancestry individuals	NA	4q22.1	NR	TIGD2			ENSG00000180346	NA	NA	rs17015027-G	rs17015027	0	17015027	synonymous_variant	0	NR	4E-14	13.3979		0.0216	[0.016-0.027] unit increase	Affymetrix [9000000] (imputed)	N
7	rs11899288	0.911503	2	198200802	rs787988	0.516529	Waist circumference adjusted for body mass index	43938	31669095	Zhu Z	43762	J Allergy Clin Immunol	www.ncbi.nlm.nih.gov/pubmed/31669095	Shared Genetic and Experimental Links between Obesity-Related Traits and Asthma Subtypes in UK Biobank.	457,690 European ancestry individuals	NA	2q33.1	NR	ANKRD44 - NPM1P46	ENSG00000065413	ENSG00000213104		24905	43623	rs787988-?	rs787988	0	787988	regulatory_region_variant	1	NR	8E-13	12.0969		NA		Affymetrix [~ 8270000] (imputed)	N
7	rs11899288	0.911503	2	198200802	rs787988	0.516529	Morning person	43567	30696823	Jones SE	43494	Nat Commun	www.ncbi.nlm.nih.gov/pubmed/30696823	Genome-wide association analyses of chronotype in 697,828 individuals provides insights into circadian rhythms.	252,287 European ancestry cases, 150,908 European ancestry controls	120,478 European ancestry cases, 127,622 European ancestry controls	2q33.1	ANKRD44, SF3B1	ANKRD44 - NPM1P46	ENSG00000065413	ENSG00000213104		24905	43623	rs787988-C	rs787988	0	787988	regulatory_region_variant	1	0.4423	8E-21	20.0969		1.03573		Affymetrix [11880941] (imputed)	N
15	rs149878	0.908709	6	28576143	rs4947336	0.516076	Inguinal hernia	44788	34382107	Wei J	44419	Hernia	www.ncbi.nlm.nih.gov/pubmed/34382107	Identification of fifty-seven novel loci for abdominal wall hernia development and their biological and clinical implications: results from the UK Biobank.	13,047 European ancestry cases, 262,499 European ancestry controls	4,450 European ancestry cases, 87,398 European ancestry controls	6p22.1		ZBED9, ZBED9			ENSG00000232040, ENSG00000248496	NA	NA	rs4947336-T	rs4947336	0	4947336	intron_variant	0	0.88	2E-9	8.69897		1.12		Affymetrix [8568156] (imputed)	N
15	rs149878	0.908709	6	28576143	rs4947336	0.516076	Aniseed liking	44777	35585065	May-Wilson S	44699	Nat Commun	www.ncbi.nlm.nih.gov/pubmed/35585065	Large-scale GWAS of food liking reveals genetic determinants and genetic correlations with distinct neurophysiological traits.	152,087 European ancestry individuals	NA	6p22.1		ZBED9, ZBED9			ENSG00000232040, ENSG00000248496	NA	NA	rs4947336-A	rs4947336	0	4947336	intron_variant	0	0.1163	1E-17	17		0.04848	[0.037-0.06] unit decrease	Affymetrix [11353280] (imputed)	N
15	rs149878	0.908709	6	28576143	rs4947336	0.516076	Apolipoprotein A1 levels	44678	35213538	Richardson TG	44617	PLoS Biol	www.ncbi.nlm.nih.gov/pubmed/35213538	Characterising metabolomic signatures of lipid-modifying therapies through drug target mendelian randomisation.	115,082 European ancestry individuals	NA	6p22.1		ZBED9, ZBED9			ENSG00000232040, ENSG00000248496	NA	NA	rs4947336-T	rs4947336	0	4947336	intron_variant	0	0.884785	7E-9	8.1549		0.0342005	[0.023-0.046] unit increase	NR [11722792] (imputed)	N
15	rs149878	0.908709	6	28576143	rs4947336	0.516076	Phosphoglycerides levels	44678	35213538	Richardson TG	44617	PLoS Biol	www.ncbi.nlm.nih.gov/pubmed/35213538	Characterising metabolomic signatures of lipid-modifying therapies through drug target mendelian randomisation.	115,006 European ancestry individuals	NA	6p22.1		ZBED9, ZBED9			ENSG00000232040, ENSG00000248496	NA	NA	rs4947336-T	rs4947336	0	4947336	intron_variant	0	0.884789	4E-8	7.39794		0.0336006	[0.022-0.046] unit increase	NR [11722792] (imputed)	N
15	rs149878	0.908709	6	28079598	rs13203816	0.515962	Major depressive disorder or stress-related disorder	44509	34634379	Mei L	44477	Prog Neuropsychopharmacol Biol Psychiatry	www.ncbi.nlm.nih.gov/pubmed/34634379	Overlapping common genetic architecture between major depressive disorders and anxiety and stress-related disorders.	16,823 European ancestry cases, 25,632 European ancestry controls, 12,665 European ancestry cases, 19,225 European ancestry controls	NA	6p22.1		ZSCAN16-AS1			ENSG00000269293	NA	NA	rs13203816-?	rs13203816	0	13203816	intron_variant	0	NR	3E-8	7.52288		NA		NR [NR]	N
10	rs1708667	0.95833	4	90040687	rs72877642	0.515858	Cortical surface area	44545	34560273	Shadrin AA	44460	Neuroimage	www.ncbi.nlm.nih.gov/pubmed/34560273	Vertex-wise multivariate genome-wide association study identifies 780 unique genetic loci associated with cortical morphology.	35,657 White British ancestry individuals	NA	4q22.1	NR	TIGD2 - RNU6-907P	ENSG00000180346	ENSG00000212226		4635	11316	rs72877642-G	rs72877642	0	72877642	non_coding_transcript_exon_variant	1	0.223	2E-9	8.69897		NA		NR [9056863] (imputed)	N
16	rs2273003	0.937454	6	35569562	rs16878812	0.51506	Colorectal cancer or advanced adenoma	43613	30510241	Huyghe JR	43437	Nat Genet	www.ncbi.nlm.nih.gov/pubmed/30510241	Discovery of common and rare genetic risk variants for colorectal cancer.	55,105 European ancestry cases, 3,026 East Asian ancestry cases, 65,079 European ancestry controls, 2,268 East Asian ancestry controls	NA	6p21.31	FKBP5, TEAD3	FKBP5			ENSG00000096060	NA	NA	rs16878812-A	rs16878812	0	16878812	intron_variant	0	0.8861	4E-8	7.39794		1.08	[1.05-1.11]	Affymetrix, Illumina [16900397] (imputed)	N
16	rs2273003	0.937454	6	35569562	rs16878812	0.51506	Colorectal cancer	43643	31089142	Law PJ	43599	Nat Commun	www.ncbi.nlm.nih.gov/pubmed/31089142	Association analyses identify 31 new risk loci for colorectal cancer susceptibility.	31,197 European ancestry cases, 61,770 European ancestry controls	NA	6p21.31	NR	FKBP5			ENSG00000096060	NA	NA	rs16878812-A	rs16878812	0	16878812	intron_variant	0	NR	2E-9	8.69897		1.11	[1.07-1.15]	Affymetrix, Illumina [> 10000000] (imputed)	N
18	rs28661143	0.991114	7	2159437	rs3800908	0.51453	Schizophrenia or bipolar disorder	44658	34976021	Li W	44547	Front Genet	www.ncbi.nlm.nih.gov/pubmed/34976021	Identification of a Risk Locus at 7p22.3 for Schizophrenia and Bipolar Disorder in East Asian Populations.	22,778 schizophrenia cases, 35,362 schizophrenia controls, 1,822 bipolar disorder cases, 4,650 bipolar disorder controls	4,918 Han Chinese ancestry schizophrenia cases, 5,506 Han Chinese ancestry controls	7p22.3		MAD1L1			ENSG00000002822	NA	NA	rs3800908-C	rs3800908	0	3800908	intron_variant	0	NR	7E-9	8.1549		1.073		NR [NR] (imputed)	N
4	rs11264341	0.980474	1	155256231	rs12724449	0.51398	Red cell distribution width	43504	30595370	Kichaev G	43461	Am J Hum Genet	www.ncbi.nlm.nih.gov/pubmed/30595370	Leveraging Polygenic Functional Enrichment to Improve GWAS Power.	approximately 445,000 European ancestry individuals	NA	1q22		HCN3, HCN3			ENSG00000263324, ENSG00000143630	NA	NA	rs12724449-?	rs12724449	0	12724449	intron_variant	0	NR	1E-17	17		NA		NR [~ 8900000] (imputed)	N
10	rs1708667	0.95833	4	89832532	rs10019681	0.512048	Post bronchodilator FEV1	42657	26634245	Lutz SM	42341	BMC Genet	www.ncbi.nlm.nih.gov/pubmed/26634245	A genome-wide association study identifies risk loci for spirometric measures among smokers of European and African ancestry.	10,094 European ancestry current and former smoker individuals, 3,260 African American current and former smoker individuals, 178 current and former smoker individuals	NA	4q22.1	FAM13A	FAM13A			ENSG00000138640	NA	NA	rs10019681-T	rs10019681	0	10019681	intron_variant	0	0.724	5E-7	6.30103		0.048	NR unit decrease	Illumina [NR] (imputed)	N
10	rs1708667	0.95833	4	89832532	rs10019681	0.512048	Post bronchodilator FEV1/FVC ratio	42657	26634245	Lutz SM	42341	BMC Genet	www.ncbi.nlm.nih.gov/pubmed/26634245	A genome-wide association study identifies risk loci for spirometric measures among smokers of European and African ancestry.	10,094 European ancestry current and former smoker individuals, 3,260 African American current and former smoker individuals, 178 current and former smoker individuals	NA	4q22.1	FAM13A	FAM13A			ENSG00000138640	NA	NA	rs10019681-T	rs10019681	0	10019681	intron_variant	0	0.722	2E-7	6.69897		0.01	unit decrease	Illumina [NR] (imputed)	N
15	rs149878	0.908709	6	28630691	rs13194504	0.512042	Depression (broad)	43300	29662059	Howard DM	43206	Nat Commun	www.ncbi.nlm.nih.gov/pubmed/29662059	Genome-wide association study of depression phenotypes in UK Biobank identifies variants in excitatory synaptic pathways.	113,769 British ancestry cases, 208,811 British ancestry controls	NA	6p22.1	NR	LINC00533 - RPSAP2	ENSG00000249032	ENSG00000249814		13848	69103	rs13194504-A	rs13194504	0	13194504	intergenic_variant	1	0.1122	1E-11	11		0.0127	[0.009-0.0164] unit decrease	NR [7666894] (imputed)	N
15	rs149878	0.908709	6	28630691	rs13194504	0.512042	Inguinal hernia	44788	34382107	Wei J	44419	Hernia	www.ncbi.nlm.nih.gov/pubmed/34382107	Identification of fifty-seven novel loci for abdominal wall hernia development and their biological and clinical implications: results from the UK Biobank.	13,047 European ancestry cases, 262,499 European ancestry controls	4,450 European ancestry cases, 87,398 European ancestry controls	6p22.1		LINC00533 - RPSAP2	ENSG00000249032	ENSG00000249814		13848	69103	rs13194504-G	rs13194504	0	13194504	intergenic_variant	1	0.88	1E-9	9		1.12		Affymetrix [8568156] (imputed)	N
16	rs2395609	0.925275	6	35089811	rs2077750	0.51158	Free cholesterol levels in large HDL	44678	35213538	Richardson TG	44617	PLoS Biol	www.ncbi.nlm.nih.gov/pubmed/35213538	Characterising metabolomic signatures of lipid-modifying therapies through drug target mendelian randomisation.	115,082 European ancestry individuals	NA	6p21.31		TCP11			ENSG00000124678	NA	NA	rs2077750-G	rs2077750	0	2077750	intron_variant	0	0.79871	6E-9	8.22185		0.0262762	[0.017-0.035] unit decrease	NR [11722792] (imputed)	N
10	rs1708667	0.95833	4	89864446	rs1246642	0.511081	Chronic obstructive pulmonary disease	44544	34594039	Sakaue S	44469	Nat Genet	www.ncbi.nlm.nih.gov/pubmed/34594039	A cross-population atlas of genetic associations for 220 human phenotypes.	13,530 European ancestry cases, 454,945 European ancestry controls, 4,017 East Asian ancestry cases, 162,653 East Asian ancestry controls	NA	4q22.1		FAM13A			ENSG00000138640	NA	NA	rs1246642-T	rs1246642	0	1246642	intron_variant	0	NR	4E-9	8.39794		0.0751	[0.05-0.1] unit increase	Affymetrix, Illumina [25843162] (imputed)	N
18	rs28661143	0.991114	7	1914477	rs10950415	0.510956	Number of sexual partners	43542	30643258	Karlsson Linner R	43479	Nat Genet	www.ncbi.nlm.nih.gov/pubmed/30643258	Genome-wide association analyses of risk tolerance and risky behaviors in over 1 million individuals identify hundreds of loci and shared genetic influences.	370,711 European ancestry individuals	NA	7p22.3	MAD1L1	MAD1L1			ENSG00000002822	NA	NA	rs10950415-A	rs10950415	0	10950415	intron_variant	0	0.5549	1E-8	8		0.0135839	[0.0089-0.0182] unit increase	Affymetrix [11515109] (imputed)	N
35	rs7218319	1	17	44078618	rs117499775	0.50996	HDL cholesterol levels	44033	32203549	Richardson TG	43913	PLoS Med	www.ncbi.nlm.nih.gov/pubmed/32203549	Evaluating the relationship between circulating lipoprotein lipids and apolipoproteins with risk of coronary heart disease: A multivariable Mendelian randomisation analysis.	403,943 European ancestry individuals	NA	17q21.31	MAPT	MAPT, MAPT, MAPT			ENSG00000277956, ENSG00000276155, ENSG00000186868	NA	NA	rs117499775-T	rs117499775	0	117499775	intron_variant	0	0.959835	6E-9	8.22185		0.0282696	[0.019-0.038] unit increase	Affymetrix [NR] (imputed)	N
35	rs7218319	1	17	44078618	rs117499775	0.50996	HDL cholesterol	44544	34594039	Sakaue S	44469	Nat Genet	www.ncbi.nlm.nih.gov/pubmed/34594039	A cross-population atlas of genetic associations for 220 human phenotypes.	315,133 European ancestry individuals, 74,970 East Asian ancestry individuals	NA	17q21.31		MAPT, MAPT, MAPT			ENSG00000277956, ENSG00000276155, ENSG00000186868	NA	NA	rs117499775-C	rs117499775	0	117499775	intron_variant	0	NR	4E-9	8.39794		0.0337	[0.022-0.045] unit decrease	Affymetrix, Illumina [20525311] (imputed)	N
29	rs12440468	0.956002	15	40990353	rs2928140	0.509868	Waist-hip ratio	43773	30239722	Pulit SL	43357	Hum Mol Genet	www.ncbi.nlm.nih.gov/pubmed/30239722	Meta-analysis of genome-wide association studies for body fat distribution in 694,649 individuals of European ancestry.	697,734 European ancestry individuals	NA	15q15.1	NA	RAD51			ENSG00000051180	NA	NA	rs2928140-C	rs2928140	0	2928140	intron_variant	0	0.4546	2E-10	9.69897		0.0119	[0.0082-0.0156] unit increase	NR [~ 27400000] (imputed)	N
15	rs149878	0.908709	6	28191288	rs35656932	0.5091	Major depressive disorder or stress-related disorder	44509	34634379	Mei L	44477	Prog Neuropsychopharmacol Biol Psychiatry	www.ncbi.nlm.nih.gov/pubmed/34634379	Overlapping common genetic architecture between major depressive disorders and anxiety and stress-related disorders.	16,823 European ancestry cases, 25,632 European ancestry controls, 12,665 European ancestry cases, 19,225 European ancestry controls	NA	6p22.1		TOB2P1 - ZSCAN9	ENSG00000176933	ENSG00000137185		4876	1376	rs35656932-?	rs35656932	0	35656932	intergenic_variant	1	NR	2E-8	7.69897		NA		NR [NR]	N
9	rs1881966	0.918909	3	169514585	rs10936600	0.509083	Nevus count or cutaneous melanoma	44035	32341527	Landi MT	43948	Nat Genet	www.ncbi.nlm.nih.gov/pubmed/32341527	Genome-wide association meta-analyses combining multiple risk phenotypes provide insights into the genetic architecture of cutaneous melanoma susceptibility.	36,760 European ancestry cutaneous melanoma cases, 375,188 European ancestry controls, 12,930 European ancestry individuals, 52,847 individuals	NA	3q26.2	MYNN	LRRC34			ENSG00000171757	NA	NA	rs10936600-A	rs10936600	0	10936600	missense_variant	0	0.747244	5E-16	15.301		NA		Affymetrix, Illumina [NR] (imputed)	N
9	rs1881966	0.918909	3	169514585	rs10936600	0.509083	Leukocyte telomere length	43938	32109421	Li C	43881	Am J Hum Genet	www.ncbi.nlm.nih.gov/pubmed/32109421	Genome-Wide Association Analysis in Humans Links Nucleotide Metabolism to Leukocyte Telomere Length.	78,592 European ancestry individuals	NA	3q26.2	TERC	LRRC34			ENSG00000171757	NA	NA	rs10936600-T	rs10936600	0	10936600	missense_variant	0	0.24	7E-51	50.1549		0.086	[0.074-0.098] unit decrease	Affymetrix, Illumina, Perlegen [up to 30071938] (imputed)	N
9	rs1881966	0.918909	3	169514585	rs10936600	0.509083	Multiple myeloma	42955	27363682	Mitchell JS	42552	Nat Commun	www.ncbi.nlm.nih.gov/pubmed/27363682	Genome-wide association study identifies multiple susceptibility loci for multiple myeloma.	7,319 European ancestry cases, 234,385 European ancestry controls	2,547 European ancestry cases, 4,803 European ancestry controls	3q26.2	NR	LRRC34			ENSG00000171757	NA	NA	rs10936600-A	rs10936600	0	10936600	missense_variant	0		6E-15	14.2218		1.2	[1.15-1.26]	Illumina [at least 7182761] (imputed)	N
9	rs1881966	0.918909	3	169514585	rs10936600	0.509083	Telomere length	44712	35530816	Taub MA	44574	Cell Genom	www.ncbi.nlm.nih.gov/pubmed/35530816	Genetic determinants of telomere length from 109,122 ancestrally diverse whole-genome sequences in TOPMed.	51,654 European ancestry individuals, 29,260 African ancestry individuals, 18,091 Hispanic or Latin American individuals, 5,683 Asian ancestry individuals, 4,503 individuals	NA	3q26.2		LRRC34			ENSG00000171757	NA	NA	rs10936600-?	rs10936600	0	10936600	missense_variant	0	NR	4E-86	85.3979		NA		NR [163000000]	N
10	rs1708667	0.95833	4	89847655	rs6835019	0.509081	Post bronchodilator FEV1	42657	26634245	Lutz SM	42341	BMC Genet	www.ncbi.nlm.nih.gov/pubmed/26634245	A genome-wide association study identifies risk loci for spirometric measures among smokers of European and African ancestry.	10,094 European ancestry current and former smoker individuals, 3,260 African American current and former smoker individuals, 178 current and former smoker individuals	NA	4q22.1	FAM13A	FAM13A			ENSG00000138640	NA	NA	rs6835019-A	rs6835019	0	6835019	intron_variant	0	0.723	4E-7	6.39794		0.05	NR unit increase	Illumina [NR] (imputed)	N
10	rs1708667	0.95833	4	89847655	rs6835019	0.509081	Post bronchodilator FEV1/FVC ratio	42657	26634245	Lutz SM	42341	BMC Genet	www.ncbi.nlm.nih.gov/pubmed/26634245	A genome-wide association study identifies risk loci for spirometric measures among smokers of European and African ancestry.	10,094 European ancestry current and former smoker individuals, 3,260 African American current and former smoker individuals, 178 current and former smoker individuals	NA	4q22.1	FAM13A	FAM13A			ENSG00000138640	NA	NA	rs6835019-A	rs6835019	0	6835019	intron_variant	0	0.721	2E-7	6.69897		0.01	unit increase	Illumina [NR] (imputed)	N
30	rs8035975	0.913601	15	86287910	rs11073517	0.507889	Idiopathic pulmonary fibrosis	44799	35688625	Allen RJ	44722	Thorax	www.ncbi.nlm.nih.gov/pubmed/35688625	Genome-wide association study across five cohorts identifies five novel loci associated with idiopathic pulmonary fibrosis.	4,125 European ancestry cases, 20,464 European ancestry controls	NA	15q25.3		AKAP13			ENSG00000170776	NA	NA	rs11073517-T	rs11073517	0	11073517	3_prime_UTR_variant	0	0.327	1E-9	9		1.19	[1.13-1.26]	Illumina [7554248] (imputed)	N
10	rs1708667	0.95833	4	89854079	rs4693977	0.507489	Post bronchodilator FEV1	42657	26634245	Lutz SM	42341	BMC Genet	www.ncbi.nlm.nih.gov/pubmed/26634245	A genome-wide association study identifies risk loci for spirometric measures among smokers of European and African ancestry.	10,094 European ancestry current and former smoker individuals, 3,260 African American current and former smoker individuals, 178 current and former smoker individuals	NA	4q22.1	FAM13A	FAM13A			ENSG00000138640	NA	NA	rs4693977-A	rs4693977	0	4693977	intron_variant	0	0.298	6E-7	6.22185		0.048	NR unit decrease	Illumina [NR] (imputed)	N
10	rs1708667	0.95833	4	89854079	rs4693977	0.507489	Post bronchodilator FEV1/FVC ratio	42657	26634245	Lutz SM	42341	BMC Genet	www.ncbi.nlm.nih.gov/pubmed/26634245	A genome-wide association study identifies risk loci for spirometric measures among smokers of European and African ancestry.	10,094 European ancestry current and former smoker individuals, 3,260 African American current and former smoker individuals, 178 current and former smoker individuals	NA	4q22.1	FAM13A	FAM13A			ENSG00000138640	NA	NA	rs4693977-A	rs4693977	0	4693977	intron_variant	0	0.301	2E-7	6.69897		0.01	unit decrease	Illumina [NR] (imputed)	N
15	rs149878	0.908709	6	28271973	rs56189111	0.506589	Major depressive disorder or stress-related disorder	44509	34634379	Mei L	44477	Prog Neuropsychopharmacol Biol Psychiatry	www.ncbi.nlm.nih.gov/pubmed/34634379	Overlapping common genetic architecture between major depressive disorders and anxiety and stress-related disorders.	16,823 European ancestry cases, 25,632 European ancestry controls, 12,665 European ancestry cases, 19,225 European ancestry controls	NA	6p22.1		PGBD1 - SMIM15P2	ENSG00000137338	ENSG00000270326		1647	15464	rs56189111-?	rs56189111	0	56189111	intergenic_variant	1	NR	1E-8	8		NA		NR [NR]	N
10	rs1708667	0.95833	4	89819307	rs7668636	0.506487	Post bronchodilator FEV1	42657	26634245	Lutz SM	42341	BMC Genet	www.ncbi.nlm.nih.gov/pubmed/26634245	A genome-wide association study identifies risk loci for spirometric measures among smokers of European and African ancestry.	10,094 European ancestry current and former smoker individuals, 3,260 African American current and former smoker individuals, 178 current and former smoker individuals	NA	4q22.1	FAM13A	FAM13A			ENSG00000138640	NA	NA	rs7668636-T	rs7668636	0	7668636	intron_variant	0	0.7	3E-7	6.52288		0.049	NR unit increase	Illumina [NR] (imputed)	N
10	rs1708667	0.95833	4	89819307	rs7668636	0.506487	Post bronchodilator FEV1/FVC ratio	42657	26634245	Lutz SM	42341	BMC Genet	www.ncbi.nlm.nih.gov/pubmed/26634245	A genome-wide association study identifies risk loci for spirometric measures among smokers of European and African ancestry.	10,094 European ancestry current and former smoker individuals, 3,260 African American current and former smoker individuals, 178 current and former smoker individuals	NA	4q22.1	FAM13A	FAM13A			ENSG00000138640	NA	NA	rs7668636-T	rs7668636	0	7668636	intron_variant	0	0.696	1E-7	7		0.01	unit increase	Illumina [NR] (imputed)	N
15	rs149878	0.908709	6	27879200	rs34788973	0.50632	Inguinal hernia	44788	34382107	Wei J	44419	Hernia	www.ncbi.nlm.nih.gov/pubmed/34382107	Identification of fifty-seven novel loci for abdominal wall hernia development and their biological and clinical implications: results from the UK Biobank.	13,047 European ancestry cases, 262,499 European ancestry controls	4,450 European ancestry cases, 87,398 European ancestry controls	6p22.1		OR2B2			ENSG00000168131	NA	NA	rs34788973-C	rs34788973	0	34788973	missense_variant	0	0.89	3E-9	8.52288		1.11		Affymetrix [8568156] (imputed)	N
10	rs1708667	0.95833	4	89854961	rs2609280	0.505862	Receptor for advanced glycosylation end products levels	44159	33067605	Folkersen L	44120	Nat Metab	www.ncbi.nlm.nih.gov/pubmed/33067605	Genomic and drug target evaluation of 90 cardiovascular proteins in 30,931 individuals.	21,758 European ancestry individuals	9,173 individuals	4q22.1		FAM13A			ENSG00000138640	NA	NA	rs2609280-A	rs2609280	0	2609280	intron_variant	0	0.24	4E-10	9.39794		0.063	unit increase	Affymetrix, Illumina [20300000] (imputed)	N
10	rs1708667	0.95833	4	89801303	rs62308745	0.505134	Post bronchodilator FEV1	42657	26634245	Lutz SM	42341	BMC Genet	www.ncbi.nlm.nih.gov/pubmed/26634245	A genome-wide association study identifies risk loci for spirometric measures among smokers of European and African ancestry.	10,094 European ancestry current and former smoker individuals, 3,260 African American current and former smoker individuals, 178 current and former smoker individuals	NA	4q22.1	FAM13A	FAM13A			ENSG00000138640	NA	NA	rs62308745-T	rs62308745	0	62308745	intron_variant	0	0.7	6E-7	6.22185		0.048	NR unit increase	Illumina [NR] (imputed)	N
10	rs1708667	0.95833	4	89801303	rs62308745	0.505134	Post bronchodilator FEV1/FVC ratio	42657	26634245	Lutz SM	42341	BMC Genet	www.ncbi.nlm.nih.gov/pubmed/26634245	A genome-wide association study identifies risk loci for spirometric measures among smokers of European and African ancestry.	10,094 European ancestry current and former smoker individuals, 3,260 African American current and former smoker individuals, 178 current and former smoker individuals	NA	4q22.1	FAM13A	FAM13A			ENSG00000138640	NA	NA	rs62308745-T	rs62308745	0	62308745	intron_variant	0	0.698	4E-7	6.39794		0.01	unit increase	Illumina [NR] (imputed)	N
10	rs1708667	0.95833	4	89821884	rs4693975	0.504979	Post bronchodilator FEV1	42657	26634245	Lutz SM	42341	BMC Genet	www.ncbi.nlm.nih.gov/pubmed/26634245	A genome-wide association study identifies risk loci for spirometric measures among smokers of European and African ancestry.	10,094 European ancestry current and former smoker individuals, 3,260 African American current and former smoker individuals, 178 current and former smoker individuals	NA	4q22.1	FAM13A	FAM13A			ENSG00000138640	NA	NA	rs4693975-T	rs4693975	0	4693975	intron_variant	0	0.3	3E-7	6.52288		0.049	NR unit decrease	Illumina [NR] (imputed)	N
10	rs1708667	0.95833	4	89821884	rs4693975	0.504979	Post bronchodilator FEV1/FVC ratio	42657	26634245	Lutz SM	42341	BMC Genet	www.ncbi.nlm.nih.gov/pubmed/26634245	A genome-wide association study identifies risk loci for spirometric measures among smokers of European and African ancestry.	10,094 European ancestry current and former smoker individuals, 3,260 African American current and former smoker individuals, 178 current and former smoker individuals	NA	4q22.1	FAM13A	FAM13A			ENSG00000138640	NA	NA	rs4693975-T	rs4693975	0	4693975	intron_variant	0	0.303	1E-7	7		0.01	unit decrease	Illumina [NR] (imputed)	N
10	rs1708667	0.95833	4	89809873	rs13328032	0.504859	Post bronchodilator FEV1	42657	26634245	Lutz SM	42341	BMC Genet	www.ncbi.nlm.nih.gov/pubmed/26634245	A genome-wide association study identifies risk loci for spirometric measures among smokers of European and African ancestry.	10,094 European ancestry current and former smoker individuals, 3,260 African American current and former smoker individuals, 178 current and former smoker individuals	NA	4q22.1	FAM13A	FAM13A			ENSG00000138640	NA	NA	rs13328032-A	rs13328032	0	13328032	intron_variant	0	0.31	2E-6	5.69897		0.046	NR unit decrease	Illumina [NR] (imputed)	N
10	rs1708667	0.95833	4	89809873	rs13328032	0.504859	Post bronchodilator FEV1/FVC ratio	42657	26634245	Lutz SM	42341	BMC Genet	www.ncbi.nlm.nih.gov/pubmed/26634245	A genome-wide association study identifies risk loci for spirometric measures among smokers of European and African ancestry.	10,094 European ancestry current and former smoker individuals, 3,260 African American current and former smoker individuals, 178 current and former smoker individuals	NA	4q22.1	FAM13A	FAM13A			ENSG00000138640	NA	NA	rs13328032-A	rs13328032	0	13328032	intron_variant	0	0.311	8E-7	6.09691		0.01	unit decrease	Illumina [NR] (imputed)	N
10	rs1708667	0.95833	4	89882590	rs3857043	0.504573	Post bronchodilator FEV1	42657	26634245	Lutz SM	42341	BMC Genet	www.ncbi.nlm.nih.gov/pubmed/26634245	A genome-wide association study identifies risk loci for spirometric measures among smokers of European and African ancestry.	10,094 European ancestry current and former smoker individuals, 3,260 African American current and former smoker individuals, 178 current and former smoker individuals	NA	4q22.1	FAM13A	FAM13A			ENSG00000138640	NA	NA	rs3857043-T	rs3857043	0	3857043	intron_variant	0	0.416	2E-6	5.69897		0.042	NR unit increase	Illumina [NR] (imputed)	N
10	rs1708667	0.95833	4	89882590	rs3857043	0.504573	Post bronchodilator FEV1/FVC ratio	42657	26634245	Lutz SM	42341	BMC Genet	www.ncbi.nlm.nih.gov/pubmed/26634245	A genome-wide association study identifies risk loci for spirometric measures among smokers of European and African ancestry.	10,094 European ancestry current and former smoker individuals, 3,260 African American current and former smoker individuals, 178 current and former smoker individuals	NA	4q22.1	FAM13A	FAM13A			ENSG00000138640	NA	NA	rs3857043-T	rs3857043	0	3857043	intron_variant	0	0.414	8E-9	8.09691		0.01	unit increase	Illumina [NR] (imputed)	N
16	rs2395609	0.925275	6	35049999	rs56340485	0.504198	Body mass index	43938	31669095	Zhu Z	43762	J Allergy Clin Immunol	www.ncbi.nlm.nih.gov/pubmed/31669095	Shared Genetic and Experimental Links between Obesity-Related Traits and Asthma Subtypes in UK Biobank.	457,822 European ancestry individuals	NA	6p21.31	NR	ANKS1A			ENSG00000064999	NA	NA	rs56340485-?	rs56340485	0	56340485	intron_variant	0	NR	8E-12	11.0969		NA		Affymetrix [~ 8270000] (imputed)	N
18	rs28661143	0.991114	7	2029867	rs58120505	0.503849	Schizophrenia	43696	31268507	Periyasamy S	43649	JAMA Psychiatry	www.ncbi.nlm.nih.gov/pubmed/31268507	Association of Schizophrenia Risk With Disordered Niacin Metabolism in an Indian Genome-wide Association Study.	816 Indian ancestry cases, 900 Indian ancestry controls, 505 Indian ancestry cases and 871 Indian ancestry controls from 405 families, up to 36,989 European and unknown ancestry cases, up to 113,075 European and unknown ancestry controls	NA	7p22.3	NR	MAD1L1			ENSG00000002822	NA	NA	rs58120505-?	rs58120505	0	58120505	intron_variant	0	NR	8E-14	13.0969		NA		Illumina [up to 5582932] (imputed)	N
18	rs28661143	0.991114	7	2029867	rs58120505	0.503849	Schizophrenia	43822	31740837	Lam M	43787	Nat Genet	www.ncbi.nlm.nih.gov/pubmed/31740837	Comparative genetic architectures of schizophrenia in East Asian and European populations.	22,778 East Asian ancestry cases, 35,362 East Asian ancestry controls, 33,640 European ancestry cases, 43,456 European ancestry controls	NA	7p22.3	NR	MAD1L1			ENSG00000002822	NA	NA	rs58120505-?	rs58120505	0	58120505	intron_variant	0	NR	1E-18	18		1.08101	[1.06-1.1]	Affymetrix, Illumina [12447948] (imputed)	N
18	rs28661143	0.991114	7	2029867	rs58120505	0.503849	Bipolar disorder (MTAG)	44111	32606422	Wu Y	44012	Transl Psychiatry	www.ncbi.nlm.nih.gov/pubmed/32606422	Multi-trait analysis for genome-wide association study of five psychiatric disorders.	65,682 individuals	NA	7p22.3	NR	MAD1L1			ENSG00000002822	NA	NA	rs58120505-?	rs58120505	0	58120505	intron_variant	0		7E-9	8.1549		NA		NR [520857]	N
18	rs28661143	0.991114	7	2029867	rs58120505	0.503849	Cognitive ability, years of educational attainment or schizophrenia (pleiotropy)	43712	31374203	Lam M	43678	Am J Hum Genet	www.ncbi.nlm.nih.gov/pubmed/31374203	Pleiotropic Meta-Analysis of Cognition, Education, and Schizophrenia Differentiates Roles of Early Neurodevelopmental and Adult Synaptic Pathways.	328,917 individuals with educational attainment measurements, 107,207 individuals with cognitive ability measurements, 77,096 European ancestry schizophrenia cases, 43,456 European ancestry controls	NA	7p22.3	MAD1L1	MAD1L1			ENSG00000002822	NA	NA	rs58120505-?	rs58120505	0	58120505	intron_variant	0	NR	7E-13	12.1549		0.0147502	[0.011-0.019] unit decrease	NR [7306098]	N
18	rs28661143	0.991114	7	2029867	rs58120505	0.503849	Schizophrenia (MTAG)	44404	33479212	Yao X	44217	Transl Psychiatry	www.ncbi.nlm.nih.gov/pubmed/33479212	Integrative analysis of genome-wide association studies identifies novel loci associated with neuropsychiatric disorders.	at least 33,640 European ancestry cases, at least 43,456 European ancestry controls	NA	7p22.3	NR	MAD1L1			ENSG00000002822	NA	NA	rs58120505-T	rs58120505	0	58120505	intron_variant	0	0.5795	1E-12	12		0.0791161	[0.057-0.101] unit increase	NR [NR]	N
18	rs28661143	0.991114	7	2029867	rs58120505	0.503849	Schizophrenia vs autism spectrum disorder (ordinary least squares (OLS))	44313	33686288	Peyrot WJ	44263	Nat Genet	www.ncbi.nlm.nih.gov/pubmed/33686288	Identifying loci with different allele frequencies among cases of eight psychiatric disorders using CC-GWAS.	40,675 schizophrenia cases, 18,381 autism spectrum disorder cases	NA	7p22.3		MAD1L1			ENSG00000002822	NA	NA	rs58120505-?	rs58120505	0	58120505	intron_variant	0	NR	5E-12	11.301		0.0208	NR unit decrease	NR [4484088] (imputed)	N
18	rs28661143	0.991114	7	2029867	rs58120505	0.503849	Schizophrenia vs anorexia nervosa (ordinary least squares (OLS))	44313	33686288	Peyrot WJ	44263	Nat Genet	www.ncbi.nlm.nih.gov/pubmed/33686288	Identifying loci with different allele frequencies among cases of eight psychiatric disorders using CC-GWAS.	40,675 schizophrenia cases, 16,992 anorexia nervosa cases	NA	7p22.3		MAD1L1			ENSG00000002822	NA	NA	rs58120505-?	rs58120505	0	58120505	intron_variant	0	NR	2E-13	12.699		0.0242	NR unit decrease	NR [4425810] (imputed)	N
18	rs28661143	0.991114	7	2029867	rs58120505	0.503849	Bipolar disorder (MTAG)	44490	34159505	Wang H	44363	Sci China Life Sci	www.ncbi.nlm.nih.gov/pubmed/34159505	Novel loci and potential mechanisms of major depressive disorder, bipolar disorder, and schizophrenia.	1,450,972 European ancestry individuals	NA	7p22.3		MAD1L1			ENSG00000002822	NA	NA	rs58120505-?	rs58120505	0	58120505	intron_variant	0	NR	5E-11	10.301		NA		NR [2625067]	N
18	rs28661143	0.991114	7	2029867	rs58120505	0.503849	Schizophrenia (MTAG)	44490	34159505	Wang H	44363	Sci China Life Sci	www.ncbi.nlm.nih.gov/pubmed/34159505	Novel loci and potential mechanisms of major depressive disorder, bipolar disorder, and schizophrenia.	940,613 European ancestry individuals	NA	7p22.3		MAD1L1			ENSG00000002822	NA	NA	rs58120505-?	rs58120505	0	58120505	intron_variant	0	NR	3E-13	12.5229		NA		NR [2625067]	N
18	rs28661143	0.991114	7	2029867	rs58120505	0.503849	Schizophrenia	44831	35396580	Trubetskoy V	44659	Nature	www.ncbi.nlm.nih.gov/pubmed/35396580	Mapping genomic loci implicates genes and synaptic biology in schizophrenia.	53,386 European ancestry cases, 77,258 European ancestry controls, 14,004 East Asian ancestry cases, 16,757 East Asian ancestry controls, 6,152 African American cases, 3,918 African American controls, 1,234 Latino cases, 3,090 Latino controls	1,979 European ancestry cases, 142,626 European ancestry controls	7p22.3		MAD1L1			ENSG00000002822	NA	NA	rs58120505-T	rs58120505	0	58120505	intron_variant	0	0.557	9E-29	28.0458		1.08546	[1.07-1.1]	Affymetrix [7585078] (imputed)	N
10	rs1708667	0.95833	4	89820790	rs28529050	0.503777	Post bronchodilator FEV1	42657	26634245	Lutz SM	42341	BMC Genet	www.ncbi.nlm.nih.gov/pubmed/26634245	A genome-wide association study identifies risk loci for spirometric measures among smokers of European and African ancestry.	10,094 European ancestry current and former smoker individuals, 3,260 African American current and former smoker individuals, 178 current and former smoker individuals	NA	4q22.1	FAM13A	FAM13A			ENSG00000138640	NA	NA	rs28529050-A	rs28529050	0	28529050	intron_variant	0	0.7	3E-7	6.52288		0.049	NR unit increase	Illumina [NR] (imputed)	N
10	rs1708667	0.95833	4	89820790	rs28529050	0.503777	Post bronchodilator FEV1/FVC ratio	42657	26634245	Lutz SM	42341	BMC Genet	www.ncbi.nlm.nih.gov/pubmed/26634245	A genome-wide association study identifies risk loci for spirometric measures among smokers of European and African ancestry.	10,094 European ancestry current and former smoker individuals, 3,260 African American current and former smoker individuals, 178 current and former smoker individuals	NA	4q22.1	FAM13A	FAM13A			ENSG00000138640	NA	NA	rs28529050-A	rs28529050	0	28529050	intron_variant	0	0.697	1E-7	7		0.01	unit increase	Illumina [NR] (imputed)	N
10	rs1708667	0.95833	4	89837808	rs2609259	0.503396	Idiopathic pulmonary fibrosis	44799	35688625	Allen RJ	44722	Thorax	www.ncbi.nlm.nih.gov/pubmed/35688625	Genome-wide association study across five cohorts identifies five novel loci associated with idiopathic pulmonary fibrosis.	4,125 European ancestry cases, 20,464 European ancestry controls	NA	4q22.1		FAM13A			ENSG00000138640	NA	NA	rs2609259-A	rs2609259	0	2609259	intron_variant	0	0.224	6E-17	16.2218		1.3	[1.22-1.39]	Illumina [7554248] (imputed)	N
10	rs1708667	0.95833	4	89810956	rs58281712	0.502972	Post bronchodilator FEV1	42657	26634245	Lutz SM	42341	BMC Genet	www.ncbi.nlm.nih.gov/pubmed/26634245	A genome-wide association study identifies risk loci for spirometric measures among smokers of European and African ancestry.	10,094 European ancestry current and former smoker individuals, 3,260 African American current and former smoker individuals, 178 current and former smoker individuals	NA	4q22.1	FAM13A	FAM13A			ENSG00000138640	NA	NA	rs58281712-C	rs58281712	0	58281712	intron_variant	0	0.299	2E-7	6.69897		0.05	NR unit decrease	Illumina [NR] (imputed)	N
10	rs1708667	0.95833	4	89810956	rs58281712	0.502972	Post bronchodilator FEV1/FVC ratio	42657	26634245	Lutz SM	42341	BMC Genet	www.ncbi.nlm.nih.gov/pubmed/26634245	A genome-wide association study identifies risk loci for spirometric measures among smokers of European and African ancestry.	10,094 European ancestry current and former smoker individuals, 3,260 African American current and former smoker individuals, 178 current and former smoker individuals	NA	4q22.1	FAM13A	FAM13A			ENSG00000138640	NA	NA	rs58281712-C	rs58281712	0	58281712	intron_variant	0	0.302	1E-7	7		0.01	unit decrease	Illumina [NR] (imputed)	N
10	rs1708667	0.95833	4	89811195	rs2609255	0.502475	Interstitial lung disease	41579	23583980	Fingerlin TE	41378	Nat Genet	www.ncbi.nlm.nih.gov/pubmed/23583980	Genome-wide association study identifies multiple susceptibility loci for pulmonary fibrosis.	1,161 European ancestry cases, 4,683 European ancestry controls	876 European ancestry cases, 1,890 European ancestry controls	4q22.1	FAM13A	FAM13A			ENSG00000138640	NA	NA	rs2609255-G	rs2609255	0	2609255	intron_variant	0	0.21	2E-11	10.699		1.29	[1.18-1.42]	Illumina [439828]	N
15	rs149878	0.908709	6	28073881	rs34662244	0.502467	Urinary tract infection frequency	43070	28928442	Tian C	42997	Nat Commun	www.ncbi.nlm.nih.gov/pubmed/28928442	Genome-wide association and HLA region fine-mapping studies identify susceptibility loci for multiple common infections.	35,000 European ancestry cases, 33,478 European ancestry controls	NA	6p22.1	NR	ZSCAN16-AS1			ENSG00000269293	NA	NA	rs34662244-?	rs34662244	0	34662244	intron_variant	0	NR	1E-6	6		0.0595	[0.035-0.084] unit increase	Illumina [at least 560000] (imputed)	N
15	rs149878	0.908709	6	28073881	rs34662244	0.502467	Lung cancer in ever smokers	42996	28604730	McKay JD	42898	Nat Genet	www.ncbi.nlm.nih.gov/pubmed/28604730	Large-scale association analysis identifies new lung cancer susceptibility loci and heterogeneity in genetic susceptibility across histological subtypes.	23,223 European ancestry cases, 16,964 European ancestry controls	NA	6p22.1	ZSCAN12P1, ZSCAN16-AS1	ZSCAN16-AS1			ENSG00000269293	NA	NA	rs34662244-A	rs34662244	0	34662244	intron_variant	0	0.085998654	2E-9	8.69897		1.17557	[1.1152522-1.239150684]	Illumina [10439017] (imputed)	N
15	rs149878	0.908709	6	28073881	rs34662244	0.502467	Breast cancer	43069	29059683	Michailidou K	43031	Nature	www.ncbi.nlm.nih.gov/pubmed/29059683	Association analysis identifies 65 new breast cancer risk loci.	76,192 European ancestry cases, 63,082 European ancestry controls	46,785 European ancestry cases, 42,892 European ancestry controls, 14,068 East Asian ancestry cases, 13,104 East Asian ancestry controls	6p22.1	NR	ZSCAN16-AS1			ENSG00000269293	NA	NA	rs34662244-A	rs34662244	0	34662244	intron_variant	0	0.092	3E-9	8.52288	(EA)	0.0691	[0.046-0.092] unit decrease	Illumina [~ 11800000] (imputed)	N
15	rs149878	0.908709	6	28073881	rs34662244	0.502467	Aerodigestive squamous cell cancer (pleiotropy)	44428	33667223	Lesseur C	44260	PLoS Genet	www.ncbi.nlm.nih.gov/pubmed/33667223	Genome-wide association meta-analysis identifies pleiotropic risk loci for aerodigestive squamous cell cancers.	7,426 European ancestry lung squamous cell carcinoma cases, 5,452 European ancestry oral and oropharynx squamous cell carcinoma cases, 693 European ancestry laryngeal squamous cell carcinoma cases, 316 European ancestry esophageal squamous cell carcinoma cases, 61,961 European ancestry controls	NA	6p22.1	NR	ZSCAN16-AS1			ENSG00000269293	NA	NA	rs34662244-A	rs34662244	0	34662244	intron_variant	0	0.07	4E-11	10.3979		1.2	[1.14-1.26]	Illumina [8468885] (imputed)	N
10	rs1708667	0.95833	4	89797667	rs4693973	0.502455	Post bronchodilator FEV1	42657	26634245	Lutz SM	42341	BMC Genet	www.ncbi.nlm.nih.gov/pubmed/26634245	A genome-wide association study identifies risk loci for spirometric measures among smokers of European and African ancestry.	10,094 European ancestry current and former smoker individuals, 3,260 African American current and former smoker individuals, 178 current and former smoker individuals	NA	4q22.1	FAM13A	FAM13A			ENSG00000138640	NA	NA	rs4693973-A	rs4693973	0	4693973	intron_variant	0	0.264	1E-6	6		0.049	NR unit decrease	Illumina [NR] (imputed)	N
10	rs1708667	0.95833	4	89797667	rs4693973	0.502455	Post bronchodilator FEV1/FVC ratio	42657	26634245	Lutz SM	42341	BMC Genet	www.ncbi.nlm.nih.gov/pubmed/26634245	A genome-wide association study identifies risk loci for spirometric measures among smokers of European and African ancestry.	10,094 European ancestry current and former smoker individuals, 3,260 African American current and former smoker individuals, 178 current and former smoker individuals	NA	4q22.1	FAM13A	FAM13A			ENSG00000138640	NA	NA	rs4693973-A	rs4693973	0	4693973	intron_variant	0	0.267	3E-6	5.52288		0.01	unit decrease	Illumina [NR] (imputed)	N
10	rs1708667	0.95833	4	89855495	rs2609279	0.502377	Lung function (FEV1/FVC)	43551	30804560	Shrine N	43521	Nat Genet	www.ncbi.nlm.nih.gov/pubmed/30804560	New genetic signals for lung function highlight pathways and chronic obstructive pulmonary disease associations across multiple ancestries.	321,047 European ancestry individuals	79,005 European ancestry individuals	4q22.1	FAM13A	FAM13A			ENSG00000138640	NA	NA	rs2609279-T	rs2609279	0	2609279	intron_variant	0	0.2145	2E-76	75.699		0.0537	[0.048-0.059] unit increase	Affymetrix [19819130] (imputed)	N
10	rs1708667	0.95833	4	89855495	rs2609279	0.502377	Lung function (FVC)	43551	30804560	Shrine N	43521	Nat Genet	www.ncbi.nlm.nih.gov/pubmed/30804560	New genetic signals for lung function highlight pathways and chronic obstructive pulmonary disease associations across multiple ancestries.	321,047 European ancestry individuals	79,005 European ancestry individuals	4q22.1	FAM13A	FAM13A			ENSG00000138640	NA	NA	rs2609279-T	rs2609279	0	2609279	intron_variant	0	0.2145	1E-17	17		0.0245	[0.019-0.03] unit decrease	Affymetrix [19819130] (imputed)	N
10	rs1708667	0.95833	4	89855495	rs2609279	0.502377	Peak expiratory flow	43551	30804560	Shrine N	43521	Nat Genet	www.ncbi.nlm.nih.gov/pubmed/30804560	New genetic signals for lung function highlight pathways and chronic obstructive pulmonary disease associations across multiple ancestries.	321,047 European ancestry individuals	24,218 European ancestry individuals	4q22.1	FAM13A	FAM13A			ENSG00000138640	NA	NA	rs2609279-T	rs2609279	0	2609279	intron_variant	0	0.2145	6E-11	10.2218		0.0202	[0.014-0.026] unit increase	Affymetrix [19819130] (imputed)	N
34	rs799908	0.915587	17	41173086	rs9912587	0.502183	Coronary artery disease	43129	29212778	van der Harst P	43075	Circ Res	www.ncbi.nlm.nih.gov/pubmed/29212778	Identification of 64 Novel Genetic Loci Provides an Expanded View on the Genetic Architecture of Coronary Artery Disease.	34,541 cases, 261,984 controls	88,192 cases, 162,544 controls	17q21.31	IFI35, RND2, VAT1	VAT1			ENSG00000108828	NA	NA	rs9912587-A	rs9912587	0	9912587	intron_variant	0	0.177	6E-7	6.22185		0.043	[0.025-0.061] unit increase	Affymetrix [7947838] (imputed)	N
34	rs799908	0.915587	17	41173086	rs9912587	0.502183	Coronary artery disease	44792	35915156	Tcheandjieu C	44774	Nat Med	www.ncbi.nlm.nih.gov/pubmed/35915156	Large-scale genome-wide association study of coronary artery disease in genetically diverse populations.	190,493 European ancestry cases, 582,775 European ancestry controls, 12,117 Hispanic cases, 44,853 Hispanic controls, 27,021 African American cases, 102,305 African American controls	NA	17q21.31		VAT1			ENSG00000108828	NA	NA	rs9912587-A	rs9912587	0	9912587	intron_variant	0	0.237	4E-9	8.39794		0.0298	[0.02-0.04] unit increase	Affymetrix [NR] (imputed)	N
29	rs11630850	0.913927	15	40703211	rs9635324	0.502063	Blood metabolite ratios	41983	24816252	Shin SY	41770	Nat Genet	www.ncbi.nlm.nih.gov/pubmed/24816252	An atlas of genetic influences on human blood metabolites.	Up to 5,591 European ancestry individuals	Up to 1,767 European ancestry individuals	15q15.1	IVD	IVD			ENSG00000128928	NA	NA	rs9635324-A	rs9635324	0	9635324	intron_variant	0	0.61	9E-43	42.0458	(propionylcarnitine/isovalerylcarnitine)	0.036	[0.03-0.042] unit decrease	Affymetrix, Illumina [2100000] (imputed)	N
29	rs11630850	0.913927	15	40703211	rs9635324	0.502063	Blood metabolite levels	41983	24816252	Shin SY	41770	Nat Genet	www.ncbi.nlm.nih.gov/pubmed/24816252	An atlas of genetic influences on human blood metabolites.	7,824 European ancestry individuals	NA	15q15.1	IVD	IVD			ENSG00000128928	NA	NA	rs9635324-A	rs9635324	0	9635324	intron_variant	0	0.61	2E-35	34.699	(isovalerylcarnitine)	0.034	[0.028-0.04] unit increase	Affymetrix, Illumina [2100000] (imputed)	N
38	rs11669442	0.980675	19	46224971	rs36120341	0.501967	Eosinophil counts	42977	27863252	Astle WJ	42691	Cell	www.ncbi.nlm.nih.gov/pubmed/27863252	The Allelic Landscape of Human Blood Cell Trait Variation and Links to Common Complex Disease.	172,275 European ancestry individuals	NA	19q13.32	FBXO46	FBXO46			ENSG00000177051	NA	NA	rs36120341-T	rs36120341	0	36120341	intron_variant	0	0.362	6E-12	11.2218		0.025655	[0.018-0.033] unit increase	Affymetrix [~ 2500000] (imputed)	N
10	rs1708667	0.95833	4	89848583	rs2704589	0.501963	White blood cell count	44095	32888493	Chen MH	44075	Cell	www.ncbi.nlm.nih.gov/pubmed/32888493	Trans-ethnic and Ancestry-Specific Blood-Cell Genetics in 746,667 Individuals from 5 Global Populations.	746,667 African American or Afro-Caribbean, African ancestry, European ancestry, East Asian ancestry, Hispanic or Latin American and South Asian ancestry individuals	NA	4q22.1	NR	FAM13A			ENSG00000138640	NA	NA	rs2704589-C	rs2704589	0	2704589	intron_variant	0	0.742801	1E-10	10		NA		Affymetrix, Illumina [24649327] (imputed)	N
10	rs1708667	0.95833	4	89848583	rs2704589	0.501963	White blood cell count	44095	32888493	Chen MH	44075	Cell	www.ncbi.nlm.nih.gov/pubmed/32888493	Trans-ethnic and Ancestry-Specific Blood-Cell Genetics in 746,667 Individuals from 5 Global Populations.	562,243 European ancestry individuals	NA	4q22.1	NR	FAM13A			ENSG00000138640	NA	NA	rs2704589-C	rs2704589	0	2704589	intron_variant	0	0.786042	1E-12	12		0.015861	[0.011-0.02] SD unit increase	Affymetrix, Illumina [50601830] (imputed)	N
15	rs149878	0.908709	6	28197186	rs34477097	0.501784	White matter microstructure (mean diusivities)	43866	31666681	Zhao B	43768	Mol Psychiatry	www.ncbi.nlm.nih.gov/pubmed/31666681	Large-scale GWAS reveals genetic architecture of brain white matter microstructure and genetic overlap with cognitive and mental health traits (n = 17,706).	17,706 European ancestry individuals	NA	6p22.1	NR	ZSCAN9			ENSG00000137185	NA	NA	rs34477097-?	rs34477097	0	34477097	intron_variant	0		2E-8	7.69897	(Posterior corona radiata )	NA		NR [8955960] (imputed)	N
15	rs149878	0.908709	6	28197186	rs34477097	0.501784	White matter microstructure (fractional anisotropy)	43866	31666681	Zhao B	43768	Mol Psychiatry	www.ncbi.nlm.nih.gov/pubmed/31666681	Large-scale GWAS reveals genetic architecture of brain white matter microstructure and genetic overlap with cognitive and mental health traits (n = 17,706).	17,706 European ancestry individuals	NA	6p22.1	NR	ZSCAN9			ENSG00000137185	NA	NA	rs34477097-?	rs34477097	0	34477097	intron_variant	0		3E-8	7.52288	(Splenium of corpus callosum)	NA		NR [8955960] (imputed)	N
16	rs2273003	0.937454	6	35675696	rs9380529	0.501533	2-oleoylglycerol (18:1) levels in elite athletes	44805	31882771	Al-Khelaifi F	43826	Sci Rep	www.ncbi.nlm.nih.gov/pubmed/31882771	Metabolic GWAS of elite athletes reveals novel genetically-influenced metabolites associated with athletic performance.	490 individuals	NA	6p21.31		FKBP5			ENSG00000096060	NA	NA	rs9380529-?	rs9380529	0	9380529	intron_variant	0	NR	4E-6	5.39794		0.318197	[0.18-0.45] unit increase	Illumina [275016]	N
10	rs1708667	0.95833	4	89839840	rs4693976	0.501388	Post bronchodilator FEV1	42657	26634245	Lutz SM	42341	BMC Genet	www.ncbi.nlm.nih.gov/pubmed/26634245	A genome-wide association study identifies risk loci for spirometric measures among smokers of European and African ancestry.	10,094 European ancestry current and former smoker individuals, 3,260 African American current and former smoker individuals, 178 current and former smoker individuals	NA	4q22.1	FAM13A	FAM13A			ENSG00000138640	NA	NA	rs4693976-T	rs4693976	0	4693976	intron_variant	0	0.422	3E-7	6.52288		0.049	NR unit increase	Illumina [NR] (imputed)	N
10	rs1708667	0.95833	4	89839840	rs4693976	0.501388	Post bronchodilator FEV1/FVC ratio	42657	26634245	Lutz SM	42341	BMC Genet	www.ncbi.nlm.nih.gov/pubmed/26634245	A genome-wide association study identifies risk loci for spirometric measures among smokers of European and African ancestry.	10,094 European ancestry current and former smoker individuals, 3,260 African American current and former smoker individuals, 178 current and former smoker individuals	NA	4q22.1	FAM13A	FAM13A			ENSG00000138640	NA	NA	rs4693976-T	rs4693976	0	4693976	intron_variant	0	0.425	9E-8	7.04576		0.01	unit increase	Illumina [NR] (imputed)	N
16	rs2395609	0.925275	6	35008247	rs12204265	0.500688	Vaginal microbiome MetaCyc pathway (PWY-6507|4-deoxy-L-threo-hex-4-enopyranuronate degradation)	44832	34282934	Fan W	44397	mSystems	www.ncbi.nlm.nih.gov/pubmed/34282934	Association between Human Genetic Variants and the Vaginal Bacteriome of Pregnant Women.	315 Chinese ancestry individuals	NA	6p21.31		ANKS1A			ENSG00000064999	NA	NA	rs12204265-A	rs12204265	0	12204265	intron_variant	0	NR	2E-7	6.69897		1.509	[0.95-2.07] unit increase	Illumina [492582]	N
16	rs2395609	0.925275	6	35008247	rs12204265	0.500688	Vaginal microbiome relative abundance (p_Proteobacteria)	44832	34282934	Fan W	44397	mSystems	www.ncbi.nlm.nih.gov/pubmed/34282934	Association between Human Genetic Variants and the Vaginal Bacteriome of Pregnant Women.	315 Chinese ancestry individuals	NA	6p21.31		ANKS1A			ENSG00000064999	NA	NA	rs12204265-A	rs12204265	0	12204265	intron_variant	0	NR	4E-6	5.39794		1.362	[0.79-1.93] unit increase	Illumina [492582]	N
16	rs2395609	0.925275	6	35008247	rs12204265	0.500688	Vaginal microbiome MetaCyc pathway (FAO-PWY|fatty acid &beta;-oxidation I)	44832	34282934	Fan W	44397	mSystems	www.ncbi.nlm.nih.gov/pubmed/34282934	Association between Human Genetic Variants and the Vaginal Bacteriome of Pregnant Women.	315 Chinese ancestry individuals	NA	6p21.31		ANKS1A			ENSG00000064999	NA	NA	rs12204265-A	rs12204265	0	12204265	intron_variant	0	NR	1E-5	5		1.406	[0.79-2.02] unit increase	Illumina [492582]	N
16	rs2395609	0.925275	6	35008247	rs12204265	0.500688	Vaginal microbiome MetaCyc pathway (PWY-5182|toluene degradation II (aerobic) (via 4-methylcatechol))	44832	34282934	Fan W	44397	mSystems	www.ncbi.nlm.nih.gov/pubmed/34282934	Association between Human Genetic Variants and the Vaginal Bacteriome of Pregnant Women.	315 Chinese ancestry individuals	NA	6p21.31		ANKS1A			ENSG00000064999	NA	NA	rs12204265-A	rs12204265	0	12204265	intron_variant	0	NR	2E-8	7.69897		1.401	[0.92-1.88] unit increase	Illumina [492582]	N
16	rs2395609	0.925275	6	35008247	rs12204265	0.500688	Vaginal microbiome MetaCyc pathway (P221-PWY|octane oxidation)	44832	34282934	Fan W	44397	mSystems	www.ncbi.nlm.nih.gov/pubmed/34282934	Association between Human Genetic Variants and the Vaginal Bacteriome of Pregnant Women.	315 Chinese ancestry individuals	NA	6p21.31		ANKS1A			ENSG00000064999	NA	NA	rs12204265-A	rs12204265	0	12204265	intron_variant	0	NR	3E-11	10.5229		1.648	[1.18-2.12] unit increase	Illumina [492582]	N
16	rs2395609	0.925275	6	35008247	rs12204265	0.500688	Vaginal microbiome MetaCyc pathway (PWY-5415|catechol degradation I (meta-cleavage pathway))	44832	34282934	Fan W	44397	mSystems	www.ncbi.nlm.nih.gov/pubmed/34282934	Association between Human Genetic Variants and the Vaginal Bacteriome of Pregnant Women.	315 Chinese ancestry individuals	NA	6p21.31		ANKS1A			ENSG00000064999	NA	NA	rs12204265-A	rs12204265	0	12204265	intron_variant	0	NR	3E-7	6.52288		1.28	[0.8-1.76] unit increase	Illumina [492582]	N
16	rs2395609	0.925275	6	35008247	rs12204265	0.500688	Vaginal microbiome MetaCyc pathway (PWY-5180|toluene degradation I (aerobic) (via o-cresol))	44832	34282934	Fan W	44397	mSystems	www.ncbi.nlm.nih.gov/pubmed/34282934	Association between Human Genetic Variants and the Vaginal Bacteriome of Pregnant Women.	315 Chinese ancestry individuals	NA	6p21.31		ANKS1A			ENSG00000064999	NA	NA	rs12204265-A	rs12204265	0	12204265	intron_variant	0	NR	1E-10	10		1.541	[1.09-1.99] unit increase	Illumina [492582]	N
16	rs2395609	0.925275	6	35008247	rs12204265	0.500688	Vaginal microbiome MetaCyc pathway (PWY-7094|fatty acid salvage)	44832	34282934	Fan W	44397	mSystems	www.ncbi.nlm.nih.gov/pubmed/34282934	Association between Human Genetic Variants and the Vaginal Bacteriome of Pregnant Women.	315 Chinese ancestry individuals	NA	6p21.31		ANKS1A			ENSG00000064999	NA	NA	rs12204265-A	rs12204265	0	12204265	intron_variant	0	NR	8E-6	5.09691		1.356	[0.77-1.94] unit increase	Illumina [492582]	N
10	rs1708667	0.95833	4	89832328	rs62310476	0.500312	Post bronchodilator FEV1	42657	26634245	Lutz SM	42341	BMC Genet	www.ncbi.nlm.nih.gov/pubmed/26634245	A genome-wide association study identifies risk loci for spirometric measures among smokers of European and African ancestry.	10,094 European ancestry current and former smoker individuals, 3,260 African American current and former smoker individuals, 178 current and former smoker individuals	NA	4q22.1	FAM13A	FAM13A			ENSG00000138640	NA	NA	rs62310476-A	rs62310476	0	62310476	intron_variant	0	0.3	3E-7	6.52288		0.049	NR unit decrease	Illumina [NR] (imputed)	N
10	rs1708667	0.95833	4	89832328	rs62310476	0.500312	Post bronchodilator FEV1/FVC ratio	42657	26634245	Lutz SM	42341	BMC Genet	www.ncbi.nlm.nih.gov/pubmed/26634245	A genome-wide association study identifies risk loci for spirometric measures among smokers of European and African ancestry.	10,094 European ancestry current and former smoker individuals, 3,260 African American current and former smoker individuals, 178 current and former smoker individuals	NA	4q22.1	FAM13A	FAM13A			ENSG00000138640	NA	NA	rs62310476-A	rs62310476	0	62310476	intron_variant	0	0.303	1E-7	7		0.01	unit decrease	Illumina [NR] (imputed)	N
10	rs1708667	0.95833	4	89786282	rs28459962	0.500238	Post bronchodilator FEV1	42657	26634245	Lutz SM	42341	BMC Genet	www.ncbi.nlm.nih.gov/pubmed/26634245	A genome-wide association study identifies risk loci for spirometric measures among smokers of European and African ancestry.	10,094 European ancestry current and former smoker individuals, 3,260 African American current and former smoker individuals, 178 current and former smoker individuals	NA	4q22.1	FAM13A	FAM13A			ENSG00000138640	NA	NA	rs28459962-T	rs28459962	0	28459962	intron_variant	0	0.741	4E-6	5.39794		0.046	NR unit increase	Illumina [NR] (imputed)	N
27	rs12417955	0.964775	11	1325829	rs5743890	0.500138	Idiopathic pulmonary fibrosis	41857	24429156	Noth I	41381	Lancet Respir Med	www.ncbi.nlm.nih.gov/pubmed/24429156	Genetic variants associated with idiopathic pulmonary fibrosis susceptibility and mortality: a genome-wide association study.	542 European ancestry cases, 542 European ancestry controls	868 European ancestry cases, 1,389 European ancestry controls	11p15.5	TOLLIP, BRSK2, MUC5B	TOLLIP			ENSG00000078902	NA	NA	rs5743890-A	rs5743890	0	5743890	intron_variant	0	0.83	3E-11	10.5229		1.64	[1.41-1.92]	Affymetrix [10601812] (imputed)	N
10	rs1708667	0.95833	4	89860843	rs2464522	0.499721	Lung function (FEV1/FVC)	43504	30595370	Kichaev G	43461	Am J Hum Genet	www.ncbi.nlm.nih.gov/pubmed/30595370	Leveraging Polygenic Functional Enrichment to Improve GWAS Power.	approximately 370,000 European ancestry individuals	NA	4q22.1		FAM13A			ENSG00000138640	NA	NA	rs2464522-?	rs2464522	0	2464522	intron_variant	0	NR	2E-94	93.699		NA		NR [~ 8900000] (imputed)	N
15	rs149878	0.908709	6	27884012	rs13218875	0.499438	Lung cancer in ever smokers	42996	28604730	McKay JD	42898	Nat Genet	www.ncbi.nlm.nih.gov/pubmed/28604730	Large-scale association analysis identifies new lung cancer susceptibility loci and heterogeneity in genetic susceptibility across histological subtypes.	23,223 European ancestry cases, 16,964 European ancestry controls	NA	6p22.1	OR2B2, OR2B6	OR2B2 - OR2W6P	ENSG00000168131	ENSG00000168126		3838	21231	rs13218875-T	rs13218875	0	13218875	upstream_gene_variant	1	0.080928069	1E-8	8		1.16643	[1.106256975-1.229875951]	Illumina [10439017] (imputed)	N
15	rs149878	0.908709	6	27884012	rs13218875	0.499438	Squamous cell lung carcinoma	42996	28604730	McKay JD	42898	Nat Genet	www.ncbi.nlm.nih.gov/pubmed/28604730	Large-scale association analysis identifies new lung cancer susceptibility loci and heterogeneity in genetic susceptibility across histological subtypes.	7,426 European ancestry cases, 55,627 European ancestry controls	NA	6p22.1	OR2B2, OR2B6	OR2B2 - OR2W6P	ENSG00000168131	ENSG00000168126		3838	21231	rs13218875-T	rs13218875	0	13218875	upstream_gene_variant	1	0.081266074	2E-10	9.69897		1.23886	[1.159386415-1.323789655]	Illumina [10439017] (imputed)	N
15	rs149878	0.908709	6	27884012	rs13218875	0.499438	Aerodigestive squamous cell cancer (pleiotropy)	44428	33667223	Lesseur C	44260	PLoS Genet	www.ncbi.nlm.nih.gov/pubmed/33667223	Genome-wide association meta-analysis identifies pleiotropic risk loci for aerodigestive squamous cell cancers.	7,426 European ancestry lung squamous cell carcinoma cases, 5,452 European ancestry oral and oropharynx squamous cell carcinoma cases, 693 European ancestry laryngeal squamous cell carcinoma cases, 316 European ancestry esophageal squamous cell carcinoma cases, 61,961 European ancestry controls	NA	6p22.1	NR	OR2B2 - OR2W6P	ENSG00000168131	ENSG00000168126		3838	21231	rs13218875-T	rs13218875	0	13218875	upstream_gene_variant	1	0.07	3E-11	10.5229		1.2	[1.14-1.26]	Illumina [8468885] (imputed)	N
15	rs149878	0.908709	6	27884012	rs13218875	0.499438	HIV-1 susceptibility	44825	36034232	Duarte RRR	44777	iScience	www.ncbi.nlm.nih.gov/pubmed/36034232	Transcriptome-wide association study of HIV-1 acquisition identifies <i>HERC1</i> as a susceptibility gene.	7,303 European ancestry cases, 587,343 European ancestry controls	NA	6p22.1		OR2B2 - OR2W6P	ENSG00000168131	ENSG00000168126		3838	21231	rs13218875-?	rs13218875	0	13218875	upstream_gene_variant	1	NR	2E-7	6.69897		NA		NR [5347926]	N
10	rs1708667	0.95833	4	89793559	rs4693971	0.499375	Post bronchodilator FEV1	42657	26634245	Lutz SM	42341	BMC Genet	www.ncbi.nlm.nih.gov/pubmed/26634245	A genome-wide association study identifies risk loci for spirometric measures among smokers of European and African ancestry.	10,094 European ancestry current and former smoker individuals, 3,260 African American current and former smoker individuals, 178 current and former smoker individuals	NA	4q22.1	FAM13A	FAM13A			ENSG00000138640	NA	NA	rs4693971-T	rs4693971	0	4693971	intron_variant	0	0.261	5E-6	5.30103		0.046	NR unit decrease	Illumina [NR] (imputed)	N
10	rs1708667	0.95833	4	89806784	rs7687539	0.498982	Post bronchodilator FEV1	42657	26634245	Lutz SM	42341	BMC Genet	www.ncbi.nlm.nih.gov/pubmed/26634245	A genome-wide association study identifies risk loci for spirometric measures among smokers of European and African ancestry.	10,094 European ancestry current and former smoker individuals, 3,260 African American current and former smoker individuals, 178 current and former smoker individuals	NA	4q22.1	FAM13A	FAM13A			ENSG00000138640	NA	NA	rs7687539-A	rs7687539	0	7687539	intron_variant	0	0.298	3E-7	6.52288		0.049	NR unit decrease	Illumina [NR] (imputed)	N
10	rs1708667	0.95833	4	89806784	rs7687539	0.498982	Post bronchodilator FEV1/FVC ratio	42657	26634245	Lutz SM	42341	BMC Genet	www.ncbi.nlm.nih.gov/pubmed/26634245	A genome-wide association study identifies risk loci for spirometric measures among smokers of European and African ancestry.	10,094 European ancestry current and former smoker individuals, 3,260 African American current and former smoker individuals, 178 current and former smoker individuals	NA	4q22.1	FAM13A	FAM13A			ENSG00000138640	NA	NA	rs7687539-A	rs7687539	0	7687539	intron_variant	0	0.3	1E-7	7		0.01	unit decrease	Illumina [NR] (imputed)	N
10	rs1708667	0.95833	4	89916224	rs35232147	0.498939	Urate levels	43767	31578528	Tin A	43740	Nat Genet	www.ncbi.nlm.nih.gov/pubmed/31578528	Target genes, variants, tissues and transcriptional pathways influencing human serum urate levels.	288,649 European ancestry individuals, 125,725 East Asian ancestry individuals, 33,671 African American individuals, 9,037 South Asian ancestry individuals, 608 Hispanic individuals	NA	4q22.1	FAM13A	FAM13A			ENSG00000138640	NA	NA	rs35232147-T	rs35232147	0	35232147	intron_variant	0	0.3727	3E-8	7.52288		0.0175	[0.011-0.024] mg/dL increase	Affymetrix, Illumina [8249849] (imputed)	N
15	rs149878	0.908709	6	27868792	rs13199649	0.497225	Lung cancer	42996	28604730	McKay JD	42898	Nat Genet	www.ncbi.nlm.nih.gov/pubmed/28604730	Large-scale association analysis identifies new lung cancer susceptibility loci and heterogeneity in genetic susceptibility across histological subtypes.	29,266 European ancestry cases, 56,450 European ancestry controls	NA	6p22.1	HIST1H2BO, OR2B2	RNU7-26P - OR2B2	ENSG00000238610	ENSG00000168131		3448	10171	rs13199649-T	rs13199649	0	13199649	intergenic_variant	1	0.077072293	2E-10	9.69897		1.14531	[1.098230655-1.194402414]	Illumina [10439017] (imputed)	N
15	rs149878	0.908709	6	28193102	rs34243448	0.496153	Major depressive disorder or stress-related disorder	44509	34634379	Mei L	44477	Prog Neuropsychopharmacol Biol Psychiatry	www.ncbi.nlm.nih.gov/pubmed/34634379	Overlapping common genetic architecture between major depressive disorders and anxiety and stress-related disorders.	16,823 European ancestry cases, 25,632 European ancestry controls, 12,665 European ancestry cases, 19,225 European ancestry controls	NA	6p22.1		ZSCAN9			ENSG00000137185	NA	NA	rs34243448-?	rs34243448	0	34243448	5_prime_UTR_variant	0	NR	2E-8	7.69897		NA		NR [NR]	N
30	rs8035975	0.913601	15	86090203	rs6496086	0.495788	Monocyte percentage of white cells	44092	32888494	Vuckovic D	44075	Cell	www.ncbi.nlm.nih.gov/pubmed/32888494	The Polygenic and Monogenic Basis of Blood Traits and Diseases.	408,112 British individuals	NA	15q25.3	AKAP13	AKAP13			ENSG00000170776	NA	NA	rs6496086-A	rs6496086	0	6496086	intron_variant	0	0.297448	2E-21	20.699		0.0230818	[0.018-0.028] unit increase	Affymetrix [93095623] (imputed)	N
16	rs2395609	0.925275	6	34898455	rs12205331	0.494088	Coronary artery disease	41843	24262325	Dichgans M	41599	Stroke	www.ncbi.nlm.nih.gov/pubmed/24262325	Shared genetic susceptibility to ischemic stroke and coronary artery disease: a genome-wide analysis of common variants.	33,398 cases, 75,726 controls	NA	6p21.31	ANKS1A	ANKS1A			ENSG00000064999	NA	NA	rs12205331-?	rs12205331	0	12205331	intron_variant	0	NR	6E-6	5.22185		1.0753	[1.04-1.11]	Illumina [575000] (imputed)	N
16	rs2395609	0.925275	6	34898455	rs12205331	0.494088	Vaginal microbiome MetaCyc pathway (PWY-6507|4-deoxy-L-threo-hex-4-enopyranuronate degradation)	44832	34282934	Fan W	44397	mSystems	www.ncbi.nlm.nih.gov/pubmed/34282934	Association between Human Genetic Variants and the Vaginal Bacteriome of Pregnant Women.	315 Chinese ancestry individuals	NA	6p21.31		ANKS1A			ENSG00000064999	NA	NA	rs12205331-T	rs12205331	0	12205331	intron_variant	0	NR	2E-7	6.69897		1.509	[0.95-2.07] unit increase	Illumina [492582]	N
16	rs2395609	0.925275	6	34898455	rs12205331	0.494088	Vaginal microbiome relative abundance (p_Proteobacteria)	44832	34282934	Fan W	44397	mSystems	www.ncbi.nlm.nih.gov/pubmed/34282934	Association between Human Genetic Variants and the Vaginal Bacteriome of Pregnant Women.	315 Chinese ancestry individuals	NA	6p21.31		ANKS1A			ENSG00000064999	NA	NA	rs12205331-T	rs12205331	0	12205331	intron_variant	0	NR	4E-6	5.39794		1.362	[0.79-1.93] unit increase	Illumina [492582]	N
16	rs2395609	0.925275	6	34898455	rs12205331	0.494088	Vaginal microbiome MetaCyc pathway (FAO-PWY|fatty acid &beta;-oxidation I)	44832	34282934	Fan W	44397	mSystems	www.ncbi.nlm.nih.gov/pubmed/34282934	Association between Human Genetic Variants and the Vaginal Bacteriome of Pregnant Women.	315 Chinese ancestry individuals	NA	6p21.31		ANKS1A			ENSG00000064999	NA	NA	rs12205331-T	rs12205331	0	12205331	intron_variant	0	NR	1E-5	5		1.406	[0.79-2.02] unit increase	Illumina [492582]	N
16	rs2395609	0.925275	6	34898455	rs12205331	0.494088	Vaginal microbiome MetaCyc pathway (PWY-5182|toluene degradation II (aerobic) (via 4-methylcatechol))	44832	34282934	Fan W	44397	mSystems	www.ncbi.nlm.nih.gov/pubmed/34282934	Association between Human Genetic Variants and the Vaginal Bacteriome of Pregnant Women.	315 Chinese ancestry individuals	NA	6p21.31		ANKS1A			ENSG00000064999	NA	NA	rs12205331-T	rs12205331	0	12205331	intron_variant	0	NR	2E-8	7.69897		1.401	[0.92-1.88] unit increase	Illumina [492582]	N
16	rs2395609	0.925275	6	34898455	rs12205331	0.494088	Vaginal microbiome MetaCyc pathway (P221-PWY|octane oxidation)	44832	34282934	Fan W	44397	mSystems	www.ncbi.nlm.nih.gov/pubmed/34282934	Association between Human Genetic Variants and the Vaginal Bacteriome of Pregnant Women.	315 Chinese ancestry individuals	NA	6p21.31		ANKS1A			ENSG00000064999	NA	NA	rs12205331-T	rs12205331	0	12205331	intron_variant	0	NR	3E-11	10.5229		1.648	[1.18-2.12] unit increase	Illumina [492582]	N
16	rs2395609	0.925275	6	34898455	rs12205331	0.494088	Vaginal microbiome MetaCyc pathway (PWY-5415|catechol degradation I (meta-cleavage pathway))	44832	34282934	Fan W	44397	mSystems	www.ncbi.nlm.nih.gov/pubmed/34282934	Association between Human Genetic Variants and the Vaginal Bacteriome of Pregnant Women.	315 Chinese ancestry individuals	NA	6p21.31		ANKS1A			ENSG00000064999	NA	NA	rs12205331-T	rs12205331	0	12205331	intron_variant	0	NR	3E-7	6.52288		1.28	[0.8-1.76] unit increase	Illumina [492582]	N
16	rs2395609	0.925275	6	34898455	rs12205331	0.494088	Vaginal microbiome MetaCyc pathway (PWY-5180|toluene degradation I (aerobic) (via o-cresol))	44832	34282934	Fan W	44397	mSystems	www.ncbi.nlm.nih.gov/pubmed/34282934	Association between Human Genetic Variants and the Vaginal Bacteriome of Pregnant Women.	315 Chinese ancestry individuals	NA	6p21.31		ANKS1A			ENSG00000064999	NA	NA	rs12205331-T	rs12205331	0	12205331	intron_variant	0	NR	1E-10	10		1.541	[1.09-1.99] unit increase	Illumina [492582]	N
16	rs2395609	0.925275	6	34898455	rs12205331	0.494088	Vaginal microbiome MetaCyc pathway (PWY-7094|fatty acid salvage)	44832	34282934	Fan W	44397	mSystems	www.ncbi.nlm.nih.gov/pubmed/34282934	Association between Human Genetic Variants and the Vaginal Bacteriome of Pregnant Women.	315 Chinese ancestry individuals	NA	6p21.31		ANKS1A			ENSG00000064999	NA	NA	rs12205331-T	rs12205331	0	12205331	intron_variant	0	NR	8E-6	5.09691		1.356	[0.77-1.94] unit increase	Illumina [492582]	N
15	rs149878	0.908709	6	28619353	rs34724414	0.493244	Inguinal hernia	44788	34382107	Wei J	44419	Hernia	www.ncbi.nlm.nih.gov/pubmed/34382107	Identification of fifty-seven novel loci for abdominal wall hernia development and their biological and clinical implications: results from the UK Biobank.	13,047 European ancestry cases, 262,499 European ancestry controls	4,450 European ancestry cases, 87,398 European ancestry controls	6p22.1		LINC00533 - RPSAP2	ENSG00000249032	ENSG00000249814		2510	80441	rs34724414-A	rs34724414	0	34724414	intron_variant	1	0.88	6E-10	9.22185		1.12		Affymetrix [8568156] (imputed)	N
15	rs149878	0.908709	6	28619353	rs34724414	0.493244	Phospholipid levels in medium HDL	44678	35213538	Richardson TG	44617	PLoS Biol	www.ncbi.nlm.nih.gov/pubmed/35213538	Characterising metabolomic signatures of lipid-modifying therapies through drug target mendelian randomisation.	115,082 European ancestry individuals	NA	6p22.1		LINC00533 - RPSAP2	ENSG00000249032	ENSG00000249814		2510	80441	rs34724414-A	rs34724414	0	34724414	intron_variant	1	0.884653	3E-11	10.5229		0.0400274	[0.028-0.052] unit increase	NR [11722792] (imputed)	N
15	rs149878	0.908709	6	28619353	rs34724414	0.493244	Concentration of medium HDL particles	44678	35213538	Richardson TG	44617	PLoS Biol	www.ncbi.nlm.nih.gov/pubmed/35213538	Characterising metabolomic signatures of lipid-modifying therapies through drug target mendelian randomisation.	115,082 European ancestry individuals	NA	6p22.1		LINC00533 - RPSAP2	ENSG00000249032	ENSG00000249814		2510	80441	rs34724414-A	rs34724414	0	34724414	intron_variant	1	0.884653	1E-9	9		0.0360246	[0.024-0.048] unit increase	NR [11722792] (imputed)	N
9	rs1881966	0.918909	3	169529958	rs9878797	0.493239	Vaginal microbiome MetaCyc pathway (PWY-6397|mycolyl-arabinogalactan-peptidoglycan complex biosynthesis)	44832	34282934	Fan W	44397	mSystems	www.ncbi.nlm.nih.gov/pubmed/34282934	Association between Human Genetic Variants and the Vaginal Bacteriome of Pregnant Women.	315 Chinese ancestry individuals	NA	3q26.2		LRRC34			ENSG00000171757	NA	NA	rs9878797-A	rs9878797	0	9878797	intron_variant	0	NR	5E-6	5.30103		0.3116	[0.18-0.44] unit increase	Illumina [492582]	N
3	rs149026128	0.950414	1	150662179	rs11204701	0.492511	Urate levels	43767	31578528	Tin A	43740	Nat Genet	www.ncbi.nlm.nih.gov/pubmed/31578528	Target genes, variants, tissues and transcriptional pathways influencing human serum urate levels.	288,649 European ancestry individuals	NA	1q21.3	GOLPH3L	GOLPH3L			ENSG00000143457	NA	NA	rs11204701-A	rs11204701	0	11204701	intron_variant	0	0.7788	1E-14	14		0.03639	[0.027-0.046] mg/dL decrease	Affymetrix, Illumina [8217339] (imputed)	N
15	rs149878	0.908709	6	28020820	rs172166	0.49003	Cardiac Troponin-T levels	42180	23247143	Yu B	41259	Circ Cardiovasc Genet	www.ncbi.nlm.nih.gov/pubmed/23247143	Association of genome-wide variation with highly sensitive cardiac troponin-T levels in European Americans and Blacks: a meta-analysis from atherosclerosis risk in communities and cardiovascular health studies.	9,491 European ancestry individuals, up to 2,053 African American individuals	NA	6p22.1	OR2B7P	ZSCAN16-AS1			ENSG00000269293	NA	NA	rs172166-C	rs172166	0	172166	intron_variant	0	NR	5E-6	5.30103	(Continuous Variable)	0.04	[0.04-0.06] ug/L decrease	Affymetrix, Illumina [~ 2500000] (imputed)	N
29	rs11630850	0.913927	15	40654038	rs7165012	0.489203	Lung function (FVC)	43504	30595370	Kichaev G	43461	Am J Hum Genet	www.ncbi.nlm.nih.gov/pubmed/30595370	Leveraging Polygenic Functional Enrichment to Improve GWAS Power.	approximately 372,000 European ancestry individuals	NA	15q15.1		DISP2			ENSG00000140323	NA	NA	rs7165012-?	rs7165012	0	7165012	intron_variant	0	NR	2E-9	8.69897		NA		NR [~ 8900000] (imputed)	N
7	rs11899288	0.911503	2	198535678	rs4286272	0.487028	Atopic asthma	43938	31669095	Zhu Z	43762	J Allergy Clin Immunol	www.ncbi.nlm.nih.gov/pubmed/31669095	Shared Genetic and Experimental Links between Obesity-Related Traits and Asthma Subtypes in UK Biobank.	23,982 European ancestry cases, 393,169 European ancestry controls	NA	2q33.1	NR	RFTN2			ENSG00000162944	NA	NA	rs4286272-?	rs4286272	0	4286272	intron_variant	0	NR	4E-14	13.3979		NA		Affymetrix [~ 8270000] (imputed)	N
16	rs2395609	0.925275	6	35047938	rs2762339	0.486548	Body mass index	43502	30595370	Kichaev G	43461	Am J Hum Genet	www.ncbi.nlm.nih.gov/pubmed/30595370	Leveraging Polygenic Functional Enrichment to Improve GWAS Power.	approximately 458,000 European ancestry individuals	NA	6p21.31		ANKS1A			ENSG00000064999	NA	NA	rs2762339-?	rs2762339	0	2762339	intron_variant	0	NR	3E-8	7.52288		NA		NR [~ 8900000] (imputed)	N
15	rs149878	0.908709	6	27769705	rs200477	0.486101	Inguinal hernia	44788	34382107	Wei J	44419	Hernia	www.ncbi.nlm.nih.gov/pubmed/34382107	Identification of fifty-seven novel loci for abdominal wall hernia development and their biological and clinical implications: results from the UK Biobank.	13,047 European ancestry cases, 262,499 European ancestry controls	4,450 European ancestry cases, 87,398 European ancestry controls	6p22.1		RSL24D1P1 - H4C10P	ENSG00000218069	ENSG00000217862		20816	5148	rs200477-G	rs200477	0	200477	intergenic_variant	1	0.66	3E-8	7.52288		1.07		Affymetrix [8568156] (imputed)	N
15	rs149878	0.908709	6	27769705	rs200477	0.486101	Decaffeinated coffee consumption and/or neuroticism	44811	35898629	Yin B	44753	Front Psychiatry	www.ncbi.nlm.nih.gov/pubmed/35898629	Shared Genetics and Causality Between Decaffeinated Coffee Consumption and Neuropsychiatric Diseases: A Large-Scale Genome-Wide Cross-Trait Analysis and Mendelian Randomization Analysis.	64,717 decaffeinated coffee drinking cases, 380,060 individuals with neuroticism measurements, 264,954 controls	NA	6p22.1		RSL24D1P1 - H4C10P	ENSG00000218069	ENSG00000217862		20816	5148	rs200477-?	rs200477	0	200477	intergenic_variant	1	NR	1E-9	9		NA		NR [NR]	N
15	rs149878	0.908709	6	28411941	rs67381177	0.485584	Lung cancer in ever smokers	42996	28604730	McKay JD	42898	Nat Genet	www.ncbi.nlm.nih.gov/pubmed/28604730	Large-scale association analysis identifies new lung cancer susceptibility loci and heterogeneity in genetic susceptibility across histological subtypes.	23,223 European ancestry cases, 16,964 European ancestry controls	NA	6p22.1	ZSCAN23	ZSCAN23 - COX11P1	ENSG00000187987	ENSG00000231162		662	2809	rs67381177-C	rs67381177	0	67381177	regulatory_region_variant	1	0.07893365	2E-9	8.69897		1.17765	[1.116557606-1.242086049]	Illumina [10439017] (imputed)	N
15	rs149878	0.908709	6	28411941	rs67381177	0.485584	Cognitive aspects of educational attainment	44209	33414549	Demange PA	44203	Nat Genet	www.ncbi.nlm.nih.gov/pubmed/33414549	Investigating the genetic architecture of noncognitive skills using GWAS-by-subtraction.	257,700 European ancestry individuals	NA	6p22.1	NR	ZSCAN23 - COX11P1	ENSG00000187987	ENSG00000231162		662	2809	rs67381177-G	rs67381177	0	67381177	regulatory_region_variant	1	0.0685885	2E-17	16.699		0.105979	[0.081-0.13] unit decrease	Affymetrix, Illumina, Perlegen [7305956] (imputed)	N
15	rs149878	0.908709	6	27994416	rs71559067	0.485365	Estimated glomerular filtration rate	43731	31451708	Hellwege JN	43703	Nat Commun	www.ncbi.nlm.nih.gov/pubmed/31451708	Mapping eGFR loci to the renal transcriptome and phenome in the VA Million Veteran Program.	70,762 European ancestry diabetic individuals, 152,624 European ancestry non-diabetic individuals, 20,967 African American diabetic individuals, 36,369 African American non-diabetic individuals	567,401 European ancestry individuals, 165,726 East Asian ancestry individuals, 13,359 South Asian ancestry individuals, 13,842 African American ancestry individuals, 4,961 Hispanic ancestry individuals	6p22.1	ZNF165	ZSCAN16-AS1			ENSG00000269293	NA	NA	rs71559067-A	rs71559067	0	71559067	intron_variant	0	0.9027	1E-7	7	(EA)	0.0032	[0.002-0.0044] unit increase	Affymetrix [NR] (imputed)	N
15	rs149878	0.908709	6	27994416	rs71559067	0.485365	Estimated glomerular filtration rate	43731	31451708	Hellwege JN	43703	Nat Commun	www.ncbi.nlm.nih.gov/pubmed/31451708	Mapping eGFR loci to the renal transcriptome and phenome in the VA Million Veteran Program.	70,762 European ancestry diabetic individuals, 152,624 European ancestry non-diabetic individuals, 20,967 African American diabetic individuals, 36,369 African American non-diabetic individuals	567,401 European ancestry individuals, 165,726 East Asian ancestry individuals, 13,359 South Asian ancestry individuals, 13,842 African American ancestry individuals, 4,961 Hispanic ancestry individuals	6p22.1	ZNF165	ZSCAN16-AS1			ENSG00000269293	NA	NA	rs71559067-A	rs71559067	0	71559067	intron_variant	0	0.903	8E-9	8.09691		0.0032	[0.002-0.0044] unit increase	Affymetrix [NR] (imputed)	N
15	rs149878	0.908709	6	28191057	rs9366717	0.484516	White matter microstructure (mean diusivities)	43866	31666681	Zhao B	43768	Mol Psychiatry	www.ncbi.nlm.nih.gov/pubmed/31666681	Large-scale GWAS reveals genetic architecture of brain white matter microstructure and genetic overlap with cognitive and mental health traits (n = 17,706).	17,706 European ancestry individuals	NA	6p22.1	NR	TOB2P1 - ZSCAN9	ENSG00000176933	ENSG00000137185		4645	1607	rs9366717-?	rs9366717	0	9366717	intergenic_variant	1		4E-8	7.39794	(Posterior corona radiata )	NA		NR [8955960] (imputed)	N
3	rs149026128	0.950414	1	150527354	rs9659073	0.483042	Appendicular lean mass	44139	33097823	Pei YF	44127	Commun Biol	www.ncbi.nlm.nih.gov/pubmed/33097823	The genetic architecture of appendicular lean mass characterized by association analysis in the UK Biobank study.	450,243 European ancestry individuals	NA	1q21.2	ADAMTSL4	ADAMTSL4-AS2, ADAMTSL4			ENSG00000237781, ENSG00000143382	NA	NA	rs9659073-A	rs9659073	0	9659073	intron_variant	0	0.4754	5E-26	25.301		0.0198	[0.016-0.024] unit decrease	Affymetrix [18391927] (imputed)	N
15	rs149878	0.908709	6	27991007	rs149979	0.48302	Life satisfaction	43542	30643256	Baselmans BML	43479	Nat Genet	www.ncbi.nlm.nih.gov/pubmed/30643256	Multivariate genome-wide analyses of the well-being spectrum.	80,852 European ancestry individuals	NA	6p22.1	NR	ZSCAN16-AS1			ENSG00000269293	NA	NA	rs149979-A	rs149979	0	149979	intron_variant	0	0.229781730844995	1E-10	10		0.0102006	[0.0071-0.0133] unit decrease	NR [NR]	N
15	rs149878	0.908709	6	27991007	rs149979	0.48302	Positive affect	43542	30643256	Baselmans BML	43479	Nat Genet	www.ncbi.nlm.nih.gov/pubmed/30643256	Multivariate genome-wide analyses of the well-being spectrum.	410,603 European ancestry individuals	NA	6p22.1	NR	ZSCAN16-AS1			ENSG00000269293	NA	NA	rs149979-A	rs149979	0	149979	intron_variant	0	0.229781730844995	4E-11	10.3979		0.00955438	[0.0067-0.0124] unit decrease	NR [NR]	N
15	rs149878	0.908709	6	27991007	rs149979	0.48302	Neuroticism	43542	30643256	Baselmans BML	43479	Nat Genet	www.ncbi.nlm.nih.gov/pubmed/30643256	Multivariate genome-wide analyses of the well-being spectrum.	523,783 European ancestry individuals	59,206 European ancestry individuals	6p22.1	NR	ZSCAN16-AS1			ENSG00000269293	NA	NA	rs149979-A	rs149979	0	149979	intron_variant	0	0.229781730844995	1E-10	10		0.0122562	[0.0085-0.016] unit decrease	NR [NR]	N
7	rs11899288	0.911503	2	198747537	rs57862683	0.482084	Waist circumference adjusted for body mass index	43938	31669095	Zhu Z	43762	J Allergy Clin Immunol	www.ncbi.nlm.nih.gov/pubmed/31669095	Shared Genetic and Experimental Links between Obesity-Related Traits and Asthma Subtypes in UK Biobank.	457,690 European ancestry individuals	NA	2q33.1	NR	PLCL1			ENSG00000115896	NA	NA	rs57862683-?	rs57862683	0	57862683	intron_variant	0	NR	7E-14	13.1549		NA		Affymetrix [~ 8270000] (imputed)	N
7	rs11899288	0.911503	2	198747537	rs57862683	0.482084	Morning person	43567	30696823	Jones SE	43494	Nat Commun	www.ncbi.nlm.nih.gov/pubmed/30696823	Genome-wide association analyses of chronotype in 697,828 individuals provides insights into circadian rhythms.	252,287 European ancestry cases, 150,908 European ancestry controls	120,478 European ancestry cases, 127,622 European ancestry controls	2q33.1	PLCL1	PLCL1			ENSG00000115896	NA	NA	rs57862683-G	rs57862683	0	57862683	intron_variant	0	0.5072	1E-27	27		1.04091		Affymetrix [11880941] (imputed)	N
7	rs11899288	0.911503	2	198747537	rs57862683	0.482084	Waist circumference adjusted for body mass index	44432	34021172	Christakoudi S	44337	Sci Rep	www.ncbi.nlm.nih.gov/pubmed/34021172	GWAS of allometric body-shape indices in UK Biobank identifies loci suggesting associations with morphogenesis, organogenesis, adrenal cell renewal and cancer.	186,825 British ancestry men	NA	2q33.1	PLCL1	PLCL1			ENSG00000115896	NA	NA	rs57862683-A	rs57862683	0	57862683	intron_variant	0	NR	8E-10	9.09691		0.0190002	[0.013-0.025] unit increase	Affymetrix [321114] (imputed)	N
7	rs11899288	0.911503	2	198747537	rs57862683	0.482084	A body shape index	44432	34021172	Christakoudi S	44337	Sci Rep	www.ncbi.nlm.nih.gov/pubmed/34021172	GWAS of allometric body-shape indices in UK Biobank identifies loci suggesting associations with morphogenesis, organogenesis, adrenal cell renewal and cancer.	186,825 British ancestry men	NA	2q33.1	PLCL1	PLCL1			ENSG00000115896	NA	NA	rs57862683-A	rs57862683	0	57862683	intron_variant	0	NR	2E-8	7.69897		0.0173225	[0.011-0.023] unit increase	Affymetrix [323858] (imputed)	N
7	rs11899288	0.911503	2	198911166	rs67031482	0.481337	Alcohol consumption	41624	23743675	Kapoor M	41432	Hum Genet	www.ncbi.nlm.nih.gov/pubmed/23743675	A meta-analysis of two genome-wide association studies to identify novel loci for maximum number of alcoholic drinks.	2,322 European ancestry individuals from 118 families, 2,593 European ancestry individuals		2q33.1	PLCL1	PLCL1			ENSG00000115896	NA	NA	rs67031482-?	rs67031482	0	67031482	intron_variant	0	0.48	4E-6	5.39794		NA		Illumina [4058415] (imputed)	N
15	rs149878	0.908709	6	27672035	rs9366698	0.481312	Inguinal hernia	44788	34382107	Wei J	44419	Hernia	www.ncbi.nlm.nih.gov/pubmed/34382107	Identification of fifty-seven novel loci for abdominal wall hernia development and their biological and clinical implications: results from the UK Biobank.	13,047 European ancestry cases, 262,499 European ancestry controls	4,450 European ancestry cases, 87,398 European ancestry controls	6p22.1		LINC01012			ENSG00000281706	NA	NA	rs9366698-C	rs9366698	0	9366698	intron_variant	0	0.71	4E-9	8.39794		1.08		Affymetrix [8568156] (imputed)	N
15	rs149878	0.908709	6	28277671	rs13191786	0.480902	Major depressive disorder or stress-related disorder	44509	34634379	Mei L	44477	Prog Neuropsychopharmacol Biol Psychiatry	www.ncbi.nlm.nih.gov/pubmed/34634379	Overlapping common genetic architecture between major depressive disorders and anxiety and stress-related disorders.	16,823 European ancestry cases, 25,632 European ancestry controls, 12,665 European ancestry cases, 19,225 European ancestry controls	NA	6p22.1		PGBD1 - SMIM15P2	ENSG00000137338	ENSG00000270326		7345	9766	rs13191786-?	rs13191786	0	13191786	regulatory_region_variant	1	NR	2E-8	7.69897		NA		NR [NR]	N
4	rs11264341	0.980474	1	155666961	rs348196	0.475989	Breast cancer	43069	29059683	Michailidou K	43031	Nature	www.ncbi.nlm.nih.gov/pubmed/29059683	Association analysis identifies 65 new breast cancer risk loci.	76,192 European ancestry cases, 63,082 European ancestry controls	46,785 European ancestry cases, 42,892 European ancestry controls, 14,068 East Asian ancestry cases, 13,104 East Asian ancestry controls	1q22	NR	DAP3			ENSG00000132676	NA	NA	rs348196-C	rs348196	0	348196	intron_variant	0	0.2375	2E-8	7.69897	(EA)	0.0407	[0.027-0.055] unit increase	Illumina [~ 11800000] (imputed)	N
22	rs13258592	0.931159	8	121061879	rs4871827	0.475431	Heel bone mineral density	43493	30598549	Morris JA	43465	Nat Genet	www.ncbi.nlm.nih.gov/pubmed/30598549	An atlas of genetic influences on osteoporosis in humans and mice.	426,824 British ancestry individuals	NA	8q24.12	DEPTOR	DEPTOR			ENSG00000155792	NA	NA	rs4871827-G	rs4871827	0	4871827	missense_variant	0	0.67133	1E-9	9		0.0120061	[0.0081-0.0159] unit decrease	NR [13737936] (imputed)	N
22	rs13258592	0.931159	8	121061879	rs4871827	0.475431	C-reactive protein levels	43913	31900758	Han X	43833	Eur J Epidemiol	www.ncbi.nlm.nih.gov/pubmed/31900758	Using Mendelian randomization to evaluate the causal relationship between serum C-reactive protein levels and age-related macular degeneration.	418,642 British ancestry individuals	NA	8q24.12	NR	DEPTOR			ENSG00000155792	NA	NA	rs4871827-G	rs4871827	0	4871827	missense_variant	0	0.674053	7E-11	10.1549		0.0140335	[0.0098-0.0183] unit decrease	NR [NR]	N
22	rs13258592	0.931159	8	121061879	rs4871827	0.475431	Heel bone mineral density	43504	30595370	Kichaev G	43461	Am J Hum Genet	www.ncbi.nlm.nih.gov/pubmed/30595370	Leveraging Polygenic Functional Enrichment to Improve GWAS Power.	approximately 446,000 European ancestry individuals	NA	8q24.12		DEPTOR			ENSG00000155792	NA	NA	rs4871827-?	rs4871827	0	4871827	missense_variant	0	NR	2E-10	9.69897		NA		NR [~ 8900000] (imputed)	N
22	rs13258592	0.931159	8	121061879	rs4871827	0.475431	Heel bone mineral density	43391	30048462	Kim SK	43307	PLoS One	www.ncbi.nlm.nih.gov/pubmed/30048462	Identification of 613 new loci associated with heel bone mineral density and a polygenic risk score for bone mineral density, osteoporosis and fracture.	394,929 European ancestry individuals	NA	8q24.12		DEPTOR			ENSG00000155792	NA	NA	rs4871827-?	rs4871827	0	4871827	missense_variant	0	NR	4E-10	9.39794		0.0127963	[0.0084-0.0172] unit decrease	Affymetrix [20259828] (imputed)	N
22	rs13258592	0.931159	8	121061879	rs4871827	0.475431	Retinal nerve fibre layer thickness or ganglion cell inner plexiform layer thickness (MTAG)	44334	33979322	Currant H	44328	PLoS Genet	www.ncbi.nlm.nih.gov/pubmed/33979322	Genetic variation affects morphological retinal phenotypes extracted from UK Biobank optical coherence tomography images.	31,434 European ancestry individuals	NA	8q24.12	NR	DEPTOR			ENSG00000155792	NA	NA	rs4871827-A	rs4871827	0	4871827	missense_variant	0	0.33	7E-9	8.1549		0.29	[0.19-0.39] unit decrease	Affymetrix [9231066] (imputed)	N
22	rs13258592	0.931159	8	121061879	rs4871827	0.475431	Ganglion cell inner plexiform layer (GCIPL) thickness	44334	33979322	Currant H	44328	PLoS Genet	www.ncbi.nlm.nih.gov/pubmed/33979322	Genetic variation affects morphological retinal phenotypes extracted from UK Biobank optical coherence tomography images.	31,434 European ancestry individuals	NA	8q24.12	NR	DEPTOR			ENSG00000155792	NA	NA	rs4871827-A	rs4871827	0	4871827	missense_variant	0	0.33	7E-9	8.1549		0.29	[0.19-0.39] unit decrease	Affymetrix [9231066] (imputed)	N
22	rs13258592	0.931159	8	121061879	rs4871827	0.475431	A body shape index	44432	34021172	Christakoudi S	44337	Sci Rep	www.ncbi.nlm.nih.gov/pubmed/34021172	GWAS of allometric body-shape indices in UK Biobank identifies loci suggesting associations with morphogenesis, organogenesis, adrenal cell renewal and cancer.	219,872 British ancestry women	NA	8q24.12	DEPTOR	DEPTOR			ENSG00000155792	NA	NA	rs4871827-A	rs4871827	0	4871827	missense_variant	0	NR	2E-9	8.69897		0.018089	[0.012-0.024] unit increase	Affymetrix [321169] (imputed)	N
22	rs13258592	0.931159	8	121061879	rs4871827	0.475431	C-reactive protein	44544	34594039	Sakaue S	44469	Nat Genet	www.ncbi.nlm.nih.gov/pubmed/34594039	A cross-population atlas of genetic associations for 220 human phenotypes.	353,466 European ancestry individuals, 83,025 East Asian ancestry individuals	NA	8q24.12		DEPTOR			ENSG00000155792	NA	NA	rs4871827-A	rs4871827	0	4871827	missense_variant	0	NR	2E-8	7.69897		0.0127	[0.0082-0.0172] unit increase	Affymetrix, Illumina [20529698] (imputed)	N
15	rs149878	0.908709	6	28203300	rs9380069	0.475075	General cognitive ability	43360	29844566	Davies G	43249	Nat Commun	www.ncbi.nlm.nih.gov/pubmed/29844566	Study of 300,486 individuals identifies 148 independent genetic loci influencing general cognitive function.	up to 300,486 European ancestry individuals	NA	6p22.1	NR	ZSCAN9 - ZKSCAN4	ENSG00000137185	ENSG00000187626		2035	6175	rs9380069-?	rs9380069	0	9380069	regulatory_region_variant	1	NR	7E-8	7.1549		5.392	z-score decrease	Affymetrix, Illumina [at least 2500000] (imputed)	N
18	rs28661143	0.991114	7	2140312	rs4719431	0.46681	Superior temporal gyrus volume	43805	31530798	Alliey-Rodriguez N	43725	Transl Psychiatry	www.ncbi.nlm.nih.gov/pubmed/31530798	NRXN1 is associated with enlargement of the temporal horns of the lateral ventricles in psychosis.	87 European ancestry Schizophrenia cases, 85 African American Schizophrenia cases, 15 Schizophrenia cases, 67 European ancestry Schizoaffective disorder cases, 53 African American Schizoaffective disorder cases, 7 Schizoaffective disorder cases, 130 European ancestry Bipolar disorders cases, 33 African American Bipolar disorders cases, 6 Bipolar disorders cases, 199 European ancestry controls, 79 African American controls, 16 controls	NA	7p22.3	MAD1L1	MAD1L1			ENSG00000002822	NA	NA	rs4719431-?	rs4719431	0	4719431	intron_variant	0		1E-6	6		NA		Illumina [4322238] (imputed)	N
10	rs1708667	0.95833	4	89796711	rs150775800	0.465362	Insular cortex volume	43805	31530798	Alliey-Rodriguez N	43725	Transl Psychiatry	www.ncbi.nlm.nih.gov/pubmed/31530798	NRXN1 is associated with enlargement of the temporal horns of the lateral ventricles in psychosis.	87 European ancestry Schizophrenia cases, 85 African American Schizophrenia cases, 15 Schizophrenia cases, 67 European ancestry Schizoaffective disorder cases, 53 African American Schizoaffective disorder cases, 7 Schizoaffective disorder cases, 130 European ancestry Bipolar disorders cases, 33 African American Bipolar disorders cases, 6 Bipolar disorders cases, 199 European ancestry controls, 79 African American controls, 16 controls	NA	4q22.1	FAM13A	FAM13A			ENSG00000138640	NA	NA	rs150775800-?	rs150775800	0	150775800	intron_variant	0		4E-6	5.39794		NA		Illumina [4322238] (imputed)	N
30	rs8035975	0.913601	15	86170255	rs10520597	0.461004	Height	43606	30595370	Kichaev G	43461	Am J Hum Genet	www.ncbi.nlm.nih.gov/pubmed/30595370	Leveraging Polygenic Functional Enrichment to Improve GWAS Power.	approximately 458,000 European ancestry individuals	NA	15q25.3		AKAP13			ENSG00000170776	NA	NA	rs10520597-?	rs10520597	0	10520597	intron_variant	0	NR	1E-34	34		NA		NR [~ 8900000] (imputed)	N
26	rs7905046	0.905013	10	105693644	rs4918072	0.459567	Coronary artery disease	43129	29212778	van der Harst P	43075	Circ Res	www.ncbi.nlm.nih.gov/pubmed/29212778	Identification of 64 Novel Genetic Loci Provides an Expanded View on the Genetic Architecture of Coronary Artery Disease.	34,541 cases, 261,984 controls	88,192 cases, 162,544 controls	10q24.33	intergenic	STN1 - SLK	ENSG00000107960	ENSG00000065613		15702	33254	rs4918072-A	rs4918072	0	4918072	regulatory_region_variant	1	0.272	3E-9	8.52288		0.042	[0.028-0.056] unit increase	Affymetrix [7947838] (imputed)	N
26	rs7905046	0.905013	10	105693644	rs4918072	0.459567	Coronary artery disease	43129	29212778	van der Harst P	43075	Circ Res	www.ncbi.nlm.nih.gov/pubmed/29212778	Identification of 64 Novel Genetic Loci Provides an Expanded View on the Genetic Architecture of Coronary Artery Disease.	up to 122,733 cases, up to 424,528 controls	NA	10q24.33	intergenic	STN1 - SLK	ENSG00000107960	ENSG00000065613		15702	33254	rs4918072-A	rs4918072	0	4918072	regulatory_region_variant	1	0.2713	1E-9	9		0.0386	[0.026-0.051] unit increase	Affymetrix [at least 7947838] (imputed)	N
6	rs2601099	0.935734	2	169280713	rs2601079	0.457546	Phonological awareness (Elision)	44792	34315907	Benchek P	44404	NPJ Genom Med	www.ncbi.nlm.nih.gov/pubmed/34315907	Association between genes regulating neural pathways for quantitative traits of speech and language disorders.	299 European ancestry children from 148 families	NA	2q24.3		STK39 - RN7SL813P	ENSG00000198648	ENSG00000241074		176608	27121	rs2601079-?	rs2601079	0	2601079	regulatory_region_variant	1	NR	2E-6	5.69897		0.466	unit increase	Illumina [NR] (imputed)	N
15	rs149878	0.908709	6	27730082	rs72847313	0.456404	Inguinal hernia	44788	34382107	Wei J	44419	Hernia	www.ncbi.nlm.nih.gov/pubmed/34382107	Identification of fifty-seven novel loci for abdominal wall hernia development and their biological and clinical implications: results from the UK Biobank.	13,047 European ancestry cases, 262,499 European ancestry controls	4,450 European ancestry cases, 87,398 European ancestry controls	6p22.1		GPR89P - RSL24D1P1	ENSG00000216915	ENSG00000218069		23809	18316	rs72847313-C	rs72847313	0	72847313	splice_region_variant	1	0.88	6E-10	9.22185		1.12		Affymetrix [8568156] (imputed)	N
15	rs149878	0.908709	6	28318331	rs35744819	0.455603	Aerodigestive squamous cell cancer (pleiotropy)	44428	33667223	Lesseur C	44260	PLoS Genet	www.ncbi.nlm.nih.gov/pubmed/33667223	Genome-wide association meta-analysis identifies pleiotropic risk loci for aerodigestive squamous cell cancers.	7,426 European ancestry lung squamous cell carcinoma cases, 5,452 European ancestry oral and oropharynx squamous cell carcinoma cases, 693 European ancestry laryngeal squamous cell carcinoma cases, 316 European ancestry esophageal squamous cell carcinoma cases, 61,961 European ancestry controls	NA	6p22.1	NR	ZKSCAN3, ZSCAN31			ENSG00000189298, ENSG00000235109	NA	NA	rs35744819-T	rs35744819	0	35744819	intron_variant	0	0.07	1E-12	12		1.22	[1.16-1.28]	Illumina [8468885] (imputed)	N
15	rs149878	0.908709	6	27698837	rs13202295	0.455175	Cognitive aspects of educational attainment	44209	33414549	Demange PA	44203	Nat Genet	www.ncbi.nlm.nih.gov/pubmed/33414549	Investigating the genetic architecture of noncognitive skills using GWAS-by-subtraction.	257,700 European ancestry individuals	NA	6p22.1	NR	LINC01012 - GPR89P	ENSG00000281706	ENSG00000216915		17706	5942	rs13202295-C	rs13202295	0	13202295	intergenic_variant	1	0.0715706	4E-18	17.3979		0.106261	[0.082-0.13] unit decrease	Affymetrix, Illumina, Perlegen [7305956] (imputed)	N
35	rs7218319	1	17	43985636	rs3785879	0.452921	Neuroticism	43404	29942085	Nagel M	43276	Nat Genet	www.ncbi.nlm.nih.gov/pubmed/29942085	Meta-analysis of genome-wide association studies for neuroticism in 449,484 individuals identifies novel genetic loci and pathways.	449,484 European ancestry individuals	NA	17q21.31	NR	MAPT, MAPT, MAPT			ENSG00000277956, ENSG00000276155, ENSG00000186868	NA	NA	rs3785879-A	rs3785879	0	3785879	non_coding_transcript_exon_variant	0	NR	6E-10	9.22185		6.196	z score decrease	Affymetrix [10847151] (imputed)	N
35	rs7218319	1	17	43985636	rs3785879	0.452921	Worry	43404	29942085	Nagel M	43276	Nat Genet	www.ncbi.nlm.nih.gov/pubmed/29942085	Meta-analysis of genome-wide association studies for neuroticism in 449,484 individuals identifies novel genetic loci and pathways.	348,219 European ancestry individuals	NA	17q21.31	NR	MAPT, MAPT, MAPT			ENSG00000277956, ENSG00000276155, ENSG00000186868	NA	NA	rs3785879-A	rs3785879	0	3785879	non_coding_transcript_exon_variant	0	NR	1E-10	10		0.01549	[0.011-0.02] unit decrease	Affymetrix [10847151] (imputed)	N
7	rs11899288	0.911503	2	198929806	rs7572733	0.451813	Dermatomyositis	41712	23983088	Miller FW	41513	Arthritis Rheum	www.ncbi.nlm.nih.gov/pubmed/23983088	Genome-wide association study of dermatomyositis reveals genetic overlap with other autoimmune disorders.	1,178 European ancestry cases, 4,724 European ancestry controls	NA	2q33.1	PLCL1	PLCL1			ENSG00000115896	NA	NA	rs7572733-?	rs7572733	0	7572733	intron_variant	0	NR	6E-6	5.22185		1.25	[1.14-1.39]	Illumina [up to 242876]	N
24	rs722126	0.959046	9	117553249	rs4246905	0.451037	Pediatric autoimmune diseases	42613	26301688	Li YR	42240	Nat Med	www.ncbi.nlm.nih.gov/pubmed/26301688	Meta-analysis of shared genetic architecture across ten pediatric autoimmune diseases.	97 European ancestry thyroiditis cases, 107 European ancestry ankylosing spondylitis cases, 100 European ancestry psoriasis cases, 173 European ancestry celiac disease cases, 254 European ancestry systemic lupus erythematosus cases, 308 European ancestry common variable inmunodeficiency cases, 865 European ancestry ulcerative colitis cases, 1,086 European ancestry Type 1 diabetes cases, 1,123 European ancestry juvenile idiopathic arthritis cases, 1,922 European ancestry Crohn's disease cases, 10,718 European ancestry controls	NA	9q32	TNFSF15	TNFSF15			ENSG00000181634	NA	NA	rs4246905-T	rs4246905	0	4246905	missense_variant	0	0.28	1E-8	8		NA		Illumina [7347414] (imputed)	N
24	rs722126	0.959046	9	117553249	rs4246905	0.451037	Inflammatory bowel disease	41317	23128233	Jostins L	41214	Nature	www.ncbi.nlm.nih.gov/pubmed/23128233	Host-microbe interactions have shaped the genetic architecture of inflammatory bowel disease.	12,924 European ancestry cases, 21,442 European ancestry controls	25,683 European ancestry cases, 17,015 European ancestry controls	9q32	TNC, TNFSF8, TNFSF15	TNFSF15			ENSG00000181634	NA	NA	rs4246905-C	rs4246905	0	4246905	missense_variant	0	0.709	3E-32	31.5229		1.142	[1.106-1.178]	Affymetrix, Illumina [1230000] (imputed)	N
24	rs722126	0.959046	9	117553249	rs4246905	0.451037	Crohn's disease	42575	26192919	Liu JZ	42205	Nat Genet	www.ncbi.nlm.nih.gov/pubmed/26192919	Association analyses identify 38 susceptibility loci for inflammatory bowel disease and highlight shared genetic risk across populations.	5,956 European ancestry cases, 14,927 European ancestry controls	14,594 European ancestry cases, 26,715 European ancestry controls, 151 Iranian ancestry cases, 342 Iranian ancestry controls, 184 Indian ancestry cases, 990 Indian ancestry controls, 1,690 East Asian ancestry cases, 3,719 East Asian ancestry controls	9q32	NR	TNFSF15			ENSG00000181634	NA	NA	rs4246905-G	rs4246905	0	4246905	missense_variant	0	0.72	7E-23	22.1549	(EA)	1.14465	[1.12-1.17]	Affymetrix, Illumina [~ 9000000] (imputed)	N
24	rs722126	0.959046	9	117553249	rs4246905	0.451037	Ulcerative colitis	42575	26192919	Liu JZ	42205	Nat Genet	www.ncbi.nlm.nih.gov/pubmed/26192919	Association analyses identify 38 susceptibility loci for inflammatory bowel disease and highlight shared genetic risk across populations.	6,968 European ancestry cases, 20,464 European ancestry controls	10,679 European ancestry cases, 26,715 European ancestry controls, 397 Iranian ancestry cases, 342 Iranian ancestry controls, 1,239 Indian ancestry cases, 990 Indian ancestry controls, 1,134 East Asian ancestry cases, 3,719 East Asian ancestry controls	9q32	NR	TNFSF15			ENSG00000181634	NA	NA	rs4246905-G	rs4246905	0	4246905	missense_variant	0	0.72	1E-15	15	(EA)	1.12066		Affymetrix, Illumina [~ 9000000] (imputed)	N
24	rs722126	0.959046	9	117553249	rs4246905	0.451037	Ulcerative colitis	40631	21297633	Anderson CA	40580	Nat Genet	www.ncbi.nlm.nih.gov/pubmed/21297633	Meta-analysis identifies 29 additional ulcerative colitis risk loci, increasing the number of confirmed associations to 47.	6,687 European ancestry cases, 19,718 European ancestry controls	9,628 European ancestry cases, 12,917 European ancestry controls	9q32	TNFSF8, TNFSF15	TNFSF15			ENSG00000181634	NA	NA	rs4246905-C	rs4246905	0	4246905	missense_variant	0	0.71	6E-12	11.2218		1.1	[1.05-1.15]	Affymetrix, Illumina [~ 1100000] (imputed)	N
5	rs1123573	0.983779	2	60620286	rs243070	0.450664	Red blood cell traits	41352	23222517	van der Harst P	41248	Nature	www.ncbi.nlm.nih.gov/pubmed/23222517	Seventy-five genetic loci influencing the human red blood cell.	62,553 European ancestry individuals, 9,308 South Asian ancestry individuals	63,506 European ancestry individuals	2p16.1	BCL11A	MIR4432HG			ENSG00000228590	NA	NA	rs243070-T	rs243070	0	243070	intron_variant	0	0.72	4E-13	12.3979	(EA, MCV)	0.181	[0.13-0.23] unit decrease	Affymetrix, Illumina, Perlegen [2711806] (imputed)	N
15	rs149878	0.908709	6	28630793	rs7767008	0.449069	Waist circumference adjusted for body mass index	44432	34021172	Christakoudi S	44337	Sci Rep	www.ncbi.nlm.nih.gov/pubmed/34021172	GWAS of allometric body-shape indices in UK Biobank identifies loci suggesting associations with morphogenesis, organogenesis, adrenal cell renewal and cancer.	186,825 British ancestry men	NA	6p22.1	LINC00533	LINC00533 - RPSAP2	ENSG00000249032	ENSG00000249814		13950	69001	rs7767008-G	rs7767008	0	7767008	intergenic_variant	1	NR	4E-8	7.39794		0.0185844	[0.012-0.025] unit decrease	Affymetrix [321114] (imputed)	N
3	rs149026128	0.950414	1	150709723	rs6587520	0.44711	Coronary artery disease	44077	32469254	Matsunaga H	43980	Circ Genom Precis Med	www.ncbi.nlm.nih.gov/pubmed/32469254	Transethnic Meta-analysis of Genome-wide Association Studies Identifies Three New Loci and Characterizes Population-specific Differences for Coronary Artery Disease.	15,302 Japanese ancestry cases, 76,014 European and East Asian ancestry cases, 36,140 Japanese ancestry controls, 264,785 European and East Asian ancestry controls	NA	1q21.3	CTSS	CTSS			ENSG00000163131	NA	NA	rs6587520-T	rs6587520	0	6587520	intron_variant	0	0.48	9E-9	8.04576		1.04	[1.03-1.06]	Illumina [5167567] (imputed)	N
15	rs149878	0.908709	6	27592003	rs35715914	0.445802	Apolipoprotein A1 levels	44033	32203549	Richardson TG	43913	PLoS Med	www.ncbi.nlm.nih.gov/pubmed/32203549	Evaluating the relationship between circulating lipoprotein lipids and apolipoproteins with risk of coronary heart disease: A multivariable Mendelian randomisation analysis.	393,193 European ancestry individuals	NA	6p22.1	ZNF184	RNU6-471P - RPL8P1	ENSG00000206671	ENSG00000216676		27707	28378	rs35715914-C	rs35715914	0	35715914	intergenic_variant	1	0.889263	1E-21	21		0.0301638	[0.024-0.036] unit increase	Affymetrix [NR] (imputed)	N
15	rs149878	0.908709	6	27592003	rs35715914	0.445802	Depression (broad)	43300	29662059	Howard DM	43206	Nat Commun	www.ncbi.nlm.nih.gov/pubmed/29662059	Genome-wide association study of depression phenotypes in UK Biobank identifies variants in excitatory synaptic pathways.	113,769 British ancestry cases, 208,811 British ancestry controls	NA	6p22.1	NR	RNU6-471P - RPL8P1	ENSG00000206671	ENSG00000216676		27707	28378	rs35715914-T	rs35715914	0	35715914	intergenic_variant	1	0.1076	8E-11	10.0969		0.0125	[0.0088-0.0162] unit decrease	NR [7666894] (imputed)	N
34	rs799908	0.915587	17	41402020	rs74252763	0.445721	Blood protein levels	43420	30072576	Emilsson V	43314	Science	www.ncbi.nlm.nih.gov/pubmed/30072576	Co-regulatory networks of human serum proteins link genetics to disease.	3,200 European ancestry individuals	NA	17q21.31	TMEM106A	CCDC200 - LINC00910	ENSG00000236383	ENSG00000188825		19255	14089	rs74252763-C	rs74252763	0	74252763	TF_binding_site_variant	1	0.73546875	9E-8	7.04576	(TMEM106A, 10499_1_3)	0.151065	[0.096-0.206] unit increase	Illumina [> 1000000] (imputed)	N
27	rs28636471	0.951489	11	871030	rs138429802	0.445526	Systolic blood pressure	44544	34594039	Sakaue S	44469	Nat Genet	www.ncbi.nlm.nih.gov/pubmed/34594039	A cross-population atlas of genetic associations for 220 human phenotypes.	340,159 European ancestry individuals, 145,505 East Asian ancestry individuals	NA	11p15.5		CHID1			ENSG00000177830	NA	NA	rs138429802-A	rs138429802	0	138429802	intron_variant	0	NR	2E-8	7.69897		0.0219	[0.014-0.03] unit decrease	Affymetrix, Illumina [20537302] (imputed)	N
15	rs149878	0.908709	6	27660508	rs9380007	0.444892	Noncognitive aspects of educational attainment	44209	33414549	Demange PA	44203	Nat Genet	www.ncbi.nlm.nih.gov/pubmed/33414549	Investigating the genetic architecture of noncognitive skills using GWAS-by-subtraction.	510,795 European ancestry individuals	NA	6p22.1	NR	RPL8P1 - LINC01012	ENSG00000216676	ENSG00000281706		39904	1306	rs9380007-T	rs9380007	0	9380007	intergenic_variant	1	0.354871	4E-10	9.39794		0.0461156	[0.032-0.061] unit increase	Affymetrix, Illumina, Perlegen [7305956] (imputed)	N
14	rs2076295	0.99986	6	7573455	rs17143007	0.444746	Left atrial active emptying fraction	44442	34338756	Ahlberg G	44406	Eur Heart J	www.ncbi.nlm.nih.gov/pubmed/34338756	Genome-wide association study identifies 18 novel loci associated with left atrial volume and function.	35,658 British ancestry individuals	NA	6p24.3		DSP			ENSG00000096696	NA	NA	rs17143007-?	rs17143007	0	17143007	intron_variant	0	NR	4E-8	7.39794		0.706	[0.45-0.96] unit decrease	Affymetrix [10600000] (imputed)	N
16	rs2395609	0.925275	6	34777576	rs12199648	0.443616	Brain region volumes	43858	31676860	Zhao B	43770	Nat Genet	www.ncbi.nlm.nih.gov/pubmed/31676860	Genome-wide association analysis of 19,629 individuals identifies variants influencing regional brain volumes and refines their genetic co-architecture with cognitive and mental health traits.	19,629 British ancestry individuals	NA	6p21.31	NR	UHRF1BP1			ENSG00000065060	NA	NA	rs12199648-?	rs12199648	0	12199648	intron_variant	0	NR	5E-8	7.30103	(right cerebellum exterior)	NA		NR [9227495] (imputed)	N
4	rs11264341	0.980474	1	155269776	rs3020781	0.440889	Type 2 diabetes	44088	32541925	Vujkovic M	43997	Nat Genet	www.ncbi.nlm.nih.gov/pubmed/32541925	Discovery of 318 new risk loci for type 2 diabetes and related vascular outcomes among 1.4 million participants in a multi-ancestry meta-analysis.	148,726 European ancestry cases, 965,732 European ancestry controls	NA	1q22	NR	PKLR, PKLR			ENSG00000262785, ENSG00000143627	NA	NA	rs3020781-G	rs3020781	0	3020781	intron_variant	0	0.2695	1E-10	10		0.0333	[0.023-0.043] unit increase	Affymetrix, Illumina [1198787] (imputed)	N
4	rs11264341	0.980474	1	155269776	rs3020781	0.440889	Type 2 diabetes	44088	32541925	Vujkovic M	43997	Nat Genet	www.ncbi.nlm.nih.gov/pubmed/32541925	Discovery of 318 new risk loci for type 2 diabetes and related vascular outcomes among 1.4 million participants in a multi-ancestry meta-analysis.	148,726 European ancestry cases, 24,646 African American cases, 8,616 Hispanic cases, 46,511 Asian ancestry cases, 965,732 European ancestry controls, 31,446 African American controls, 11,829 Hispanic controls, 169,776 Asian ancestry controls	NA	1q22	NR	PKLR, PKLR			ENSG00000262785, ENSG00000143627	NA	NA	rs3020781-G	rs3020781	0	3020781	intron_variant	0	0.3719	7E-12	11.1549		0.0294	[0.021-0.038] unit increase	Affymetrix, Illumina [at least 945603] (imputed)	N
19	rs2897075	0.999998	7	99785750	rs4727449	0.438682	Alzheimer's disease or family history of Alzheimer's disease	43542	30617256	Jansen IE	43472	Nat Genet	www.ncbi.nlm.nih.gov/pubmed/30617256	Genome-wide meta-analysis identifies new loci and functional pathways influencing Alzheimer's disease risk.	24,087 European ancestry late-onset Alzheimer's disease cases, 47,793 European ancestry individuals with family history of Alzheimer's disease, 383,378 European ancestry controls	NA	7q22.1	STAG3	STAG3			ENSG00000066923	NA	NA	rs4727449-T	rs4727449	0	4727449	intron_variant	0	0.1607	3E-8	7.52288		5.51442	NR z-unit increase	Affymetrix, Illumina [up to 10847151] (imputed)	N
3	rs149026128	0.950414	1	150663507	rs11204702	0.43751	Lymphocyte count	44095	32888493	Chen MH	44075	Cell	www.ncbi.nlm.nih.gov/pubmed/32888493	Trans-ethnic and Ancestry-Specific Blood-Cell Genetics in 746,667 Individuals from 5 Global Populations.	524,923 European ancestry individuals	NA	1q21.3	NR	GOLPH3L			ENSG00000143457	NA	NA	rs11204702-A	rs11204702	0	11204702	intron_variant	0	0.509987	3E-42	41.5229		0.025628	[0.022-0.029] SD unit decrease	Affymetrix, Illumina [50265552] (imputed)	N
3	rs149026128	0.950414	1	150663507	rs11204702	0.43751	Lymphocyte count	44095	32888493	Chen MH	44075	Cell	www.ncbi.nlm.nih.gov/pubmed/32888493	Trans-ethnic and Ancestry-Specific Blood-Cell Genetics in 746,667 Individuals from 5 Global Populations.	643,370 African American or Afro-Caribbean, African ancestry, European ancestry, East Asian ancestry, Hispanic or Latin American and South Asian ancestry individuals	NA	1q21.3	NR	GOLPH3L			ENSG00000143457	NA	NA	rs11204702-A	rs11204702	0	11204702	intron_variant	0	0.491555	2E-39	38.699		NA		Affymetrix, Illumina [23472807] (imputed)	N
9	rs73167972	0.925228	3	168686676	rs16852912	0.43665	Aging (time to event)	40788	21782286	Walter S	40744	Neurobiol Aging	www.ncbi.nlm.nih.gov/pubmed/21782286	A genome-wide association study of aging.	16,995 European ancestry individuals	NA	3q26.2	MECOM	LINC02082 - LINC01997	ENSG00000242268	ENSG00000241383		44298	34134	rs16852912-T	rs16852912	0	16852912	intergenic_variant	1	0.08	3E-6	5.52288		1.18	[NR]	Affymetrix, Illumina [~ 2500000] (imputed)	N
15	rs149878	0.908709	6	27759115	rs35037868	0.436621	Lung cancer	42996	28604730	McKay JD	42898	Nat Genet	www.ncbi.nlm.nih.gov/pubmed/28604730	Large-scale association analysis identifies new lung cancer susceptibility loci and heterogeneity in genetic susceptibility across histological subtypes.	29,266 European ancestry cases, 56,450 European ancestry controls	NA	6p22.1	LOC100131289, HIST1H2BL	RSL24D1P1 - H4C10P	ENSG00000218069	ENSG00000217862		10225	15739	rs35037868-C	rs35037868	0	35037868	intergenic_variant	1	0.076657538	2E-10	9.69897		1.14626	[1.099034119-1.195523033]	Illumina [10439017] (imputed)	N
15	rs149878	0.908709	6	27759115	rs35037868	0.436621	White matter microstructure (mean diusivities)	43866	31666681	Zhao B	43768	Mol Psychiatry	www.ncbi.nlm.nih.gov/pubmed/31666681	Large-scale GWAS reveals genetic architecture of brain white matter microstructure and genetic overlap with cognitive and mental health traits (n = 17,706).	17,706 European ancestry individuals	NA	6p22.1	NR	RSL24D1P1 - H4C10P	ENSG00000218069	ENSG00000217862		10225	15739	rs35037868-?	rs35037868	0	35037868	intergenic_variant	1		1E-8	8	(Posterior thalamic radiation)	NA		NR [8955960] (imputed)	N
15	rs149878	0.908709	6	27759115	rs35037868	0.436621	White matter microstructure (radial diusivities)	43866	31666681	Zhao B	43768	Mol Psychiatry	www.ncbi.nlm.nih.gov/pubmed/31666681	Large-scale GWAS reveals genetic architecture of brain white matter microstructure and genetic overlap with cognitive and mental health traits (n = 17,706).	17,706 European ancestry individuals	NA	6p22.1	NR	RSL24D1P1 - H4C10P	ENSG00000218069	ENSG00000217862		10225	15739	rs35037868-?	rs35037868	0	35037868	intergenic_variant	1		5E-8	7.30103	(Posterior thalamic radiation)	NA		NR [8955960] (imputed)	N
15	rs149878	0.908709	6	27759115	rs35037868	0.436621	Aerodigestive squamous cell cancer (pleiotropy)	44428	33667223	Lesseur C	44260	PLoS Genet	www.ncbi.nlm.nih.gov/pubmed/33667223	Genome-wide association meta-analysis identifies pleiotropic risk loci for aerodigestive squamous cell cancers.	7,426 European ancestry lung squamous cell carcinoma cases, 5,452 European ancestry oral and oropharynx squamous cell carcinoma cases, 693 European ancestry laryngeal squamous cell carcinoma cases, 316 European ancestry esophageal squamous cell carcinoma cases, 61,961 European ancestry controls	NA	6p22.1	NR	RSL24D1P1 - H4C10P	ENSG00000218069	ENSG00000217862		10225	15739	rs35037868-C	rs35037868	0	35037868	intergenic_variant	1	0.07	2E-10	9.69897		1.2	[1.14-1.26]	Illumina [8468885] (imputed)	N
16	rs2273003	0.937454	6	35620550	rs6931118	0.435869	Lymphocyte count	44092	32888494	Vuckovic D	44075	Cell	www.ncbi.nlm.nih.gov/pubmed/32888494	The Polygenic and Monogenic Basis of Blood Traits and Diseases.	408,112 British individuals	NA	6p21.31	FKBP5	FKBP5			ENSG00000096060	NA	NA	rs6931118-T	rs6931118	0	6931118	non_coding_transcript_exon_variant	0	0.666185	9E-21	20.0458		0.021977	[0.017-0.027] unit increase	Affymetrix [93095623] (imputed)	N
15	rs149878	0.908709	6	27625532	rs6456801	0.435453	Inguinal hernia	44788	34382107	Wei J	44419	Hernia	www.ncbi.nlm.nih.gov/pubmed/34382107	Identification of fifty-seven novel loci for abdominal wall hernia development and their biological and clinical implications: results from the UK Biobank.	13,047 European ancestry cases, 262,499 European ancestry controls	4,450 European ancestry cases, 87,398 European ancestry controls	6p22.1		RPL8P1 - LINC01012	ENSG00000216676	ENSG00000281706		4928	36282	rs6456801-T	rs6456801	0	6456801	intergenic_variant	1	0.62	2E-8	7.69897		1.07		Affymetrix [8568156] (imputed)	N
19	rs2897075	0.999998	7	99893765	rs73161745	0.43516	Reticulocyte fraction of red cells	44092	32888494	Vuckovic D	44075	Cell	www.ncbi.nlm.nih.gov/pubmed/32888494	The Polygenic and Monogenic Basis of Blood Traits and Diseases.	408,112 British individuals	NA	7q22.1	NR	CASTOR3 - PMS2P1	ENSG00000239521	ENSG00000078319		23924	3882	rs73161745-T	rs73161745	0	73161745	downstream_gene_variant	1	0.292551	1E-14	14		0.0197227	[0.015-0.025] unit decrease	Affymetrix [93095623] (imputed)	N
19	rs2897075	0.999998	7	99893765	rs73161745	0.43516	JT interval	44858	36050321	Young WJ	44805	Nat Commun	www.ncbi.nlm.nih.gov/pubmed/36050321	Genetic analyses of the electrocardiographic QT interval and its components identify additional loci and pathways.	212,199 European ancestry individuals	NA	7q22.1		CASTOR3 - PMS2P1	ENSG00000239521	ENSG00000078319		23924	3882	rs73161745-T	rs73161745	0	73161745	downstream_gene_variant	1	0.2902	5E-10	9.30103		0.0221	[0.015-0.029] unit increase	Affymetrix, Illumina [NR] (imputed)	N
30	rs8035975	0.913601	15	86291642	rs3169122	0.434606	Serum alkaline phosphatase levels	44544	34594039	Sakaue S	44469	Nat Genet	www.ncbi.nlm.nih.gov/pubmed/34594039	A cross-population atlas of genetic associations for 220 human phenotypes.	344,292 European ancestry individuals, 118,886 East Asian ancestry individuals	NA	15q25.3		AKAP13			ENSG00000170776	NA	NA	rs3169122-C	rs3169122	0	3169122	3_prime_UTR_variant	0	NR	3E-8	7.52288		0.0135	[0.0088-0.0182] unit decrease	Affymetrix, Illumina [20533886] (imputed)	N
15	rs149878	0.908709	6	28040819	rs203869	0.434352	Noncognitive aspects of educational attainment	44209	33414549	Demange PA	44203	Nat Genet	www.ncbi.nlm.nih.gov/pubmed/33414549	Investigating the genetic architecture of noncognitive skills using GWAS-by-subtraction.	510,795 European ancestry individuals	NA	6p22.1	NR	ZSCAN16-AS1			ENSG00000269293	NA	NA	rs203869-T	rs203869	0	203869	intron_variant	0	0.372763	8E-9	8.09691		0.0421314	[0.028-0.056] unit increase	Affymetrix, Illumina, Perlegen [7305956] (imputed)	N
16	rs2395609	0.925275	6	35477032	rs2064317	0.433226	Birth weight	43845	31097437	Plotnikov D	43601	Br J Ophthalmol	www.ncbi.nlm.nih.gov/pubmed/31097437	Association between birth weight and refractive error in adulthood: a Mendelian randomisation study.	188,039 European ancestry individuals	NA	6p21.31	NR	TULP1			ENSG00000112041	NA	NA	rs2064317-A	rs2064317	0	2064317	missense_variant	0	0.39	2E-9	8.69897		0.02	[0.014-0.026] z score decrease	Affymetrix [up to 10400000] (imputed)	N
16	rs2395609	0.925275	6	35477032	rs2064317	0.433226	Body mass index	43938	31669095	Zhu Z	43762	J Allergy Clin Immunol	www.ncbi.nlm.nih.gov/pubmed/31669095	Shared Genetic and Experimental Links between Obesity-Related Traits and Asthma Subtypes in UK Biobank.	457,822 European ancestry individuals	NA	6p21.31	NR	TULP1			ENSG00000112041	NA	NA	rs2064317-?	rs2064317	0	2064317	missense_variant	0	NR	4E-12	11.3979		NA		Affymetrix [~ 8270000] (imputed)	N
38	rs11669442	0.980675	19	46203083	rs7256920	0.430684	Total testosterone levels	44179	32042192	Ruth KS	43871	Nat Med	www.ncbi.nlm.nih.gov/pubmed/32042192	Using human genetics to understand the disease impacts of testosterone in men and women.	230,454 European ancestry women	NA	19q13.32	NR	QPCTL			ENSG00000011478	NA	NA	rs7256920-G	rs7256920	0	7256920	intron_variant	0	0.515161	6E-11	10.2218		0.0188528	[0.013-0.024] unit increase	Affymetrix [16580851] (imputed)	N
1	rs2478868	0.994523	1	9165685	rs72637739	0.430488	White blood cell count	43504	30595370	Kichaev G	43461	Am J Hum Genet	www.ncbi.nlm.nih.gov/pubmed/30595370	Leveraging Polygenic Functional Enrichment to Improve GWAS Power.	approximately 444,000 European ancestry individuals	NA	1p36.22		GPR157			ENSG00000180758	NA	NA	rs72637739-?	rs72637739	0	72637739	missense_variant	0	NR	1E-9	9		NA		NR [~ 8900000] (imputed)	N
3	rs149026128	0.950414	1	150673684	rs4970926	0.427562	Lymphocyte count	44092	32888494	Vuckovic D	44075	Cell	www.ncbi.nlm.nih.gov/pubmed/32888494	The Polygenic and Monogenic Basis of Blood Traits and Diseases.	408,112 British individuals	NA	1q21.3	HORMAD1	HORMAD1			ENSG00000143452	NA	NA	rs4970926-C	rs4970926	0	4970926	intron_variant	0	0.513356	1E-28	28		0.0251298	[0.021-0.03] unit decrease	Affymetrix [93095623] (imputed)	N
3	rs149026128	0.950414	1	150673684	rs4970926	0.427562	Neutrophil percentage of white cells	44092	32888494	Vuckovic D	44075	Cell	www.ncbi.nlm.nih.gov/pubmed/32888494	The Polygenic and Monogenic Basis of Blood Traits and Diseases.	408,112 British individuals	NA	1q21.3	HORMAD1	HORMAD1			ENSG00000143452	NA	NA	rs4970926-C	rs4970926	0	4970926	intron_variant	0	0.513377	9E-18	17.0458		0.0224475	[0.017-0.028] unit increase	Affymetrix [93095623] (imputed)	N
3	rs149026128	0.950414	1	150673684	rs4970926	0.427562	Body fat percentage or coronary artery disease (MTAG)	44592	33910581	Zhuang Z	44315	BMC Med	www.ncbi.nlm.nih.gov/pubmed/33910581	Shared genetic etiology and causality between body fat percentage and cardiovascular diseases: a large-scale genome-wide cross-trait analysis.	89,297 European ancestry individuals with body fat percentage, 11,419 Korean ancestry, Indian ancestry, Jamaican ancestry individuals with body fat percentage, 61,289 European ancestry, East Asian ancestry, South Asian ancestry, African American, Hispanic cases with coronary artery disease, 134,524 European ancestry, East Asian ancestry, South Asian ancestry, African American, Hispanic controls without coronary artery disease	NA	1q21.3		HORMAD1			ENSG00000143452	NA	NA	rs4970926-?	rs4970926	0	4970926	intron_variant	0	NR	4E-8	7.39794		0.0382	[0.02-0.056] unit decrease	NR [NR] (imputed)	N
3	rs149026128	0.950414	1	150673684	rs4970926	0.427562	Neutrophil-to-lymphocyte ratio	44543	34469753	Kachuri L	44434	Am J Hum Genet	www.ncbi.nlm.nih.gov/pubmed/34469753	Genetic determinants of blood-cell traits influence susceptibility to childhood acute lymphoblastic leukemia.	234,502 European ancestry individuals	100,442 European ancestry individuals	1q21.3		HORMAD1			ENSG00000143452	NA	NA	rs4970926-T	rs4970926	0	4970926	intron_variant	0	0.487	3E-13	12.5229		NA		Affymetrix [10369434] (imputed)	N
3	rs149026128	0.950414	1	150673684	rs4970926	0.427562	Lymphocyte count	44543	34469753	Kachuri L	44434	Am J Hum Genet	www.ncbi.nlm.nih.gov/pubmed/34469753	Genetic determinants of blood-cell traits influence susceptibility to childhood acute lymphoblastic leukemia.	234,778 European ancestry individuals	100,554 European ancestry individuals	1q21.3		HORMAD1			ENSG00000143452	NA	NA	rs4970926-T	rs4970926	0	4970926	intron_variant	0	0.487	2E-15	14.699		NA		Affymetrix [10369434] (imputed)	N
15	rs149878	0.908709	6	27771106	rs13195728	0.427161	Inguinal hernia	44788	34382107	Wei J	44419	Hernia	www.ncbi.nlm.nih.gov/pubmed/34382107	Identification of fifty-seven novel loci for abdominal wall hernia development and their biological and clinical implications: results from the UK Biobank.	13,047 European ancestry cases, 262,499 European ancestry controls	4,450 European ancestry cases, 87,398 European ancestry controls	6p22.1		RSL24D1P1 - H4C10P	ENSG00000218069	ENSG00000217862		22217	3747	rs13195728-T	rs13195728	0	13195728	intergenic_variant	1	0.88	1E-9	9		1.12		Affymetrix [8568156] (imputed)	N
15	rs149878	0.908709	6	27688625	rs34064842	0.426886	Inguinal hernia	44788	34382107	Wei J	44419	Hernia	www.ncbi.nlm.nih.gov/pubmed/34382107	Identification of fifty-seven novel loci for abdominal wall hernia development and their biological and clinical implications: results from the UK Biobank.	13,047 European ancestry cases, 262,499 European ancestry controls	4,450 European ancestry cases, 87,398 European ancestry controls	6p22.1		LINC01012 - GPR89P	ENSG00000281706	ENSG00000216915		7494	16154	rs34064842-G	rs34064842	0	34064842	intergenic_variant	1	0.88	7E-10	9.1549		1.12		Affymetrix [8568156] (imputed)	N
15	rs149878	0.908709	6	27521096	rs35848276	0.426544	Whole brain free water diffusion (multivariate analysis)	44777	35505052	Fan CC	44684	Nat Commun	www.ncbi.nlm.nih.gov/pubmed/35505052	Multivariate genome-wide association study on tissue-sensitive diffusion metrics highlights pathways that shape the human brain.	23,543 European ancestry individuals	11,555 European ancestry individuals, 3,030 non-European ancestry individuals	6p22.1		HNRNPA1P1 - CD83P1	ENSG00000218347	ENSG00000219738		28978	7505	rs35848276-?	rs35848276	0	35848276	intergenic_variant	1	NR	1E-18	18	(EA)	NA		NR [NR] (imputed)	N
15	rs149878	0.908709	6	27521096	rs35848276	0.426544	Inguinal hernia	44788	34382107	Wei J	44419	Hernia	www.ncbi.nlm.nih.gov/pubmed/34382107	Identification of fifty-seven novel loci for abdominal wall hernia development and their biological and clinical implications: results from the UK Biobank.	13,047 European ancestry cases, 262,499 European ancestry controls	4,450 European ancestry cases, 87,398 European ancestry controls	6p22.1		HNRNPA1P1 - CD83P1	ENSG00000218347	ENSG00000219738		28978	7505	rs35848276-C	rs35848276	0	35848276	intergenic_variant	1	0.89	1E-9	9		1.12		Affymetrix [8568156] (imputed)	N
15	rs149878	0.908709	6	27521096	rs35848276	0.426544	A body shape index	44432	34021172	Christakoudi S	44337	Sci Rep	www.ncbi.nlm.nih.gov/pubmed/34021172	GWAS of allometric body-shape indices in UK Biobank identifies loci suggesting associations with morphogenesis, organogenesis, adrenal cell renewal and cancer.	186,825 British ancestry men	NA	6p22.1	XXbac-BPG34I8.3	HNRNPA1P1 - CD83P1	ENSG00000218347	ENSG00000219738		28978	7505	rs35848276-T	rs35848276	0	35848276	intergenic_variant	1	NR	5E-11	10.301		0.0320218	[0.022-0.042] unit decrease	Affymetrix [323858] (imputed)	N
15	rs149878	0.908709	6	27521096	rs35848276	0.426544	Phospholipid levels in medium HDL	44678	35213538	Richardson TG	44617	PLoS Biol	www.ncbi.nlm.nih.gov/pubmed/35213538	Characterising metabolomic signatures of lipid-modifying therapies through drug target mendelian randomisation.	115,082 European ancestry individuals	NA	6p22.1		HNRNPA1P1 - CD83P1	ENSG00000218347	ENSG00000219738		28978	7505	rs35848276-C	rs35848276	0	35848276	intergenic_variant	1	0.887693	5E-9	8.30103		0.0356078	[0.024-0.048] unit increase	NR [11722792] (imputed)	N
4	rs11264341	0.980474	1	155272274	rs7524950	0.42645	Breast cancer	43069	29059683	Michailidou K	43031	Nature	www.ncbi.nlm.nih.gov/pubmed/29059683	Association analysis identifies 65 new breast cancer risk loci.	76,192 European ancestry cases, 63,082 European ancestry controls	46,785 European ancestry cases, 42,892 European ancestry controls, 14,068 East Asian ancestry cases, 13,104 East Asian ancestry controls	1q22	NR	PKLR - FDPS	ENSG00000143627	ENSG00000160752		1045	6265	rs7524950-T	rs7524950	0	7524950	intergenic_variant	1	0.2587	3E-9	8.52288	(EA)	0.0419	[0.028-0.056] unit increase	Illumina [~ 11800000] (imputed)	N
15	rs149878	0.908709	6	28219270	rs1736904	0.423283	Feeling guilty	43487	29500382	Nagel M	43161	Nat Commun	www.ncbi.nlm.nih.gov/pubmed/29500382	Item-level analyses reveal genetic heterogeneity in neuroticism.	373,380 European ancestry individuals	NA	6p22.1	HFE	ZKSCAN4			ENSG00000187626	NA	NA	rs1736904-A	rs1736904	0	1736904	intron_variant	0	0.216029	4E-8	7.39794		5.48	z score decrease	NR [10847151] (imputed)	N
15	rs149878	0.908709	6	28219270	rs1736904	0.423283	Major depressive disorder or stress-related disorder	44509	34634379	Mei L	44477	Prog Neuropsychopharmacol Biol Psychiatry	www.ncbi.nlm.nih.gov/pubmed/34634379	Overlapping common genetic architecture between major depressive disorders and anxiety and stress-related disorders.	16,823 European ancestry cases, 25,632 European ancestry controls, 12,665 European ancestry cases, 19,225 European ancestry controls	NA	6p22.1		ZKSCAN4			ENSG00000187626	NA	NA	rs1736904-?	rs1736904	0	1736904	intron_variant	0	NR	8E-9	8.09691		NA		NR [NR]	N
15	rs149878	0.908709	6	27523869	rs140365013	0.422906	Inguinal hernia	44788	34382107	Wei J	44419	Hernia	www.ncbi.nlm.nih.gov/pubmed/34382107	Identification of fifty-seven novel loci for abdominal wall hernia development and their biological and clinical implications: results from the UK Biobank.	13,047 European ancestry cases, 262,499 European ancestry controls	4,450 European ancestry cases, 87,398 European ancestry controls	6p22.1		HNRNPA1P1 - CD83P1	ENSG00000218347	ENSG00000219738		31751	4732	rs140365013-G	rs140365013	0	140365013	downstream_gene_variant	1	0.88	2E-9	8.69897		1.11		Affymetrix [8568156] (imputed)	N
15	rs149878	0.908709	6	27523869	rs140365013	0.422906	Schizophrenia	44831	35396580	Trubetskoy V	44659	Nature	www.ncbi.nlm.nih.gov/pubmed/35396580	Mapping genomic loci implicates genes and synaptic biology in schizophrenia.	53,386 European ancestry cases, 77,258 European ancestry controls, 14,004 East Asian ancestry cases, 16,757 East Asian ancestry controls, 6,152 African American cases, 3,918 African American controls, 1,234 Latino cases, 3,090 Latino controls	1,979 European ancestry cases, 142,626 European ancestry controls	6p22.1		HNRNPA1P1 - CD83P1	ENSG00000218347	ENSG00000219738		31751	4732	rs140365013-G	rs140365013	0	140365013	downstream_gene_variant	1	0.921	7E-41	40.1549		1.22789	[1.2-1.26]	Affymetrix [7585078] (imputed)	N
16	rs2273003	0.937454	6	35665196	rs4713911	0.420495	Monocyte percentage of white cells	44092	32888494	Vuckovic D	44075	Cell	www.ncbi.nlm.nih.gov/pubmed/32888494	The Polygenic and Monogenic Basis of Blood Traits and Diseases.	408,112 British individuals	NA	6p21.31	FKBP5	FKBP5			ENSG00000096060	NA	NA	rs4713911-C	rs4713911	0	4713911	intron_variant	0	0.678884	5E-13	12.301		0.0171931	[0.013-0.022] unit decrease	Affymetrix [93095623] (imputed)	N
15	rs149878	0.908709	6	28168343	rs9368561	0.420274	High density lipoprotein cholesterol levels	44882	34887591	Graham SE	44539	Nature	www.ncbi.nlm.nih.gov/pubmed/34887591	The power of genetic diversity in genome-wide association studies of lipids.	1,320,016 European ancestry individuals	NA	6p22.1		ZKSCAN8P2 - TOB2P1	ENSG00000218016	ENSG00000176933		11133	17078	rs9368561-T	rs9368561	0	9368561	intergenic_variant	1	0.132109	3E-9	8.52288		0.0163993	[0.012-0.021] unit decrease	NR [52000000] (imputed)	N
4	rs11264341	0.980474	1	155173527	rs67579710	0.419872	COVID-19 (critical illness vs population)	44818	35922517	COVID-19 Host Genetics Initiative	44776	Nature	www.ncbi.nlm.nih.gov/pubmed/35922517	A first update on mapping the human genetic architecture of COVID-19.	188 African ancestry cases, 11,232 African ancestry controls, 641 Hispanic or Latin American cases, 95,479 Hispanic or Latin American controls, 441 East Asian ancestry cases, 2,776 East Asian ancestry controls, 7,641 European ancestry cases, 1,632,197 European ancestry controls, 314 Greater Middle Eastern (Middle Eastern, North African or Persian) cases, 948 Greater Middle Eastern (Middle Eastern, North African or Persian) controls, 151 South Asian ancestry cases, 34,013 South Asian ancestry controls	NA	1q22		THBS3-AS1, THBS3			ENSG00000231064, ENSG00000169231	NA	NA	rs67579710-A	rs67579710	0	67579710	intron_variant	0	0.098	9E-12	11.0458		0.82	[0.77-0.87]	Affymetrix, Illumina [NR] (imputed)	N
4	rs11264341	0.980474	1	155173527	rs67579710	0.419872	COVID-19 (hospitalized vs population)	44818	35922517	COVID-19 Host Genetics Initiative	44776	Nature	www.ncbi.nlm.nih.gov/pubmed/35922517	A first update on mapping the human genetic architecture of COVID-19.	2,113 African ancestry cases, 121,925 African ancestry controls, 1,709 Hispanic or Latin American cases, 150,547 Hispanic or Latin American controls, 1,551 East Asian ancestry cases, 15,825 East Asian ancestry controls, 18,605 European ancestry cases, 2,490,909 European ancestry controls, 584 Greater Middle Eastern (Middle Eastern, North African or Persian) cases, 14,491 Greater Middle Eastern (Middle Eastern, North African or Persian) controls, 465 South Asian ancestry cases, 42,575 South Asian ancestry controls	NA	1q22		THBS3-AS1, THBS3			ENSG00000231064, ENSG00000169231	NA	NA	rs67579710-A	rs67579710	0	67579710	intron_variant	0	0.106	2E-10	9.69897		0.9	[0.87-0.93]	Affymetrix, Illumina [NR] (imputed)	N
16	rs2395609	0.925275	6	35081931	rs2476822	0.418042	Facial phenotypes (right palpebrale fissure height)	44845	35970861	Cha MY	44788	Sci Rep	www.ncbi.nlm.nih.gov/pubmed/35970861	Classification of early age facial growth pattern and identification of the genetic basis in two Korean populations.	272 Korean ancestry individuals	NA	6p21.31		ANKS1A - TCP11	ENSG00000064999	ENSG00000124678		22748	3917	rs2476822-?	rs2476822	0	2476822	downstream_gene_variant	1	NR	4E-6	5.39794		0.56	unit increase	NR [7375270] (imputed)	N
15	rs149878	0.908709	6	27327000	rs72839477	0.417567	Major depressive disorder	44469	34045744	Levey DF	44343	Nat Neurosci	www.ncbi.nlm.nih.gov/pubmed/34045744	Bi-ancestral depression GWAS in the Million Veteran Program and meta-analysis in >1.2 million individuals highlight new therapeutic directions.	340,591 European ancestry cases, 813,676 European ancestry controls	455,350 cases, 887,428 controls	6p22.1		ZNF204P			ENSG00000204789	NA	NA	rs72839477-?	rs72839477	0	72839477	non_coding_transcript_exon_variant	0	NR	4E-24	23.3979		0.0501	unit decrease	NR [NR]	N
15	rs149878	0.908709	6	27327000	rs72839477	0.417567	Decaffeinated coffee consumption or major depression disorder	44811	35898629	Yin B	44753	Front Psychiatry	www.ncbi.nlm.nih.gov/pubmed/35898629	Shared Genetics and Causality Between Decaffeinated Coffee Consumption and Neuropsychiatric Diseases: A Large-Scale Genome-Wide Cross-Trait Analysis and Mendelian Randomization Analysis.	64,717 decaffeinated coffee drinking cases, 170,756 major depressive disorder cases, 594,397 controls	NA	6p22.1		ZNF204P			ENSG00000204789	NA	NA	rs72839477-?	rs72839477	0	72839477	non_coding_transcript_exon_variant	0	NR	9E-17	16.0458		NA		NR [NR]	N
15	rs149878	0.908709	6	27824766	rs200986	0.417332	Autism spectrum disorder or schizophrenia	42963	28540026	Anney RJL	42877	Mol Autism	www.ncbi.nlm.nih.gov/pubmed/28540026	Meta-analysis of GWAS of over 16,000 individuals with autism spectrum disorder highlights a novel locus at 10q24.32 and a significant overlap with schizophrenia.	schizophrenia cases and controls (see Ripke, 2014), up to 6,197 European ancestry ASD cases, up to 7,377 European ancestry controls, up to 1,190 ASD cases, up to 1,190 controls	NA	6p22.1	HIST1H1B, HIST1H2AI, HIST1H2AJ, HIST1H2AK, HIST1H2AL, HIST1H2AM, HIST1H2BL, HIST1H2BM, HIST1H2BN, HIST1H2BO, HIST1H3H, HIST1H3I, HIST1H3J, HIST1H4J, HIST1H4K, HIST1H4L, LINC01012, LOC100131289, OR2B2, OR2B6, TOB2P1, ZKSCAN4, ZKSCAN8, ZNF165, ZNF192P1, ZSCAN12P1, ZSCAN16, ZSCAN16-AS1, ZSCAN9	H2BC15 - H2BC16P	ENSG00000233822	ENSG00000217646		1279	7074	rs200986-?	rs200986	0	200986	intergenic_variant	1		2E-11	10.699		1.0989	[1.06-1.12]	Affymetrix, Illumina [NR]	N
15	rs149878	0.908709	6	27824766	rs200986	0.417332	Inguinal hernia	44788	34382107	Wei J	44419	Hernia	www.ncbi.nlm.nih.gov/pubmed/34382107	Identification of fifty-seven novel loci for abdominal wall hernia development and their biological and clinical implications: results from the UK Biobank.	13,047 European ancestry cases, 262,499 European ancestry controls	4,450 European ancestry cases, 87,398 European ancestry controls	6p22.1		H2BC15 - H2BC16P	ENSG00000233822	ENSG00000217646		1279	7074	rs200986-G	rs200986	0	200986	intergenic_variant	1	0.73	4E-8	7.39794		1.07		Affymetrix [8568156] (imputed)	N
15	rs149878	0.908709	6	27810569	rs35819751	0.416824	Inguinal hernia	44788	34382107	Wei J	44419	Hernia	www.ncbi.nlm.nih.gov/pubmed/34382107	Identification of fifty-seven novel loci for abdominal wall hernia development and their biological and clinical implications: results from the UK Biobank.	13,047 European ancestry cases, 262,499 European ancestry controls	4,450 European ancestry cases, 87,398 European ancestry controls	6p22.1		H2BC15			ENSG00000233822	NA	NA	rs35819751-A	rs35819751	0	35819751	intron_variant	0	0.88	1E-9	9		1.12		Affymetrix [8568156] (imputed)	N
15	rs149878	0.908709	6	28137499	rs72846794	0.416181	Major depressive disorder or stress-related disorder	44509	34634379	Mei L	44477	Prog Neuropsychopharmacol Biol Psychiatry	www.ncbi.nlm.nih.gov/pubmed/34634379	Overlapping common genetic architecture between major depressive disorders and anxiety and stress-related disorders.	16,823 European ancestry cases, 25,632 European ancestry controls, 12,665 European ancestry cases, 19,225 European ancestry controls	NA	6p22.1		ZNF192P1		ENSG00000216901		NA	6467	rs72846794-?	rs72846794	0	72846794	intergenic_variant	0	NR	2E-8	7.69897		NA		NR [NR]	N
24	rs722126	0.959046	9	117696336	rs726657	0.4161	Eosinophil counts	42977	27863252	Astle WJ	42691	Cell	www.ncbi.nlm.nih.gov/pubmed/27863252	The Allelic Landscape of Human Blood Cell Trait Variation and Links to Common Complex Disease.	172,275 European ancestry individuals	NA	9q33.1	TNFSF8	DELEC1			ENSG00000173077	NA	NA	rs726657-T	rs726657	0	726657	intron_variant	0	0.4071	3E-11	10.5229		0.0242951	[0.017-0.031] unit decrease	Affymetrix [~ 2500000] (imputed)	N
24	rs722126	0.959046	9	117696336	rs726657	0.4161	Chronic inflammatory diseases (ankylosing spondylitis, Crohn's disease, psoriasis, primary sclerosing cholangitis, ulcerative colitis) (pleiotropy)	43216	26974007	Ellinghaus D	42443	Nat Genet	www.ncbi.nlm.nih.gov/pubmed/26974007	Analysis of five chronic inflammatory diseases identifies 27 new associations and highlights disease-specific patterns at shared loci.	8,726 European ancestry ankylosing spondylitis cases, 19,085 European ancestry Crohn’s disease cases, 6,530 European ancestry psoriasis cases, 3,408 European ancestry primary sclerosing cholangitis cases, 14,513 European ancestry ulcerative colitis cases, 34,213 European ancestry controls	NA	9q33.1	TNFSF8	DELEC1			ENSG00000173077	NA	NA	rs726657-?	rs726657	0	726657	intron_variant	0	NR	1E-14	14	(subset analysis)	NA		Illumina [130052]	N
24	rs722126	0.959046	9	117696336	rs726657	0.4161	Tumor necrosis factor ligand superfamily member 8 levels	44858	36168886	Thareja G	44832	Hum Mol Genet	www.ncbi.nlm.nih.gov/pubmed/36168886	Differences and commonalities in the genetic architecture of protein quantitative trait loci in European and Arab populations.	2,935 Qatari ancestry individuals	NA	9q33.1		DELEC1			ENSG00000173077	NA	NA	rs726657-T	rs726657	0	726657	intron_variant	0	0.416865	1E-22	22		0.268138	[0.21-0.32] unit decrease	NR [10004359]	N
15	rs149878	0.908709	6	27783941	rs34718920	0.413024	Inguinal hernia	44788	34382107	Wei J	44419	Hernia	www.ncbi.nlm.nih.gov/pubmed/34382107	Identification of fifty-seven novel loci for abdominal wall hernia development and their biological and clinical implications: results from the UK Biobank.	13,047 European ancestry cases, 262,499 European ancestry controls	4,450 European ancestry cases, 87,398 European ancestry controls	6p22.1		H2BC14 - H4C11	ENSG00000273703	ENSG00000197238		674	7929	rs34718920-C	rs34718920	0	34718920	regulatory_region_variant	1	0.88	1E-9	9		1.12		Affymetrix [8568156] (imputed)	N
35	rs7218319	1	17	43273992	rs62066707	0.412751	Body fat distribution (arm fat ratio)	43537	30664634	Rask-Andersen M	43486	Nat Commun	www.ncbi.nlm.nih.gov/pubmed/30664634	Genome-wide association study of body fat distribution identifies adiposity loci and sex-specific genetic effects.	55,006 British ancestry males, 61,132 British ancestry females	112,425 British ancestry males, 133,936 British ancestry females	17q21.31	intergenic	FMNL1-DT			ENSG00000267121	NA	NA	rs62066707-A	rs62066707	0	62066707	intron_variant	0	0.321321	2E-6	5.69897		0.009545	NR unit increase (replication)	Affymetrix [25472837] (imputed)	N
15	rs149878	0.908709	6	27840926	rs45509595	0.412203	Breast cancer	43069	29059683	Michailidou K	43031	Nature	www.ncbi.nlm.nih.gov/pubmed/29059683	Association analysis identifies 65 new breast cancer risk loci.	76,192 European ancestry cases, 63,082 European ancestry controls	46,785 European ancestry cases, 42,892 European ancestry controls, 14,068 East Asian ancestry cases, 13,104 East Asian ancestry controls	6p22.1	NR	H4C13			ENSG00000275126	NA	NA	rs45509595-C	rs45509595	0	45509595	3_prime_UTR_variant	0	0.0906	5E-9	8.30103	(EA)	0.0684	[0.045-0.091] unit decrease	Illumina [~ 11800000] (imputed)	N
15	rs149878	0.908709	6	27840926	rs45509595	0.412203	Inguinal hernia	44788	34382107	Wei J	44419	Hernia	www.ncbi.nlm.nih.gov/pubmed/34382107	Identification of fifty-seven novel loci for abdominal wall hernia development and their biological and clinical implications: results from the UK Biobank.	13,047 European ancestry cases, 262,499 European ancestry controls	4,450 European ancestry cases, 87,398 European ancestry controls	6p22.1		H4C13			ENSG00000275126	NA	NA	rs45509595-T	rs45509595	0	45509595	3_prime_UTR_variant	0	0.89	1E-9	9		1.12		Affymetrix [8568156] (imputed)	N
25	rs56343119	0.963199	9	136323754	rs4962153	0.411507	vWF levels in ischaemic stroke and hyperhomocysteinaemia	42977	28495826	Williams SR	42887	Stroke	www.ncbi.nlm.nih.gov/pubmed/28495826	Genetic Drivers of von Willebrand Factor Levels in an Ischemic Stroke Population and Association With Risk for Recurrent Stroke.	1,931 European and unknown ancestry individuals	NA	9q34.2	ADAMTS13	ADAMTS13, ADAMTS13			ENSG00000281244, ENSG00000160323	NA	NA	rs4962153-?	rs4962153	0	4962153	intron_variant	0	NR	6E-8	7.22185		NA		NR [NR] (imputed)	N
25	rs56343119	0.963199	9	136323754	rs4962153	0.411507	Gut microbiota (functional units)	42825	27694959	Bonder MJ	42646	Nat Genet	www.ncbi.nlm.nih.gov/pubmed/27694959	The effect of host genetics on the gut microbiome.	984 European ancestry individuals	530 European ancestry individuals	9q34.2	ADAMTS13, CACFD1, SLC2A6	ADAMTS13, ADAMTS13			ENSG00000281244, ENSG00000160323	NA	NA	rs4962153-A	rs4962153	0	4962153	intron_variant	0	NR	3E-6	5.52288	(GO:0048598|BP|03|embryonic morphogenesis)	4.65725	Z-score decrease	Illumina [8100000] (imputed)	N
25	rs56343119	0.963199	9	136323754	rs4962153	0.411507	Blood protein levels	44007	27532455	Sun W	42599	PLoS Genet	www.ncbi.nlm.nih.gov/pubmed/27532455	Common Genetic Polymorphisms Influence Blood Biomarker Measurements in COPD.	1,340 European ancestry individuals	NA	9q34.2	NR	ADAMTS13, ADAMTS13			ENSG00000281244, ENSG00000160323	NA	NA	rs4962153-?	rs4962153	0	4962153	intron_variant	0		3E-13	12.5229	(HGF)	0.5582	[NR] unit increase	Illumina [NR]	N
25	rs56343119	0.963199	9	136323754	rs4962153	0.411507	Blood protein levels	44007	27532455	Sun W	42599	PLoS Genet	www.ncbi.nlm.nih.gov/pubmed/27532455	Common Genetic Polymorphisms Influence Blood Biomarker Measurements in COPD.	1,340 European ancestry individuals	NA	9q34.2	NR	ADAMTS13, ADAMTS13			ENSG00000281244, ENSG00000160323	NA	NA	rs4962153-?	rs4962153	0	4962153	intron_variant	0		6E-22	21.2218	(PECAM1)	0.4346	[NR] unit decrease	Illumina [NR]	N
25	rs56343119	0.963199	9	136323754	rs4962153	0.411507	Blood protein levels	44007	27532455	Sun W	42599	PLoS Genet	www.ncbi.nlm.nih.gov/pubmed/27532455	Common Genetic Polymorphisms Influence Blood Biomarker Measurements in COPD.	1,340 European ancestry individuals	NA	9q34.2	NR	ADAMTS13, ADAMTS13			ENSG00000281244, ENSG00000160323	NA	NA	rs4962153-?	rs4962153	0	4962153	intron_variant	0		5E-35	34.301	(SELE)	0.6212	[NR] unit decrease	Illumina [NR]	N
25	rs56343119	0.963199	9	136323754	rs4962153	0.411507	Blood protein levels	44007	27532455	Sun W	42599	PLoS Genet	www.ncbi.nlm.nih.gov/pubmed/27532455	Common Genetic Polymorphisms Influence Blood Biomarker Measurements in COPD.	1,340 European ancestry individuals	NA	9q34.2	NR	ADAMTS13, ADAMTS13			ENSG00000281244, ENSG00000160323	NA	NA	rs4962153-?	rs4962153	0	4962153	intron_variant	0		1E-10	10	(VWF)	0.2842	[NR] unit increase	Illumina [NR]	N
25	rs56343119	0.963199	9	136323754	rs4962153	0.411507	Liver enzyme levels	39783	18940312	Yuan X	39731	Am J Hum Genet	www.ncbi.nlm.nih.gov/pubmed/18940312	Population-based genome-wide association studies reveal six loci influencing plasma levels of liver enzymes.	7,751 European ancestry individuals	1,005 European ancestry individuals, 3,669 Asian Indian ancestry individuals	9q34.2	ADAMTS13	ADAMTS13, ADAMTS13			ENSG00000281244, ENSG00000160323	NA	NA	rs4962153-A	rs4962153	0	4962153	intron_variant	0	NR	8E-21	20.0969	(ALP)	0.06	[0.048-0.072] U/L decrease	Affymetrix, Illumina [up to 496032]	N
15	rs149878	0.908709	6	28070998	rs13437444	0.410159	White matter microstructure (mean diusivities)	43866	31666681	Zhao B	43768	Mol Psychiatry	www.ncbi.nlm.nih.gov/pubmed/31666681	Large-scale GWAS reveals genetic architecture of brain white matter microstructure and genetic overlap with cognitive and mental health traits (n = 17,706).	17,706 European ancestry individuals	NA	6p22.1	NR	ZSCAN16-AS1			ENSG00000269293	NA	NA	rs13437444-?	rs13437444	0	13437444	intron_variant	0		4E-9	8.39794	(Superior longitudinal fasciculus)	NA		NR [8955960] (imputed)	N
15	rs149878	0.908709	6	28070998	rs13437444	0.410159	White matter microstructure (mean diusivities)	43866	31666681	Zhao B	43768	Mol Psychiatry	www.ncbi.nlm.nih.gov/pubmed/31666681	Large-scale GWAS reveals genetic architecture of brain white matter microstructure and genetic overlap with cognitive and mental health traits (n = 17,706).	17,706 European ancestry individuals	NA	6p22.1	NR	ZSCAN16-AS1			ENSG00000269293	NA	NA	rs13437444-?	rs13437444	0	13437444	intron_variant	0		3E-9	8.52288	(Posterior corona radiata )	NA		NR [8955960] (imputed)	N
15	rs149878	0.908709	6	28070998	rs13437444	0.410159	White matter microstructure (axial diusivities)	43866	31666681	Zhao B	43768	Mol Psychiatry	www.ncbi.nlm.nih.gov/pubmed/31666681	Large-scale GWAS reveals genetic architecture of brain white matter microstructure and genetic overlap with cognitive and mental health traits (n = 17,706).	17,706 European ancestry individuals	NA	6p22.1	NR	ZSCAN16-AS1			ENSG00000269293	NA	NA	rs13437444-?	rs13437444	0	13437444	intron_variant	0		5E-9	8.30103	(Posterior corona radiata )	NA		NR [8955960] (imputed)	N
15	rs149878	0.908709	6	27798887	rs67101035	0.40973	Inguinal hernia	44788	34382107	Wei J	44419	Hernia	www.ncbi.nlm.nih.gov/pubmed/34382107	Identification of fifty-seven novel loci for abdominal wall hernia development and their biological and clinical implications: results from the UK Biobank.	13,047 European ancestry cases, 262,499 European ancestry controls	4,450 European ancestry cases, 87,398 European ancestry controls	6p22.1		H4C11 - H4C12	ENSG00000197238	ENSG00000273542		6629	65	rs67101035-C	rs67101035	0	67101035	TF_binding_site_variant	1	0.88	1E-9	9		1.12		Affymetrix [8568156] (imputed)	N
16	rs2395609	0.925275	6	35004819	rs12525532	0.409369	Body mass index	43938	31669095	Zhu Z	43762	J Allergy Clin Immunol	www.ncbi.nlm.nih.gov/pubmed/31669095	Shared Genetic and Experimental Links between Obesity-Related Traits and Asthma Subtypes in UK Biobank.	457,822 European ancestry individuals	NA	6p21.31	NR	ANKS1A			ENSG00000064999	NA	NA	rs12525532-?	rs12525532	0	12525532	intron_variant	0	NR	2E-8	7.69897		NA		Affymetrix [~ 8270000] (imputed)	N
16	rs2395609	0.925275	6	35004819	rs12525532	0.409369	Phospholipid levels in IDL	44678	35213538	Richardson TG	44617	PLoS Biol	www.ncbi.nlm.nih.gov/pubmed/35213538	Characterising metabolomic signatures of lipid-modifying therapies through drug target mendelian randomisation.	115,082 European ancestry individuals	NA	6p21.31		ANKS1A			ENSG00000064999	NA	NA	rs12525532-C	rs12525532	0	12525532	intron_variant	0	0.632527	3E-8	7.52288		0.0230085	[0.015-0.031] unit increase	NR [11722792] (imputed)	N
4	rs11264341	0.980474	1	155066416	rs10908454	0.409325	Serum 25-Hydroxyvitamin D levels	44132	32242144	Revez JA	43923	Nat Commun	www.ncbi.nlm.nih.gov/pubmed/32242144	Genome-wide association study identifies 143 loci associated with 25 hydroxyvitamin D concentration.	496,946 European ancestry individuals	NA	1q21.3		EFNA3 - Y_RNA	ENSG00000143590	ENSG00000200742		6402	26550	rs10908454-?	rs10908454	0	10908454	TF_binding_site_variant	1	NR	2E-7	6.69897		0.0106306	[0.0066-0.0146] unit decrease	NR [6912294] (imputed)	N
15	rs149878	0.908709	6	28052823	rs1321505	0.409006	High density lipoprotein cholesterol levels	44882	34887591	Graham SE	44539	Nature	www.ncbi.nlm.nih.gov/pubmed/34887591	The power of genetic diversity in genome-wide association studies of lipids.	40,963 South Asian ancestry individuals, 48,057 Hispanic individuals, 99,432 Admixed African or African ancestry individuals, 146,492 East Asian ancestry individuals, 1,320,016 European ancestry individuals	NA	6p22.1		ZNF165, ZSCAN16-AS1			ENSG00000197279, ENSG00000269293	NA	NA	rs1321505-?	rs1321505	0	1321505	intron_variant	0	NR	3E-11	10.5229		NA		NR [52000000] (imputed)	N
15	rs149878	0.908709	6	27912437	rs149583087	0.408302	Total lipid levels in medium HDL	44678	35213538	Richardson TG	44617	PLoS Biol	www.ncbi.nlm.nih.gov/pubmed/35213538	Characterising metabolomic signatures of lipid-modifying therapies through drug target mendelian randomisation.	115,082 European ancestry individuals	NA	6p22.1		OR2W6P - OR2B6	ENSG00000168126	ENSG00000124657		6256	12582	rs149583087-G	rs149583087	0	149583087	intergenic_variant	1	0.886518	4E-9	8.39794		0.0353188	[0.024-0.047] unit increase	NR [11722792] (imputed)	N
15	rs149878	0.908709	6	27805255	rs34706883	0.407164	Bipolar disorder (MTAG)	44111	32606422	Wu Y	44012	Transl Psychiatry	www.ncbi.nlm.nih.gov/pubmed/32606422	Multi-trait analysis for genome-wide association study of five psychiatric disorders.	65,682 individuals	NA	6p22.1	NR	H4C12 - H2BC15	ENSG00000273542	ENSG00000233822		5917	283	rs34706883-?	rs34706883	0	34706883	regulatory_region_variant	1		7E-20	19.1549		NA		NR [520857]	N
15	rs149878	0.908709	6	27805255	rs34706883	0.407164	Schizophrenia (MTAG)	44111	32606422	Wu Y	44012	Transl Psychiatry	www.ncbi.nlm.nih.gov/pubmed/32606422	Multi-trait analysis for genome-wide association study of five psychiatric disorders.	67,764 individuals	NA	6p22.1	NR	H4C12 - H2BC15	ENSG00000273542	ENSG00000233822		5917	283	rs34706883-?	rs34706883	0	34706883	regulatory_region_variant	1		2E-26	25.699		NA		NR [8377093]	N
15	rs149878	0.908709	6	27805255	rs34706883	0.407164	Schizophrenia	42574	26198764	Goes FS	42206	Am J Med Genet B Neuropsychiatr Genet	www.ncbi.nlm.nih.gov/pubmed/26198764	Genome-wide association study of schizophrenia in Ashkenazi Jews.	592 Ashkenazi Jewish ancestry cases, 505 Ashkenazi Jewish ancestry controls, 36,989 cases, 113,075 controls	NA	6p22.1	NR	H4C12 - H2BC15	ENSG00000273542	ENSG00000233822		5917	283	rs34706883-A	rs34706883	0	34706883	regulatory_region_variant	1	NR	5E-27	26.301		1.24	[NR]	Illumina [7158791] (imputed)	N
15	rs149878	0.908709	6	27805255	rs34706883	0.407164	Inguinal hernia	44788	34382107	Wei J	44419	Hernia	www.ncbi.nlm.nih.gov/pubmed/34382107	Identification of fifty-seven novel loci for abdominal wall hernia development and their biological and clinical implications: results from the UK Biobank.	13,047 European ancestry cases, 262,499 European ancestry controls	4,450 European ancestry cases, 87,398 European ancestry controls	6p22.1		H4C12 - H2BC15	ENSG00000273542	ENSG00000233822		5917	283	rs34706883-A	rs34706883	0	34706883	regulatory_region_variant	1	0.88	2E-9	8.69897		1.11		Affymetrix [8568156] (imputed)	N
16	rs2395609	0.925275	6	35003603	rs2820232	0.406168	Brain shape (segment 117)	44648	33821002	Naqvi S	44291	Nat Genet	www.ncbi.nlm.nih.gov/pubmed/33821002	Shared heritability of human face and brain shape.	19,670 European ancestry individuals	NA	6p21.31		ANKS1A			ENSG00000064999	NA	NA	rs2820232-?	rs2820232	0	2820232	intron_variant	0	NR	1E-8	8		NA		NR [9705931] (imputed)	N
15	rs149878	0.908709	6	27775028	rs17751184	0.404018	Inguinal hernia	44788	34382107	Wei J	44419	Hernia	www.ncbi.nlm.nih.gov/pubmed/34382107	Identification of fifty-seven novel loci for abdominal wall hernia development and their biological and clinical implications: results from the UK Biobank.	13,047 European ancestry cases, 262,499 European ancestry controls	4,450 European ancestry cases, 87,398 European ancestry controls	6p22.1		H4C10P			ENSG00000217862	NA	NA	rs17751184-C	rs17751184	0	17751184	non_coding_transcript_exon_variant	0	0.88	1E-9	9		1.12		Affymetrix [8568156] (imputed)	N
15	rs149878	0.908709	6	27806985	rs13212651	0.403886	Intelligence (MTAG)	43154	29326435	Hill WD	43111	Mol Psychiatry	www.ncbi.nlm.nih.gov/pubmed/29326435	A combined analysis of genetically correlated traits identifies 187 loci and a role for neurogenesis and myelination in intelligence.	120,934 British ancestry individuals, 127,548 individuals	NA	6p22.1	HIST1H2BN	H2BC15			ENSG00000233822	NA	NA	rs13212651-A	rs13212651	0	13212651	3_prime_UTR_variant	0	NR	6E-13	12.2218		0.0350014	[0.025-0.045] unit decrease	Affymetrix [NR]	N
15	rs149878	0.908709	6	27806985	rs13212651	0.403886	Inguinal hernia	44788	34382107	Wei J	44419	Hernia	www.ncbi.nlm.nih.gov/pubmed/34382107	Identification of fifty-seven novel loci for abdominal wall hernia development and their biological and clinical implications: results from the UK Biobank.	13,047 European ancestry cases, 262,499 European ancestry controls	4,450 European ancestry cases, 87,398 European ancestry controls	6p22.1		H2BC15			ENSG00000233822	NA	NA	rs13212651-A	rs13212651	0	13212651	3_prime_UTR_variant	0	0.88	1E-9	9		1.12		Affymetrix [8568156] (imputed)	N
15	rs149878	0.908709	6	27633018	rs9366697	0.403257	Feeling guilty	43487	29500382	Nagel M	43161	Nat Commun	www.ncbi.nlm.nih.gov/pubmed/29500382	Item-level analyses reveal genetic heterogeneity in neuroticism.	373,380 European ancestry individuals	NA	6p22.1	HIST1H4F	RPL8P1 - LINC01012	ENSG00000216676	ENSG00000281706		12414	28796	rs9366697-T	rs9366697	0	9366697	intergenic_variant	1	0.366429	5E-9	8.30103		5.85	z score increase	NR [10847151] (imputed)	N
15	rs149878	0.908709	6	27633018	rs9366697	0.403257	Sensitivity to environmental stress and adversity	44019	31972866	Nagel M	43853	Acta Psychiatr Scand	www.ncbi.nlm.nih.gov/pubmed/31972866	Genome-wide association study of the sensitivity to environmental stress and adversity (SESA) neuroticism cluster.	351,827 European ancestry individuals	NA	6p22.1	NR	RPL8P1 - LINC01012	ENSG00000216676	ENSG00000281706		12414	28796	rs9366697-C	rs9366697	0	9366697	intergenic_variant	1	NR	2E-8	7.69897		0.01363	NR unit decrease	NR [7259579]	N
15	rs149878	0.908709	6	27739566	rs35501037	0.402632	Pulse pressure	43531	30578418	Giri A	43455	Nat Genet	www.ncbi.nlm.nih.gov/pubmed/30578418	Trans-ethnic association study of blood pressure determinants in over 750,000 individuals.	365,998 European ancestry individuals, 63,490 African ancestry individuals, 22,802 Hispanic individuals, 4,792 Asian ancestry individuals, 2,695 Native American ancestry individuals	299,024 European ancestry individuals, 17,277 individuals	6p22.1	LOC100131289	GPR89P - RSL24D1P1	ENSG00000216915	ENSG00000218069		33293	8832	rs35501037-A	rs35501037	0	35501037	intergenic_variant	1	0.0932	4E-16	15.3979		0.3585	[0.27-0.44] mmHg increase	Affymetrix [NR] (imputed)	N
15	rs149878	0.908709	6	27739566	rs35501037	0.402632	Urate levels	43767	31578528	Tin A	43740	Nat Genet	www.ncbi.nlm.nih.gov/pubmed/31578528	Target genes, variants, tissues and transcriptional pathways influencing human serum urate levels.	288,649 European ancestry individuals, 125,725 East Asian ancestry individuals, 33,671 African American individuals, 9,037 South Asian ancestry individuals, 608 Hispanic individuals	NA	6p22.1	LOC100131289	GPR89P - RSL24D1P1	ENSG00000216915	ENSG00000218069		33293	8832	rs35501037-A	rs35501037	0	35501037	intergenic_variant	1	0.0875	3E-14	13.5229		0.052	[0.038-0.066] mg/dL increase	Affymetrix, Illumina [8249849] (imputed)	N
15	rs149878	0.908709	6	27739566	rs35501037	0.402632	Inguinal hernia	44788	34382107	Wei J	44419	Hernia	www.ncbi.nlm.nih.gov/pubmed/34382107	Identification of fifty-seven novel loci for abdominal wall hernia development and their biological and clinical implications: results from the UK Biobank.	13,047 European ancestry cases, 262,499 European ancestry controls	4,450 European ancestry cases, 87,398 European ancestry controls	6p22.1		GPR89P - RSL24D1P1	ENSG00000216915	ENSG00000218069		33293	8832	rs35501037-T	rs35501037	0	35501037	intergenic_variant	1	0.88	7E-10	9.1549		1.12		Affymetrix [8568156] (imputed)	N
15	rs149878	0.908709	6	27701122	rs17750424	0.402348	Inguinal hernia	44788	34382107	Wei J	44419	Hernia	www.ncbi.nlm.nih.gov/pubmed/34382107	Identification of fifty-seven novel loci for abdominal wall hernia development and their biological and clinical implications: results from the UK Biobank.	13,047 European ancestry cases, 262,499 European ancestry controls	4,450 European ancestry cases, 87,398 European ancestry controls	6p22.1		LINC01012 - GPR89P	ENSG00000281706	ENSG00000216915		19991	3657	rs17750424-T	rs17750424	0	17750424	intergenic_variant	1	0.88	9E-10	9.04576		1.12		Affymetrix [8568156] (imputed)	N
24	rs722126	0.959046	9	117694184	rs3181348	0.402326	Sum eosinophil basophil counts	42977	27863252	Astle WJ	42691	Cell	www.ncbi.nlm.nih.gov/pubmed/27863252	The Allelic Landscape of Human Blood Cell Trait Variation and Links to Common Complex Disease.	171,771 European ancestry individuals	NA	9q33.1	TNFSF8	DELEC1			ENSG00000173077	NA	NA	rs3181348-A	rs3181348	0	3181348	intron_variant	0	0.4142	2E-10	9.69897		0.0232056	[0.016-0.03] unit decrease	Affymetrix [~ 2500000] (imputed)	N
15	rs149878	0.908709	6	27587518	rs6921256	0.402231	Inguinal hernia	44788	34382107	Wei J	44419	Hernia	www.ncbi.nlm.nih.gov/pubmed/34382107	Identification of fifty-seven novel loci for abdominal wall hernia development and their biological and clinical implications: results from the UK Biobank.	13,047 European ancestry cases, 262,499 European ancestry controls	4,450 European ancestry cases, 87,398 European ancestry controls	6p22.1		RNU6-471P - RPL8P1	ENSG00000206671	ENSG00000216676		23222	32863	rs6921256-C	rs6921256	0	6921256	intergenic_variant	1	0.62	2E-8	7.69897		1.07		Affymetrix [8568156] (imputed)	N
5	rs1123573	0.983779	2	60641329	rs13028240	0.401468	Balding type 1	43502	30595370	Kichaev G	43461	Am J Hum Genet	www.ncbi.nlm.nih.gov/pubmed/30595370	Leveraging Polygenic Functional Enrichment to Improve GWAS Power.	approximately 208,000 European ancestry individuals	NA	2p16.1		MIR4432HG			ENSG00000228590	NA	NA	rs13028240-?	rs13028240	0	13028240	intron_variant	0	NR	6E-15	14.2218		NA		NR [~ 8900000] (imputed)	N
34	rs799908	0.915587	17	41172481	rs28678167	0.400374	Neutrophil count	44095	32888493	Chen MH	44075	Cell	www.ncbi.nlm.nih.gov/pubmed/32888493	Trans-ethnic and Ancestry-Specific Blood-Cell Genetics in 746,667 Individuals from 5 Global Populations.	519,288 European ancestry individuals	NA	17q21.31	NR	VAT1			ENSG00000108828	NA	NA	rs28678167-T	rs28678167	0	28678167	intron_variant	0	0.319886	3E-24	23.5229		0.021191	[0.017-0.025] SD unit decrease	Affymetrix, Illumina [50250472] (imputed)	N
34	rs799908	0.915587	17	41172481	rs28678167	0.400374	White blood cell count	44095	32888493	Chen MH	44075	Cell	www.ncbi.nlm.nih.gov/pubmed/32888493	Trans-ethnic and Ancestry-Specific Blood-Cell Genetics in 746,667 Individuals from 5 Global Populations.	746,667 African American or Afro-Caribbean, African ancestry, European ancestry, East Asian ancestry, Hispanic or Latin American and South Asian ancestry individuals	NA	17q21.31	NR	VAT1			ENSG00000108828	NA	NA	rs28678167-T	rs28678167	0	28678167	intron_variant	0	0.309506	2E-17	16.699		NA		Affymetrix, Illumina [24649327] (imputed)	N
34	rs799908	0.915587	17	41172481	rs28678167	0.400374	Neutrophil count	44095	32888493	Chen MH	44075	Cell	www.ncbi.nlm.nih.gov/pubmed/32888493	Trans-ethnic and Ancestry-Specific Blood-Cell Genetics in 746,667 Individuals from 5 Global Populations.	627,215 African American or Afro-Caribbean, African ancestry, European ancestry, East Asian ancestry, Hispanic or Latin American and South Asian ancestry individuals	NA	17q21.31	NR	VAT1			ENSG00000108828	NA	NA	rs28678167-T	rs28678167	0	28678167	intron_variant	0	0.315597	7E-21	20.1549		NA		Affymetrix, Illumina [23114412] (imputed)	N
34	rs799908	0.915587	17	41172481	rs28678167	0.400374	White blood cell count	43504	30595370	Kichaev G	43461	Am J Hum Genet	www.ncbi.nlm.nih.gov/pubmed/30595370	Leveraging Polygenic Functional Enrichment to Improve GWAS Power.	approximately 444,000 European ancestry individuals	NA	17q21.31		VAT1			ENSG00000108828	NA	NA	rs28678167-?	rs28678167	0	28678167	intron_variant	0	NR	1E-13	13		NA		NR [~ 8900000] (imputed)	N
34	rs799908	0.915587	17	41172481	rs28678167	0.400374	White blood cell count	44095	32888493	Chen MH	44075	Cell	www.ncbi.nlm.nih.gov/pubmed/32888493	Trans-ethnic and Ancestry-Specific Blood-Cell Genetics in 746,667 Individuals from 5 Global Populations.	562,243 European ancestry individuals	NA	17q21.31	NR	VAT1			ENSG00000108828	NA	NA	rs28678167-T	rs28678167	0	28678167	intron_variant	0	0.320495	1E-19	19		0.018185	[0.014-0.022] SD unit decrease	Affymetrix, Illumina [50601830] (imputed)	N
34	rs799908	0.915587	17	41172481	rs28678167	0.400374	Aspartate aminotransferase levels	44376	33462484	Sinnott-Armstrong N	44214	Nat Genet	www.ncbi.nlm.nih.gov/pubmed/33462484	Genetics of 35 blood and urine biomarkers in the UK Biobank.	341,246 European ancestry individuals, 5,982 African ancestry individuals, 7,313 South Asian ancestry individuals	NA	17q21.31	NR	VAT1			ENSG00000108828	NA	NA	rs28678167-T	rs28678167	0	28678167	intron_variant	0	NR	2E-10	9.69897		0.0162	[0.011-0.021] unit increase	Affymetrix [9000000] (imputed)	N
35	rs7218319	1	17	44058928	rs2435207	0.399822	Neuroticism	43404	29942085	Nagel M	43276	Nat Genet	www.ncbi.nlm.nih.gov/pubmed/29942085	Meta-analysis of genome-wide association studies for neuroticism in 449,484 individuals identifies novel genetic loci and pathways.	449,484 European ancestry individuals	NA	17q21.31	NR	MAPT, MAPT, MAPT			ENSG00000277956, ENSG00000276155, ENSG00000186868	NA	NA	rs2435207-A	rs2435207	0	2435207	intron_variant	0	NR	5E-10	9.30103		6.224	z score decrease	Affymetrix [10847151] (imputed)	N
25	rs56343119	0.963199	9	136174495	rs147278971	0.3982	E-selectin levels	44858	36168886	Thareja G	44832	Hum Mol Genet	www.ncbi.nlm.nih.gov/pubmed/36168886	Differences and commonalities in the genetic architecture of protein quantitative trait loci in European and Arab populations.	2,935 Qatari ancestry individuals	NA	9q34.2		ABO - Y_RNA	ENSG00000281879	ENSG00000200742		22896	3550	rs147278971-C	rs147278971	0	147278971	upstream_gene_variant	1	0.0170532	2E-11	10.699		0.688694	[0.49-0.89] unit decrease	NR [10004359]	N
3	rs149026128	0.950414	1	150584103	rs4970966	0.397356	Granulocyte percentage of myeloid white cells	42977	27863252	Astle WJ	42691	Cell	www.ncbi.nlm.nih.gov/pubmed/27863252	The Allelic Landscape of Human Blood Cell Trait Variation and Links to Common Complex Disease.	169,545 European ancestry individuals	NA	1q21.3	ENSA	ENSA			ENSG00000143420	NA	NA	rs4970966-T	rs4970966	0	4970966	intron_variant	0	0.225	4E-51	50.3979		0.0647237	[0.056-0.073] unit increase	Affymetrix [~ 2500000] (imputed)	N
3	rs149026128	0.950414	1	150584103	rs4970966	0.397356	Monocyte percentage of white cells	42977	27863252	Astle WJ	42691	Cell	www.ncbi.nlm.nih.gov/pubmed/27863252	The Allelic Landscape of Human Blood Cell Trait Variation and Links to Common Complex Disease.	170,494 European ancestry individuals	NA	1q21.3	ENSA	ENSA			ENSG00000143420	NA	NA	rs4970966-T	rs4970966	0	4970966	intron_variant	0	0.2251	4E-56	55.3979		0.067731	[0.059-0.076] unit decrease	Affymetrix [~ 2500000] (imputed)	N
3	rs149026128	0.950414	1	150584103	rs4970966	0.397356	Monocyte count	42977	27863252	Astle WJ	42691	Cell	www.ncbi.nlm.nih.gov/pubmed/27863252	The Allelic Landscape of Human Blood Cell Trait Variation and Links to Common Complex Disease.	170,721 European ancestry individuals	NA	1q21.3	ENSA	ENSA			ENSG00000143420	NA	NA	rs4970966-T	rs4970966	0	4970966	intron_variant	0	0.2251	5E-64	63.301		0.072678	[0.064-0.081] unit decrease	Affymetrix [~ 2500000] (imputed)	N
3	rs149026128	0.950414	1	150584103	rs4970966	0.397356	Basophil count	44095	32888493	Chen MH	44075	Cell	www.ncbi.nlm.nih.gov/pubmed/32888493	Trans-ethnic and Ancestry-Specific Blood-Cell Genetics in 746,667 Individuals from 5 Global Populations.	577,663 African American or Afro-Caribbean, African ancestry, European ancestry, East Asian ancestry, Hispanic or Latin American and South Asian ancestry individuals	NA	1q21.3	NR	ENSA			ENSG00000143420	NA	NA	rs4970966-T	rs4970966	0	4970966	intron_variant	0	0.212841	4E-22	21.3979		NA		Affymetrix, Illumina [19905671] (imputed)	N
3	rs149026128	0.950414	1	150584103	rs4970966	0.397356	Eosinophil counts	44095	32888493	Chen MH	44075	Cell	www.ncbi.nlm.nih.gov/pubmed/32888493	Trans-ethnic and Ancestry-Specific Blood-Cell Genetics in 746,667 Individuals from 5 Global Populations.	583,850 African American or Afro-Caribbean, African ancestry, European ancestry, East Asian ancestry, Hispanic or Latin American and South Asian ancestry individuals	NA	1q21.3	NR	ENSA			ENSG00000143420	NA	NA	rs4970966-T	rs4970966	0	4970966	intron_variant	0	0.21257	9E-72	71.0458		NA		Affymetrix, Illumina [19872809] (imputed)	N
3	rs149026128	0.950414	1	150584103	rs4970966	0.397356	Monocyte count	43309	29403010	Kanai M	43136	Nat Genet	www.ncbi.nlm.nih.gov/pubmed/29403010	Genetic analysis of quantitative traits in the Japanese population links cell types to complex human diseases.	62,076 Japanese ancestry individuals	NA	1q21.3	MCL1, ENSA	ENSA			ENSG00000143420	NA	NA	rs4970966-?	rs4970966	0	4970966	intron_variant	0	NR	1E-10	10		0.04738	[0.033-0.062] unit decrease novel	Illumina [6108953] (imputed)	N
3	rs149026128	0.950414	1	150584103	rs4970966	0.397356	Monocyte count	44095	32888493	Chen MH	44075	Cell	www.ncbi.nlm.nih.gov/pubmed/32888493	Trans-ethnic and Ancestry-Specific Blood-Cell Genetics in 746,667 Individuals from 5 Global Populations.	88,929 East Asian ancestry individuals	NA	1q21.3	NR	ENSA			ENSG00000143420	NA	NA	rs4970966-G	rs4970966	0	4970966	intron_variant	0	0.816839	3E-15	14.5229		0.048627	[0.037-0.061] SD units increase	Affymetrix, Illumina [16289044] (imputed)	N
3	rs149026128	0.950414	1	150584103	rs4970966	0.397356	Monocyte count	44095	32888493	Chen MH	44075	Cell	www.ncbi.nlm.nih.gov/pubmed/32888493	Trans-ethnic and Ancestry-Specific Blood-Cell Genetics in 746,667 Individuals from 5 Global Populations.	639,696 African American or Afro-Caribbean, African ancestry, European ancestry, East Asian ancestry, Hispanic or Latin American and South Asian ancestry individuals	NA	1q21.3	NR	ENSA			ENSG00000143420	NA	NA	rs4970966-T	rs4970966	0	4970966	intron_variant	0	0.21234	3E-239	238.523		NA		Affymetrix, Illumina [23467995] (imputed)	N
3	rs149026128	0.950414	1	150584103	rs4970966	0.397356	Monocyte count	44095	32888493	Chen MH	44075	Cell	www.ncbi.nlm.nih.gov/pubmed/32888493	Trans-ethnic and Ancestry-Specific Blood-Cell Genetics in 746,667 Individuals from 5 Global Populations.	521,594 European ancestry individuals	NA	1q21.3	NR	ENSA			ENSG00000143420	NA	NA	rs4970966-T	rs4970966	0	4970966	intron_variant	0	0.222433	3E-228	227.523		0.072638	[0.068-0.077] SD unit decrease	Affymetrix, Illumina [50262088] (imputed)	N
3	rs149026128	0.950414	1	150584103	rs4970966	0.397356	Sphingomyelin (d16:1/24:1) levels	44747	35668104	Cadby G	44718	Nat Commun	www.ncbi.nlm.nih.gov/pubmed/35668104	Comprehensive genetic analysis of the human lipidome identifies loci associated with lipid homeostasis with links to coronary artery disease.	4,492 European ancestry individuals	NA	1q21.3		ENSA			ENSG00000143420	NA	NA	rs4970966-T	rs4970966	0	4970966	intron_variant	0	NR	4E-9	8.39794		0.157	[0.1-0.21] unit increase	Illumina [13869437] (imputed)	N
3	rs149026128	0.950414	1	150584103	rs4970966	0.397356	Lymphocyte-to-monocyte ratio	44543	34469753	Kachuri L	44434	Am J Hum Genet	www.ncbi.nlm.nih.gov/pubmed/34469753	Genetic determinants of blood-cell traits influence susceptibility to childhood acute lymphoblastic leukemia.	234,184 European ancestry individuals	100,284 European ancestry individuals	1q21.3		ENSA			ENSG00000143420	NA	NA	rs4970966-G	rs4970966	0	4970966	intron_variant	0	0.777	3E-31	30.5229		NA		Affymetrix [10369434] (imputed)	N
3	rs149026128	0.950414	1	150584103	rs4970966	0.397356	Monocyte count	44544	34594039	Sakaue S	44469	Nat Genet	www.ncbi.nlm.nih.gov/pubmed/34594039	A cross-population atlas of genetic associations for 220 human phenotypes.	95,119 East Asian ancestry individuals	NA	1q21.3		ENSA			ENSG00000143420	NA	NA	rs4970966-T	rs4970966	0	4970966	intron_variant	0	0.179789	8E-14	13.0969		0.0426344	[0.031-0.054] unit decrease	Illumina [13471440] (imputed)	N
3	rs149026128	0.950414	1	150584103	rs4970966	0.397356	Monocyte count	44544	34594039	Sakaue S	44469	Nat Genet	www.ncbi.nlm.nih.gov/pubmed/34594039	A cross-population atlas of genetic associations for 220 human phenotypes.	349,856 European ancestry individuals, 95,119 East Asian ancestry individuals	NA	1q21.3		ENSA			ENSG00000143420	NA	NA	rs4970966-T	rs4970966	0	4970966	intron_variant	0	NR	8E-143	142.097		0.0637	[0.059-0.069] unit decrease	Affymetrix, Illumina [20531031] (imputed)	N
3	rs149026128	0.950414	1	150584103	rs4970966	0.397356	White blood cell count	44544	34594039	Sakaue S	44469	Nat Genet	www.ncbi.nlm.nih.gov/pubmed/34594039	A cross-population atlas of genetic associations for 220 human phenotypes.	350,470 European ancestry individuals, 154,355 East Asian ancestry individuals	NA	1q21.3		ENSA			ENSG00000143420	NA	NA	rs4970966-T	rs4970966	0	4970966	intron_variant	0	NR	6E-15	14.2218		0.0188	[0.014-0.024] unit decrease	Affymetrix, Illumina [20538670] (imputed)	N
15	rs149878	0.908709	6	27390115	rs13191227	0.39572	Urinary tract infection frequency	43070	28928442	Tian C	42997	Nat Commun	www.ncbi.nlm.nih.gov/pubmed/28928442	Genome-wide association and HLA region fine-mapping studies identify susceptibility loci for multiple common infections.	35,000 European ancestry cases, 33,478 European ancestry controls	NA	6p22.1	NR	MCFD2P1 - ZNF184	ENSG00000237154	ENSG00000096654		14340	28407	rs13191227-?	rs13191227	0	13191227	intergenic_variant	1	NR	3E-7	6.52288		0.0667	[0.041-0.092] unit increase	Illumina [at least 560000] (imputed)	N
20	rs11770861	0.91498	7	128761775	rs58412690	0.394331	Hippocampus volume change rate x age interaction (1df)	44756	35383335	Brouwer RM	44656	Nat Neurosci	www.ncbi.nlm.nih.gov/pubmed/35383335	Genetic variants associated with longitudinal changes in brain structure across the lifespan.	15,100 European ancestry individuals	NA	7q32.1		CYCSP20 - TSPAN33	ENSG00000240416	ENSG00000158457		3894	22986	rs58412690-T	rs58412690	0	58412690	upstream_gene_variant	1	0.1115	3E-6	5.52288		NA		Affymetrix, Illumina, Perlegen [6200000] (imputed)	N
15	rs149878	0.908709	6	27425644	rs34196306	0.393935	Breast cancer	43069	29059683	Michailidou K	43031	Nature	www.ncbi.nlm.nih.gov/pubmed/29059683	Association analysis identifies 65 new breast cancer risk loci.	76,192 European ancestry cases, 63,082 European ancestry controls	46,785 European ancestry cases, 42,892 European ancestry controls, 14,068 East Asian ancestry cases, 13,104 East Asian ancestry controls	6p22.1	NR	ZNF184			ENSG00000096654	NA	NA	rs34196306-C	rs34196306	0	34196306	intron_variant	0	0.0846	1E-9	9	(EA)	0.0747	[0.051-0.099] unit decrease	Illumina [~ 11800000] (imputed)	N
15	rs149878	0.908709	6	27425644	rs34196306	0.393935	Body size at age 10	44222	32376654	Richardson TG	43957	BMJ	www.ncbi.nlm.nih.gov/pubmed/32376654	Use of genetic variation to separate the effects of early and later life adiposity on disease risk: mendelian randomisation study.	453,169 European ancestry individuals	NA	6p22.1	ZNF184	ZNF184			ENSG00000096654	NA	NA	rs34196306-G	rs34196306	0	34196306	intron_variant	0	0.893449	2E-18	17.699		0.0199863	[0.016-0.024] unit decrease	Affymetrix [12370749]	N
15	rs149878	0.908709	6	27858837	rs200972	0.39177	Urinary tract infection frequency	43070	28928442	Tian C	42997	Nat Commun	www.ncbi.nlm.nih.gov/pubmed/28928442	Genome-wide association and HLA region fine-mapping studies identify susceptibility loci for multiple common infections.	35,000 European ancestry cases, 33,478 European ancestry controls	NA	6p22.1	NR	H3C12			ENSG00000197153	NA	NA	rs200972-?	rs200972	0	200972	intron_variant	0	NR	6E-7	6.22185		0.0386	[0.024-0.054] unit increase	Illumina [at least 560000] (imputed)	N
15	rs149878	0.908709	6	27858837	rs200972	0.39177	Inguinal hernia	44788	34382107	Wei J	44419	Hernia	www.ncbi.nlm.nih.gov/pubmed/34382107	Identification of fifty-seven novel loci for abdominal wall hernia development and their biological and clinical implications: results from the UK Biobank.	13,047 European ancestry cases, 262,499 European ancestry controls	4,450 European ancestry cases, 87,398 European ancestry controls	6p22.1		H3C12			ENSG00000197153	NA	NA	rs200972-T	rs200972	0	200972	intron_variant	0	0.68	4E-8	7.39794		1.07		Affymetrix [8568156] (imputed)	N
15	rs149878	0.908709	6	28074901	rs35952432	0.391302	Lung cancer	42996	28604730	McKay JD	42898	Nat Genet	www.ncbi.nlm.nih.gov/pubmed/28604730	Large-scale association analysis identifies new lung cancer susceptibility loci and heterogeneity in genetic susceptibility across histological subtypes.	29,266 European ancestry cases, 56,450 European ancestry controls	NA	6p22.1	ZSCAN12P1, ZSCAN16-AS1	ZSCAN16-AS1			ENSG00000269293	NA	NA	rs35952432-T	rs35952432	0	35952432	intron_variant	0	0.085445384	6E-11	10.2218		1.14771	[1.101269972-1.196117299]	Illumina [10439017] (imputed)	N
15	rs149878	0.908709	6	27818535	rs34194357	0.391063	Inguinal hernia	44788	34382107	Wei J	44419	Hernia	www.ncbi.nlm.nih.gov/pubmed/34382107	Identification of fifty-seven novel loci for abdominal wall hernia development and their biological and clinical implications: results from the UK Biobank.	13,047 European ancestry cases, 262,499 European ancestry controls	4,450 European ancestry cases, 87,398 European ancestry controls	6p22.1		H2BC15			ENSG00000233822	NA	NA	rs34194357-A	rs34194357	0	34194357	intron_variant	0	0.88	1E-9	9		1.12		Affymetrix [8568156] (imputed)	N
15	rs149878	0.908709	6	27653120	rs13217620	0.388335	Lung cancer in ever smokers	42996	28604730	McKay JD	42898	Nat Genet	www.ncbi.nlm.nih.gov/pubmed/28604730	Large-scale association analysis identifies new lung cancer susceptibility loci and heterogeneity in genetic susceptibility across histological subtypes.	23,223 European ancestry cases, 16,964 European ancestry controls	NA	6p22.1	ZNF184, LINC01012	RPL8P1 - LINC01012	ENSG00000216676	ENSG00000281706		32516	8694	rs13217620-T	rs13217620	0	13217620	intergenic_variant	1	0.074695136	3E-8	7.52288		1.16696	[1.105093702-1.232293813]	Illumina [10439017] (imputed)	N
15	rs149878	0.908709	6	27653120	rs13217620	0.388335	Lung cancer	42996	28604730	McKay JD	42898	Nat Genet	www.ncbi.nlm.nih.gov/pubmed/28604730	Large-scale association analysis identifies new lung cancer susceptibility loci and heterogeneity in genetic susceptibility across histological subtypes.	29,266 European ancestry cases, 56,450 European ancestry controls	NA	6p22.1	ZNF184, LINC01012	RPL8P1 - LINC01012	ENSG00000216676	ENSG00000281706		32516	8694	rs13217620-T	rs13217620	0	13217620	intergenic_variant	1	0.075167913	1E-10	10		1.14955	[1.101661527-1.199528857]	Illumina [10439017] (imputed)	N
15	rs149878	0.908709	6	27653120	rs13217620	0.388335	Inguinal hernia	44788	34382107	Wei J	44419	Hernia	www.ncbi.nlm.nih.gov/pubmed/34382107	Identification of fifty-seven novel loci for abdominal wall hernia development and their biological and clinical implications: results from the UK Biobank.	13,047 European ancestry cases, 262,499 European ancestry controls	4,450 European ancestry cases, 87,398 European ancestry controls	6p22.1		RPL8P1 - LINC01012	ENSG00000216676	ENSG00000281706		32516	8694	rs13217620-C	rs13217620	0	13217620	intergenic_variant	1	0.89	1E-9	9		1.12		Affymetrix [8568156] (imputed)	N
30	rs8035975	0.913601	15	86067306	rs6496044	0.387799	Interstitial lung disease	41579	23583980	Fingerlin TE	41378	Nat Genet	www.ncbi.nlm.nih.gov/pubmed/23583980	Genome-wide association study identifies multiple susceptibility loci for pulmonary fibrosis.	1,161 European ancestry cases, 4,683 European ancestry controls	876 European ancestry cases, 1,890 European ancestry controls	15q25.3	NR	AKAP13			ENSG00000170776	NA	NA	rs6496044-G	rs6496044	0	6496044	intron_variant	0	0.33	2E-6	5.69897		1.25	[1.15-1.36]	Illumina [439828]	N
7	rs11899288	0.911503	2	198152786	rs4850425	0.387196	Insomnia	44778	35835914	Watanabe K	44756	Nat Genet	www.ncbi.nlm.nih.gov/pubmed/35835914	Genome-wide meta-analysis of insomnia prioritizes genes associated with metabolic and psychiatric pathways.	390,751 European ancestry female cases, 1,018,386 European ancestry female controls	NA	2q33.1		ANKRD44-IT1, ANKRD44			ENSG00000236977, ENSG00000065413	NA	NA	rs4850425-T	rs4850425	0	4850425	intron_variant	0	NR	9E-9	8.04576		0.007	[0.005-0.009] unit decrease	Illumina [10288913] (imputed)	N
15	rs149878	0.908709	6	27616887	rs6899903	0.386204	Inguinal hernia	44788	34382107	Wei J	44419	Hernia	www.ncbi.nlm.nih.gov/pubmed/34382107	Identification of fifty-seven novel loci for abdominal wall hernia development and their biological and clinical implications: results from the UK Biobank.	13,047 European ancestry cases, 262,499 European ancestry controls	4,450 European ancestry cases, 87,398 European ancestry controls	6p22.1		RNU6-471P - RPL8P1	ENSG00000206671	ENSG00000216676		52591	3494	rs6899903-T	rs6899903	0	6899903	regulatory_region_variant	1	0.62	2E-8	7.69897		1.07		Affymetrix [8568156] (imputed)	N
15	rs149878	0.908709	6	27730334	rs17750747	0.385311	Inguinal hernia	44788	34382107	Wei J	44419	Hernia	www.ncbi.nlm.nih.gov/pubmed/34382107	Identification of fifty-seven novel loci for abdominal wall hernia development and their biological and clinical implications: results from the UK Biobank.	13,047 European ancestry cases, 262,499 European ancestry controls	4,450 European ancestry cases, 87,398 European ancestry controls	6p22.1		GPR89P - RSL24D1P1	ENSG00000216915	ENSG00000218069		24061	18064	rs17750747-T	rs17750747	0	17750747	non_coding_transcript_exon_variant	1	0.88	6E-10	9.22185		1.12		Affymetrix [8568156] (imputed)	N
22	rs13258592	0.931159	8	120749166	rs10092747	0.384946	Red blood cell count	43504	30595370	Kichaev G	43461	Am J Hum Genet	www.ncbi.nlm.nih.gov/pubmed/30595370	Leveraging Polygenic Functional Enrichment to Improve GWAS Power.	approximately 445,000 European ancestry individuals	NA	8q24.12		TAF2			ENSG00000064313	NA	NA	rs10092747-?	rs10092747	0	10092747	intron_variant	0	NR	1E-9	9		NA		NR [~ 8900000] (imputed)	N
22	rs13258592	0.931159	8	120749166	rs10092747	0.384946	Mean corpuscular volume	44544	34594039	Sakaue S	44469	Nat Genet	www.ncbi.nlm.nih.gov/pubmed/34594039	A cross-population atlas of genetic associations for 220 human phenotypes.	350,473 European ancestry individuals, 129,832 East Asian ancestry individuals	NA	8q24.12		TAF2			ENSG00000064313	NA	NA	rs10092747-T	rs10092747	0	10092747	intron_variant	0	NR	3E-8	7.52288		0.0128	[0.0083-0.0173] unit increase	Affymetrix, Illumina [20535844] (imputed)	N
15	rs149878	0.908709	6	27738801	rs4140646	0.384548	Parkinson's disease or first degree relation to individual with Parkinson's disease	43818	31701892	Nalls MA	43800	Lancet Neurol	www.ncbi.nlm.nih.gov/pubmed/31701892	Identification of novel risk loci, causal insights, and heritable risk for Parkinson's disease: a meta-analysis of genome-wide association studies.	15,056 European ancestry cases, 18,618 European ancestry proxy cases, 449,056 European ancestry controls	22,632 European ancestry cases, 968,735 European ancestry controls	6p22.1	LOC100131289	GPR89P - RSL24D1P1	ENSG00000216915	ENSG00000218069		32528	9597	rs4140646-A	rs4140646	0	4140646	intergenic_variant	1	0.2081	6E-12	11.2218		0.0833	[0.06-0.107] unit increase	NR [7784415] (imputed)	N
15	rs149878	0.908709	6	27688841	rs13212318	0.383917	Inguinal hernia	44788	34382107	Wei J	44419	Hernia	www.ncbi.nlm.nih.gov/pubmed/34382107	Identification of fifty-seven novel loci for abdominal wall hernia development and their biological and clinical implications: results from the UK Biobank.	13,047 European ancestry cases, 262,499 European ancestry controls	4,450 European ancestry cases, 87,398 European ancestry controls	6p22.1		LINC01012 - GPR89P	ENSG00000281706	ENSG00000216915		7710	15938	rs13212318-A	rs13212318	0	13212318	intergenic_variant	1	0.88	7E-10	9.1549		1.12		Affymetrix [8568156] (imputed)	N
15	rs149878	0.908709	6	27837183	rs17695758	0.382917	Inguinal hernia	44788	34382107	Wei J	44419	Hernia	www.ncbi.nlm.nih.gov/pubmed/34382107	Identification of fifty-seven novel loci for abdominal wall hernia development and their biological and clinical implications: results from the UK Biobank.	13,047 European ancestry cases, 262,499 European ancestry controls	4,450 European ancestry cases, 87,398 European ancestry controls	6p22.1		H1-5 - H3C11	ENSG00000184357	ENSG00000275379		1817	2440	rs17695758-T	rs17695758	0	17695758	intergenic_variant	1	0.88	1E-9	9		1.12		Affymetrix [8568156] (imputed)	N
15	rs149878	0.908709	6	27685348	rs34409918	0.380497	Inguinal hernia	44788	34382107	Wei J	44419	Hernia	www.ncbi.nlm.nih.gov/pubmed/34382107	Identification of fifty-seven novel loci for abdominal wall hernia development and their biological and clinical implications: results from the UK Biobank.	13,047 European ancestry cases, 262,499 European ancestry controls	4,450 European ancestry cases, 87,398 European ancestry controls	6p22.1		LINC01012 - GPR89P	ENSG00000281706	ENSG00000216915		4217	19431	rs34409918-A	rs34409918	0	34409918	intergenic_variant	1	0.88	8E-10	9.09691		1.12		Affymetrix [8568156] (imputed)	N
3	rs149026128	0.950414	1	150595537	rs11204682	0.379832	Eosinophil percentage of granulocytes	42977	27863252	Astle WJ	42691	Cell	www.ncbi.nlm.nih.gov/pubmed/27863252	The Allelic Landscape of Human Blood Cell Trait Variation and Links to Common Complex Disease.	170,536 European ancestry individuals	NA	1q21.3	ENSA	ENSA			ENSG00000143420	NA	NA	rs11204682-T	rs11204682	0	11204682	intron_variant	0	0.2245	2E-17	16.699		0.0367014	[0.028-0.045] unit decrease	Affymetrix [~ 2500000] (imputed)	N
3	rs149026128	0.950414	1	150595537	rs11204682	0.379832	Eosinophil counts	42977	27863252	Astle WJ	42691	Cell	www.ncbi.nlm.nih.gov/pubmed/27863252	The Allelic Landscape of Human Blood Cell Trait Variation and Links to Common Complex Disease.	172,275 European ancestry individuals	NA	1q21.3	ENSA	ENSA			ENSG00000143420	NA	NA	rs11204682-T	rs11204682	0	11204682	intron_variant	0	0.2247	5E-19	18.301		0.0382796	[0.03-0.047] unit decrease	Affymetrix [~ 2500000] (imputed)	N
3	rs149026128	0.950414	1	150595537	rs11204682	0.379832	Neutrophil percentage of granulocytes	42977	27863252	Astle WJ	42691	Cell	www.ncbi.nlm.nih.gov/pubmed/27863252	The Allelic Landscape of Human Blood Cell Trait Variation and Links to Common Complex Disease.	170,672 European ancestry individuals	NA	1q21.3	ENSA	ENSA			ENSG00000143420	NA	NA	rs11204682-T	rs11204682	0	11204682	intron_variant	0	0.2245	6E-19	18.2218		0.0383549	[0.03-0.047] unit increase	Affymetrix [~ 2500000] (imputed)	N
3	rs149026128	0.950414	1	150595537	rs11204682	0.379832	Eosinophil percentage of white cells	42977	27863252	Astle WJ	42691	Cell	www.ncbi.nlm.nih.gov/pubmed/27863252	The Allelic Landscape of Human Blood Cell Trait Variation and Links to Common Complex Disease.	172,378 European ancestry individuals	NA	1q21.3	ENSA	ENSA			ENSG00000143420	NA	NA	rs11204682-T	rs11204682	0	11204682	intron_variant	0	0.2246	6E-15	14.2218		0.0335505	[0.025-0.042] unit decrease	Affymetrix [~ 2500000] (imputed)	N
3	rs149026128	0.950414	1	150595537	rs11204682	0.379832	Sum eosinophil basophil counts	42977	27863252	Astle WJ	42691	Cell	www.ncbi.nlm.nih.gov/pubmed/27863252	The Allelic Landscape of Human Blood Cell Trait Variation and Links to Common Complex Disease.	171,771 European ancestry individuals	NA	1q21.3	ENSA	ENSA			ENSG00000143420	NA	NA	rs11204682-T	rs11204682	0	11204682	intron_variant	0	0.2247	1E-20	20		0.0400196	[0.032-0.048] unit decrease	Affymetrix [~ 2500000] (imputed)	N
3	rs149026128	0.950414	1	150595537	rs11204682	0.379832	Basophil count	44095	32888493	Chen MH	44075	Cell	www.ncbi.nlm.nih.gov/pubmed/32888493	Trans-ethnic and Ancestry-Specific Blood-Cell Genetics in 746,667 Individuals from 5 Global Populations.	474,001 European ancestry individuals	NA	1q21.3	NR	ENSA			ENSG00000143420	NA	NA	rs11204682-T	rs11204682	0	11204682	intron_variant	0	0.222917	2E-22	21.699		0.024032	[0.019-0.029] SD unit decrease	Affymetrix, Illumina [50036608] (imputed)	N
3	rs149026128	0.950414	1	150595537	rs11204682	0.379832	Eosinophil counts	44095	32888493	Chen MH	44075	Cell	www.ncbi.nlm.nih.gov/pubmed/32888493	Trans-ethnic and Ancestry-Specific Blood-Cell Genetics in 746,667 Individuals from 5 Global Populations.	474,237 European ancestry individuals	NA	1q21.3	NR	ENSA			ENSG00000143420	NA	NA	rs11204682-T	rs11204682	0	11204682	intron_variant	0	0.223016	5E-67	66.301		0.041331	[0.037-0.046] SD unit decrease	Affymetrix, Illumina [50000174] (imputed)	N
3	rs149026128	0.950414	1	150595537	rs11204682	0.379832	Eosinophil percentage of white cells	44092	32888494	Vuckovic D	44075	Cell	www.ncbi.nlm.nih.gov/pubmed/32888494	The Polygenic and Monogenic Basis of Blood Traits and Diseases.	408,112 British individuals	NA	1q21.3	ENSA	ENSA			ENSG00000143420	NA	NA	rs11204682-T	rs11204682	0	11204682	intron_variant	0	0.22282	4E-39	38.3979		0.0349367	[0.03-0.04] unit decrease	Affymetrix [93095623] (imputed)	N
3	rs149026128	0.950414	1	150595537	rs11204682	0.379832	Eosinophil counts	44092	32888494	Vuckovic D	44075	Cell	www.ncbi.nlm.nih.gov/pubmed/32888494	The Polygenic and Monogenic Basis of Blood Traits and Diseases.	408,112 British individuals	NA	1q21.3	ENSA	ENSA			ENSG00000143420	NA	NA	rs11204682-T	rs11204682	0	11204682	intron_variant	0	0.222846	5E-55	54.301		0.0417347	[0.036-0.047] unit decrease	Affymetrix [93095623] (imputed)	N
3	rs149026128	0.950414	1	150595537	rs11204682	0.379832	Albumin-globulin ratio	43309	29403010	Kanai M	43136	Nat Genet	www.ncbi.nlm.nih.gov/pubmed/29403010	Genetic analysis of quantitative traits in the Japanese population links cell types to complex human diseases.	98,626 Japanese ancestry individuals	NA	1q21.3	ENSA	ENSA			ENSG00000143420	NA	NA	rs11204682-?	rs11204682	0	11204682	intron_variant	0	NR	3E-9	8.52288		0.05082	[0.034-0.068] unit decrease novel	Illumina [6108953] (imputed)	N
3	rs149026128	0.950414	1	150595537	rs11204682	0.379832	Non-albumin protein levels	43309	29403010	Kanai M	43136	Nat Genet	www.ncbi.nlm.nih.gov/pubmed/29403010	Genetic analysis of quantitative traits in the Japanese population links cell types to complex human diseases.	98,538 Japanese ancestry individuals	NA	1q21.3	ENSA	ENSA			ENSG00000143420	NA	NA	rs11204682-?	rs11204682	0	11204682	intron_variant	0	NR	2E-11	10.699		0.05719	[0.04-0.074] unit increase novel	Illumina [6108953] (imputed)	N
3	rs149026128	0.950414	1	150595537	rs11204682	0.379832	Monocyte count	44092	32888494	Vuckovic D	44075	Cell	www.ncbi.nlm.nih.gov/pubmed/32888494	The Polygenic and Monogenic Basis of Blood Traits and Diseases.	408,112 British individuals	NA	1q21.3	ENSA	ENSA			ENSG00000143420	NA	NA	rs11204682-T	rs11204682	0	11204682	intron_variant	0	0.222906	9E-86	85.0458		0.0600028	[0.054-0.066] unit decrease	Affymetrix [93095623] (imputed)	N
3	rs149026128	0.950414	1	150595537	rs11204682	0.379832	Monocyte percentage of white cells	44092	32888494	Vuckovic D	44075	Cell	www.ncbi.nlm.nih.gov/pubmed/32888494	The Polygenic and Monogenic Basis of Blood Traits and Diseases.	408,112 British individuals	NA	1q21.3	ENSA	ENSA			ENSG00000143420	NA	NA	rs11204682-T	rs11204682	0	11204682	intron_variant	0	0.222891	3E-48	47.5229		0.0459545	[0.04-0.052] unit decrease	Affymetrix [93095623] (imputed)	N
3	rs149026128	0.950414	1	150595537	rs11204682	0.379832	Eosinophil counts	43504	30595370	Kichaev G	43461	Am J Hum Genet	www.ncbi.nlm.nih.gov/pubmed/30595370	Leveraging Polygenic Functional Enrichment to Improve GWAS Power.	approximately 440,000 European ancestry individuals	NA	1q21.3		ENSA			ENSG00000143420	NA	NA	rs11204682-?	rs11204682	0	11204682	intron_variant	0	NR	6E-64	63.2218		NA		NR [~ 8900000] (imputed)	N
3	rs149026128	0.950414	1	150595537	rs11204682	0.379832	White blood cell count	43504	30595370	Kichaev G	43461	Am J Hum Genet	www.ncbi.nlm.nih.gov/pubmed/30595370	Leveraging Polygenic Functional Enrichment to Improve GWAS Power.	approximately 444,000 European ancestry individuals	NA	1q21.3		ENSA			ENSG00000143420	NA	NA	rs11204682-?	rs11204682	0	11204682	intron_variant	0	NR	2E-19	18.699		NA		NR [~ 8900000] (imputed)	N
3	rs149026128	0.950414	1	150595537	rs11204682	0.379832	Urate levels	43767	31578528	Tin A	43740	Nat Genet	www.ncbi.nlm.nih.gov/pubmed/31578528	Target genes, variants, tissues and transcriptional pathways influencing human serum urate levels.	174,111 European, East Asian, African American, South Asian and Hispanic ancestry men, 172,102 European, East Asian, African American, South Asian and Hispanic ancestry women	NA	1q21.3	NR	ENSA			ENSG00000143420	NA	NA	rs11204682-T	rs11204682	0	11204682	intron_variant	0	0.1966	3E-6	5.52288	(women)	0.0283	[0.017-0.04] mg/dL increase	Affymetrix, Illumina [8249849] (imputed)	N
3	rs149026128	0.950414	1	150595537	rs11204682	0.379832	Urate levels	43767	31578528	Tin A	43740	Nat Genet	www.ncbi.nlm.nih.gov/pubmed/31578528	Target genes, variants, tissues and transcriptional pathways influencing human serum urate levels.	174,111 European, East Asian, African American, South Asian and Hispanic ancestry men, 172,102 European, East Asian, African American, South Asian and Hispanic ancestry women	NA	1q21.3	NR	ENSA			ENSG00000143420	NA	NA	rs11204682-T	rs11204682	0	11204682	intron_variant	0	0.1856	1E-7	7	(men)	0.0368	[0.023-0.05] mg/dL increase	Affymetrix, Illumina [8249849] (imputed)	N
3	rs149026128	0.950414	1	150595537	rs11204682	0.379832	Urate levels	43767	31578528	Tin A	43740	Nat Genet	www.ncbi.nlm.nih.gov/pubmed/31578528	Target genes, variants, tissues and transcriptional pathways influencing human serum urate levels.	288,649 European ancestry individuals, 125,725 East Asian ancestry individuals, 33,671 African American individuals, 9,037 South Asian ancestry individuals, 608 Hispanic individuals	NA	1q21.3	ENSA	ENSA			ENSG00000143420	NA	NA	rs11204682-T	rs11204682	0	11204682	intron_variant	0	0.1931	6E-14	13.2218		0.032	[0.024-0.04] mg/dL increase	Affymetrix, Illumina [8249849] (imputed)	N
3	rs149026128	0.950414	1	150595537	rs11204682	0.379832	Basophil count	44543	34469753	Kachuri L	44434	Am J Hum Genet	www.ncbi.nlm.nih.gov/pubmed/34469753	Genetic determinants of blood-cell traits influence susceptibility to childhood acute lymphoblastic leukemia.	234,678 European ancestry individuals	100,513 European ancestry individuals	1q21.3		ENSA			ENSG00000143420	NA	NA	rs11204682-G	rs11204682	0	11204682	intron_variant	0	0.777	2E-9	8.69897		NA		Affymetrix [10369434] (imputed)	N
3	rs149026128	0.950414	1	150595537	rs11204682	0.379832	Eosinophil counts	44543	34469753	Kachuri L	44434	Am J Hum Genet	www.ncbi.nlm.nih.gov/pubmed/34469753	Genetic determinants of blood-cell traits influence susceptibility to childhood acute lymphoblastic leukemia.	234,763 European ancestry individuals	100,553 European ancestry individuals	1q21.3		ENSA			ENSG00000143420	NA	NA	rs11204682-G	rs11204682	0	11204682	intron_variant	0	0.777	7E-22	21.1549		NA		Affymetrix [10369434] (imputed)	N
3	rs149026128	0.950414	1	150595537	rs11204682	0.379832	Monocyte count	44543	34469753	Kachuri L	44434	Am J Hum Genet	www.ncbi.nlm.nih.gov/pubmed/34469753	Genetic determinants of blood-cell traits influence susceptibility to childhood acute lymphoblastic leukemia.	234,690 European ancestry individuals	100,494 European ancestry individuals	1q21.3		ENSA			ENSG00000143420	NA	NA	rs11204682-G	rs11204682	0	11204682	intron_variant	0	0.777	2E-69	68.699		NA		Affymetrix [10369434] (imputed)	N
3	rs149026128	0.950414	1	150595537	rs11204682	0.379832	Eosinophil counts	44544	34594039	Sakaue S	44469	Nat Genet	www.ncbi.nlm.nih.gov/pubmed/34594039	A cross-population atlas of genetic associations for 220 human phenotypes.	349,856 European ancestry individuals, 93,063 East Asian ancestry individuals	NA	1q21.3		ENSA			ENSG00000143420	NA	NA	rs11204682-T	rs11204682	0	11204682	intron_variant	0	NR	3E-47	46.5229		0.0295	[0.026-0.033] unit decrease	Affymetrix, Illumina [20529668] (imputed)	N
15	rs149878	0.908709	6	27685825	rs34432857	0.379404	Inguinal hernia	44788	34382107	Wei J	44419	Hernia	www.ncbi.nlm.nih.gov/pubmed/34382107	Identification of fifty-seven novel loci for abdominal wall hernia development and their biological and clinical implications: results from the UK Biobank.	13,047 European ancestry cases, 262,499 European ancestry controls	4,450 European ancestry cases, 87,398 European ancestry controls	6p22.1		LINC01012 - GPR89P	ENSG00000281706	ENSG00000216915		4694	18954	rs34432857-G	rs34432857	0	34432857	intergenic_variant	1	0.88	8E-10	9.09691		1.12		Affymetrix [8568156] (imputed)	N
23	rs60568503	0.998779	9	109446610	rs10512348	0.37883	Highest math class taken (MTAG)	43416	30038396	Lee JJ	43304	Nat Genet	www.ncbi.nlm.nih.gov/pubmed/30038396	Gene discovery and polygenic prediction from a genome-wide association study of educational attainment in 1.1 million individuals.	811,539 European ancestry individuals	NA	9q31.2	Intergenic	LINC01505			ENSG00000234323	NA	NA	rs10512348-A	rs10512348	0	10512348	intron_variant	0	0.2827	5E-9	8.30103	(MTAG)	0.0107	[0.0072-0.0142] unit decrease	Affymetrix, Illumina [7100000] (imputed)	N
15	rs149878	0.908709	6	27671825	rs13192965	0.37837	Inguinal hernia	44788	34382107	Wei J	44419	Hernia	www.ncbi.nlm.nih.gov/pubmed/34382107	Identification of fifty-seven novel loci for abdominal wall hernia development and their biological and clinical implications: results from the UK Biobank.	13,047 European ancestry cases, 262,499 European ancestry controls	4,450 European ancestry cases, 87,398 European ancestry controls	6p22.1		LINC01012			ENSG00000281706	NA	NA	rs13192965-G	rs13192965	0	13192965	intron_variant	0	0.88	9E-10	9.04576		1.12		Affymetrix [8568156] (imputed)	N
15	rs149878	0.908709	6	27834139	rs13199906	0.377433	Inguinal hernia	44788	34382107	Wei J	44419	Hernia	www.ncbi.nlm.nih.gov/pubmed/34382107	Identification of fifty-seven novel loci for abdominal wall hernia development and their biological and clinical implications: results from the UK Biobank.	13,047 European ancestry cases, 262,499 European ancestry controls	4,450 European ancestry cases, 87,398 European ancestry controls	6p22.1		H2AC16 - H1-5	ENSG00000276903	ENSG00000184357		563	431	rs13199906-C	rs13199906	0	13199906	regulatory_region_variant	1	0.88	1E-9	9		1.12		Affymetrix [8568156] (imputed)	N
35	rs7218319	1	17	43292035	rs55706568	0.376278	Thyroid stimulating hormone levels	43479	30367059	Teumer A	43399	Nat Commun	www.ncbi.nlm.nih.gov/pubmed/30367059	Genome-wide analyses identify a role for SLC17A4 and AADAT in thyroid hormone regulation.	54,288 European ancestry individuals	up to 22,383 European ancestry individuals	17q21.31	FMNL1	FMNL1-DT			ENSG00000267121	NA	NA	rs55706568-C	rs55706568	0	55706568	intron_variant	0	0.55	3E-7	6.52288		0.038	unit decrease (discovery)	Affymetrix, Illumina [8048941] (imputed)	N
15	rs149878	0.908709	6	27702425	rs13193542	0.3759	Inguinal hernia	44788	34382107	Wei J	44419	Hernia	www.ncbi.nlm.nih.gov/pubmed/34382107	Identification of fifty-seven novel loci for abdominal wall hernia development and their biological and clinical implications: results from the UK Biobank.	13,047 European ancestry cases, 262,499 European ancestry controls	4,450 European ancestry cases, 87,398 European ancestry controls	6p22.1		LINC01012 - GPR89P	ENSG00000281706	ENSG00000216915		21294	2354	rs13193542-G	rs13193542	0	13193542	intergenic_variant	1	0.88	9E-10	9.04576		1.12		Affymetrix [8568156] (imputed)	N
19	rs2897075	0.999998	7	99938955	rs35305377	0.375759	Caudate nucleus volume	43880	31636452	Satizabal CL	43759	Nat Genet	www.ncbi.nlm.nih.gov/pubmed/31636452	Genetic architecture of subcortical brain structures in 38,851 individuals.	37,741 European ancestry individuals	341 South East and East Asian ancestry individuals, 769 African American individuals	7q22.1	NR	STAG3L5P-PVRIG2P-PILRB, STAG3L5P			ENSG00000272752, ENSG00000242294	NA	NA	rs35305377-A	rs35305377	0	35305377	intron_variant	0	0.5467	1E-8	8		5.709	NR z score decrease	Affymetrix, Illumina [NR] (imputed)	N
19	rs2897075	0.999998	7	99938955	rs35305377	0.375759	Post bronchodilator FEV1	42657	26634245	Lutz SM	42341	BMC Genet	www.ncbi.nlm.nih.gov/pubmed/26634245	A genome-wide association study identifies risk loci for spirometric measures among smokers of European and African ancestry.	10,094 European ancestry current and former smoker individuals, 3,260 African American current and former smoker individuals, 178 current and former smoker individuals	NA	7q22.1	PILRB	STAG3L5P-PVRIG2P-PILRB, STAG3L5P			ENSG00000272752, ENSG00000242294	NA	NA	rs35305377-A	rs35305377	0	35305377	intron_variant	0	0.574	5E-6	5.30103		0.042	NR unit increase	Illumina [NR] (imputed)	N
19	rs2897075	0.999998	7	99938955	rs35305377	0.375759	Alzheimer's disease or family history of Alzheimer's disease	43301	29777097	Marioni RE	43238	Transl Psychiatry	www.ncbi.nlm.nih.gov/pubmed/29777097	GWAS on family history of Alzheimer's disease.	up to 42,034 British ancestry individuals with parental history of Alzheimer's disease, at least 272,244 British ancestry individuals with no parental history of Alzheimer's disease, 25,580 Alzheimer's disease cases, 48,466 controls	NA	7q22.1	NR	STAG3L5P-PVRIG2P-PILRB, STAG3L5P			ENSG00000272752, ENSG00000242294	NA	NA	rs35305377-?	rs35305377	0	35305377	intron_variant	0	NR	5E-8	7.30103		NA		Affymetrix [7795605] (imputed)	N
19	rs2897075	0.999998	7	99429843	rs651430	0.375035	Retinal vascular fractal density	44635	34743558	Zekavat SM	44508	Circulation	www.ncbi.nlm.nih.gov/pubmed/34743558	Deep Learning of the Retina Enables Phenome- and Genome-wide Analyses of the Microvasculature.	38,932 British ancestry individuals	NA	7q22.1		CYP3A43			ENSG00000021461	NA	NA	rs651430-G	rs651430	0	651430	intron_variant	0	0.45329	7E-7	6.1549		0.033838	[0.02-0.047] unit decrease	Affymetrix [15580782] (imputed)	N
15	rs149878	0.908709	6	27834085	rs13199772	0.374371	Inguinal hernia	44788	34382107	Wei J	44419	Hernia	www.ncbi.nlm.nih.gov/pubmed/34382107	Identification of fifty-seven novel loci for abdominal wall hernia development and their biological and clinical implications: results from the UK Biobank.	13,047 European ancestry cases, 262,499 European ancestry controls	4,450 European ancestry cases, 87,398 European ancestry controls	6p22.1		H2AC16 - H1-5	ENSG00000276903	ENSG00000184357		509	485	rs13199772-A	rs13199772	0	13199772	regulatory_region_variant	1	0.88	1E-9	9		1.12		Affymetrix [8568156] (imputed)	N
4	rs11264341	0.980474	1	155682870	rs490608	0.37436	Inflammatory bowel disease	42575	26192919	Liu JZ	42205	Nat Genet	www.ncbi.nlm.nih.gov/pubmed/26192919	Association analyses identify 38 susceptibility loci for inflammatory bowel disease and highlight shared genetic risk across populations.	12,882 European ancestry cases, 21,770 European ancestry controls	25,273 European ancestry cases, 26,715 European ancestry controls, 548 Iranian ancestry cases, 342 Iranian ancestry control, 1,423 Indian ancestry cases, 990 Indian ancestry controls, 2,824 East Asian ancestry cases, 3,719 East Asian ancestry controls	1q22	NR	DAP3			ENSG00000132676	NA	NA	rs490608-?	rs490608	0	490608	intron_variant	0	NR	1E-6	6	(EA)	NA		Affymetrix, Illumina [~ 9000000] (imputed)	N
15	rs149878	0.908709	6	28213918	rs41269287	0.373977	Hip circumference adjusted for BMI	44432	34021172	Christakoudi S	44337	Sci Rep	www.ncbi.nlm.nih.gov/pubmed/34021172	GWAS of allometric body-shape indices in UK Biobank identifies loci suggesting associations with morphogenesis, organogenesis, adrenal cell renewal and cancer.	219,872 British ancestry women	NA	6p22.1	ZKSCAN4	ZKSCAN4			ENSG00000187626	NA	NA	rs41269287-A	rs41269287	0	41269287	intron_variant	0	NR	1E-8	8		0.0386557	[0.025-0.052] unit decrease	Affymetrix [321016] (imputed)	N
15	rs149878	0.908709	6	27232395	rs6456771	0.373041	Waist circumference adjusted for body mass index	44432	34021172	Christakoudi S	44337	Sci Rep	www.ncbi.nlm.nih.gov/pubmed/34021172	GWAS of allometric body-shape indices in UK Biobank identifies loci suggesting associations with morphogenesis, organogenesis, adrenal cell renewal and cancer.	186,825 British ancestry men	NA	6p22.1	XXbac-BPGBPG24O18.1	PRSS16 - POM121L2	ENSG00000112812	ENSG00000158553		7992	21287	rs6456771-A	rs6456771	0	6456771	intergenic_variant	1	NR	1E-8	8		0.0188794	[0.012-0.025] unit decrease	Affymetrix [321114] (imputed)	N
15	rs149878	0.908709	6	27606716	rs13212093	0.370348	Lung function (low FEV1 vs high FEV1)	43721	26423011	Wain LV	42274	Lancet Respir Med	www.ncbi.nlm.nih.gov/pubmed/26423011	Novel insights into the genetics of smoking behaviour, lung function, and chronic obstructive pulmonary disease (UK BiLEVE): a genetic association study in UK Biobank.	19,493 European ancestry individuals with low FEV1 measurements, 9,808 European ancestry individuals with high FEV1 measurements	NA	6p22.1	ZNF184, LOC100507173	RNU6-471P - RPL8P1	ENSG00000206671	ENSG00000216676		42420	13665	rs13212093-T	rs13212093	0	13212093	intergenic_variant	1	NR	5E-11	10.301		0.192	[0.14-0.25] unit increase	Affymetrix [28509962] (imputed)	N
15	rs149878	0.908709	6	27606716	rs13212093	0.370348	Inguinal hernia	44788	34382107	Wei J	44419	Hernia	www.ncbi.nlm.nih.gov/pubmed/34382107	Identification of fifty-seven novel loci for abdominal wall hernia development and their biological and clinical implications: results from the UK Biobank.	13,047 European ancestry cases, 262,499 European ancestry controls	4,450 European ancestry cases, 87,398 European ancestry controls	6p22.1		RNU6-471P - RPL8P1	ENSG00000206671	ENSG00000216676		42420	13665	rs13212093-C	rs13212093	0	13212093	intergenic_variant	1	0.88	1E-9	9		1.12		Affymetrix [8568156] (imputed)	N
7	rs11899288	0.911503	2	198950240	rs1064213	0.369973	Allergic disease (asthma, hay fever or eczema)	43074	29083406	Ferreira MA	43038	Nat Genet	www.ncbi.nlm.nih.gov/pubmed/29083406	Shared genetic origin of asthma, hay fever and eczema elucidates allergic disease biology.	180,129 European ancestry cases, 180,709 European ancestry controls	NA	2q33.1	PLCL1	PLCL1			ENSG00000115896	NA	NA	rs1064213-G	rs1064213	0	1064213	missense_variant	0	0.47	5E-12	11.301		1.035	[1.03-1.04]	Affymetrix, Illumina [8307659] (imputed)	N
7	rs11899288	0.911503	2	198950240	rs1064213	0.369973	Insomnia	43641	30804565	Jansen PR	43521	Nat Genet	www.ncbi.nlm.nih.gov/pubmed/30804565	Genome-wide analysis of insomnia in 1,331,010 individuals identifies new risk loci and functional pathways.	651,923 European ancestry males, 679,087 European ancestry females	NA	2q33.1	NR	PLCL1			ENSG00000115896	NA	NA	rs1064213-G	rs1064213	0	1064213	missense_variant	0	0.5211	6E-10	9.22185		1.03734	[1.03-1.05]	Affymetrix, Illumina [NR] (imputed)	N
7	rs11899288	0.911503	2	198950240	rs1064213	0.369973	Body mass index	43502	30595370	Kichaev G	43461	Am J Hum Genet	www.ncbi.nlm.nih.gov/pubmed/30595370	Leveraging Polygenic Functional Enrichment to Improve GWAS Power.	approximately 458,000 European ancestry individuals	NA	2q33.1		PLCL1			ENSG00000115896	NA	NA	rs1064213-?	rs1064213	0	1064213	missense_variant	0	NR	9E-14	13.0458		NA		NR [~ 8900000] (imputed)	N
7	rs11899288	0.911503	2	198950240	rs1064213	0.369973	Morning person	43567	30696823	Jones SE	43494	Nat Commun	www.ncbi.nlm.nih.gov/pubmed/30696823	Genome-wide association analyses of chronotype in 697,828 individuals provides insights into circadian rhythms.	252,287 European ancestry cases, 150,908 European ancestry controls	120,478 European ancestry cases, 127,622 European ancestry controls	2q33.1	PLCL1	PLCL1			ENSG00000115896	NA	NA	rs1064213-A	rs1064213	0	1064213	missense_variant	0	0.4826	4E-31	30.3979		1.0425		Affymetrix [11880941] (imputed)	N
7	rs11899288	0.911503	2	198950240	rs1064213	0.369973	Body mass index	43938	31669095	Zhu Z	43762	J Allergy Clin Immunol	www.ncbi.nlm.nih.gov/pubmed/31669095	Shared Genetic and Experimental Links between Obesity-Related Traits and Asthma Subtypes in UK Biobank.	457,822 European ancestry individuals	NA	2q33.1	NR	PLCL1			ENSG00000115896	NA	NA	rs1064213-?	rs1064213	0	1064213	missense_variant	0	NR	3E-13	12.5229		NA		Affymetrix [~ 8270000] (imputed)	N
7	rs11899288	0.911503	2	198950240	rs1064213	0.369973	Chronotype	43570	30696823	Jones SE	43494	Nat Commun	www.ncbi.nlm.nih.gov/pubmed/30696823	Genome-wide association analyses of chronotype in 697,828 individuals provides insights into circadian rhythms.	449,734 European ancestry individuals	248,098 European ancestry individuals	2q33.1	PLCL1	PLCL1			ENSG00000115896	NA	NA	rs1064213-A	rs1064213	0	1064213	missense_variant	0	0.4826	4E-31	30.3979		1.0454		Affymetrix [11880941] (imputed)	N
7	rs11899288	0.911503	2	198950240	rs1064213	0.369973	Insomnia	44778	35835914	Watanabe K	44756	Nat Genet	www.ncbi.nlm.nih.gov/pubmed/35835914	Genome-wide meta-analysis of insomnia prioritizes genes associated with metabolic and psychiatric pathways.	593,724 European ancestry cases, 1,771,286 European ancestry controls	NA	2q33.1		PLCL1			ENSG00000115896	NA	NA	rs1064213-A	rs1064213	0	1064213	missense_variant	0	NR	3E-16	15.5229		0.008	[0.006-0.01] unit decrease	Illumina [10713943] (imputed)	N
7	rs11899288	0.911503	2	198950240	rs1064213	0.369973	Morning person	43504	30595370	Kichaev G	43461	Am J Hum Genet	www.ncbi.nlm.nih.gov/pubmed/30595370	Leveraging Polygenic Functional Enrichment to Improve GWAS Power.	approximately 410,000 European ancestry individuals	NA	2q33.1		PLCL1			ENSG00000115896	NA	NA	rs1064213-?	rs1064213	0	1064213	missense_variant	0	NR	1E-11	11		NA		NR [~ 8900000] (imputed)	N
7	rs11899288	0.911503	2	198950240	rs1064213	0.369973	Insomnia	44778	35835914	Watanabe K	44756	Nat Genet	www.ncbi.nlm.nih.gov/pubmed/35835914	Genome-wide meta-analysis of insomnia prioritizes genes associated with metabolic and psychiatric pathways.	390,751 European ancestry female cases, 1,018,386 European ancestry female controls	NA	2q33.1		PLCL1			ENSG00000115896	NA	NA	rs1064213-A	rs1064213	0	1064213	missense_variant	0	NR	7E-13	12.1549		0.009	[0.007-0.011] unit decrease	Illumina [10288913] (imputed)	N
7	rs11899288	0.911503	2	198950240	rs1064213	0.369973	Weight	44544	34594039	Sakaue S	44469	Nat Genet	www.ncbi.nlm.nih.gov/pubmed/34594039	A cross-population atlas of genetic associations for 220 human phenotypes.	360,116 European ancestry individuals, 165,419 East Asian ancestry individuals	NA	2q33.1		PLCL1			ENSG00000115896	NA	NA	rs1064213-A	rs1064213	0	1064213	missense_variant	0	NR	2E-13	12.699		0.0126	[0.0093-0.0159] unit increase	Affymetrix, Illumina [20539548] (imputed)	N
15	rs149878	0.908709	6	27646492	rs13210634	0.368993	Inguinal hernia	44788	34382107	Wei J	44419	Hernia	www.ncbi.nlm.nih.gov/pubmed/34382107	Identification of fifty-seven novel loci for abdominal wall hernia development and their biological and clinical implications: results from the UK Biobank.	13,047 European ancestry cases, 262,499 European ancestry controls	4,450 European ancestry cases, 87,398 European ancestry controls	6p22.1		RPL8P1 - LINC01012	ENSG00000216676	ENSG00000281706		25888	15322	rs13210634-A	rs13210634	0	13210634	intergenic_variant	1	0.88	1E-9	9		1.12		Affymetrix [8568156] (imputed)	N
35	rs7218319	1	17	44793283	rs17692129	0.368479	Cortical surface area (global PC1)	44032	32198502	Shin J	43910	Cereb Cortex	www.ncbi.nlm.nih.gov/pubmed/32198502	Global and Regional Development of the Human Cerebral Cortex: Molecular Architecture and Occupational Aptitudes.	23,784 European ancestry individuals	19,512 European ancestry individuals, 6,234 individuals	17q21.31	NSF	NSF, NSF, NSF			ENSG00000278174, ENSG00000276262, ENSG00000073969	NA	NA	rs17692129-?	rs17692129	0	17692129	intron_variant	0	NR	2E-10	9.69897	(EA)	1.0218	[0.71-1.33] unit increase	Affymetrix, Illumina [NR] (imputed)	N
35	rs7218319	1	17	44793283	rs17692129	0.368479	Neuroticism	43404	29942085	Nagel M	43276	Nat Genet	www.ncbi.nlm.nih.gov/pubmed/29942085	Meta-analysis of genome-wide association studies for neuroticism in 449,484 individuals identifies novel genetic loci and pathways.	449,484 European ancestry individuals	NA	17q21.31	NR	NSF, NSF, NSF			ENSG00000278174, ENSG00000276262, ENSG00000073969	NA	NA	rs17692129-T	rs17692129	0	17692129	intron_variant	0	NR	5E-8	7.30103		5.453	z score decrease	Affymetrix [10847151] (imputed)	N
35	rs7218319	1	17	44793283	rs17692129	0.368479	Smoking initiation (ever regular vs never regular)	43552	30643251	Liu M	43479	Nat Genet	www.ncbi.nlm.nih.gov/pubmed/30643251	Association studies of up to 1.2 million individuals yield new insights into the genetic etiology of tobacco and alcohol use.	up to 1,232,091 European ancestry individuals	NA	17q21.31	NR	NSF, NSF, NSF			ENSG00000278174, ENSG00000276262, ENSG00000073969	NA	NA	rs17692129-T	rs17692129	0	17692129	intron_variant	0	0.331	5E-13	12.301		0.0195989	[0.014-0.025] unit increase	NR [~ 10000000] (imputed)	N
35	rs7218319	1	17	44793283	rs17692129	0.368479	Decaffeinated coffee consumption and/or neuroticism	44811	35898629	Yin B	44753	Front Psychiatry	www.ncbi.nlm.nih.gov/pubmed/35898629	Shared Genetics and Causality Between Decaffeinated Coffee Consumption and Neuropsychiatric Diseases: A Large-Scale Genome-Wide Cross-Trait Analysis and Mendelian Randomization Analysis.	64,717 decaffeinated coffee drinking cases, 380,060 individuals with neuroticism measurements, 264,954 controls	NA	17q21.31		NSF, NSF, NSF			ENSG00000278174, ENSG00000276262, ENSG00000073969	NA	NA	rs17692129-?	rs17692129	0	17692129	intron_variant	0	NR	4E-9	8.39794		NA		NR [NR]	N
15	rs149878	0.908709	6	27835218	rs17763089	0.368086	Chronic obstructive pulmonary disease in never smokers	44309	33106845	Kim W	44131	Am J Epidemiol	www.ncbi.nlm.nih.gov/pubmed/33106845	Genome-wide Gene-by-smoking Interaction Study of Chronic Obstructive Pulmonary Disease.	8,631 European ancestry cases, 120,544 European ancestry controls	NA	6p22.1	NR	H1-5			ENSG00000184357	NA	NA	rs17763089-A	rs17763089	0	17763089	synonymous_variant	0	0.11	2E-6	5.69897		1.12	[1.07-1.18]	Affymetrix [9886854] (imputed)	N
15	rs149878	0.908709	6	27835218	rs17763089	0.368086	Chronic obstructive pulmonary disease x ever smoker interaction (main effect)	44309	33106845	Kim W	44131	Am J Epidemiol	www.ncbi.nlm.nih.gov/pubmed/33106845	Genome-wide Gene-by-smoking Interaction Study of Chronic Obstructive Pulmonary Disease.	21,077 European ancestry cases, 179,689 European ancestry controls	NA	6p22.1	NR	H1-5			ENSG00000184357	NA	NA	rs17763089-A	rs17763089	0	17763089	synonymous_variant	0	0.11	3E-6	5.52288		1.12	[1.07-1.17]	Affymetrix [9886854] (imputed)	N
15	rs149878	0.908709	6	27835218	rs17763089	0.368086	Chronic obstructive pulmonary disease in ever smokers	44309	33106845	Kim W	44131	Am J Epidemiol	www.ncbi.nlm.nih.gov/pubmed/33106845	Genome-wide Gene-by-smoking Interaction Study of Chronic Obstructive Pulmonary Disease.	12,446 European ancestry cases, 59,145 European ancestry controls	NA	6p22.1	NR	H1-5			ENSG00000184357	NA	NA	rs17763089-A	rs17763089	0	17763089	synonymous_variant	0	0.11	3E-6	5.52288		1.11	[1.06-1.16]	Affymetrix [9886854] (imputed)	N
15	rs149878	0.908709	6	27835218	rs17763089	0.368086	Chronic obstructive pulmonary disease x ever smoker interaction (2df)	44309	33106845	Kim W	44131	Am J Epidemiol	www.ncbi.nlm.nih.gov/pubmed/33106845	Genome-wide Gene-by-smoking Interaction Study of Chronic Obstructive Pulmonary Disease.	21,077 European ancestry cases, 179,689 European ancestry controls	NA	6p22.1	NR	H1-5			ENSG00000184357	NA	NA	rs17763089-A	rs17763089	0	17763089	synonymous_variant	0	0.11	2E-10	9.69897		NA	[NR]	Affymetrix [9886854] (imputed)	N
15	rs149878	0.908709	6	27835218	rs17763089	0.368086	Inguinal hernia	44788	34382107	Wei J	44419	Hernia	www.ncbi.nlm.nih.gov/pubmed/34382107	Identification of fifty-seven novel loci for abdominal wall hernia development and their biological and clinical implications: results from the UK Biobank.	13,047 European ancestry cases, 262,499 European ancestry controls	4,450 European ancestry cases, 87,398 European ancestry controls	6p22.1		H1-5			ENSG00000184357	NA	NA	rs17763089-G	rs17763089	0	17763089	synonymous_variant	0	0.88	9E-10	9.04576		1.12		Affymetrix [8568156] (imputed)	N
15	rs149878	0.908709	6	27647509	rs13215275	0.367792	Inguinal hernia	44788	34382107	Wei J	44419	Hernia	www.ncbi.nlm.nih.gov/pubmed/34382107	Identification of fifty-seven novel loci for abdominal wall hernia development and their biological and clinical implications: results from the UK Biobank.	13,047 European ancestry cases, 262,499 European ancestry controls	4,450 European ancestry cases, 87,398 European ancestry controls	6p22.1		RPL8P1 - LINC01012	ENSG00000216676	ENSG00000281706		26905	14305	rs13215275-G	rs13215275	0	13215275	regulatory_region_variant	1	0.88	1E-9	9		1.12		Affymetrix [8568156] (imputed)	N
15	rs149878	0.908709	6	28199764	rs11967137	0.367558	Daytime nap	44301	33568662	Dashti HS	44237	Nat Commun	www.ncbi.nlm.nih.gov/pubmed/33568662	Genetic determinants of daytime napping and effects on cardiometabolic health.	452,633 European ancestry individuals	541,333 European ancestry individuals	6p22.1	ZSCAN9	ZSCAN9			ENSG00000137185	NA	NA	rs11967137-A	rs11967137	0	11967137	intron_variant	0		3E-18	17.5229		0.0095	[0.0073-0.0117] unit increase	Affymetrix [13304133] (imputed)	N
15	rs149878	0.908709	6	27668300	rs72845070	0.367424	Inguinal hernia	44788	34382107	Wei J	44419	Hernia	www.ncbi.nlm.nih.gov/pubmed/34382107	Identification of fifty-seven novel loci for abdominal wall hernia development and their biological and clinical implications: results from the UK Biobank.	13,047 European ancestry cases, 262,499 European ancestry controls	4,450 European ancestry cases, 87,398 European ancestry controls	6p22.1		LINC01012			ENSG00000281706	NA	NA	rs72845070-A	rs72845070	0	72845070	intron_variant	0	0.88	2E-9	8.69897		1.12		Affymetrix [8568156] (imputed)	N
15	rs149878	0.908709	6	27622084	rs141342723	0.365605	Autism spectrum disorder or schizophrenia	42963	28540026	Anney RJL	42877	Mol Autism	www.ncbi.nlm.nih.gov/pubmed/28540026	Meta-analysis of GWAS of over 16,000 individuals with autism spectrum disorder highlights a novel locus at 10q24.32 and a significant overlap with schizophrenia.	schizophrenia cases and controls (see Ripke, 2014), up to 6,197 European ancestry ASD cases, up to 7,377 European ancestry controls, up to 1,190 ASD cases, up to 1,190 controls	NA	6p22.1	GPX5, GPX6, GUSBP2, HIST1H1B, HIST1H2AG, HIST1H2AH, HIST1H2AI, HIST1H2AJ, HIST1H2AK, HIST1H2AL, HIST1H2AM, HIST1H2BJ, HIST1H2BK, HIST1H2BL, HIST1H2BM, HIST1H2BN, HIST1H2BO, HIST1H3H, HIST1H3I, HIST1H3J, HIST1H4I, HIST1H4J, HIST1H4K, HIST1H4L, LINC00240, LINC01012, LOC100131289, LOC100270746, MIR3143, NKAPL, OR2B2, OR2B6, PGBD1, POM121L2, PRSS16, TOB2P1, VN1R10P, ZBED9, ZKSCAN3, ZKSCAN4, ZKSCAN8, ZNF165, ZNF184, ZNF192P1, ZNF204P, ZNF322, ZNF391, ZSCAN12, ZSCAN12P1, ZSCAN16, ZSCAN16-AS1, ZSCAN23, ZSCAN26, ZSCAN31, ZSCAN9	RPL8P1 - LINC01012	ENSG00000216676	ENSG00000281706		1480	39730	rs141342723-T	rs141342723	0	141342723	intergenic_variant	1		4E-24	23.3979		1.2	[1.16-1.24]	Affymetrix, Illumina [NR]	N
15	rs149878	0.908709	6	27622084	rs141342723	0.365605	Inguinal hernia	44788	34382107	Wei J	44419	Hernia	www.ncbi.nlm.nih.gov/pubmed/34382107	Identification of fifty-seven novel loci for abdominal wall hernia development and their biological and clinical implications: results from the UK Biobank.	13,047 European ancestry cases, 262,499 European ancestry controls	4,450 European ancestry cases, 87,398 European ancestry controls	6p22.1		RPL8P1 - LINC01012	ENSG00000216676	ENSG00000281706		1480	39730	rs141342723-T	rs141342723	0	141342723	intergenic_variant	1	0.88	1E-9	9		1.12		Affymetrix [8568156] (imputed)	N
15	rs149878	0.908709	6	27739380	rs742047	0.365414	White matter hyperintensity volume (adjusted for hypertension)	44369	33293549	Sargurupremraj M	44173	Nat Commun	www.ncbi.nlm.nih.gov/pubmed/33293549	Cerebral small vessel disease genomics and its implications across the lifespan.	46,055 European ancestry individuals	NA	6p22.1	LOC100131289	GPR89P - RSL24D1P1	ENSG00000216915	ENSG00000218069		33107	9018	rs742047-A	rs742047	0	742047	intergenic_variant	1	0.764	3E-6	5.52288		0.0318	[0.018-0.045] unit increase	Affymetrix, Illumina [9900000] (imputed)	N
15	rs149878	0.908709	6	27739380	rs742047	0.365414	White matter hyperintensity volume	44369	33293549	Sargurupremraj M	44173	Nat Commun	www.ncbi.nlm.nih.gov/pubmed/33293549	Cerebral small vessel disease genomics and its implications across the lifespan.	2,516 African American individuals, 48,454 European ancestry individuals	NA	6p22.1	LOC100131289	GPR89P - RSL24D1P1	ENSG00000216915	ENSG00000218069		33107	9018	rs742047-A	rs742047	0	742047	intergenic_variant	1	0.764	5E-7	6.30103		0.0341	[0.021-0.047] unit increase	Affymetrix, Illumina [9900000] (imputed)	N
15	rs149878	0.908709	6	27739380	rs742047	0.365414	White matter hyperintensity volume x hypertension interaction (2df)	44369	33293549	Sargurupremraj M	44173	Nat Commun	www.ncbi.nlm.nih.gov/pubmed/33293549	Cerebral small vessel disease genomics and its implications across the lifespan.	46,055 European ancestry individuals, 2,469 African American individuals	NA	6p22.1	LOC100131289	GPR89P - RSL24D1P1	ENSG00000216915	ENSG00000218069		33107	9018	rs742047-A	rs742047	0	742047	intergenic_variant	1	0.764	3E-6	5.52288		NA		Affymetrix, Illumina [9900000] (imputed)	N
15	rs149878	0.908709	6	27739380	rs742047	0.365414	White matter hyperintensity volume x hypertension interaction (2df)	44369	33293549	Sargurupremraj M	44173	Nat Commun	www.ncbi.nlm.nih.gov/pubmed/33293549	Cerebral small vessel disease genomics and its implications across the lifespan.	46,055 European ancestry individuals	NA	6p22.1	LOC100131289	GPR89P - RSL24D1P1	ENSG00000216915	ENSG00000218069		33107	9018	rs742047-A	rs742047	0	742047	intergenic_variant	1	0.764	8E-6	5.09691		NA		Affymetrix, Illumina [9900000] (imputed)	N
15	rs149878	0.908709	6	27739380	rs742047	0.365414	White matter hyperintensity volume (adjusted for hypertension)	44369	33293549	Sargurupremraj M	44173	Nat Commun	www.ncbi.nlm.nih.gov/pubmed/33293549	Cerebral small vessel disease genomics and its implications across the lifespan.	46,055 European ancestry individuals, 2,469 African American individuals	NA	6p22.1	LOC100131289	GPR89P - RSL24D1P1	ENSG00000216915	ENSG00000218069		33107	9018	rs742047-A	rs742047	0	742047	intergenic_variant	1	0.764	5E-7	6.30103		0.0344	[0.021-0.048] unit increase	Affymetrix, Illumina [9900000] (imputed)	N
15	rs149878	0.908709	6	27739380	rs742047	0.365414	White matter hyperintensity volume	44369	33293549	Sargurupremraj M	44173	Nat Commun	www.ncbi.nlm.nih.gov/pubmed/33293549	Cerebral small vessel disease genomics and its implications across the lifespan.	48,454 European ancestry individuals	NA	6p22.1	LOC100131289	GPR89P - RSL24D1P1	ENSG00000216915	ENSG00000218069		33107	9018	rs742047-A	rs742047	0	742047	intergenic_variant	1	0.764	2E-6	5.69897		0.0316	[0.018-0.045] unit increase	Affymetrix, Illumina [9900000] (imputed)	N
24	rs722126	0.959046	9	117690758	rs10982456	0.365201	Eosinophil percentage of granulocytes	42977	27863252	Astle WJ	42691	Cell	www.ncbi.nlm.nih.gov/pubmed/27863252	The Allelic Landscape of Human Blood Cell Trait Variation and Links to Common Complex Disease.	170,536 European ancestry individuals	NA	9q33.1	TNFSF8	TNFSF8, DELEC1			ENSG00000106952, ENSG00000173077	NA	NA	rs10982456-C	rs10982456	0	10982456	intron_variant	0	0.4348	1E-13	13		0.0266403	[0.02-0.034] unit decrease	Affymetrix [~ 2500000] (imputed)	N
24	rs722126	0.959046	9	117690758	rs10982456	0.365201	Neutrophil percentage of granulocytes	42977	27863252	Astle WJ	42691	Cell	www.ncbi.nlm.nih.gov/pubmed/27863252	The Allelic Landscape of Human Blood Cell Trait Variation and Links to Common Complex Disease.	170,672 European ancestry individuals	NA	9q33.1	TNFSF8	TNFSF8, DELEC1			ENSG00000106952, ENSG00000173077	NA	NA	rs10982456-C	rs10982456	0	10982456	intron_variant	0	0.4349	5E-13	12.301		0.0260393	[0.019-0.033] unit increase	Affymetrix [~ 2500000] (imputed)	N
24	rs722126	0.959046	9	117690758	rs10982456	0.365201	Eosinophil percentage of white cells	42977	27863252	Astle WJ	42691	Cell	www.ncbi.nlm.nih.gov/pubmed/27863252	The Allelic Landscape of Human Blood Cell Trait Variation and Links to Common Complex Disease.	172,378 European ancestry individuals	NA	9q33.1	TNFSF8	TNFSF8, DELEC1			ENSG00000106952, ENSG00000173077	NA	NA	rs10982456-C	rs10982456	0	10982456	intron_variant	0	0.4349	5E-13	12.301		0.0258826	[0.019-0.033] unit decrease	Affymetrix [~ 2500000] (imputed)	N
24	rs722126	0.959046	9	117690758	rs10982456	0.365201	Eosinophil counts	43504	30595370	Kichaev G	43461	Am J Hum Genet	www.ncbi.nlm.nih.gov/pubmed/30595370	Leveraging Polygenic Functional Enrichment to Improve GWAS Power.	approximately 440,000 European ancestry individuals	NA	9q33.1		TNFSF8, DELEC1			ENSG00000106952, ENSG00000173077	NA	NA	rs10982456-?	rs10982456	0	10982456	intron_variant	0	NR	6E-31	30.2218		NA		NR [~ 8900000] (imputed)	N
27	rs28636471	0.951489	11	822622	rs7942159	0.36476	Waist-to-hip ratio adjusted for BMI	44432	34021172	Christakoudi S	44337	Sci Rep	www.ncbi.nlm.nih.gov/pubmed/34021172	GWAS of allometric body-shape indices in UK Biobank identifies loci suggesting associations with morphogenesis, organogenesis, adrenal cell renewal and cancer.	219,872 British ancestry women	NA	11p15.5	PNPLA2	PNPLA2			ENSG00000177666	NA	NA	rs7942159-A	rs7942159	0	7942159	intron_variant	0	NR	4E-9	8.39794		0.0170547	[0.011-0.023] unit increase	Affymetrix [319769] (imputed)	N
27	rs28636471	0.951489	11	822622	rs7942159	0.36476	A body shape index	44432	34021172	Christakoudi S	44337	Sci Rep	www.ncbi.nlm.nih.gov/pubmed/34021172	GWAS of allometric body-shape indices in UK Biobank identifies loci suggesting associations with morphogenesis, organogenesis, adrenal cell renewal and cancer.	219,872 British ancestry women	NA	11p15.5	PNPLA2	PNPLA2			ENSG00000177666	NA	NA	rs7942159-A	rs7942159	0	7942159	intron_variant	0	NR	3E-8	7.52288		0.0161898	[0.01-0.022] unit increase	Affymetrix [321169] (imputed)	N
27	rs28636471	0.951489	11	822622	rs7942159	0.36476	Waist-hip index	44432	34021172	Christakoudi S	44337	Sci Rep	www.ncbi.nlm.nih.gov/pubmed/34021172	GWAS of allometric body-shape indices in UK Biobank identifies loci suggesting associations with morphogenesis, organogenesis, adrenal cell renewal and cancer.	219,872 British ancestry women	NA	11p15.5	PNPLA2	PNPLA2			ENSG00000177666	NA	NA	rs7942159-A	rs7942159	0	7942159	intron_variant	0	NR	2E-9	8.69897		0.0173158	[0.012-0.023] unit increase	Affymetrix [319769] (imputed)	N
16	rs2273003	0.937454	6	35457727	rs72894778	0.364428	Phospholipid levels in very large HDL	44678	35213538	Richardson TG	44617	PLoS Biol	www.ncbi.nlm.nih.gov/pubmed/35213538	Characterising metabolomic signatures of lipid-modifying therapies through drug target mendelian randomisation.	115,082 European ancestry individuals	NA	6p21.31		TEAD3			ENSG00000007866	NA	NA	rs72894778-C	rs72894778	0	72894778	intron_variant	0	0.914139	3E-8	7.52288		0.0368982	[0.024-0.05] unit decrease	NR [11722792] (imputed)	N
16	rs2273003	0.937454	6	35457727	rs72894778	0.364428	Concentration of very large HDL particles	44678	35213538	Richardson TG	44617	PLoS Biol	www.ncbi.nlm.nih.gov/pubmed/35213538	Characterising metabolomic signatures of lipid-modifying therapies through drug target mendelian randomisation.	115,082 European ancestry individuals	NA	6p21.31		TEAD3			ENSG00000007866	NA	NA	rs72894778-C	rs72894778	0	72894778	intron_variant	0	0.914139	3E-8	7.52288		0.0368295	[0.024-0.05] unit decrease	NR [11722792] (imputed)	N
16	rs2273003	0.937454	6	35457727	rs72894778	0.364428	Total lipid levels in very large HDL	44678	35213538	Richardson TG	44617	PLoS Biol	www.ncbi.nlm.nih.gov/pubmed/35213538	Characterising metabolomic signatures of lipid-modifying therapies through drug target mendelian randomisation.	115,082 European ancestry individuals	NA	6p21.31		TEAD3			ENSG00000007866	NA	NA	rs72894778-C	rs72894778	0	72894778	intron_variant	0	0.914139	4E-8	7.39794		0.0363509	[0.023-0.049] unit decrease	NR [11722792] (imputed)	N
15	rs149878	0.908709	6	27698857	rs13202291	0.364121	Inguinal hernia	44788	34382107	Wei J	44419	Hernia	www.ncbi.nlm.nih.gov/pubmed/34382107	Identification of fifty-seven novel loci for abdominal wall hernia development and their biological and clinical implications: results from the UK Biobank.	13,047 European ancestry cases, 262,499 European ancestry controls	4,450 European ancestry cases, 87,398 European ancestry controls	6p22.1		LINC01012 - GPR89P	ENSG00000281706	ENSG00000216915		17726	5922	rs13202291-A	rs13202291	0	13202291	intergenic_variant	1	0.88	9E-10	9.04576		1.12		Affymetrix [8568156] (imputed)	N
15	rs149878	0.908709	6	27521856	rs34965299	0.363517	Inguinal hernia	44788	34382107	Wei J	44419	Hernia	www.ncbi.nlm.nih.gov/pubmed/34382107	Identification of fifty-seven novel loci for abdominal wall hernia development and their biological and clinical implications: results from the UK Biobank.	13,047 European ancestry cases, 262,499 European ancestry controls	4,450 European ancestry cases, 87,398 European ancestry controls	6p22.1		HNRNPA1P1 - CD83P1	ENSG00000218347	ENSG00000219738		29738	6745	rs34965299-A	rs34965299	0	34965299	intergenic_variant	1	0.88	2E-9	8.69897		1.11		Affymetrix [8568156] (imputed)	N
7	rs11899288	0.911503	2	198896895	rs6738825	0.362829	Crohn's disease	42888	28067908	de Lange KM	42744	Nat Genet	www.ncbi.nlm.nih.gov/pubmed/28067908	Genome-wide association study implicates immune activation of multiple integrin genes in inflammatory bowel disease.	12,194 European and unknown ancestry cases, 28,072 European and unknown ancestry controls	NA	2q33.1	MARS2, HSPE1-MOB4, MOB4, BOLL, RFTN2, AC011997.1, PLCL1	PLCL1			ENSG00000115896	NA	NA	rs6738825-?	rs6738825	0	6738825	intron_variant	0		7E-8	7.1549		NA		Illumina [9560910] (imputed)	N
7	rs11899288	0.911503	2	198896895	rs6738825	0.362829	Allergic rhinitis	43892	31361310	Johansson A	43676	Hum Mol Genet	www.ncbi.nlm.nih.gov/pubmed/31361310	Genome-wide association analysis of 350 000 Caucasians from the UK Biobank identifies novel loci for asthma, hay fever and eczema.	18,915 European ancestry cases, 239,773 European ancestry controls	NA	2q33.1	HSPE1-MOB4, MOB4	PLCL1			ENSG00000115896	NA	NA	rs6738825-A	rs6738825	0	6738825	intron_variant	0	0.502	2E-10	9.69897		1.07342	[1.05-1.1]	Affymetrix [15688218] (imputed)	N
7	rs11899288	0.911503	2	198896895	rs6738825	0.362829	Crohn's disease	41201	21102463	Franke A	40503	Nat Genet	www.ncbi.nlm.nih.gov/pubmed/21102463	Genome-wide meta-analysis increases to 71 the number of confirmed Crohn's disease susceptibility loci.	6,333 European ancestry cases, 15,056 European ancestry controls	15,694 European ancestry cases, 14,026 European ancestry controls, 414 European ancestry trios	2q33.1	PLCL1	PLCL1			ENSG00000115896	NA	NA	rs6738825-A	rs6738825	0	6738825	intron_variant	0	0.473	4E-9	8.39794		1.06	[1.02-1.11]	Affymetrix, Illumina [953241] (imputed)	N
7	rs11899288	0.911503	2	198896895	rs6738825	0.362829	Systemic lupus erythematosus	43280	28714469	Langefeld CD	42933	Nat Commun	www.ncbi.nlm.nih.gov/pubmed/28714469	Transancestral mapping and genetic load in systemic lupus erythematosus.	6,748 European ancestry cases, 11,516 European ancestry controls, 2,970 African American cases, 2,452 African American controls, 1,872 Hispanic cases, 2,016 Hispanic controls	NA	2q33.1	PLCL1	PLCL1			ENSG00000115896	NA	NA	rs6738825-?	rs6738825	0	6738825	intron_variant	0	NR	2E-7	6.69897		1.0989	[1.05-1.14]	Illumina [at least 5000000] (imputed)	N
38	rs11669442	0.980675	19	46190268	rs1964272	0.36271	Coronary artery disease (myocardial infarction, percutaneous transluminal coronary angioplasty, coronary artery bypass grafting, angina or chromic ischemic heart disease)	43006	28714975	Nelson CP	42933	Nat Genet	www.ncbi.nlm.nih.gov/pubmed/28714975	Association analyses based on false discovery rate implicate new loci for coronary artery disease.	18,467 European and unknown ancestry cases, 45,264 European and unknown ancestry controls	57,347 European and unknown ancestry cases, 219,521 European and unknown ancestry controls	19q13.32	SNRPD2	GIPR - SNRPD2	ENSG00000010310	ENSG00000125743		3288	450	rs1964272-G	rs1964272	0	1964272	downstream_gene_variant	1	0.517	3E-8	7.52288		1.047	[1.030-1.064]	Affymetrix [9149595] (imputed)	N
38	rs11669442	0.980675	19	46190268	rs1964272	0.36271	Fruit liking	44777	35585065	May-Wilson S	44699	Nat Commun	www.ncbi.nlm.nih.gov/pubmed/35585065	Large-scale GWAS of food liking reveals genetic determinants and genetic correlations with distinct neurophysiological traits.	159,418 European ancestry individuals	NA	19q13.32		GIPR - SNRPD2	ENSG00000010310	ENSG00000125743		3288	450	rs1964272-A	rs1964272	0	1964272	downstream_gene_variant	1	0.484	5E-11	10.301		0.023324	[0.016-0.03] unit increase	Affymetrix [11353280] (imputed)	N
38	rs11669442	0.980675	19	46190268	rs1964272	0.36271	Glucose levels	44544	34594039	Sakaue S	44469	Nat Genet	www.ncbi.nlm.nih.gov/pubmed/34594039	A cross-population atlas of genetic associations for 220 human phenotypes.	314,916 European ancestry individuals, 133,336 East Asian ancestry individuals	NA	19q13.32		GIPR - SNRPD2	ENSG00000010310	ENSG00000125743		3288	450	rs1964272-A	rs1964272	0	1964272	downstream_gene_variant	1	NR	2E-11	10.699		0.0167	[0.012-0.022] unit decrease	Affymetrix, Illumina [20535873] (imputed)	N
15	rs149878	0.908709	6	27818482	rs36116761	0.361746	Inguinal hernia	44788	34382107	Wei J	44419	Hernia	www.ncbi.nlm.nih.gov/pubmed/34382107	Identification of fifty-seven novel loci for abdominal wall hernia development and their biological and clinical implications: results from the UK Biobank.	13,047 European ancestry cases, 262,499 European ancestry controls	4,450 European ancestry cases, 87,398 European ancestry controls	6p22.1		H2BC15			ENSG00000233822	NA	NA	rs36116761-C	rs36116761	0	36116761	intron_variant	0	0.88	1E-9	9		1.12		Affymetrix [8568156] (imputed)	N
24	rs722126	0.959046	9	117697660	rs1322060	0.361606	Eosinophil counts	44095	32888493	Chen MH	44075	Cell	www.ncbi.nlm.nih.gov/pubmed/32888493	Trans-ethnic and Ancestry-Specific Blood-Cell Genetics in 746,667 Individuals from 5 Global Populations.	583,850 African American or Afro-Caribbean, African ancestry, European ancestry, East Asian ancestry, Hispanic or Latin American and South Asian ancestry individuals	NA	9q33.1	NR	DELEC1			ENSG00000173077	NA	NA	rs1322060-G	rs1322060	0	1322060	intron_variant	0	0.398326	3E-32	31.5229		NA		Affymetrix, Illumina [19872809] (imputed)	N
15	rs149878	0.908709	6	27815639	rs13194781	0.361555	Depressive symptoms	43542	30643256	Baselmans BML	43479	Nat Genet	www.ncbi.nlm.nih.gov/pubmed/30643256	Multivariate genome-wide analyses of the well-being spectrum.	1,067,913 European ancestry individuals	228,033 European ancestry individuals	6p22.1	NR	H2BC15			ENSG00000233822	NA	NA	rs13194781-G	rs13194781	0	13194781	intron_variant	0	0.102416058704393	4E-21	20.3979		0.0180098	[0.014-0.022] unit decrease	NR [NR]	N
15	rs149878	0.908709	6	27815639	rs13194781	0.361555	Inguinal hernia	44788	34382107	Wei J	44419	Hernia	www.ncbi.nlm.nih.gov/pubmed/34382107	Identification of fifty-seven novel loci for abdominal wall hernia development and their biological and clinical implications: results from the UK Biobank.	13,047 European ancestry cases, 262,499 European ancestry controls	4,450 European ancestry cases, 87,398 European ancestry controls	6p22.1		H2BC15			ENSG00000233822	NA	NA	rs13194781-A	rs13194781	0	13194781	intron_variant	0	0.88	1E-9	9		1.12		Affymetrix [8568156] (imputed)	N
17	rs1886814	0.940938	6	41490488	rs2495239	0.360838	EGFR mutation-positive lung adenocarcinoma	42776	27501781	Shiraishi K	42591	Nat Commun	www.ncbi.nlm.nih.gov/pubmed/27501781	Association of variations in HLA class II and other loci with susceptibility to EGFR-mutated lung adenocarcinoma.	663 Japanese ancestry cases, 4,367 Japanese ancestry controls	2,510 Japanese ancestry cases, 10,791 Japanese ancestry controls	6p21.1	FOXP4	FOXP4-AS1			ENSG00000234753	NA	NA	rs2495239-A	rs2495239	0	2495239	intron_variant	0	0.382	4E-9	8.39794		1.19	[1.12-1.26]	Illumina [NR] (imputed)	N
4	rs11264341	0.980474	1	155108287	rs11264333	0.356793	Liver enzyme levels (gamma-glutamyl transferase)	44812	35810165	Westerman KE	44751	Nat Commun	www.ncbi.nlm.nih.gov/pubmed/35810165	Variance-quantitative trait loci enable systematic discovery of gene-environment interactions for cardiometabolic serum biomarkers.	5,694 African ancestry individuals, 1,988 East Asian ancestry individuals, 336,298 European ancestry individuals, 6,036 South Asian ancestry individuals	NA	1q22		SLC50A1			ENSG00000169241	NA	NA	rs11264333-?	rs11264333	0	11264333	intron_variant	0	NR	6E-51	50.2218		NA		NR [9487345] (imputed)	N
15	rs149878	0.908709	6	27624640	rs34543938	0.356505	Inguinal hernia	44788	34382107	Wei J	44419	Hernia	www.ncbi.nlm.nih.gov/pubmed/34382107	Identification of fifty-seven novel loci for abdominal wall hernia development and their biological and clinical implications: results from the UK Biobank.	13,047 European ancestry cases, 262,499 European ancestry controls	4,450 European ancestry cases, 87,398 European ancestry controls	6p22.1		RPL8P1 - LINC01012	ENSG00000216676	ENSG00000281706		4036	37174	rs34543938-A	rs34543938	0	34543938	intergenic_variant	1	0.88	1E-9	9		1.12		Affymetrix [8568156] (imputed)	N
15	rs149878	0.908709	6	27640246	rs56405707	0.356107	Inguinal hernia	44788	34382107	Wei J	44419	Hernia	www.ncbi.nlm.nih.gov/pubmed/34382107	Identification of fifty-seven novel loci for abdominal wall hernia development and their biological and clinical implications: results from the UK Biobank.	13,047 European ancestry cases, 262,499 European ancestry controls	4,450 European ancestry cases, 87,398 European ancestry controls	6p22.1		RPL8P1 - LINC01012	ENSG00000216676	ENSG00000281706		19642	21568	rs56405707-G	rs56405707	0	56405707	intergenic_variant	1	0.88	1E-9	9		1.12		Affymetrix [8568156] (imputed)	N
15	rs149878	0.908709	6	27702561	rs13193480	0.355388	Inguinal hernia	44788	34382107	Wei J	44419	Hernia	www.ncbi.nlm.nih.gov/pubmed/34382107	Identification of fifty-seven novel loci for abdominal wall hernia development and their biological and clinical implications: results from the UK Biobank.	13,047 European ancestry cases, 262,499 European ancestry controls	4,450 European ancestry cases, 87,398 European ancestry controls	6p22.1		LINC01012 - GPR89P	ENSG00000281706	ENSG00000216915		21430	2218	rs13193480-A	rs13193480	0	13193480	intergenic_variant	1	0.88	9E-10	9.04576		1.12		Affymetrix [8568156] (imputed)	N
15	rs149878	0.908709	6	27249686	rs72839445	0.354266	Waist circumference adjusted for body mass index	44432	34021172	Christakoudi S	44337	Sci Rep	www.ncbi.nlm.nih.gov/pubmed/34021172	GWAS of allometric body-shape indices in UK Biobank identifies loci suggesting associations with morphogenesis, organogenesis, adrenal cell renewal and cancer.	186,825 British ancestry men	NA	6p22.1	POM121L2	PRSS16 - POM121L2	ENSG00000112812	ENSG00000158553		25283	3996	rs72839445-A	rs72839445	0	72839445	intergenic_variant	1	NR	1E-8	8		0.028202	[0.019-0.038] unit decrease	Affymetrix [321114] (imputed)	N
15	rs149878	0.908709	6	27669976	rs17749927	0.354081	Inguinal hernia	44788	34382107	Wei J	44419	Hernia	www.ncbi.nlm.nih.gov/pubmed/34382107	Identification of fifty-seven novel loci for abdominal wall hernia development and their biological and clinical implications: results from the UK Biobank.	13,047 European ancestry cases, 262,499 European ancestry controls	4,450 European ancestry cases, 87,398 European ancestry controls	6p22.1		LINC01012			ENSG00000281706	NA	NA	rs17749927-A	rs17749927	0	17749927	intron_variant	0	0.88	8E-10	9.09691		1.12		Affymetrix [8568156] (imputed)	N
2	rs12406019	0.992784	1	78354585	rs9726525	0.351059	Platelet count	44544	34594039	Sakaue S	44469	Nat Genet	www.ncbi.nlm.nih.gov/pubmed/34594039	A cross-population atlas of genetic associations for 220 human phenotypes.	350,474 European ancestry individuals, 148,623 East Asian ancestry individuals	NA	1p31.1		NEXN-AS1, NEXN			ENSG00000235927, ENSG00000162614	NA	NA	rs9726525-T	rs9726525	0	9726525	non_coding_transcript_exon_variant	0	NR	3E-9	8.52288		0.0124	[0.0083-0.0165] unit decrease	Affymetrix, Illumina [20538505] (imputed)	N
15	rs149878	0.908709	6	27661126	rs67478198	0.350057	Inguinal hernia	44788	34382107	Wei J	44419	Hernia	www.ncbi.nlm.nih.gov/pubmed/34382107	Identification of fifty-seven novel loci for abdominal wall hernia development and their biological and clinical implications: results from the UK Biobank.	13,047 European ancestry cases, 262,499 European ancestry controls	4,450 European ancestry cases, 87,398 European ancestry controls	6p22.1		RPL8P1 - LINC01012	ENSG00000216676	ENSG00000281706		40522	688	rs67478198-C	rs67478198	0	67478198	regulatory_region_variant	1	0.71	6E-9	8.22185		1.08		Affymetrix [8568156] (imputed)	N
16	rs2273003	0.937454	6	35478612	rs2273001	0.349388	Free cholesterol to total lipids ratio in very large HDL	44678	35213538	Richardson TG	44617	PLoS Biol	www.ncbi.nlm.nih.gov/pubmed/35213538	Characterising metabolomic signatures of lipid-modifying therapies through drug target mendelian randomisation.	115,056 European ancestry individuals	NA	6p21.31		TULP1			ENSG00000112041	NA	NA	rs2273001-G	rs2273001	0	2273001	non_coding_transcript_exon_variant	0	0.301009	3E-10	9.52288		0.0251447	[0.017-0.033] unit decrease	NR [11722792] (imputed)	N
15	rs149878	0.908709	6	27813813	rs200994	0.348966	White matter microstructure (fractional anisotropy)	43866	31666681	Zhao B	43768	Mol Psychiatry	www.ncbi.nlm.nih.gov/pubmed/31666681	Large-scale GWAS reveals genetic architecture of brain white matter microstructure and genetic overlap with cognitive and mental health traits (n = 17,706).	17,706 European ancestry individuals	NA	6p22.1	NR	H2BC15			ENSG00000233822	NA	NA	rs200994-?	rs200994	0	200994	intron_variant	0		2E-8	7.69897	(Splenium of corpus callosum)	NA		NR [8955960] (imputed)	N
15	rs149878	0.908709	6	27710165	rs17693963	0.348165	Schizophrenia, schizoaffective disorder or bipolar disorder	41762	24166486	Sleiman P	41576	Sci Rep	www.ncbi.nlm.nih.gov/pubmed/24166486	GWAS meta analysis identifies TSNARE1 as a novel Schizophrenia / Bipolar susceptibility locus.	11,985 European, African American, Asian, other and unknown ancestry schizophrenia cases, 377 European, African American, Asian, other and unknown ancestry schizoaffective disorder cases, 1,032 bipolar disorder cases, 34,676 European, African American, Asian, other and unknown ancestry controls	2652 individuals	6p22.1	MHC	GPR89P - RSL24D1P1	ENSG00000216915	ENSG00000218069		3892	38233	rs17693963-?	rs17693963	0	17693963	upstream_gene_variant	1	0.904	2E-9	8.69897		NA		Affymetrix, Illumina [NR] (imputed)	N
15	rs149878	0.908709	6	27710165	rs17693963	0.348165	Schizophrenia or bipolar disorder	42143	24280982	Ruderfer DM	41604	Mol Psychiatry	www.ncbi.nlm.nih.gov/pubmed/24280982	Polygenic dissection of diagnosis and clinical dimensions of bipolar disorder and schizophrenia.	Up to 4,528 European ancestry schizophrenia cases, up to 4,841 schizophrenia cases, up to 7,362 European ancestry bipolar disorder cases, up to 3,048 bipolar disorder cases, up to 11,637 European ancestry controls, up to 7,786 controls	NA	6p22.1	MHC	GPR89P - RSL24D1P1	ENSG00000216915	ENSG00000218069		3892	38233	rs17693963-?	rs17693963	0	17693963	upstream_gene_variant	1		3E-11	10.5229	(SCZ or BP vs. controls)	NA		Affymetrix, Illumina [~ 1100000] (imputed)	N
15	rs149878	0.908709	6	27710165	rs17693963	0.348165	Schizophrenia or bipolar disorder	42143	24280982	Ruderfer DM	41604	Mol Psychiatry	www.ncbi.nlm.nih.gov/pubmed/24280982	Polygenic dissection of diagnosis and clinical dimensions of bipolar disorder and schizophrenia.	Up to 4,528 European ancestry schizophrenia cases, up to 4,841 schizophrenia cases, up to 7,362 European ancestry bipolar disorder cases, up to 3,048 bipolar disorder cases, up to 11,637 European ancestry controls, up to 7,786 controls	NA	6p22.1	MHC	GPR89P - RSL24D1P1	ENSG00000216915	ENSG00000218069		3892	38233	rs17693963-?	rs17693963	0	17693963	upstream_gene_variant	1	NR	3E-9	8.52288	(SCZ vs. controls)	NA		Affymetrix, Illumina [~ 1100000] (imputed)	N
15	rs149878	0.908709	6	27710165	rs17693963	0.348165	Schizophrenia	41135	22688191	Bergen SE	41072	Mol Psychiatry	www.ncbi.nlm.nih.gov/pubmed/22688191	Genome-wide association study in a Swedish population yields support for greater CNV and MHC involvement in schizophrenia compared with bipolar disorder.	2,111 European ancestry cases, 2,535 European ancestry controls	11,271 European ancestry cases, 14,601 European ancestry controls	6p22.1	MHC	GPR89P - RSL24D1P1	ENSG00000216915	ENSG00000218069		3892	38233	rs17693963-?	rs17693963	0	17693963	upstream_gene_variant	1	NR	3E-11	10.5229		1.24	[NR]	Affymetrix [745006]	N
15	rs149878	0.908709	6	27710165	rs17693963	0.348165	Autism spectrum disorder (MTAG)	44404	33479212	Yao X	44217	Transl Psychiatry	www.ncbi.nlm.nih.gov/pubmed/33479212	Integrative analysis of genome-wide association studies identifies novel loci associated with neuropsychiatric disorders.	at least 18,381 European ancestry cases, at least 27,969 European ancestry controls	NA	6p22.1	NR	GPR89P - RSL24D1P1	ENSG00000216915	ENSG00000218069		3892	38233	rs17693963-A	rs17693963	0	17693963	upstream_gene_variant	1	0.9135	5E-9	8.30103		0.116964	[0.078-0.156] unit increase	NR [NR]	N
1	rs2478868	0.994523	1	9140327	rs12127491	0.347383	QT interval	44858	36050321	Young WJ	44805	Nat Commun	www.ncbi.nlm.nih.gov/pubmed/36050321	Genetic analyses of the electrocardiographic QT interval and its components identify additional loci and pathways.	252,730 European ancestry, African ancestry, Hispanic or Latin American, South East Asian ancestry, South Asian ancestry individuals	NA	1p36.23		SLC2A5			ENSG00000142583	NA	NA	rs12127491-T	rs12127491	0	12127491	intron_variant	0	0.2182	5E-8	7.30103		0.0194	[0.012-0.026] unit decrease	Affymetrix, Illumina [NR] (imputed)	N
5	rs1123573	0.983779	2	60642899	rs12463461	0.346128	White blood cell count	43504	30595370	Kichaev G	43461	Am J Hum Genet	www.ncbi.nlm.nih.gov/pubmed/30595370	Leveraging Polygenic Functional Enrichment to Improve GWAS Power.	approximately 444,000 European ancestry individuals	NA	2p16.1		MIR4432HG			ENSG00000228590	NA	NA	rs12463461-?	rs12463461	0	12463461	intron_variant	0	NR	1E-7	7		NA		NR [~ 8900000] (imputed)	N
16	rs2273003	0.937454	6	35466900	rs3798344	0.345629	Eosinophil counts	44817	35935937	Hoglund J	44764	Front Immunol	www.ncbi.nlm.nih.gov/pubmed/35935937	Gene-Based Variant Analysis of Whole-Exome Sequencing in Relation to Eosinophil Count.	365,954 British ancestry individuals	NA	6p21.31		TULP1			ENSG00000112041	NA	NA	rs3798344-C	rs3798344	0	3798344	intron_variant	0	0.339	9E-9	8.04576		0.031	[0.021-0.041] unit decrease	Affymetrix [6661079] (imputed)	N
15	rs149878	0.908709	6	27523298	rs66785117	0.345292	Inguinal hernia	44788	34382107	Wei J	44419	Hernia	www.ncbi.nlm.nih.gov/pubmed/34382107	Identification of fifty-seven novel loci for abdominal wall hernia development and their biological and clinical implications: results from the UK Biobank.	13,047 European ancestry cases, 262,499 European ancestry controls	4,450 European ancestry cases, 87,398 European ancestry controls	6p22.1		HNRNPA1P1 - CD83P1	ENSG00000218347	ENSG00000219738		31180	5303	rs66785117-T	rs66785117	0	66785117	intergenic_variant	1	0.88	2E-9	8.69897		1.11		Affymetrix [8568156] (imputed)	N
8	rs74341405	0.985148	3	44224673	rs11707506	0.345134	Depressive symptoms (MTAG)	44111	32606422	Wu Y	44012	Transl Psychiatry	www.ncbi.nlm.nih.gov/pubmed/32606422	Multi-trait analysis for genome-wide association study of five psychiatric disorders.	955,012 individuals	NA	3p21.32	NR	MIR138-1 - TOPAZ1	ENSG00000207954	ENSG00000173769		68871	58705	rs11707506-?	rs11707506	0	11707506	intergenic_variant	1		4E-8	7.39794		NA		NR [520857]	N
15	rs149878	0.908709	6	27509493	rs13195636	0.343027	Inguinal hernia	44788	34382107	Wei J	44419	Hernia	www.ncbi.nlm.nih.gov/pubmed/34382107	Identification of fifty-seven novel loci for abdominal wall hernia development and their biological and clinical implications: results from the UK Biobank.	13,047 European ancestry cases, 262,499 European ancestry controls	4,450 European ancestry cases, 87,398 European ancestry controls	6p22.1		HNRNPA1P1 - CD83P1	ENSG00000218347	ENSG00000219738		17375	19108	rs13195636-A	rs13195636	0	13195636	intergenic_variant	1	0.88	2E-9	8.69897		1.12		Affymetrix [8568156] (imputed)	N
15	rs149878	0.908709	6	26961280	rs34546498	0.342956	Breast cancer	43069	29059683	Michailidou K	43031	Nature	www.ncbi.nlm.nih.gov/pubmed/29059683	Association analysis identifies 65 new breast cancer risk loci.	76,192 European ancestry cases, 63,082 European ancestry controls	46,785 European ancestry cases, 42,892 European ancestry controls, 14,068 East Asian ancestry cases, 13,104 East Asian ancestry controls	6p22.2	NR	LINC00240			ENSG00000224843	NA	NA	rs34546498-T	rs34546498	0	34546498	intron_variant	0	0.0846	9E-10	9.04576	(EA)	0.0747	[0.051-0.099] unit decrease	Illumina [~ 11800000] (imputed)	N
15	rs149878	0.908709	6	27607660	rs34038546	0.340117	Inguinal hernia	44788	34382107	Wei J	44419	Hernia	www.ncbi.nlm.nih.gov/pubmed/34382107	Identification of fifty-seven novel loci for abdominal wall hernia development and their biological and clinical implications: results from the UK Biobank.	13,047 European ancestry cases, 262,499 European ancestry controls	4,450 European ancestry cases, 87,398 European ancestry controls	6p22.1		RNU6-471P - RPL8P1	ENSG00000206671	ENSG00000216676		43364	12721	rs34038546-C	rs34038546	0	34038546	intergenic_variant	1	0.88	1E-9	9		1.12		Affymetrix [8568156] (imputed)	N
15	rs149878	0.908709	6	27564879	rs13202775	0.339133	Inguinal hernia	44788	34382107	Wei J	44419	Hernia	www.ncbi.nlm.nih.gov/pubmed/34382107	Identification of fifty-seven novel loci for abdominal wall hernia development and their biological and clinical implications: results from the UK Biobank.	13,047 European ancestry cases, 262,499 European ancestry controls	4,450 European ancestry cases, 87,398 European ancestry controls	6p22.1		RNU6-471P - RPL8P1	ENSG00000206671	ENSG00000216676		583	55502	rs13202775-T	rs13202775	0	13202775	intergenic_variant	1	0.88	1E-9	9		1.12		Affymetrix [8568156] (imputed)	N
24	rs722126	0.959046	9	117676833	rs12338765	0.338368	Eosinophil counts	44092	32888494	Vuckovic D	44075	Cell	www.ncbi.nlm.nih.gov/pubmed/32888494	The Polygenic and Monogenic Basis of Blood Traits and Diseases.	408,112 British individuals	NA	9q33.1	TNFSF8	TNFSF8, DELEC1			ENSG00000106952, ENSG00000173077	NA	NA	rs12338765-C	rs12338765	0	12338765	intron_variant	0	0.434698	2E-24	23.699		0.0227219	[0.018-0.027] unit decrease	Affymetrix [93095623] (imputed)	N
24	rs722126	0.959046	9	117676833	rs12338765	0.338368	Eosinophil percentage of white cells	44092	32888494	Vuckovic D	44075	Cell	www.ncbi.nlm.nih.gov/pubmed/32888494	The Polygenic and Monogenic Basis of Blood Traits and Diseases.	408,112 British individuals	NA	9q33.1	TNFSF8	TNFSF8, DELEC1			ENSG00000106952, ENSG00000173077	NA	NA	rs12338765-C	rs12338765	0	12338765	intron_variant	0	0.434677	2E-28	27.699		0.0246655	[0.02-0.029] unit decrease	Affymetrix [93095623] (imputed)	N
35	rs7218319	1	17	44808360	rs35937770	0.337928	Cortical surface area	44033	32193296	Grasby KL	43891	Science	www.ncbi.nlm.nih.gov/pubmed/32193296	The genetic architecture of the human cerebral cortex.	33,992 European ancestry individuals	14,727 European ancestry individuals, 2,943 individuals	17q21.31	NR	NSF, NSF, NSF			ENSG00000278174, ENSG00000276262, ENSG00000073969	NA	NA	rs35937770-A	rs35937770	0	35937770	intron_variant	0	0.3211	2E-11	10.699	(total)	614.23	[434.33-794.13] unit increase	Affymetrix, Illumina [NR]	N
35	rs7218319	1	17	44808360	rs35937770	0.337928	Reaction time	43360	29844566	Davies G	43249	Nat Commun	www.ncbi.nlm.nih.gov/pubmed/29844566	Study of 300,486 individuals identifies 148 independent genetic loci influencing general cognitive function.	330,069 European ancestry individuals	NA	17q21.31	NSF	NSF, NSF, NSF			ENSG00000278174, ENSG00000276262, ENSG00000073969	NA	NA	rs35937770-?	rs35937770	0	35937770	intron_variant	0	NR	1E-16	16		0.014359	[0.011-0.018] unit decrease	Affymetrix [805426] (imputed)	N
15	rs149878	0.908709	6	27301512	rs56401801	0.335629	Varicella zoster virus glycoproteins E and I antibody levels	44169	33204752	Butler-Laporte G	44098	Open Forum Infect Dis	www.ncbi.nlm.nih.gov/pubmed/33204752	Genetic Determinants of Antibody-Mediated Immune Responses to Infectious Diseases Agents: A Genome-Wide and HLA Association Study.	7,595 White British ancestry individuals	NA	6p22.1	VN1R10P	VN1R10P - ZNF204P	ENSG00000220758	ENSG00000204789		7965	22718	rs56401801-T	rs56401801	0	56401801	intergenic_variant	1	0.833	7E-14	13.1549		0.19	[0.14-0.24] unit decrease	NR [25472218] (imputed)	N
15	rs149878	0.908709	6	27301512	rs56401801	0.335629	Cocaine dependence	43689	31212010	Cabana-Dominguez J	43631	Prog Neuropsychopharmacol Biol Psychiatry	www.ncbi.nlm.nih.gov/pubmed/31212010	Genome-wide association meta-analysis of cocaine dependence: Shared genetics with comorbid conditions.	2,085 European ancestry cases, 4,293 European ancestry controls	NA	6p22.1	NR	VN1R10P - ZNF204P	ENSG00000220758	ENSG00000204789		7965	22718	rs56401801-A	rs56401801	0	56401801	intergenic_variant	1	NR	3E-6	5.52288		0.3592	[0.21-0.51] unit decrease	Illumina [9290362] (imputed)	N
15	rs149878	0.908709	6	27301512	rs56401801	0.335629	Cystatin C levels	44812	35810165	Westerman KE	44751	Nat Commun	www.ncbi.nlm.nih.gov/pubmed/35810165	Variance-quantitative trait loci enable systematic discovery of gene-environment interactions for cardiometabolic serum biomarkers.	5,694 African ancestry individuals, 1,988 East Asian ancestry individuals, 336,298 European ancestry individuals, 6,036 South Asian ancestry individuals	NA	6p22.1		VN1R10P - ZNF204P	ENSG00000220758	ENSG00000204789		7965	22718	rs56401801-?	rs56401801	0	56401801	intergenic_variant	1	NR	3E-9	8.52288		NA		NR [9487345] (imputed)	N
15	rs149878	0.908709	6	27575268	rs72845046	0.335479	Inguinal hernia	44788	34382107	Wei J	44419	Hernia	www.ncbi.nlm.nih.gov/pubmed/34382107	Identification of fifty-seven novel loci for abdominal wall hernia development and their biological and clinical implications: results from the UK Biobank.	13,047 European ancestry cases, 262,499 European ancestry controls	4,450 European ancestry cases, 87,398 European ancestry controls	6p22.1		RNU6-471P - RPL8P1	ENSG00000206671	ENSG00000216676		10972	45113	rs72845046-T	rs72845046	0	72845046	intergenic_variant	1	0.88	1E-9	9		1.12		Affymetrix [8568156] (imputed)	N
15	rs149878	0.908709	6	27560805	rs34105070	0.335158	Inguinal hernia	44788	34382107	Wei J	44419	Hernia	www.ncbi.nlm.nih.gov/pubmed/34382107	Identification of fifty-seven novel loci for abdominal wall hernia development and their biological and clinical implications: results from the UK Biobank.	13,047 European ancestry cases, 262,499 European ancestry controls	4,450 European ancestry cases, 87,398 European ancestry controls	6p22.1		CD83P1 - RNU6-471P	ENSG00000219738	ENSG00000206671		31282	3386	rs34105070-C	rs34105070	0	34105070	intergenic_variant	1	0.88	2E-9	8.69897		1.12		Affymetrix [8568156] (imputed)	N
4	rs11264341	0.980474	1	155484430	rs77350683	0.334631	High light scatter reticulocyte count	44092	32888494	Vuckovic D	44075	Cell	www.ncbi.nlm.nih.gov/pubmed/32888494	The Polygenic and Monogenic Basis of Blood Traits and Diseases.	408,112 British individuals	NA	1q22	ASH1L	ASH1L			ENSG00000116539	NA	NA	rs77350683-C	rs77350683	0	77350683	intron_variant	0	0.067764	3E-36	35.5229		0.0560119	[0.047-0.065] unit increase	Affymetrix [93095623] (imputed)	N
4	rs11264341	0.980474	1	155484430	rs77350683	0.334631	High light scatter reticulocyte percentage of red cells	44092	32888494	Vuckovic D	44075	Cell	www.ncbi.nlm.nih.gov/pubmed/32888494	The Polygenic and Monogenic Basis of Blood Traits and Diseases.	408,112 British individuals	NA	1q22	ASH1L	ASH1L			ENSG00000116539	NA	NA	rs77350683-C	rs77350683	0	77350683	intron_variant	0	0.067765	2E-40	39.699		0.0592435	[0.051-0.068] unit increase	Affymetrix [93095623] (imputed)	N
4	rs11264341	0.980474	1	155484430	rs77350683	0.334631	Reticulocyte fraction of red cells	44092	32888494	Vuckovic D	44075	Cell	www.ncbi.nlm.nih.gov/pubmed/32888494	The Polygenic and Monogenic Basis of Blood Traits and Diseases.	408,112 British individuals	NA	1q22	ASH1L	ASH1L			ENSG00000116539	NA	NA	rs77350683-C	rs77350683	0	77350683	intron_variant	0	0.067755	5E-50	49.301		0.0663494	[0.058-0.075] unit increase	Affymetrix [93095623] (imputed)	N
4	rs11264341	0.980474	1	155484430	rs77350683	0.334631	Reticulocyte count	44092	32888494	Vuckovic D	44075	Cell	www.ncbi.nlm.nih.gov/pubmed/32888494	The Polygenic and Monogenic Basis of Blood Traits and Diseases.	408,112 British individuals	NA	1q22	ASH1L	ASH1L			ENSG00000116539	NA	NA	rs77350683-C	rs77350683	0	77350683	intron_variant	0	0.067753	4E-42	41.3979		0.0606984	[0.052-0.069] unit increase	Affymetrix [93095623] (imputed)	N
15	rs149878	0.908709	6	27534528	rs10484399	0.334306	Sarcoidosis (Lofgren's syndrome vs non-Lofgren's syndrome)	43217	26651848	Rivera NV	42491	Am J Respir Crit Care Med	www.ncbi.nlm.nih.gov/pubmed/26651848	High-Density Genetic Mapping Identifies New Susceptibility Variants in Sarcoidosis Phenotypes and Shows Genomic-driven Phenotypic Differences.	664 Swedish ancestry non-Lofgren's syndrome cases, 384 Swedish ancestry Lofgren's syndrome cases	413 German ancestry non-Lofgren's syndrome cases, 64 German ancestry Lofgren's syndrome cases	6p22.1	ZNF184, LOC100131289	CD83P1 - RNU6-471P	ENSG00000219738	ENSG00000206671		5005	29663	rs10484399-G	rs10484399	0	10484399	intergenic_variant	1	0.204	1E-16	16		NA		Illumina [118177]	N
15	rs149878	0.908709	6	27534528	rs10484399	0.334306	Depressive symptoms	43542	30643256	Baselmans BML	43479	Nat Genet	www.ncbi.nlm.nih.gov/pubmed/30643256	Multivariate genome-wide analyses of the well-being spectrum.	1,067,913 European ancestry individuals	228,033 European ancestry individuals	6p22.1	NR	CD83P1 - RNU6-471P	ENSG00000219738	ENSG00000206671		5005	29663	rs10484399-G	rs10484399	0	10484399	intergenic_variant	1	0.10184582058753	1E-20	20		0.0179959	[0.014-0.022] unit decrease	NR [NR]	N
15	rs149878	0.908709	6	27534528	rs10484399	0.334306	Inguinal hernia	44788	34382107	Wei J	44419	Hernia	www.ncbi.nlm.nih.gov/pubmed/34382107	Identification of fifty-seven novel loci for abdominal wall hernia development and their biological and clinical implications: results from the UK Biobank.	13,047 European ancestry cases, 262,499 European ancestry controls	4,450 European ancestry cases, 87,398 European ancestry controls	6p22.1		CD83P1 - RNU6-471P	ENSG00000219738	ENSG00000206671		5005	29663	rs10484399-A	rs10484399	0	10484399	intergenic_variant	1	0.88	2E-9	8.69897		1.11		Affymetrix [8568156] (imputed)	N
11	rs6554754	0.93213	5	1296758	rs33987166	0.332004	Uterine leiomyoma or breast cancer (pleiotropy)	44812	35803233	Wu X	44743	Am J Hum Genet	www.ncbi.nlm.nih.gov/pubmed/35803233	Investigating the shared genetic architecture of uterine leiomyoma and breast cancer: A genome-wide cross-trait analysis.	35,474 European ancestry UL cases, 133,384 European ancestry BC cases, 381,294 European ancestry controls	NA	5p15.33		TERT - MIR4457	ENSG00000164362	ENSG00000263670		1575	12667	rs33987166-T	rs33987166	0	33987166	upstream_gene_variant	1	NR	8E-11	10.0969		NA		NR [8170973] (imputed)	N
11	rs6554754	0.93213	5	1296758	rs33987166	0.332004	Uterine leiomyoma or ER positive breast cancer (pleiotropy)	44812	35803233	Wu X	44743	Am J Hum Genet	www.ncbi.nlm.nih.gov/pubmed/35803233	Investigating the shared genetic architecture of uterine leiomyoma and breast cancer: A genome-wide cross-trait analysis.	35,474 European ancestry UL cases, 69,501 European ancestry ER+ve BC cases, 373,479 European ancestry controls	NA	5p15.33		TERT - MIR4457	ENSG00000164362	ENSG00000263670		1575	12667	rs33987166-T	rs33987166	0	33987166	upstream_gene_variant	1	NR	1E-8	8		NA		NR [8175419] (imputed)	N
35	rs7218319	1	17	43275949	rs112297877	0.331849	White matter microstructure (axial diusivities)	43866	31666681	Zhao B	43768	Mol Psychiatry	www.ncbi.nlm.nih.gov/pubmed/31666681	Large-scale GWAS reveals genetic architecture of brain white matter microstructure and genetic overlap with cognitive and mental health traits (n = 17,706).	17,706 European ancestry individuals	NA	17q21.31	NR	FMNL1-DT			ENSG00000267121	NA	NA	rs112297877-?	rs112297877	0	112297877	intron_variant	0		2E-9	8.69897	(Anterior corona radiata)	NA		NR [8955960] (imputed)	N
35	rs7218319	1	17	43275949	rs112297877	0.331849	White matter microstructure (axial diusivities)	43866	31666681	Zhao B	43768	Mol Psychiatry	www.ncbi.nlm.nih.gov/pubmed/31666681	Large-scale GWAS reveals genetic architecture of brain white matter microstructure and genetic overlap with cognitive and mental health traits (n = 17,706).	17,706 European ancestry individuals	NA	17q21.31	NR	FMNL1-DT			ENSG00000267121	NA	NA	rs112297877-?	rs112297877	0	112297877	intron_variant	0		5E-9	8.30103	(Posterior corona radiata )	NA		NR [8955960] (imputed)	N
35	rs7218319	1	17	43275949	rs112297877	0.331849	White matter microstructure (mean diusivities)	43866	31666681	Zhao B	43768	Mol Psychiatry	www.ncbi.nlm.nih.gov/pubmed/31666681	Large-scale GWAS reveals genetic architecture of brain white matter microstructure and genetic overlap with cognitive and mental health traits (n = 17,706).	17,706 European ancestry individuals	NA	17q21.31	NR	FMNL1-DT			ENSG00000267121	NA	NA	rs112297877-?	rs112297877	0	112297877	intron_variant	0		3E-8	7.52288	(Anterior corona radiata)	NA		NR [8955960] (imputed)	N
3	rs149026128	0.950414	1	150651175	rs11800059	0.329388	Neutrophil percentage of white cells	42977	27863252	Astle WJ	42691	Cell	www.ncbi.nlm.nih.gov/pubmed/27863252	The Allelic Landscape of Human Blood Cell Trait Variation and Links to Common Complex Disease.	171,542 European ancestry individuals	NA	1q21.3	GOLPH3L	GOLPH3L			ENSG00000143457	NA	NA	rs11800059-T	rs11800059	0	11800059	intron_variant	0	0.5146	9E-19	18.0458		0.0315578	[0.025-0.039] unit increase	Affymetrix [~ 2500000] (imputed)	N
3	rs149026128	0.950414	1	150651175	rs11800059	0.329388	White blood cell count	43648	31217584	Wojcik GL	43635	Nature	www.ncbi.nlm.nih.gov/pubmed/31217584	Genetic analyses of diverse populations improves discovery for complex traits.	8,825 African American individuals, 18,251 Hispanic/Latino individuals, 543 Asian ancestry individuals, 606 Native American ancestry individuals, 383 individuals	NA	1q21.3	NR	GOLPH3L			ENSG00000143457	NA	NA	rs11800059-?	rs11800059	0	11800059	intron_variant	0	NR	1E-8	8		0.014808	[0.0097-0.0199] unit increase	Illumina [30613845] (imputed)	N
33	rs12945855	0.944866	17	16175025	rs35565381	0.328368	Diastolic blood pressure	43506	27841878	Hoffmann TJ	42688	Nat Genet	www.ncbi.nlm.nih.gov/pubmed/27841878	Genome-wide association analyses using electronic health records identify new loci influencing blood pressure variation.	295,529 European ancestry individuals, 8,231 Latino individuals, 3,058 African American individuals, 2,029 African British individuals, 7,701 East Asian ancestry individuals, 2,735 South Asian ancestry individuals, 1,979 mixed and unknown ancestry individuals	NA	17p11.2	PIGL	PIGL			ENSG00000108474	NA	NA	rs35565381-T	rs35565381	0	35565381	intron_variant	0		3E-9	8.52288		0.14	unit decrease	Affymetrix [at least 2696785] (imputed)	N
15	rs149878	0.908709	6	27520752	rs13209332	0.327318	Inguinal hernia	44788	34382107	Wei J	44419	Hernia	www.ncbi.nlm.nih.gov/pubmed/34382107	Identification of fifty-seven novel loci for abdominal wall hernia development and their biological and clinical implications: results from the UK Biobank.	13,047 European ancestry cases, 262,499 European ancestry controls	4,450 European ancestry cases, 87,398 European ancestry controls	6p22.1		HNRNPA1P1 - CD83P1	ENSG00000218347	ENSG00000219738		28634	7849	rs13209332-T	rs13209332	0	13209332	intergenic_variant	1	0.88	2E-9	8.69897		1.11		Affymetrix [8568156] (imputed)	N
6	rs2601099	0.935734	2	169226358	rs7597462	0.327051	Educational attainment	44743	35361970	Okbay A	44651	Nat Genet	www.ncbi.nlm.nih.gov/pubmed/35361970	Polygenic prediction of educational attainment within and between families from genome-wide association analyses in 3 million individuals.	3,037,499 European ancestry individuals	NA	2q24.3		STK39 - RN7SL813P	ENSG00000198648	ENSG00000241074		122253	81476	rs7597462-A	rs7597462	0	7597462	intergenic_variant	1	0.7666	3E-7	6.52288		0.00636788	[0.0039-0.0088] unit increase	Illumina [10675380] (imputed)	N
9	rs1881966	0.918909	3	169390262	rs1344557	0.326973	Verbal learning	44845	35974141	Lahti J	44789	Mol Psychiatry	www.ncbi.nlm.nih.gov/pubmed/35974141	Genome-wide meta-analyses reveal novel loci for verbal short-term memory and learning.	28,909 European ancestry individuals	3,853 European ancestry individuals	3q26.2		MECOM - SDHDP3	ENSG00000085276	ENSG00000244381		8699	36821	rs1344557-A	rs1344557	0	1344557	intergenic_variant	1	0.4512	4E-7	6.39794		5.082	z score increase	Affymetrix, Illumina [NR] (imputed)	N
15	rs149878	0.908709	6	28197886	rs34787248	0.326957	Autism spectrum disorder or schizophrenia	42963	28540026	Anney RJL	42877	Mol Autism	www.ncbi.nlm.nih.gov/pubmed/28540026	Meta-analysis of GWAS of over 16,000 individuals with autism spectrum disorder highlights a novel locus at 10q24.32 and a significant overlap with schizophrenia.	schizophrenia cases and controls (see Ripke, 2014), up to 6,197 European ancestry ASD cases, up to 7,377 European ancestry controls, up to 1,190 ASD cases, up to 1,190 controls	NA	6p22.1	HIST1H1B, HIST1H2AJ, HIST1H2AK, HIST1H2AL, HIST1H2AM, HIST1H2BM, HIST1H2BN, HIST1H2BO, HIST1H3I, HIST1H3J, HIST1H4J, HIST1H4K, HIST1H4L, NKAPL, OR2B2, OR2B6, PGBD1, TOB2P1, ZKSCAN3, ZKSCAN4, ZKSCAN8, ZNF165, ZNF192P1, ZSCAN12P1, ZSCAN16, ZSCAN16-AS1, ZSCAN26, ZSCAN31, ZSCAN9	ZSCAN9			ENSG00000137185	NA	NA	rs34787248-?	rs34787248	0	34787248	intron_variant	0		2E-11	10.699		1.08696	[1.06-1.12]	Affymetrix, Illumina [NR]	N
15	rs149878	0.908709	6	28197886	rs34787248	0.326957	Waist-to-hip ratio adjusted for BMI	44432	34021172	Christakoudi S	44337	Sci Rep	www.ncbi.nlm.nih.gov/pubmed/34021172	GWAS of allometric body-shape indices in UK Biobank identifies loci suggesting associations with morphogenesis, organogenesis, adrenal cell renewal and cancer.	186,825 British ancestry men	NA	6p22.1	ZSCAN9	ZSCAN9			ENSG00000137185	NA	NA	rs34787248-T	rs34787248	0	34787248	intron_variant	0	NR	2E-8	7.69897		0.0222114	[0.014-0.03] unit decrease	Affymetrix [323858] (imputed)	N
15	rs149878	0.908709	6	28197886	rs34787248	0.326957	Waist-hip index	44432	34021172	Christakoudi S	44337	Sci Rep	www.ncbi.nlm.nih.gov/pubmed/34021172	GWAS of allometric body-shape indices in UK Biobank identifies loci suggesting associations with morphogenesis, organogenesis, adrenal cell renewal and cancer.	186,825 British ancestry men	NA	6p22.1	ZSCAN9	ZSCAN9			ENSG00000137185	NA	NA	rs34787248-T	rs34787248	0	34787248	intron_variant	0	NR	4E-8	7.39794		0.0217131	[0.014-0.029] unit decrease	Affymetrix [127266] (imputed)	N
10	rs1708667	0.95833	4	89828544	rs79524934	0.326516	Waist-to-hip ratio adjusted for BMI	44432	34021172	Christakoudi S	44337	Sci Rep	www.ncbi.nlm.nih.gov/pubmed/34021172	GWAS of allometric body-shape indices in UK Biobank identifies loci suggesting associations with morphogenesis, organogenesis, adrenal cell renewal and cancer.	219,872 British ancestry women	NA	4q22.1	FAM13A	FAM13A			ENSG00000138640	NA	NA	rs79524934-T	rs79524934	0	79524934	intron_variant	0	NR	5E-9	8.30103		0.0320046	[0.021-0.043] unit increase	Affymetrix [319769] (imputed)	N
10	rs1708667	0.95833	4	89828544	rs79524934	0.326516	Waist-hip index	44432	34021172	Christakoudi S	44337	Sci Rep	www.ncbi.nlm.nih.gov/pubmed/34021172	GWAS of allometric body-shape indices in UK Biobank identifies loci suggesting associations with morphogenesis, organogenesis, adrenal cell renewal and cancer.	219,872 British ancestry women	NA	4q22.1	FAM13A	FAM13A			ENSG00000138640	NA	NA	rs79524934-T	rs79524934	0	79524934	intron_variant	0	NR	3E-9	8.52288		0.0325434	[0.022-0.043] unit increase	Affymetrix [319769] (imputed)	N
27	rs12417955	0.964775	11	1402080	rs35859077	0.324237	CAG-877 sp000433455 abundance in stool	44616	35115689	Qin Y	44595	Nat Genet	www.ncbi.nlm.nih.gov/pubmed/35115689	Combined effects of host genetics and diet on human gut microbiota and incident disease in a single population cohort.	5,959 Finnish ancestry individuals	NA	11p15.5		LINC02689 - BRSK2	ENSG00000285985	ENSG00000174672		16564	9049	rs35859077-A	rs35859077	0	35859077	intergenic_variant	1	0.0967191	3E-8	7.52288		0.108186	[0.07-0.146] unit increase	Illumina [7980478] (imputed)	N
27	rs12417955	0.964775	11	1402080	rs35859077	0.324237	CAG-877 abundance in stool	44616	35115689	Qin Y	44595	Nat Genet	www.ncbi.nlm.nih.gov/pubmed/35115689	Combined effects of host genetics and diet on human gut microbiota and incident disease in a single population cohort.	5,959 Finnish ancestry individuals	NA	11p15.5		LINC02689 - BRSK2	ENSG00000285985	ENSG00000174672		16564	9049	rs35859077-A	rs35859077	0	35859077	intergenic_variant	1	0.0967191	7E-9	8.1549		0.125129	[0.083-0.168] unit increase	Illumina [7980478] (imputed)	N
19	rs2897075	0.999998	7	99950006	rs13246354	0.320409	Alzheimer’s disease polygenic risk score (upper quantile vs lower quantile)	44791	35589863	Gouveia C	44700	Sci Rep	www.ncbi.nlm.nih.gov/pubmed/35589863	Genome-wide association of polygenic risk extremes for Alzheimer's disease in the UK Biobank.	18,892 European ancestry high risk individuals, 18,892 European ancestry low risk individuals	NA	7q22.1		PVRIG2P, PILRB, STAG3L5P-PVRIG2P-PILRB			ENSG00000235333, ENSG00000121716, ENSG00000272752	NA	NA	rs13246354-?	rs13246354	0	13246354	5_prime_UTR_variant	0	NR	1E-18	18		NA		NR [NR]	N
15	rs149878	0.908709	6	27274834	rs56114371	0.319723	Breast cancer	43069	29059683	Michailidou K	43031	Nature	www.ncbi.nlm.nih.gov/pubmed/29059683	Association analysis identifies 65 new breast cancer risk loci.	76,192 European ancestry cases, 63,082 European ancestry controls	46,785 European ancestry cases, 42,892 European ancestry controls, 14,068 East Asian ancestry cases, 13,104 East Asian ancestry controls	6p22.1	NR	POM121L2			ENSG00000158553	NA	NA	rs56114371-T	rs56114371	0	56114371	intron_variant	0	0.0885	2E-9	8.69897	(EA)	0.071	[0.048-0.094] unit decrease	Illumina [~ 11800000] (imputed)	N
15	rs149878	0.908709	6	27274834	rs56114371	0.319723	Triglyceride levels	44882	34887591	Graham SE	44539	Nature	www.ncbi.nlm.nih.gov/pubmed/34887591	The power of genetic diversity in genome-wide association studies of lipids.	1,320,016 European ancestry individuals	NA	6p22.1		POM121L2			ENSG00000158553	NA	NA	rs56114371-T	rs56114371	0	56114371	intron_variant	0	0.0891073	4E-8	7.39794		0.0169634	[0.012-0.022] unit decrease	NR [52000000] (imputed)	N
15	rs149878	0.908709	6	27689939	rs2056923	0.319353	General cognitive ability	43360	29844566	Davies G	43249	Nat Commun	www.ncbi.nlm.nih.gov/pubmed/29844566	Study of 300,486 individuals identifies 148 independent genetic loci influencing general cognitive function.	up to 300,486 European ancestry individuals	NA	6p22.1	ENSG00000216915	LINC01012 - GPR89P	ENSG00000281706	ENSG00000216915		8808	14840	rs2056923-T	rs2056923	0	2056923	intergenic_variant	1	NR	7E-9	8.1549		5.781	z-score decrease	Affymetrix, Illumina [at least 2500000] (imputed)	N
15	rs149878	0.908709	6	27413924	rs13195040	0.317109	QRS complex (Cornell)	42826	27659466	van der Harst P	42640	J Am Coll Cardiol	www.ncbi.nlm.nih.gov/pubmed/27659466	52 Genetic Loci Influencing Myocardial Mass.	up to 58,172 European ancestry individuals, up to 690 Orcadian (founder/genetic isolate) individuals	13,263 European ancestry individuals, 3,603 African American individuals, 4,619 Indian ancestry individuals	6p22.1	NR	MCFD2P1 - ZNF184	ENSG00000237154	ENSG00000096654		38149	4598	rs13195040-?	rs13195040	0	13195040	intergenic_variant	1	NR	3E-8	7.52288	(EA)	NA		Affymetrix, Illumina, Perlegen [2766983] (imputed)	N
32	rs117169628	0.938881	16	89440544	rs140088599	0.315833	Red blood cell count	43504	30595370	Kichaev G	43461	Am J Hum Genet	www.ncbi.nlm.nih.gov/pubmed/30595370	Leveraging Polygenic Functional Enrichment to Improve GWAS Power.	approximately 445,000 European ancestry individuals	NA	16q24.3		ANKRD11			ENSG00000167522	NA	NA	rs140088599-?	rs140088599	0	140088599	intron_variant	0	NR	5E-11	10.301		NA		NR [~ 8900000] (imputed)	N
4	rs11264341	0.980474	1	155155608	rs4971099	0.315747	Number of decayed, missing and filled tooth surfaces or use of dentures	43678	31235808	Shungin D	43640	Nat Commun	www.ncbi.nlm.nih.gov/pubmed/31235808	Genome-wide analysis of dental caries and periodontitis combining clinical and self-reported data.	14,976 European ancestry individuals with decayed, missing or filled tooth surface measurement, 11,816 Hispanic/Latino individuals with decayed, missing or filled tooth surface measurement, 77,714 European ancestry dentures cases, 383,317 European ancestry controls	NA	1q22	KRTCAP2	TRIM46			ENSG00000163462	NA	NA	rs4971099-A	rs4971099	0	4971099	intron_variant	0	0.55	7E-15	14.1549		0.021	[0.016-0.026] unit decrease	Affymetrix, Illumina [~ 8900000] (imputed)	N
4	rs11264341	0.980474	1	155155608	rs4971099	0.315747	Dentures	43678	31235808	Shungin D	43640	Nat Commun	www.ncbi.nlm.nih.gov/pubmed/31235808	Genome-wide analysis of dental caries and periodontitis combining clinical and self-reported data.	77,714 European ancestry cases, 383,317 European ancestry controls	NA	1q22	KRTCAP2	TRIM46			ENSG00000163462	NA	NA	rs4971099-A	rs4971099	0	4971099	intron_variant	0	0.55	3E-13	12.5229		0.04	[0.029-0.051] unit decrease	Affymetrix [at least 8900000] (imputed)	N
4	rs11264341	0.980474	1	155155608	rs4971099	0.315747	Medication use (calcium channel blockers)	44544	34594039	Sakaue S	44469	Nat Genet	www.ncbi.nlm.nih.gov/pubmed/34594039	A cross-population atlas of genetic associations for 220 human phenotypes.	31,904 European ancestry cases, 172,474 European ancestry controls, 49,327 East Asian ancestry cases, 129,399 East Asian ancestry controls	NA	1q22		TRIM46			ENSG00000163462	NA	NA	rs4971099-G	rs4971099	0	4971099	intron_variant	0	NR	3E-11	10.5229		0.0711	[0.05-0.092] unit decrease	Affymetrix, Illumina [15248280] (imputed)	N
5	rs1123573	0.983779	2	60640503	rs58926146	0.315542	Male-pattern baldness	43497	30573740	Yap CX	43454	Nat Commun	www.ncbi.nlm.nih.gov/pubmed/30573740	Dissection of genetic variation and evidence for pleiotropy in male pattern baldness.	205,327 European ancestry males	NA	2p16.1	NR	MIR4432HG			ENSG00000228590	NA	NA	rs58926146-T	rs58926146	0	58926146	intron_variant	0	0.29097	7E-12	11.1549		0.023586	[0.017-0.03] unit increase	NR [19129689] (imputed)	N
30	rs8035975	0.913601	15	86009608	rs62022112	0.314213	Intraocular pressure	43231	29617998	Gao XR	43187	Hum Mol Genet	www.ncbi.nlm.nih.gov/pubmed/29617998	Genome-Wide Association Analyses Identify New Loci Influencing Intraocular Pressure.	115,486 European ancestry individuals	NA	15q25.3	AKAP13	AKAP13			ENSG00000170776	NA	NA	rs62022112-T	rs62022112	0	62022112	intron_variant	0	0.7804	2E-9	8.69897		0.099	[0.065-0.133] unit decrease	Affymetrix [~ 11900000] (imputed)	N
9	rs1881966	0.918909	3	169488148	rs55735727	0.313469	Sex hormone-binding globulin levels adjusted for BMI	44179	32042192	Ruth KS	43871	Nat Med	www.ncbi.nlm.nih.gov/pubmed/32042192	Using human genetics to understand the disease impacts of testosterone in men and women.	368,929 European ancestry individuals	NA	3q26.2	NR	ACTRT3 - MYNN	ENSG00000184378	ENSG00000085274		799	3036	rs55735727-T	rs55735727	0	55735727	intron_variant	1	0.269447	3E-13	12.5229		0.00673382	[0.0049-0.0086] unit increase	Affymetrix [16582909] (imputed)	N
9	rs1881966	0.918909	3	169488148	rs55735727	0.313469	Mean corpuscular hemoglobin	44095	32888493	Chen MH	44075	Cell	www.ncbi.nlm.nih.gov/pubmed/32888493	Trans-ethnic and Ancestry-Specific Blood-Cell Genetics in 746,667 Individuals from 5 Global Populations.	119,629 East Asian ancestry individuals	NA	3q26.2	NR	ACTRT3 - MYNN	ENSG00000184378	ENSG00000085274		799	3036	rs55735727-A	rs55735727	0	55735727	intron_variant	1	0.339935	8E-10	9.09691		0.026771	[0.018-0.035] SD units decrease	Affymetrix, Illumina [16286228] (imputed)	N
9	rs1881966	0.918909	3	169488148	rs55735727	0.313469	Sex hormone-binding globulin levels	44179	32042192	Ruth KS	43871	Nat Med	www.ncbi.nlm.nih.gov/pubmed/32042192	Using human genetics to understand the disease impacts of testosterone in men and women.	370,125 European ancestry individuals	NA	3q26.2	NR	ACTRT3 - MYNN	ENSG00000184378	ENSG00000085274		799	3036	rs55735727-T	rs55735727	0	55735727	intron_variant	1	0.269447	5E-10	9.30103		0.0066674	[0.0046-0.0088] unit increase	Affymetrix [16582965] (imputed)	N
9	rs1881966	0.918909	3	169488148	rs55735727	0.313469	Red blood cell count	44092	32888494	Vuckovic D	44075	Cell	www.ncbi.nlm.nih.gov/pubmed/32888494	The Polygenic and Monogenic Basis of Blood Traits and Diseases.	408,112 British individuals	NA	3q26.2	RP11-816J6.3	ACTRT3 - MYNN	ENSG00000184378	ENSG00000085274		799	3036	rs55735727-T	rs55735727	0	55735727	intron_variant	1	0.269208	7E-12	11.1549		0.0172521	[0.012-0.022] unit decrease	Affymetrix [93095623] (imputed)	N
28	rs12585036	1	13	113533651	rs1765871	0.311554	Keratinocyte cancer (MTAG)	43759	31174203	Liyanage UE	43623	Hum Mol Genet	www.ncbi.nlm.nih.gov/pubmed/31174203	Combined analysis of keratinocyte cancers identifies novel genome-wide loci.	at least 18,538 European ancestry cases, at least 340,302 European ancestry controls	NA	13q34	ATP11A	ATP11A			ENSG00000068650	NA	NA	rs1765871-A	rs1765871	0	1765871	intron_variant	0	0.547416	3E-8	7.52288		1.05263	[1.03-1.06]	Affymetrix [7600000] (imputed)	N
28	rs12585036	1	13	113533651	rs1765871	0.311554	Basal cell carcinoma	43759	31174203	Liyanage UE	43623	Hum Mol Genet	www.ncbi.nlm.nih.gov/pubmed/31174203	Combined analysis of keratinocyte cancers identifies novel genome-wide loci.	31,787 European ancestry cases, 619,351 European ancestry controls	NA	13q34	ATP11A	ATP11A			ENSG00000068650	NA	NA	rs1765871-A	rs1765871	0	1765871	intron_variant	0	0.533893	2E-9	8.69897		1.05	[1.04-1.07]	Affymetrix, Illumina [up to 9061544] (imputed)	N
25	rs56343119	0.963199	9	136132012	rs7873635	0.310903	E-selectin levels	44858	36168886	Thareja G	44832	Hum Mol Genet	www.ncbi.nlm.nih.gov/pubmed/36168886	Differences and commonalities in the genetic architecture of protein quantitative trait loci in European and Arab populations.	2,935 Qatari ancestry individuals	NA	9q34.2		ABO, ABO			ENSG00000175164, ENSG00000281879	NA	NA	rs7873635-T	rs7873635	0	7873635	intron_variant	0	0.367121	2E-18	17.699		0.24347	[0.19-0.3] unit increase	NR [10004359]	N
2	rs12406019	0.992784	1	78130243	rs278853	0.309144	Height	43754	31562340	Akiyama M	43735	Nat Commun	www.ncbi.nlm.nih.gov/pubmed/31562340	Characterizing rare and low-frequency height-associated variants in the Japanese population.	159,095 Japanese ancestry individuals	32,692 Japanese ancestry individuals	1p31.1	ZZZ3	ZZZ3			ENSG00000036549	NA	NA	rs278853-?	rs278853	0	278853	intron_variant	0	NR	2E-16	15.699		0.0239211	[0.018-0.03] unit decrease	Illumina [27896057] (imputed)	N
2	rs12406019	0.992784	1	78130243	rs278853	0.309144	Platelet count	44095	32888493	Chen MH	44075	Cell	www.ncbi.nlm.nih.gov/pubmed/32888493	Trans-ethnic and Ancestry-Specific Blood-Cell Genetics in 746,667 Individuals from 5 Global Populations.	721,201 African American or Afro-Caribbean, African ancestry, European ancestry, East Asian ancestry, Hispanic or Latin American and South Asian ancestry individuals	NA	1p31.1	NR	ZZZ3			ENSG00000036549	NA	NA	rs278853-C	rs278853	0	278853	intron_variant	0	0.712823	2E-12	11.699		NA		Affymetrix, Illumina [24588908] (imputed)	N
2	rs12406019	0.992784	1	78130243	rs278853	0.309144	Platelet count	44092	32888494	Vuckovic D	44075	Cell	www.ncbi.nlm.nih.gov/pubmed/32888494	The Polygenic and Monogenic Basis of Blood Traits and Diseases.	408,112 British individuals	NA	1p31.1	ZZZ3	ZZZ3			ENSG00000036549	NA	NA	rs278853-C	rs278853	0	278853	intron_variant	0	0.736591	1E-10	10		0.016309	[0.011-0.021] unit increase	Affymetrix [93095623] (imputed)	N
33	rs12945855	0.944866	17	16246016	rs7477	0.306976	Amyotrophic lateral sclerosis	42269	24931836	Diekstra FP	41817	Ann Neurol	www.ncbi.nlm.nih.gov/pubmed/24931836	C9orf72 and UNC13A are shared risk loci for amyotrophic lateral sclerosis and frontotemporal dementia: a genome-wide meta-analysis.	4,377 European ancestry cases, 13,017 European ancestry controls	NA	17p11.2	CENPV	CENPV, PIGL			ENSG00000166582, ENSG00000108474	NA	NA	rs7477-A	rs7477	0	7477	3_prime_UTR_variant	0	0.49	3E-7	6.52288		1.16	[NR]	Illumina [~ 1400000] (imputed)	N
33	rs12945855	0.944866	17	16246016	rs7477	0.306976	Amyotrophic lateral sclerosis	41233	22959728	Ahmeti KB	41157	Neurobiol Aging	www.ncbi.nlm.nih.gov/pubmed/22959728	Age of onset of amyotrophic lateral sclerosis is modulated by a locus on 1p34.1.	4,243 European ancestry cases, 5,112 European ancestry controls	NA	17p11.2	PIGL, CENPV	CENPV, PIGL			ENSG00000166582, ENSG00000108474	NA	NA	rs7477-T	rs7477	0	7477	3_prime_UTR_variant	0	0.48	3E-7	6.52288	(Joint)	1.3	[1.16-1.44]	Illumina [254145]	N
15	rs149878	0.908709	6	27582795	rs9357042	0.306734	Inguinal hernia	44788	34382107	Wei J	44419	Hernia	www.ncbi.nlm.nih.gov/pubmed/34382107	Identification of fifty-seven novel loci for abdominal wall hernia development and their biological and clinical implications: results from the UK Biobank.	13,047 European ancestry cases, 262,499 European ancestry controls	4,450 European ancestry cases, 87,398 European ancestry controls	6p22.1		RNU6-471P - RPL8P1	ENSG00000206671	ENSG00000216676		18499	37586	rs9357042-A	rs9357042	0	9357042	regulatory_region_variant	1	0.62	2E-8	7.69897		1.07		Affymetrix [8568156] (imputed)	N
38	rs11669442	0.980675	19	46319415	rs1132645	0.303425	Asthma	44544	34594039	Sakaue S	44469	Nat Genet	www.ncbi.nlm.nih.gov/pubmed/34594039	A cross-population atlas of genetic associations for 220 human phenotypes.	38,369 European ancestry cases, 411,131 European ancestry controls, 13,015 East Asian ancestry cases, 162,933 East Asian ancestry controls	NA	19q13.32		SYMPK			ENSG00000125755	NA	NA	rs1132645-C	rs1132645	0	1132645	synonymous_variant	0	NR	5E-8	7.30103		0.0416	[0.027-0.056] unit decrease	Affymetrix, Illumina [25837673] (imputed)	N
11	rs2075785	0.926709	5	1343794	rs10462706	0.299344	Oral cavity cancer	42825	27749845	Lesseur C	42660	Nat Genet	www.ncbi.nlm.nih.gov/pubmed/27749845	Genome-wide association analyses identify new susceptibility loci for oral cavity and pharyngeal cancer.	2,717 European ancestry cases, 273 cases, 5,984 European ancestry controls, 601 controls	NA	5p15.33	CLPTM1L	CLPTM1L			ENSG00000049656	NA	NA	rs10462706-C	rs10462706	0	10462706	intron_variant	0	0.85	6E-10	9.22185		1.35943	NR	Illumina [7574753] (imputed)	N
11	rs2075785	0.926709	5	1343794	rs10462706	0.299344	Oral cavity cancer	44034	32276964	Shete S	43931	Cancer Res	www.ncbi.nlm.nih.gov/pubmed/32276964	A genome-wide association study identifies two novel susceptible regions for squamous cell carcinoma of the head and neck.	631 European ancestry cases, 4,493 European ancestry controls	2,568 European ancestry cases, 3,232 European ancestry controls	5p15.33	CLPTM1L	CLPTM1L			ENSG00000049656	NA	NA	rs10462706-C	rs10462706	0	10462706	intron_variant	0	0.84	8E-11	10.0969		1.36986	[1.25-1.52]	Illumina [7858089] (imputed)	N
11	rs2075785	0.926709	5	1343794	rs10462706	0.299344	Oropharynx cancer and human papilloma virus 16 negative oropharyngeal cancer	44522	34642315	Ferreiro-Iglesias A	44481	Nat Commun	www.ncbi.nlm.nih.gov/pubmed/34642315	Germline determinants of humoral immune response to HPV-16 protect against oropharyngeal cancer.	2,359 European ancestry cases, 565 European ancestry controls	NA	5p15.33		CLPTM1L			ENSG00000049656	NA	NA	rs10462706-T	rs10462706	0	10462706	intron_variant	0	NR	5E-8	7.30103		0.7593		Illumina [up to 7574753] (imputed)	N
7	rs11899288	0.911503	2	198383299	rs10211550	0.299185	Autism spectrum disorder or schizophrenia	42963	28540026	Anney RJL	42877	Mol Autism	www.ncbi.nlm.nih.gov/pubmed/28540026	Meta-analysis of GWAS of over 16,000 individuals with autism spectrum disorder highlights a novel locus at 10q24.32 and a significant overlap with schizophrenia.	schizophrenia cases and controls (see Ripke, 2014), up to 6,197 European ancestry ASD cases, up to 7,377 European ancestry controls, up to 1,190 ASD cases, up to 1,190 controls	NA	2q33.1	BOLL, COQ10B, HSPD1, HSPE1, HSPE1-MOB4, MARS2, MOB4, PLCL1, RFTN2, SF3B1, SNORA105A, SNORA105B	HSPE1-MOB4, MOB4			ENSG00000270757, ENSG00000115540	NA	NA	rs10211550-?	rs10211550	0	10211550	intron_variant	0		7E-9	8.1549		1.06383	[1.04-1.09]	Affymetrix, Illumina [NR]	N
7	rs11899288	0.911503	2	198383299	rs10211550	0.299185	Anorexia nervosa, attention-deficit/hyperactivity disorder, autism spectrum disorder, bipolar disorder, major depression, obsessive-compulsive disorder, schizophrenia, or Tourette syndrome (pleiotropy)	43872	31835028	Cross-Disorder Group of the Psychiatric Genomics Consortium	43800	Cell	www.ncbi.nlm.nih.gov/pubmed/31835028	Genomic Relationships, Novel Loci, and Pleiotropic Mechanisms across Eight Psychiatric Disorders.	19,009 European ancestry ADHD cases, 3,495 European ancestry anorexia cases, 18,381 European ancestry autism cases, 20,352 European ancestry bipolar disorder cases, 130,664 European ancestry major depression cases, 2,688 European ancestry OCD cases, 33,640 European ancestry schizophrenia cases, 4,645 European ancestry Tourette's cases, 494,162 European ancestry controls	NA	2q33.1	HSPE1-MOB4, MOB4	HSPE1-MOB4, MOB4			ENSG00000270757, ENSG00000115540	NA	NA	rs10211550-?	rs10211550	0	10211550	intron_variant	0		1E-8	8		NA		NR [6786993] (imputed)	N
15	rs149878	0.908709	6	26942146	rs66975207	0.298653	Help-seeking from a psychiatrist	43980	32231276	Cai N	43920	Nat Genet	www.ncbi.nlm.nih.gov/pubmed/32231276	Minimal phenotyping yields genome-wide association signals of low specificity for major depression.	36,286 British ancestry cases, 297,126 British ancestry controls	NA	6p22.2	NR	LINC00240			ENSG00000224843	NA	NA	rs66975207-A	rs66975207	0	66975207	non_coding_transcript_exon_variant	0	0.889	1E-9	9		1.08108	NR	NR [5276842] (imputed)	N
15	rs149878	0.908709	6	26942146	rs66975207	0.298653	Depression (broad)	43300	29662059	Howard DM	43206	Nat Commun	www.ncbi.nlm.nih.gov/pubmed/29662059	Genome-wide association study of depression phenotypes in UK Biobank identifies variants in excitatory synaptic pathways.	113,769 British ancestry cases, 208,811 British ancestry controls	NA	6p22.2	NR	LINC00240			ENSG00000224843	NA	NA	rs66975207-C	rs66975207	0	66975207	non_coding_transcript_exon_variant	0	0.1059	7E-9	8.1549		0.0111	[0.0074-0.0148] unit decrease	NR [7666894] (imputed)	N
15	rs149878	0.908709	6	27176628	rs34817112	0.296536	Body mass index	43796	31453325	Wang H	43691	Sci Adv	www.ncbi.nlm.nih.gov/pubmed/31453325	Genotype-by-environment interactions inferred from genetic effects on phenotypic variability in the UK Biobank.	346,393 European ancestry individuals	NA	6p22.1	PRSS16	MIR3143 - RPL10P2	ENSG00000265565	ENSG00000174572		61161	2395	rs34817112-?	rs34817112	0	34817112	intergenic_variant	1	NR	4E-8	7.39794		NA		NR [5554549] (imputed)	N
15	rs149878	0.908709	6	27176628	rs34817112	0.296536	Body mass index variance	43796	31453325	Wang H	43691	Sci Adv	www.ncbi.nlm.nih.gov/pubmed/31453325	Genotype-by-environment interactions inferred from genetic effects on phenotypic variability in the UK Biobank.	346,393 European ancestry individuals	NA	6p22.1	PRSS16	MIR3143 - RPL10P2	ENSG00000265565	ENSG00000174572		61161	2395	rs34817112-?	rs34817112	0	34817112	intergenic_variant	1	NR	8E-17	16.0969		NA		NR [5554549] (imputed)	N
15	rs149878	0.908709	6	27684654	rs9380012	0.295632	Anxiety	44447	33859377	Thorp JG	44301	Nat Hum Behav	www.ncbi.nlm.nih.gov/pubmed/33859377	Symptom-level modelling unravels the shared genetic architecture of anxiety and depression.	at least 23,606 European ancestry cases, at least 113,351 European ancestry controls	624,615 European ancestry cases, 1,310,854 European ancestry controls	6p22.1	RP1, 97D16.1	LINC01012 - GPR89P	ENSG00000281706	ENSG00000216915		3523	20125	rs9380012-A	rs9380012	0	9380012	intergenic_variant	1	0.2366	5E-30	29.301		0.0305641	[0.025-0.037] unit increase	NR [9417325] (imputed)	N
15	rs149878	0.908709	6	26927602	rs80264589	0.294617	Lung cancer	42996	28604730	McKay JD	42898	Nat Genet	www.ncbi.nlm.nih.gov/pubmed/28604730	Large-scale association analysis identifies new lung cancer susceptibility loci and heterogeneity in genetic susceptibility across histological subtypes.	29,266 European ancestry cases, 56,450 European ancestry controls	NA	6p22.2	LINC00240	LINC00240			ENSG00000224843	NA	NA	rs80264589-A	rs80264589	0	80264589	intron_variant	0	0.079160056	1E-8	8		1.12999	[1.083615797-1.178346716]	Illumina [10439017] (imputed)	N
15	rs149878	0.908709	6	26927602	rs80264589	0.294617	Intelligence (MTAG)	43154	29326435	Hill WD	43111	Mol Psychiatry	www.ncbi.nlm.nih.gov/pubmed/29326435	A combined analysis of genetically correlated traits identifies 187 loci and a role for neurogenesis and myelination in intelligence.	120,934 British ancestry individuals, 127,548 individuals	NA	6p22.2	LINC00240	LINC00240			ENSG00000224843	NA	NA	rs80264589-A	rs80264589	0	80264589	intron_variant	0	NR	8E-14	13.0969		0.0369859	[0.027-0.047] unit increase	Affymetrix [NR]	N
15	rs149878	0.908709	6	26927602	rs80264589	0.294617	Aerodigestive squamous cell cancer (pleiotropy)	44428	33667223	Lesseur C	44260	PLoS Genet	www.ncbi.nlm.nih.gov/pubmed/33667223	Genome-wide association meta-analysis identifies pleiotropic risk loci for aerodigestive squamous cell cancers.	7,426 European ancestry lung squamous cell carcinoma cases, 5,452 European ancestry oral and oropharynx squamous cell carcinoma cases, 693 European ancestry laryngeal squamous cell carcinoma cases, 316 European ancestry esophageal squamous cell carcinoma cases, 61,961 European ancestry controls	NA	6p22.2	NR	LINC00240			ENSG00000224843	NA	NA	rs80264589-A	rs80264589	0	80264589	intron_variant	0	0.07	5E-11	10.301		1.2	[1.14-1.26]	Illumina [8468885] (imputed)	N
35	rs7218319	1	17	44063244	rs2435211	0.293862	Smoking initiation	44335	33082346	Xu K	44124	Nat Commun	www.ncbi.nlm.nih.gov/pubmed/33082346	Genome-wide association study of smoking trajectory and meta-analysis of smoking status in 842,000 individuals.	842,717 European ancestry individuals	NA	17q21.31	MAPT	MAPT, MAPT, MAPT			ENSG00000277956, ENSG00000276155, ENSG00000186868	NA	NA	rs2435211-T	rs2435211	0	2435211	intron_variant	0		4E-9	8.39794		1.023	[NR]	Affymetrix [up to 79000000] (imputed)	N
15	rs149878	0.908709	6	26999845	rs13217285	0.292791	Myopia (age of diagnosis)	43363	29808027	Tedja MS	43248	Nat Genet	www.ncbi.nlm.nih.gov/pubmed/29808027	Genome-wide association meta-analysis highlights light-induced signaling as a driver for refractive error.	104,293 European ancestry individuals	NA	6p22.2	NR	LINC00240			ENSG00000224843	NA	NA	rs13217285-T	rs13217285	0	13217285	intron_variant	0	0.1023	1E-8	8		0.0647	[0.042-0.087] unit decrease	Illumina [~ 10600000] (imputed)	N
15	rs149878	0.908709	6	27145341	rs35565446	0.290175	Diastolic blood pressure	44797	35762941	Plotnikov D	44713	Invest Ophthalmol Vis Sci	www.ncbi.nlm.nih.gov/pubmed/35762941	High Blood Pressure and Intraocular Pressure: A Mendelian Randomization Study.	526,001 European ancestry individuals	NA	6p22.1		MIR3143 - RPL10P2	ENSG00000265565	ENSG00000174572		29874	33682	rs35565446-T	rs35565446	0	35565446	intergenic_variant	1	NR	2E-11	10.699		0.235	[0.17-0.3] unit decrease	NR [NR] (imputed)	N
11	rs6554754	0.93213	5	1294086	rs2736098	0.289642	Pancreatic cancer	42193	25086665	Wolpin BM	41854	Nat Genet	www.ncbi.nlm.nih.gov/pubmed/25086665	Genome-wide association study identifies multiple susceptibility loci for pancreatic cancer.	1,582 European ancestry cases, 5,203 European ancestry controls	6,101 European ancestry cases, 9,194 European ancestry controls	5p15.33	ZDHHC11, BRD9, TRIP13, LOC100506688, NKD2, SLC12A7, MIR4635, SLC6A19, SLC6A18, MIR4457, TERT, SLC6A3, LPCAT1, CLPTM1L, SDHAP3, LOC728613, MIR4277	TERT			ENSG00000164362	NA	NA	rs2736098-C	rs2736098	0	2736098	synonymous_variant	0	0.716	1E-13	13		1.25	[1.18-1.32]	Illumina [608202]	N
11	rs6554754	0.93213	5	1294086	rs2736098	0.289642	Pancreatic cancer	43196	29422604	Klein AP	43139	Nat Commun	www.ncbi.nlm.nih.gov/pubmed/29422604	Genome-wide meta-analysis identifies five new susceptibility loci for pancreatic cancer.	9,040 European ancestry cases, 12,496 European ancestry controls	up to 2,737 cases, up to 4,752 controls	5p15.33	TERT	TERT			ENSG00000164362	NA	NA	rs2736098-C	rs2736098	0	2736098	synonymous_variant	0	0.73	7E-15	14.1549		1.19048	[1.14-1.27]	Illumina [11381182] (imputed)	N
11	rs6554754	0.93213	5	1294086	rs2736098	0.289642	Prostate cancer	44230	33398198	Conti DV	44200	Nat Genet	www.ncbi.nlm.nih.gov/pubmed/33398198	Trans-ancestry genome-wide association meta-analysis of prostate cancer identifies new susceptibility loci and informs genetic risk prediction.	85,554 European ancestry cases, 91,972 European ancestry controls	6,852 European ancestry cases, 193,117 European ancestry controls	5p15.33	NR	TERT			ENSG00000164362	NA	NA	rs2736098-T	rs2736098	0	2736098	synonymous_variant	0	0.280110751	9E-8	7.04576		1.10792	[1.07-1.15]	Affymetrix, Illumina [20400945] (imputed)	N
11	rs6554754	0.93213	5	1294086	rs2736098	0.289642	Prostate cancer	44230	33398198	Conti DV	44200	Nat Genet	www.ncbi.nlm.nih.gov/pubmed/33398198	Trans-ancestry genome-wide association meta-analysis of prostate cancer identifies new susceptibility loci and informs genetic risk prediction.	85,554 European ancestry cases, 10,368 African ancestry cases, 8,611 East Asian ancestry cases, 2,714 Hispanic cases, 91,972 European ancestry controls, 10,986 African ancestry controls, 18,809 East Asian ancestry controls, 5,239 Hispanic controls	NA	5p15.33	NR	TERT			ENSG00000164362	NA	NA	rs2736098-T	rs2736098	0	2736098	synonymous_variant	0	NR	3E-18	17.5229		1.072	[1.06-1.09]	Affymetrix, Illumina [29235255] (imputed)	N
11	rs6554754	0.93213	5	1294086	rs2736098	0.289642	Breast cancer	44544	34594039	Sakaue S	44469	Nat Genet	www.ncbi.nlm.nih.gov/pubmed/34594039	A cross-population atlas of genetic associations for 220 human phenotypes.	17,389 European ancestry cases, 240,341 European ancestry controls, 6,325 East Asian ancestry cases, 73,225 East Asian ancestry controls	NA	5p15.33		TERT			ENSG00000164362	NA	NA	rs2736098-T	rs2736098	0	2736098	synonymous_variant	0	NR	3E-8	7.52288		0.0632	[0.041-0.086] unit decrease	Affymetrix, Illumina [25794640] (imputed)	N
15	rs149878	0.908709	6	27855625	rs200975	0.2888	Inguinal hernia	44788	34382107	Wei J	44419	Hernia	www.ncbi.nlm.nih.gov/pubmed/34382107	Identification of fifty-seven novel loci for abdominal wall hernia development and their biological and clinical implications: results from the UK Biobank.	13,047 European ancestry cases, 262,499 European ancestry controls	4,450 European ancestry cases, 87,398 European ancestry controls	6p22.1		H4C13 - H3C12	ENSG00000275126	ENSG00000197153		14313	2468	rs200975-G	rs200975	0	200975	intergenic_variant	1	0.81	1E-9	9		1.09		Affymetrix [8568156] (imputed)	N
7	rs11899288	0.911503	2	198944271	rs6716898	0.288286	Morningness	43641	30804565	Jansen PR	43521	Nat Genet	www.ncbi.nlm.nih.gov/pubmed/30804565	Genome-wide analysis of insomnia in 1,331,010 individuals identifies new risk loci and functional pathways.	434,835 European ancestry individuals	NA	2q33.1		PLCL1			ENSG00000115896	NA	NA	rs6716898-A	rs6716898	0	6716898	intron_variant	0	0.4838	2E-22	21.699		0.021	[0.017-0.025] unit increase	Affymetrix, Illumina [11597492] (imputed)	N
7	rs11899288	0.911503	2	198944271	rs6716898	0.288286	Body mass index	44544	34594039	Sakaue S	44469	Nat Genet	www.ncbi.nlm.nih.gov/pubmed/34594039	A cross-population atlas of genetic associations for 220 human phenotypes.	359,983 European ancestry individuals, 163,835 East Asian ancestry individuals	NA	2q33.1		PLCL1			ENSG00000115896	NA	NA	rs6716898-A	rs6716898	0	6716898	intron_variant	0	NR	1E-17	17		0.0167	[0.013-0.02] unit increase	Affymetrix, Illumina [20538802] (imputed)	N
7	rs11899288	0.911503	2	198760507	rs6735214	0.288258	Electrocardiogram morphology (amplitude at temporal datapoints)	44165	32916098	Verweij N	44076	Cell Syst	www.ncbi.nlm.nih.gov/pubmed/32916098	The Genetic Makeup of the Electrocardiogram.	63,706 European and unknown ancestry individuals	NA	2q33.1	PLCL1	PLCL1			ENSG00000115896	NA	NA	rs6735214-C	rs6735214	0	6735214	intron_variant	0	0.5141	2E-8	7.69897	(182 ms)	0.0311048	[0.02-0.042] unit increase	Affymetrix [10000000] (imputed)	N
7	rs11899288	0.911503	2	198760507	rs6735214	0.288258	Electrocardiogram morphology (amplitude at temporal datapoints)	44165	32916098	Verweij N	44076	Cell Syst	www.ncbi.nlm.nih.gov/pubmed/32916098	The Genetic Makeup of the Electrocardiogram.	63,706 European and unknown ancestry individuals	NA	2q33.1	PLCL1	PLCL1			ENSG00000115896	NA	NA	rs6735214-C	rs6735214	0	6735214	intron_variant	0	0.5141	4E-8	7.39794	(198 ms)	0.0306105	[0.02-0.041] unit increase	Affymetrix [10000000] (imputed)	N
7	rs11899288	0.911503	2	198760507	rs6735214	0.288258	Electrocardiogram morphology (amplitude at temporal datapoints)	44165	32916098	Verweij N	44076	Cell Syst	www.ncbi.nlm.nih.gov/pubmed/32916098	The Genetic Makeup of the Electrocardiogram.	63,706 European and unknown ancestry individuals	NA	2q33.1	PLCL1	PLCL1			ENSG00000115896	NA	NA	rs6735214-C	rs6735214	0	6735214	intron_variant	0	0.5141	3E-8	7.52288	(200 ms)	0.0304908	[0.02-0.041] unit increase	Affymetrix [10000000] (imputed)	N
7	rs11899288	0.911503	2	198760507	rs6735214	0.288258	Electrocardiogram morphology (amplitude at temporal datapoints)	44165	32916098	Verweij N	44076	Cell Syst	www.ncbi.nlm.nih.gov/pubmed/32916098	The Genetic Makeup of the Electrocardiogram.	63,706 European and unknown ancestry individuals	NA	2q33.1	PLCL1	PLCL1			ENSG00000115896	NA	NA	rs6735214-C	rs6735214	0	6735214	intron_variant	0	0.5141	7E-11	10.1549	(154 ms)	0.0355696	[0.025-0.046] unit increase	Affymetrix [10000000] (imputed)	N
15	rs149878	0.908709	6	27854760	rs169287	0.288038	Pulse pressure	43506	27841878	Hoffmann TJ	42688	Nat Genet	www.ncbi.nlm.nih.gov/pubmed/27841878	Genome-wide association analyses using electronic health records identify new loci influencing blood pressure variation.	295,529 European ancestry individuals, 8,231 Latino individuals, 3,058 African American individuals, 2,029 African British individuals, 7,701 East Asian ancestry individuals, 2,735 South Asian ancestry individuals, 1,979 mixed and unknown ancestry individuals	NA	6p22.1	HIST1H4L, HIST1H3J	H4C13 - H3C12	ENSG00000275126	ENSG00000197153		13448	3333	rs169287-C	rs169287	0	169287	downstream_gene_variant	1		3E-8	7.52288		0.19	unit decrease	Affymetrix [at least 2696785] (imputed)	N
15	rs149878	0.908709	6	27854760	rs169287	0.288038	Diastolic blood pressure	43506	27841878	Hoffmann TJ	42688	Nat Genet	www.ncbi.nlm.nih.gov/pubmed/27841878	Genome-wide association analyses using electronic health records identify new loci influencing blood pressure variation.	295,529 European ancestry individuals, 8,231 Latino individuals, 3,058 African American individuals, 2,029 African British individuals, 7,701 East Asian ancestry individuals, 2,735 South Asian ancestry individuals, 1,979 mixed and unknown ancestry individuals	NA	6p22.1	HIST1H4L, HIST1H3J	H4C13 - H3C12	ENSG00000275126	ENSG00000197153		13448	3333	rs169287-C	rs169287	0	169287	downstream_gene_variant	1		5E-12	11.301		0.215	unit increase	Affymetrix [at least 2696785] (imputed)	N
15	rs149878	0.908709	6	27854760	rs169287	0.288038	Diastolic blood pressure	44797	35762941	Plotnikov D	44713	Invest Ophthalmol Vis Sci	www.ncbi.nlm.nih.gov/pubmed/35762941	High Blood Pressure and Intraocular Pressure: A Mendelian Randomization Study.	526,001 European ancestry individuals	NA	6p22.1		H4C13 - H3C12	ENSG00000275126	ENSG00000197153		13448	3333	rs169287-A	rs169287	0	169287	downstream_gene_variant	1	NR	9E-17	16.0458		0.2247	[0.17-0.28] unit decrease	NR [NR] (imputed)	N
15	rs149878	0.908709	6	27854760	rs169287	0.288038	Inguinal hernia	44788	34382107	Wei J	44419	Hernia	www.ncbi.nlm.nih.gov/pubmed/34382107	Identification of fifty-seven novel loci for abdominal wall hernia development and their biological and clinical implications: results from the UK Biobank.	13,047 European ancestry cases, 262,499 European ancestry controls	4,450 European ancestry cases, 87,398 European ancestry controls	6p22.1		H4C13 - H3C12	ENSG00000275126	ENSG00000197153		13448	3333	rs169287-C	rs169287	0	169287	downstream_gene_variant	1	0.81	1E-9	9		1.09		Affymetrix [8568156] (imputed)	N
3	rs149026128	0.950414	1	150269545	rs500812	0.286852	C-reactive protein levels	44687	35459240	Said S	44673	Nat Commun	www.ncbi.nlm.nih.gov/pubmed/35459240	Genetic analysis of over half a million people characterises C-reactive protein loci.	575,531 European ancestry individuals	NA	1q21.2		MRPS21			ENSG00000266472	NA	NA	rs500812-T	rs500812	0	500812	intron_variant	0	NR	4E-9	8.39794		0.012	[0.0081-0.0159] unit increase	NR [11106737] (imputed)	N
24	rs722126	0.959046	9	117630043	rs4979467	0.286608	Primary biliary cholangitis	42926	28425483	Qiu F	42845	Nat Commun	www.ncbi.nlm.nih.gov/pubmed/28425483	A genome-wide association study identifies six novel risk loci for primary biliary cholangitis.	1,122 Han Chinese ancestry cases, 4,036 Han Chinese ancestry controls	907 Han Chinese ancestry cases, 2,127 Han Chinese ancestry controls	9q32	TNFSF15, TNFSF8	DELEC1			ENSG00000173077	NA	NA	rs4979467-A	rs4979467	0	4979467	intron_variant	0	0.322	1E-29	29		1.53	[1.42-1.64]	Illumina [776516]	N
15	rs149878	0.908709	6	27515776	rs6915987	0.28633	Inguinal hernia	44788	34382107	Wei J	44419	Hernia	www.ncbi.nlm.nih.gov/pubmed/34382107	Identification of fifty-seven novel loci for abdominal wall hernia development and their biological and clinical implications: results from the UK Biobank.	13,047 European ancestry cases, 262,499 European ancestry controls	4,450 European ancestry cases, 87,398 European ancestry controls	6p22.1		HNRNPA1P1 - CD83P1	ENSG00000218347	ENSG00000219738		23658	12825	rs6915987-A	rs6915987	0	6915987	intergenic_variant	1	0.58	2E-8	7.69897		1.07		Affymetrix [8568156] (imputed)	N
15	rs149878	0.908709	6	27309779	rs71537559	0.285746	Squamous cell lung carcinoma	42996	28604730	McKay JD	42898	Nat Genet	www.ncbi.nlm.nih.gov/pubmed/28604730	Large-scale association analysis identifies new lung cancer susceptibility loci and heterogeneity in genetic susceptibility across histological subtypes.	7,426 European ancestry cases, 55,627 European ancestry controls	NA	6p22.1	VN1R10P, ZNF204P	VN1R10P - ZNF204P	ENSG00000220758	ENSG00000204789		16232	15825	rs71537559-C	rs71537559	0	71537559	intergenic_variant	1	0.077421629	3E-11	10.5229		1.25449	[1.173163961-1.341448896]	Illumina [10439017] (imputed)	N
15	rs149878	0.908709	6	27309779	rs71537559	0.285746	Free cholesterol to total lipids ratio in very small VLDL	44678	35213538	Richardson TG	44617	PLoS Biol	www.ncbi.nlm.nih.gov/pubmed/35213538	Characterising metabolomic signatures of lipid-modifying therapies through drug target mendelian randomisation.	115,082 European ancestry individuals	NA	6p22.1		VN1R10P - ZNF204P	ENSG00000220758	ENSG00000204789		16232	15825	rs71537559-G	rs71537559	0	71537559	intergenic_variant	1	0.88855	3E-8	7.52288		0.0359585	[0.023-0.049] unit decrease	NR [11722792] (imputed)	N
35	rs7218319	1	17	44061894	rs2435210	0.283965	Worry	43404	29942085	Nagel M	43276	Nat Genet	www.ncbi.nlm.nih.gov/pubmed/29942085	Meta-analysis of genome-wide association studies for neuroticism in 449,484 individuals identifies novel genetic loci and pathways.	348,219 European ancestry individuals	NA	17q21.31	NR	MAPT, MAPT, MAPT			ENSG00000277956, ENSG00000276155, ENSG00000186868	NA	NA	rs2435210-T	rs2435210	0	2435210	intron_variant	0	NR	2E-8	7.69897		0.01485	[0.0097-0.02] unit decrease	Affymetrix [10847151] (imputed)	N
4	rs11264341	0.980474	1	155218365	rs734073	0.28332	Adventurousness	43542	30643258	Karlsson Linner R	43479	Nat Genet	www.ncbi.nlm.nih.gov/pubmed/30643258	Genome-wide association analyses of risk tolerance and risky behaviors in over 1 million individuals identify hundreds of loci and shared genetic influences.	557,923 European ancestry individuals	NA	1q22	FAM189B	FAM189B			ENSG00000160767	NA	NA	rs734073-T	rs734073	0	734073	intron_variant	0	0.755	2E-15	14.699		0.0178594	[0.013-0.022] unit decrease	Illumina [9339358] (imputed)	N
25	rs56343119	0.963199	9	136281753	rs3118663	0.282192	A disintegrin and metalloproteinase with thrombospondin motifs 13 levels	44662	28240269	Suhre K	42793	Nat Commun	www.ncbi.nlm.nih.gov/pubmed/28240269	Connecting genetic risk to disease end points through the human blood plasma proteome.	997 European ancestry individuals	338 Greater Middle Eastern (Middle Eastern, North African or Persian), South Asian ancestry, Asian ancestry individuals	9q34.2		REXO4, REXO4, ADAMTS13, ADAMTS13			ENSG00000280706, ENSG00000148300, ENSG00000281244, ENSG00000160323	NA	NA	rs3118663-A	rs3118663	0	3118663	intron_variant	0	NR	1E-20	20	(EA)	0.3945	[0.31-0.48] unit increase	Affymetrix [509946]	N
35	rs7218319	1	17	43994021	rs35908989	0.281781	Left–right brain asymmetry	44285	33723403	Sha Z	44270	Nat Hum Behav	www.ncbi.nlm.nih.gov/pubmed/33723403	The genetic architecture of structural left-right asymmetry of the human brain.	32,256 European ancestry individuals	NA	17q21.31	MAPT	MAPT, MAPT, MAPT			ENSG00000277956, ENSG00000276155, ENSG00000186868	NA	NA	rs35908989-C	rs35908989	0	35908989	intron_variant	0	0.23	1E-8	8		NA		NR [9312144] (imputed)	N
22	rs13258592	0.931159	8	121007104	rs9656934	0.281369	Platelet count	44544	34594039	Sakaue S	44469	Nat Genet	www.ncbi.nlm.nih.gov/pubmed/34594039	A cross-population atlas of genetic associations for 220 human phenotypes.	350,474 European ancestry individuals, 148,623 East Asian ancestry individuals	NA	8q24.12		DEPTOR			ENSG00000155792	NA	NA	rs9656934-T	rs9656934	0	9656934	intron_variant	0	NR	5E-14	13.301		0.0165	[0.012-0.021] unit decrease	Affymetrix, Illumina [20538505] (imputed)	N
16	rs2395609	0.925275	6	35009295	rs2820223	0.281303	Predicted visceral adipose tissue	43731	31501611	Karlsson T	43717	Nat Med	www.ncbi.nlm.nih.gov/pubmed/31501611	Contribution of genetics to visceral adiposity and its relation to cardiovascular and metabolic disease.	325,153 British ancestry individuals	NA	6p21.31	NR	ANKS1A			ENSG00000064999	NA	NA	rs2820223-C	rs2820223	0	2820223	non_coding_transcript_exon_variant	0	0.4897	2E-9	8.69897		0.0150669	[0.01-0.02] unit increase	Affymetrix [10549349] (imputed)	N
15	rs149878	0.908709	6	27854963	rs200976	0.279632	Inguinal hernia	44788	34382107	Wei J	44419	Hernia	www.ncbi.nlm.nih.gov/pubmed/34382107	Identification of fifty-seven novel loci for abdominal wall hernia development and their biological and clinical implications: results from the UK Biobank.	13,047 European ancestry cases, 262,499 European ancestry controls	4,450 European ancestry cases, 87,398 European ancestry controls	6p22.1		H4C13 - H3C12	ENSG00000275126	ENSG00000197153		13651	3130	rs200976-A	rs200976	0	200976	intergenic_variant	1	0.81	1E-9	9		1.09		Affymetrix [8568156] (imputed)	N
15	rs149878	0.908709	6	27103580	rs2022272	0.279625	Schizophrenia (MTAG)	44111	32606422	Wu Y	44012	Transl Psychiatry	www.ncbi.nlm.nih.gov/pubmed/32606422	Multi-trait analysis for genome-wide association study of five psychiatric disorders.	65,967 individuals	NA	6p22.1	NR	H2AC11 - H4C9	ENSG00000196787	ENSG00000276180		510	2787	rs2022272-?	rs2022272	0	2022272	regulatory_region_variant	1		4E-8	7.39794		NA		NR [8377093]	N
15	rs149878	0.908709	6	26946687	rs35869525	0.279352	Urinary tract infection frequency	43070	28928442	Tian C	42997	Nat Commun	www.ncbi.nlm.nih.gov/pubmed/28928442	Genome-wide association and HLA region fine-mapping studies identify susceptibility loci for multiple common infections.	35,000 European ancestry cases, 33,478 European ancestry controls	NA	6p22.2	NR	LINC00240			ENSG00000224843	NA	NA	rs35869525-?	rs35869525	0	35869525	intron_variant	0	NR	2E-7	6.69897		0.0667	[0.041-0.092] unit decrease	Illumina [at least 560000] (imputed)	N
15	rs149878	0.908709	6	26949672	rs34816374	0.279234	Lung cancer in ever smokers	42996	28604730	McKay JD	42898	Nat Genet	www.ncbi.nlm.nih.gov/pubmed/28604730	Large-scale association analysis identifies new lung cancer susceptibility loci and heterogeneity in genetic susceptibility across histological subtypes.	23,223 European ancestry cases, 16,964 European ancestry controls	NA	6p22.2	LINC00240	LINC00240			ENSG00000224843	NA	NA	rs34816374-G	rs34816374	0	34816374	intron_variant	0	0.079913281	5E-7	6.30103		1.14639	[1.086716556-1.209330708]	Illumina [10439017] (imputed)	N
15	rs149878	0.908709	6	27862152	rs200966	0.278603	White matter microstructure (radial diusivities)	43866	31666681	Zhao B	43768	Mol Psychiatry	www.ncbi.nlm.nih.gov/pubmed/31666681	Large-scale GWAS reveals genetic architecture of brain white matter microstructure and genetic overlap with cognitive and mental health traits (n = 17,706).	17,706 European ancestry individuals	NA	6p22.1	NR	H2BC17 - RNU7-26P	ENSG00000274641	ENSG00000238610		483	3130	rs200966-?	rs200966	0	200966	upstream_gene_variant	1		1E-8	8	(Splenium of corpus callosum)	NA		NR [8955960] (imputed)	N
15	rs149878	0.908709	6	27862152	rs200966	0.278603	Inguinal hernia	44788	34382107	Wei J	44419	Hernia	www.ncbi.nlm.nih.gov/pubmed/34382107	Identification of fifty-seven novel loci for abdominal wall hernia development and their biological and clinical implications: results from the UK Biobank.	13,047 European ancestry cases, 262,499 European ancestry controls	4,450 European ancestry cases, 87,398 European ancestry controls	6p22.1		H2BC17 - RNU7-26P	ENSG00000274641	ENSG00000238610		483	3130	rs200966-T	rs200966	0	200966	upstream_gene_variant	1	0.81	1E-9	9		1.09		Affymetrix [8568156] (imputed)	N
5	rs2123113	0.944354	2	60811584	rs356999	0.277206	Educational attainment (years of education)	43392	30038396	Lee JJ	43304	Nat Genet	www.ncbi.nlm.nih.gov/pubmed/30038396	Gene discovery and polygenic prediction from a genome-wide association study of educational attainment in 1.1 million individuals.	up to 1,131,881 European ancestry individuals	NA	2p16.1		BCL11A - RN7SL361P	ENSG00000119866	ENSG00000242158		29982	56256	rs356999-A	rs356999	0	356999	intergenic_variant	1	0.3802	3E-12	11.5229		0.0101	[0.0074-0.0128] unit decrease	Affymetrix, Illumina [10000000] (imputed)	N
9	rs1881966	0.918909	3	169393336	rs9942061	0.275401	Verbal learning	44845	35974141	Lahti J	44789	Mol Psychiatry	www.ncbi.nlm.nih.gov/pubmed/35974141	Genome-wide meta-analyses reveal novel loci for verbal short-term memory and learning.	28,909 European ancestry individuals	3,853 European ancestry individuals	3q26.2		MECOM - SDHDP3	ENSG00000085276	ENSG00000244381		11773	33747	rs9942061-G	rs9942061	0	9942061	regulatory_region_variant	1	0.45	1E-7	7		5.266	z score increase	Affymetrix, Illumina [NR] (imputed)	N
3	rs149026128	0.950414	1	150544093	rs6665912	0.275307	Serum total protein level	43309	29403010	Kanai M	43136	Nat Genet	www.ncbi.nlm.nih.gov/pubmed/29403010	Genetic analysis of quantitative traits in the Japanese population links cell types to complex human diseases.	113,509 Japanese ancestry individuals	NA	1q21.2	ADAMTSL4-AS1	MCL1			ENSG00000143384	NA	NA	rs6665912-?	rs6665912	0	6665912	intron_variant	0	NR	3E-10	9.52288		0.03526	[0.024-0.046] unit increase novel	Illumina [6108953] (imputed)	N
3	rs149026128	0.950414	1	150544093	rs6665912	0.275307	Neutrophil percentage of white cells	44092	32888494	Vuckovic D	44075	Cell	www.ncbi.nlm.nih.gov/pubmed/32888494	The Polygenic and Monogenic Basis of Blood Traits and Diseases.	408,112 British individuals	NA	1q21.2	RN7SL473P, RN7SL600P	MCL1			ENSG00000143384	NA	NA	rs6665912-C	rs6665912	0	6665912	intron_variant	0	0.223365	1E-12	12		0.0225002	[0.016-0.029] unit increase	Affymetrix [93095623] (imputed)	N
3	rs149026128	0.950414	1	150544093	rs6665912	0.275307	Serum total protein level	44544	34594039	Sakaue S	44469	Nat Genet	www.ncbi.nlm.nih.gov/pubmed/34594039	A cross-population atlas of genetic associations for 220 human phenotypes.	133,321 East Asian ancestry individuals	NA	1q21.2		MCL1			ENSG00000143384	NA	NA	rs6665912-C	rs6665912	0	6665912	intron_variant	0	0.179721	2E-9	8.69897		0.0297431	[0.02-0.039] unit increase	Illumina [13477433] (imputed)	N
3	rs149026128	0.950414	1	150544093	rs6665912	0.275307	Serum total protein level	44544	34594039	Sakaue S	44469	Nat Genet	www.ncbi.nlm.nih.gov/pubmed/34594039	A cross-population atlas of genetic associations for 220 human phenotypes.	314,921 European ancestry individuals, 133,321 East Asian ancestry individuals	NA	1q21.2		MCL1			ENSG00000143384	NA	NA	rs6665912-C	rs6665912	0	6665912	intron_variant	0	NR	6E-30	29.2218		0.0294	[0.024-0.034] unit increase	Affymetrix, Illumina [20536782] (imputed)	N
24	rs722126	0.959046	9	117628528	rs7043505	0.274996	Arthritis (juvenile idiopathic)	44147	33106285	Lopez-Isac E	44130	Ann Rheum Dis	www.ncbi.nlm.nih.gov/pubmed/33106285	Combined genetic analysis of juvenile idiopathic arthritis clinical subtypes identifies novel risk loci, target genes and key regulatory mechanisms.	3,305 European ancestry cases, 9,196 European ancestry controls	2,751 European ancestry cases, 15,886 European ancestry controls	9q32	TNFSF8	DELEC1			ENSG00000173077	NA	NA	rs7043505-A	rs7043505	0	7043505	intron_variant	0	NR	8E-8	7.09691		1.12	[1.07-1.17]	Illumina [7461261] (imputed)	N
15	rs149878	0.908709	6	27141904	rs35768595	0.274237	Lung cancer in ever smokers	42996	28604730	McKay JD	42898	Nat Genet	www.ncbi.nlm.nih.gov/pubmed/28604730	Large-scale association analysis identifies new lung cancer susceptibility loci and heterogeneity in genetic susceptibility across histological subtypes.	23,223 European ancestry cases, 16,964 European ancestry controls	NA	6p22.1	MIR3143, PRSS16	MIR3143 - RPL10P2	ENSG00000265565	ENSG00000174572		26437	37119	rs35768595-T	rs35768595	0	35768595	intergenic_variant	1	0.075874027	1E-7	7		1.15961	[1.098152503-1.224504294]	Illumina [10439017] (imputed)	N
15	rs149878	0.908709	6	27141904	rs35768595	0.274237	Squamous cell lung carcinoma	42996	28604730	McKay JD	42898	Nat Genet	www.ncbi.nlm.nih.gov/pubmed/28604730	Large-scale association analysis identifies new lung cancer susceptibility loci and heterogeneity in genetic susceptibility across histological subtypes.	7,426 European ancestry cases, 55,627 European ancestry controls	NA	6p22.1	MIR3143, PRSS16	MIR3143 - RPL10P2	ENSG00000265565	ENSG00000174572		26437	37119	rs35768595-T	rs35768595	0	35768595	intergenic_variant	1	0.076010276	9E-10	9.04576		1.2374	[1.155936353-1.324613723]	Illumina [10439017] (imputed)	N
15	rs149878	0.908709	6	27141904	rs35768595	0.274237	Lung cancer	42996	28604730	McKay JD	42898	Nat Genet	www.ncbi.nlm.nih.gov/pubmed/28604730	Large-scale association analysis identifies new lung cancer susceptibility loci and heterogeneity in genetic susceptibility across histological subtypes.	29,266 European ancestry cases, 56,450 European ancestry controls	NA	6p22.1	MIR3143, PRSS16	MIR3143 - RPL10P2	ENSG00000265565	ENSG00000174572		26437	37119	rs35768595-T	rs35768595	0	35768595	intergenic_variant	1	0.076663203	5E-9	8.30103		1.13518	[1.088003741-1.184407893]	Illumina [10439017] (imputed)	N
15	rs149878	0.908709	6	27141904	rs35768595	0.274237	Aerodigestive squamous cell cancer (pleiotropy)	44428	33667223	Lesseur C	44260	PLoS Genet	www.ncbi.nlm.nih.gov/pubmed/33667223	Genome-wide association meta-analysis identifies pleiotropic risk loci for aerodigestive squamous cell cancers.	7,426 European ancestry lung squamous cell carcinoma cases, 5,452 European ancestry oral and oropharynx squamous cell carcinoma cases, 693 European ancestry laryngeal squamous cell carcinoma cases, 316 European ancestry esophageal squamous cell carcinoma cases, 61,961 European ancestry controls	NA	6p22.1	NR	MIR3143 - RPL10P2	ENSG00000265565	ENSG00000174572		26437	37119	rs35768595-T	rs35768595	0	35768595	intergenic_variant	1	0.06	8E-11	10.0969		1.2	[1.14-1.26]	Illumina [8468885] (imputed)	N
15	rs149878	0.908709	6	27141904	rs35768595	0.274237	Cognitive aspects of educational attainment	44209	33414549	Demange PA	44203	Nat Genet	www.ncbi.nlm.nih.gov/pubmed/33414549	Investigating the genetic architecture of noncognitive skills using GWAS-by-subtraction.	257,700 European ancestry individuals	NA	6p22.1	NR	MIR3143 - RPL10P2	ENSG00000265565	ENSG00000174572		26437	37119	rs35768595-C	rs35768595	0	35768595	intergenic_variant	1	0.0685885	3E-18	17.5229		0.109028	[0.085-0.134] unit decrease	Affymetrix, Illumina, Perlegen [7305956] (imputed)	N
15	rs149878	0.908709	6	27866943	rs200964	0.273669	White matter microstructure (mean diusivities)	43866	31666681	Zhao B	43768	Mol Psychiatry	www.ncbi.nlm.nih.gov/pubmed/31666681	Large-scale GWAS reveals genetic architecture of brain white matter microstructure and genetic overlap with cognitive and mental health traits (n = 17,706).	17,706 European ancestry individuals	NA	6p22.1	NR	RNU7-26P - OR2B2	ENSG00000238610	ENSG00000168131		1599	12020	rs200964-?	rs200964	0	200964	upstream_gene_variant	1		8E-9	8.09691	(Superior corona radiata)	NA		NR [8955960] (imputed)	N
15	rs149878	0.908709	6	27866943	rs200964	0.273669	Gastroesophageal reflux disease, peptic ulcer disease and/or corresponding medications and treatment	44302	33608531	Wu Y	44246	Nat Commun	www.ncbi.nlm.nih.gov/pubmed/33608531	GWAS of peptic ulcer disease implicates Helicobacter pylori infection, other gastrointestinal disorders and depression.	90,175 European ancestry cases, 366,152 European ancestry controls	NA	6p22.1	NR	RNU7-26P - OR2B2	ENSG00000238610	ENSG00000168131		1599	12020	rs200964-G	rs200964	0	200964	upstream_gene_variant	1	0.81	3E-13	12.5229		1.05		NR [8546065] (imputed)	N
15	rs149878	0.908709	6	27866943	rs200964	0.273669	Inguinal hernia	44788	34382107	Wei J	44419	Hernia	www.ncbi.nlm.nih.gov/pubmed/34382107	Identification of fifty-seven novel loci for abdominal wall hernia development and their biological and clinical implications: results from the UK Biobank.	13,047 European ancestry cases, 262,499 European ancestry controls	4,450 European ancestry cases, 87,398 European ancestry controls	6p22.1		RNU7-26P - OR2B2	ENSG00000238610	ENSG00000168131		1599	12020	rs200964-G	rs200964	0	200964	upstream_gene_variant	1	0.81	1E-9	9		1.09		Affymetrix [8568156] (imputed)	N
15	rs149878	0.908709	6	28018625	rs202904	0.273649	Schizophrenia	43517	30285260	Ikeda M	43376	Schizophr Bull	www.ncbi.nlm.nih.gov/pubmed/30285260	Genome-Wide Association Study Detected Novel Susceptibility Genes for Schizophrenia and Shared Trans-Populations/Diseases Genetic Effect.	14,023 East Asian ancestry cases, 33,640 European ancestry cases, 31,505 East Asian ancestry controls, 43,456 European ancestry controls	NA	6p22.1	OR2B8P	ZSCAN16-AS1			ENSG00000269293	NA	NA	rs202904-C	rs202904	0	202904	intron_variant	0	NR	1E-9	9	(EA)	1.08	[1.06-1.1]	Illumina [6627481] (imputed)	N
15	rs149878	0.908709	6	27708732	rs6940116	0.273031	Autism spectrum disorder or schizophrenia	42963	28540026	Anney RJL	42877	Mol Autism	www.ncbi.nlm.nih.gov/pubmed/28540026	Meta-analysis of GWAS of over 16,000 individuals with autism spectrum disorder highlights a novel locus at 10q24.32 and a significant overlap with schizophrenia.	schizophrenia cases and controls (see Ripke, 2014), up to 6,197 European ancestry ASD cases, up to 7,377 European ancestry controls, up to 1,190 ASD cases, up to 1,190 controls	NA	6p22.1	HIST1H1B, HIST1H2AI, HIST1H2AJ, HIST1H2AK, HIST1H2AL, HIST1H2AM, HIST1H2BL, HIST1H2BM, HIST1H2BN, HIST1H2BO, HIST1H3H, HIST1H3I, HIST1H3J, HIST1H4J, HIST1H4K, HIST1H4L, LINC01012, LOC100131289, NKAPL, OR2B2, OR2B6, PGBD1, TOB2P1, ZKSCAN4, ZKSCAN8, ZNF165, ZNF184, ZNF192P1, ZSCAN12P1, ZSCAN16, ZSCAN16-AS1, ZSCAN26, ZSCAN31, ZSCAN9	GPR89P - RSL24D1P1	ENSG00000216915	ENSG00000218069		2459	39666	rs6940116-A	rs6940116	0	6940116	intergenic_variant	1		2E-15	14.699		1.11	[1.08-1.14]	Affymetrix, Illumina [NR]	N
15	rs149878	0.908709	6	27708732	rs6940116	0.273031	Intelligence (MTAG)	43154	29326435	Hill WD	43111	Mol Psychiatry	www.ncbi.nlm.nih.gov/pubmed/29326435	A combined analysis of genetically correlated traits identifies 187 loci and a role for neurogenesis and myelination in intelligence.	120,934 British ancestry individuals, 127,548 individuals	NA	6p22.1	ENSG00000216915	GPR89P - RSL24D1P1	ENSG00000216915	ENSG00000218069		2459	39666	rs6940116-A	rs6940116	0	6940116	intergenic_variant	1	NR	2E-9	8.69897		0.0241123	[0.016-0.032] unit decrease	Affymetrix [NR]	N
18	rs28661143	0.991114	7	2159777	rs71525361	0.272608	Self-reported math ability	43416	30038396	Lee JJ	43304	Nat Genet	www.ncbi.nlm.nih.gov/pubmed/30038396	Gene discovery and polygenic prediction from a genome-wide association study of educational attainment in 1.1 million individuals.	564,698 European ancestry individuals	NA	7p22.3	Intergenic	MAD1L1			ENSG00000002822	NA	NA	rs71525361-T	rs71525361	0	71525361	intron_variant	0	0.8877	2E-9	8.69897		0.0186	[0.013-0.025] unit increase	Affymetrix, Illumina [10000000] (imputed)	N
15	rs149878	0.908709	6	27091661	rs66462181	0.269985	Noncognitive aspects of educational attainment	44209	33414549	Demange PA	44203	Nat Genet	www.ncbi.nlm.nih.gov/pubmed/33414549	Investigating the genetic architecture of noncognitive skills using GWAS-by-subtraction.	510,795 European ancestry individuals	NA	6p22.1	NR	RNU2-62P - H2BC11	ENSG00000222800	ENSG00000124635		13902	2015	rs66462181-T	rs66462181	0	66462181	intergenic_variant	1	0.0685885	5E-8	7.30103		0.0769992	[0.049-0.105] unit increase	Affymetrix, Illumina, Perlegen [7305956] (imputed)	N
35	rs7218319	1	17	43302259	rs12449792	0.269323	Hypothyroidism	43479	30367059	Teumer A	43399	Nat Commun	www.ncbi.nlm.nih.gov/pubmed/30367059	Genome-wide analyses identify a role for SLC17A4 and AADAT in thyroid hormone regulation.	3,340 European ancestry cases, 49,983 European ancestry controls	NA	17q21.31	FMNL1	FMNL1			ENSG00000184922	NA	NA	rs12449792-T	rs12449792	0	12449792	intron_variant	0	0.46	2E-8	7.69897		0.157	[0.1-0.21] unit increase	Affymetrix, Illumina [5965951] (imputed)	N
19	rs2897075	0.999998	7	99736059	rs11771139	0.269112	Cortical thickness	44545	34560273	Shadrin AA	44460	Neuroimage	www.ncbi.nlm.nih.gov/pubmed/34560273	Vertex-wise multivariate genome-wide association study identifies 780 unique genetic loci associated with cortical morphology.	35,657 White British ancestry individuals	NA	7q22.1	NR	MBLAC1 - RPL7P60	ENSG00000214309	ENSG00000214142		9941	1193	rs11771139-A	rs11771139	0	11771139	intron_variant	1	0.2853	3E-16	15.5229		NA		NR [9056863] (imputed)	N
19	rs2897075	0.999998	7	99736059	rs11771139	0.269112	Vertex-wise cortical thickness	44627	34910505	van der Meer D	44545	Sci Adv	www.ncbi.nlm.nih.gov/pubmed/34910505	The genetic architecture of human cortical folding.	33,748 European ancestry individuals	NA	7q22.1		MBLAC1 - RPL7P60	ENSG00000214309	ENSG00000214142		9941	1193	rs11771139-A	rs11771139	0	11771139	intron_variant	1	0.28	9E-19	18.0458		8.84	z score increase	Affymetrix [9061022] (imputed)	N
15	rs149878	0.908709	6	27507494	rs12215012	0.267073	Inguinal hernia	44788	34382107	Wei J	44419	Hernia	www.ncbi.nlm.nih.gov/pubmed/34382107	Identification of fifty-seven novel loci for abdominal wall hernia development and their biological and clinical implications: results from the UK Biobank.	13,047 European ancestry cases, 262,499 European ancestry controls	4,450 European ancestry cases, 87,398 European ancestry controls	6p22.1		HNRNPA1P1 - CD83P1	ENSG00000218347	ENSG00000219738		15376	21107	rs12215012-G	rs12215012	0	12215012	intergenic_variant	1	0.62	2E-8	7.69897		1.07		Affymetrix [8568156] (imputed)	N
15	rs149878	0.908709	6	27858421	rs200973	0.266298	Inguinal hernia	44788	34382107	Wei J	44419	Hernia	www.ncbi.nlm.nih.gov/pubmed/34382107	Identification of fifty-seven novel loci for abdominal wall hernia development and their biological and clinical implications: results from the UK Biobank.	13,047 European ancestry cases, 262,499 European ancestry controls	4,450 European ancestry cases, 87,398 European ancestry controls	6p22.1		H3C12			ENSG00000197153	NA	NA	rs200973-A	rs200973	0	200973	synonymous_variant	0	0.81	1E-9	9		1.09		Affymetrix [8568156] (imputed)	N
38	rs11669442	0.980675	19	46206262	rs17850756	0.266176	Blood protein levels	43286	29875488	Sun BB	43257	Nature	www.ncbi.nlm.nih.gov/pubmed/29875488	Genomic atlas of the human plasma proteome.	3,301 European ancestry individuals	NA	19q13.32	QPCTL	QPCTL			ENSG00000011478	NA	NA	rs17850756-A	rs17850756	0	17850756	missense_variant	0	0.328	2E-28	27.699	(Glutaminyl-peptide cyclotransferase-like protein, QPCTL.8866.53.3)	0.29	[0.23-0.35] unit decrease	Affymetrix [10572788] (imputed)	N
38	rs11669442	0.980675	19	46206262	rs17850756	0.266176	Serum levels of protein QPCTL	44607	35078996	Gudjonsson A	44586	Nat Commun	www.ncbi.nlm.nih.gov/pubmed/35078996	A genome-wide association study of serum proteins reveals shared loci with common diseases.	5,354 Icelandic ancestry individuals	NA	19q13.32		QPCTL			ENSG00000011478	NA	NA	rs17850756-A	rs17850756	0	17850756	missense_variant	0	0.2771	3E-35	34.5229		0.245177	[0.21-0.28] unit decrease	Illumina [7506463] (imputed)	N
15	rs149878	0.908709	6	27451419	rs6918792	0.265712	Externalizing behaviour (multivariate analysis)	44502	34446935	Karlsson Linner R	44434	Nat Neurosci	www.ncbi.nlm.nih.gov/pubmed/34446935	Multivariate analysis of 1.5 million people identifies genetic associations with traits related to self-regulation and addiction.	up to 53,293 European ancestry Attention-deficit/hyperactivity disorder individuals, up to 164,684 European ancestry problematic alcohol use individuals, up to 186,875 European ancestry lifetime cannabis use individuals, up to 357,187 European ancestry individuals measuring reverse-coded age at first sexual intercourse, up to 336,121 European ancestry individuals measuring number of sexual partners, up to 426,379 European ancestry individuals measuring general risk tolerance, up to 1,251,809 European ancestry individuals measuring lifetime smoking initiation	NA	6p22.1		ZNF184 - HNRNPA1P1	ENSG00000096654	ENSG00000218347		10522	39436	rs6918792-A	rs6918792	0	6918792	intron_variant	1	0.917	7E-20	19.1549		0.021	[0.017-0.025] unit increase	NR [NR] (imputed)	N
35	rs7218319	1	17	44091780	rs66499584	0.264476	Balding type 1	43502	30595370	Kichaev G	43461	Am J Hum Genet	www.ncbi.nlm.nih.gov/pubmed/30595370	Leveraging Polygenic Functional Enrichment to Improve GWAS Power.	approximately 208,000 European ancestry individuals	NA	17q21.31		MAPT, MAPT, MAPT			ENSG00000277956, ENSG00000276155, ENSG00000186868	NA	NA	rs66499584-?	rs66499584	0	66499584	intron_variant	0	NR	2E-11	10.699		NA		NR [~ 8900000] (imputed)	N
7	rs11899288	0.911503	2	198795204	rs4850817	0.263436	General cognitive ability	43360	29844566	Davies G	43249	Nat Commun	www.ncbi.nlm.nih.gov/pubmed/29844566	Study of 300,486 individuals identifies 148 independent genetic loci influencing general cognitive function.	up to 300,486 European ancestry individuals	NA	2q33.1	NR	PLCL1			ENSG00000115896	NA	NA	rs4850817-?	rs4850817	0	4850817	intron_variant	0	NR	6E-7	6.22185		5.006	z-score decrease	Affymetrix, Illumina [at least 2500000] (imputed)	N
15	rs149878	0.908709	6	27042287	rs35526527	0.263233	Waist-to-hip ratio adjusted for BMI	44432	34021172	Christakoudi S	44337	Sci Rep	www.ncbi.nlm.nih.gov/pubmed/34021172	GWAS of allometric body-shape indices in UK Biobank identifies loci suggesting associations with morphogenesis, organogenesis, adrenal cell renewal and cancer.	186,825 British ancestry men	NA	6p22.2	VN1R11P	VN1R13P - VN1R11P	ENSG00000216762	ENSG00000219770		13259	8772	rs35526527-A	rs35526527	0	35526527	intergenic_variant	1	NR	1E-12	12		0.0324805	[0.024-0.041] unit decrease	Affymetrix [323858] (imputed)	N
3	rs149026128	0.950414	1	150483355	rs3737240	0.262548	Serum levels of protein TNFRSF13B	44607	35078996	Gudjonsson A	44586	Nat Commun	www.ncbi.nlm.nih.gov/pubmed/35078996	A genome-wide association study of serum proteins reveals shared loci with common diseases.	5,332 Icelandic ancestry individuals	NA	1q21.2		ECM1			ENSG00000143369	NA	NA	rs3737240-T	rs3737240	0	3737240	missense_variant	0	0.3451	2E-14	13.699		0.124526	[0.093-0.156] unit decrease	Illumina [7506463] (imputed)	N
15	rs149878	0.908709	6	28578286	rs34388845	0.261093	Sleep duration	43641	30804565	Jansen PR	43521	Nat Genet	www.ncbi.nlm.nih.gov/pubmed/30804565	Genome-wide analysis of insomnia in 1,331,010 individuals identifies new risk loci and functional pathways.	384,317 European ancestry individuals	NA	6p22.1		ZBED9, ZBED9			ENSG00000232040, ENSG00000248496	NA	NA	rs34388845-G	rs34388845	0	34388845	intron_variant	0	0.2136	5E-10	9.30103		0.01851	[0.013-0.024] unit decrease	Affymetrix, Illumina [10862567] (imputed)	N
15	rs149878	0.908709	6	28578286	rs34388845	0.261093	Adult body size	44222	32376654	Richardson TG	43957	BMJ	www.ncbi.nlm.nih.gov/pubmed/32376654	Use of genetic variation to separate the effects of early and later life adiposity on disease risk: mendelian randomisation study.	453,169 European ancestry individuals		6p22.1	SCAND3	ZBED9, ZBED9			ENSG00000232040, ENSG00000248496	NA	NA	rs34388845-A	rs34388845	0	34388845	intron_variant	0	0.786103	2E-13	12.699		0.0122774	[0.009-0.0155] unit decrease	Affymetrix [12370749]	N
15	rs149878	0.908709	6	28578286	rs34388845	0.261093	F-acquired taste liking (derived food-liking factor)	44777	35585065	May-Wilson S	44699	Nat Commun	www.ncbi.nlm.nih.gov/pubmed/35585065	Large-scale GWAS of food liking reveals genetic determinants and genetic correlations with distinct neurophysiological traits.	156,639 European ancestry individuals	NA	6p22.1		ZBED9, ZBED9			ENSG00000232040, ENSG00000248496	NA	NA	rs34388845-G	rs34388845	0	34388845	intron_variant	0	0.2125	4E-11	10.3979		0.07521	[0.053-0.097] unit decrease	Affymetrix [9389114] (imputed)	N
15	rs149878	0.908709	6	28578286	rs34388845	0.261093	Body fat percentage	44487	33980691	Martin S	44328	Diabetes	www.ncbi.nlm.nih.gov/pubmed/33980691	Genetic evidence for different adiposity phenotypes and their opposing influence on ectopic fat and risk of cardiometabolic disease.	442,278 European ancestry individuals	NA	6p22.1		ZBED9, ZBED9			ENSG00000232040, ENSG00000248496	NA	NA	rs34388845-G	rs34388845	0	34388845	intron_variant	0	0.21	3E-12	11.5229		0.013	% increase	NR [NR] (imputed)	N
15	rs149878	0.908709	6	28578286	rs34388845	0.261093	Metabolic biomarkers (multivariate analysis)	44487	33980691	Martin S	44328	Diabetes	www.ncbi.nlm.nih.gov/pubmed/33980691	Genetic evidence for different adiposity phenotypes and their opposing influence on ectopic fat and risk of cardiometabolic disease.	389,354 European ancestry individuals	NA	6p22.1		ZBED9, ZBED9			ENSG00000232040, ENSG00000248496	NA	NA	rs34388845-G	rs34388845	0	34388845	intron_variant	0	0.21	9E-16	15.0458		NA		NR [NR] (imputed)	N
15	rs149878	0.908709	6	28578286	rs34388845	0.261093	High density lipoprotein cholesterol levels	44487	33980691	Martin S	44328	Diabetes	www.ncbi.nlm.nih.gov/pubmed/33980691	Genetic evidence for different adiposity phenotypes and their opposing influence on ectopic fat and risk of cardiometabolic disease.	392,965 European ancestry individuals	NA	6p22.1		ZBED9, ZBED9			ENSG00000232040, ENSG00000248496	NA	NA	rs34388845-G	rs34388845	0	34388845	intron_variant	0	0.21	2E-14	13.699		0.017	mmol/L decrease	NR [NR] (imputed)	N
15	rs149878	0.908709	6	28578286	rs34388845	0.261093	Aspartate aminotransferase levels	44487	33980691	Martin S	44328	Diabetes	www.ncbi.nlm.nih.gov/pubmed/33980691	Genetic evidence for different adiposity phenotypes and their opposing influence on ectopic fat and risk of cardiometabolic disease.	424,778 European ancestry individuals	NA	6p22.1		ZBED9, ZBED9			ENSG00000232040, ENSG00000248496	NA	NA	rs34388845-G	rs34388845	0	34388845	intron_variant	0	0.21	2E-28	27.699		0.028	U/L decrease	NR [NR] (imputed)	N
10	rs1708667	0.95833	4	89803695	rs78366141	0.259618	Post bronchodilator FEV1	42657	26634245	Lutz SM	42341	BMC Genet	www.ncbi.nlm.nih.gov/pubmed/26634245	A genome-wide association study identifies risk loci for spirometric measures among smokers of European and African ancestry.	10,094 European ancestry current and former smoker individuals, 3,260 African American current and former smoker individuals, 178 current and former smoker individuals	NA	4q22.1	FAM13A	FAM13A			ENSG00000138640	NA	NA	rs78366141-A	rs78366141	0	78366141	intron_variant	0	0.096	5E-6	5.30103		0.078	NR unit decrease	Illumina [NR] (imputed)	N
10	rs1708667	0.95833	4	89803695	rs78366141	0.259618	Post bronchodilator FEV1/FVC ratio	42657	26634245	Lutz SM	42341	BMC Genet	www.ncbi.nlm.nih.gov/pubmed/26634245	A genome-wide association study identifies risk loci for spirometric measures among smokers of European and African ancestry.	10,094 European ancestry current and former smoker individuals, 3,260 African American current and former smoker individuals, 178 current and former smoker individuals	NA	4q22.1	FAM13A	FAM13A			ENSG00000138640	NA	NA	rs78366141-A	rs78366141	0	78366141	intron_variant	0	0.096	5E-6	5.30103		0.016	unit decrease	Illumina [NR] (imputed)	N
15	rs149878	0.908709	6	27859568	rs200968	0.25944	Inguinal hernia	44788	34382107	Wei J	44419	Hernia	www.ncbi.nlm.nih.gov/pubmed/34382107	Identification of fifty-seven novel loci for abdominal wall hernia development and their biological and clinical implications: results from the UK Biobank.	13,047 European ancestry cases, 262,499 European ancestry controls	4,450 European ancestry cases, 87,398 European ancestry controls	6p22.1		H3C12			ENSG00000197153	NA	NA	rs200968-T	rs200968	0	200968	intron_variant	0	0.81	2E-9	8.69897		1.09		Affymetrix [8568156] (imputed)	N
32	rs117169628	0.938881	16	89379427	rs3114910	0.258367	Sunburns	43504	30595370	Kichaev G	43461	Am J Hum Genet	www.ncbi.nlm.nih.gov/pubmed/30595370	Leveraging Polygenic Functional Enrichment to Improve GWAS Power.	approximately 344,000 European ancestry individuals	NA	16q24.3		ANKRD11			ENSG00000167522	NA	NA	rs3114910-?	rs3114910	0	3114910	intron_variant	0	NR	3E-30	29.5229		NA		NR [~ 8900000] (imputed)	N
7	rs11899288	0.911503	2	198889807	rs2196171	0.257785	Systemic lupus erythematosus	43550	28714469	Langefeld CD	42933	Nat Commun	www.ncbi.nlm.nih.gov/pubmed/28714469	Transancestral mapping and genetic load in systemic lupus erythematosus.	6,748 European ancestry cases, 11,516 European ancestry controls	NA	2q33.1	PLCL1	PLCL1			ENSG00000115896	NA	NA	rs2196171-?	rs2196171	0	2196171	intron_variant	0	NR	5E-7	6.30103		1.1236	[1.08-1.18]	Illumina [at least 5000000] (imputed)	N
15	rs149878	0.908709	6	27850873	rs494887	0.257239	Inguinal hernia	44788	34382107	Wei J	44419	Hernia	www.ncbi.nlm.nih.gov/pubmed/34382107	Identification of fifty-seven novel loci for abdominal wall hernia development and their biological and clinical implications: results from the UK Biobank.	13,047 European ancestry cases, 262,499 European ancestry controls	4,450 European ancestry cases, 87,398 European ancestry controls	6p22.1		H4C13 - H3C12	ENSG00000275126	ENSG00000197153		9561	7220	rs494887-G	rs494887	0	494887	regulatory_region_variant	1	0.81	1E-9	9		1.09		Affymetrix [8568156] (imputed)	N
15	rs149878	0.908709	6	27163456	rs35909544	0.256911	Myopia (age of diagnosis)	43363	29808027	Tedja MS	43248	Nat Genet	www.ncbi.nlm.nih.gov/pubmed/29808027	Genome-wide association meta-analysis highlights light-induced signaling as a driver for refractive error.	104,293 European ancestry individuals	NA	6p22.1	NR	MIR3143 - RPL10P2	ENSG00000265565	ENSG00000174572		47989	15567	rs35909544-A	rs35909544	0	35909544	intergenic_variant	1	0.1042	4E-8	7.39794		0.0625	[0.04-0.085] unit decrease	Illumina [~ 10600000] (imputed)	N
9	rs1881966	0.918909	3	169393676	rs6799189	0.256835	Verbal learning	44845	35974141	Lahti J	44789	Mol Psychiatry	www.ncbi.nlm.nih.gov/pubmed/35974141	Genome-wide meta-analyses reveal novel loci for verbal short-term memory and learning.	28,909 European ancestry individuals	3,853 European ancestry individuals	3q26.2		MECOM - SDHDP3	ENSG00000085276	ENSG00000244381		12113	33407	rs6799189-G	rs6799189	0	6799189	intergenic_variant	1	0.4455	4E-7	6.39794		5.066	z score increase	Affymetrix, Illumina [NR] (imputed)	N
30	rs8035975	0.913601	15	85699207	rs8040855	0.254196	Bulimia nervosa	41493	23568457	Wade TD	41373	Int J Eat Disord	www.ncbi.nlm.nih.gov/pubmed/23568457	Genetic variants associated with disordered eating.	151 European ancestry female cases, 2,291 European ancestry female controls	NA	15q25.3	PDE8A	PDE8A - NIFKP8	ENSG00000073417	ENSG00000259449		16831	25234	rs8040855-C	rs8040855	0	8040855	regulatory_region_variant	1	0.634	3E-6	5.52288		0.035	[0.021-0.049] unit increase	Illumina [6150213] (imputed)	N
3	rs149026128	0.950414	1	150472781	rs7513205	0.253809	Serum levels of protein ECM1	44607	35078996	Gudjonsson A	44586	Nat Commun	www.ncbi.nlm.nih.gov/pubmed/35078996	A genome-wide association study of serum proteins reveals shared loci with common diseases.	5,334 Icelandic ancestry individuals	NA	1q21.2		TARS2			ENSG00000143374	NA	NA	rs7513205-G	rs7513205	0	7513205	intron_variant	0	0.3454	8E-69	68.0969		0.307181	[0.27-0.34] unit decrease	Illumina [7506463] (imputed)	N
3	rs149026128	0.950414	1	150472781	rs7513205	0.253809	Serum levels of protein FN1	44607	35078996	Gudjonsson A	44586	Nat Commun	www.ncbi.nlm.nih.gov/pubmed/35078996	A genome-wide association study of serum proteins reveals shared loci with common diseases.	5,339 Icelandic ancestry individuals	NA	1q21.2		TARS2			ENSG00000143374	NA	NA	rs7513205-G	rs7513205	0	7513205	intron_variant	0	0.3454	2E-19	18.699		0.167343	[0.13-0.2] unit increase	Illumina [7506463] (imputed)	N
15	rs149878	0.908709	6	27855845	rs200974	0.253659	Inguinal hernia	44788	34382107	Wei J	44419	Hernia	www.ncbi.nlm.nih.gov/pubmed/34382107	Identification of fifty-seven novel loci for abdominal wall hernia development and their biological and clinical implications: results from the UK Biobank.	13,047 European ancestry cases, 262,499 European ancestry controls	4,450 European ancestry cases, 87,398 European ancestry controls	6p22.1		H4C13 - H3C12	ENSG00000275126	ENSG00000197153		14533	2248	rs200974-A	rs200974	0	200974	intergenic_variant	1	0.81	1E-9	9		1.09		Affymetrix [8568156] (imputed)	N
25	rs56343119	0.963199	9	136317767	rs117164445	0.252277	Total cholesterol levels	44376	33462484	Sinnott-Armstrong N	44214	Nat Genet	www.ncbi.nlm.nih.gov/pubmed/33462484	Genetics of 35 blood and urine biomarkers in the UK Biobank.	342,508 European ancestry individuals, 6,014 African ancestry individuals, 7,336 South Asian ancestry individuals	NA	9q34.2	NR	ADAMTS13, ADAMTS13			ENSG00000281244, ENSG00000160323	NA	NA	rs117164445-T	rs117164445	0	117164445	intron_variant	0	NR	4E-9	8.39794		0.0573	[0.038-0.076] unit increase	Affymetrix [9000000] (imputed)	N
25	rs56343119	0.963199	9	136317767	rs117164445	0.252277	Serum alkaline phosphatase levels	44376	33462484	Sinnott-Armstrong N	44214	Nat Genet	www.ncbi.nlm.nih.gov/pubmed/33462484	Genetics of 35 blood and urine biomarkers in the UK Biobank.	342,535 European ancestry individuals, 6,019 African ancestry individuals, 7,337 South Asian ancestry individuals	NA	9q34.2	NR	ADAMTS13, ADAMTS13			ENSG00000281244, ENSG00000160323	NA	NA	rs117164445-T	rs117164445	0	117164445	intron_variant	0	NR	2E-114	113.699		0.2212	[0.2-0.24] unit decrease	Affymetrix [9000000] (imputed)	N
18	rs28661143	0.991114	7	1862404	rs13239969	0.251447	Age at first sexual intercourse	43542	27089180	Day FR	42478	Nat Genet	www.ncbi.nlm.nih.gov/pubmed/27089180	Physical and neurobehavioral determinants of reproductive onset and success.	59,357 British ancestry males, 66,310 British ancestry females	NA	7p22.3	MAD1L1	MAD1L1			ENSG00000002822	NA	NA	rs13239969-C	rs13239969	0	13239969	intron_variant	0	0.599389	1E-8	8		0.0225248	[0.015-0.03] unit increase	Affymetrix [641018] (imputed)	N
2	rs12406019	0.992784	1	78585968	rs668766	0.251023	Reaction time	43360	29844566	Davies G	43249	Nat Commun	www.ncbi.nlm.nih.gov/pubmed/29844566	Study of 300,486 individuals identifies 148 independent genetic loci influencing general cognitive function.	330,069 European ancestry individuals	NA	1p31.1	NR	GIPC2			ENSG00000137960	NA	NA	rs668766-?	rs668766	0	668766	intron_variant	0	NR	4E-6	5.39794		0.0081333	[0.0047-0.0116] unit increase	Affymetrix [805426] (imputed)	N
4	rs11264341	0.980474	1	155484856	rs115904883	0.250943	Urate levels	44376	33462484	Sinnott-Armstrong N	44214	Nat Genet	www.ncbi.nlm.nih.gov/pubmed/33462484	Genetics of 35 blood and urine biomarkers in the UK Biobank.	342,087 European ancestry individuals, 6,011 African ancestry individuals, 7,328 South Asian ancestry individuals	NA	1q22	NR	ASH1L			ENSG00000116539	NA	NA	rs115904883-A	rs115904883	0	115904883	intron_variant	0	NR	1E-14	14		0.0393	[0.029-0.049] unit decrease	Affymetrix [9000000] (imputed)	N
4	rs11264341	0.980474	1	155484856	rs115904883	0.250943	Gamma glutamyl transferase levels	44376	33462484	Sinnott-Armstrong N	44214	Nat Genet	www.ncbi.nlm.nih.gov/pubmed/33462484	Genetics of 35 blood and urine biomarkers in the UK Biobank.	342,339 European ancestry individuals, 6,015 African ancestry individuals, 7,336 South Asian ancestry individuals	NA	1q22	NR	ASH1L			ENSG00000116539	NA	NA	rs115904883-A	rs115904883	0	115904883	intron_variant	0	NR	5E-9	8.30103		0.0299	[0.02-0.04] unit decrease	Affymetrix [9000000] (imputed)	N
7	rs11899288	0.911503	2	198518709	rs6733834	0.250613	Body mass index	43774	30239722	Pulit SL	43357	Hum Mol Genet	www.ncbi.nlm.nih.gov/pubmed/30239722	Meta-analysis of genome-wide association studies for body fat distribution in 694,649 individuals of European ancestry.	806,834 European ancestry individuals	NA	2q33.1	NA	RFTN2			ENSG00000162944	NA	NA	rs6733834-C	rs6733834	0	6733834	intron_variant	0	0.8077	2E-12	11.699		0.015	[0.011-0.019] unit increase	NR [~ 27400000] (imputed)	N
15	rs149878	0.908709	6	27852357	rs200979	0.249452	Inguinal hernia	44788	34382107	Wei J	44419	Hernia	www.ncbi.nlm.nih.gov/pubmed/34382107	Identification of fifty-seven novel loci for abdominal wall hernia development and their biological and clinical implications: results from the UK Biobank.	13,047 European ancestry cases, 262,499 European ancestry controls	4,450 European ancestry cases, 87,398 European ancestry controls	6p22.1		H4C13 - H3C12	ENSG00000275126	ENSG00000197153		11045	5736	rs200979-G	rs200979	0	200979	intergenic_variant	1	0.81	1E-9	9		1.09		Affymetrix [8568156] (imputed)	N
4	rs11264341	0.980474	1	154918352	rs41264253	0.2491	Waist-to-hip ratio adjusted for BMI	43938	31669095	Zhu Z	43762	J Allergy Clin Immunol	www.ncbi.nlm.nih.gov/pubmed/31669095	Shared Genetic and Experimental Links between Obesity-Related Traits and Asthma Subtypes in UK Biobank.	457,690 European ancestry individuals	NA	1q21.3	NR	PBXIP1			ENSG00000163346	NA	NA	rs41264253-?	rs41264253	0	41264253	synonymous_variant	0	NR	5E-8	7.30103		NA		Affymetrix [~ 8270000] (imputed)	N
15	rs149878	0.908709	6	27866384	rs200965	0.247979	Neuroticism	43404	29942085	Nagel M	43276	Nat Genet	www.ncbi.nlm.nih.gov/pubmed/29942085	Meta-analysis of genome-wide association studies for neuroticism in 449,484 individuals identifies novel genetic loci and pathways.	449,484 European ancestry individuals	NA	6p22.1	NR	RNU7-26P - OR2B2	ENSG00000238610	ENSG00000168131		1040	12579	rs200965-A	rs200965	0	200965	intergenic_variant	1	NR	1E-8	8		5.728	z score decrease	Affymetrix [10847151] (imputed)	N
15	rs149878	0.908709	6	27866384	rs200965	0.247979	Inguinal hernia	44788	34382107	Wei J	44419	Hernia	www.ncbi.nlm.nih.gov/pubmed/34382107	Identification of fifty-seven novel loci for abdominal wall hernia development and their biological and clinical implications: results from the UK Biobank.	13,047 European ancestry cases, 262,499 European ancestry controls	4,450 European ancestry cases, 87,398 European ancestry controls	6p22.1		RNU7-26P - OR2B2	ENSG00000238610	ENSG00000168131		1040	12579	rs200965-G	rs200965	0	200965	intergenic_variant	1	0.81	1E-9	9		1.09		Affymetrix [8568156] (imputed)	N
32	rs117169628	0.938881	16	89141723	rs55733613	0.2477	Multiple sclerosis	43871	31604244	International Multiple Sclerosis Genetics Consortium	43709	Science	www.ncbi.nlm.nih.gov/pubmed/31604244	Multiple sclerosis genomic map implicates peripheral immune cells and microglia in susceptibility.	14,802 European and unknown ancestry cases, 26,703 European and unknown ancestry controls	32,627 European and unknown ancestry cases, 41,672 European and unknown ancestry controls	16q24.3	CBFA2T3	CBFA2T3 - ACSF3	ENSG00000129993	ENSG00000176715		98108	13060	rs55733613-C	rs55733613	0	55733613	intergenic_variant	1	NR	1E-6	6		1.0852	NR	Affymetrix, Illumina [8278136] (imputed)	N
9	rs116827288	0.934791	3	169080185	rs9883650	0.247561	Immune reponse to smallpox (secreted IL-1beta)	41128	22610502	Kennedy RB	41048	Hum Genet	www.ncbi.nlm.nih.gov/pubmed/22610502	Genome-wide analysis of polymorphisms associated with cytokine responses in smallpox vaccine recipients.	Up to 512 European ancestry individuals, up to 199 African American individuals	NA	3q26.2	MDS1	MECOM			ENSG00000085276	NA	NA	rs9883650-C	rs9883650	0	9883650	intron_variant	0		4E-7	6.39794	(EA)	NA		Illumina [NR]	N
9	rs116827288	0.934791	3	169080185	rs9883650	0.247561	Urea levels	44376	33462484	Sinnott-Armstrong N	44214	Nat Genet	www.ncbi.nlm.nih.gov/pubmed/33462484	Genetics of 35 blood and urine biomarkers in the UK Biobank.	342,286 European ancestry individuals, 6,015 African ancestry individuals, 7,336 South Asian ancestry individuals	NA	3q26.2	NR	MECOM			ENSG00000085276	NA	NA	rs9883650-G	rs9883650	0	9883650	intron_variant	0	NR	3E-10	9.52288		0.0273	[0.019-0.036] unit decrease	Affymetrix [9000000] (imputed)	N
15	rs149878	0.908709	6	27573536	rs6456799	0.247326	Inguinal hernia	44788	34382107	Wei J	44419	Hernia	www.ncbi.nlm.nih.gov/pubmed/34382107	Identification of fifty-seven novel loci for abdominal wall hernia development and their biological and clinical implications: results from the UK Biobank.	13,047 European ancestry cases, 262,499 European ancestry controls	4,450 European ancestry cases, 87,398 European ancestry controls	6p22.1		RNU6-471P - RPL8P1	ENSG00000206671	ENSG00000216676		9240	46845	rs6456799-G	rs6456799	0	6456799	intergenic_variant	1	0.62	2E-8	7.69897		1.07		Affymetrix [8568156] (imputed)	N
7	rs11899288	0.911503	2	198841615	rs7571869	0.247078	Weight	44544	34594039	Sakaue S	44469	Nat Genet	www.ncbi.nlm.nih.gov/pubmed/34594039	A cross-population atlas of genetic associations for 220 human phenotypes.	165,419 East Asian ancestry individuals	NA	2q33.1		PLCL1			ENSG00000115896	NA	NA	rs7571869-C	rs7571869	0	7571869	intron_variant	0	0.265736	5E-8	7.30103		0.0168657	[0.011-0.023] unit increase	Illumina [13479924] (imputed)	N
7	rs11899288	0.911503	2	198943852	rs2164068	0.246908	Allergy	42866	27182965	Pickrell JK	42506	Nat Genet	www.ncbi.nlm.nih.gov/pubmed/27182965	Detection and interpretation of shared genetic influences on 42 human traits.	66,973 European ancestry cases, 113,768 European ancestry controls	NA	2q33.1	PLCL1	PLCL1			ENSG00000115896	NA	NA	rs2164068-?	rs2164068	0	2164068	intron_variant	0	NR	2E-10	9.69897		1.051	[1.035-1.067]	Illumina [12845910] (imputed)	N
7	rs11899288	0.911503	2	198943852	rs2164068	0.246908	Allergic rhinitis	43390	30013184	Waage J	43297	Nat Genet	www.ncbi.nlm.nih.gov/pubmed/30013184	Genome-wide association and HLA fine-mapping studies identify risk loci and genetic pathways underlying allergic rhinitis.	59,762 European and unknown ancestry cases, 152,358 European and unknown ancestry controls	60,720 European ancestry cases, 618,527 European ancestry controls	2q33.1	PLCL1	PLCL1			ENSG00000115896	NA	NA	rs2164068-T	rs2164068	0	2164068	intron_variant	0	0.5087	4E-14	13.3979		1.06383	[1.04-1.08]	Affymetrix, Illumina, Perlegen [16531985] (imputed)	N
7	rs11899288	0.911503	2	198943852	rs2164068	0.246908	Asthma	43986	32296059	Han Y	43936	Nat Commun	www.ncbi.nlm.nih.gov/pubmed/32296059	Genome-wide analysis highlights contribution of immune system pathways to the genetic architecture of asthma.	84,492 European ancestry cases, 2,149 African American cases, 606 Hispanic cases, 1,239 Japanese ancestry cases, 437,036 European ancestry controls, 6,055 African American controls, 792 Hispanic controls, 3,976 Japanese ancestry controls	NR	2q33.1	PLCL1	PLCL1			ENSG00000115896	NA	NA	rs2164068-T	rs2164068	0	2164068	intron_variant	0	0.51	4E-10	9.39794		NA		NR [> 9500000] (imputed)	N
7	rs11899288	0.911503	2	198943852	rs2164068	0.246908	General cognitive ability	43360	29844566	Davies G	43249	Nat Commun	www.ncbi.nlm.nih.gov/pubmed/29844566	Study of 300,486 individuals identifies 148 independent genetic loci influencing general cognitive function.	up to 300,486 European ancestry individuals	NA	2q33.1	NR	PLCL1			ENSG00000115896	NA	NA	rs2164068-?	rs2164068	0	2164068	intron_variant	0	NR	2E-7	6.69897		5.213	z-score decrease	Affymetrix, Illumina [at least 2500000] (imputed)	N
3	rs149026128	0.950414	1	150484987	rs13294	0.244981	Protein levels in obesity	44024	29234017	Carayol J	43081	Nat Commun	www.ncbi.nlm.nih.gov/pubmed/29234017	Protein quantitative trait locus study in obesity during weight-loss identifies a leptin regulator.	494 European ancestry individuals	NA	1q21.2	NR	ECM1			ENSG00000143369	NA	NA	rs13294-?	rs13294	0	13294	missense_variant	0	NR	7E-22	21.1549	(ECM1)	0.2	[0.16-0.24] unit decrease	Illumina [4020654] (imputed)	N
3	rs149026128	0.950414	1	150484987	rs13294	0.244981	Extracellular matrix protein 1 levels	44662	28240269	Suhre K	42793	Nat Commun	www.ncbi.nlm.nih.gov/pubmed/28240269	Connecting genetic risk to disease end points through the human blood plasma proteome.	997 European ancestry individuals	338 Greater Middle Eastern (Middle Eastern, North African or Persian), South Asian ancestry, Asian ancestry individuals	1q21.2		ECM1			ENSG00000143369	NA	NA	rs13294-A	rs13294	0	13294	missense_variant	0	NR	8E-102	101.097		0.8493	[0.78-0.92] unit decrease	Affymetrix [509946]	N
3	rs149026128	0.950414	1	150351101	rs1694369	0.244935	Blood protein levels	43420	30072576	Emilsson V	43314	Science	www.ncbi.nlm.nih.gov/pubmed/30072576	Co-regulatory networks of human serum proteins link genetics to disease.	3,200 European ancestry individuals	NA	1q21.2	NR	RPRD2			ENSG00000163125	NA	NA	rs1694369-A	rs1694369	0	1694369	intron_variant	0	0.65890625	3E-10	9.52288	(SERPINF2, 3024_18_2)	0.150892	[0.1-0.2] unit decrease	Illumina [> 1000000] (imputed)	N
3	rs149026128	0.950414	1	150351101	rs1694369	0.244935	Blood protein levels	43420	30072576	Emilsson V	43314	Science	www.ncbi.nlm.nih.gov/pubmed/30072576	Co-regulatory networks of human serum proteins link genetics to disease.	3,200 European ancestry individuals	NA	1q21.2	NR	RPRD2			ENSG00000163125	NA	NA	rs1694369-A	rs1694369	0	1694369	intron_variant	0	0.65890625	8E-10	9.09691	(FN1, 3435_53_2)	0.158383	[0.11-0.21] unit decrease	Illumina [> 1000000] (imputed)	N
3	rs149026128	0.950414	1	150351101	rs1694369	0.244935	Blood protein levels	43420	30072576	Emilsson V	43314	Science	www.ncbi.nlm.nih.gov/pubmed/30072576	Co-regulatory networks of human serum proteins link genetics to disease.	3,200 European ancestry individuals	NA	1q21.2	NR	RPRD2			ENSG00000163125	NA	NA	rs1694369-A	rs1694369	0	1694369	intron_variant	0	0.65890625	6E-15	14.2218	(FN1, 3434_34_1)	0.200907	[0.15-0.25] unit decrease	Illumina [> 1000000] (imputed)	N
3	rs149026128	0.950414	1	150351101	rs1694369	0.244935	Blood protein levels	43420	30072576	Emilsson V	43314	Science	www.ncbi.nlm.nih.gov/pubmed/30072576	Co-regulatory networks of human serum proteins link genetics to disease.	3,200 European ancestry individuals	NA	1q21.2	NR	RPRD2			ENSG00000163125	NA	NA	rs1694369-A	rs1694369	0	1694369	intron_variant	0	0.65890625	1E-45	45	(ECM1, 3366_51_2)	0.366121	[0.32-0.42] unit increase	Illumina [> 1000000] (imputed)	N
15	rs149878	0.908709	6	27793992	rs35706352	0.244809	Inguinal hernia	44788	34382107	Wei J	44419	Hernia	www.ncbi.nlm.nih.gov/pubmed/34382107	Identification of fifty-seven novel loci for abdominal wall hernia development and their biological and clinical implications: results from the UK Biobank.	13,047 European ancestry cases, 262,499 European ancestry controls	4,450 European ancestry cases, 87,398 European ancestry controls	6p22.1		H4C11 - H4C12	ENSG00000197238	ENSG00000273542		1734	4960	rs35706352-G	rs35706352	0	35706352	downstream_gene_variant	1	0.88	1E-9	9		1.12		Affymetrix [8568156] (imputed)	N
15	rs149878	0.908709	6	27793992	rs35706352	0.244809	Eosinophil counts	44817	35935937	Hoglund J	44764	Front Immunol	www.ncbi.nlm.nih.gov/pubmed/35935937	Gene-Based Variant Analysis of Whole-Exome Sequencing in Relation to Eosinophil Count.	365,954 British ancestry individuals	NA	6p22.1		H4C11 - H4C12	ENSG00000197238	ENSG00000273542		1734	4960	rs35706352-A	rs35706352	0	35706352	downstream_gene_variant	1	0.301	1E-22	22		0.056	[0.044-0.068] unit decrease	Affymetrix [6661079] (imputed)	N
34	rs799908	0.915587	17	41210396	rs8176279	0.24419	Aspartate aminotransferase levels	44246	33547301	Chen VL	44232	Nat Commun	www.ncbi.nlm.nih.gov/pubmed/33547301	Genome-wide association study of serum liver enzymes implicates diverse metabolic and liver pathology.	389,565 European ancestry individuals	134,182 East Asian ancestry individuals	17q21.31	BRCA1	BRCA1			ENSG00000012048	NA	NA	rs8176279-C	rs8176279	0	8176279	intron_variant	0	0.34	1E-12	12		7.08	z-score increase	Affymetrix [4314223] (imputed)	N
5	rs2123113	0.944354	2	61569134	rs12617371	0.242451	Immature fraction of reticulocytes	44092	32888494	Vuckovic D	44075	Cell	www.ncbi.nlm.nih.gov/pubmed/32888494	The Polygenic and Monogenic Basis of Blood Traits and Diseases.	408,112 British individuals	NA	2p15	USP34	USP34			ENSG00000115464	NA	NA	rs12617371-G	rs12617371	0	12617371	intron_variant	0	0.541354	8E-18	17.0969		0.0211628	[0.016-0.026] unit increase	Affymetrix [93095623] (imputed)	N
24	rs722126	0.959046	9	117697584	rs911603	0.23965	Eosinophil counts	44095	32888493	Chen MH	44075	Cell	www.ncbi.nlm.nih.gov/pubmed/32888493	Trans-ethnic and Ancestry-Specific Blood-Cell Genetics in 746,667 Individuals from 5 Global Populations.	474,237 European ancestry individuals	NA	9q33.1	NR	DELEC1			ENSG00000173077	NA	NA	rs911603-A	rs911603	0	911603	intron_variant	0	0.40355	1E-33	33		0.024681	[0.021-0.029] SD unit decrease	Affymetrix, Illumina [50000174] (imputed)	N
24	rs722126	0.959046	9	117645562	rs7032773	0.239011	HLA DR+ T cell%T cell	44606	32929287	Orru V	44088	Nat Genet	www.ncbi.nlm.nih.gov/pubmed/32929287	Complex genetic signatures in immune cells underlie autoimmunity and inform therapy.	3,596 Sardinian (founder/genetic isolate) ancestry individuals	NA	9q32		DELEC1			ENSG00000173077	NA	NA	rs7032773-T	rs7032773	0	7032773	intron_variant	0	0.4182	1E-9	9		0.1471	[0.1-0.195] unit decrease	Illumina [18380873] (imputed)	N
24	rs722126	0.959046	9	117645562	rs7032773	0.239011	HLA DR+ T cell%lymphocyte	44606	32929287	Orru V	44088	Nat Genet	www.ncbi.nlm.nih.gov/pubmed/32929287	Complex genetic signatures in immune cells underlie autoimmunity and inform therapy.	3,596 Sardinian (founder/genetic isolate) ancestry individuals	NA	9q32		DELEC1			ENSG00000173077	NA	NA	rs7032773-T	rs7032773	0	7032773	intron_variant	0	0.4182	5E-10	9.30103		0.1552	[0.11-0.2] unit decrease	Illumina [18380873] (imputed)	N
24	rs722126	0.959046	9	117645562	rs7032773	0.239011	HLA DR+ CD4+ T cell %lymphocyte	44606	32929287	Orru V	44088	Nat Genet	www.ncbi.nlm.nih.gov/pubmed/32929287	Complex genetic signatures in immune cells underlie autoimmunity and inform therapy.	3,595 Sardinian (founder/genetic isolate) ancestry individuals	NA	9q32		DELEC1			ENSG00000173077	NA	NA	rs7032773-T	rs7032773	0	7032773	intron_variant	0	0.41818	1E-8	8		0.1334	[0.087-0.179] unit decrease	Illumina [18380839] (imputed)	N
15	rs149878	0.908709	6	27502893	rs10946936	0.238696	Inguinal hernia	44788	34382107	Wei J	44419	Hernia	www.ncbi.nlm.nih.gov/pubmed/34382107	Identification of fifty-seven novel loci for abdominal wall hernia development and their biological and clinical implications: results from the UK Biobank.	13,047 European ancestry cases, 262,499 European ancestry controls	4,450 European ancestry cases, 87,398 European ancestry controls	6p22.1		HNRNPA1P1 - CD83P1	ENSG00000218347	ENSG00000219738		10775	25708	rs10946936-C	rs10946936	0	10946936	intergenic_variant	1	0.62	2E-8	7.69897		1.07		Affymetrix [8568156] (imputed)	N
15	rs149878	0.908709	6	27498581	rs12208078	0.237865	Inguinal hernia	44788	34382107	Wei J	44419	Hernia	www.ncbi.nlm.nih.gov/pubmed/34382107	Identification of fifty-seven novel loci for abdominal wall hernia development and their biological and clinical implications: results from the UK Biobank.	13,047 European ancestry cases, 262,499 European ancestry controls	4,450 European ancestry cases, 87,398 European ancestry controls	6p22.1		HNRNPA1P1 - CD83P1	ENSG00000218347	ENSG00000219738		6463	30020	rs12208078-A	rs12208078	0	12208078	intergenic_variant	1	0.62	3E-8	7.52288		1.07		Affymetrix [8568156] (imputed)	N
15	rs149878	0.908709	6	28162780	rs1150688	0.237337	Autism spectrum disorder or schizophrenia	42963	28540026	Anney RJL	42877	Mol Autism	www.ncbi.nlm.nih.gov/pubmed/28540026	Meta-analysis of GWAS of over 16,000 individuals with autism spectrum disorder highlights a novel locus at 10q24.32 and a significant overlap with schizophrenia.	schizophrenia cases and controls (see Ripke, 2014), up to 6,197 European ancestry ASD cases, up to 7,377 European ancestry controls, up to 1,190 ASD cases, up to 1,190 controls	NA	6p22.1	GPX5, GPX6, HCG14, HIST1H1B, HIST1H2AI, HIST1H2AJ, HIST1H2AK, HIST1H2AL, HIST1H2AM, HIST1H2BL, HIST1H2BM, HIST1H2BN, HIST1H2BO, HIST1H3H, HIST1H3I, HIST1H3J, HIST1H4J, HIST1H4K, HIST1H4L, LINC01012, LINC01556, LINC01623, LOC100129636, LOC100131289, NKAPL, OR2B2, OR2B3, OR2B6, OR2J2, OR2J3, OR2W1, PGBD1, POM121L2, TOB2P1, TRIM27, VN1R10P, ZBED9, ZKSCAN3, ZKSCAN4, ZKSCAN8, ZNF165, ZNF184, ZNF192P1, ZNF204P, ZNF311, ZNF391, ZSCAN12, ZSCAN12P1, ZSCAN16, ZSCAN16-AS1, ZSCAN23, ZSCAN26, ZSCAN31, ZSCAN9	ZNF192P2		ENSG00000176933		NA	22641	rs1150688-T	rs1150688	0	1150688	intergenic_variant	0		8E-11	10.0969		1.07	[1.05-1.09]	Affymetrix, Illumina [NR]	N
15	rs149878	0.908709	6	28584775	rs34556183	0.237329	Sleep duration	43567	30846698	Dashti HS	43531	Nat Commun	www.ncbi.nlm.nih.gov/pubmed/30846698	Genome-wide association study identifies genetic loci for self-reported habitual sleep duration supported by accelerometer-derived estimates.	446,118 European ancestry individuals	47,180 adults, 10,554 children or adolescents	6p22.1	NR	ZBED9 - LINC00533	ENSG00000248496	ENSG00000249032		786	31288	rs34556183-A	rs34556183	0	34556183	regulatory_region_variant	1	NR	2E-11	10.699		0.99	unit increase	Affymetrix [14661600] (imputed)	N
15	rs149878	0.908709	6	27441723	rs149866169	0.236354	Subjective well-being (MTAG)	43158	29292387	Turley P	43101	Nat Genet	www.ncbi.nlm.nih.gov/pubmed/29292387	Multi-trait analysis of genome-wide association summary statistics using MTAG.	388,538 European ancestry individuals	NA	6p22.1	NR	ZNF184 - HNRNPA1P1	ENSG00000096654	ENSG00000218347		826	49132	rs149866169-A	rs149866169	0	149866169	intron_variant	1	0.0974	3E-10	9.52288		0.0197	[0.014-0.026] unit increase	Illumina [NR] (imputed)	N
15	rs149878	0.908709	6	27441723	rs149866169	0.236354	Neuroticism (MTAG)	43158	29292387	Turley P	43101	Nat Genet	www.ncbi.nlm.nih.gov/pubmed/29292387	Multi-trait analysis of genome-wide association summary statistics using MTAG.	168,105 European ancestry individuals	NA	6p22.1	NR	ZNF184 - HNRNPA1P1	ENSG00000096654	ENSG00000218347		826	49132	rs149866169-A	rs149866169	0	149866169	intron_variant	1	0.1228	4E-10	9.39794		0.0272	[0.019-0.036] unit decrease	Illumina [NR] (imputed)	N
15	rs149878	0.908709	6	27441723	rs149866169	0.236354	Lung cancer in ever smokers	42996	28604730	McKay JD	42898	Nat Genet	www.ncbi.nlm.nih.gov/pubmed/28604730	Large-scale association analysis identifies new lung cancer susceptibility loci and heterogeneity in genetic susceptibility across histological subtypes.	23,223 European ancestry cases, 16,964 European ancestry controls	NA	6p22.1	ZNF184	ZNF184 - HNRNPA1P1	ENSG00000096654	ENSG00000218347		826	49132	rs149866169-A	rs149866169	0	149866169	intron_variant	1	0.088421964	8E-9	8.09691		1.1602	[1.103049701-1.220303851]	Illumina [10439017] (imputed)	N
15	rs149878	0.908709	6	27441723	rs149866169	0.236354	Squamous cell lung carcinoma	42996	28604730	McKay JD	42898	Nat Genet	www.ncbi.nlm.nih.gov/pubmed/28604730	Large-scale association analysis identifies new lung cancer susceptibility loci and heterogeneity in genetic susceptibility across histological subtypes.	7,426 European ancestry cases, 55,627 European ancestry controls	NA	6p22.1	ZNF184	ZNF184 - HNRNPA1P1	ENSG00000096654	ENSG00000218347		826	49132	rs149866169-A	rs149866169	0	149866169	intron_variant	1	0.08478316	1E-11	11		1.24565	[1.168887127-1.327446209]	Illumina [10439017] (imputed)	N
15	rs149878	0.908709	6	27441723	rs149866169	0.236354	Lung cancer	42996	28604730	McKay JD	42898	Nat Genet	www.ncbi.nlm.nih.gov/pubmed/28604730	Large-scale association analysis identifies new lung cancer susceptibility loci and heterogeneity in genetic susceptibility across histological subtypes.	29,266 European ancestry cases, 56,450 European ancestry controls	NA	6p22.1	ZNF184	ZNF184 - HNRNPA1P1	ENSG00000096654	ENSG00000218347		826	49132	rs149866169-A	rs149866169	0	149866169	intron_variant	1	0.086548716	2E-11	10.699		1.14617	[1.101581237-1.192567123]	Illumina [10439017] (imputed)	N
15	rs149878	0.908709	6	27441723	rs149866169	0.236354	Aerodigestive squamous cell cancer (pleiotropy)	44428	33667223	Lesseur C	44260	PLoS Genet	www.ncbi.nlm.nih.gov/pubmed/33667223	Genome-wide association meta-analysis identifies pleiotropic risk loci for aerodigestive squamous cell cancers.	7,426 European ancestry lung squamous cell carcinoma cases, 5,452 European ancestry oral and oropharynx squamous cell carcinoma cases, 693 European ancestry laryngeal squamous cell carcinoma cases, 316 European ancestry esophageal squamous cell carcinoma cases, 61,961 European ancestry controls	NA	6p22.1	NR	ZNF184 - HNRNPA1P1	ENSG00000096654	ENSG00000218347		826	49132	rs149866169-A	rs149866169	0	149866169	intron_variant	1	0.08	5E-12	11.301		1.2	[1.14-1.26]	Illumina [8468885] (imputed)	N
15	rs149878	0.908709	6	27441723	rs149866169	0.236354	Diastolic blood pressure	44797	35762941	Plotnikov D	44713	Invest Ophthalmol Vis Sci	www.ncbi.nlm.nih.gov/pubmed/35762941	High Blood Pressure and Intraocular Pressure: A Mendelian Randomization Study.	526,001 European ancestry individuals	NA	6p22.1		ZNF184 - HNRNPA1P1	ENSG00000096654	ENSG00000218347		826	49132	rs149866169-A	rs149866169	0	149866169	intron_variant	1	NR	1E-11	11		0.2242	[0.16-0.29] unit decrease	NR [NR] (imputed)	N
25	rs56343119	0.963199	9	136308796	rs28446901	0.235039	Venous thromboembolism	43787	31420334	Lindstrom S	43693	Blood	www.ncbi.nlm.nih.gov/pubmed/31420334	Genomic and Transcriptomic Association Studies Identify 16 Novel Susceptibility Loci for Venous Thromboembolism.	29,435 European ancestry cases, 157,769 European ancestry controls	NA	9q34.2	NR	ADAMTS13, ADAMTS13			ENSG00000281244, ENSG00000160323	NA	NA	rs28446901-?	rs28446901	0	28446901	intron_variant	0	NR	2E-87	86.699		0.2788	[0.25-0.31] unit decrease	Affymetrix, Illumina [12923718] (imputed)	N
25	rs56343119	0.963199	9	136308796	rs28446901	0.235039	Circulating fibroblast growth factor 23 levels	43409	30217807	Robinson-Cohen C	43357	J Am Soc Nephrol	www.ncbi.nlm.nih.gov/pubmed/30217807	Genetic Variants Associated with Circulating Fibroblast Growth Factor 23.	16,624 European ancestry individuals	4,443 African ancestry individuals	9q34.2	ADAMTS13	ADAMTS13, ADAMTS13			ENSG00000281244, ENSG00000160323	NA	NA	rs28446901-C	rs28446901	0	28446901	intron_variant	0	0.8145	1E-7	7	(EA)	0.03	[0.018-0.042] unit decrease	Affymetrix, Illumina [NR] (imputed)	N
25	rs56343119	0.963199	9	136308796	rs28446901	0.235039	Tyrosine-protein kinase receptor Tie-1, soluble levels	44858	36168886	Thareja G	44832	Hum Mol Genet	www.ncbi.nlm.nih.gov/pubmed/36168886	Differences and commonalities in the genetic architecture of protein quantitative trait loci in European and Arab populations.	2,935 Qatari ancestry individuals	NA	9q34.2		ADAMTS13, ADAMTS13			ENSG00000281244, ENSG00000160323	NA	NA	rs28446901-G	rs28446901	0	28446901	intron_variant	0	0.173765	1E-14	14		0.267528	[0.2-0.34] unit increase	NR [10004359]	N
15	rs149878	0.908709	6	28129789	rs1150668	0.234994	Smoking status (ever vs never smokers)	43542	30643258	Karlsson Linner R	43479	Nat Genet	www.ncbi.nlm.nih.gov/pubmed/30643258	Genome-wide association analyses of risk tolerance and risky behaviors in over 1 million individuals identify hundreds of loci and shared genetic influences.	518,633 European ancestry individuals	NA	6p22.1	ZKSCAN8	ZNF192P1				NA	NA	rs1150668-T	rs1150668	0	1150668	intron_variant	0	0.5672	3E-8	7.52288		0.0111968	[0.0072-0.0152] unit increase	Affymetrix [11514654] (imputed)	N
15	rs149878	0.908709	6	28129789	rs1150668	0.234994	Pubertal anthropometrics	41425	23449627	Cousminer DL	41332	Hum Mol Genet	www.ncbi.nlm.nih.gov/pubmed/23449627	Genome-wide association and longitudinal analyses reveal genetic loci linking pubertal height growth, pubertal timing and childhood adiposity.	7,161 European ancestry males, 6,879 European ancestry females	5,133 European ancestry males, 4,577 European ancestry females	6p22.1	ZNF	ZNF192P1				NA	NA	rs1150668-G	rs1150668	0	1150668	intron_variant	0	0.43	2E-7	6.69897	(Single Height)	0.06	[0.038-0.082] unit decrease	Affymetrix, Illumina [~ 2500000] (imputed)	N
15	rs149878	0.908709	6	28129789	rs1150668	0.234994	White matter microstructure (fractional anisotropy)	43866	31666681	Zhao B	43768	Mol Psychiatry	www.ncbi.nlm.nih.gov/pubmed/31666681	Large-scale GWAS reveals genetic architecture of brain white matter microstructure and genetic overlap with cognitive and mental health traits (n = 17,706).	17,706 European ancestry individuals	NA	6p22.1	NR	ZNF192P1				NA	NA	rs1150668-?	rs1150668	0	1150668	intron_variant	0		1E-8	8	(Splenium of corpus callosum)	NA		NR [8955960] (imputed)	N
15	rs149878	0.908709	6	28129789	rs1150668	0.234994	Smoking initiation (ever regular vs never regular) (MTAG)	43552	30643251	Liu M	43479	Nat Genet	www.ncbi.nlm.nih.gov/pubmed/30643251	Association studies of up to 1.2 million individuals yield new insights into the genetic etiology of tobacco and alcohol use.	up to 1,359,002 European ancestry individuals	NA	6p22.1	NR	ZNF192P1				NA	NA	rs1150668-G	rs1150668	0	1150668	intron_variant	0	0.419	6E-15	14.2218		0.00858032	[0.0064-0.0107] unit decrease	NR [9732723] (imputed)	N
15	rs149878	0.908709	6	28129789	rs1150668	0.234994	Smoking initiation (ever regular vs never regular)	43552	30643251	Liu M	43479	Nat Genet	www.ncbi.nlm.nih.gov/pubmed/30643251	Association studies of up to 1.2 million individuals yield new insights into the genetic etiology of tobacco and alcohol use.	up to 1,232,091 European ancestry individuals	NA	6p22.1	NR	ZNF192P1				NA	NA	rs1150668-G	rs1150668	0	1150668	intron_variant	0	0.419	9E-13	12.0458		0.0185103	[0.013-0.024] unit decrease	NR [~ 10000000] (imputed)	N
3	rs149026128	0.950414	1	150493004	rs59898460	0.234258	Multisite chronic pain	43705	31194737	Johnston KJA	43629	PLoS Genet	www.ncbi.nlm.nih.gov/pubmed/31194737	Genome-wide association study of multisite chronic pain in UK Biobank.	387,649 British ancestry individuals	NA	1q21.2	LINC00568	FALEC - ADAMTSL4-AS2	ENSG00000228126	ENSG00000237781		2496	28034	rs59898460-T	rs59898460	0	59898460	intergenic_variant	1	0.4044	9E-12	11.0458		0.0169	[0.012-0.022] unit increase	NR [NR]	N
3	rs149026128	0.950414	1	150493004	rs59898460	0.234258	Multisite chronic pain	44445	33830993	Johnston KJA	44294	PLoS Genet	www.ncbi.nlm.nih.gov/pubmed/33830993	Sex-stratified genome-wide association study of multisite chronic pain in UK Biobank.	209,093 British ancestry women	NA	1q21.2	LINC00568, RP11-54A4.2	FALEC - ADAMTSL4-AS2	ENSG00000228126	ENSG00000237781		2496	28034	rs59898460-T	rs59898460	0	59898460	intergenic_variant	1	NR	5E-12	11.301		0.025	[0.017-0.033] unit increase	NR [NR] (imputed)	N
3	rs149026128	0.950414	1	150477061	rs3738487	0.233593	Plateletcrit	44092	32888494	Vuckovic D	44075	Cell	www.ncbi.nlm.nih.gov/pubmed/32888494	The Polygenic and Monogenic Basis of Blood Traits and Diseases.	408,112 British individuals	NA	1q21.2	TARS2	TARS2			ENSG00000143374	NA	NA	rs3738487-T	rs3738487	0	3738487	intron_variant	0	0.398585	3E-24	23.5229		0.0232857	[0.019-0.028] unit increase	Affymetrix [93095623] (imputed)	N
16	rs2273003	0.937454	6	35538006	rs148558396	0.233161	Neutrophil percentage of white cells	44092	32888494	Vuckovic D	44075	Cell	www.ncbi.nlm.nih.gov/pubmed/32888494	The Polygenic and Monogenic Basis of Blood Traits and Diseases.	408,112 British individuals	NA	6p21.31	FKBP5	TULP1 - FKBP5	ENSG00000112041	ENSG00000096060		57333	3356	rs148558396-G	rs148558396	0	148558396	intergenic_variant	1	0.121471	3E-13	12.5229		0.0246879	[0.018-0.031] unit increase	Affymetrix [93095623] (imputed)	N
5	rs1123573	0.983779	2	60718347	rs7599488	0.233038	Schizophrenia	43822	31740837	Lam M	43787	Nat Genet	www.ncbi.nlm.nih.gov/pubmed/31740837	Comparative genetic architectures of schizophrenia in East Asian and European populations.	22,778 East Asian ancestry cases, 35,362 East Asian ancestry controls, 33,640 European ancestry cases, 43,456 European ancestry controls	NA	2p16.1	NR	BCL11A			ENSG00000119866	NA	NA	rs7599488-?	rs7599488	0	7599488	intron_variant	0	NR	3E-8	7.52288		1.0519	[1.03-1.07]	Affymetrix, Illumina [12447948] (imputed)	N
5	rs1123573	0.983779	2	60718347	rs7599488	0.233038	Household income (MTAG)	43859	31844048	Hill WD	43815	Nat Commun	www.ncbi.nlm.nih.gov/pubmed/31844048	Genome-wide analysis identifies molecular systems and 149 genetic loci associated with income.	505,541 British and unknown ancestry individuals	NA	2p16.1	BCL11A	BCL11A			ENSG00000119866	NA	NA	rs7599488-T	rs7599488	0	7599488	intron_variant	0	0.4236	3E-15	14.5229		0.0160984	[0.012-0.02] unit decrease	Affymetrix [up to 18485882] (imputed)	N
5	rs1123573	0.983779	2	60718347	rs7599488	0.233038	Schizophrenia (MTAG)	44111	32606422	Wu Y	44012	Transl Psychiatry	www.ncbi.nlm.nih.gov/pubmed/32606422	Multi-trait analysis for genome-wide association study of five psychiatric disorders.	65,967 individuals	NA	2p16.1	NR	BCL11A			ENSG00000119866	NA	NA	rs7599488-?	rs7599488	0	7599488	intron_variant	0		2E-9	8.69897		NA		NR [8377093]	N
5	rs1123573	0.983779	2	60718347	rs7599488	0.233038	Schizophrenia	42574	26198764	Goes FS	42206	Am J Med Genet B Neuropsychiatr Genet	www.ncbi.nlm.nih.gov/pubmed/26198764	Genome-wide association study of schizophrenia in Ashkenazi Jews.	592 Ashkenazi Jewish ancestry cases, 505 Ashkenazi Jewish ancestry controls, 36,989 cases, 113,075 controls	NA	2p16.1	NR	BCL11A			ENSG00000119866	NA	NA	rs7599488-C	rs7599488	0	7599488	intron_variant	0	NR	6E-7	6.22185		1.05263	[NR]	Illumina [7158791] (imputed)	N
5	rs1123573	0.983779	2	60718347	rs7599488	0.233038	Mean corpuscular hemoglobin	44092	32888494	Vuckovic D	44075	Cell	www.ncbi.nlm.nih.gov/pubmed/32888494	The Polygenic and Monogenic Basis of Blood Traits and Diseases.	408,112 British individuals	NA	2p16.1	BCL11A	BCL11A			ENSG00000119866	NA	NA	rs7599488-T	rs7599488	0	7599488	intron_variant	0	0.42711	2E-37	36.699		0.0316994	[0.027-0.037] unit decrease	Affymetrix [93095623] (imputed)	N
5	rs1123573	0.983779	2	60718347	rs7599488	0.233038	General cognitive ability	43360	29844566	Davies G	43249	Nat Commun	www.ncbi.nlm.nih.gov/pubmed/29844566	Study of 300,486 individuals identifies 148 independent genetic loci influencing general cognitive function.	up to 300,486 European ancestry individuals	NA	2p16.1	BCL11A	BCL11A			ENSG00000119866	NA	NA	rs7599488-T	rs7599488	0	7599488	intron_variant	0	NR	4E-9	8.39794		5.897	z-score decrease	Affymetrix, Illumina [at least 2500000] (imputed)	N
5	rs1123573	0.983779	2	60718347	rs7599488	0.233038	Cognitive ability, years of educational attainment or schizophrenia (pleiotropy)	43712	31374203	Lam M	43678	Am J Hum Genet	www.ncbi.nlm.nih.gov/pubmed/31374203	Pleiotropic Meta-Analysis of Cognition, Education, and Schizophrenia Differentiates Roles of Early Neurodevelopmental and Adult Synaptic Pathways.	328,917 individuals with educational attainment measurements, 107,207 individuals with cognitive ability measurements, 77,096 European ancestry schizophrenia cases, 43,456 European ancestry controls	NA	2p16.1	BCL11A	BCL11A			ENSG00000119866	NA	NA	rs7599488-?	rs7599488	0	7599488	intron_variant	0	NR	4E-16	15.3979		0.0166946	[0.013-0.021] unit decrease	NR [7306098]	N
5	rs1123573	0.983779	2	60718347	rs7599488	0.233038	Mean corpuscular volume	44092	32888494	Vuckovic D	44075	Cell	www.ncbi.nlm.nih.gov/pubmed/32888494	The Polygenic and Monogenic Basis of Blood Traits and Diseases.	408,112 British individuals	NA	2p16.1	BCL11A	BCL11A			ENSG00000119866	NA	NA	rs7599488-T	rs7599488	0	7599488	intron_variant	0	0.427125	4E-44	43.3979		0.0504438	[0.046-0.055] unit decrease	Affymetrix [93095623] (imputed)	N
5	rs1123573	0.983779	2	60718347	rs7599488	0.233038	Mean spheric corpuscular volume	44092	32888494	Vuckovic D	44075	Cell	www.ncbi.nlm.nih.gov/pubmed/32888494	The Polygenic and Monogenic Basis of Blood Traits and Diseases.	408,112 British individuals	NA	2p16.1	BCL11A	BCL11A			ENSG00000119866	NA	NA	rs7599488-T	rs7599488	0	7599488	intron_variant	0	0.427254	3E-39	38.5229		0.0328924	[0.028-0.038] unit decrease	Affymetrix [93095623] (imputed)	N
5	rs1123573	0.983779	2	60718347	rs7599488	0.233038	Smoking behaviour (cigarettes smoked per day)	43552	30643251	Liu M	43479	Nat Genet	www.ncbi.nlm.nih.gov/pubmed/30643251	Association studies of up to 1.2 million individuals yield new insights into the genetic etiology of tobacco and alcohol use.	up to 377,334 European ancestry individuals	NA	2p16.1	NR	BCL11A			ENSG00000119866	NA	NA	rs7599488-T	rs7599488	0	7599488	intron_variant	0	0.437	9E-9	8.04576		0.0141213	[0.0093-0.0189] unit increase	NR [~ 10000000] (imputed)	N
5	rs1123573	0.983779	2	60718347	rs7599488	0.233038	Cigarettes smoked per day (MTAG)	43552	30643251	Liu M	43479	Nat Genet	www.ncbi.nlm.nih.gov/pubmed/30643251	Association studies of up to 1.2 million individuals yield new insights into the genetic etiology of tobacco and alcohol use.	up to 403,928 European ancestry individuals	NA	2p16.1	NR	BCL11A			ENSG00000119866	NA	NA	rs7599488-T	rs7599488	0	7599488	intron_variant	0	0.437	2E-10	9.69897		0.013978	[0.0097-0.0183] unit increase	NR [9732723] (imputed)	N
5	rs1123573	0.983779	2	60718347	rs7599488	0.233038	Alzheimer's disease or educational attainment (pleiotropy)	44635	34743297	Kulminski AM	44506	Geroscience	www.ncbi.nlm.nih.gov/pubmed/34743297	Pleiotropic predisposition to Alzheimer's disease and educational attainment: insights from the summary statistics analysis.	(see Lambert 2013 and Okbay 2016)	NA	2p16.1		BCL11A			ENSG00000119866	NA	NA	rs7599488-T	rs7599488	0	7599488	intron_variant	0	0.4254	1E-11	11		56.8795	z score increase	NR [6814003]	N
5	rs1123573	0.983779	2	60718347	rs7599488	0.233038	Schizophrenia	44831	35396580	Trubetskoy V	44659	Nature	www.ncbi.nlm.nih.gov/pubmed/35396580	Mapping genomic loci implicates genes and synaptic biology in schizophrenia.	53,386 European ancestry cases, 77,258 European ancestry controls, 14,004 East Asian ancestry cases, 16,757 East Asian ancestry controls, 6,152 African American cases, 3,918 African American controls, 1,234 Latino cases, 3,090 Latino controls	1,979 European ancestry cases, 142,626 European ancestry controls	2p16.1		BCL11A			ENSG00000119866	NA	NA	rs7599488-C	rs7599488	0	7599488	intron_variant	0	0.524	1E-8	8		1.04404	[1.03-1.06]	Affymetrix [7585078] (imputed)	N
15	rs149878	0.908709	6	27515519	rs6910838	0.232951	Feeling guilty	43487	29500382	Nagel M	43161	Nat Commun	www.ncbi.nlm.nih.gov/pubmed/29500382	Item-level analyses reveal genetic heterogeneity in neuroticism.	373,380 European ancestry individuals	NA	6p22.1	NR	HNRNPA1P1 - CD83P1	ENSG00000218347	ENSG00000219738		23401	13082	rs6910838-A	rs6910838	0	6910838	intergenic_variant	1	0.388381	4E-8	7.39794		5.49	z score decrease	NR [10847151] (imputed)	N
15	rs149878	0.908709	6	27515519	rs6910838	0.232951	Inguinal hernia	44788	34382107	Wei J	44419	Hernia	www.ncbi.nlm.nih.gov/pubmed/34382107	Identification of fifty-seven novel loci for abdominal wall hernia development and their biological and clinical implications: results from the UK Biobank.	13,047 European ancestry cases, 262,499 European ancestry controls	4,450 European ancestry cases, 87,398 European ancestry controls	6p22.1		HNRNPA1P1 - CD83P1	ENSG00000218347	ENSG00000219738		23401	13082	rs6910838-C	rs6910838	0	6910838	intergenic_variant	1	0.62	4E-8	7.39794		1.07		Affymetrix [8568156] (imputed)	N
3	rs149026128	0.950414	1	150487961	rs9436125	0.232018	Extracellular matrix protein 1 levels	44858	36168886	Thareja G	44832	Hum Mol Genet	www.ncbi.nlm.nih.gov/pubmed/36168886	Differences and commonalities in the genetic architecture of protein quantitative trait loci in European and Arab populations.	2,935 Qatari ancestry individuals	NA	1q21.2		ECM1 - FALEC	ENSG00000143369	ENSG00000228126		1696	272	rs9436125-G	rs9436125	0	9436125	upstream_gene_variant	1	0.472572	9E-179	178.046		0.791325	[0.74-0.85] unit decrease	NR [10004359]	N
15	rs149878	0.908709	6	27919401	rs9461424	0.231407	Insomnia	44778	35835914	Watanabe K	44756	Nat Genet	www.ncbi.nlm.nih.gov/pubmed/35835914	Genome-wide meta-analysis of insomnia prioritizes genes associated with metabolic and psychiatric pathways.	593,724 European ancestry cases, 1,771,286 European ancestry controls	NA	6p22.1		OR2W6P - OR2B6	ENSG00000168126	ENSG00000124657		13220	5618	rs9461424-A	rs9461424	0	9461424	intergenic_variant	1	NR	6E-9	8.22185		0.009	[0.0051-0.0129] unit increase	Illumina [10713943] (imputed)	N
3	rs149026128	0.950414	1	150321951	rs2794681	0.231086	Morning person	43567	30696823	Jones SE	43494	Nat Commun	www.ncbi.nlm.nih.gov/pubmed/30696823	Genome-wide association analyses of chronotype in 697,828 individuals provides insights into circadian rhythms.	252,287 European ancestry cases, 150,908 European ancestry controls	120,478 European ancestry cases, 127,622 European ancestry controls	1q21.2	PRPF3	PRPF3			ENSG00000117360	NA	NA	rs2794681-T	rs2794681	0	2794681	intron_variant	0	0.3986	8E-30	29.0969		1.0404		Affymetrix [11880941] (imputed)	N
25	rs56343119	0.963199	9	136128546	rs7857390	0.231077	vWF levels	43552	30586737	Sabater-Lleal M	43424	Circulation	www.ncbi.nlm.nih.gov/pubmed/30586737	Genome-Wide Association Trans-Ethnic Meta-Analyses Identifies Novel Associations Regulating Coagulation Factor VIII and von Willebrand Factor Plasma Levels.	42,379 European ancestry individuals, 3,700 African American individuals, 275 Hispanic individuals	NA	9q34.2	ABO	ABO, ABO			ENSG00000175164, ENSG00000281879	NA	NA	rs7857390-?	rs7857390	0	7857390	non_coding_transcript_exon_variant	0	NR	1E-320	320	(EA)	NA		Affymetrix, Illumina [10537485] (imputed)	N
25	rs56343119	0.963199	9	136128546	rs7857390	0.231077	vWF levels	43552	30586737	Sabater-Lleal M	43424	Circulation	www.ncbi.nlm.nih.gov/pubmed/30586737	Genome-Wide Association Trans-Ethnic Meta-Analyses Identifies Novel Associations Regulating Coagulation Factor VIII and von Willebrand Factor Plasma Levels.	42,379 European ancestry individuals, 3,700 African American individuals, 275 Hispanic individuals	NA	9q34.2	ABO	ABO, ABO			ENSG00000175164, ENSG00000281879	NA	NA	rs7857390-?	rs7857390	0	7857390	non_coding_transcript_exon_variant	0	NR	2E-393	392.699		NA		Affymetrix, Illumina [10537485] (imputed)	N
25	rs56343119	0.963199	9	136128546	rs7857390	0.231077	Tyrosine-protein kinase receptor Tie-1, soluble levels	44662	28240269	Suhre K	42793	Nat Commun	www.ncbi.nlm.nih.gov/pubmed/28240269	Connecting genetic risk to disease end points through the human blood plasma proteome.	997 European ancestry individuals	338 Greater Middle Eastern (Middle Eastern, North African or Persian), South Asian ancestry, Asian ancestry individuals	9q34.2		ABO, ABO			ENSG00000175164, ENSG00000281879	NA	NA	rs7857390-A	rs7857390	0	7857390	non_coding_transcript_exon_variant	0	NR	6E-11	10.2218		0.2949	[0.21-0.38] unit decrease	Affymetrix [509946]	N
30	rs8035975	0.913601	15	86326348	rs2455561	0.230927	Appendicular lean mass	43868	31761296	Hernandez Cordero AI	43790	Am J Hum Genet	www.ncbi.nlm.nih.gov/pubmed/31761296	Genome-wide Associations Reveal Human-Mouse Genetic Convergence and Modifiers of Myogenesis, CPNE1 and STC2.	181,862 European ancestry elderly individuals	NA	15q25.3	NR	KLHL25			ENSG00000183655	NA	NA	rs2455561-G	rs2455561	0	2455561	intron_variant	0	0.526333	4E-16	15.3979		0.0549657	[0.042-0.068] unit decrease	Affymetrix [17914406] (imputed)	N
5	rs2123113	0.944354	2	61486628	rs10169482	0.230099	C-reactive protein levels	44376	33462484	Sinnott-Armstrong N	44214	Nat Genet	www.ncbi.nlm.nih.gov/pubmed/33462484	Genetics of 35 blood and urine biomarkers in the UK Biobank.	341,805 European ancestry individuals, 6,006 African ancestry individuals, 7,316 South Asian ancestry individuals	NA	2p15	NR	USP34			ENSG00000115464	NA	NA	rs10169482-T	rs10169482	0	10169482	intron_variant	0	NR	4E-9	8.39794		0.0143	[0.0096-0.019] unit decrease	Affymetrix [9000000] (imputed)	N
15	rs149878	0.908709	6	28025926	rs35949109	0.228665	Major depressive disorder or stress-related disorder	44509	34634379	Mei L	44477	Prog Neuropsychopharmacol Biol Psychiatry	www.ncbi.nlm.nih.gov/pubmed/34634379	Overlapping common genetic architecture between major depressive disorders and anxiety and stress-related disorders.	16,823 European ancestry cases, 25,632 European ancestry controls, 12,665 European ancestry cases, 19,225 European ancestry controls	NA	6p22.1		ZSCAN16-AS1			ENSG00000269293	NA	NA	rs35949109-?	rs35949109	0	35949109	intron_variant	0	NR	1E-8	8		NA		NR [NR]	N
2	rs12406019	0.992784	1	78070458	rs9787306	0.227335	Creatinine levels	44882	36329257	Lee CJ	44868	Commun Biol	www.ncbi.nlm.nih.gov/pubmed/36329257	Phenome-wide analysis of Taiwan Biobank reveals novel glycemia-related loci and genetic risks for diabetes.	76,850 Taiwanese ancestry individuals	NA	1p31.1		ZZZ3			ENSG00000036549	NA	NA	rs9787306-?	rs9787306	0	9787306	intron_variant	0	NR	9E-9	8.04576		0.00384426	unit decrease	NR [5925277] (imputed)	N
2	rs12406019	0.992784	1	78070458	rs9787306	0.227335	Non-HDL cholesterol levels	44882	34887591	Graham SE	44539	Nature	www.ncbi.nlm.nih.gov/pubmed/34887591	The power of genetic diversity in genome-wide association studies of lipids.	40,963 South Asian ancestry individuals, 48,057 Hispanic individuals, 99,432 Admixed African or African ancestry individuals, 146,492 East Asian ancestry individuals, 1,320,016 European ancestry individuals	NA	1p31.1		ZZZ3			ENSG00000036549	NA	NA	rs9787306-?	rs9787306	0	9787306	intron_variant	0	NR	5E-8	7.30103		NA		NR [52000000] (imputed)	N
2	rs12406019	0.992784	1	78070458	rs9787306	0.227335	Serum creatinine levels	44544	34594039	Sakaue S	44469	Nat Genet	www.ncbi.nlm.nih.gov/pubmed/34594039	A cross-population atlas of genetic associations for 220 human phenotypes.	344,104 European ancestry individuals, 150,266 East Asian ancestry individuals	NA	1p31.1		ZZZ3			ENSG00000036549	NA	NA	rs9787306-T	rs9787306	0	9787306	intron_variant	0	NR	2E-23	22.699		0.0184	[0.015-0.022] unit decrease	Affymetrix, Illumina [20538295] (imputed)	N
30	rs8035975	0.913601	15	85693016	rs2342118	0.226073	Brain morphology (MOSTest)	44888	35164939	van der Meer D	44603	Biol Psychiatry	www.ncbi.nlm.nih.gov/pubmed/35164939	Boosting Schizophrenia Genetics by Utilizing Genetic Overlap With Brain Morphology.	33,735 white British ancestry individuals	NA	15q25.3		PDE8A - NIFKP8	ENSG00000073417	ENSG00000259449		10640	31425	rs2342118-?	rs2342118	0	2342118	intergenic_variant	1	NR	4E-8	7.39794		NA		NR [9061072] (imputed)	N
30	rs8035975	0.913601	15	85693016	rs2342118	0.226073	Vertex-wise cortical thickness	44627	34910505	van der Meer D	44545	Sci Adv	www.ncbi.nlm.nih.gov/pubmed/34910505	The genetic architecture of human cortical folding.	33,748 European ancestry individuals	NA	15q25.3		PDE8A - NIFKP8	ENSG00000073417	ENSG00000259449		10640	31425	rs2342118-G	rs2342118	0	2342118	intergenic_variant	1	0.33	6E-16	15.2218		8.1	z score increase	Affymetrix [9061022] (imputed)	N
30	rs8035975	0.913601	15	85693016	rs2342118	0.226073	Whole brain restricted isotropic diffusion (multivariate analysis)	44777	35505052	Fan CC	44684	Nat Commun	www.ncbi.nlm.nih.gov/pubmed/35505052	Multivariate genome-wide association study on tissue-sensitive diffusion metrics highlights pathways that shape the human brain.	23,543 European ancestry individuals	11,555 European ancestry individuals, 3,030 non-European ancestry individuals	15q25.3		PDE8A - NIFKP8	ENSG00000073417	ENSG00000259449		10640	31425	rs2342118-?	rs2342118	0	2342118	intergenic_variant	1	NR	1E-15	15	(EA)	NA		NR [NR] (imputed)	N
30	rs8035975	0.913601	15	85693016	rs2342118	0.226073	Whole brain free water diffusion (multivariate analysis)	44777	35505052	Fan CC	44684	Nat Commun	www.ncbi.nlm.nih.gov/pubmed/35505052	Multivariate genome-wide association study on tissue-sensitive diffusion metrics highlights pathways that shape the human brain.	23,543 European ancestry individuals	11,555 European ancestry individuals, 3,030 non-European ancestry individuals	15q25.3		PDE8A - NIFKP8	ENSG00000073417	ENSG00000259449		10640	31425	rs2342118-?	rs2342118	0	2342118	intergenic_variant	1	NR	6E-14	13.2218	(EA)	NA		NR [NR] (imputed)	N
30	rs8035975	0.913601	15	85693016	rs2342118	0.226073	Cortical thickness	44545	34560273	Shadrin AA	44460	Neuroimage	www.ncbi.nlm.nih.gov/pubmed/34560273	Vertex-wise multivariate genome-wide association study identifies 780 unique genetic loci associated with cortical morphology.	35,657 White British ancestry individuals	NA	15q25.3	NR	PDE8A - NIFKP8	ENSG00000073417	ENSG00000259449		10640	31425	rs2342118-G	rs2342118	0	2342118	intergenic_variant	1	0.3208	2E-13	12.699		NA		NR [9056863] (imputed)	N
30	rs8035975	0.913601	15	85693016	rs2342118	0.226073	Vertex-wise cortical surface area	44627	34910505	van der Meer D	44545	Sci Adv	www.ncbi.nlm.nih.gov/pubmed/34910505	The genetic architecture of human cortical folding.	33,748 European ancestry individuals	NA	15q25.3		PDE8A - NIFKP8	ENSG00000073417	ENSG00000259449		10640	31425	rs2342118-G	rs2342118	0	2342118	intergenic_variant	1	0.33	9E-9	8.04576		5.75	z score increase	Affymetrix [9061022] (imputed)	N
5	rs2123113	0.944354	2	61429568	rs811372	0.225048	Serum uric acid levels	43592	30993211	Nakatochi M	43563	Commun Biol	www.ncbi.nlm.nih.gov/pubmed/30993211	Genome-wide meta-analysis identifies multiple novel loci associated with serum uric acid levels in Japanese individuals.	121,745 Japanese ancestry individuals	at least 101,293 European ancestry individuals	2p15	USP34	USP34			ENSG00000115464	NA	NA	rs811372-T	rs811372	0	811372	intron_variant	0	0.367	8E-10	9.09691	(Japanese)	0.026	[0.018-0.034] unit increase	Illumina [5864938] (imputed)	N
5	rs2123113	0.944354	2	61627634	rs10199672	0.22489	Height	43754	31562340	Akiyama M	43735	Nat Commun	www.ncbi.nlm.nih.gov/pubmed/31562340	Characterizing rare and low-frequency height-associated variants in the Japanese population.	159,095 Japanese ancestry individuals	32,692 Japanese ancestry individuals	2p15	USP34	USP34			ENSG00000115464	NA	NA	rs10199672-?	rs10199672	0	10199672	intron_variant	0	NR	2E-12	11.699		0.022027	[0.016-0.028] unit increase	Illumina [27896057] (imputed)	N
5	rs2123113	0.944354	2	61627634	rs10199672	0.22489	Height	44544	34594039	Sakaue S	44469	Nat Genet	www.ncbi.nlm.nih.gov/pubmed/34594039	A cross-population atlas of genetic associations for 220 human phenotypes.	165,056 East Asian ancestry individuals	NA	2p15		USP34			ENSG00000115464	NA	NA	rs10199672-G	rs10199672	0	10199672	intron_variant	0	0.696467	6E-12	11.2218		0.0152397	[0.011-0.02] unit increase	Illumina [13479295] (imputed)	N
9	rs73167972	0.925228	3	168972802	rs998749	0.223595	Waist-to-hip ratio adjusted for BMI	43730	30575882	Lotta LA	43435	JAMA	www.ncbi.nlm.nih.gov/pubmed/30575882	Association of Genetic Variants Related to Gluteofemoral vs Abdominal Fat Distribution With Type 2 Diabetes, Coronary Disease, and Cardiovascular Risk Factors.	660,648 European ancestry individuals	NA	3q26.2	NR	MECOM			ENSG00000085276	NA	NA	rs998749-A	rs998749	0	998749	intron_variant	0	0.49	3E-14	13.5229		0.013	[0.0095-0.0165] unit increase	Affymetrix [2446094] (imputed)	N
9	rs73167972	0.925228	3	168972802	rs998749	0.223595	Waist-hip ratio	43730	30575882	Lotta LA	43435	JAMA	www.ncbi.nlm.nih.gov/pubmed/30575882	Association of Genetic Variants Related to Gluteofemoral vs Abdominal Fat Distribution With Type 2 Diabetes, Coronary Disease, and Cardiovascular Risk Factors.	663,598 European ancestry individuals	NA	3q26.2	NR	MECOM			ENSG00000085276	NA	NA	rs998749-A	rs998749	0	998749	intron_variant	0	0.49	5E-8	7.30103		NA		Affymetrix [2446094] (imputed)	N
9	rs73167972	0.925228	3	168972802	rs998749	0.223595	Waist-hip ratio	43504	30595370	Kichaev G	43461	Am J Hum Genet	www.ncbi.nlm.nih.gov/pubmed/30595370	Leveraging Polygenic Functional Enrichment to Improve GWAS Power.	approximately 458,000 European ancestry individuals	NA	3q26.2		MECOM			ENSG00000085276	NA	NA	rs998749-?	rs998749	0	998749	intron_variant	0	NR	1E-13	13		NA		NR [~ 8900000] (imputed)	N
3	rs149026128	0.950414	1	150255587	rs2147324	0.223339	Low density lipoprotein cholesterol levels	44026	32154731	Ripatti P	43900	Circ Genom Precis Med	www.ncbi.nlm.nih.gov/pubmed/32154731	Polygenic Hyperlipidemias and Coronary Artery Disease Risk.	324,708 British ancestry individuals	NA	1q21.2	C1orf51	CIART			ENSG00000159208	NA	NA	rs2147324-?	rs2147324	0	2147324	5_prime_UTR_variant	0	NR	3E-8	7.52288		0.014	[0.0095-0.0185] unit decrease	Affymetrix [5701386] (imputed)	N
24	rs722126	0.959046	9	117649136	rs2181036	0.222431	Behcet's disease	44404	33393726	Ortiz Fernandez L	44200	Arthritis Rheumatol	www.ncbi.nlm.nih.gov/pubmed/33393726	Genetic association of a gain of function interferon gamma receptor 1 (IFNGR1) polymorphism and the intergenic region LNCAROD/DKK1 with Behçet's disease.	2,344 Turkish ancestry cases, 1,920 Turkish ancestry controls, 437 European ancestry cases, 3,325 European ancestry controls, 312 East Asian ancestry cases, 398 East Asian ancestry controls, 104 Tunisian ancestry cases, 142 Tunisian ancestry controls	NA	9q32	TNFSF15, TSFSF8	DELEC1			ENSG00000173077	NA	NA	rs2181036-C	rs2181036	0	2181036	intron_variant	0	NR	8E-8	7.09691		0.8166	NR	Illumina [up to 1244428] (imputed)	N
24	rs722126	0.959046	9	117649136	rs2181036	0.222431	HLA DR+ CD8+ T cell Absolute Count	44606	32929287	Orru V	44088	Nat Genet	www.ncbi.nlm.nih.gov/pubmed/32929287	Complex genetic signatures in immune cells underlie autoimmunity and inform therapy.	3,579 Sardinian (founder/genetic isolate) ancestry individuals	NA	9q32		DELEC1			ENSG00000173077	NA	NA	rs2181036-C	rs2181036	0	2181036	intron_variant	0	0.41687	3E-8	7.52288		0.1446	[0.093-0.196] unit decrease	Illumina [18377359] (imputed)	N
15	rs149878	0.908709	6	28323938	rs213237	0.222076	Cervical cancer	43937	31488892	Masuda T	43713	Eur J Hum Genet	www.ncbi.nlm.nih.gov/pubmed/31488892	GWAS of five gynecologic diseases and cross-trait analysis in Japanese.	538 Japanese ancestry cases, 39,556 Japanese ancestry controls	NA	6p22.1	Intergenic	ZSCAN31, ZKSCAN3			ENSG00000235109, ENSG00000189298	NA	NA	rs213237-?	rs213237	0	213237	5_prime_UTR_variant	0		7E-7	6.1549		1.36	[1.21-1.54]	Illumina [7645193] (imputed)	N
15	rs149878	0.908709	6	28323938	rs213237	0.222076	Cervical cancer (MTAG)	43937	31488892	Masuda T	43713	Eur J Hum Genet	www.ncbi.nlm.nih.gov/pubmed/31488892	GWAS of five gynecologic diseases and cross-trait analysis in Japanese.	538 Japanese ancestry cases, 39,556 Japanese ancestry controls	NA	6p22.1	Intergenic	ZSCAN31, ZKSCAN3			ENSG00000235109, ENSG00000189298	NA	NA	rs213237-?	rs213237	0	213237	5_prime_UTR_variant	0		2E-6	5.69897		1.03	[1.02-1.05]	Illumina [7645193] (imputed)	N
15	rs149878	0.908709	6	27573463	rs10807029	0.220914	Inguinal hernia	44788	34382107	Wei J	44419	Hernia	www.ncbi.nlm.nih.gov/pubmed/34382107	Identification of fifty-seven novel loci for abdominal wall hernia development and their biological and clinical implications: results from the UK Biobank.	13,047 European ancestry cases, 262,499 European ancestry controls	4,450 European ancestry cases, 87,398 European ancestry controls	6p22.1		RNU6-471P - RPL8P1	ENSG00000206671	ENSG00000216676		9167	46918	rs10807029-A	rs10807029	0	10807029	intergenic_variant	1	0.62	2E-8	7.69897		1.07		Affymetrix [8568156] (imputed)	N
25	rs56343119	0.963199	9	136153981	rs11244061	0.218742	Phospholipids to total lipids ratio in large VLDL	44678	35213538	Richardson TG	44617	PLoS Biol	www.ncbi.nlm.nih.gov/pubmed/35213538	Characterising metabolomic signatures of lipid-modifying therapies through drug target mendelian randomisation.	115,071 European ancestry individuals	NA	9q34.2		ABO - Y_RNA	ENSG00000281879	ENSG00000200742		2513	23933	rs11244061-C	rs11244061	0	11244061	upstream_gene_variant	1	0.884616	5E-9	8.30103		0.0366186	[0.024-0.049] unit decrease	NR [11722792] (imputed)	N
27	rs28636471	0.951489	11	817786	rs10902223	0.218338	Intraocular pressure	43390	29785010	Khawaja AP	43241	Nat Genet	www.ncbi.nlm.nih.gov/pubmed/29785010	Genome-wide analyses identify 68 new loci associated with intraocular pressure and improve risk prediction for primary open-angle glaucoma.	139,555 European ancestry individuals	NA	11p15.5	RPLP2	RPLP2 - PNPLA2	ENSG00000177600	ENSG00000177666		4906	1128	rs10902223-C	rs10902223	0	10902223	intergenic_variant	1	0.439	1E-9	9		0.079	[0.054-0.104] unit increase	Affymetrix, Illumina [NR] (imputed)	N
27	rs28636471	0.951489	11	817786	rs10902223	0.218338	Keratoconus	43880	31855235	McComish BJ	43818	JAMA Ophthalmol	www.ncbi.nlm.nih.gov/pubmed/31855235	Association of Genetic Variation With Keratoconus.	522 European ancestry cases, 655 European ancestry controls	818 European ancestry cases, 3,858 European ancestry controls	11p15.5	PNPLA2	RPLP2 - PNPLA2	ENSG00000177600	ENSG00000177666		4906	1128	rs10902223	rs10902223	0	10902223	intergenic_variant	1	NR	5E-11	10.301		6.559	[NR] z score decrease	Illumina [6252612] (imputed)	N
27	rs28636471	0.951489	11	817786	rs10902223	0.218338	A body shape index	44432	34021172	Christakoudi S	44337	Sci Rep	www.ncbi.nlm.nih.gov/pubmed/34021172	GWAS of allometric body-shape indices in UK Biobank identifies loci suggesting associations with morphogenesis, organogenesis, adrenal cell renewal and cancer.	186,825 British ancestry men	NA	11p15.5	PNPLA2	RPLP2 - PNPLA2	ENSG00000177600	ENSG00000177666		4906	1128	rs10902223-C	rs10902223	0	10902223	intergenic_variant	1	NR	7E-9	8.1549		0.0180664	[0.012-0.024] unit increase	Affymetrix [323858] (imputed)	N
16	rs2395609	0.925275	6	34684384	rs12190067	0.218274	Eosinophil percentage of white cells	44092	32888494	Vuckovic D	44075	Cell	www.ncbi.nlm.nih.gov/pubmed/32888494	The Polygenic and Monogenic Basis of Blood Traits and Diseases.	408,112 British individuals	NA	6p21.31	RP11-140K17.2	ILRUN-AS1 - SNRPC	ENSG00000272288	ENSG00000124562		19129	40898	rs12190067-A	rs12190067	0	12190067	downstream_gene_variant	1	0.095666	7E-10	9.1549		0.0239001	[0.016-0.031] unit decrease	Affymetrix [93095623] (imputed)	N
24	rs722126	0.959046	9	117665379	rs1126711	0.21682	Eosinophil counts	44544	34594039	Sakaue S	44469	Nat Genet	www.ncbi.nlm.nih.gov/pubmed/34594039	A cross-population atlas of genetic associations for 220 human phenotypes.	349,856 European ancestry individuals, 93,063 East Asian ancestry individuals	NA	9q33.1		DELEC1, TNFSF8			ENSG00000173077, ENSG00000106952	NA	NA	rs1126711-G	rs1126711	0	1126711	3_prime_UTR_variant	0	NR	1E-16	16		0.0137	[0.011-0.017] unit decrease	Affymetrix, Illumina [20529668] (imputed)	N
5	rs1123573	0.983779	2	60727629	rs6709302	0.215428	Glycated hemoglobin levels	44376	33462484	Sinnott-Armstrong N	44214	Nat Genet	www.ncbi.nlm.nih.gov/pubmed/33462484	Genetics of 35 blood and urine biomarkers in the UK Biobank.	327,177 European ancestry individuals, 4,847 African ancestry individuals, 6,895 South Asian ancestry individuals	NA	2p16.1	NR	BCL11A			ENSG00000119866	NA	NA	rs6709302-A	rs6709302	0	6709302	intron_variant	0	NR	3E-12	11.5229		0.0182	[0.013-0.023] unit decrease	Affymetrix [9000000] (imputed)	N
15	rs149878	0.908709	6	27516833	rs4713112	0.214629	Inguinal hernia	44788	34382107	Wei J	44419	Hernia	www.ncbi.nlm.nih.gov/pubmed/34382107	Identification of fifty-seven novel loci for abdominal wall hernia development and their biological and clinical implications: results from the UK Biobank.	13,047 European ancestry cases, 262,499 European ancestry controls	4,450 European ancestry cases, 87,398 European ancestry controls	6p22.1		HNRNPA1P1 - CD83P1	ENSG00000218347	ENSG00000219738		24715	11768	rs4713112-T	rs4713112	0	4713112	intergenic_variant	1	0.62	3E-8	7.52288		1.07		Affymetrix [8568156] (imputed)	N
2	rs12406019	0.992784	1	78392446	rs1166698	0.214249	Lung function (FEV1/FVC)	43504	30595370	Kichaev G	43461	Am J Hum Genet	www.ncbi.nlm.nih.gov/pubmed/30595370	Leveraging Polygenic Functional Enrichment to Improve GWAS Power.	approximately 370,000 European ancestry individuals	NA	1p31.1		NEXN			ENSG00000162614	NA	NA	rs1166698-?	rs1166698	0	1166698	missense_variant	0	NR	2E-15	14.699		NA		NR [~ 8900000] (imputed)	N
2	rs12406019	0.992784	1	78392446	rs1166698	0.214249	Estimated glomerular filtration rate (creatinine)	44777	35710981	Liu H	44728	Nat Genet	www.ncbi.nlm.nih.gov/pubmed/35710981	Epigenomic and transcriptomic analyses define core cell types, genes and targetable mechanisms for kidney disease.	1,205,871 European ancestry individuals, 168,300 East Asian ancestry individuals, 63,553 African ancestry individuals, 23,509 Hispanic or Latin American individuals, 22,103 African American individuals, 21,791 Central Asian or South Asian ancestry individuals, 1,502 Middle Eastern ancestry individuals, 939 other admixed ancestry individuals, 602 Native American ancestry individuals, 150 Asian ancestry individuals, 339 individuals	NA	1p31.1		NEXN			ENSG00000162614	NA	NA	rs1166698-A	rs1166698	0	1166698	missense_variant	0	0.2252	7E-21	20.1549		9.37	z score increase	Affymetrix, Illumina [12653804] (imputed)	N
3	rs149026128	0.950414	1	150493925	rs11582423	0.214135	Platelet count	44095	32888493	Chen MH	44075	Cell	www.ncbi.nlm.nih.gov/pubmed/32888493	Trans-ethnic and Ancestry-Specific Blood-Cell Genetics in 746,667 Individuals from 5 Global Populations.	721,201 African American or Afro-Caribbean, African ancestry, European ancestry, East Asian ancestry, Hispanic or Latin American and South Asian ancestry individuals	NA	1q21.2	NR	FALEC - ADAMTSL4-AS2	ENSG00000228126	ENSG00000237781		3417	27113	rs11582423-G	rs11582423	0	11582423	intergenic_variant	1	0.371143	2E-23	22.699		NA		Affymetrix, Illumina [24588908] (imputed)	N
9	rs73167972	0.925228	3	168911333	rs9866086	0.213309	Platelet count	44092	32888494	Vuckovic D	44075	Cell	www.ncbi.nlm.nih.gov/pubmed/32888494	The Polygenic and Monogenic Basis of Blood Traits and Diseases.	408,112 British individuals	NA	3q26.2	MECOM	MECOM			ENSG00000085276	NA	NA	rs9866086-C	rs9866086	0	9866086	intron_variant	0	0.090324	8E-13	12.0969		0.0286363	[0.021-0.036] unit increase	Affymetrix [93095623] (imputed)	N
15	rs149878	0.908709	6	27158033	rs6934329	0.212866	Major depressive disorder	44509	34634379	Mei L	44477	Prog Neuropsychopharmacol Biol Psychiatry	www.ncbi.nlm.nih.gov/pubmed/34634379	Overlapping common genetic architecture between major depressive disorders and anxiety and stress-related disorders.	16,823 European ancestry cases, 25,632 European ancestry controls	NA	6p22.1		MIR3143 - RPL10P2	ENSG00000265565	ENSG00000174572		42566	20990	rs6934329-?	rs6934329	0	6934329	intergenic_variant	1	NR	1E-9	9		1.06492	[1.04-1.09]	NR [NR]	N
34	rs799908	0.915587	17	41173226	rs9915489	0.211966	Age at menopause	43504	30595370	Kichaev G	43461	Am J Hum Genet	www.ncbi.nlm.nih.gov/pubmed/30595370	Leveraging Polygenic Functional Enrichment to Improve GWAS Power.	approximately 143,000 European ancestry individuals	NA	17q21.31		VAT1			ENSG00000108828	NA	NA	rs9915489-?	rs9915489	0	9915489	intron_variant	0	NR	7E-21	20.1549		NA		NR [~ 8900000] (imputed)	N
19	rs2897075	0.999998	7	99598286	rs6946168	0.211426	Refractive error	43979	32231278	Hysi PG	43920	Nat Genet	www.ncbi.nlm.nih.gov/pubmed/32231278	Meta-analysis of 542,934 subjects of European ancestry identifies new genes and mechanisms predisposing to refractive error and myopia.	542,934 European ancestry individuals	NA	7q22.1	OR2AE1, TRIM4, GJC3, AZGP1, AZGP1P1, ZKSCAN1, ZSCAN21, ZNF3, MCM7, AP4M1, TAF6, CNPY4, MBLAC1, LAMTOR4, GAL3ST4, GPC2, STAG3, GATS, PVRIG, SPDYE3, PILRA, ZCWPW1, TSC22D4, NYAP1, EPO, ZAN	AZGP1P1 - ZKSCAN1	ENSG00000214313	ENSG00000106261		13128	14909	rs6946168-?	rs6946168	0	6946168	intron_variant	1		3E-16	15.5229		NA		Affymetrix, Illumina [NR] (imputed)	N
4	rs11264341	0.980474	1	155505967	rs12746592	0.211265	Gamma-glutamyltyrosine levels in elite athletes	44805	31882771	Al-Khelaifi F	43826	Sci Rep	www.ncbi.nlm.nih.gov/pubmed/31882771	Metabolic GWAS of elite athletes reveals novel genetically-influenced metabolites associated with athletic performance.	490 individuals	NA	1q22		ASH1L			ENSG00000116539	NA	NA	rs12746592-?	rs12746592	0	12746592	intron_variant	0	NR	4E-6	5.39794		0.345866	[0.2-0.49] unit decrease	Illumina [275016]	N
15	rs149878	0.908709	6	28011652	rs202906	0.210885	Autism spectrum disorder or schizophrenia	42963	28540026	Anney RJL	42877	Mol Autism	www.ncbi.nlm.nih.gov/pubmed/28540026	Meta-analysis of GWAS of over 16,000 individuals with autism spectrum disorder highlights a novel locus at 10q24.32 and a significant overlap with schizophrenia.	schizophrenia cases and controls (see Ripke, 2014), up to 6,197 European ancestry ASD cases, up to 7,377 European ancestry controls, up to 1,190 ASD cases, up to 1,190 controls	NA	6p22.1	HIST1H1B, HIST1H2AI, HIST1H2AJ, HIST1H2AK, HIST1H2AL, HIST1H2AM, HIST1H2BL, HIST1H2BM, HIST1H2BN, HIST1H2BO, HIST1H3H, HIST1H3I, HIST1H3J, HIST1H4J, HIST1H4K, HIST1H4L, LINC01012, LOC100131289, NKAPL, OR2B2, OR2B6, PGBD1, TOB2P1, ZKSCAN4, ZKSCAN8, ZNF165, ZNF184, ZNF192P1, ZSCAN12P1, ZSCAN16, ZSCAN16-AS1, ZSCAN26, ZSCAN31, ZSCAN9	ZSCAN16-AS1			ENSG00000269293	NA	NA	rs202906-T	rs202906	0	202906	intron_variant	0		3E-16	15.5229		1.13	[1.10-1.17]	Affymetrix, Illumina [NR]	N
15	rs149878	0.908709	6	28011652	rs202906	0.210885	White matter microstructure (mean diusivities)	43866	31666681	Zhao B	43768	Mol Psychiatry	www.ncbi.nlm.nih.gov/pubmed/31666681	Large-scale GWAS reveals genetic architecture of brain white matter microstructure and genetic overlap with cognitive and mental health traits (n = 17,706).	17,706 European ancestry individuals	NA	6p22.1	NR	ZSCAN16-AS1			ENSG00000269293	NA	NA	rs202906-?	rs202906	0	202906	intron_variant	0		1E-8	8	(Superior corona radiata)	NA		NR [8955960] (imputed)	N
15	rs149878	0.908709	6	28011652	rs202906	0.210885	Major depressive disorder or stress-related disorder	44509	34634379	Mei L	44477	Prog Neuropsychopharmacol Biol Psychiatry	www.ncbi.nlm.nih.gov/pubmed/34634379	Overlapping common genetic architecture between major depressive disorders and anxiety and stress-related disorders.	16,823 European ancestry cases, 25,632 European ancestry controls, 12,665 European ancestry cases, 19,225 European ancestry controls	NA	6p22.1		ZSCAN16-AS1			ENSG00000269293	NA	NA	rs202906-?	rs202906	0	202906	intron_variant	0	NR	7E-9	8.1549		NA		NR [NR]	N
8	rs74341405	0.985148	3	44911097	rs2888422	0.209159	Lung function (FEV1/FVC)	43504	30595370	Kichaev G	43461	Am J Hum Genet	www.ncbi.nlm.nih.gov/pubmed/30595370	Leveraging Polygenic Functional Enrichment to Improve GWAS Power.	approximately 370,000 European ancestry individuals	NA	3p21.31		KIF15, KIF15			ENSG00000163808, ENSG00000280610	NA	NA	rs2888422-?	rs2888422	0	2888422	intron_variant	0	NR	8E-8	7.09691		NA		NR [~ 8900000] (imputed)	N
15	rs149878	0.908709	6	28559247	rs392471	0.208716	Hip circumference adjusted for BMI	44432	34021172	Christakoudi S	44337	Sci Rep	www.ncbi.nlm.nih.gov/pubmed/34021172	GWAS of allometric body-shape indices in UK Biobank identifies loci suggesting associations with morphogenesis, organogenesis, adrenal cell renewal and cancer.	219,872 British ancestry women	NA	6p22.1	SCAND3, RP5-1186N24.3	ZBED9, ZBED9			ENSG00000232040, ENSG00000248496	NA	NA	rs392471-C	rs392471	0	392471	non_coding_transcript_exon_variant	0	NR	2E-12	11.699		0.0385326	[0.028-0.049] unit decrease	Affymetrix [321016] (imputed)	N
15	rs149878	0.908709	6	27491299	rs6904596	0.208633	Lung function in never smokers (low FEV1 vs high FEV1)	43721	26423011	Wain LV	42274	Lancet Respir Med	www.ncbi.nlm.nih.gov/pubmed/26423011	Novel insights into the genetics of smoking behaviour, lung function, and chronic obstructive pulmonary disease (UK BiLEVE): a genetic association study in UK Biobank.	9,745 European ancestry individuals with low FEV1 measurements, 4,902 European ancestry individuals with high FEV1 measurements	NA	6p22.1	ZKSCAN3	HNRNPA1P1			ENSG00000218347	NA	NA	rs6904596-A	rs6904596	0	6904596	non_coding_transcript_exon_variant	0	0.133	1E-8	8		1.244	[1.154-1.342]	Affymetrix [28509962] (imputed)	N
15	rs149878	0.908709	6	27491299	rs6904596	0.208633	Depressive symptoms (MTAG)	44111	32606422	Wu Y	44012	Transl Psychiatry	www.ncbi.nlm.nih.gov/pubmed/32606422	Multi-trait analysis for genome-wide association study of five psychiatric disorders.	955,012 individuals	NA	6p22.1	NR	HNRNPA1P1			ENSG00000218347	NA	NA	rs6904596-?	rs6904596	0	6904596	non_coding_transcript_exon_variant	0		9E-14	13.0458		NA		NR [520857]	N
15	rs149878	0.908709	6	27491299	rs6904596	0.208633	Subjective well-being	44749	35589828	Kim S	44700	Nat Hum Behav	www.ncbi.nlm.nih.gov/pubmed/35589828	Shared genetic architectures of subjective well-being in East Asian and European ancestry populations.	563,176 European ancestry individuals	NA	6p22.1		HNRNPA1P1			ENSG00000218347	NA	NA	rs6904596-A	rs6904596	0	6904596	non_coding_transcript_exon_variant	0	0.104	8E-10	9.09691		0.019	[0.013-0.025] unit increase	NR [NR] (imputed)	N
15	rs149878	0.908709	6	26903585	rs71557378	0.207712	Suicide attempt	44545	34861974	Mullins N	44448	Biol Psychiatry	www.ncbi.nlm.nih.gov/pubmed/34861974	Dissecting the Shared Genetic Architecture of Suicide Attempt, Psychiatric Disorders, and Known Risk Factors.	26,590 European ancestry cases, 492,022 European ancestry controls	NA	6p22.2		GUSBP2			ENSG00000241549	NA	NA	rs71557378-T	rs71557378	0	71557378	intron_variant	0	0.896	1E-8	8		1.1023	[1.07-1.14]	Affymetrix, Illumina [7700000] (imputed)	N
19	rs2897075	0.999998	7	99703958	rs2293479	0.207435	Alzheimer's disease or family history of Alzheimer's disease	43301	29777097	Marioni RE	43238	Transl Psychiatry	www.ncbi.nlm.nih.gov/pubmed/29777097	GWAS on family history of Alzheimer's disease.	up to 42,034 British ancestry individuals with parental history of Alzheimer's disease, at least 272,244 British ancestry individuals with no parental history of Alzheimer's disease, 25,580 Alzheimer's disease cases, 48,466 controls	NA	7q22.1	NR	AP4M1			ENSG00000221838	NA	NA	rs2293479-?	rs2293479	0	2293479	intron_variant	0	NR	5E-8	7.30103		NA		Affymetrix [7795605] (imputed)	N
7	rs11899288	0.911503	2	198954774	rs11684176	0.206958	Morning vs. evening chronotype	42712	26835600	Hu Y	42402	Nat Commun	www.ncbi.nlm.nih.gov/pubmed/26835600	GWAS of 89,283 individuals identifies genetic variants associated with self-reporting of being a morning person.	38,937 European ancestry morning chronotype individuals, 50,346 European ancestry evening chronotype individuals	NA	2q33.1	NR	PLCL1			ENSG00000115896	NA	NA	rs11684176-?	rs11684176	0	11684176	intron_variant	0	NR	1E-9	9		NA		Illumina [7427422] (imputed)	N
7	rs11899288	0.911503	2	198954774	rs11684176	0.206958	Systemic lupus erythematosus	44370	33272962	Yin X	44168	Ann Rheum Dis	www.ncbi.nlm.nih.gov/pubmed/33272962	Meta-analysis of 208370 East Asians identifies 113 susceptibility loci for systemic lupus erythematosus.	13,377 East Asian ancestry cases, 194,993 East Asian ancestry controls	NA	2q33.1	NR	PLCL1			ENSG00000115896	NA	NA	rs11684176-T	rs11684176	0	11684176	intron_variant	0	0.25	2E-14	13.699		1.146	[1.11-1.18]	Illumina [11270530] (imputed)	N
7	rs11899288	0.911503	2	198954774	rs11684176	0.206958	Mean corpuscular hemoglobin	43504	30595370	Kichaev G	43461	Am J Hum Genet	www.ncbi.nlm.nih.gov/pubmed/30595370	Leveraging Polygenic Functional Enrichment to Improve GWAS Power.	approximately 443,000 European ancestry individuals	NA	2q33.1		PLCL1			ENSG00000115896	NA	NA	rs11684176-?	rs11684176	0	11684176	intron_variant	0	NR	4E-9	8.39794		NA		NR [~ 8900000] (imputed)	N
7	rs11899288	0.911503	2	198954774	rs11684176	0.206958	Mean corpuscular hemoglobin	44544	34594039	Sakaue S	44469	Nat Genet	www.ncbi.nlm.nih.gov/pubmed/34594039	A cross-population atlas of genetic associations for 220 human phenotypes.	350,472 European ancestry individuals, 128,028 East Asian ancestry individuals	NA	2q33.1		PLCL1			ENSG00000115896	NA	NA	rs11684176-T	rs11684176	0	11684176	intron_variant	0	NR	3E-8	7.52288		0.0114	[0.0075-0.0153] unit decrease	Affymetrix, Illumina [20535878] (imputed)	N
35	rs7218319	1	17	44343902	rs2532345	0.206909	Reaction time	43360	29844566	Davies G	43249	Nat Commun	www.ncbi.nlm.nih.gov/pubmed/29844566	Study of 300,486 individuals identifies 148 independent genetic loci influencing general cognitive function.	330,069 European ancestry individuals	NA	17q21.31	ENSG00000261575	MAPK8IP1P1 - ARL17B	ENSG00000282723	ENSG00000228696		21492	8248	rs2532345-?	rs2532345	0	2532345	regulatory_region_variant	1	NR	3E-15	14.5229		0.013842	[0.01-0.017] unit decrease	Affymetrix [805426] (imputed)	N
35	rs7218319	1	17	44343902	rs2532345	0.206909	Age of smoking initiation (MTAG)	43552	30643251	Liu M	43479	Nat Genet	www.ncbi.nlm.nih.gov/pubmed/30643251	Association studies of up to 1.2 million individuals yield new insights into the genetic etiology of tobacco and alcohol use.	up to 931,815 European ancestry individuals	NA	17q21.31	NR	MAPK8IP1P1 - ARL17B	ENSG00000282723	ENSG00000228696		21492	8248	rs2532345-A	rs2532345	0	2532345	regulatory_region_variant	1	0.293	5E-12	11.301		0.0122867	[0.0088-0.0158] unit decrease	NR [9732723] (imputed)	N
11	rs6554754	0.93213	5	1297488	rs2736108	0.206654	Breast cancer	42825	27117709	Couch FJ	42487	Nat Commun	www.ncbi.nlm.nih.gov/pubmed/27117709	Identification of four novel susceptibility loci for oestrogen receptor negative breast cancer.	4,939 European ancestry estrogen receptor-negative cases, 14,352 European ancestry controls	7,333 European ancestry estrogen receptor-negative cases, 7,797 European ancestry BRCA1 mutation carrier cases, 7,455 European ancestry BRCA1 mutation carrier controls, 42,468 European ancestry controls	5p15.33	TERT	TERT - MIR4457	ENSG00000164362	ENSG00000263670		2305	11937	rs2736108-?	rs2736108	0	2736108	regulatory_region_variant	1	0.71	3E-14	13.5229		1.1236	[1.08-1.16] (BRCA1 carriers)	Illumina [10909381] (imputed)	N
11	rs6554754	0.93213	5	1297488	rs2736108	0.206654	Breast cancer (estrogen-receptor negative)	42825	27117709	Couch FJ	42487	Nat Commun	www.ncbi.nlm.nih.gov/pubmed/27117709	Identification of four novel susceptibility loci for oestrogen receptor negative breast cancer.	4,939 European ancestry cases, 14,352 European ancestry controls	7,333 European ancestry cases, 42,468 European ancestry controls	5p15.33	TERT	TERT - MIR4457	ENSG00000164362	ENSG00000263670		2305	11937	rs2736108-?	rs2736108	0	2736108	regulatory_region_variant	1	0.71	1E-8	8		1.1236	[1.08-1.16]	Illumina [10909381] (imputed)	N
11	rs6554754	0.93213	5	1297488	rs2736108	0.206654	Breast cancer	43053	25751625	Michailidou K	42095	Nat Genet	www.ncbi.nlm.nih.gov/pubmed/25751625	Genome-wide association analysis of more than 120,000 individuals identifies 15 new susceptibility loci for breast cancer.	15,748 European ancestry cases, 18,084 European ancestry controls	46,785 European ancestry cases, 42,892 European ancestry controls	5p15.33	NR	TERT - MIR4457	ENSG00000164362	ENSG00000263670		2305	11937	rs2736108-C	rs2736108	0	2736108	regulatory_region_variant	1	0.71	2E-9	8.69897		1.06383	[1.04-1.09]	Affymetrix, Illumina [~ 11600000] (imputed)	N
11	rs6554754	0.93213	5	1297488	rs2736108	0.206654	Breast cancer	44488	34290314	Brandes N	44398	Sci Rep	www.ncbi.nlm.nih.gov/pubmed/34290314	Genetic association studies of alterations in protein function expose recessive effects on cancer predisposition.	10,682 White British ancestry cases, 138,504 White British ancestry controls	NA	5p15.33		TERT - MIR4457	ENSG00000164362	ENSG00000263670		2305	11937	rs2736108-?	rs2736108	0	2736108	regulatory_region_variant	1	NR	1E-6	6		0.926523	[0.9-0.96]	NR [682398]	N
15	rs149878	0.908709	6	27139048	rs6914824	0.206185	Systolic blood pressure	43531	30578418	Giri A	43455	Nat Genet	www.ncbi.nlm.nih.gov/pubmed/30578418	Trans-ethnic association study of blood pressure determinants in over 750,000 individuals.	365,998 European ancestry individuals, 63,490 African ancestry individuals, 22,802 Hispanic individuals, 4,792 Asian ancestry individuals, 2,695 Native American ancestry individuals	299,024 European ancestry individuals, 17,277 individuals	6p22.1	MIR3143	MIR3143 - RPL10P2	ENSG00000265565	ENSG00000174572		23581	39975	rs6914824-T	rs6914824	0	6914824	intergenic_variant	1	0.1681	3E-9	8.52288		0.2089	[0.14-0.28] mmHg increase	Affymetrix [NR] (imputed)	N
15	rs149878	0.908709	6	27007687	rs35741362	0.2047	General cognitive ability	43360	29844566	Davies G	43249	Nat Commun	www.ncbi.nlm.nih.gov/pubmed/29844566	Study of 300,486 individuals identifies 148 independent genetic loci influencing general cognitive function.	up to 300,486 European ancestry individuals	NA	6p22.2	VN1R12P	LINC00240			ENSG00000224843	NA	NA	rs35741362-T	rs35741362	0	35741362	intron_variant	0	NR	1E-12	12		7.087	z-score decrease	Affymetrix, Illumina [at least 2500000] (imputed)	N
15	rs149878	0.908709	6	27007687	rs35741362	0.2047	Positive affect	43542	30643256	Baselmans BML	43479	Nat Genet	www.ncbi.nlm.nih.gov/pubmed/30643256	Multivariate genome-wide analyses of the well-being spectrum.	410,603 European ancestry individuals	NA	6p22.2	NR	LINC00240			ENSG00000224843	NA	NA	rs35741362-C	rs35741362	0	35741362	intron_variant	0	0.127454248501703	2E-17	16.699		0.0150776	[0.012-0.019] unit decrease	NR [NR]	N
15	rs149878	0.908709	6	27007687	rs35741362	0.2047	Schizophrenia	43517	30285260	Ikeda M	43376	Schizophr Bull	www.ncbi.nlm.nih.gov/pubmed/30285260	Genome-Wide Association Study Detected Novel Susceptibility Genes for Schizophrenia and Shared Trans-Populations/Diseases Genetic Effect.	14,023 East Asian ancestry cases, 33,640 European ancestry cases, 31,505 East Asian ancestry controls, 43,456 European ancestry controls	NA	6p22.2	VN1R12P	LINC00240			ENSG00000224843	NA	NA	rs35741362-T	rs35741362	0	35741362	intron_variant	0	NR	2E-18	17.699	(EA)	1.164	[1.13-1.2]	Illumina [6627481] (imputed)	N
9	rs73167972	0.925228	3	168776326	rs1420472	0.20195	Chronic obstructive pulmonary disease	44713	35308900	Joo J	44613	AMIA Annu Symp Proc	www.ncbi.nlm.nih.gov/pubmed/35308900	Gene-Based Analysis Reveals Sex-Specific Genetic Risk Factors of COPD.	11,311 British ancestry female cases, 123,714 British ancestry female controls	NA	3q26.2		LINC01997 - MECOM	ENSG00000241383	ENSG00000085276		20122	24961	rs1420472-T	rs1420472	0	1420472	intergenic_variant	1	0.44	1E-9	9		1.09	[1.06-1.12]	NR [NR] (imputed)	N
9	rs73167972	0.925228	3	168776326	rs1420472	0.20195	Chronic obstructive pulmonary disease	44713	35308900	Joo J	44613	AMIA Annu Symp Proc	www.ncbi.nlm.nih.gov/pubmed/35308900	Gene-Based Analysis Reveals Sex-Specific Genetic Risk Factors of COPD.	12,958 British ancestry male cases, 95,631 British ancestry male controls	NA	3q26.2		LINC01997 - MECOM	ENSG00000241383	ENSG00000085276		20122	24961	rs1420472-T	rs1420472	0	1420472	intergenic_variant	1	0.44	1E-5	5		1.06	[1.03-1.09]	NR [NR] (imputed)	N
9	rs73167972	0.925228	3	168776326	rs1420472	0.20195	Chronic obstructive pulmonary disease in ever smokers	44309	33106845	Kim W	44131	Am J Epidemiol	www.ncbi.nlm.nih.gov/pubmed/33106845	Genome-wide Gene-by-smoking Interaction Study of Chronic Obstructive Pulmonary Disease.	12,446 European ancestry cases, 59,145 European ancestry controls	NA	3q26.2	NR	LINC01997 - MECOM	ENSG00000241383	ENSG00000085276		20122	24961	rs1420472-T	rs1420472	0	1420472	intergenic_variant	1	0.45	3E-11	10.5229		1.1	[1.07-1.14]	Affymetrix [9886854] (imputed)	N
9	rs73167972	0.925228	3	168776326	rs1420472	0.20195	Chronic obstructive pulmonary disease x ever smoker interaction (2df)	44309	33106845	Kim W	44131	Am J Epidemiol	www.ncbi.nlm.nih.gov/pubmed/33106845	Genome-wide Gene-by-smoking Interaction Study of Chronic Obstructive Pulmonary Disease.	21,077 European ancestry cases, 179,689 European ancestry controls	NA	3q26.2	NR	LINC01997 - MECOM	ENSG00000241383	ENSG00000085276		20122	24961	rs1420472-T	rs1420472	0	1420472	intergenic_variant	1	0.45	1E-13	13		NA	[NR]	Affymetrix [9886854] (imputed)	N
9	rs73167972	0.925228	3	168776326	rs1420472	0.20195	Chronic obstructive pulmonary disease x current smoker interaction (2df)	44309	33106845	Kim W	44131	Am J Epidemiol	www.ncbi.nlm.nih.gov/pubmed/33106845	Genome-wide Gene-by-smoking Interaction Study of Chronic Obstructive Pulmonary Disease.	21,077 European ancestry cases, 179,689 European ancestry controls	NA	3q26.2	NR	LINC01997 - MECOM	ENSG00000241383	ENSG00000085276		20122	24961	rs1420472-T	rs1420472	0	1420472	intergenic_variant	1	0.45	2E-15	14.699		NA	[NR]	Affymetrix [9886854] (imputed)	N
9	rs73167972	0.925228	3	168776326	rs1420472	0.20195	Chronic obstructive pulmonary disease x current smoker interaction (main effect)	44309	33106845	Kim W	44131	Am J Epidemiol	www.ncbi.nlm.nih.gov/pubmed/33106845	Genome-wide Gene-by-smoking Interaction Study of Chronic Obstructive Pulmonary Disease.	21,077 European ancestry cases, 179,689 European ancestry controls	NA	3q26.2	NR	LINC01997 - MECOM	ENSG00000241383	ENSG00000085276		20122	24961	rs1420472-T	rs1420472	0	1420472	intergenic_variant	1	0.45	3E-8	7.52288		1.07	[1.04-1.1]	Affymetrix [9886854] (imputed)	N
9	rs73167972	0.925228	3	168776326	rs1420472	0.20195	Chronic obstructive pulmonary disease in current smokers	44309	33106845	Kim W	44131	Am J Epidemiol	www.ncbi.nlm.nih.gov/pubmed/33106845	Genome-wide Gene-by-smoking Interaction Study of Chronic Obstructive Pulmonary Disease.	4,589 European ancestry cases, 10,001 European ancestry controls	NA	3q26.2	NR	LINC01997 - MECOM	ENSG00000241383	ENSG00000085276		20122	24961	rs1420472-T	rs1420472	0	1420472	intergenic_variant	1	0.45	3E-10	9.52288		1.2	[1.13-1.26]	Affymetrix [9886854] (imputed)	N
9	rs73167972	0.925228	3	168776326	rs1420472	0.20195	Chronic obstructive pulmonary disease in non-current smokers	44309	33106845	Kim W	44131	Am J Epidemiol	www.ncbi.nlm.nih.gov/pubmed/33106845	Genome-wide Gene-by-smoking Interaction Study of Chronic Obstructive Pulmonary Disease.	16,488 European ancestry cases, 169,688 European ancestry controls	NA	3q26.2	NR	LINC01997 - MECOM	ENSG00000241383	ENSG00000085276		20122	24961	rs1420472-T	rs1420472	0	1420472	intergenic_variant	1	0.45	3E-8	7.52288		1.07	[1.04-1.1]	Affymetrix [9886854] (imputed)	N
15	rs149878	0.908709	6	27560587	rs10946940	0.200423	Systemic lupus erythematosus	41969	24871463	Armstrong DL	41788	Genes Immun	www.ncbi.nlm.nih.gov/pubmed/24871463	GWAS identifies novel SLE susceptibility genes and explains the association of the HLA region.	725 European ancestry cases, 2,438 European ancestry controls	NA	6p22.1	ZNF184	CD83P1 - RNU6-471P	ENSG00000219738	ENSG00000206671		31064	3604	rs10946940-A	rs10946940	0	10946940	intergenic_variant	1	0.35	8E-9	8.09691		1.45	[1.37-1.54]	Illumina [NR]	N
15	rs149878	0.908709	6	27560587	rs10946940	0.200423	Inguinal hernia	44788	34382107	Wei J	44419	Hernia	www.ncbi.nlm.nih.gov/pubmed/34382107	Identification of fifty-seven novel loci for abdominal wall hernia development and their biological and clinical implications: results from the UK Biobank.	13,047 European ancestry cases, 262,499 European ancestry controls	4,450 European ancestry cases, 87,398 European ancestry controls	6p22.1		CD83P1 - RNU6-471P	ENSG00000219738	ENSG00000206671		31064	3604	rs10946940-G	rs10946940	0	10946940	intergenic_variant	1	0.62	4E-8	7.39794		1.07		Affymetrix [8568156] (imputed)	N
7	rs11899288	0.911503	2	198887660	rs2139049	0.200401	Allergic disease (asthma, hay fever or eczema)	43892	31361310	Johansson A	43676	Hum Mol Genet	www.ncbi.nlm.nih.gov/pubmed/31361310	Genome-wide association analysis of 350 000 Caucasians from the UK Biobank identifies novel loci for asthma, hay fever and eczema.	106,772 European ancestry cases, 239,773 European ancestry controls	83,335 cases, 34,934 controls	2q33.1	NR	PLCL1			ENSG00000115896	NA	NA	rs2139049-G	rs2139049	0	2139049	intron_variant	0	0.5012	2E-11	10.699		1.03734	[1.03-1.05]	Affymetrix [15688218] (imputed)	N
15	rs149878	0.908709	6	28162469	rs1150687	0.200254	Refractive error	43979	32231278	Hysi PG	43920	Nat Genet	www.ncbi.nlm.nih.gov/pubmed/32231278	Meta-analysis of 542,934 subjects of European ancestry identifies new genes and mechanisms predisposing to refractive error and myopia.	542,934 European ancestry individuals	NA	6p22.1	LRRC16A, SCGN, SLC17A4, SLC17A1, SLC17A3, SLC17A2, TRIM38, HIST1H1A, HIST1H4A, HIST1H3A, HIST1H3B, HIST1H2AB, HIST1H4B, HIST1H2BB, HIST1H3C, HIST1H1C, HFE, HIST1H4C, HIST1H1T, HIST1H2BC, HIST1H2AC, HIST1H1E, HIST1H2BD, HIST1H2BE, HIST1H2BF, HIST1H4G, HIST1H3G, HIST1H4H, BTN3A2, BTN2A2, BTN3A1, BTN2A3P, BTN3A3, BTN2A1, BTN1A1, HMGN4, ABT1, ZNF322, HIST1H2BJ, HIST1H2BK, HIST1H2AH, PRSS16, POM121L2, ZNF204P, ZNF391, ZNF184, HIST1H2BL, HIST1H3H, HIST1H2AJ, HIST1H2BM, HIST1H4J, HIST1H4K, HIST1H2BN, HIST1H2AL, HIST1H1B, HIST1H3I, HIST1H4L, HIST1H3J, HIST1H2AM, OR2B2, OR2B6, ZNF165, ZSCAN16, ZKSCAN8, ZSCAN9, ZKSCAN4, NKAPL, ZSCAN26, PGBD1, ZSCAN31, ZKSCAN3, ZSCAN12, ZSCAN23, GPX6, HLA-H, HLA-J, ZNRD1, DPCR1, VARS2, NFKBIL1, PBX2, HLA-DRB5, HLA-DQA1, PHF1, NUDT3, RPS10-NUDT3, PACSIN1, SPDEF, SNRPC, ANKS1A, ZNF76	ZNF192P2		ENSG00000176933		NA	22952	rs1150687-?	rs1150687	0	1150687	intergenic_variant	0		4E-34	33.3979		NA		Affymetrix, Illumina [NR] (imputed)	N
15	rs149878	0.908709	6	28162469	rs1150687	0.200254	Spherical equivalent or myopia (age of diagnosis)	43363	29808027	Tedja MS	43248	Nat Genet	www.ncbi.nlm.nih.gov/pubmed/29808027	Genome-wide association meta-analysis highlights light-induced signaling as a driver for refractive error.	145,366 European ancestry individuals, 2,610 Erasmus Rucphen (founder/genetic isolate) individuals, 509 Talana (founder/genetic isolate) individuals, 15,044 East Asian ancestry individuals, 2,275 Malay ancestry individuals, 2,110 Indian ancestry individuals, 2,506 Asian ancestry individuals	NA	6p22.1	ZNF192P1, TRNA_Ser	ZNF192P2		ENSG00000176933		NA	22952	rs1150687-T	rs1150687	0	1150687	intergenic_variant	0	0.6192	1E-11	11		6.784	[NR] z score increase	Affymetrix, Illumina [~ 11000000] (imputed)	N
3	rs149026128	0.950414	1	150265704	rs7512552	0.199581	Allergic disease (asthma, hay fever or eczema)	43074	29083406	Ferreira MA	43038	Nat Genet	www.ncbi.nlm.nih.gov/pubmed/29083406	Shared genetic origin of asthma, hay fever and eczema elucidates allergic disease biology.	180,129 European ancestry cases, 180,709 European ancestry controls	NA	1q21.2	C1orf54, MRPS21	CIART - MRPS21	ENSG00000159208	ENSG00000266472		6191	577	rs7512552-C	rs7512552	0	7512552	regulatory_region_variant	1	0.52	1E-9	9		1.031	[1.02-1.04]	Affymetrix, Illumina [8307659] (imputed)	N
3	rs149026128	0.950414	1	150265704	rs7512552	0.199581	Atopic dermatitis	42647	26482879	Paternoster L	42296	Nat Genet	www.ncbi.nlm.nih.gov/pubmed/26482879	Multi-ancestry genome-wide association study of 21,000 cases and 95,000 controls identifies new risk loci for atopic dermatitis.	18,900 European ancestry cases, 1,472 Japanese ancestry cases, 422 African American cases, 300 Latino cases, 305 cases, 84,166 European ancestry controls, 7,966 Japanese ancestry controls, 844 African American controls, 1,592 Latino controls, 896 controls	30,588 European ancestry cases, 459 African American cases, 1,012 Chinese ancestry cases, 226,537 European ancestry controls, 729 African American controls, 1,362 Chinese ancestry controls	1q21.2	C1orf51, MRPS21	CIART - MRPS21	ENSG00000159208	ENSG00000266472		6191	577	rs7512552-C	rs7512552	0	7512552	regulatory_region_variant	1	0.51	5E-9	8.30103	(EA, fixed effects)	1.04167		Illumina [15539996] (imputed)	N
3	rs149026128	0.950414	1	150265704	rs7512552	0.199581	Atopic dermatitis	42647	26482879	Paternoster L	42296	Nat Genet	www.ncbi.nlm.nih.gov/pubmed/26482879	Multi-ancestry genome-wide association study of 21,000 cases and 95,000 controls identifies new risk loci for atopic dermatitis.	18,900 European ancestry cases, 1,472 Japanese ancestry cases, 422 African American cases, 300 Latino cases, 305 cases, 84,166 European ancestry controls, 7,966 Japanese ancestry controls, 844 African American controls, 1,592 Latino controls, 896 controls	30,588 European ancestry cases, 459 African American cases, 1,012 Chinese ancestry cases, 226,537 European ancestry controls, 729 African American controls, 1,362 Chinese ancestry controls	1q21.2	C1orf51, MRPS21	CIART - MRPS21	ENSG00000159208	ENSG00000266472		6191	577	rs7512552-T	rs7512552	0	7512552	regulatory_region_variant	1	0.49	1E-7	7	(random effects)	NA	NR	Illumina [15539996] (imputed)	N
3	rs149026128	0.950414	1	150265704	rs7512552	0.199581	Red cell distribution width	44095	32888493	Chen MH	44075	Cell	www.ncbi.nlm.nih.gov/pubmed/32888493	Trans-ethnic and Ancestry-Specific Blood-Cell Genetics in 746,667 Individuals from 5 Global Populations.	563,352 African American or Afro-Caribbean, African ancestry, European ancestry, East Asian ancestry, Hispanic or Latin American and South Asian ancestry individuals	NA	1q21.2	NR	CIART - MRPS21	ENSG00000159208	ENSG00000266472		6191	577	rs7512552-T	rs7512552	0	7512552	regulatory_region_variant	1	0.475682	7E-13	12.1549		NA		Affymetrix, Illumina [22063850] (imputed)	N
3	rs149026128	0.950414	1	150265704	rs7512552	0.199581	Red cell distribution width	44095	32888493	Chen MH	44075	Cell	www.ncbi.nlm.nih.gov/pubmed/32888493	Trans-ethnic and Ancestry-Specific Blood-Cell Genetics in 746,667 Individuals from 5 Global Populations.	531,774 European ancestry individuals	NA	1q21.2	NR	CIART - MRPS21	ENSG00000159208	ENSG00000266472		6191	577	rs7512552-T	rs7512552	0	7512552	regulatory_region_variant	1	0.48684	3E-15	14.5229		0.014798	[0.011-0.018] SD unit increase	Affymetrix, Illumina [49860007] (imputed)	N
3	rs149026128	0.950414	1	150265704	rs7512552	0.199581	Red cell distribution width	43504	30595370	Kichaev G	43461	Am J Hum Genet	www.ncbi.nlm.nih.gov/pubmed/30595370	Leveraging Polygenic Functional Enrichment to Improve GWAS Power.	approximately 445,000 European ancestry individuals	NA	1q21.2		CIART - MRPS21	ENSG00000159208	ENSG00000266472		6191	577	rs7512552-?	rs7512552	0	7512552	regulatory_region_variant	1	NR	3E-11	10.5229		NA		NR [~ 8900000] (imputed)	N
15	rs149878	0.908709	6	27683572	rs9380010	0.199112	Life satisfaction	43542	30643256	Baselmans BML	43479	Nat Genet	www.ncbi.nlm.nih.gov/pubmed/30643256	Multivariate genome-wide analyses of the well-being spectrum.	80,852 European ancestry individuals	NA	6p22.1	NR	LINC01012 - GPR89P	ENSG00000281706	ENSG00000216915		2441	21207	rs9380010-G	rs9380010	0	9380010	intergenic_variant	1	0.250213646683578	1E-14	14		0.0110355	[0.0082-0.0138] unit decrease	NR [NR]	N
15	rs149878	0.908709	6	27683572	rs9380010	0.199112	Positive affect	43542	30643256	Baselmans BML	43479	Nat Genet	www.ncbi.nlm.nih.gov/pubmed/30643256	Multivariate genome-wide analyses of the well-being spectrum.	410,603 European ancestry individuals	NA	6p22.1	NR	LINC01012 - GPR89P	ENSG00000281706	ENSG00000216915		2441	21207	rs9380010-G	rs9380010	0	9380010	intergenic_variant	1	0.250213646683578	4E-15	14.3979		0.0103603	[0.0078-0.0129] unit decrease	NR [NR]	N
15	rs149878	0.908709	6	27683572	rs9380010	0.199112	Neuroticism	43542	30643256	Baselmans BML	43479	Nat Genet	www.ncbi.nlm.nih.gov/pubmed/30643256	Multivariate genome-wide analyses of the well-being spectrum.	523,783 European ancestry individuals	59,206 European ancestry individuals	6p22.1	NR	LINC01012 - GPR89P	ENSG00000281706	ENSG00000216915		2441	21207	rs9380010-G	rs9380010	0	9380010	intergenic_variant	1	0.250213646683578	2E-15	14.699		0.0134977	[0.01-0.017] unit decrease	NR [NR]	N
15	rs149878	0.908709	6	27839746	rs200956	0.198825	Waist-to-hip ratio adjusted for BMI	44432	34021172	Christakoudi S	44337	Sci Rep	www.ncbi.nlm.nih.gov/pubmed/34021172	GWAS of allometric body-shape indices in UK Biobank identifies loci suggesting associations with morphogenesis, organogenesis, adrenal cell renewal and cancer.	186,825 British ancestry men	NA	6p22.1	HIST1H3I	H3C11			ENSG00000275379	NA	NA	rs200956-C	rs200956	0	200956	synonymous_variant	0	NR	6E-10	9.22185		0.0251491	[0.017-0.033] unit decrease	Affymetrix [323858] (imputed)	N
15	rs149878	0.908709	6	27839746	rs200956	0.198825	Waist-hip index	44432	34021172	Christakoudi S	44337	Sci Rep	www.ncbi.nlm.nih.gov/pubmed/34021172	GWAS of allometric body-shape indices in UK Biobank identifies loci suggesting associations with morphogenesis, organogenesis, adrenal cell renewal and cancer.	186,825 British ancestry men	NA	6p22.1	HIST1H3I	H3C11			ENSG00000275379	NA	NA	rs200956-C	rs200956	0	200956	synonymous_variant	0	NR	7E-10	9.1549		0.0250795	[0.017-0.033] unit decrease	Affymetrix [127266] (imputed)	N
15	rs149878	0.908709	6	28011516	rs149949	0.197377	Squamous cell lung carcinoma	42996	28604730	McKay JD	42898	Nat Genet	www.ncbi.nlm.nih.gov/pubmed/28604730	Large-scale association analysis identifies new lung cancer susceptibility loci and heterogeneity in genetic susceptibility across histological subtypes.	7,426 European ancestry cases, 55,627 European ancestry controls	NA	6p22.1	OR2B6, ZNF165	ZSCAN16-AS1			ENSG00000269293	NA	NA	rs149949-C	rs149949	0	149949	intron_variant	0	0.102170669	2E-10	9.69897		1.20572	[1.138576585-1.27683293]	Illumina [10439017] (imputed)	N
15	rs149878	0.908709	6	28011516	rs149949	0.197377	Feeling guilty	43487	29500382	Nagel M	43161	Nat Commun	www.ncbi.nlm.nih.gov/pubmed/29500382	Item-level analyses reveal genetic heterogeneity in neuroticism.	373,380 European ancestry individuals	NA	6p22.1	NR	ZSCAN16-AS1			ENSG00000269293	NA	NA	rs149949-T	rs149949	0	149949	intron_variant	0	0.146259	3E-8	7.52288		5.54	z score increase	NR [10847151] (imputed)	N
15	rs149878	0.908709	6	28011516	rs149949	0.197377	Major depressive disorder or stress-related disorder	44509	34634379	Mei L	44477	Prog Neuropsychopharmacol Biol Psychiatry	www.ncbi.nlm.nih.gov/pubmed/34634379	Overlapping common genetic architecture between major depressive disorders and anxiety and stress-related disorders.	16,823 European ancestry cases, 25,632 European ancestry controls, 12,665 European ancestry cases, 19,225 European ancestry controls	NA	6p22.1		ZSCAN16-AS1			ENSG00000269293	NA	NA	rs149949-?	rs149949	0	149949	intron_variant	0	NR	7E-9	8.1549		NA		NR [NR]	N
15	rs149878	0.908709	6	27498217	rs13201411	0.197043	Inguinal hernia	44788	34382107	Wei J	44419	Hernia	www.ncbi.nlm.nih.gov/pubmed/34382107	Identification of fifty-seven novel loci for abdominal wall hernia development and their biological and clinical implications: results from the UK Biobank.	13,047 European ancestry cases, 262,499 European ancestry controls	4,450 European ancestry cases, 87,398 European ancestry controls	6p22.1		HNRNPA1P1 - CD83P1	ENSG00000218347	ENSG00000219738		6099	30384	rs13201411-C	rs13201411	0	13201411	intergenic_variant	1	0.62	2E-8	7.69897		1.07		Affymetrix [8568156] (imputed)	N
7	rs11899288	0.911503	2	198735712	rs34608683	0.196902	A body shape index	44432	34021172	Christakoudi S	44337	Sci Rep	www.ncbi.nlm.nih.gov/pubmed/34021172	GWAS of allometric body-shape indices in UK Biobank identifies loci suggesting associations with morphogenesis, organogenesis, adrenal cell renewal and cancer.	186,825 British ancestry men	NA	2q33.1	PLCL1	PLCL1			ENSG00000115896	NA	NA	rs34608683-G	rs34608683	0	34608683	intron_variant	0	NR	4E-9	8.39794		0.0190712	[0.013-0.025] unit decrease	Affymetrix [323858] (imputed)	N
7	rs11899288	0.911503	2	198735712	rs34608683	0.196902	Insomnia	44778	35835914	Watanabe K	44756	Nat Genet	www.ncbi.nlm.nih.gov/pubmed/35835914	Genome-wide meta-analysis of insomnia prioritizes genes associated with metabolic and psychiatric pathways.	390,751 European ancestry female cases, 1,018,386 European ancestry female controls	NA	2q33.1		PLCL1			ENSG00000115896	NA	NA	rs34608683-A	rs34608683	0	34608683	intron_variant	0	NR	1E-8	8		0.007	[0.005-0.009] unit increase	Illumina [10288913] (imputed)	N
7	rs11899288	0.911503	2	198881183	rs1025549	0.196844	Eczema	43504	30595370	Kichaev G	43461	Am J Hum Genet	www.ncbi.nlm.nih.gov/pubmed/30595370	Leveraging Polygenic Functional Enrichment to Improve GWAS Power.	approximately 459,000 European ancestry individuals	NA	2q33.1		PLCL1			ENSG00000115896	NA	NA	rs1025549-?	rs1025549	0	1025549	intron_variant	0	NR	3E-19	18.5229		NA		NR [~ 8900000] (imputed)	N
35	rs7218319	1	17	44819595	rs17698176	0.196799	Brain region volumes	43858	31676860	Zhao B	43770	Nat Genet	www.ncbi.nlm.nih.gov/pubmed/31676860	Genome-wide association analysis of 19,629 individuals identifies variants influencing regional brain volumes and refines their genetic co-architecture with cognitive and mental health traits.	19,629 British ancestry individuals	NA	17q21.31	NR	NSF, NSF, NSF			ENSG00000278174, ENSG00000276262, ENSG00000073969	NA	NA	rs17698176-?	rs17698176	0	17698176	intron_variant	0	NR	5E-9	8.30103	(right fusiform)	NA		NR [9227495] (imputed)	N
35	rs7218319	1	17	44819595	rs17698176	0.196799	Neuroticism	43404	29942085	Nagel M	43276	Nat Genet	www.ncbi.nlm.nih.gov/pubmed/29942085	Meta-analysis of genome-wide association studies for neuroticism in 449,484 individuals identifies novel genetic loci and pathways.	449,484 European ancestry individuals	NA	17q21.31	NR	NSF, NSF, NSF			ENSG00000278174, ENSG00000276262, ENSG00000073969	NA	NA	rs17698176-T	rs17698176	0	17698176	intron_variant	0	NR	2E-8	7.69897		5.631	z score increase	Affymetrix [10847151] (imputed)	N
35	rs7218319	1	17	44819595	rs17698176	0.196799	Intelligence	43355	29942086	Savage JE	43276	Nat Genet	www.ncbi.nlm.nih.gov/pubmed/29942086	Genome-wide association meta-analysis in 269,867 individuals identifies new genetic and functional links to intelligence.	269,867 European ancestry individuals	NA	17q21.31	NR	NSF, NSF, NSF			ENSG00000278174, ENSG00000276262, ENSG00000073969	NA	NA	rs17698176-T	rs17698176	0	17698176	intron_variant	0	NR	2E-8	7.69897		5.64	z-score decrease	Affymetrix, Illumina [9295118] (imputed)	N
35	rs7218319	1	17	44819595	rs17698176	0.196799	Cognitive traits (MTAG)	44376	32895543	de la Fuente J	44081	Nat Hum Behav	www.ncbi.nlm.nih.gov/pubmed/32895543	A general dimension of genetic sharing across diverse cognitive traits inferred from molecular data.	331,679 British ancestry individuals	NA	17q21.31		NSF, NSF, NSF			ENSG00000278174, ENSG00000276262, ENSG00000073969	NA	NA	rs17698176-?	rs17698176	0	17698176	intron_variant	0	NR	4E-8	7.39794		NA		NR [7857346] (imputed)	N
35	rs7218319	1	17	44819595	rs17698176	0.196799	Educational attainment	44743	35361970	Okbay A	44651	Nat Genet	www.ncbi.nlm.nih.gov/pubmed/35361970	Polygenic prediction of educational attainment within and between families from genome-wide association analyses in 3 million individuals.	3,037,499 European ancestry individuals	NA	17q21.31		NSF, NSF, NSF			ENSG00000278174, ENSG00000276262, ENSG00000073969	NA	NA	rs17698176-T	rs17698176	0	17698176	intron_variant	0	0.7864	4E-9	8.39794		0.00759093	[0.0051-0.0101] unit decrease	Illumina [10675380] (imputed)	N
35	rs7218319	1	17	44819595	rs17698176	0.196799	Common executive function	44860	36150907	Hatoum AS	44756	Biol Psychiatry	www.ncbi.nlm.nih.gov/pubmed/36150907	Genome-wide Association Study Shows That Executive Functioning Is Influenced by GABAergic Processes and Is a Neurocognitive Genetic Correlate of Psychiatric Disorders.	427,037 European ancestry individuals	NA	17q21.31		NSF, NSF, NSF			ENSG00000278174, ENSG00000276262, ENSG00000073969	NA	NA	rs17698176-?	rs17698176	0	17698176	intron_variant	0	NR	4E-9	8.39794		NA		Affymetrix [7391068] (imputed)	N
35	rs7218319	1	17	44819595	rs17698176	0.196799	Hemoglobin A1c levels	44544	34594039	Sakaue S	44469	Nat Genet	www.ncbi.nlm.nih.gov/pubmed/34594039	A cross-population atlas of genetic associations for 220 human phenotypes.	344,182 European ancestry individuals, 71,221 East Asian ancestry individuals	NA	17q21.31		NSF, NSF, NSF			ENSG00000278174, ENSG00000276262, ENSG00000073969	NA	NA	rs17698176-G	rs17698176	0	17698176	intron_variant	0	NR	3E-14	13.5229		0.021	[0.016-0.026] unit increase	Affymetrix, Illumina [20525742] (imputed)	N
38	rs11669442	0.980675	19	46269076	rs2014576	0.195668	Left atrial active emptying fraction	44442	34338756	Ahlberg G	44406	Eur Heart J	www.ncbi.nlm.nih.gov/pubmed/34338756	Genome-wide association study identifies 18 novel loci associated with left atrial volume and function.	35,658 British ancestry individuals	NA	19q13.32		SIX5			ENSG00000177045	NA	NA	rs2014576-?	rs2014576	0	2014576	missense_variant	0	NR	2E-10	9.69897		0.415	[0.29-0.54] unit increase	Affymetrix [10600000] (imputed)	N
15	rs149878	0.908709	6	27878268	rs72848752	0.195586	Hip circumference adjusted for BMI	44432	34021172	Christakoudi S	44337	Sci Rep	www.ncbi.nlm.nih.gov/pubmed/34021172	GWAS of allometric body-shape indices in UK Biobank identifies loci suggesting associations with morphogenesis, organogenesis, adrenal cell renewal and cancer.	219,872 British ancestry women	NA	6p22.1	OR2B2	RNU7-26P - OR2B2	ENSG00000238610	ENSG00000168131		12924	695	rs72848752-C	rs72848752	0	72848752	intergenic_variant	1	NR	2E-13	12.699		0.0410804	[0.03-0.052] unit decrease	Affymetrix [321016] (imputed)	N
2	rs12406019	0.992784	1	78706022	rs11162437	0.195493	Hip bone size	44035	32314116	Zhang H	43941	Osteoporos Int	www.ncbi.nlm.nih.gov/pubmed/32314116	Pleiotropic loci underlying bone mineral density and bone size identified by a bivariate genome-wide association analysis.	3,267 European ancestry individuals, 1,619 Chinese ancestry individuals, 843 African American individuals, 446 Hispanic individuals	NA	1p31.1	NR	MGC27382			ENSG00000237413	NA	NA	rs11162437-G	rs11162437	0	11162437	intron_variant	0	NR	7E-9	8.1549		0.12	[0.081-0.159] unit increase	Affymetrix, Illumina [NR] (imputed)	N
3	rs149026128	0.950414	1	150472869	rs7553867	0.194511	Serum levels of protein FN1	44607	35078996	Gudjonsson A	44586	Nat Commun	www.ncbi.nlm.nih.gov/pubmed/35078996	A genome-wide association study of serum proteins reveals shared loci with common diseases.	5,356 Icelandic ancestry individuals	NA	1q21.2		TARS2			ENSG00000143374	NA	NA	rs7553867-A	rs7553867	0	7553867	intron_variant	0	0.3453	1E-26	26		0.210878	[0.17-0.25] unit increase	Illumina [7506463] (imputed)	N
15	rs149878	0.908709	6	27446566	rs7749305	0.192017	Triglyceride levels	44021	32154731	Ripatti P	43900	Circ Genom Precis Med	www.ncbi.nlm.nih.gov/pubmed/32154731	Polygenic Hyperlipidemias and Coronary Artery Disease Risk.	324,694 British ancestry individuals	NA	6p22.1	OR2E1P	ZNF184 - HNRNPA1P1	ENSG00000096654	ENSG00000218347		5669	44289	rs7749305-?	rs7749305	0	7749305	intron_variant	1	NR	1E-12	12		0.0278	[0.021-0.035] unit decrease	Affymetrix [5701386] (imputed)	N
15	rs149878	0.908709	6	27446566	rs7749305	0.192017	Triglyceride levels	44033	32203549	Richardson TG	43913	PLoS Med	www.ncbi.nlm.nih.gov/pubmed/32203549	Evaluating the relationship between circulating lipoprotein lipids and apolipoproteins with risk of coronary heart disease: A multivariable Mendelian randomisation analysis.	441,016 European ancestry individuals	NA	6p22.1	ZNF184	ZNF184 - HNRNPA1P1	ENSG00000096654	ENSG00000218347		5669	44289	rs7749305-T	rs7749305	0	7749305	intron_variant	1	0.87611	9E-14	13.0458		0.0224275	[0.017-0.028] unit increase	Affymetrix [NR] (imputed)	N
15	rs149878	0.908709	6	27446566	rs7749305	0.192017	Depression (broad)	43300	29662059	Howard DM	43206	Nat Commun	www.ncbi.nlm.nih.gov/pubmed/29662059	Genome-wide association study of depression phenotypes in UK Biobank identifies variants in excitatory synaptic pathways.	113,769 British ancestry cases, 208,811 British ancestry controls	NA	6p22.1	NR	ZNF184 - HNRNPA1P1	ENSG00000096654	ENSG00000218347		5669	44289	rs7749305-C	rs7749305	0	7749305	intron_variant	1	0.1209	4E-11	10.3979		0.0119	[0.0084-0.0154] unit decrease	NR [7666894] (imputed)	N
4	rs11264341	0.980474	1	155138842	rs75925257	0.191724	Brain morphology (MOSTest)	44127	32665545	van der Meer D	44026	Nat Commun	www.ncbi.nlm.nih.gov/pubmed/32665545	Understanding the genetic determinants of the brain with MOSTest.	26,502 European ancestry individuals	NA	1q22	KCNN3, DCST2, DCST1, ADAM15, EFNA4, EFNA3, EFNA1, SLC50A1, DPM3, KRTCAP2, RP11-201K10.3, TRIM46, MUC1, THBS3, MTX1, GBA, FAM189B, SCAMP3, CLK2, HCN3, PKLR, FDPS, RUSC1, ASH1L, MSTO1, YY1AP1, DAP3, GON4L, SYT11, RIT1, KIAA0907, RXFP4, ARHGEF2, LMNA	HMGN2P18 - KRTCAP2	ENSG00000223452	ENSG00000163463		17553	3042	rs75925257-?	rs75925257	0	75925257	downstream_gene_variant	1		4E-14	13.3979		NA		NR [7428630] (imputed)	N
4	rs11264341	0.980474	1	155138842	rs75925257	0.191724	Subcortical volume (MOSTest)	44127	32665545	van der Meer D	44026	Nat Commun	www.ncbi.nlm.nih.gov/pubmed/32665545	Understanding the genetic determinants of the brain with MOSTest.	26,502 European ancestry individuals	NA	1q22	MACF1, KIAA0754, BMP8A, PABPC4	HMGN2P18 - KRTCAP2	ENSG00000223452	ENSG00000163463		17553	3042	rs75925257-?	rs75925257	0	75925257	downstream_gene_variant	1		7E-16	15.1549		NA		NR [7428630] (imputed)	N
4	rs11264341	0.980474	1	155138842	rs75925257	0.191724	Brain morphology (min-P)	44127	32665545	van der Meer D	44026	Nat Commun	www.ncbi.nlm.nih.gov/pubmed/32665545	Understanding the genetic determinants of the brain with MOSTest.	26,502 European ancestry individuals	NA	1q22	C1orf210, TIE1, MPL, CDC20, ELOVL1, MED8, SZT2, HYI	HMGN2P18 - KRTCAP2	ENSG00000223452	ENSG00000163463		17553	3042	rs75925257-?	rs75925257	0	75925257	downstream_gene_variant	1		9E-14	13.0458		NA		NR [7428630] (imputed)	N
4	rs11264341	0.980474	1	155138842	rs75925257	0.191724	Subcortical volume (min-P)	44127	32665545	van der Meer D	44026	Nat Commun	www.ncbi.nlm.nih.gov/pubmed/32665545	Understanding the genetic determinants of the brain with MOSTest.	26,502 European ancestry individuals	NA	1q22	LACTBL1, C1orf234, KDM1A, LUZP1, HTR1D	HMGN2P18 - KRTCAP2	ENSG00000223452	ENSG00000163463		17553	3042	rs75925257-?	rs75925257	0	75925257	downstream_gene_variant	1		4E-14	13.3979		NA		NR [7428630] (imputed)	N
4	rs11264341	0.980474	1	155138842	rs75925257	0.191724	Urate levels	44376	33462484	Sinnott-Armstrong N	44214	Nat Genet	www.ncbi.nlm.nih.gov/pubmed/33462484	Genetics of 35 blood and urine biomarkers in the UK Biobank.	342,087 European ancestry individuals, 6,011 African ancestry individuals, 7,328 South Asian ancestry individuals	NA	1q22	NR	HMGN2P18 - KRTCAP2	ENSG00000223452	ENSG00000163463		17553	3042	rs75925257-A	rs75925257	0	75925257	downstream_gene_variant	1	NR	3E-18	17.5229		0.0327	[0.025-0.04] unit increase	Affymetrix [9000000] (imputed)	N
4	rs11264341	0.980474	1	155138842	rs75925257	0.191724	Brain morphology (MOSTest)	44888	35164939	van der Meer D	44603	Biol Psychiatry	www.ncbi.nlm.nih.gov/pubmed/35164939	Boosting Schizophrenia Genetics by Utilizing Genetic Overlap With Brain Morphology.	33,735 white British ancestry individuals	NA	1q22		HMGN2P18 - KRTCAP2	ENSG00000223452	ENSG00000163463		17553	3042	rs75925257-?	rs75925257	0	75925257	downstream_gene_variant	1	NR	1E-17	17		NA		NR [9061072] (imputed)	N
4	rs11264341	0.980474	1	155138842	rs75925257	0.191724	Cystatin C levels	44376	33462484	Sinnott-Armstrong N	44214	Nat Genet	www.ncbi.nlm.nih.gov/pubmed/33462484	Genetics of 35 blood and urine biomarkers in the UK Biobank.	342,399 European ancestry individuals, 6,015 African ancestry individuals, 7,338 South Asian ancestry individuals	NA	1q22	NR	HMGN2P18 - KRTCAP2	ENSG00000223452	ENSG00000163463		17553	3042	rs75925257-A	rs75925257	0	75925257	downstream_gene_variant	1	NR	6E-10	9.22185		0.0233	[0.016-0.031] unit increase	Affymetrix [9000000] (imputed)	N
4	rs11264341	0.980474	1	155138842	rs75925257	0.191724	Urea levels	44376	33462484	Sinnott-Armstrong N	44214	Nat Genet	www.ncbi.nlm.nih.gov/pubmed/33462484	Genetics of 35 blood and urine biomarkers in the UK Biobank.	342,286 European ancestry individuals, 6,015 African ancestry individuals, 7,336 South Asian ancestry individuals	NA	1q22	NR	HMGN2P18 - KRTCAP2	ENSG00000223452	ENSG00000163463		17553	3042	rs75925257-A	rs75925257	0	75925257	downstream_gene_variant	1	NR	2E-19	18.699		0.0338	[0.026-0.041] unit increase	Affymetrix [9000000] (imputed)	N
4	rs11264341	0.980474	1	155389688	rs10908465	0.191432	Serum 25-Hydroxyvitamin D levels	44132	32242144	Revez JA	43923	Nat Commun	www.ncbi.nlm.nih.gov/pubmed/32242144	Genome-wide association study identifies 143 loci associated with 25 hydroxyvitamin D concentration.	417,580 European ancestry individuals	NA	1q22		ASH1L			ENSG00000116539	NA	NA	rs10908465-C	rs10908465	0	10908465	intron_variant	0	0.732668	5E-14	13.301		0.017	[0.013-0.021] unit increase	NR [7250403] (imputed)	N
30	rs8035975	0.913601	15	86013665	rs17553790	0.190784	Urate levels	44244	33356394	Gill D	44193	Hypertension	www.ncbi.nlm.nih.gov/pubmed/33356394	Urate, Blood Pressure, and Cardiovascular Disease: Evidence From Mendelian Randomization and Meta-Analysis of Clinical Trials.	454,183 European ancestry individuals	NA	15q25.3	NR	AKAP13			ENSG00000170776	NA	NA	rs17553790-A	rs17553790	0	17553790	intron_variant	0	0.58	3E-12	11.5229		0.0129	[0.0092-0.0166] unit decrease	NR [NR]	N
10	rs1708667	0.95833	4	89874371	rs147089648	0.190406	Post bronchodilator FEV1	42657	26634245	Lutz SM	42341	BMC Genet	www.ncbi.nlm.nih.gov/pubmed/26634245	A genome-wide association study identifies risk loci for spirometric measures among smokers of European and African ancestry.	10,094 European ancestry current and former smoker individuals, 3,260 African American current and former smoker individuals, 178 current and former smoker individuals	NA	4q22.1	FAM13A	FAM13A			ENSG00000138640	NA	NA	rs147089648-T	rs147089648	0	147089648	intron_variant	0	0.083	6E-7	6.22185		0.087	NR unit decrease	Illumina [NR] (imputed)	N
10	rs1708667	0.95833	4	89874371	rs147089648	0.190406	Post bronchodilator FEV1/FVC ratio	42657	26634245	Lutz SM	42341	BMC Genet	www.ncbi.nlm.nih.gov/pubmed/26634245	A genome-wide association study identifies risk loci for spirometric measures among smokers of European and African ancestry.	10,094 European ancestry current and former smoker individuals, 3,260 African American current and former smoker individuals, 178 current and former smoker individuals	NA	4q22.1	FAM13A	FAM13A			ENSG00000138640	NA	NA	rs147089648-T	rs147089648	0	147089648	intron_variant	0	0.082	9E-7	6.04576		0.018	unit decrease	Illumina [NR] (imputed)	N
5	rs1123573	0.983779	2	60618796	rs243072	0.18946	Intelligence (MTAG)	43154	29326435	Hill WD	43111	Mol Psychiatry	www.ncbi.nlm.nih.gov/pubmed/29326435	A combined analysis of genetically correlated traits identifies 187 loci and a role for neurogenesis and myelination in intelligence.	120,934 British ancestry individuals, 127,548 individuals	NA	2p16.1	AC007381.2	MIR4432HG			ENSG00000228590	NA	NA	rs243072-C	rs243072	0	243072	intron_variant	0	NR	7E-10	9.1549		0.0182409	[0.012-0.024] unit increase	Affymetrix [NR]	N
15	rs149878	0.908709	6	27501345	rs10946935	0.187828	Inguinal hernia	44788	34382107	Wei J	44419	Hernia	www.ncbi.nlm.nih.gov/pubmed/34382107	Identification of fifty-seven novel loci for abdominal wall hernia development and their biological and clinical implications: results from the UK Biobank.	13,047 European ancestry cases, 262,499 European ancestry controls	4,450 European ancestry cases, 87,398 European ancestry controls	6p22.1		HNRNPA1P1 - CD83P1	ENSG00000218347	ENSG00000219738		9227	27256	rs10946935-C	rs10946935	0	10946935	intergenic_variant	1	0.62	3E-8	7.52288		1.07		Affymetrix [8568156] (imputed)	N
15	rs149878	0.908709	6	26977952	rs9717913	0.186316	Waist-hip index	44432	34021172	Christakoudi S	44337	Sci Rep	www.ncbi.nlm.nih.gov/pubmed/34021172	GWAS of allometric body-shape indices in UK Biobank identifies loci suggesting associations with morphogenesis, organogenesis, adrenal cell renewal and cancer.	186,825 British ancestry men	NA	6p22.2	LINC00240	LINC00240			ENSG00000224843	NA	NA	rs9717913-T	rs9717913	0	9717913	intron_variant	0	NR	2E-12	11.699		0.0311771	[0.022-0.04] unit decrease	Affymetrix [127266] (imputed)	N
15	rs149878	0.908709	6	28221816	rs10456362	0.185649	Basal metabolic rate variance	43796	31453325	Wang H	43691	Sci Adv	www.ncbi.nlm.nih.gov/pubmed/31453325	Genotype-by-environment interactions inferred from genetic effects on phenotypic variability in the UK Biobank.	341,584 European ancestry individuals	NA	6p22.1	ZKSCAN4	ZKSCAN4 - NKAPL	ENSG00000187626	ENSG00000189134		1769	5259	rs10456362-?	rs10456362	0	10456362	intergenic_variant	1	NR	1E-9	9		NA		NR [5554549] (imputed)	N
15	rs149878	0.908709	6	28221816	rs10456362	0.185649	Basal metabolic rate	43796	31453325	Wang H	43691	Sci Adv	www.ncbi.nlm.nih.gov/pubmed/31453325	Genotype-by-environment interactions inferred from genetic effects on phenotypic variability in the UK Biobank.	341,584 European ancestry individuals	NA	6p22.1	ZKSCAN4	ZKSCAN4 - NKAPL	ENSG00000187626	ENSG00000189134		1769	5259	rs10456362-?	rs10456362	0	10456362	intergenic_variant	1	NR	2E-9	8.69897		NA		NR [5554549] (imputed)	N
15	rs149878	0.908709	6	28221816	rs10456362	0.185649	Major depressive disorder or stress-related disorder	44509	34634379	Mei L	44477	Prog Neuropsychopharmacol Biol Psychiatry	www.ncbi.nlm.nih.gov/pubmed/34634379	Overlapping common genetic architecture between major depressive disorders and anxiety and stress-related disorders.	16,823 European ancestry cases, 25,632 European ancestry controls, 12,665 European ancestry cases, 19,225 European ancestry controls	NA	6p22.1		ZKSCAN4 - NKAPL	ENSG00000187626	ENSG00000189134		1769	5259	rs10456362-?	rs10456362	0	10456362	intergenic_variant	1	NR	2E-8	7.69897		NA		NR [NR]	N
5	rs2123113	0.944354	2	61614301	rs2463097	0.185175	White blood cell count	43504	30595370	Kichaev G	43461	Am J Hum Genet	www.ncbi.nlm.nih.gov/pubmed/30595370	Leveraging Polygenic Functional Enrichment to Improve GWAS Power.	approximately 444,000 European ancestry individuals	NA	2p15		USP34			ENSG00000115464	NA	NA	rs2463097-?	rs2463097	0	2463097	intron_variant	0	NR	3E-26	25.5229		NA		NR [~ 8900000] (imputed)	N
5	rs2123113	0.944354	2	61613261	rs2593620	0.185068	Serum levels of protein PRG3	44607	35078996	Gudjonsson A	44586	Nat Commun	www.ncbi.nlm.nih.gov/pubmed/35078996	A genome-wide association study of serum proteins reveals shared loci with common diseases.	5,359 Icelandic ancestry individuals	NA	2p15		USP34			ENSG00000115464	NA	NA	rs2593620-G	rs2593620	0	2593620	intron_variant	0	0.4764	5E-14	13.301		0.141045	[0.1-0.18] unit increase	Illumina [7506463] (imputed)	N
9	rs1881966	0.918909	3	169364599	rs34781085	0.183684	Intraocular pressure	43231	29617998	Gao XR	43187	Hum Mol Genet	www.ncbi.nlm.nih.gov/pubmed/29617998	Genome-Wide Association Analyses Identify New Loci Influencing Intraocular Pressure.	115,486 European ancestry individuals	NA	3q26.2	MECOM	MECOM			ENSG00000085276	NA	NA	rs34781085-T	rs34781085	0	34781085	intron_variant	0	0.6385	1E-9	9		0.0848	[0.056-0.113] unit increase	Affymetrix [~ 11900000] (imputed)	N
15	rs149878	0.908709	6	28002388	rs149943	0.182089	Moderate to vigorous physical activity levels	43328	29899525	Klimentidis YC	43264	Int J Obes (Lond)	www.ncbi.nlm.nih.gov/pubmed/29899525	Genome-wide association study of habitual physical activity in over 377,000 UK Biobank participants identifies multiple variants including CADM2 and APOE.	377,234 European ancestry individuals	NA	6p22.1	ZNF165	OR2W2P, ZSCAN16-AS1			ENSG00000217315, ENSG00000269293	NA	NA	rs149943-G	rs149943	0	149943	non_coding_transcript_exon_variant	0	0.85	2E-9	8.69897		0.019	unit increase	Affymetrix [11800000] (imputed)	N
15	rs149878	0.908709	6	28002388	rs149943	0.182089	Major depressive disorder or stress-related disorder	44509	34634379	Mei L	44477	Prog Neuropsychopharmacol Biol Psychiatry	www.ncbi.nlm.nih.gov/pubmed/34634379	Overlapping common genetic architecture between major depressive disorders and anxiety and stress-related disorders.	16,823 European ancestry cases, 25,632 European ancestry controls, 12,665 European ancestry cases, 19,225 European ancestry controls	NA	6p22.1		OR2W2P, ZSCAN16-AS1			ENSG00000217315, ENSG00000269293	NA	NA	rs149943-?	rs149943	0	149943	non_coding_transcript_exon_variant	0	NR	5E-9	8.30103		NA		NR [NR]	N
15	rs149878	0.908709	6	27057079	rs2393911	0.181633	Neuroticism	42557	25993607	de Moor MH	42144	JAMA Psychiatry	www.ncbi.nlm.nih.gov/pubmed/25993607	Meta-analysis of Genome-wide Association Studies for Neuroticism, and the Polygenic Association With Major Depressive Disorder.	Up to 627 Cilento (founder/genetic isolate) individuals, up to 2,296 Erasmus Rucphen (founder/genetic isolate) individuals, up to 1,650 Orcadian (founder/genetic isolate) individuals, up to 909 Vis (founder/genetic isolate) individuals, up to 58,179 European ancestry individuals	Up to 9,786 European ancestry individuals	6p22.2	NR	VN1R11P - RNU2-62P	ENSG00000219770	ENSG00000222800		5153	20490	rs2393911-T	rs2393911	0	2393911	intergenic_variant	1	NR	5E-7	6.30103		0.039	[0.023-0.055] unit decrease	Affymetrix, Illumina, Perlegen [6949614] (imputed)	N
15	rs149878	0.908709	6	27626631	rs9468186	0.179411	Neuroticism	42811	27089181	Okbay A	42478	Nat Genet	www.ncbi.nlm.nih.gov/pubmed/27089181	Genetic variants associated with subjective well-being, depressive symptoms, and neuroticism identified through genome-wide analyses.	170,911 European ancestry individuals	NA	6p22.1	NR	RPL8P1 - LINC01012	ENSG00000216676	ENSG00000281706		6027	35183	rs9468186-A	rs9468186	0	9468186	intergenic_variant	1	0.794	2E-7	6.69897		0.0218736	[0.014-0.03] unit increase	Affymetrix [up to 6544775] (imputed)	N
15	rs149878	0.908709	6	27626631	rs9468186	0.179411	Neuroticism conditioned on self-rated math ability (multi-trait conditioning and joint analysis)	44463	33349686	Wendt FR	44186	Nat Hum Behav	www.ncbi.nlm.nih.gov/pubmed/33349686	Multivariate genome-wide analysis of education, socioeconomic status and brain phenome.	170,911 European ancestry individuals	NA	6p22.1		RPL8P1 - LINC01012	ENSG00000216676	ENSG00000281706		6027	35183	rs9468186-?	rs9468186	0	9468186	intergenic_variant	1	NR	6E-9	8.22185		NA		NR [NR]	N
15	rs149878	0.908709	6	27626631	rs9468186	0.179411	Inguinal hernia	44788	34382107	Wei J	44419	Hernia	www.ncbi.nlm.nih.gov/pubmed/34382107	Identification of fifty-seven novel loci for abdominal wall hernia development and their biological and clinical implications: results from the UK Biobank.	13,047 European ancestry cases, 262,499 European ancestry controls	4,450 European ancestry cases, 87,398 European ancestry controls	6p22.1		RPL8P1 - LINC01012	ENSG00000216676	ENSG00000281706		6027	35183	rs9468186-A	rs9468186	0	9468186	intergenic_variant	1	0.71	1E-8	8		1.07		Affymetrix [8568156] (imputed)	N
15	rs149878	0.908709	6	27626631	rs9468186	0.179411	Lymphocyte count	44543	34469753	Kachuri L	44434	Am J Hum Genet	www.ncbi.nlm.nih.gov/pubmed/34469753	Genetic determinants of blood-cell traits influence susceptibility to childhood acute lymphoblastic leukemia.	234,778 European ancestry individuals	100,554 European ancestry individuals	6p22.1		RPL8P1 - LINC01012	ENSG00000216676	ENSG00000281706		6027	35183	rs9468186-A	rs9468186	0	9468186	intergenic_variant	1	0.708	2E-23	22.699		NA		Affymetrix [10369434] (imputed)	N
15	rs149878	0.908709	6	27626631	rs9468186	0.179411	Neuroticism conditioned on highest math class (multi-trait conditioning and joint analysis)	44463	33349686	Wendt FR	44186	Nat Hum Behav	www.ncbi.nlm.nih.gov/pubmed/33349686	Multivariate genome-wide analysis of education, socioeconomic status and brain phenome.	170,911 European ancestry individuals	NA	6p22.1		RPL8P1 - LINC01012	ENSG00000216676	ENSG00000281706		6027	35183	rs9468186-?	rs9468186	0	9468186	intergenic_variant	1	NR	3E-9	8.52288		NA		NR [NR]	N
15	rs149878	0.908709	6	27626631	rs9468186	0.179411	Neuroticism conditioned on average household income before tax (multi-trait conditioning and joint analysis)	44463	33349686	Wendt FR	44186	Nat Hum Behav	www.ncbi.nlm.nih.gov/pubmed/33349686	Multivariate genome-wide analysis of education, socioeconomic status and brain phenome.	170,911 European ancestry individuals	NA	6p22.1		RPL8P1 - LINC01012	ENSG00000216676	ENSG00000281706		6027	35183	rs9468186-?	rs9468186	0	9468186	intergenic_variant	1	NR	2E-9	8.69897		NA		NR [NR]	N
15	rs149878	0.908709	6	27967089	rs156743	0.177601	Major depressive disorder or stress-related disorder	44509	34634379	Mei L	44477	Prog Neuropsychopharmacol Biol Psychiatry	www.ncbi.nlm.nih.gov/pubmed/34634379	Overlapping common genetic architecture between major depressive disorders and anxiety and stress-related disorders.	16,823 European ancestry cases, 25,632 European ancestry controls, 12,665 European ancestry cases, 19,225 European ancestry controls	NA	6p22.1		OR2W4P - IQCB2P	ENSG00000216629	ENSG00000217539		21236	11412	rs156743-?	rs156743	0	156743	intergenic_variant	1	NR	5E-9	8.30103		NA		NR [NR]	N
15	rs149878	0.908709	6	27967089	rs156743	0.177601	Major depressive disorder	44509	34634379	Mei L	44477	Prog Neuropsychopharmacol Biol Psychiatry	www.ncbi.nlm.nih.gov/pubmed/34634379	Overlapping common genetic architecture between major depressive disorders and anxiety and stress-related disorders.	16,823 European ancestry cases, 25,632 European ancestry controls	NA	6p22.1		OR2W4P - IQCB2P	ENSG00000216629	ENSG00000217539		21236	11412	rs156743-?	rs156743	0	156743	intergenic_variant	1	NR	3E-9	8.52288		1.07294	[1.05-1.1]	NR [NR]	N
8	rs74341405	0.985148	3	44236328	rs7622757	0.177057	Schizophrenia	44831	35396580	Trubetskoy V	44659	Nature	www.ncbi.nlm.nih.gov/pubmed/35396580	Mapping genomic loci implicates genes and synaptic biology in schizophrenia.	53,386 European ancestry cases, 77,258 European ancestry controls, 14,004 East Asian ancestry cases, 16,757 East Asian ancestry controls, 6,152 African American cases, 3,918 African American controls, 1,234 Latino cases, 3,090 Latino controls	1,979 European ancestry cases, 142,626 European ancestry controls	3p21.32		MIR138-1 - TOPAZ1	ENSG00000207954	ENSG00000173769		80526	47050	rs7622757-C	rs7622757	0	7622757	intergenic_variant	1	0.89	3E-6	5.52288		0.94696	[0.92-0.97]	Affymetrix [7585078] (imputed)	N
15	rs149878	0.908709	6	27443202	rs67240003	0.176759	Subcortical volume (MOSTest)	44127	32665545	van der Meer D	44026	Nat Commun	www.ncbi.nlm.nih.gov/pubmed/32665545	Understanding the genetic determinants of the brain with MOSTest.	26,502 European ancestry individuals	NA	6p22.1	DPP4	ZNF184 - HNRNPA1P1	ENSG00000096654	ENSG00000218347		2305	47653	rs67240003-?	rs67240003	0	67240003	intron_variant	1		4E-11	10.3979		NA		NR [7428630] (imputed)	N
15	rs149878	0.908709	6	28322296	rs6903823	0.176394	Pulmonary function	40834	21946350	Soler Artigas M	40811	Nat Genet	www.ncbi.nlm.nih.gov/pubmed/21946350	Genome-wide association and large-scale follow up identifies 16 new loci influencing lung function.	48,201 European ancestry individuals	46,411 European ancestry individuals	6p22.1	ZKSCAN3, ZNF323	ZSCAN31, ZKSCAN3			ENSG00000235109, ENSG00000189298	NA	NA	rs6903823-G	rs6903823	0	6903823	intron_variant	0	0.21	2E-10	9.69897	(FEV1)	0.037	[0.025-0.049] unit decrease	Affymetrix, Illumina [~ 2500000] (imputed)	N
4	rs11264341	0.980474	1	155816085	rs145976521	0.1761	Blood protein levels	43420	30072576	Emilsson V	43314	Science	www.ncbi.nlm.nih.gov/pubmed/30072576	Co-regulatory networks of human serum proteins link genetics to disease.	3,200 European ancestry individuals	NA	1q22	SYT11	GON4L			ENSG00000116580	NA	NA	rs145976521-G	rs145976521	0	145976521	intron_variant	0	0.90140625	5E-26	25.301	(SYT11, 7089_42_3)	0.438957	[0.36-0.52] unit increase	Illumina [> 1000000] (imputed)	N
15	rs149878	0.908709	6	27459923	rs34864796	0.174991	Lung function (FEV1)	42902	28166213	Wain LV	42772	Nat Genet	www.ncbi.nlm.nih.gov/pubmed/28166213	Genome-wide association analyses for lung function and chronic obstructive pulmonary disease identify new loci and potential druggable targets.	48,943 European ancestry individuals.	57,176 European ancestry individuals, 38,199 individuals.	6p22.1	ZKSCAN3	ZNF184 - HNRNPA1P1	ENSG00000096654	ENSG00000218347		19026	30932	rs34864796-A	rs34864796	0	34864796	intron_variant	1	0.13	6E-14	13.2218		0.075	[0.055-0.095] unit decrease	Affymetrix [up to 27624732] (imputed)	N
15	rs149878	0.908709	6	27459923	rs34864796	0.174991	Lung function (FVC)	42902	28166213	Wain LV	42772	Nat Genet	www.ncbi.nlm.nih.gov/pubmed/28166213	Genome-wide association analyses for lung function and chronic obstructive pulmonary disease identify new loci and potential druggable targets.	48,943 European ancestry individuals.	57,176 European ancestry individuals, 38,199 individuals.	6p22.1	ZKSCAN3	ZNF184 - HNRNPA1P1	ENSG00000096654	ENSG00000218347		19026	30932	rs34864796-A	rs34864796	0	34864796	intron_variant	1	0.1274	5E-10	9.30103		0.062	[0.042-0.082] unit decrease	Affymetrix [27624732] (imputed)	N
15	rs149878	0.908709	6	27459923	rs34864796	0.174991	Lung function (FEV1/FVC)	42902	28166213	Wain LV	42772	Nat Genet	www.ncbi.nlm.nih.gov/pubmed/28166213	Genome-wide association analyses for lung function and chronic obstructive pulmonary disease identify new loci and potential druggable targets.	48,943 European ancestry individuals	57,176 European ancestry individuals, 38,199 individuals.	6p22.1	ZKSCAN3	ZNF184 - HNRNPA1P1	ENSG00000096654	ENSG00000218347		19026	30932	rs34864796-A	rs34864796	0	34864796	intron_variant	1	0.1274	4E-10	9.39794		0.062	[0.042-0.082] unit decrease	Affymetrix [27624732] (imputed)	N
5	rs1123573	0.983779	2	60578843	rs10180282	0.174826	Benign prostatic hyperplasia and lower urinary tract symptoms	43558	30410027	Gudmundsson J	43412	Nat Commun	www.ncbi.nlm.nih.gov/pubmed/30410027	Genome-wide associations for benign prostatic hyperplasia reveal a genetic correlation with serum levels of PSA.	20,621 European ancestry cases, 280,541 European ancestry controls	NA	2p16.1	BCL11A	MIR4432HG			ENSG00000228590	NA	NA	rs10180282-T	rs10180282	0	10180282	non_coding_transcript_exon_variant	0	0.456	6E-6	5.22185		1.05	[1.03-1.08]	Affymetrix, Illumina [42907111] (imputed)	N
5	rs1123573	0.983779	2	60578843	rs10180282	0.174826	Mosquito bite size	43017	28199695	Jones AV	42826	Hum Mol Genet	www.ncbi.nlm.nih.gov/pubmed/28199695	GWAS of self-reported mosquito bite size, itch intensity and attractiveness to mosquitoes implicates immune-related predisposition loci.	84,724 European ancestry individuals	NA	2p16.1	Intergenic	MIR4432HG			ENSG00000228590	NA	NA	rs10180282-T	rs10180282	0	10180282	non_coding_transcript_exon_variant	0	NR	7E-6	5.1549		0.0234796	[0.013-0.034] unit increase	Illumina [13520550] (imputed)	N
5	rs1123573	0.983779	2	60578843	rs10180282	0.174826	Monocyte percentage of white cells	44092	32888494	Vuckovic D	44075	Cell	www.ncbi.nlm.nih.gov/pubmed/32888494	The Polygenic and Monogenic Basis of Blood Traits and Diseases.	408,112 British individuals	NA	2p16.1	AC007381.3	MIR4432HG			ENSG00000228590	NA	NA	rs10180282-C	rs10180282	0	10180282	non_coding_transcript_exon_variant	0	0.550014	2E-9	8.69897		0.0133169	[0.009-0.0177] unit increase	Affymetrix [93095623] (imputed)	N
15	rs149878	0.908709	6	27050396	rs34388707	0.174771	Major depressive disorder	44509	34634379	Mei L	44477	Prog Neuropsychopharmacol Biol Psychiatry	www.ncbi.nlm.nih.gov/pubmed/34634379	Overlapping common genetic architecture between major depressive disorders and anxiety and stress-related disorders.	16,823 European ancestry cases, 25,632 European ancestry controls	NA	6p22.2		VN1R13P - VN1R11P	ENSG00000216762	ENSG00000219770		21368	663	rs34388707-?	rs34388707	0	34388707	intergenic_variant	1	NR	8E-9	8.09691		1.0629	[1.04-1.08]	NR [NR]	N
15	rs149878	0.908709	6	27047256	rs6904071	0.174688	Neuroticism	42811	27089181	Okbay A	42478	Nat Genet	www.ncbi.nlm.nih.gov/pubmed/27089181	Genetic variants associated with subjective well-being, depressive symptoms, and neuroticism identified through genome-wide analyses.	170,911 European ancestry individuals	NA	6p22.2	NR	VN1R13P - VN1R11P	ENSG00000216762	ENSG00000219770		18228	3803	rs6904071-A	rs6904071	0	6904071	regulatory_region_variant	1	0.145	8E-7	6.09691		0.0241967	[0.015-0.034] unit decrease	Affymetrix [up to 6544775] (imputed)	N
15	rs149878	0.908709	6	27779506	rs200486	0.173975	Pulse pressure	44797	35762941	Plotnikov D	44713	Invest Ophthalmol Vis Sci	www.ncbi.nlm.nih.gov/pubmed/35762941	High Blood Pressure and Intraocular Pressure: A Mendelian Randomization Study.	526,001 European ancestry individuals	NA	6p22.1		H3C10 - H2AC14	ENSG00000278828	ENSG00000276368		428	2574	rs200486-T	rs200486	0	200486	upstream_gene_variant	1	NR	2E-9	8.69897		0.1902	[0.13-0.25] unit increase	NR [NR] (imputed)	N
15	rs149878	0.908709	6	27059443	rs926300	0.173748	General cognitive ability	43360	29844566	Davies G	43249	Nat Commun	www.ncbi.nlm.nih.gov/pubmed/29844566	Study of 300,486 individuals identifies 148 independent genetic loci influencing general cognitive function.	up to 300,486 European ancestry individuals	NA	6p22.2	VN1R11P	VN1R11P - RNU2-62P	ENSG00000219770	ENSG00000222800		7517	18126	rs926300-A	rs926300	0	926300	intergenic_variant	1	NR	5E-12	11.301		6.902	z-score decrease	Affymetrix, Illumina [at least 2500000] (imputed)	N
2	rs12406019	0.992784	1	78702112	rs1323097	0.173268	Seasonality and depression	43507	30217971	Ho KWD	43357	Transl Psychiatry	www.ncbi.nlm.nih.gov/pubmed/30217971	Genome-wide association study of seasonal affective disorder.	1,380 European ancestry cases, 2,937 European ancestry controls	NA	1p31.1	MGC27382	MGC27382			ENSG00000237413	NA	NA	rs1323097-T	rs1323097	0	1323097	intron_variant	0		4E-6	5.39794		0.257	[0.15-0.37] unit increase	Affymetrix, Illumina [8153767] (imputed)	N
22	rs13258592	0.931159	8	121050233	rs60717250	0.173221	Heart rate response to exercise	43285	29769521	Ramirez J	43236	Nat Commun	www.ncbi.nlm.nih.gov/pubmed/29769521	Thirty loci identified for heart rate response to exercise and recovery implicate autonomic nervous system.	up to 35,455 European ancestry females, up to 31,802 European ancestry males	NA	8q24.12	TAF2	DEPTOR			ENSG00000155792	NA	NA	rs60717250-C	rs60717250	0	60717250	intron_variant	0	0.630651	2E-8	7.69897	(males)	0.485723	[0.32-0.66] bpm increase	Affymetrix [~ 7800000] (imputed)	N
2	rs12406019	0.992784	1	77919310	rs10873942	0.172371	Body mass index	43938	31669095	Zhu Z	43762	J Allergy Clin Immunol	www.ncbi.nlm.nih.gov/pubmed/31669095	Shared Genetic and Experimental Links between Obesity-Related Traits and Asthma Subtypes in UK Biobank.	457,822 European ancestry individuals	NA	1p31.1	NR	AK5			ENSG00000154027	NA	NA	rs10873942-?	rs10873942	0	10873942	intron_variant	0	NR	2E-13	12.699		NA		Affymetrix [~ 8270000] (imputed)	N
30	rs8035975	0.913601	15	85702753	rs6496767	0.172143	Isthmus-cingulate cortex volume	43805	31530798	Alliey-Rodriguez N	43725	Transl Psychiatry	www.ncbi.nlm.nih.gov/pubmed/31530798	NRXN1 is associated with enlargement of the temporal horns of the lateral ventricles in psychosis.	87 European ancestry Schizophrenia cases, 85 African American Schizophrenia cases, 15 Schizophrenia cases, 67 European ancestry Schizoaffective disorder cases, 53 African American Schizoaffective disorder cases, 7 Schizoaffective disorder cases, 130 European ancestry Bipolar disorders cases, 33 African American Bipolar disorders cases, 6 Bipolar disorders cases, 199 European ancestry controls, 79 African American controls, 16 controls	NA	15q25.3	NR	PDE8A - NIFKP8	ENSG00000073417	ENSG00000259449		20377	21688	rs6496767-?	rs6496767	0	6496767	intergenic_variant	1		4E-6	5.39794		NA		Illumina [4322238] (imputed)	N
3	rs149026128	0.950414	1	150467753	rs9436119	0.172064	Morning person	43567	30696823	Jones SE	43494	Nat Commun	www.ncbi.nlm.nih.gov/pubmed/30696823	Genome-wide association analyses of chronotype in 697,828 individuals provides insights into circadian rhythms.	252,287 European ancestry cases, 150,908 European ancestry controls	120,478 European ancestry cases, 127,622 European ancestry controls	1q21.2	TARS2	TARS2			ENSG00000143374	NA	NA	rs9436119-A	rs9436119	0	9436119	intron_variant	0	0.3842	6E-30	29.2218		1.041		Affymetrix [11880941] (imputed)	N
3	rs149026128	0.950414	1	150467753	rs9436119	0.172064	Chronotype	43570	30696823	Jones SE	43494	Nat Commun	www.ncbi.nlm.nih.gov/pubmed/30696823	Genome-wide association analyses of chronotype in 697,828 individuals provides insights into circadian rhythms.	449,734 European ancestry individuals	248,098 European ancestry individuals	1q21.2	TARS2	TARS2			ENSG00000143374	NA	NA	rs9436119-A	rs9436119	0	9436119	intron_variant	0	0.3842	6E-30	29.2218		1.04029		Affymetrix [11880941] (imputed)	N
3	rs149026128	0.950414	1	150766170	rs12725806	0.172028	White blood cell count	44883	34925446	Soremekun O	44532	Front Genet	www.ncbi.nlm.nih.gov/pubmed/34925446	Genome-Wide Association and Mendelian Randomization Analysis Reveal the Causal Relationship Between White Blood Cell Subtypes and Asthma in Africans.	17,802 African ancestry individuals	NA	1q21.3		CTSS - CTSK	ENSG00000163131	ENSG00000143387		27737	1186	rs12725806-?	rs12725806	0	12725806	downstream_gene_variant	1	NR	1E-19	19		0.143157	[0.11-0.17] 10^9/L decrease	Affymetrix, Illumina [NR] (imputed)	N
30	rs8035975	0.913601	15	85673176	rs6496733	0.171269	Subcortical volume (min-P)	44127	32665545	van der Meer D	44026	Nat Commun	www.ncbi.nlm.nih.gov/pubmed/32665545	Understanding the genetic determinants of the brain with MOSTest.	26,502 European ancestry individuals	NA	15q25.3	EPHA4	PDE8A			ENSG00000073417	NA	NA	rs6496733-?	rs6496733	0	6496733	intron_variant	0		3E-8	7.52288		NA		NR [7428630] (imputed)	N
15	rs149878	0.908709	6	27153984	rs34569203	0.171047	Worry	43404	29942085	Nagel M	43276	Nat Genet	www.ncbi.nlm.nih.gov/pubmed/29942085	Meta-analysis of genome-wide association studies for neuroticism in 449,484 individuals identifies novel genetic loci and pathways.	348,219 European ancestry individuals	NA	6p22.1	NR	MIR3143 - RPL10P2	ENSG00000265565	ENSG00000174572		38517	25039	rs34569203-C	rs34569203	0	34569203	intergenic_variant	1	NR	3E-8	7.52288		0.01694	[0.011-0.023] unit decrease	Affymetrix [10847151] (imputed)	N
4	rs11264341	0.980474	1	155284586	rs11264360	0.171005	Serum 25-Hydroxyvitamin D levels	44020	32059762	Manousaki D	43866	Am J Hum Genet	www.ncbi.nlm.nih.gov/pubmed/32059762	Genome-wide Association Study for Vitamin D Levels Reveals 69 Independent Loci.	443,734 European ancestry individuals	NA	1q22	NR	FDPS			ENSG00000160752	NA	NA	rs11264360-A	rs11264360	0	11264360	intron_variant	0	0.24292	3E-15	14.5229		0.018008	[0.014-0.022] unit increase	Affymetrix [16668957] (imputed)	N
5	rs1123573	0.983779	2	60616682	rs243077	0.169488	Household income (MTAG)	43859	31844048	Hill WD	43815	Nat Commun	www.ncbi.nlm.nih.gov/pubmed/31844048	Genome-wide analysis identifies molecular systems and 149 genetic loci associated with income.	505,541 British and unknown ancestry individuals	NA	2p16.1	AC007381.2	MIR4432HG			ENSG00000228590	NA	NA	rs243077-G	rs243077	0	243077	intron_variant	0	0.4163	2E-9	8.69897		0.0122113	[0.0082-0.0162] unit increase	Affymetrix [up to 18485882] (imputed)	N
9	rs73167972	0.925228	3	168811235	rs975970	0.169374	Waist circumference adjusted for body mass index	43938	31669095	Zhu Z	43762	J Allergy Clin Immunol	www.ncbi.nlm.nih.gov/pubmed/31669095	Shared Genetic and Experimental Links between Obesity-Related Traits and Asthma Subtypes in UK Biobank.	457,690 European ancestry individuals	NA	3q26.2	NR	MECOM			ENSG00000085276	NA	NA	rs975970-?	rs975970	0	975970	intron_variant	0	NR	2E-10	9.69897		NA		Affymetrix [~ 8270000] (imputed)	N
4	rs11264341	0.980474	1	156148165	rs6701295	0.168849	Urea levels	44376	33462484	Sinnott-Armstrong N	44214	Nat Genet	www.ncbi.nlm.nih.gov/pubmed/33462484	Genetics of 35 blood and urine biomarkers in the UK Biobank.	342,286 European ancestry individuals, 6,015 African ancestry individuals, 7,336 South Asian ancestry individuals	NA	1q22	NR	SEMA4A - SLC25A44	ENSG00000196189	ENSG00000160785		622	15558	rs6701295-C	rs6701295	0	6701295	intergenic_variant	1	NR	1E-18	18		0.0212	[0.016-0.026] unit decrease	Affymetrix [9000000] (imputed)	N
15	rs149878	0.908709	6	27998258	rs149990	0.167758	Major depressive disorder or stress-related disorder	44509	34634379	Mei L	44477	Prog Neuropsychopharmacol Biol Psychiatry	www.ncbi.nlm.nih.gov/pubmed/34634379	Overlapping common genetic architecture between major depressive disorders and anxiety and stress-related disorders.	16,823 European ancestry cases, 25,632 European ancestry controls, 12,665 European ancestry cases, 19,225 European ancestry controls	NA	6p22.1		ZSCAN16-AS1			ENSG00000269293	NA	NA	rs149990-?	rs149990	0	149990	intron_variant	0	NR	7E-9	8.1549		NA		NR [NR]	N
35	rs7218319	1	17	43476606	rs1230097	0.167514	Systolic blood pressure	43504	30595370	Kichaev G	43461	Am J Hum Genet	www.ncbi.nlm.nih.gov/pubmed/30595370	Leveraging Polygenic Functional Enrichment to Improve GWAS Power.	approximately 422,000 European ancestry individuals	NA	17q21.31		ARHGAP27			ENSG00000159314	NA	NA	rs1230097-?	rs1230097	0	1230097	intron_variant	0	NR	1E-10	10		NA		NR [~ 8900000] (imputed)	N
3	rs149026128	0.950414	1	150479901	rs1815544	0.166176	Alanine aminotransferase levels	44246	33547301	Chen VL	44232	Nat Commun	www.ncbi.nlm.nih.gov/pubmed/33547301	Genome-wide association study of serum liver enzymes implicates diverse metabolic and liver pathology.	390,812 European ancestry individuals	134,154 East Asian ancestry individuals	1q21.2	TARS2	TARS2			ENSG00000143374	NA	NA	rs1815544-C	rs1815544	0	1815544	3_prime_UTR_variant	0	0.6	1E-12	12		7.1	z-score increase	Affymetrix [4312306] (imputed)	N
3	rs149026128	0.950414	1	150479901	rs1815544	0.166176	White blood cell count	44883	34925446	Soremekun O	44532	Front Genet	www.ncbi.nlm.nih.gov/pubmed/34925446	Genome-Wide Association and Mendelian Randomization Analysis Reveal the Causal Relationship Between White Blood Cell Subtypes and Asthma in Africans.	17,802 African ancestry individuals	NA	1q21.2		TARS2			ENSG00000143374	NA	NA	rs1815544-?	rs1815544	0	1815544	3_prime_UTR_variant	0	NR	1E-20	20		0.198058	[0.16-0.24] 10^9/L decrease	Affymetrix, Illumina [NR] (imputed)	N
3	rs149026128	0.950414	1	150479901	rs1815544	0.166176	Neutrophil count	44883	34925446	Soremekun O	44532	Front Genet	www.ncbi.nlm.nih.gov/pubmed/34925446	Genome-Wide Association and Mendelian Randomization Analysis Reveal the Causal Relationship Between White Blood Cell Subtypes and Asthma in Africans.	16,147 African ancestry individuals	NA	1q21.2		TARS2			ENSG00000143374	NA	NA	rs1815544-?	rs1815544	0	1815544	3_prime_UTR_variant	0	NR	3E-25	24.5229		0.234257	[0.19-0.28] 10^9/L decrease	Affymetrix, Illumina [NR] (imputed)	N
3	rs149026128	0.950414	1	150479901	rs1815544	0.166176	Liver enzyme levels (alanine transaminase)	44356	33972514	Pazoki R	44326	Nat Commun	www.ncbi.nlm.nih.gov/pubmed/33972514	Genetic analysis in European ancestry individuals identifies 517 loci associated with liver enzymes.	437,267 European ancestry individuals	315,572 European ancestry individuals	1q21.2	TARS2	TARS2			ENSG00000143374	NA	NA	rs1815544-C	rs1815544	0	1815544	3_prime_UTR_variant	0	0.601016	2E-20	19.699		0.00368335	[0.0029-0.0045] unit increase	Affymetrix [13995440] (imputed)	N
32	rs117169628	0.938881	16	89253610	rs66682219	0.165625	Height	43606	30595370	Kichaev G	43461	Am J Hum Genet	www.ncbi.nlm.nih.gov/pubmed/30595370	Leveraging Polygenic Functional Enrichment to Improve GWAS Power.	approximately 458,000 European ancestry individuals	NA	16q24.3		CDH15			ENSG00000129910	NA	NA	rs66682219-?	rs66682219	0	66682219	intron_variant	0	NR	8E-13	12.0969		NA		NR [~ 8900000] (imputed)	N
4	rs11264341	0.980474	1	155779031	rs71628688	0.165574	Serum levels of protein SYT11	44607	35078996	Gudjonsson A	44586	Nat Commun	www.ncbi.nlm.nih.gov/pubmed/35078996	A genome-wide association study of serum proteins reveals shared loci with common diseases.	5,365 Icelandic ancestry individuals	NA	1q22		GON4L			ENSG00000116580	NA	NA	rs71628688-T	rs71628688	0	71628688	intron_variant	0	0.1146	5E-47	46.301		0.429233	[0.37-0.49] unit decrease	Illumina [7506463] (imputed)	N
16	rs2273003	0.937454	6	35514316	rs76837685	0.164935	Cholesteryl ester levels in very large HDL	44678	35213538	Richardson TG	44617	PLoS Biol	www.ncbi.nlm.nih.gov/pubmed/35213538	Characterising metabolomic signatures of lipid-modifying therapies through drug target mendelian randomisation.	115,082 European ancestry individuals	NA	6p21.31		TULP1 - FKBP5	ENSG00000112041	ENSG00000096060		33643	27046	rs76837685-G	rs76837685	0	76837685	non_coding_transcript_exon_variant	1	0.960459	3E-8	7.52288		0.0527483	[0.034-0.071] unit decrease	NR [11722792] (imputed)	N
16	rs2273003	0.937454	6	35514316	rs76837685	0.164935	Cholesterol levels in very large HDL	44678	35213538	Richardson TG	44617	PLoS Biol	www.ncbi.nlm.nih.gov/pubmed/35213538	Characterising metabolomic signatures of lipid-modifying therapies through drug target mendelian randomisation.	115,082 European ancestry individuals	NA	6p21.31		TULP1 - FKBP5	ENSG00000112041	ENSG00000096060		33643	27046	rs76837685-G	rs76837685	0	76837685	non_coding_transcript_exon_variant	1	0.960459	5E-8	7.30103		0.0522087	[0.033-0.071] unit decrease	NR [11722792] (imputed)	N
27	rs28636471	0.951489	11	825110	rs1138714	0.163945	Body fat distribution (arm fat ratio)	43537	30664634	Rask-Andersen M	43486	Nat Commun	www.ncbi.nlm.nih.gov/pubmed/30664634	Genome-wide association study of body fat distribution identifies adiposity loci and sex-specific genetic effects.	55,006 British ancestry males, 61,132 British ancestry females	112,425 British ancestry males, 133,936 British ancestry females	11p15.5	PNPLA2	PNPLA2			ENSG00000177666	NA	NA	rs1138714-A	rs1138714	0	1138714	3_prime_UTR_variant	0	0.453805	7E-11	10.1549		0.01242	NR unit decrease (replication)	Affymetrix [25472837] (imputed)	N
27	rs28636471	0.951489	11	825110	rs1138714	0.163945	Body fat distribution (arm fat ratio)	43537	30664634	Rask-Andersen M	43486	Nat Commun	www.ncbi.nlm.nih.gov/pubmed/30664634	Genome-wide association study of body fat distribution identifies adiposity loci and sex-specific genetic effects.	55,006 British ancestry males, 61,132 British ancestry females	112,425 British ancestry males, 133,936 British ancestry females	11p15.5	PNPLA2	PNPLA2			ENSG00000177666	NA	NA	rs1138714-A	rs1138714	0	1138714	3_prime_UTR_variant	0	0.453805	2E-7	6.69897	(females)	0.01402	NR unit decrease (replication)	Affymetrix [25472837] (imputed)	N
27	rs28636471	0.951489	11	825110	rs1138714	0.163945	Body fat distribution (arm fat ratio)	43537	30664634	Rask-Andersen M	43486	Nat Commun	www.ncbi.nlm.nih.gov/pubmed/30664634	Genome-wide association study of body fat distribution identifies adiposity loci and sex-specific genetic effects.	55,006 British ancestry males, 61,132 British ancestry females	112,425 British ancestry males, 133,936 British ancestry females	11p15.5	PNPLA2	PNPLA2			ENSG00000177666	NA	NA	rs1138714-A	rs1138714	0	1138714	3_prime_UTR_variant	0	0.453805	9E-7	6.04576	(males)	0.01029	NR unit decrease (replication)	Affymetrix [25472837] (imputed)	N
30	rs8035975	0.913601	15	86082147	rs7359225	0.162665	Appendicular lean mass	43868	31761296	Hernandez Cordero AI	43790	Am J Hum Genet	www.ncbi.nlm.nih.gov/pubmed/31761296	Genome-wide Associations Reveal Human-Mouse Genetic Convergence and Modifiers of Myogenesis, CPNE1 and STC2.	85,750 European ancestry middle-aged adult individuals	NA	15q25.3	NR	AKAP13			ENSG00000170776	NA	NA	rs7359225-C	rs7359225	0	7359225	intron_variant	0	0.519116	7E-9	8.1549		0.0567186	[0.038-0.076] unit increase	Affymetrix [21375087] (imputed)	N
25	rs56343119	0.963199	9	136255929	rs117537850	0.162445	Red blood cell count	43504	30595370	Kichaev G	43461	Am J Hum Genet	www.ncbi.nlm.nih.gov/pubmed/30595370	Leveraging Polygenic Functional Enrichment to Improve GWAS Power.	approximately 445,000 European ancestry individuals	NA	9q34.2		STKLD1, STKLD1			ENSG00000198870, ENSG00000281245	NA	NA	rs117537850-?	rs117537850	0	117537850	intron_variant	0	NR	4E-17	16.3979		NA		NR [~ 8900000] (imputed)	N
25	rs56343119	0.963199	9	136255929	rs117537850	0.162445	Red cell distribution width	43504	30595370	Kichaev G	43461	Am J Hum Genet	www.ncbi.nlm.nih.gov/pubmed/30595370	Leveraging Polygenic Functional Enrichment to Improve GWAS Power.	approximately 445,000 European ancestry individuals	NA	9q34.2		STKLD1, STKLD1			ENSG00000198870, ENSG00000281245	NA	NA	rs117537850-?	rs117537850	0	117537850	intron_variant	0	NR	1E-8	8		NA		NR [~ 8900000] (imputed)	N
30	rs8035975	0.913601	15	86056462	rs2880765	0.162288	Coronary artery disease	43129	29212778	van der Harst P	43075	Circ Res	www.ncbi.nlm.nih.gov/pubmed/29212778	Identification of 64 Novel Genetic Loci Provides an Expanded View on the Genetic Architecture of Coronary Artery Disease.	88,192 cases, 162,544 controls	34,541 cases, 261,984 controls	15q25.3	AKAP13	AKAP13			ENSG00000170776	NA	NA	rs2880765-A	rs2880765	0	2880765	intron_variant	0	0.4929	6E-7	6.22185		0.0284	[0.017-0.04] unit increase	NR [8041861] (imputed)	N
4	rs11264341	0.980474	1	155796383	rs35790033	0.161916	Monocyte count	44883	34925446	Soremekun O	44532	Front Genet	www.ncbi.nlm.nih.gov/pubmed/34925446	Genome-Wide Association and Mendelian Randomization Analysis Reveal the Causal Relationship Between White Blood Cell Subtypes and Asthma in Africans.	16,152 African ancestry individuals	NA	1q22		GON4L			ENSG00000116580	NA	NA	rs35790033-?	rs35790033	0	35790033	intron_variant	0	NR	8E-10	9.09691		0.315059	[0.21-0.42] 10^9/L decrease	Affymetrix, Illumina [NR] (imputed)	N
3	rs149026128	0.950414	1	150249101	rs11205354	0.161813	Lung function (FEV1/FVC)	43551	30804560	Shrine N	43521	Nat Genet	www.ncbi.nlm.nih.gov/pubmed/30804560	New genetic signals for lung function highlight pathways and chronic obstructive pulmonary disease associations across multiple ancestries.	321,047 European ancestry individuals	79,005 European ancestry individuals	1q21.2	C1orf54	C1orf54			ENSG00000118292	NA	NA	rs11205354-A	rs11205354	0	11205354	intron_variant	0	0.444	3E-6	5.52288		0.0112	[0.0065-0.0159] unit increase	Affymetrix [19819130] (imputed)	N
3	rs149026128	0.950414	1	150249101	rs11205354	0.161813	Peak expiratory flow	43551	30804560	Shrine N	43521	Nat Genet	www.ncbi.nlm.nih.gov/pubmed/30804560	New genetic signals for lung function highlight pathways and chronic obstructive pulmonary disease associations across multiple ancestries.	321,047 European ancestry individuals	24,218 European ancestry individuals	1q21.2	C1orf54	C1orf54			ENSG00000118292	NA	NA	rs11205354-A	rs11205354	0	11205354	intron_variant	0	0.444	2E-11	10.699		0.017	[0.012-0.022] unit increase	Affymetrix [19819130] (imputed)	N
38	rs11669442	0.980675	19	46346330	rs8106955	0.161534	Hypertrophic cardiomyopathy (sarcomere negative)	44404	33495597	Harper AR	44221	Nat Genet	www.ncbi.nlm.nih.gov/pubmed/33495597	Common genetic variants and modifiable risk factors underpin hypertrophic cardiomyopathy susceptibility and expressivity.	170 African ancestry cases, 93 Hispanic/Latino cases, 52 East Asian ancestry cases, 1,444 European ancestry cases, 94 South Asian ancestry cases, 21 cases, 738 African ancestry controls, 78 Hispanic/Latino controls, 212 East Asian ancestry controls, 24,161 European ancestry controls, 1,132 South Asian ancestry controls, 1,023 controls	NA	19q13.32	DMPK	SYMPK			ENSG00000125755	NA	NA	rs8106955-T	rs8106955	0	8106955	non_coding_transcript_exon_variant	0	0.3119	7E-7	6.1549		0.210051	[0.13-0.29] unit decrease	Affymetrix [8590397] (imputed)	N
15	rs149878	0.908709	6	27143883	rs13194053	0.159982	Schizophrenia	40004	19571809	Shi J	39995	Nature	www.ncbi.nlm.nih.gov/pubmed/19571809	Common variants on chromosome 6p22.1 are associated with schizophrenia.	2,681 European ancestry cases, 2,653 European ancestry controls, 1,286 African American cases, 973 African American controls	5,327 European ancestry cases, 16,424 European ancestry controls	6p22.1	HIST1H2BJ, SLC17A1, BTN3A2, BTN2A2, BTN3A1, HIST1H2AG, POM121L2, ZNF184, PRSS16, SLC17A3	MIR3143 - RPL10P2	ENSG00000265565	ENSG00000174572		28416	35140	rs13194053-T	rs13194053	0	13194053	intergenic_variant	1	0.82	1E-8	8	(EA)	1.28	[NR]	Affymetrix [up to 843798]	N
15	rs149878	0.908709	6	27143883	rs13194053	0.159982	Schizophrenia	40007	19571811	Purcell SM	39995	Nature	www.ncbi.nlm.nih.gov/pubmed/19571811	Common polygenic variation contributes to risk of schizophrenia and bipolar disorder.	3,322 European ancestry cases, 3,587 European ancestry controls	4,692 European ancestry cases, 15,493 European ancestry controls	6p22.1	MHC	MIR3143 - RPL10P2	ENSG00000265565	ENSG00000174572		28416	35140	rs13194053-T	rs13194053	0	13194053	intergenic_variant	1	0.86	1E-8	8		1.22		Affymetrix [739995]	N
16	rs2395609	0.925275	6	35238154	rs3777742	0.159908	Alanine aminotransferase levels	44544	34594039	Sakaue S	44469	Nat Genet	www.ncbi.nlm.nih.gov/pubmed/34594039	A cross-population atlas of genetic associations for 220 human phenotypes.	344,136 European ancestry individuals, 150,545 East Asian ancestry individuals	NA	6p21.31		ZNF76			ENSG00000065029	NA	NA	rs3777742-T	rs3777742	0	3777742	intron_variant	0	NR	5E-14	13.301		0.0169	[0.013-0.021] unit decrease	Affymetrix, Illumina [20538387] (imputed)	N
11	rs6554754	0.93213	5	1299213	rs2735948	0.159477	Pancreatic cancer	44148	32887889	Rashkin SR	44078	Nat Commun	www.ncbi.nlm.nih.gov/pubmed/32887889	Pan-cancer study detects genetic risk variants and shared genetic basis in two large cohorts.	663 European ancestry cases, 410,350 European ancestry controls	NA	5p15.33		TERT - MIR4457	ENSG00000164362	ENSG00000263670		4030	10212	rs2735948-A	rs2735948	0	2735948	upstream_gene_variant	1	NR	2E-8	7.69897		1.4475	NR	Affymetrix [7846216] (imputed)	N
11	rs6554754	0.93213	5	1299213	rs2735948	0.159477	Uterine leiomyoma or breast cancer (pleiotropy)	44812	35803233	Wu X	44743	Am J Hum Genet	www.ncbi.nlm.nih.gov/pubmed/35803233	Investigating the shared genetic architecture of uterine leiomyoma and breast cancer: A genome-wide cross-trait analysis.	35,474 European ancestry UL cases, 133,384 European ancestry BC cases, 381,294 European ancestry controls	NA	5p15.33		TERT - MIR4457	ENSG00000164362	ENSG00000263670		4030	10212	rs2735948-A	rs2735948	0	2735948	upstream_gene_variant	1	NR	3E-8	7.52288		NA		NR [8170973] (imputed)	N
3	rs149026128	0.950414	1	150722844	rs11587444	0.159067	Morning person	43504	30595370	Kichaev G	43461	Am J Hum Genet	www.ncbi.nlm.nih.gov/pubmed/30595370	Leveraging Polygenic Functional Enrichment to Improve GWAS Power.	approximately 410,000 European ancestry individuals	NA	1q21.3		CTSS			ENSG00000163131	NA	NA	rs11587444-?	rs11587444	0	11587444	intron_variant	0	NR	2E-8	7.69897		NA		NR [~ 8900000] (imputed)	N
5	rs1123573	0.983779	2	60617761	rs243074	0.158517	Intelligence	43355	29942086	Savage JE	43276	Nat Genet	www.ncbi.nlm.nih.gov/pubmed/29942086	Genome-wide association meta-analysis in 269,867 individuals identifies new genetic and functional links to intelligence.	269,867 European ancestry individuals	NA	2p16.1	NR	MIR4432HG			ENSG00000228590	NA	NA	rs243074-A	rs243074	0	243074	intron_variant	0	NR	4E-8	7.39794		5.489	z-score increase	Affymetrix, Illumina [9295118] (imputed)	N
23	rs60568503	0.998779	9	109378080	rs969650	0.15849	Smoking status (ever vs never smokers)	43542	30643258	Karlsson Linner R	43479	Nat Genet	www.ncbi.nlm.nih.gov/pubmed/30643258	Genome-wide association analyses of risk tolerance and risky behaviors in over 1 million individuals identify hundreds of loci and shared genetic influences.	518,633 European ancestry individuals	NA	9q31.2	ZNF462	LINC01505			ENSG00000234323	NA	NA	rs969650-T	rs969650	0	969650	non_coding_transcript_exon_variant	0	0.6432	2E-8	7.69897		0.0117418	[0.0076-0.0159] unit increase	Affymetrix [11514654] (imputed)	N
15	rs149878	0.908709	6	27235866	rs6915678	0.157354	Oily fish consumption	44020	32066663	Niarchou M	43864	Transl Psychiatry	www.ncbi.nlm.nih.gov/pubmed/32066663	Genome-wide association study of dietary intake in the UK biobank study and its associations with schizophrenia and other traits.	335,576 European ancestry individuals	NA	6p22.1	LRRC16A, SCGN, SLC17A4, SLC17A1, SLC17A3	PRSS16 - POM121L2	ENSG00000112812	ENSG00000158553		11463	17816	rs6915678-?	rs6915678	0	6915678	regulatory_region_variant	1	NR	8E-9	8.09691		0.0145032	[0.0096-0.0194] unit increase	Affymetrix [25921788] (imputed)	N
15	rs149878	0.908709	6	27235866	rs6915678	0.157354	Pork consumption	44020	32066663	Niarchou M	43864	Transl Psychiatry	www.ncbi.nlm.nih.gov/pubmed/32066663	Genome-wide association study of dietary intake in the UK biobank study and its associations with schizophrenia and other traits.	335,576 European ancestry individuals	NA	6p22.1	LRRC16A, SCGN, SLC17A4, SLC17A1, SLC17A3	PRSS16 - POM121L2	ENSG00000112812	ENSG00000158553		11463	17816	rs6915678-?	rs6915678	0	6915678	regulatory_region_variant	1	NR	8E-9	8.09691		0.00241511	[-0.00254-0.00737] unit increase	Affymetrix [25921788] (imputed)	N
15	rs149878	0.908709	6	28573006	rs442439	0.155631	Hemoglobin levels	43999	32327693	Oskarsson GR	43944	Commun Biol	www.ncbi.nlm.nih.gov/pubmed/32327693	Predicted loss and gain of function mutations in ACO1 are associated with erythropoiesis.	684,122 European ancestry individuals	NA	6p22.1	ZBED9	ZBED9, ZBED9			ENSG00000232040, ENSG00000248496	NA	NA	rs442439-A	rs442439	0	442439	intron_variant	0		1E-17	17		0.02	[NR] unit decrease	Affymetrix, Illumina [43000000] (imputed)	N
15	rs149878	0.908709	6	27877446	rs188015	0.154166	White matter microstructure (axial diusivities)	43866	31666681	Zhao B	43768	Mol Psychiatry	www.ncbi.nlm.nih.gov/pubmed/31666681	Large-scale GWAS reveals genetic architecture of brain white matter microstructure and genetic overlap with cognitive and mental health traits (n = 17,706).	17,706 European ancestry individuals	NA	6p22.1	NR	RNU7-26P - OR2B2	ENSG00000238610	ENSG00000168131		12102	1517	rs188015-?	rs188015	0	188015	downstream_gene_variant	1		4E-8	7.39794	(Posterior corona radiata )	NA		NR [8955960] (imputed)	N
15	rs149878	0.908709	6	27877446	rs188015	0.154166	Curry liking	44777	35585065	May-Wilson S	44699	Nat Commun	www.ncbi.nlm.nih.gov/pubmed/35585065	Large-scale GWAS of food liking reveals genetic determinants and genetic correlations with distinct neurophysiological traits.	159,259 European ancestry individuals	NA	6p22.1		RNU7-26P - OR2B2	ENSG00000238610	ENSG00000168131		12102	1517	rs188015-A	rs188015	0	188015	downstream_gene_variant	1	0.1473	1E-9	9		0.03034	[0.021-0.04] unit decrease	Affymetrix [11353280] (imputed)	N
5	rs2123113	0.944354	2	61605614	rs10208769	0.153821	White blood cell count	44095	32888493	Chen MH	44075	Cell	www.ncbi.nlm.nih.gov/pubmed/32888493	Trans-ethnic and Ancestry-Specific Blood-Cell Genetics in 746,667 Individuals from 5 Global Populations.	562,243 European ancestry individuals	NA	2p15	NR	USP34			ENSG00000115464	NA	NA	rs10208769-A	rs10208769	0	10208769	intron_variant	0	0.515578	6E-33	32.2218		0.021995	[0.018-0.026] SD unit increase	Affymetrix, Illumina [50601830] (imputed)	N
3	rs149026128	0.950414	1	150250534	rs10788873	0.152802	Chronotype	42989	28604731	Hammerschlag AR	42898	Nat Genet	www.ncbi.nlm.nih.gov/pubmed/28604731	Genome-wide association analysis of insomnia complaints identifies risk genes and genetic overlap with psychiatric and metabolic traits.	101,185 European ancestry individuals	NA	1q21.2	NR	C1orf54			ENSG00000118292	NA	NA	rs10788873-A	rs10788873	0	10788873	intron_variant	0	0.48	5E-9	8.30103		0.026	[0.017-0.035] unit increase	Affymetrix [at least 12428592] (imputed)	N
3	rs149026128	0.950414	1	150742700	rs11204725	0.152721	Aspartate aminotransferase levels	44246	33547301	Chen VL	44232	Nat Commun	www.ncbi.nlm.nih.gov/pubmed/33547301	Genome-wide association study of serum liver enzymes implicates diverse metabolic and liver pathology.	389,565 European ancestry individuals	134,182 East Asian ancestry individuals	1q21.3	CTSS, CTSK	CTSS - CTSK	ENSG00000163131	ENSG00000143387		4267	24656	rs11204725-C	rs11204725	0	11204725	intergenic_variant	1	0.55	2E-18	17.699		8.74	z-score increase	Affymetrix [4314223] (imputed)	N
3	rs149026128	0.950414	1	150742700	rs11204725	0.152721	Non-melanoma skin cancer	44488	34290314	Brandes N	44398	Sci Rep	www.ncbi.nlm.nih.gov/pubmed/34290314	Genetic association studies of alterations in protein function expose recessive effects on cancer predisposition.	18,944 White British ancestry cases, 255,886 White British ancestry controls	NA	1q21.3		CTSS - CTSK	ENSG00000163131	ENSG00000143387		4267	24656	rs11204725-?	rs11204725	0	11204725	intergenic_variant	1	NR	7E-6	5.1549		0.952277	[0.93-0.97]	NR [685523]	N
29	rs12440468	0.956002	15	41486990	rs692390	0.151771	Cystatin C levels	44376	33462484	Sinnott-Armstrong N	44214	Nat Genet	www.ncbi.nlm.nih.gov/pubmed/33462484	Genetics of 35 blood and urine biomarkers in the UK Biobank.	342,399 European ancestry individuals, 6,015 African ancestry individuals, 7,338 South Asian ancestry individuals	NA	15q15.1	NR	EXD1			ENSG00000178997	NA	NA	rs692390-A	rs692390	0	692390	intron_variant	0	NR	1E-10	10		0.0199	[0.014-0.026] unit decrease	Affymetrix [9000000] (imputed)	N
19	rs2897075	0.999998	7	99489571	rs17277546	0.150956	Serum metabolite levels	43355	23093944	Krumsiek J	41200	PLoS Genet	www.ncbi.nlm.nih.gov/pubmed/23093944	Mining the unknown: a systems approach to metabolite identification combining genetic and metabolic information.	1,678 European ancestry individuals	NA	7q22.1	TRIM4	TRIM4			ENSG00000146833	NA	NA	rs17277546-?	rs17277546	0	17277546	3_prime_UTR_variant	0	NR	3E-15	14.5229	(epiandrosteronesulfate)	0.1717	[NR] unit decrease	Affymetrix [655658]	N
19	rs2897075	0.999998	7	99489571	rs17277546	0.150956	Serum metabolite levels	43355	23093944	Krumsiek J	41200	PLoS Genet	www.ncbi.nlm.nih.gov/pubmed/23093944	Mining the unknown: a systems approach to metabolite identification combining genetic and metabolic information.	1,678 European ancestry individuals	NA	7q22.1	TRIM4	TRIM4			ENSG00000146833	NA	NA	rs17277546-?	rs17277546	0	17277546	3_prime_UTR_variant	0	NR	2E-21	20.699	(androsteronesulfate)	0.2435	[NR] unit decrease	Affymetrix [655658]	N
19	rs2897075	0.999998	7	99489571	rs17277546	0.150956	Estrone levels	43290	29325096	Eriksson AL	43109	J Clin Endocrinol Metab	www.ncbi.nlm.nih.gov/pubmed/29325096	Genetic Determinants of Circulating Estrogen Levels, and Evidence of a Causal Effect of Estradiol on Bone Density in Men.	7,570 European ancestry men	NA	7q22.1	TRIM4	TRIM4			ENSG00000146833	NA	NA	rs17277546-G	rs17277546	0	17277546	3_prime_UTR_variant	0	0.95	6E-14	13.2218		3.59	[2.65-4.53] pg/ml increase	Affymetrix, Illumina [~ 2500000] (imputed)	N
19	rs2897075	0.999998	7	99489571	rs17277546	0.150956	Dehydroepiandrosterone sulphate levels	40689	21533175	Zhai G	40647	PLoS Genet	www.ncbi.nlm.nih.gov/pubmed/21533175	Eight common genetic variants associated with serum DHEAS levels suggest a key role in ageing mechanisms.	14,846 European ancestry individuals	NA	7q22.1	TRIM4, CYP3A43	TRIM4			ENSG00000146833	NA	NA	rs17277546-A	rs17277546	0	17277546	3_prime_UTR_variant	0	0.05	2E-11	10.699		0.11	[0.07-0.15] umol/L decrease	Affymetrix, Illumina [~ 2500000] (imputed)	N
19	rs2897075	0.999998	7	99489571	rs17277546	0.150956	Metabolic traits	40963	21886157	Suhre K	40786	Nature	www.ncbi.nlm.nih.gov/pubmed/21886157	Human metabolic individuality in biomedical and pharmaceutical research.	2,820 European ancestry individuals	NA	7q22.1	CYP3A4	TRIM4			ENSG00000146833	NA	NA	rs17277546-A	rs17277546	0	17277546	3_prime_UTR_variant	0	0.045	9E-40	39.0458	(androsterone sulfate + 2 other traits)	0.476	[NR] unit decrease	Affymetrix, Illumina [534665]	N
19	rs2897075	0.999998	7	99489571	rs17277546	0.150956	Testosterone levels	44376	33462484	Sinnott-Armstrong N	44214	Nat Genet	www.ncbi.nlm.nih.gov/pubmed/33462484	Genetics of 35 blood and urine biomarkers in the UK Biobank.	310,461 European ancestry individuals, 5,453 African ancestry individuals, 6,680 South Asian ancestry individuals	NA	7q22.1	NR	TRIM4			ENSG00000146833	NA	NA	rs17277546-A	rs17277546	0	17277546	3_prime_UTR_variant	0	NR	2E-36	35.699		0.0763	[0.064-0.088] unit decrease	Affymetrix [9000000] (imputed)	N
19	rs2897075	0.999998	7	99489571	rs17277546	0.150956	Androsterone sulfate levels in elite athletes	44805	31882771	Al-Khelaifi F	43826	Sci Rep	www.ncbi.nlm.nih.gov/pubmed/31882771	Metabolic GWAS of elite athletes reveals novel genetically-influenced metabolites associated with athletic performance.	490 individuals	NA	7q22.1		TRIM4			ENSG00000146833	NA	NA	rs17277546-?	rs17277546	0	17277546	3_prime_UTR_variant	0	NR	6E-10	9.22185		0.997197	[0.69-1.31] unit decrease	Illumina [275016]	N
19	rs2897075	0.999998	7	99489571	rs17277546	0.150956	Epiandrosterone sulfate levels in elite athletes	44805	31882771	Al-Khelaifi F	43826	Sci Rep	www.ncbi.nlm.nih.gov/pubmed/31882771	Metabolic GWAS of elite athletes reveals novel genetically-influenced metabolites associated with athletic performance.	490 individuals	NA	7q22.1		TRIM4			ENSG00000146833	NA	NA	rs17277546-?	rs17277546	0	17277546	3_prime_UTR_variant	0	NR	5E-7	6.30103		0.824641	[0.51-1.14] unit decrease	Illumina [275016]	N
5	rs2123113	0.944354	2	61540642	rs2694633	0.150465	Lung function (FEV1/FVC)	43504	30595370	Kichaev G	43461	Am J Hum Genet	www.ncbi.nlm.nih.gov/pubmed/30595370	Leveraging Polygenic Functional Enrichment to Improve GWAS Power.	approximately 370,000 European ancestry individuals	NA	2p15		USP34			ENSG00000115464	NA	NA	rs2694633-?	rs2694633	0	2694633	intron_variant	0	NR	7E-12	11.1549		NA		NR [~ 8900000] (imputed)	N
36	rs3848456	0.979371	17	47945460	rs8082024	0.150102	Chronic elevation of alanine aminotransferase (cALT) levels	44767	35654975	Vujkovic M	44714	Nat Genet	www.ncbi.nlm.nih.gov/pubmed/35654975	A multiancestry genome-wide association study of unexplained chronic ALT elevation as a proxy for nonalcoholic fatty liver disease with histological and radiological validation.	95,472 European ancestry cases, 68,725 European ancestry controls, 23,977 African American cases, 13,387 African American controls, 7,650 Hispanic cases, 7,468 Hispanic controls, 1,088 Asian ancestry cases, 828 Asian ancestry controls	NA	17q21.33		TAC4 - RNU6-1313P	ENSG00000176358	ENSG00000199492		20028	97978	rs8082024-C	rs8082024	0	8082024	intergenic_variant	1	0.322	2E-8	7.69897		0.042	[0.028-0.056] unit increase	NR [NR] (imputed)	N
7	rs11899288	0.911503	2	198403697	rs3792159	0.149702	Insomnia	44778	35835914	Watanabe K	44756	Nat Genet	www.ncbi.nlm.nih.gov/pubmed/35835914	Genome-wide meta-analysis of insomnia prioritizes genes associated with metabolic and psychiatric pathways.	593,724 European ancestry cases, 1,771,286 European ancestry controls	NA	2q33.1		HSPE1-MOB4, MOB4			ENSG00000270757, ENSG00000115540	NA	NA	rs3792159-T	rs3792159	0	3792159	intron_variant	0	NR	3E-9	8.52288		0.006	[0.004-0.008] unit decrease	Illumina [10713943] (imputed)	N
9	rs73167972	0.925228	3	168854208	rs3980919	0.149415	Platelet count	44544	34594039	Sakaue S	44469	Nat Genet	www.ncbi.nlm.nih.gov/pubmed/34594039	A cross-population atlas of genetic associations for 220 human phenotypes.	148,623 East Asian ancestry individuals	NA	3q26.2		MECOM			ENSG00000085276	NA	NA	rs3980919-G	rs3980919	0	3980919	intron_variant	0	0.39984	5E-10	9.30103		0.0214748	[0.015-0.028] unit decrease	Illumina [13478928] (imputed)	N
38	rs11669442	0.980675	19	46301456	rs35226705	0.148675	Platelet count	44543	34469753	Kachuri L	44434	Am J Hum Genet	www.ncbi.nlm.nih.gov/pubmed/34469753	Genetic determinants of blood-cell traits influence susceptibility to childhood acute lymphoblastic leukemia.	235,256 European ancestry individuals	100,764 European ancestry individuals	19q13.32		RSPH6A			ENSG00000104941	NA	NA	rs35226705-A	rs35226705	0	35226705	intron_variant	0	0.541	2E-10	9.69897		NA		Affymetrix [10369434] (imputed)	N
38	rs11669442	0.980675	19	46301456	rs35226705	0.148675	Platelet-to-lymphocyte ratio	44543	34469753	Kachuri L	44434	Am J Hum Genet	www.ncbi.nlm.nih.gov/pubmed/34469753	Genetic determinants of blood-cell traits influence susceptibility to childhood acute lymphoblastic leukemia.	234,552 European ancestry individuals	100,478 European ancestry individuals	19q13.32		RSPH6A			ENSG00000104941	NA	NA	rs35226705-A	rs35226705	0	35226705	intron_variant	0	0.541	2E-9	8.69897		NA		Affymetrix [10369434] (imputed)	N
38	rs11669442	0.980675	19	46301456	rs35226705	0.148675	Educational attainment	44743	35361970	Okbay A	44651	Nat Genet	www.ncbi.nlm.nih.gov/pubmed/35361970	Polygenic prediction of educational attainment within and between families from genome-wide association analyses in 3 million individuals.	3,037,499 European ancestry individuals	NA	19q13.32		RSPH6A			ENSG00000104941	NA	NA	rs35226705-A	rs35226705	0	35226705	intron_variant	0	0.5358	5E-9	8.30103		0.00614474	[0.0041-0.0082] unit increase	Illumina [10675380] (imputed)	N
5	rs1123573	0.983779	2	60538889	rs6706313	0.148087	Urinary albumin-to-creatinine ratio in diabetes	43739	31511532	Teumer A	43719	Nat Commun	www.ncbi.nlm.nih.gov/pubmed/31511532	Genome-wide association meta-analyses and fine-mapping elucidate pathways influencing albuminuria.	51,541 European, African American, East Asian, South Asian or Hispanic ancestry individuals	NA	2p16.1	MIR4432HG, BCL11A	NA - MIR4432HG		ENSG00000228590		NA	24692	rs6706313-A	rs6706313	0	6706313	regulatory_region_variant	1	0.7416	3E-8	7.52288		0.0408	[0.026-0.055] unit decrease	Affymetrix, Illumina [8034757] (imputed)	N
25	rs56343119	0.963199	9	136191010	rs11244084	0.147573	Refractive astigmatism	43511	30306274	Shah RL	43383	Hum Genet	www.ncbi.nlm.nih.gov/pubmed/30306274	Genome-wide association studies for corneal and refractive astigmatism in UK Biobank demonstrate a shared role for myopia susceptibility loci.	88,005 European ancestry individuals		9q34.2	LCN1P2	LCN1P2 - SURF6	ENSG00000204031	ENSG00000148296		5705	4602	rs11244084-T	rs11244084	0	11244084	regulatory_region_variant	1	NR	2E-7	6.69897		0.032	[0.02-0.044] dioptres increase	NR [5900115] (imputed)	N
25	rs56343119	0.963199	9	136191010	rs11244084	0.147573	Refractive astigmatism	43511	30306274	Shah RL	43383	Hum Genet	www.ncbi.nlm.nih.gov/pubmed/30306274	Genome-wide association studies for corneal and refractive astigmatism in UK Biobank demonstrate a shared role for myopia susceptibility loci.	70,505 European ancestry cases, 17,500 European ancestry controls	NA	9q34.2	LCN1P2	LCN1P2 - SURF6	ENSG00000204031	ENSG00000148296		5705	4602	rs11244084-C	rs11244084	0	11244084	regulatory_region_variant	1	NR	2E-6	5.69897		1.11359	[1.06-1.17]	NR [5919636] (imputed)	N
3	rs149026128	0.950414	1	150738197	rs1136774	0.147369	JT interval	44858	36050321	Young WJ	44805	Nat Commun	www.ncbi.nlm.nih.gov/pubmed/36050321	Genetic analyses of the electrocardiographic QT interval and its components identify additional loci and pathways.	212,199 European ancestry individuals	NA	1q21.3		CTSS			ENSG00000163131	NA	NA	rs1136774-T	rs1136774	0	1136774	5_prime_UTR_variant	0	0.5415	9E-11	10.0458		0.0203	[0.014-0.026] unit increase	Affymetrix, Illumina [NR] (imputed)	N
25	rs56343119	0.963199	9	136209319	rs7870707	0.145419	Serum alkaline phosphatase levels	44376	33462484	Sinnott-Armstrong N	44214	Nat Genet	www.ncbi.nlm.nih.gov/pubmed/33462484	Genetics of 35 blood and urine biomarkers in the UK Biobank.	342,535 European ancestry individuals, 6,019 African ancestry individuals, 7,337 South Asian ancestry individuals	NA	9q34.2	NR	MED22, MED22			ENSG00000148297, ENSG00000281022	NA	NA	rs7870707-C	rs7870707	0	7870707	3_prime_UTR_variant	0	NR	2E-99	98.699		0.06	[0.055-0.065] unit decrease	Affymetrix [9000000] (imputed)	N
15	rs149878	0.908709	6	27835435	rs200949	0.144501	Depression	43543	30718901	Howard DM	43500	Nat Neurosci	www.ncbi.nlm.nih.gov/pubmed/30718901	Genome-wide meta-analysis of depression identifies 102 independent variants and highlights the importance of the prefrontal brain regions.	118,811 European ancestry cases, 327,427 European ancestry controls, 127,552 cases, 233,763 controls	414,055 European ancestry cases, 892,299 European ancestry controls	6p22.1	NR	H1-5 - H3C11	ENSG00000184357	ENSG00000275379		69	4188	rs200949-A	rs200949	0	200949	upstream_gene_variant	1	0.8744	2E-37	36.699		1.044	[1.037-1.051]	NR [8098588] (imputed)	N
15	rs149878	0.908709	6	27835435	rs200949	0.144501	Depression	44883	34924174	Mitchell BL	44502	Biol Psychiatry	www.ncbi.nlm.nih.gov/pubmed/34924174	The Australian Genetics of Depression Study: New Risk Loci and Dissecting Heterogeneity Between Subtypes.	13,318 European ancestry cases, 12,684 European ancestry controls, 246,363 cases, 561,190 controls	NA	6p22.1		H1-5 - H3C11	ENSG00000184357	ENSG00000275379		69	4188	rs200949-?	rs200949	0	200949	upstream_gene_variant	1	NR	2E-18	17.699		0.01	unit increase	Illumina [7617771] (imputed)	N
15	rs149878	0.908709	6	27835435	rs200949	0.144501	Major depressive disorder	44509	34634379	Mei L	44477	Prog Neuropsychopharmacol Biol Psychiatry	www.ncbi.nlm.nih.gov/pubmed/34634379	Overlapping common genetic architecture between major depressive disorders and anxiety and stress-related disorders.	16,823 European ancestry cases, 25,632 European ancestry controls	NA	6p22.1		H1-5 - H3C11	ENSG00000184357	ENSG00000275379		69	4188	rs200949-?	rs200949	0	200949	upstream_gene_variant	1	NR	9E-9	8.04576		1.07186	[1.05-1.1]	NR [NR]	N
15	rs149878	0.908709	6	27835435	rs200949	0.144501	Major depressive disorder or stress-related disorder	44509	34634379	Mei L	44477	Prog Neuropsychopharmacol Biol Psychiatry	www.ncbi.nlm.nih.gov/pubmed/34634379	Overlapping common genetic architecture between major depressive disorders and anxiety and stress-related disorders.	16,823 European ancestry cases, 25,632 European ancestry controls, 12,665 European ancestry cases, 19,225 European ancestry controls	NA	6p22.1		H1-5 - H3C11	ENSG00000184357	ENSG00000275379		69	4188	rs200949-?	rs200949	0	200949	upstream_gene_variant	1	NR	2E-8	7.69897		NA		NR [NR]	N
4	rs11264341	0.980474	1	155197462	rs2990245	0.144422	Brain region volumes	43858	31676860	Zhao B	43770	Nat Genet	www.ncbi.nlm.nih.gov/pubmed/31676860	Genome-wide association analysis of 19,629 individuals identifies variants influencing regional brain volumes and refines their genetic co-architecture with cognitive and mental health traits.	19,629 British ancestry individuals	NA	1q22	NR	GBAP1 - MTX1P1	ENSG00000160766	ENSG00000236675		249	3304	rs2990245-?	rs2990245	0	2990245	TF_binding_site_variant	1	NR	1E-8	8	(white matter)	NA		NR [9227495] (imputed)	N
9	rs73167972	0.925228	3	168692352	rs9290351	0.144115	Heel bone mineral density	43493	30598549	Morris JA	43465	Nat Genet	www.ncbi.nlm.nih.gov/pubmed/30598549	An atlas of genetic influences on osteoporosis in humans and mice.	426,824 British ancestry individuals	NA	3q26.2	LOC100507661	LINC02082 - LINC01997	ENSG00000242268	ENSG00000241383		49974	28458	rs9290351-G	rs9290351	0	9290351	intergenic_variant	1	0.879148	8E-13	12.0969		0.0206655	[0.015-0.026] unit decrease	NR [13737936] (imputed)	N
9	rs73167972	0.925228	3	168692352	rs9290351	0.144115	Heel bone mineral density	43504	30595370	Kichaev G	43461	Am J Hum Genet	www.ncbi.nlm.nih.gov/pubmed/30595370	Leveraging Polygenic Functional Enrichment to Improve GWAS Power.	approximately 446,000 European ancestry individuals	NA	3q26.2		LINC02082 - LINC01997	ENSG00000242268	ENSG00000241383		49974	28458	rs9290351-?	rs9290351	0	9290351	intergenic_variant	1	NR	7E-14	13.1549		NA		NR [~ 8900000] (imputed)	N
9	rs73167972	0.925228	3	168692352	rs9290351	0.144115	Heel bone mineral density	43391	30048462	Kim SK	43307	PLoS One	www.ncbi.nlm.nih.gov/pubmed/30048462	Identification of 613 new loci associated with heel bone mineral density and a polygenic risk score for bone mineral density, osteoporosis and fracture.	394,929 European ancestry individuals	NA	3q26.2		LINC02082 - LINC01997	ENSG00000242268	ENSG00000241383		49974	28458	rs9290351-?	rs9290351	0	9290351	intergenic_variant	1	NR	7E-16	15.1549		0.0250314	[0.019-0.031] unit decrease	Affymetrix [20259828] (imputed)	N
16	rs2395609	0.925275	6	35056443	rs2005	0.143917	Obesity-related traits	41373	23251661	Comuzzie AG	41247	PLoS One	www.ncbi.nlm.nih.gov/pubmed/23251661	Novel genetic loci identified for the pathophysiology of childhood obesity in the Hispanic population.	815 Hispanic children from 263 families	NA	6p21.31	ANKS1A	ANKS1A			ENSG00000064999	NA	NA	rs2005-A	rs2005	0	2005	3_prime_UTR_variant	0	0.089	7E-6	5.1549	(BMR RQ)	0.03	[NR] unit increase	Illumina [899892]	N
15	rs149878	0.908709	6	28326535	rs144931476	0.143645	Hip circumference adjusted for BMI	44432	34021172	Christakoudi S	44337	Sci Rep	www.ncbi.nlm.nih.gov/pubmed/34021172	GWAS of allometric body-shape indices in UK Biobank identifies loci suggesting associations with morphogenesis, organogenesis, adrenal cell renewal and cancer.	186,825 British ancestry men	NA	6p22.1	ZKSCAN3	ZKSCAN3			ENSG00000189298	NA	NA	rs144931476-A	rs144931476	0	144931476	intron_variant	0	NR	4E-10	9.39794		0.038083	[0.026-0.05] unit decrease	Affymetrix [323123] (imputed)	N
35	rs7218319	1	17	44076063	rs2471738	0.142783	Brain region volumes	43858	31676860	Zhao B	43770	Nat Genet	www.ncbi.nlm.nih.gov/pubmed/31676860	Genome-wide association analysis of 19,629 individuals identifies variants influencing regional brain volumes and refines their genetic co-architecture with cognitive and mental health traits.	19,629 British ancestry individuals	NA	17q21.31	NR	MAPT, MAPT, MAPT			ENSG00000277956, ENSG00000276155, ENSG00000186868	NA	NA	rs2471738-?	rs2471738	0	2471738	intron_variant	0	NR	6E-9	8.22185	(right fusiform)	NA		NR [9227495] (imputed)	N
35	rs7218319	1	17	44076063	rs2471738	0.142783	Intelligence	43355	29942086	Savage JE	43276	Nat Genet	www.ncbi.nlm.nih.gov/pubmed/29942086	Genome-wide association meta-analysis in 269,867 individuals identifies new genetic and functional links to intelligence.	269,867 European ancestry individuals	NA	17q21.31	NR	MAPT, MAPT, MAPT			ENSG00000277956, ENSG00000276155, ENSG00000186868	NA	NA	rs2471738-T	rs2471738	0	2471738	intron_variant	0	NR	5E-8	7.30103		5.463	z-score increase	Affymetrix, Illumina [9295118] (imputed)	N
35	rs7218319	1	17	44076063	rs2471738	0.142783	Reaction time	43360	29844566	Davies G	43249	Nat Commun	www.ncbi.nlm.nih.gov/pubmed/29844566	Study of 300,486 individuals identifies 148 independent genetic loci influencing general cognitive function.	330,069 European ancestry individuals	NA	17q21.31	MAPT	MAPT, MAPT, MAPT			ENSG00000277956, ENSG00000276155, ENSG00000186868	NA	NA	rs2471738-?	rs2471738	0	2471738	intron_variant	0	NR	6E-15	14.2218		0.013463	[0.01-0.017] unit decrease	Affymetrix [805426] (imputed)	N
35	rs7218319	1	17	44076063	rs2471738	0.142783	General cognitive ability	43360	29844566	Davies G	43249	Nat Commun	www.ncbi.nlm.nih.gov/pubmed/29844566	Study of 300,486 individuals identifies 148 independent genetic loci influencing general cognitive function.	up to 300,486 European ancestry individuals	NA	17q21.31	MAPT	MAPT, MAPT, MAPT			ENSG00000277956, ENSG00000276155, ENSG00000186868	NA	NA	rs2471738-T	rs2471738	0	2471738	intron_variant	0	NR	2E-9	8.69897		6.034	z-score increase	Affymetrix, Illumina [at least 2500000] (imputed)	N
35	rs7218319	1	17	44076063	rs2471738	0.142783	Attention deficit hyperactivity disorder or autism spectrum disorder or intelligence (pleiotropy)	44809	35764056	Rao S	44740	Neuropsychobiology	www.ncbi.nlm.nih.gov/pubmed/35764056	Genetic Relationships between Attention-Deficit/Hyperactivity Disorder, Autism Spectrum Disorder, and Intelligence.	20,183 European ancestry ADHD cases, 18,381 European ancestry ASD cases, up to 63,160 European ancestry controls, 269,867 European ancestry individuals with intelligence measurements	NA	17q21.31		MAPT, MAPT, MAPT			ENSG00000277956, ENSG00000276155, ENSG00000186868	NA	NA	rs2471738-?	rs2471738	0	2471738	intron_variant	0	NR	1E-8	8		NA		NR [6307410] (imputed)	N
7	rs11899288	0.911503	2	198238223	rs55725278	0.142442	Platelet count	44095	32888493	Chen MH	44075	Cell	www.ncbi.nlm.nih.gov/pubmed/32888493	Trans-ethnic and Ancestry-Specific Blood-Cell Genetics in 746,667 Individuals from 5 Global Populations.	721,201 African American or Afro-Caribbean, African ancestry, European ancestry, East Asian ancestry, Hispanic or Latin American and South Asian ancestry individuals	NA	2q33.1	NR	ANKRD44 - NPM1P46	ENSG00000065413	ENSG00000213104		62326	6202	rs55725278-T	rs55725278	0	55725278	intergenic_variant	1	0.667616	1E-13	13		NA		Affymetrix, Illumina [24588908] (imputed)	N
35	rs7218319	1	17	44833217	rs35732828	0.142203	Glycated hemoglobin levels	44376	33462484	Sinnott-Armstrong N	44214	Nat Genet	www.ncbi.nlm.nih.gov/pubmed/33462484	Genetics of 35 blood and urine biomarkers in the UK Biobank.	327,177 European ancestry individuals, 4,847 African ancestry individuals, 6,895 South Asian ancestry individuals	NA	17q21.31	NR	NSF, NSF, NSF			ENSG00000278174, ENSG00000276262, ENSG00000073969	NA	NA	rs35732828-A	rs35732828	0	35732828	3_prime_UTR_variant	0	NR	7E-11	10.1549		0.0218	[0.015-0.028] unit increase	Affymetrix [9000000] (imputed)	N
11	rs2075785	0.926709	5	1233350	rs6554676	0.142093	Renal cell carcinoma	43671	31231134	Laskar RS	43639	Eur J Hum Genet	www.ncbi.nlm.nih.gov/pubmed/31231134	Sex specific associations in genome wide association analysis of renal cell carcinoma.	1,992 European ancestry female cases, 3,095 European ancestry female controls	1,399 European ancestry female cases, 1,575 European ancestry female controls	5p15.33	SLC6A18	SLC6A18			ENSG00000164363	NA	NA	rs6554676-T	rs6554676	0	6554676	intron_variant	0	NR	6E-6	5.22185		1.47059	[1.23-1.72]	Illumina [~ 6000000] (imputed)	N
4	rs11264341	0.980474	1	155194980	rs2049805	0.142045	Renal function-related traits (BUN)	41170	22797727	Okada Y	41105	Nat Genet	www.ncbi.nlm.nih.gov/pubmed/22797727	Meta-analysis identifies multiple loci associated with kidney function-related traits in east Asian populations.	39,717 East Asian ancestry individuals	17,461 East Asian ancestry individuals	1q22	MTX1, GBA	GBAP1			ENSG00000160766	NA	NA	rs2049805-T	rs2049805	0	2049805	intron_variant	0	0.17	2E-12	11.699		0.0072	[0.0052-0.0092] mg/dl increase	Affymetrix, Illumina [2281523] (imputed)	N
25	rs56343119	0.963199	9	136339755	rs3124761	0.141993	Blood protein levels	43886	28915241	Ahsan M	42993	PLoS Genet	www.ncbi.nlm.nih.gov/pubmed/28915241	The relative contribution of DNA methylation and genetic variants on protein biomarkers for human diseases.	up to 961 individuals	NA	9q34.2	NR	SLC2A6, SLC2A6			ENSG00000160326, ENSG00000281165	NA	NA	rs3124761-?	rs3124761	0	3124761	intron_variant	0	NR	5E-16	15.301	(PECAM-1)	0.580209	[0.44-0.72] unit increase	Illumina [11901634] (imputed)	N
25	rs56343119	0.963199	9	136339755	rs3124761	0.141993	E-selectin levels	44858	36168886	Thareja G	44832	Hum Mol Genet	www.ncbi.nlm.nih.gov/pubmed/36168886	Differences and commonalities in the genetic architecture of protein quantitative trait loci in European and Arab populations.	2,935 Qatari ancestry individuals	NA	9q34.2		SLC2A6, SLC2A6			ENSG00000160326, ENSG00000281165	NA	NA	rs3124761-T	rs3124761	0	3124761	intron_variant	0	0.159114	3E-15	14.5229		0.288193	[0.22-0.36] unit decrease	NR [10004359]	N
15	rs149878	0.908709	6	27254967	rs13217239	0.141651	Schizophrenia	42574	26198764	Goes FS	42206	Am J Med Genet B Neuropsychiatr Genet	www.ncbi.nlm.nih.gov/pubmed/26198764	Genome-wide association study of schizophrenia in Ashkenazi Jews.	592 Ashkenazi Jewish ancestry cases, 505 Ashkenazi Jewish ancestry controls, 36,989 cases, 113,075 controls	NA	6p22.1	NR	POM121L2			ENSG00000158553	NA	NA	rs13217239-T	rs13217239	0	13217239	intron_variant	0	NR	4E-15	14.3979		1.09	[NR]	Illumina [7158791] (imputed)	N
15	rs149878	0.908709	6	27254967	rs13217239	0.141651	Life satisfaction	43542	30643256	Baselmans BML	43479	Nat Genet	www.ncbi.nlm.nih.gov/pubmed/30643256	Multivariate genome-wide analyses of the well-being spectrum.	80,852 European ancestry individuals	NA	6p22.1	NR	POM121L2			ENSG00000158553	NA	NA	rs13217239-C	rs13217239	0	13217239	intron_variant	0	0.364479243878233	5E-10	9.30103		0.00795717	[0.0055-0.0105] unit decrease	NR [NR]	N
15	rs149878	0.908709	6	27254967	rs13217239	0.141651	Schizophrenia	43517	30285260	Ikeda M	43376	Schizophr Bull	www.ncbi.nlm.nih.gov/pubmed/30285260	Genome-Wide Association Study Detected Novel Susceptibility Genes for Schizophrenia and Shared Trans-Populations/Diseases Genetic Effect.	14,023 East Asian ancestry cases, 33,640 European ancestry cases, 31,505 East Asian ancestry controls, 43,456 European ancestry controls	NA	6p22.1	TRNAI28P	POM121L2			ENSG00000158553	NA	NA	rs13217239-T	rs13217239	0	13217239	intron_variant	0	NR	5E-14	13.301	(EA)	1.091	[1.07-1.11]	Illumina [6627481] (imputed)	N
15	rs149878	0.908709	6	27254967	rs13217239	0.141651	Self-reported math ability	43416	30038396	Lee JJ	43304	Nat Genet	www.ncbi.nlm.nih.gov/pubmed/30038396	Gene discovery and polygenic prediction from a genome-wide association study of educational attainment in 1.1 million individuals.	564,698 European ancestry individuals	NA	6p22.1	Intergenic	POM121L2			ENSG00000158553	NA	NA	rs13217239-T	rs13217239	0	13217239	intron_variant	0	0.6537	8E-12	11.0969		0.014	[0.01-0.018] unit decrease	Affymetrix, Illumina [10000000] (imputed)	N
5	rs2123113	0.944354	2	61379286	rs1665272	0.140258	High light scatter reticulocyte percentage of red cells	44092	32888494	Vuckovic D	44075	Cell	www.ncbi.nlm.nih.gov/pubmed/32888494	The Polygenic and Monogenic Basis of Blood Traits and Diseases.	408,112 British individuals	NA	2p15	KIAA1841, C2orf74, RP11-493E12.1	C2orf74			ENSG00000237651	NA	NA	rs1665272-G	rs1665272	0	1665272	intron_variant	0	0.554617	2E-10	9.69897		0.0141965	[0.0098-0.0186] unit decrease	Affymetrix [93095623] (imputed)	N
5	rs2123113	0.944354	2	61711815	rs2421200	0.13934	Neutrophil count	44095	32888493	Chen MH	44075	Cell	www.ncbi.nlm.nih.gov/pubmed/32888493	Trans-ethnic and Ancestry-Specific Blood-Cell Genetics in 746,667 Individuals from 5 Global Populations.	519,288 European ancestry individuals	NA	2p15	NR	XPO1			ENSG00000082898	NA	NA	rs2421200-T	rs2421200	0	2421200	non_coding_transcript_exon_variant	0	0.486641	1E-26	26		0.020525	[0.017-0.024] SD unit decrease	Affymetrix, Illumina [50250472] (imputed)	N
5	rs2123113	0.944354	2	61711815	rs2421200	0.13934	Neutrophil count	44095	32888493	Chen MH	44075	Cell	www.ncbi.nlm.nih.gov/pubmed/32888493	Trans-ethnic and Ancestry-Specific Blood-Cell Genetics in 746,667 Individuals from 5 Global Populations.	627,215 African American or Afro-Caribbean, African ancestry, European ancestry, East Asian ancestry, Hispanic or Latin American and South Asian ancestry individuals	NA	2p15	NR	XPO1			ENSG00000082898	NA	NA	rs2421200-T	rs2421200	0	2421200	non_coding_transcript_exon_variant	0	0.469235	1E-25	25		NA		Affymetrix, Illumina [23114412] (imputed)	N
15	rs149878	0.908709	6	27004098	rs57713596	0.138014	Neurociticism	43487	29500382	Nagel M	43161	Nat Commun	www.ncbi.nlm.nih.gov/pubmed/29500382	Item-level analyses reveal genetic heterogeneity in neuroticism.	380,506 European ancestry individuals	NA	6p22.2	NR	LINC00240			ENSG00000224843	NA	NA	rs57713596-T	rs57713596	0	57713596	intron_variant	0	0.13736	4E-8	7.39794		5.47	z score decrease	NR [10847151] (imputed)	N
15	rs149878	0.908709	6	27004098	rs57713596	0.138014	Depressive symptoms	43542	30643256	Baselmans BML	43479	Nat Genet	www.ncbi.nlm.nih.gov/pubmed/30643256	Multivariate genome-wide analyses of the well-being spectrum.	1,067,913 European ancestry individuals	228,033 European ancestry individuals	6p22.2	NR	LINC00240			ENSG00000224843	NA	NA	rs57713596-T	rs57713596	0	57713596	intron_variant	0	0.128434193837032	1E-17	17		0.0121721	[0.0094-0.015] unit decrease	NR [NR]	N
15	rs149878	0.908709	6	27004098	rs57713596	0.138014	Life satisfaction	43542	30643256	Baselmans BML	43479	Nat Genet	www.ncbi.nlm.nih.gov/pubmed/30643256	Multivariate genome-wide analyses of the well-being spectrum.	80,852 European ancestry individuals	NA	6p22.2	NR	LINC00240			ENSG00000224843	NA	NA	rs57713596-T	rs57713596	0	57713596	intron_variant	0	0.128434193837032	1E-16	16		0.0155272	[0.012-0.019] unit decrease	NR [NR]	N
15	rs149878	0.908709	6	27004098	rs57713596	0.138014	Neuroticism	43542	30643256	Baselmans BML	43479	Nat Genet	www.ncbi.nlm.nih.gov/pubmed/30643256	Multivariate genome-wide analyses of the well-being spectrum.	523,783 European ancestry individuals	59,206 European ancestry individuals	6p22.2	NR	LINC00240			ENSG00000224843	NA	NA	rs57713596-T	rs57713596	0	57713596	intron_variant	0	0.128434193837032	2E-17	16.699		0.0189323	[0.015-0.023] unit decrease	NR [NR]	N
15	rs149878	0.908709	6	27004098	rs57713596	0.138014	Decaffeinated coffee consumption and/or neuroticism	44811	35898629	Yin B	44753	Front Psychiatry	www.ncbi.nlm.nih.gov/pubmed/35898629	Shared Genetics and Causality Between Decaffeinated Coffee Consumption and Neuropsychiatric Diseases: A Large-Scale Genome-Wide Cross-Trait Analysis and Mendelian Randomization Analysis.	64,717 decaffeinated coffee drinking cases, 380,060 individuals with neuroticism measurements, 264,954 controls	NA	6p22.2		LINC00240			ENSG00000224843	NA	NA	rs57713596-?	rs57713596	0	57713596	intron_variant	0	NR	1E-9	9		NA		NR [NR]	N
4	rs11264341	0.980474	1	155190254	rs2990220	0.137144	Systolic blood pressure	43587	30487518	Takeuchi F	43432	Nat Commun	www.ncbi.nlm.nih.gov/pubmed/30487518	Interethnic analyses of blood pressure loci in populations of East Asian and European descent.	130,777 Japanese ancestry individuals	53,008 East Asian individuals, 105,253 European ancestry individuals	1q22	NR	GBAP1			ENSG00000160766	NA	NA	rs2990220-A	rs2990220	0	2990220	intron_variant	0	0.8283	3E-11	10.5229	(East Asian)	0.5511	[0.39-0.71] unit decrease	Illumina [6200000] (imputed)	N
4	rs11264341	0.980474	1	155190254	rs2990220	0.137144	Diastolic blood pressure	43587	30487518	Takeuchi F	43432	Nat Commun	www.ncbi.nlm.nih.gov/pubmed/30487518	Interethnic analyses of blood pressure loci in populations of East Asian and European descent.	130,777 Japanese ancestry individuals	53,008 East Asian individuals, 105,253 European ancestry individuals	1q22	NR	GBAP1			ENSG00000160766	NA	NA	rs2990220-A	rs2990220	0	2990220	intron_variant	0	0.8169	1E-9	9	(East Asian)	0.3166	[0.21-0.42] unit decrease	Illumina [6200000] (imputed)	N
4	rs11264341	0.980474	1	155190254	rs2990220	0.137144	Mean arterial pressure	43587	30487518	Takeuchi F	43432	Nat Commun	www.ncbi.nlm.nih.gov/pubmed/30487518	Interethnic analyses of blood pressure loci in populations of East Asian and European descent.	130,777 Japanese ancestry individuals	53,008 East Asian individuals, 105,253 European ancestry individuals	1q22	NR	GBAP1			ENSG00000160766	NA	NA	rs2990220-A	rs2990220	0	2990220	intron_variant	0	0.8282	2E-12	11.699	(East Asian)	0.41	[0.3-0.52] unit decrease	Illumina [6200000] (imputed)	N
15	rs149878	0.908709	6	27770890	rs169262	0.135859	acne vulgaris	44614	35132056	Mitchell BL	44599	Nat Commun	www.ncbi.nlm.nih.gov/pubmed/35132056	Genome-wide association meta-analysis identifies 29 new acne susceptibility loci.	20,165 European ancestry cases, 595,231 European ancestry controls	NA	6p22.1	NR	RSL24D1P1 - H4C10P	ENSG00000218069	ENSG00000217862		22001	3963	rs169262-C	rs169262	0	169262	upstream_gene_variant	1	0.8091	3E-10	9.52288		1.1	[1.07–1.14]	Affymetrix, Illumina [7072771] (imputed)	N
15	rs149878	0.908709	6	27767640	rs200474	0.135731	IgD on transitional B cell	44606	32929287	Orru V	44088	Nat Genet	www.ncbi.nlm.nih.gov/pubmed/32929287	Complex genetic signatures in immune cells underlie autoimmunity and inform therapy.	3,657 Sardinian (founder/genetic isolate) ancestry individuals	NA	6p22.1		RSL24D1P1 - H4C10P	ENSG00000218069	ENSG00000217862		18751	7213	rs200474-A	rs200474	0	200474	intergenic_variant	1	0.31172	2E-8	7.69897		0.1677	[0.11-0.23] unit decrease	Illumina [18238311] (imputed)	N
7	rs11899288	0.911503	2	198152657	rs4850424	0.135383	Insomnia	44778	35835914	Watanabe K	44756	Nat Genet	www.ncbi.nlm.nih.gov/pubmed/35835914	Genome-wide meta-analysis of insomnia prioritizes genes associated with metabolic and psychiatric pathways.	593,724 European ancestry cases, 1,771,286 European ancestry controls	NA	2q33.1		ANKRD44, ANKRD44-IT1			ENSG00000065413, ENSG00000236977	NA	NA	rs4850424-T	rs4850424	0	4850424	intron_variant	0	NR	2E-9	8.69897		0.006	[0.004-0.008] unit increase	Illumina [10713943] (imputed)	N
7	rs11899288	0.911503	2	198281776	rs699319	0.135002	Major depressive disorder	43315	27479909	Hyde CL	42583	Nat Genet	www.ncbi.nlm.nih.gov/pubmed/27479909	Identification of 15 genetic loci associated with risk of major depression in individuals of European descent.	84,847 European ancestry cases, 241,266 European ancestry controls	45,773 European ancestry cases, 106,354 European ancestry controls	2q33.1	SF3B1	SF3B1			ENSG00000115524	NA	NA	rs699319-C	rs699319	0	699319	intron_variant	0	0.318762	2E-6	5.69897		0.0318	[0.02-0.044] unit increase	Illumina [1220000] (imputed)	N
16	rs2395609	0.925275	6	34444100	rs9394227	0.134979	Body mass index	43938	31669095	Zhu Z	43762	J Allergy Clin Immunol	www.ncbi.nlm.nih.gov/pubmed/31669095	Shared Genetic and Experimental Links between Obesity-Related Traits and Asthma Subtypes in UK Biobank.	457,822 European ancestry individuals	NA	6p21.31	NR	PACSIN1			ENSG00000124507	NA	NA	rs9394227-?	rs9394227	0	9394227	intron_variant	0	NR	3E-9	8.52288		NA		Affymetrix [~ 8270000] (imputed)	N
27	rs28636471	0.951489	11	758446	rs10902219	0.134887	Pulse pressure	44544	34594039	Sakaue S	44469	Nat Genet	www.ncbi.nlm.nih.gov/pubmed/34594039	A cross-population atlas of genetic associations for 220 human phenotypes.	360,863 European ancestry individuals, 145,445 East Asian ancestry individuals	NA	11p15.5		TALDO1			ENSG00000177156	NA	NA	rs10902219-A	rs10902219	0	10902219	intron_variant	0	NR	1E-9	9		0.0123	[0.0084-0.0162] unit increase	Affymetrix, Illumina [20537391] (imputed)	N
29	rs11630850	0.913927	15	40642877	rs16970633	0.133962	Educational attainment	44743	35361970	Okbay A	44651	Nat Genet	www.ncbi.nlm.nih.gov/pubmed/35361970	Polygenic prediction of educational attainment within and between families from genome-wide association analyses in 3 million individuals.	3,037,499 European ancestry individuals	NA	15q15.1		CCDC9B - PHGR1	ENSG00000188549	ENSG00000233041		9737	357	rs16970633-T	rs16970633	0	16970633	upstream_gene_variant	1	0.1582	8E-15	14.0969		0.0111471	[0.0083-0.014] unit decrease	Illumina [10675380] (imputed)	N
29	rs11630850	0.913927	15	40642877	rs16970633	0.133962	Waist circumference adjusted for body mass index	44432	34021172	Christakoudi S	44337	Sci Rep	www.ncbi.nlm.nih.gov/pubmed/34021172	GWAS of allometric body-shape indices in UK Biobank identifies loci suggesting associations with morphogenesis, organogenesis, adrenal cell renewal and cancer.	219,872 British ancestry women	NA	15q15.1	PHGR1	CCDC9B - PHGR1	ENSG00000188549	ENSG00000233041		9737	357	rs16970633-T	rs16970633	0	16970633	upstream_gene_variant	1	NR	9E-9	8.04576		0.0220069	[0.014-0.03] unit increase	Affymetrix [321114] (imputed)	N
7	rs11899288	0.911503	2	198280586	rs788022	0.133822	Depression	44883	34924174	Mitchell BL	44502	Biol Psychiatry	www.ncbi.nlm.nih.gov/pubmed/34924174	The Australian Genetics of Depression Study: New Risk Loci and Dissecting Heterogeneity Between Subtypes.	13,318 European ancestry cases, 12,684 European ancestry controls, 246,363 cases, 561,190 controls	NA	2q33.1		SF3B1			ENSG00000115524	NA	NA	rs788022-?	rs788022	0	788022	intron_variant	0	NR	1E-8	8		0.031	unit decrease	Illumina [7617771] (imputed)	N
9	rs4955567	0.977547	3	169150632	rs16853722	0.133617	Glomerular filtration rate	43309	29403010	Kanai M	43136	Nat Genet	www.ncbi.nlm.nih.gov/pubmed/29403010	Genetic analysis of quantitative traits in the Japanese population links cell types to complex human diseases.	143,658 Japanese ancestry individuals	NA	3q26.2	MECOM	MECOM			ENSG00000085276	NA	NA	rs16853722-?	rs16853722	0	16853722	intron_variant	0	NR	2E-8	7.69897		0.02359	[0.015-0.032] unit decrease novel	Illumina [6108953] (imputed)	N
9	rs4955567	0.977547	3	169150632	rs16853722	0.133617	Renal function-related traits (BUN)	41170	22797727	Okada Y	41105	Nat Genet	www.ncbi.nlm.nih.gov/pubmed/22797727	Meta-analysis identifies multiple loci associated with kidney function-related traits in east Asian populations.	39,717 East Asian ancestry individuals	17,461 East Asian ancestry individuals	3q26.2	MECOM	MECOM			ENSG00000085276	NA	NA	rs16853722-C	rs16853722	0	16853722	intron_variant	0	0.29	3E-14	13.5229		0.0064	[0.0048-0.0080] mg/dl increase	Affymetrix, Illumina [2281523] (imputed)	N
7	rs11899288	0.911503	2	198375329	rs7605813	0.133484	Schizophrenia	43822	31740837	Lam M	43787	Nat Genet	www.ncbi.nlm.nih.gov/pubmed/31740837	Comparative genetic architectures of schizophrenia in East Asian and European populations.	22,778 East Asian ancestry cases, 35,362 East Asian ancestry controls, 33,640 European ancestry cases, 43,456 European ancestry controls	NA	2q33.1	NR	HSPD1, HSPE1-MOB4			ENSG00000144381, ENSG00000270757	NA	NA	rs7605813-?	rs7605813	0	7605813	intron_variant	0	NR	5E-12	11.301		1.06791	[1.05-1.09]	Affymetrix, Illumina [12447948] (imputed)	N
30	rs8035975	0.913601	15	86004142	rs55767890	0.132912	Hair color	43504	30595370	Kichaev G	43461	Am J Hum Genet	www.ncbi.nlm.nih.gov/pubmed/30595370	Leveraging Polygenic Functional Enrichment to Improve GWAS Power.	approximately 452,000 European ancestry individuals	NA	15q25.3		AKAP13			ENSG00000170776	NA	NA	rs55767890-?	rs55767890	0	55767890	intron_variant	0	NR	2E-9	8.69897		NA		NR [~ 8900000] (imputed)	N
22	rs13258592	0.931159	8	120993823	rs10086797	0.132707	Plateletcrit	44092	32888494	Vuckovic D	44075	Cell	www.ncbi.nlm.nih.gov/pubmed/32888494	The Polygenic and Monogenic Basis of Blood Traits and Diseases.	408,112 British individuals	NA	8q24.12	DEPTOR	DEPTOR			ENSG00000155792	NA	NA	rs10086797-A	rs10086797	0	10086797	intron_variant	0	0.257402	5E-14	13.301		0.0194976	[0.014-0.025] unit decrease	Affymetrix [93095623] (imputed)	N
22	rs13258592	0.931159	8	120993823	rs10086797	0.132707	Platelet count	44092	32888494	Vuckovic D	44075	Cell	www.ncbi.nlm.nih.gov/pubmed/32888494	The Polygenic and Monogenic Basis of Blood Traits and Diseases.	408,112 British individuals	NA	8q24.12	DEPTOR	DEPTOR			ENSG00000155792	NA	NA	rs10086797-A	rs10086797	0	10086797	intron_variant	0	0.257405	5E-13	12.301		0.0187426	[0.014-0.024] unit decrease	Affymetrix [93095623] (imputed)	N
3	rs149026128	0.950414	1	150327106	rs11587758	0.132088	Morning person	43504	30595370	Kichaev G	43461	Am J Hum Genet	www.ncbi.nlm.nih.gov/pubmed/30595370	Leveraging Polygenic Functional Enrichment to Improve GWAS Power.	approximately 410,000 European ancestry individuals	NA	1q21.2		PRPF3 - RPRD2	ENSG00000117360	ENSG00000163125		1397	8461	rs11587758-?	rs11587758	0	11587758	intergenic_variant	1	NR	4E-15	14.3979		NA		NR [~ 8900000] (imputed)	N
15	rs149878	0.908709	6	27768348	rs200476	0.131771	Benign prostatic hyperplasia and lower urinary tract symptoms (prostate cancer excluded)	43559	30410027	Gudmundsson J	43412	Nat Commun	www.ncbi.nlm.nih.gov/pubmed/30410027	Genome-wide associations for benign prostatic hyperplasia reveal a genetic correlation with serum levels of PSA.	18,138 European ancestry cases, 277,213 European ancestry controls	NA	6p22.1		RSL24D1P1 - H4C10P	ENSG00000218069	ENSG00000217862		19459	6505	rs200476-A	rs200476	0	200476	intergenic_variant	1	0.838	4E-15	14.3979		1.13636	[1.1-1.18]	Affymetrix, Illumina [42907111] (imputed)	N
15	rs149878	0.908709	6	27768348	rs200476	0.131771	Benign prostatic hyperplasia and lower urinary tract symptoms	43558	30410027	Gudmundsson J	43412	Nat Commun	www.ncbi.nlm.nih.gov/pubmed/30410027	Genome-wide associations for benign prostatic hyperplasia reveal a genetic correlation with serum levels of PSA.	20,621 European ancestry cases, 280,541 European ancestry controls	NA	6p22.1	HIST1H2BL	RSL24D1P1 - H4C10P	ENSG00000218069	ENSG00000217862		19459	6505	rs200476-A	rs200476	0	200476	intergenic_variant	1	0.162	4E-17	16.3979		1.13636	[1.11-1.18]	Affymetrix, Illumina [42907111] (imputed)	N
3	rs149026128	0.950414	1	150320847	rs2794682	0.130559	Morningness	43641	30804565	Jansen PR	43521	Nat Genet	www.ncbi.nlm.nih.gov/pubmed/30804565	Genome-wide analysis of insomnia in 1,331,010 individuals identifies new risk loci and functional pathways.	434,835 European ancestry individuals	NA	1q21.2		PRPF3			ENSG00000117360	NA	NA	rs2794682-T	rs2794682	0	2794682	intron_variant	0	0.396	4E-22	21.3979		0.021	[0.017-0.025] unit increase	Affymetrix, Illumina [11597492] (imputed)	N
7	rs11899288	0.911503	2	198395099	rs7601800	0.129326	Hay fever and/or eczema	43892	31361310	Johansson A	43676	Hum Mol Genet	www.ncbi.nlm.nih.gov/pubmed/31361310	Genome-wide association analysis of 350 000 Caucasians from the UK Biobank identifies novel loci for asthma, hay fever and eczema.	84,034 European ancestry cases, 239,773 European ancestry controls	NA	2q33.1	NR	HSPE1-MOB4, MOB4			ENSG00000270757, ENSG00000115540	NA	NA	rs7601800-T	rs7601800	0	7601800	intron_variant	0	0.3283	4E-13	12.3979		1.047	[1.034-1.059]	Affymetrix [15688218] (imputed)	N
24	rs722126	0.959046	9	117660933	rs1322067	0.12826	HLA DR+ CD4+ T cell Absolute Count	44606	32929287	Orru V	44088	Nat Genet	www.ncbi.nlm.nih.gov/pubmed/32929287	Complex genetic signatures in immune cells underlie autoimmunity and inform therapy.	3,579 Sardinian (founder/genetic isolate) ancestry individuals	NA	9q32		DELEC1, TNFSF8			ENSG00000173077, ENSG00000106952	NA	NA	rs1322067-G	rs1322067	0	1322067	intron_variant	0	0.41729	5E-9	8.30103		0.1511	[0.1-0.2] unit decrease	Illumina [18377359] (imputed)	N
22	rs13258592	0.931159	8	120846589	rs14027	0.127937	Venous thromboembolism adjusted for sickle cell variant rs77121243-T	42878	28203683	Heit JA	42782	Thromb Haemost	www.ncbi.nlm.nih.gov/pubmed/28203683	Identification of unique venous thromboembolism-susceptibility variants in African-Americans.	393 African American cases, 4,941 African American controls.	NR	8q24.12	DSCC1	DSCC1			ENSG00000136982	NA	NA	rs14027-?	rs14027	0	14027	3_prime_UTR_variant	0	0.84	5E-6	5.30103		1.77936		Affymetrix, Illumina [14074516] (imputed)	N
30	rs8035975	0.913601	15	85689875	rs12909477	0.127614	Vertex-wise sulcal depth	44627	34910505	van der Meer D	44545	Sci Adv	www.ncbi.nlm.nih.gov/pubmed/34910505	The genetic architecture of human cortical folding.	33,748 European ancestry individuals	NA	15q25.3		PDE8A - NIFKP8	ENSG00000073417	ENSG00000259449		7499	34566	rs12909477-C	rs12909477	0	12909477	intergenic_variant	1	0.32	9E-14	13.0458		7.45	z score increase	Affymetrix [9061022] (imputed)	N
4	rs11264341	0.980474	1	155197268	rs2974929	0.126755	Blood urea nitrogen levels	43309	29403010	Kanai M	43136	Nat Genet	www.ncbi.nlm.nih.gov/pubmed/29403010	Genetic analysis of quantitative traits in the Japanese population links cell types to complex human diseases.	139,818 Japanese ancestry individuals	NA	1q22	GBAP1	GBAP1 - MTX1P1	ENSG00000160766	ENSG00000236675		55	3498	rs2974929-?	rs2974929	0	2974929	TF_binding_site_variant	1	NR	4E-21	20.3979		0.05212	[0.041-0.063] unit decrease novel	Illumina [6108953] (imputed)	N
35	rs7218319	1	17	43970317	rs8065165	0.126394	General cognitive ability	43360	29844566	Davies G	43249	Nat Commun	www.ncbi.nlm.nih.gov/pubmed/29844566	Study of 300,486 individuals identifies 148 independent genetic loci influencing general cognitive function.	up to 300,486 European ancestry individuals	NA	17q21.31	MAPT-AS1	MAPT-AS1, MAPT-AS1, MAPT-AS1			ENSG00000264589, ENSG00000281578, ENSG00000282067	NA	NA	rs8065165-T	rs8065165	0	8065165	intron_variant	0	NR	4E-10	9.39794		6.265	z-score increase	Affymetrix, Illumina [at least 2500000] (imputed)	N
11	rs6554754	0.93213	5	1295349	rs2853669	0.12451	Breast cancer	43069	29059683	Michailidou K	43031	Nature	www.ncbi.nlm.nih.gov/pubmed/29059683	Association analysis identifies 65 new breast cancer risk loci.	76,192 European ancestry cases, 63,082 European ancestry controls	46,785 European ancestry cases, 42,892 European ancestry controls, 14,068 East Asian ancestry cases, 13,104 East Asian ancestry controls	5p15.33	NR	TERT - MIR4457	ENSG00000164362	ENSG00000263670		166	14076	rs2853669-G	rs2853669	0	2853669	TF_binding_site_variant	1	0.3061	4E-21	20.3979	(EA)	0.0651	[0.052-0.079] unit decrease	Illumina [~ 11800000] (imputed)	N
11	rs6554754	0.93213	5	1295349	rs2853669	0.12451	Gastric cancer	44385	33002439	Jin G	44105	Lancet Oncol	www.ncbi.nlm.nih.gov/pubmed/33002439	Genetic risk, incident gastric cancer, and healthy lifestyle: a meta-analysis of genome-wide association studies and prospective cohort study.	10,254 Han Chinese ancestry cases, 10,914 Han Chinese ancestry controls	NA	5p15.33	NR	TERT - MIR4457	ENSG00000164362	ENSG00000263670		166	14076	rs2853669-A	rs2853669	0	2853669	TF_binding_site_variant	1	0.63	3E-6	5.52288		1.12	NR	Affymetrix, Illumina [6957974] (imputed)	N
19	rs2897075	0.999998	7	99893148	rs6979218	0.123606	Blood protein levels	43420	30072576	Emilsson V	43314	Science	www.ncbi.nlm.nih.gov/pubmed/30072576	Co-regulatory networks of human serum proteins link genetics to disease.	3,200 European ancestry individuals	NA	7q22.1	PILRA	CASTOR3 - PMS2P1	ENSG00000239521	ENSG00000078319		23307	4499	rs6979218-G	rs6979218	0	6979218	downstream_gene_variant	1	0.7234375	3E-551	550.523	(PILRA, 10816_150_3)	1.16694	[1.13-1.2] unit decrease	Illumina [> 1000000] (imputed)	N
19	rs2897075	0.999998	7	99893148	rs6979218	0.123606	Immature fraction of reticulocytes	44092	32888494	Vuckovic D	44075	Cell	www.ncbi.nlm.nih.gov/pubmed/32888494	The Polygenic and Monogenic Basis of Blood Traits and Diseases.	408,112 British individuals	NA	7q22.1		CASTOR3 - PMS2P1	ENSG00000239521	ENSG00000078319		23307	4499	rs6979218-G	rs6979218	0	6979218	downstream_gene_variant	1	0.732014	2E-9	8.69897		0.0155948	[0.011-0.021] unit decrease	Affymetrix [93095623] (imputed)	N
19	rs2897075	0.999998	7	99893148	rs6979218	0.123606	Whole brain restricted isotropic diffusion (multivariate analysis)	44777	35505052	Fan CC	44684	Nat Commun	www.ncbi.nlm.nih.gov/pubmed/35505052	Multivariate genome-wide association study on tissue-sensitive diffusion metrics highlights pathways that shape the human brain.	23,543 European ancestry individuals	11,555 European ancestry individuals, 3,030 non-European ancestry individuals	7q22.1		CASTOR3 - PMS2P1	ENSG00000239521	ENSG00000078319		23307	4499	rs6979218-?	rs6979218	0	6979218	downstream_gene_variant	1	NR	1E-11	11	(EA)	NA		NR [NR] (imputed)	N
19	rs2897075	0.999998	7	99893148	rs6979218	0.123606	Rheumatoid arthritis	44874	36333501	Ishigaki K	44869	Nat Genet	www.ncbi.nlm.nih.gov/pubmed/36333501	Multi-ancestry genome-wide association analyses identify novel genetic mechanisms in rheumatoid arthritis.	11,025 East Asian ancestry cases, 162,608 East Asian ancestry controls	NA	7q22.1		CASTOR3 - PMS2P1	ENSG00000239521	ENSG00000078319		23307	4499	rs6979218-G	rs6979218	0	6979218	downstream_gene_variant	1	0.38	1E-10	10		1.11561	[1.07883808617539-1.15363218195175]	Affymetrix, Illumina [20990826] (imputed)	N
19	rs2897075	0.999998	7	99893148	rs6979218	0.123606	Rheumatoid arthritis (rheumatoid factor and/or anti-cyclic citrullinated peptide seropositive)	44874	36333501	Ishigaki K	44869	Nat Genet	www.ncbi.nlm.nih.gov/pubmed/36333501	Multi-ancestry genome-wide association analyses identify novel genetic mechanisms in rheumatoid arthritis.	17,221 European ancestry cases, 74,823 European ancestry controls, 8,340 East Asian ancestry cases, 162,608 East Asian ancestry controls, 841 African ancestry cases, 1,108 African ancestry controls, 689 South Asian ancestry cases, 1,258 South Asian ancestry controls, 357 Arab ancestry cases, 352 Arab ancestry controls	NA	7q22.1		CASTOR3 - PMS2P1	ENSG00000239521	ENSG00000078319		23307	4499	rs6979218-G	rs6979218	0	6979218	downstream_gene_variant	1	NR	2E-7	6.69897		1.08632	[1.05299298651051-1.12071113676317]	Affymetrix, Illumina [20990826] (imputed)	N
19	rs2897075	0.999998	7	99893148	rs6979218	0.123606	Rheumatoid arthritis (rheumatoid factor and/or anti-cyclic citrullinated peptide seropositive)	44874	36333501	Ishigaki K	44869	Nat Genet	www.ncbi.nlm.nih.gov/pubmed/36333501	Multi-ancestry genome-wide association analyses identify novel genetic mechanisms in rheumatoid arthritis.	8,340 East Asian ancestry cases, 162,608 East Asian ancestry controls	NA	7q22.1		CASTOR3 - PMS2P1	ENSG00000239521	ENSG00000078319		23307	4499	rs6979218-G	rs6979218	0	6979218	downstream_gene_variant	1	0.38	4E-6	5.39794		1.10849	[1.06129387393679-1.15778789849916]	Affymetrix, Illumina [20990826] (imputed)	N
19	rs2897075	0.999998	7	99893148	rs6979218	0.123606	Rheumatoid arthritis	44874	36333501	Ishigaki K	44869	Nat Genet	www.ncbi.nlm.nih.gov/pubmed/36333501	Multi-ancestry genome-wide association analyses identify novel genetic mechanisms in rheumatoid arthritis.	22,350 European ancestry cases, 74,823 European ancestry controls, 11,025 East Asian ancestry cases, 162,608 East Asian ancestry controls, 999 African ancestry cases, 1,108 African ancestry controls, 986 South Asian ancestry cases, 1,258 South Asian ancestry controls, 511 Arab ancestry cases, 352 Arab ancestry controls	NA	7q22.1		CASTOR3 - PMS2P1	ENSG00000239521	ENSG00000078319		23307	4499	rs6979218-G	rs6979218	0	6979218	downstream_gene_variant	1	NR	2E-11	10.699		1.09057	[1.06313327543228-1.11871368729799]	Affymetrix, Illumina [20990826] (imputed)	N
15	rs149878	0.908709	6	27564547	rs62401383	0.123554	Decaffeinated coffee consumption or major depression disorder	44811	35898629	Yin B	44753	Front Psychiatry	www.ncbi.nlm.nih.gov/pubmed/35898629	Shared Genetics and Causality Between Decaffeinated Coffee Consumption and Neuropsychiatric Diseases: A Large-Scale Genome-Wide Cross-Trait Analysis and Mendelian Randomization Analysis.	64,717 decaffeinated coffee drinking cases, 170,756 major depressive disorder cases, 594,397 controls	NA	6p22.1		RNU6-471P - RPL8P1	ENSG00000206671	ENSG00000216676		251	55834	rs62401383-?	rs62401383	0	62401383	downstream_gene_variant	1	NR	1E-13	13		NA		NR [NR]	N
3	rs149026128	0.950414	1	150214238	rs12121923	0.123329	White blood cell count	44883	34925446	Soremekun O	44532	Front Genet	www.ncbi.nlm.nih.gov/pubmed/34925446	Genome-Wide Association and Mendelian Randomization Analysis Reveal the Causal Relationship Between White Blood Cell Subtypes and Asthma in Africans.	17,802 African ancestry individuals	NA	1q21.2		RNU2-17P - CA14	ENSG00000222222	ENSG00000118298		4723	15372	rs12121923-?	rs12121923	0	12121923	downstream_gene_variant	1	NR	3E-33	32.5229		0.221422	[0.19-0.26] 10^9/L increase	Affymetrix, Illumina [NR] (imputed)	N
3	rs149026128	0.950414	1	150214238	rs12121923	0.123329	Neutrophil count	44883	34925446	Soremekun O	44532	Front Genet	www.ncbi.nlm.nih.gov/pubmed/34925446	Genome-Wide Association and Mendelian Randomization Analysis Reveal the Causal Relationship Between White Blood Cell Subtypes and Asthma in Africans.	16,147 African ancestry individuals	NA	1q21.2		RNU2-17P - CA14	ENSG00000222222	ENSG00000118298		4723	15372	rs12121923-?	rs12121923	0	12121923	downstream_gene_variant	1	NR	5E-45	44.301		0.275473	[0.24-0.31] 10^9/L increase	Affymetrix, Illumina [NR] (imputed)	N
15	rs149878	0.908709	6	26923099	rs9348739	0.123035	Autism spectrum disorder or schizophrenia	42963	28540026	Anney RJL	42877	Mol Autism	www.ncbi.nlm.nih.gov/pubmed/28540026	Meta-analysis of GWAS of over 16,000 individuals with autism spectrum disorder highlights a novel locus at 10q24.32 and a significant overlap with schizophrenia.	schizophrenia cases and controls (see Ripke, 2014), up to 6,197 European ancestry ASD cases, up to 7,377 European ancestry controls, up to 1,190 ASD cases, up to 1,190 controls	NA	6p22.2	ABT1, BTN1A1, BTN2A1, BTN2A2, BTN2A3P, BTN3A1, BTN3A2, BTN3A3, GUSBP2, HCG11, HIST1H2AG, HIST1H2AH, HIST1H2BJ, HIST1H2BK, HIST1H4I, HMGN4, LINC00240, LOC100270746, LOC285819, MIR3143, PRSS16, ZNF322	GUSBP2			ENSG00000241549	NA	NA	rs9348739-?	rs9348739	0	9348739	intron_variant	0		5E-17	16.301		1.13636	[1.1-1.16]	Affymetrix, Illumina [NR]	N
29	rs11630850	0.913927	15	40662748	rs3803359	0.122884	Ascending thoracic aortic diameter	44777	34837083	Pirruccello JP	44526	Nat Genet	www.ncbi.nlm.nih.gov/pubmed/34837083	Deep learning enables genetic analysis of the human thoracic aorta.	33,637 European ancestry individuals, 5,057 individuals	NA	15q15.1		DISP2			ENSG00000140323	NA	NA	rs3803359-G	rs3803359	0	3803359	3_prime_UTR_variant	0	0.83	8E-9	8.09691		0.044	unit decrease	Affymetrix [16646699] (imputed)	N
5	rs1123573	0.983779	2	60602892	rs243034	0.122736	Alzheimer's disease in hypertension-negative individuals	43692	31055733	Nazarian A	43590	Geroscience	www.ncbi.nlm.nih.gov/pubmed/31055733	Genetic heterogeneity of Alzheimer's disease in subjects with and without hypertension.	796 European ancestry cases, 4,010 European ancestry controls	NA	2p16.1	MIR4432	MIR4432HG			ENSG00000228590	NA	NA	rs243034-C	rs243034	0	243034	intron_variant	0	0.394	1E-6	6		1.521	[1.28-1.76]	NR [~ 2000000] (imputed)	N
10	rs1708667	0.95833	4	89795863	rs142866806	0.1227	Waist circumference adjusted for body mass index	44432	34021172	Christakoudi S	44337	Sci Rep	www.ncbi.nlm.nih.gov/pubmed/34021172	GWAS of allometric body-shape indices in UK Biobank identifies loci suggesting associations with morphogenesis, organogenesis, adrenal cell renewal and cancer.	219,872 British ancestry women	NA	4q22.1	FAM13A	FAM13A			ENSG00000138640	NA	NA	rs142866806-T	rs142866806	0	142866806	intron_variant	0	NR	4E-8	7.39794		0.0227898	[0.015-0.031] unit increase	Affymetrix [321114] (imputed)	N
15	rs149878	0.908709	6	28168033	rs1150691	0.122505	Spherical equivalent	44046	32352494	Han X	43951	JAMA Ophthalmol	www.ncbi.nlm.nih.gov/pubmed/32352494	Association of Myopia and Intraocular Pressure With Retinal Detachment in European Descent Participants of the UK Biobank Cohort: A Mendelian Randomization Study.	95,827 European ancestry individuals	NA	6p22.1	NR	ZNF192P2		ENSG00000176933		NA	17388	rs1150691-A	rs1150691	0	1150691	intergenic_variant	0		3E-11	10.5229		0.07	[0.05-0.09] unit increase	NR [NR]	N
15	rs149878	0.908709	6	27757855	rs200468	0.12239	IgD on IgD+ CD38+ B cell	44606	32929287	Orru V	44088	Nat Genet	www.ncbi.nlm.nih.gov/pubmed/32929287	Complex genetic signatures in immune cells underlie autoimmunity and inform therapy.	3,656 Sardinian (founder/genetic isolate) ancestry individuals	NA	6p22.1		RSL24D1P1 - H4C10P	ENSG00000218069	ENSG00000217862		8965	16999	rs200468-G	rs200468	0	200468	intergenic_variant	1	0.31129	3E-9	8.52288		0.179	[0.12-0.24] unit decrease	Illumina [18238289] (imputed)	N
34	rs799908	0.915587	17	41085683	rs2670854	0.122278	Body mass index	43774	30239722	Pulit SL	43357	Hum Mol Genet	www.ncbi.nlm.nih.gov/pubmed/30239722	Meta-analysis of genome-wide association studies for body fat distribution in 694,649 individuals of European ancestry.	806,834 European ancestry individuals	NA	17q21.31	NA	G6PC1 - AARSD1	ENSG00000131482	ENSG00000266967		19228	16860	rs2670854-A	rs2670854	0	2670854	intergenic_variant	1	0.7227	2E-9	8.69897		0.0111	[0.0074-0.0148] unit increase	NR [~ 27400000] (imputed)	N
30	rs8035975	0.913601	15	86125607	rs17570529	0.122165	Frozen shoulder	44384	34111113	Green HD	44357	PLoS Genet	www.ncbi.nlm.nih.gov/pubmed/34111113	A genome-wide association study identifies 5 loci associated with frozen shoulder and implicates diabetes as a causal risk factor.	627,998 European ancestry individuals	NA	15q25.3	NR	AKAP13			ENSG00000170776	NA	NA	rs17570529-T	rs17570529	0	17570529	intron_variant	0	0.266	3E-9	8.52288		0.92	[0.94-0.89]	NR [16689279] (imputed)	N
33	rs12945855	0.944866	17	16242993	rs72838750	0.121801	Educational attainment	44743	35361970	Okbay A	44651	Nat Genet	www.ncbi.nlm.nih.gov/pubmed/35361970	Polygenic prediction of educational attainment within and between families from genome-wide association analyses in 3 million individuals.	3,037,499 European ancestry individuals	NA	17p11.2		PIGL			ENSG00000108474	NA	NA	rs72838750-T	rs72838750	0	72838750	intron_variant	0	0.4944	8E-17	16.0969		0.0087716	[0.0067-0.0108] unit decrease	Illumina [10675380] (imputed)	N
15	rs149878	0.908709	6	27815494	rs200991	0.120941	General cognitive ability	43360	29844566	Davies G	43249	Nat Commun	www.ncbi.nlm.nih.gov/pubmed/29844566	Study of 300,486 individuals identifies 148 independent genetic loci influencing general cognitive function.	up to 300,486 European ancestry individuals	NA	6p22.1	HIST1H2BN	H2BC15			ENSG00000233822	NA	NA	rs200991-A	rs200991	0	200991	intron_variant	0	NR	4E-8	7.39794		5.472	z-score increase	Affymetrix, Illumina [at least 2500000] (imputed)	N
9	rs4955567	0.977547	3	169137059	rs6780457	0.120808	Serum creatinine levels	44544	34594039	Sakaue S	44469	Nat Genet	www.ncbi.nlm.nih.gov/pubmed/34594039	A cross-population atlas of genetic associations for 220 human phenotypes.	344,104 European ancestry individuals, 150,266 East Asian ancestry individuals	NA	3q26.2		MECOM			ENSG00000085276	NA	NA	rs6780457-T	rs6780457	0	6780457	intron_variant	0	NR	3E-18	17.5229		0.0187	[0.015-0.023] unit increase	Affymetrix, Illumina [20538295] (imputed)	N
7	rs11899288	0.911503	2	198293691	rs788021	0.120251	Cognitive ability, years of educational attainment or schizophrenia (pleiotropy)	43712	31374203	Lam M	43678	Am J Hum Genet	www.ncbi.nlm.nih.gov/pubmed/31374203	Pleiotropic Meta-Analysis of Cognition, Education, and Schizophrenia Differentiates Roles of Early Neurodevelopmental and Adult Synaptic Pathways.	328,917 individuals with educational attainment measurements, 107,207 individuals with cognitive ability measurements, 77,096 European ancestry schizophrenia cases, 43,456 European ancestry controls	NA	2q33.1	SF3B1	SF3B1			ENSG00000115524	NA	NA	rs788021-?	rs788021	0	788021	intron_variant	0	NR	1E-9	9		0.0137811	[0.0093-0.0182] unit decrease	NR [7306098]	N
38	rs11669442	0.980675	19	46307406	rs8111071	0.120196	Sudden cardiac arrest	40744	21658281	Aouizerat BE	40704	BMC Cardiovasc Disord	www.ncbi.nlm.nih.gov/pubmed/21658281	GWAS for discovery and replication of genetic loci associated with sudden cardiac arrest in patients with coronary artery disease.	88 European ancestry cases, 517 European ancestry controls	NA	19q13.32	RSHL1	RSPH6A			ENSG00000104941	NA	NA	rs8111071-?	rs8111071	0	8111071	intron_variant	0	0.09	4E-6	5.39794	(Recessive)	2.01	[1.50-2.70]	Affymetrix [319222]	N
38	rs11669442	0.980675	19	46307406	rs8111071	0.120196	High density lipoprotein cholesterol levels	44376	33462484	Sinnott-Armstrong N	44214	Nat Genet	www.ncbi.nlm.nih.gov/pubmed/33462484	Genetics of 35 blood and urine biomarkers in the UK Biobank.	313,372 European ancestry individuals, 5,573 African ancestry individuals, 6,689 South Asian ancestry individuals	NA	19q13.32	NR	RSPH6A			ENSG00000104941	NA	NA	rs8111071-G	rs8111071	0	8111071	intron_variant	0	NR	5E-16	15.301		0.037	[0.028-0.046] unit decrease	Affymetrix [9000000] (imputed)	N
38	rs11669442	0.980675	19	46307406	rs8111071	0.120196	Sex hormone-binding globulin levels	44376	33462484	Sinnott-Armstrong N	44214	Nat Genet	www.ncbi.nlm.nih.gov/pubmed/33462484	Genetics of 35 blood and urine biomarkers in the UK Biobank.	310,323 European ancestry individuals, 5,523 African ancestry individuals, 6,638 South Asian ancestry individuals	NA	19q13.32	NR	RSPH6A			ENSG00000104941	NA	NA	rs8111071-G	rs8111071	0	8111071	intron_variant	0	NR	8E-15	14.0969		0.0357	[0.027-0.045] unit increase	Affymetrix [9000000] (imputed)	N
38	rs11669442	0.980675	19	46307406	rs8111071	0.120196	Low density lipoprotein cholesterol levels	44376	33462484	Sinnott-Armstrong N	44214	Nat Genet	www.ncbi.nlm.nih.gov/pubmed/33462484	Genetics of 35 blood and urine biomarkers in the UK Biobank.	341,875 European ancestry individuals, 6,003 African ancestry individuals, 7,319 South Asian ancestry individuals	NA	19q13.32	NR	RSPH6A			ENSG00000104941	NA	NA	rs8111071-G	rs8111071	0	8111071	intron_variant	0	NR	4E-11	10.3979		0.0289	[0.02-0.038] unit decrease	Affymetrix [9000000] (imputed)	N
38	rs11669442	0.980675	19	46307406	rs8111071	0.120196	Apolipoprotein A1 levels	44376	33462484	Sinnott-Armstrong N	44214	Nat Genet	www.ncbi.nlm.nih.gov/pubmed/33462484	Genetics of 35 blood and urine biomarkers in the UK Biobank.	311,601 European ancestry individuals, 5,550 African ancestry individuals, 6,682 South Asian ancestry individuals	NA	19q13.32	NR	RSPH6A			ENSG00000104941	NA	NA	rs8111071-G	rs8111071	0	8111071	intron_variant	0	NR	5E-14	13.301		0.0345	[0.025-0.044] unit decrease	Affymetrix [9000000] (imputed)	N
38	rs11669442	0.980675	19	46307406	rs8111071	0.120196	Total cholesterol levels	44376	33462484	Sinnott-Armstrong N	44214	Nat Genet	www.ncbi.nlm.nih.gov/pubmed/33462484	Genetics of 35 blood and urine biomarkers in the UK Biobank.	342,508 European ancestry individuals, 6,014 African ancestry individuals, 7,336 South Asian ancestry individuals	NA	19q13.32	NR	RSPH6A			ENSG00000104941	NA	NA	rs8111071-G	rs8111071	0	8111071	intron_variant	0	NR	8E-16	15.0969		0.0352	[0.027-0.044] unit decrease	Affymetrix [9000000] (imputed)	N
29	rs11630850	0.913927	15	40650402	rs56221586	0.119045	Waist-to-hip ratio adjusted for BMI	43938	31669095	Zhu Z	43762	J Allergy Clin Immunol	www.ncbi.nlm.nih.gov/pubmed/31669095	Shared Genetic and Experimental Links between Obesity-Related Traits and Asthma Subtypes in UK Biobank.	457,690 European ancestry individuals	NA	15q15.1	NR	PHGR1 - DISP2	ENSG00000233041	ENSG00000140323		1767	18	rs56221586-?	rs56221586	0	56221586	TF_binding_site_variant	1	NR	9E-11	10.0458		NA		Affymetrix [~ 8270000] (imputed)	N
19	rs2897075	0.999998	7	99720994	rs35146811	0.118698	Cortical thickness (MOSTest)	44127	32665545	van der Meer D	44026	Nat Commun	www.ncbi.nlm.nih.gov/pubmed/32665545	Understanding the genetic determinants of the brain with MOSTest.	26,502 European ancestry individuals	NA	7q22.1	NR	CNPY4			ENSG00000166997	NA	NA	rs35146811-?	rs35146811	0	35146811	intron_variant	0		4E-10	9.39794		NA		NR [7428630] (imputed)	N
19	rs2897075	0.999998	7	99720994	rs35146811	0.118698	Coronary artery disease	43129	29212778	van der Harst P	43075	Circ Res	www.ncbi.nlm.nih.gov/pubmed/29212778	Identification of 64 Novel Genetic Loci Provides an Expanded View on the Genetic Architecture of Coronary Artery Disease.	88,192 cases, 162,544 controls	34,541 cases, 261,984 controls	7q22.1	CNPY4, MBLAC1, TAF6	CNPY4			ENSG00000166997	NA	NA	rs35146811-A	rs35146811	0	35146811	intron_variant	0	0.7245	2E-6	5.69897		0.0337	[0.02-0.048] unit decrease	NR [8041861] (imputed)	N
19	rs2897075	0.999998	7	99720994	rs35146811	0.118698	Vertex-wise sulcal depth	44627	34910505	van der Meer D	44545	Sci Adv	www.ncbi.nlm.nih.gov/pubmed/34910505	The genetic architecture of human cortical folding.	33,748 European ancestry individuals	NA	7q22.1		CNPY4			ENSG00000166997	NA	NA	rs35146811-C	rs35146811	0	35146811	intron_variant	0	0.27	3E-13	12.5229		7.29	z score increase	Affymetrix [9061022] (imputed)	N
19	rs2897075	0.999998	7	99720994	rs35146811	0.118698	Coronary artery disease	44792	35915156	Tcheandjieu C	44774	Nat Med	www.ncbi.nlm.nih.gov/pubmed/35915156	Large-scale genome-wide association study of coronary artery disease in genetically diverse populations.	190,493 European ancestry cases, 582,775 European ancestry controls	NA	7q22.1		CNPY4			ENSG00000166997	NA	NA	rs35146811-A	rs35146811	0	35146811	intron_variant	0	NR	2E-8	7.69897		0.97		Affymetrix [NR] (imputed)	N
32	rs117169628	0.938881	16	89045233	rs62045817	0.118548	FSC-A on plasmacytoid Dendritic Cell	44606	32929287	Orru V	44088	Nat Genet	www.ncbi.nlm.nih.gov/pubmed/32929287	Complex genetic signatures in immune cells underlie autoimmunity and inform therapy.	2,872 Sardinian (founder/genetic isolate) ancestry individuals	NA	16q24.3		CBFA2T3 - ACSF3	ENSG00000129993	ENSG00000176715		1618	109550	rs62045817-T	rs62045817	0	62045817	regulatory_region_variant	1	0.17391	5E-9	8.30103		0.2143	[0.14-0.29] unit decrease	Illumina [17926607] (imputed)	N
32	rs117169628	0.938881	16	89045233	rs62045817	0.118548	Serum total protein level	44544	34594039	Sakaue S	44469	Nat Genet	www.ncbi.nlm.nih.gov/pubmed/34594039	A cross-population atlas of genetic associations for 220 human phenotypes.	314,921 European ancestry individuals, 133,321 East Asian ancestry individuals	NA	16q24.3		CBFA2T3 - ACSF3	ENSG00000129993	ENSG00000176715		1618	109550	rs62045817-T	rs62045817	0	62045817	regulatory_region_variant	1	NR	2E-12	11.699		0.025	[0.018-0.032] unit decrease	Affymetrix, Illumina [20536782] (imputed)	N
3	rs149026128	0.950414	1	150860471	rs7412746	0.118403	Nevus count or cutaneous melanoma	44035	32341527	Landi MT	43948	Nat Genet	www.ncbi.nlm.nih.gov/pubmed/32341527	Genome-wide association meta-analyses combining multiple risk phenotypes provide insights into the genetic architecture of cutaneous melanoma susceptibility.	36,760 European ancestry cutaneous melanoma cases, 375,188 European ancestry controls, 12,930 European ancestry individuals, 52,847 individuals	NA	1q21.3	RP11-316M1.12	CTXND2			ENSG00000283324	NA	NA	rs7412746-C	rs7412746	0	7412746	intron_variant	0	0.472067	7E-14	13.1549		NA		Affymetrix, Illumina [NR] (imputed)	N
3	rs149026128	0.950414	1	150860471	rs7412746	0.118403	Melanoma	42892	28212542	Ransohoff KJ	42775	Oncotarget	www.ncbi.nlm.nih.gov/pubmed/28212542	Two-stage genome-wide association study identifies a novel susceptibility locus associated with melanoma.	4,842 European ancestry cases, 286,565 European ancestry controls	1,804 European ancestry cases, 1,026 European ancestry controls	1q21.3	ARNT	CTXND2			ENSG00000283324	NA	NA	rs7412746-T	rs7412746	0	7412746	intron_variant	0	0.47	9E-11	10.0458		1.15	[NR]	Illumina [at least 560000] (imputed)	N
3	rs149026128	0.950414	1	150860471	rs7412746	0.118403	Melanoma	40849	21983785	Macgregor S	40825	Nat Genet	www.ncbi.nlm.nih.gov/pubmed/21983785	Genome-wide association study identifies a new melanoma susceptibility locus at 1q21.3.	2,168 European ancestry cases, 4,387 European ancestry controls	5,193 European ancestry cases, 15,144 European ancestry controls	1q21.3	ARNT, SETDB1, LASS2, ANXA9, MCL1, CTSK	CTXND2			ENSG00000283324	NA	NA	rs7412746-T	rs7412746	0	7412746	intron_variant	0	0.55	9E-11	10.0458		1.15	[NR]	Illumina [5480804] (imputed)	N
15	rs149878	0.908709	6	27676794	rs4713118	0.118394	Parkinson's disease	42866	27182965	Pickrell JK	42506	Nat Genet	www.ncbi.nlm.nih.gov/pubmed/27182965	Detection and interpretation of shared genetic influences on 42 human traits.	9,619 European ancestry cases, 324,522 European ancestry controls	NA	6p22.1	ZNF184, HIST1H2BL	LINC01012			ENSG00000281706	NA	NA	rs4713118-?	rs4713118	0	4713118	non_coding_transcript_exon_variant	0	NR	2E-10	9.69897		1.121	[1.083-1.162]	Illumina [12438219] (imputed)	N
30	rs8035975	0.913601	15	85889771	rs12905673	0.118166	Red cell distribution width	43504	30595370	Kichaev G	43461	Am J Hum Genet	www.ncbi.nlm.nih.gov/pubmed/30595370	Leveraging Polygenic Functional Enrichment to Improve GWAS Power.	approximately 445,000 European ancestry individuals	NA	15q25.3		ADAMTS7P4 - AKAP13	ENSG00000218052	ENSG00000170776		16206	34031	rs12905673-?	rs12905673	0	12905673	TF_binding_site_variant	1	NR	1E-16	16		NA		NR [~ 8900000] (imputed)	N
7	rs11899288	0.911503	2	198472886	rs6719483	0.117643	Cortical surface area	44545	34560273	Shadrin AA	44460	Neuroimage	www.ncbi.nlm.nih.gov/pubmed/34560273	Vertex-wise multivariate genome-wide association study identifies 780 unique genetic loci associated with cortical morphology.	35,657 White British ancestry individuals	NA	2q33.1	NR	RFTN2			ENSG00000162944	NA	NA	rs6719483-A	rs6719483	0	6719483	intron_variant	0	0.3229	1E-17	17		NA		NR [9056863] (imputed)	N
3	rs149026128	0.950414	1	150618961	rs9733	0.116989	Tonsillectomy	43070	28928442	Tian C	42997	Nat Commun	www.ncbi.nlm.nih.gov/pubmed/28928442	Genome-wide association and HLA region fine-mapping studies identify susceptibility loci for multiple common infections.	60,098 European ancestry cases, 113,323 European ancestry controls	NA	1q21.3	NR	GOLPH3L			ENSG00000143457	NA	NA	rs9733-?	rs9733	0	9733	3_prime_UTR_variant	0	NR	3E-7	6.52288		0.0432	[0.027-0.06] unit increase	Illumina [at least 560000] (imputed)	N
27	rs28636471	0.951489	11	762791	rs4963124	0.116752	Proteinuria and chronic kidney disease	42625	26420894	Wuttke M	42275	Nephrol Dial Transplant	www.ncbi.nlm.nih.gov/pubmed/26420894	Genetic loci associated with renal function measures and chronic kidney disease in children: the Pediatric Investigation for Genetic Factors Linked with Renal Progression Consortium.	294 European ancestry child cases, 1,347 European ancestry child controls	NA	11p15.5	TALDO1	TALDO1			ENSG00000177156	NA	NA	rs4963124-C	rs4963124	0	4963124	intron_variant	0	0.71	9E-6	5.04576		1.71	[1.34–2.18]	Illumina [~ 10500000] (imputed)	N
4	rs11264341	0.980474	1	155275553	rs7534795	0.116265	Glycated hemoglobin levels	44357	34059833	Chen J	44347	Nat Genet	www.ncbi.nlm.nih.gov/pubmed/34059833	The trans-ancestral genomic architecture of glycemic traits.	146,806 European ancestry individuals	NA	1q22	FDPS	PKLR - FDPS	ENSG00000143627	ENSG00000160752		4324	2986	rs7534795-T	rs7534795	0	7534795	intergenic_variant	1	0.2575	2E-9	8.69897		0.01	[0.0069-0.0131] unit increase	Affymetrix, Illumina [33811881] (imputed)	N
7	rs11899288	0.911503	2	198875464	rs1595825	0.116259	Ulcerative colitis	42575	26192919	Liu JZ	42205	Nat Genet	www.ncbi.nlm.nih.gov/pubmed/26192919	Association analyses identify 38 susceptibility loci for inflammatory bowel disease and highlight shared genetic risk across populations.	6,968 European ancestry cases, 20,464 European ancestry controls	10,679 European ancestry cases, 26,715 European ancestry controls, 397 Iranian ancestry cases, 342 Iranian ancestry controls, 1,239 Indian ancestry cases, 990 Indian ancestry controls, 1,134 East Asian ancestry cases, 3,719 East Asian ancestry controls	2q33.1	NR	PLCL1			ENSG00000115896	NA	NA	rs1595825-?	rs1595825	0	1595825	intron_variant	0	NR	4E-7	6.39794	(EA)	NA		Affymetrix, Illumina [~ 9000000] (imputed)	N
9	rs73167972	0.925228	3	168828279	rs13078774	0.115671	Platelet count	44095	32888493	Chen MH	44075	Cell	www.ncbi.nlm.nih.gov/pubmed/32888493	Trans-ethnic and Ancestry-Specific Blood-Cell Genetics in 746,667 Individuals from 5 Global Populations.	721,201 African American or Afro-Caribbean, African ancestry, European ancestry, East Asian ancestry, Hispanic or Latin American and South Asian ancestry individuals	NA	3q26.2	NR	MECOM			ENSG00000085276	NA	NA	rs13078774-C	rs13078774	0	13078774	intron_variant	0	0.495661	3E-39	38.5229		NA		Affymetrix, Illumina [24588908] (imputed)	N
7	rs11899288	0.911503	2	198921604	rs11679484	0.115277	Systemic lupus erythematosus	44235	33536424	Wang YF	44230	Nat Commun	www.ncbi.nlm.nih.gov/pubmed/33536424	Identification of 38 novel loci for systemic lupus erythematosus and genetic heterogeneity between ancestral groups.	4,222 Han Chinese ancestry cases, 8,431 Han Chinese ancestry controls, 4,576 European ancestry cases, 8,039 European ancestry controls	NA	2q33.1	PLCL1	PLCL1			ENSG00000115896	NA	NA	rs11679484-A	rs11679484	0	11679484	intron_variant	0	NR	6E-8	7.22185		1.12	[1.08-1.16]	Illumina [NR] (imputed)	N
35	rs7218319	1	17	43487968	rs1230106	0.115267	Neuroticism	43404	29942085	Nagel M	43276	Nat Genet	www.ncbi.nlm.nih.gov/pubmed/29942085	Meta-analysis of genome-wide association studies for neuroticism in 449,484 individuals identifies novel genetic loci and pathways.	449,484 European ancestry individuals	NA	17q21.31	NR	ARHGAP27			ENSG00000159314	NA	NA	rs1230106-A	rs1230106	0	1230106	intron_variant	0	NR	5E-11	10.301		6.57	z score decrease	Affymetrix [10847151] (imputed)	N
25	rs56343119	0.963199	9	136138317	rs8176690	0.11499	Tyrosine-protein kinase receptor Tie-1, soluble levels	44858	36168886	Thareja G	44832	Hum Mol Genet	www.ncbi.nlm.nih.gov/pubmed/36168886	Differences and commonalities in the genetic architecture of protein quantitative trait loci in European and Arab populations.	2,935 Qatari ancestry individuals	NA	9q34.2		ABO, ABO			ENSG00000175164, ENSG00000281879	NA	NA	rs8176690-G	rs8176690	0	8176690	intron_variant	0	0.372402	5E-26	25.301		0.291627	[0.24-0.35] unit decrease	NR [10004359]	N
7	rs11899288	0.911503	2	198474218	rs6723768	0.114939	Brain morphology (MOSTest)	44127	32665545	van der Meer D	44026	Nat Commun	www.ncbi.nlm.nih.gov/pubmed/32665545	Understanding the genetic determinants of the brain with MOSTest.	26,502 European ancestry individuals	NA	2q33.1	ANKRD44, SF3B1, COQ10B, HSPD1, HSPE1, HSPE1-MOB4, MOB4, RFTN2, AC011997.1, MARS2, BOLL, PLCL1	RFTN2			ENSG00000162944	NA	NA	rs6723768-?	rs6723768	0	6723768	intron_variant	0		1E-11	11		NA		NR [7428630] (imputed)	N
7	rs11899288	0.911503	2	198474218	rs6723768	0.114939	Whole brain restricted isotropic diffusion (multivariate analysis)	44777	35505052	Fan CC	44684	Nat Commun	www.ncbi.nlm.nih.gov/pubmed/35505052	Multivariate genome-wide association study on tissue-sensitive diffusion metrics highlights pathways that shape the human brain.	23,543 European ancestry individuals	11,555 European ancestry individuals, 3,030 non-European ancestry individuals	2q33.1		RFTN2			ENSG00000162944	NA	NA	rs6723768-?	rs6723768	0	6723768	intron_variant	0	NR	3E-15	14.5229	(EA)	NA		NR [NR] (imputed)	N
15	rs149878	0.908709	6	27808192	rs201002	0.114807	Inguinal hernia	44788	34382107	Wei J	44419	Hernia	www.ncbi.nlm.nih.gov/pubmed/34382107	Identification of fifty-seven novel loci for abdominal wall hernia development and their biological and clinical implications: results from the UK Biobank.	13,047 European ancestry cases, 262,499 European ancestry controls	4,450 European ancestry cases, 87,398 European ancestry controls	6p22.1		H2BC15			ENSG00000233822	NA	NA	rs201002-A	rs201002	0	201002	intron_variant	0	0.86	9E-10	9.04576		1.11		Affymetrix [8568156] (imputed)	N
15	rs149878	0.908709	6	27869631	rs1873212	0.114673	Kawasaki disease	44217	33106546	Johnson TA	44130	J Hum Genet	www.ncbi.nlm.nih.gov/pubmed/33106546	Association of an IGHV3-66 gene variant with Kawasaki disease.	1,276 East Asian ancestry cases, 5,086 East Asian ancestry controls	2,152 East Asian ancestry cases, 2,751 East Asian ancestry controls	6p22.1	TRX-CAT1-7	RNU7-26P - OR2B2	ENSG00000238610	ENSG00000168131		4287	9332	rs1873212-T	rs1873212	0	1873212	intergenic_variant	1	NR	2E-10	9.69897		1.27	[1.18-1.36]	Affymetrix, Illumina [6265045] (imputed)	N
9	rs73167972	0.925228	3	168860010	rs2859868	0.114622	Platelet count	44095	32888493	Chen MH	44075	Cell	www.ncbi.nlm.nih.gov/pubmed/32888493	Trans-ethnic and Ancestry-Specific Blood-Cell Genetics in 746,667 Individuals from 5 Global Populations.	542,827 European ancestry individuals	NA	3q26.2	NR	MECOM			ENSG00000085276	NA	NA	rs2859868-A	rs2859868	0	2859868	intron_variant	0	0.549353	9E-38	37.0458		0.02372	[0.02-0.027] SD unit decrease	Affymetrix, Illumina [50241410] (imputed)	N
9	rs73167972	0.925228	3	168860010	rs2859868	0.114622	Plateletcrit	44092	32888494	Vuckovic D	44075	Cell	www.ncbi.nlm.nih.gov/pubmed/32888494	The Polygenic and Monogenic Basis of Blood Traits and Diseases.	408,112 British individuals	NA	3q26.2	MECOM	MECOM			ENSG00000085276	NA	NA	rs2859868-A	rs2859868	0	2859868	intron_variant	0	0.549509	3E-29	28.5229		0.026536	[0.022-0.031] unit decrease	Affymetrix [93095623] (imputed)	N
9	rs73167972	0.925228	3	168860010	rs2859868	0.114622	Platelet count	44543	34469753	Kachuri L	44434	Am J Hum Genet	www.ncbi.nlm.nih.gov/pubmed/34469753	Genetic determinants of blood-cell traits influence susceptibility to childhood acute lymphoblastic leukemia.	235,256 European ancestry individuals	100,764 European ancestry individuals	3q26.2		MECOM			ENSG00000085276	NA	NA	rs2859868-G	rs2859868	0	2859868	intron_variant	0	0.45	3E-13	12.5229		NA		Affymetrix [10369434] (imputed)	N
9	rs73167972	0.925228	3	168860010	rs2859868	0.114622	Platelet count	44092	32888494	Vuckovic D	44075	Cell	www.ncbi.nlm.nih.gov/pubmed/32888494	The Polygenic and Monogenic Basis of Blood Traits and Diseases.	408,112 British individuals	NA	3q26.2	MECOM	MECOM			ENSG00000085276	NA	NA	rs2859868-A	rs2859868	0	2859868	intron_variant	0	0.549488	2E-16	15.699		0.0190583	[0.015-0.024] unit decrease	Affymetrix [93095623] (imputed)	N
9	rs73167972	0.925228	3	168860010	rs2859868	0.114622	Platelet count	44544	34594039	Sakaue S	44469	Nat Genet	www.ncbi.nlm.nih.gov/pubmed/34594039	A cross-population atlas of genetic associations for 220 human phenotypes.	350,474 European ancestry individuals, 148,623 East Asian ancestry individuals	NA	3q26.2		MECOM			ENSG00000085276	NA	NA	rs2859868-A	rs2859868	0	2859868	intron_variant	0	NR	5E-25	24.301		0.0209	[0.017-0.025] unit decrease	Affymetrix, Illumina [20538505] (imputed)	N
15	rs149878	0.908709	6	27676309	rs9468195	0.114592	Parkinson's disease	44222	32201043	Smeland OB	43869	Biol Psychiatry	www.ncbi.nlm.nih.gov/pubmed/32201043	Genome-wide Association Analysis of Parkinson's Disease and Schizophrenia Reveals Shared Genetic Architecture and Identifies Novel Risk Loci.	20,184 European ancestry cases, 397,324 European ancestry controls	NA	6p22.1	RSL24D1P1	LINC01012			ENSG00000281706	NA	NA	rs9468195-A	rs9468195	0	9468195	non_coding_transcript_exon_variant	0		2E-9	8.69897		NA		Illumina [NR]	N
2	rs12406019	0.992784	1	78504411	rs6702939	0.113787	Electrocardiogram morphology (amplitude at temporal datapoints)	44165	32916098	Verweij N	44076	Cell Syst	www.ncbi.nlm.nih.gov/pubmed/32916098	The Genetic Makeup of the Electrocardiogram.	63,706 European and unknown ancestry individuals	NA	1p31.1	GIPC2	GIPC2			ENSG00000137960	NA	NA	rs6702939-T	rs6702939	0	6702939	intron_variant	0	0.738604	8E-11	10.0969	(144 ms)	0.0392958	[0.027-0.052] unit decrease	Affymetrix [10000000] (imputed)	N
2	rs12406019	0.992784	1	78504411	rs6702939	0.113787	Electrocardiogram morphology (amplitude at temporal datapoints)	44165	32916098	Verweij N	44076	Cell Syst	www.ncbi.nlm.nih.gov/pubmed/32916098	The Genetic Makeup of the Electrocardiogram.	63,706 European and unknown ancestry individuals	NA	1p31.1	GIPC2	GIPC2			ENSG00000137960	NA	NA	rs6702939-T	rs6702939	0	6702939	intron_variant	0	0.738604	2E-10	9.69897	(148 ms)	0.0390583	[0.027-0.051] unit decrease	Affymetrix [10000000] (imputed)	N
2	rs12406019	0.992784	1	78504411	rs6702939	0.113787	Electrocardiogram morphology (amplitude at temporal datapoints)	44165	32916098	Verweij N	44076	Cell Syst	www.ncbi.nlm.nih.gov/pubmed/32916098	The Genetic Makeup of the Electrocardiogram.	63,706 European and unknown ancestry individuals	NA	1p31.1	GIPC2	GIPC2			ENSG00000137960	NA	NA	rs6702939-T	rs6702939	0	6702939	intron_variant	0	0.738604	2E-8	7.69897	(154 ms)	0.0348342	[0.023-0.047] unit decrease	Affymetrix [10000000] (imputed)	N
2	rs12406019	0.992784	1	78504411	rs6702939	0.113787	Electrocardiogram morphology (amplitude at temporal datapoints)	44165	32916098	Verweij N	44076	Cell Syst	www.ncbi.nlm.nih.gov/pubmed/32916098	The Genetic Makeup of the Electrocardiogram.	63,706 European and unknown ancestry individuals	NA	1p31.1	GIPC2	GIPC2			ENSG00000137960	NA	NA	rs6702939-T	rs6702939	0	6702939	intron_variant	0	0.738604	5E-12	11.301	(146 ms)	0.0421218	[0.03-0.054] unit decrease	Affymetrix [10000000] (imputed)	N
2	rs12406019	0.992784	1	78042122	rs3736313	0.113223	Platelet count	44095	32888493	Chen MH	44075	Cell	www.ncbi.nlm.nih.gov/pubmed/32888493	Trans-ethnic and Ancestry-Specific Blood-Cell Genetics in 746,667 Individuals from 5 Global Populations.	542,827 European ancestry individuals	NA	1p31.1	NR	ZZZ3			ENSG00000036549	NA	NA	rs3736313-G	rs3736313	0	3736313	intron_variant	0	0.262655	2E-12	11.699		0.014565	[0.011-0.019] SD unit decrease	Affymetrix, Illumina [50241410] (imputed)	N
15	rs149878	0.908709	6	27675469	rs12179134	0.113164	Waist-to-hip ratio adjusted for BMI	44432	34021172	Christakoudi S	44337	Sci Rep	www.ncbi.nlm.nih.gov/pubmed/34021172	GWAS of allometric body-shape indices in UK Biobank identifies loci suggesting associations with morphogenesis, organogenesis, adrenal cell renewal and cancer.	186,825 British ancestry men	NA	6p22.1	RP1-97D16.1	LINC01012			ENSG00000281706	NA	NA	rs12179134-G	rs12179134	0	12179134	non_coding_transcript_exon_variant	0	NR	6E-15	14.2218		0.030312	[0.023-0.038] unit decrease	Affymetrix [323858] (imputed)	N
15	rs149878	0.908709	6	27675469	rs12179134	0.113164	Waist-hip index	44432	34021172	Christakoudi S	44337	Sci Rep	www.ncbi.nlm.nih.gov/pubmed/34021172	GWAS of allometric body-shape indices in UK Biobank identifies loci suggesting associations with morphogenesis, organogenesis, adrenal cell renewal and cancer.	186,825 British ancestry men	NA	6p22.1	RP1-97D16.1	LINC01012			ENSG00000281706	NA	NA	rs12179134-G	rs12179134	0	12179134	non_coding_transcript_exon_variant	0	NR	1E-14	14		0.030059	[0.022-0.038] unit decrease	Affymetrix [127266] (imputed)	N
36	rs3848456	0.979371	17	47907641	rs7221118	0.112227	Lung function (FEV1/FVC)	43504	30595370	Kichaev G	43461	Am J Hum Genet	www.ncbi.nlm.nih.gov/pubmed/30595370	Leveraging Polygenic Functional Enrichment to Improve GWAS Power.	approximately 370,000 European ancestry individuals	NA	17q21.33		KAT7			ENSG00000136504	NA	NA	rs7221118-?	rs7221118	0	7221118	3_prime_UTR_variant	0	NR	2E-10	9.69897		NA		NR [~ 8900000] (imputed)	N
36	rs3848456	0.979371	17	47907641	rs7221118	0.112227	Calcium levels	44466	33887147	Young WJ	44308	Circ Genom Precis Med	www.ncbi.nlm.nih.gov/pubmed/33887147	Genetically-Determined Serum Calcium Levels and Markers of Ventricular Repolarisation: A Mendelian Randomization Study in the UK Biobank.	305,349 European ancestry individuals	NA	17q21.33	NR	KAT7			ENSG00000136504	NA	NA	rs7221118-C	rs7221118	0	7221118	3_prime_UTR_variant	0	0.2142	3E-11	10.5229		0.001846	[0.0013-0.0024] mmol/L decrease	Affymetrix [NR] (imputed)	N
35	rs7218319	1	17	44285844	rs2696461	0.111894	A body shape index	44432	34021172	Christakoudi S	44337	Sci Rep	www.ncbi.nlm.nih.gov/pubmed/34021172	GWAS of allometric body-shape indices in UK Biobank identifies loci suggesting associations with morphogenesis, organogenesis, adrenal cell renewal and cancer.	219,872 British ancestry women	NA	17q21.31	KANSL1	KANSL1, KANSL1, KANSL1			ENSG00000120071, ENSG00000275867, ENSG00000278458	NA	NA	rs2696461-C	rs2696461	0	2696461	intron_variant	0	NR	4E-10	9.39794		0.0181891	[0.012-0.024] unit decrease	Affymetrix [321169] (imputed)	N
7	rs11899288	0.911503	2	198843090	rs59007763	0.111797	Waist circumference adjusted for body mass index	44432	34021172	Christakoudi S	44337	Sci Rep	www.ncbi.nlm.nih.gov/pubmed/34021172	GWAS of allometric body-shape indices in UK Biobank identifies loci suggesting associations with morphogenesis, organogenesis, adrenal cell renewal and cancer.	186,825 British ancestry men	NA	2q33.1	PLCL1	PLCL1			ENSG00000115896	NA	NA	rs59007763-G	rs59007763	0	59007763	intron_variant	0	NR	2E-9	8.69897		0.0193663	[0.013-0.026] unit decrease	Affymetrix [321114] (imputed)	N
22	rs13258592	0.931159	8	120984031	rs28760377	0.111751	Mean corpuscular hemoglobin	43504	30595370	Kichaev G	43461	Am J Hum Genet	www.ncbi.nlm.nih.gov/pubmed/30595370	Leveraging Polygenic Functional Enrichment to Improve GWAS Power.	approximately 443,000 European ancestry individuals	NA	8q24.12		DEPTOR			ENSG00000155792	NA	NA	rs28760377-?	rs28760377	0	28760377	intron_variant	0	NR	5E-9	8.30103		NA		NR [~ 8900000] (imputed)	N
32	rs117169628	0.938881	16	89369869	rs3102347	0.111731	Sphingomyelin (d18:1/20:0) levels/Sphingomyelin (d16:1/22:0) levels	44747	35668104	Cadby G	44718	Nat Commun	www.ncbi.nlm.nih.gov/pubmed/35668104	Comprehensive genetic analysis of the human lipidome identifies loci associated with lipid homeostasis with links to coronary artery disease.	4,492 European ancestry individuals	NA	16q24.3		ANKRD11			ENSG00000167522	NA	NA	rs3102347-G	rs3102347	0	3102347	intron_variant	0	NR	3E-8	7.52288		0.165	[0.11-0.22] unit decrease	Illumina [13869437] (imputed)	N
15	rs149878	0.908709	6	28502550	rs451774	0.111603	Platelet-to-lymphocyte ratio	44543	34469753	Kachuri L	44434	Am J Hum Genet	www.ncbi.nlm.nih.gov/pubmed/34469753	Genetic determinants of blood-cell traits influence susceptibility to childhood acute lymphoblastic leukemia.	335,030 European ancestry, NR ancestry individuals	NA	6p22.1		GPX5			ENSG00000224586	NA	NA	rs451774-?	rs451774	0	451774	3_prime_UTR_variant	0	NR	5E-8	7.30103		NA		Affymetrix [NR] (imputed)	N
5	rs2123113	0.944354	2	61397127	rs11685226	0.111463	Neuroticism conditioned on cognitive performance (multi-trait conditioning and joint analysis)	44463	33349686	Wendt FR	44186	Nat Hum Behav	www.ncbi.nlm.nih.gov/pubmed/33349686	Multivariate genome-wide analysis of education, socioeconomic status and brain phenome.	170,911 European ancestry individuals	NA	2p15		C2orf74 - AHSA2P	ENSG00000237651	ENSG00000173209		5164	7426	rs11685226-?	rs11685226	0	11685226	intergenic_variant	1	NR	2E-8	7.69897		NA		NR [NR]	N
5	rs2123113	0.944354	2	61397127	rs11685226	0.111463	Neuroticism conditioned on highest math class (multi-trait conditioning and joint analysis)	44463	33349686	Wendt FR	44186	Nat Hum Behav	www.ncbi.nlm.nih.gov/pubmed/33349686	Multivariate genome-wide analysis of education, socioeconomic status and brain phenome.	170,911 European ancestry individuals	NA	2p15		C2orf74 - AHSA2P	ENSG00000237651	ENSG00000173209		5164	7426	rs11685226-?	rs11685226	0	11685226	intergenic_variant	1	NR	4E-8	7.39794		NA		NR [NR]	N
3	rs149026128	0.950414	1	150679033	rs1336900	0.111096	Cathepsin S levels	44662	28240269	Suhre K	42793	Nat Commun	www.ncbi.nlm.nih.gov/pubmed/28240269	Connecting genetic risk to disease end points through the human blood plasma proteome.	997 European ancestry individuals	338 Greater Middle Eastern (Middle Eastern, North African or Persian), South Asian ancestry, Asian ancestry individuals	1q21.3		HORMAD1			ENSG00000143452	NA	NA	rs1336900-A	rs1336900	0	1336900	missense_variant	0	NR	1E-19	19	(EA)	0.4007	[0.32-0.49] unit increase	Affymetrix [509946]	N
15	rs149878	0.908709	6	27046250	rs6940638	0.111074	Intelligence (MTAG)	43154	29326435	Hill WD	43111	Mol Psychiatry	www.ncbi.nlm.nih.gov/pubmed/29326435	A combined analysis of genetically correlated traits identifies 187 loci and a role for neurogenesis and myelination in intelligence.	120,934 British ancestry individuals, 127,548 individuals	NA	6p22.2	VN1R11P	VN1R13P - VN1R11P	ENSG00000216762	ENSG00000219770		17222	4809	rs6940638-A	rs6940638	0	6940638	intergenic_variant	1	NR	4E-9	8.39794		0.0208351	[0.014-0.028] unit decrease	Affymetrix [NR]	N
2	rs12406019	0.992784	1	78023173	rs7536433	0.110481	Estimated glomerular filtration rate	43651	31152163	Wuttke M	43616	Nat Genet	www.ncbi.nlm.nih.gov/pubmed/31152163	A catalog of genetic loci associated with kidney function from analyses of a million individuals.	567,460 European ancestry individuals, 165,726 East Asian ancestry individuals, 13,842 African American individuals, 13,359 South Asian ancestry individuals, 4,961 Hispanic individuals	216,518 European ancestry individuals, 64,204 non-Hispanic black individuals	1p31.1	AK5	AK5			ENSG00000154027	NA	NA	rs7536433-T	rs7536433	0	7536433	intron_variant	0	0.2632	6E-11	10.2218		0.0021	[0.0013-0.0029] unit increase	Affymetrix, Illumina [8221591] (imputed)	N
2	rs12406019	0.992784	1	78023173	rs7536433	0.110481	Estimated glomerular filtration rate (creatinine)	44707	34272381	Stanzick KJ	44393	Nat Commun	www.ncbi.nlm.nih.gov/pubmed/34272381	Discovery and prioritization of variants and genes for kidney function in >1.2 million individuals.	1,004,040 European ancestry individuals, 165,726 East Asian ancestry individuals, 13,842 African American individuals, 13,359 South Asian ancestry individuals, 4,961 Hispanic individuals, 2 individuals	417,288 European ancestry individuals	1p31.1		AK5			ENSG00000154027	NA	NA	rs7536433-C	rs7536433	0	7536433	intron_variant	0	0.769877305978974	2E-19	18.699		0.00249138	[0.002-0.003] unit decrease	NR [13633840] (imputed)	N
2	rs12406019	0.992784	1	78023173	rs7536433	0.110481	Estimated glomerular filtration rate (cystatin c)	44707	34272381	Stanzick KJ	44393	Nat Commun	www.ncbi.nlm.nih.gov/pubmed/34272381	Discovery and prioritization of variants and genes for kidney function in >1.2 million individuals.	460,826 European or unknown ancestry individuals	NA	1p31.1		AK5			ENSG00000154027	NA	NA	rs7536433-C	rs7536433	0	7536433	intron_variant	0	0.214	3E-8	7.52288		0.0031	[0.0019-0.0043] unit decrease	NR [13621211] (imputed)	N
29	rs11630850	0.913927	15	40721128	rs11636147	0.110458	Waist circumference adjusted for body mass index	43938	31669095	Zhu Z	43762	J Allergy Clin Immunol	www.ncbi.nlm.nih.gov/pubmed/31669095	Shared Genetic and Experimental Links between Obesity-Related Traits and Asthma Subtypes in UK Biobank.	457,690 European ancestry individuals	NA	15q15.1	NR	IVD			ENSG00000128928	NA	NA	rs11636147-?	rs11636147	0	11636147	intron_variant	0	NR	2E-8	7.69897		NA		Affymetrix [~ 8270000] (imputed)	N
29	rs11630850	0.913927	15	40721128	rs11636147	0.110458	Cognitive performance	43416	30038396	Lee JJ	43304	Nat Genet	www.ncbi.nlm.nih.gov/pubmed/30038396	Gene discovery and polygenic prediction from a genome-wide association study of educational attainment in 1.1 million individuals.	257,841 European ancestry individuals	NA	15q15.1	Intergenic	IVD			ENSG00000128928	NA	NA	rs11636147-C	rs11636147	0	11636147	intron_variant	0	0.8325	6E-9	8.22185		0.0222	[0.015-0.03] unit increase	Affymetrix, Illumina [10100000] (imputed)	N
29	rs11630850	0.913927	15	40721128	rs11636147	0.110458	Cognitive performance (MTAG)	43416	30038396	Lee JJ	43304	Nat Genet	www.ncbi.nlm.nih.gov/pubmed/30038396	Gene discovery and polygenic prediction from a genome-wide association study of educational attainment in 1.1 million individuals.	402,382 European ancestry individuals	NA	15q15.1	Intergenic	IVD			ENSG00000128928	NA	NA	rs11636147-C	rs11636147	0	11636147	intron_variant	0	0.8325	9E-10	9.04576	(MTAG)	0.0188	[0.013-0.025] unit increase	Affymetrix, Illumina [7100000] (imputed)	N
15	rs149878	0.908709	6	27845129	rs557042	0.110397	Inguinal hernia	44788	34382107	Wei J	44419	Hernia	www.ncbi.nlm.nih.gov/pubmed/34382107	Identification of fifty-seven novel loci for abdominal wall hernia development and their biological and clinical implications: results from the UK Biobank.	13,047 European ancestry cases, 262,499 European ancestry controls	4,450 European ancestry cases, 87,398 European ancestry controls	6p22.1		H4C13 - H3C12	ENSG00000275126	ENSG00000197153		3817	12964	rs557042-C	rs557042	0	557042	upstream_gene_variant	1	0.87	1E-9	9		1.11		Affymetrix [8568156] (imputed)	N
15	rs149878	0.908709	6	27845129	rs557042	0.110397	Decaffeinated coffee consumption or major depression disorder	44811	35898629	Yin B	44753	Front Psychiatry	www.ncbi.nlm.nih.gov/pubmed/35898629	Shared Genetics and Causality Between Decaffeinated Coffee Consumption and Neuropsychiatric Diseases: A Large-Scale Genome-Wide Cross-Trait Analysis and Mendelian Randomization Analysis.	64,717 decaffeinated coffee drinking cases, 170,756 major depressive disorder cases, 594,397 controls	NA	6p22.1		H4C13 - H3C12	ENSG00000275126	ENSG00000197153		3817	12964	rs557042-?	rs557042	0	557042	upstream_gene_variant	1	NR	6E-19	18.2218		NA		NR [NR]	N
38	rs11669442	0.980675	19	46408018	rs67967246	0.110316	Total testosterone levels	44179	32042192	Ruth KS	43871	Nat Med	www.ncbi.nlm.nih.gov/pubmed/32042192	Using human genetics to understand the disease impacts of testosterone in men and women.	425,097 European ancestry individuals	NA	19q13.32	NR	MYPOP - NANOS2	ENSG00000176182	ENSG00000188425		2147	8454	rs67967246-C	rs67967246	0	67967246	intergenic_variant	1	0.132046	9E-16	15.0458		0.0152385	[0.012-0.019] unit increase	Affymetrix [16578495] (imputed)	N
10	rs1708667	0.95833	4	89706922	rs6847567	0.110046	Post bronchodilator FEV1	42657	26634245	Lutz SM	42341	BMC Genet	www.ncbi.nlm.nih.gov/pubmed/26634245	A genome-wide association study identifies risk loci for spirometric measures among smokers of European and African ancestry.	10,094 European ancestry current and former smoker individuals, 3,260 African American current and former smoker individuals, 178 current and former smoker individuals	NA	4q22.1	FAM13A	FAM13A			ENSG00000138640	NA	NA	rs6847567-T	rs6847567	0	6847567	intron_variant	0	0.063	3E-6	5.52288		0.089	NR unit decrease	Illumina [NR] (imputed)	N
10	rs1708667	0.95833	4	90031848	rs72668171	0.109024	Mean platelet volume	44095	32888493	Chen MH	44075	Cell	www.ncbi.nlm.nih.gov/pubmed/32888493	Trans-ethnic and Ancestry-Specific Blood-Cell Genetics in 746,667 Individuals from 5 Global Populations.	484,042 African American or Afro-Caribbean, African ancestry, European ancestry, East Asian ancestry, Hispanic or Latin American and South Asian ancestry individuals	NA	4q22.1	NR	FAM13A			ENSG00000138640	NA	NA	rs72668171-G	rs72668171	0	72668171	intron_variant	0	0.821982	2E-17	16.699		NA		Affymetrix, Illumina [17210439] (imputed)	N
10	rs1708667	0.95833	4	90031848	rs72668171	0.109024	Mean platelet volume	44095	32888493	Chen MH	44075	Cell	www.ncbi.nlm.nih.gov/pubmed/32888493	Trans-ethnic and Ancestry-Specific Blood-Cell Genetics in 746,667 Individuals from 5 Global Populations.	460,935 European ancestry individuals	NA	4q22.1	NR	FAM13A			ENSG00000138640	NA	NA	rs72668171-G	rs72668171	0	72668171	intron_variant	0	0.819983	8E-19	18.0969		0.022121	[0.017-0.027] SD unit increase	Affymetrix, Illumina [49660172] (imputed)	N
10	rs1708667	0.95833	4	90031848	rs72668171	0.109024	Mean platelet volume	44092	32888494	Vuckovic D	44075	Cell	www.ncbi.nlm.nih.gov/pubmed/32888494	The Polygenic and Monogenic Basis of Blood Traits and Diseases.	408,112 British individuals	NA	4q22.1	FAM13A	FAM13A			ENSG00000138640	NA	NA	rs72668171-A	rs72668171	0	72668171	intron_variant	0	0.179579	2E-17	16.699		0.0248751	[0.019-0.031] unit decrease	Affymetrix [93095623] (imputed)	N
38	rs11669442	0.980675	19	46356548	rs7258364	0.108811	Endometriosis or asthma (pleiotropy)	44694	35472084	Adewuyi EO	44562	Hum Reprod	www.ncbi.nlm.nih.gov/pubmed/35472084	Genetic overlap analysis of endometriosis and asthma identifies shared loci implicating sex hormones and thyroid signalling pathways.	17,054 European, Japanese ancestry endometriosis cases, 19,554 European, Japanese ancestry asthma cases, 483,220 European, Japanese ancestry controls	NA	19q13.32		SYMPK			ENSG00000125755	NA	NA	rs7258364-T	rs7258364	0	7258364	intron_variant	0	NR	3E-6	5.52288		0.05	unit decrease	NR [NR]	N
38	rs11669442	0.980675	19	46356548	rs7258364	0.108811	Vertical cup-disc ratio	44767	34077760	Alipanahi B	44348	Am J Hum Genet	www.ncbi.nlm.nih.gov/pubmed/34077760	Large-scale machine-learning-based phenotyping significantly improves genomic discovery for optic nerve head morphology.	89,579 European ancestry individuals	NA	19q13.32		SYMPK			ENSG00000125755	NA	NA	rs7258364-T	rs7258364	0	7258364	intron_variant	0	NR	2E-8	7.69897		0.0264	[0.016-0.037] unit decrease	Affymetrix [8600000] (imputed)	N
7	rs11899288	0.911503	2	198881668	rs1016883	0.108305	Ulcerative colitis	41317	23128233	Jostins L	41214	Nature	www.ncbi.nlm.nih.gov/pubmed/23128233	Host-microbe interactions have shaped the genetic architecture of inflammatory bowel disease.	Up to 12,924 European ancestry cases, up to 21,442 European ancestry controls	Up to 25,683 European ancestry cases, up to 17,015 European ancestry controls	2q33.1	RFTN2, PLCL1	PLCL1			ENSG00000115896	NA	NA	rs1016883-G	rs1016883	0	1016883	intron_variant	0	0.817	3E-8	7.52288		1.1	[1.051-1.15]	Affymetrix, Illumina [1230000] (imputed)	N
15	rs149878	0.908709	6	27796935	rs200490	0.108119	Inguinal hernia	44788	34382107	Wei J	44419	Hernia	www.ncbi.nlm.nih.gov/pubmed/34382107	Identification of fifty-seven novel loci for abdominal wall hernia development and their biological and clinical implications: results from the UK Biobank.	13,047 European ancestry cases, 262,499 European ancestry controls	4,450 European ancestry cases, 87,398 European ancestry controls	6p22.1		H4C11 - H4C12	ENSG00000197238	ENSG00000273542		4677	2017	rs200490-G	rs200490	0	200490	regulatory_region_variant	1	0.86	1E-9	9		1.11		Affymetrix [8568156] (imputed)	N
15	rs149878	0.908709	6	27278020	rs16897515	0.10794	Hemoglobin levels	43999	32327693	Oskarsson GR	43944	Commun Biol	www.ncbi.nlm.nih.gov/pubmed/32327693	Predicted loss and gain of function mutations in ACO1 are associated with erythropoiesis.	684,122 European ancestry individuals	NA	6p22.1	POM121L2	POM121L2			ENSG00000158553	NA	NA	rs16897515-A	rs16897515	0	16897515	missense_variant	0		2E-11	10.699		0.019	[NR] unit decrease	Affymetrix, Illumina [43000000] (imputed)	N
15	rs149878	0.908709	6	27278020	rs16897515	0.10794	Intelligence (MTAG)	43154	29326435	Hill WD	43111	Mol Psychiatry	www.ncbi.nlm.nih.gov/pubmed/29326435	A combined analysis of genetically correlated traits identifies 187 loci and a role for neurogenesis and myelination in intelligence.	120,934 British ancestry individuals, 127,548 individuals	NA	6p22.1	POM121L2	POM121L2			ENSG00000158553	NA	NA	rs16897515-A	rs16897515	0	16897515	missense_variant	0	NR	7E-9	8.1549		0.0221363	[0.015-0.03] unit increase	Affymetrix [NR]	N
15	rs149878	0.908709	6	27278020	rs16897515	0.10794	Schizophrenia	41402	23894747	Aberg KA	41306	JAMA Psychiatry	www.ncbi.nlm.nih.gov/pubmed/23894747	A comprehensive family-based replication study of schizophrenia genes.	11,185 European ancestry cases, 10,768 European ancestry controls	1,262 African American ancestry individuals, 2,740 European ancestry individuals, 2,296 Asian ancestry individuals	6p22.1	POM121L2	POM121L2			ENSG00000158553	NA	NA	rs16897515-C	rs16897515	0	16897515	missense_variant	0	0.16	4E-7	6.39794	(EA)	1.3	[NR]	NR [1085772] (imputed)	N
10	rs1708667	0.95833	4	89718313	rs112542013	0.107796	Post bronchodilator FEV1	42657	26634245	Lutz SM	42341	BMC Genet	www.ncbi.nlm.nih.gov/pubmed/26634245	A genome-wide association study identifies risk loci for spirometric measures among smokers of European and African ancestry.	10,094 European ancestry current and former smoker individuals, 3,260 African American current and former smoker individuals, 178 current and former smoker individuals	NA	4q22.1	FAM13A	FAM13A			ENSG00000138640	NA	NA	rs112542013-T	rs112542013	0	112542013	intron_variant	0	0.063	3E-6	5.52288		0.089	NR unit decrease	Illumina [NR] (imputed)	N
16	rs2273003	0.937454	6	35528378	rs6906359	0.107591	Mean spheric corpuscular volume	44092	32888494	Vuckovic D	44075	Cell	www.ncbi.nlm.nih.gov/pubmed/32888494	The Polygenic and Monogenic Basis of Blood Traits and Diseases.	408,112 British individuals	NA	6p21.31	RP3-340B19.2	TULP1 - FKBP5	ENSG00000112041	ENSG00000096060		47705	12984	rs6906359-T	rs6906359	0	6906359	intergenic_variant	1	0.121786	4E-9	8.39794		0.0201834	[0.013-0.027] unit increase	Affymetrix [93095623] (imputed)	N
30	rs8035975	0.913601	15	85605427	rs56046484	0.107059	Testicular germ cell tumor	42978	28604728	Litchfield K	42898	Nat Genet	www.ncbi.nlm.nih.gov/pubmed/28604728	Identification of 19 new risk loci and potential regulatory mechanisms influencing susceptibility to testicular germ cell tumor.	5,518 European ancestry cases, 19,055 European ancestry controls	1,801 European ancestry cases, 4,027 European ancestry controls	15q25.3	SLC28A1, PDE8A	PDE8A			ENSG00000073417	NA	NA	rs56046484-G	rs56046484	0	56046484	intron_variant	0	0.8	5E-8	7.30103		1.17	[1.11–1.23]	Illumina [at least 371504] (imputed)	N
38	rs11669442	0.980675	19	46389759	rs12976094	0.106946	Mean corpuscular hemoglobin	43504	30595370	Kichaev G	43461	Am J Hum Genet	www.ncbi.nlm.nih.gov/pubmed/30595370	Leveraging Polygenic Functional Enrichment to Improve GWAS Power.	approximately 443,000 European ancestry individuals	NA	19q13.32		IRF2BP1 - MYPOP	ENSG00000170604	ENSG00000176182		360	3522	rs12976094-?	rs12976094	0	12976094	TF_binding_site_variant	1	NR	8E-17	16.0969		NA		NR [~ 8900000] (imputed)	N
15	rs149878	0.908709	6	27300310	rs13212562	0.106521	Lung cancer in ever smokers	42996	28604730	McKay JD	42898	Nat Genet	www.ncbi.nlm.nih.gov/pubmed/28604730	Large-scale association analysis identifies new lung cancer susceptibility loci and heterogeneity in genetic susceptibility across histological subtypes.	23,223 European ancestry cases, 16,964 European ancestry controls	NA	6p22.1	VN1R10P, ZNF204P	VN1R10P - ZNF204P	ENSG00000220758	ENSG00000204789		6763	25294	rs13212562-G	rs13212562	0	13212562	intergenic_variant	1	0.094669537	1E-8	8		1.15494	[1.099214514-1.213495931]	Illumina [10439017] (imputed)	N
15	rs149878	0.908709	6	27300310	rs13212562	0.106521	Autism spectrum disorder or schizophrenia	42963	28540026	Anney RJL	42877	Mol Autism	www.ncbi.nlm.nih.gov/pubmed/28540026	Meta-analysis of GWAS of over 16,000 individuals with autism spectrum disorder highlights a novel locus at 10q24.32 and a significant overlap with schizophrenia.	schizophrenia cases and controls (see Ripke, 2014), up to 6,197 European ancestry ASD cases, up to 7,377 European ancestry controls, up to 1,190 ASD cases, up to 1,190 controls	NA	6p22.1	ABT1, GUSBP2, HIST1H1B, HIST1H2AG, HIST1H2AH, HIST1H2AI, HIST1H2AJ, HIST1H2AK, HIST1H2AL, HIST1H2AM, HIST1H2BJ, HIST1H2BK, HIST1H2BL, HIST1H2BM, HIST1H2BN, HIST1H2BO, HIST1H3H, HIST1H3I, HIST1H3J, HIST1H4I, HIST1H4J, HIST1H4K, HIST1H4L, LINC00240, LINC01012, LOC100131289, LOC100270746, MIR3143, OR2B2, OR2B6, POM121L2, PRSS16, VN1R10P, ZNF184, ZNF204P, ZNF322, ZNF391	VN1R10P - ZNF204P	ENSG00000220758	ENSG00000204789		6763	25294	rs13212562-A	rs13212562	0	13212562	intergenic_variant	1		3E-16	15.5229		1.14	[1.11-1.18]	Affymetrix, Illumina [NR]	N
15	rs149878	0.908709	6	27300310	rs13212562	0.106521	Well-being spectrum (multivariate analysis)	43542	30643256	Baselmans BML	43479	Nat Genet	www.ncbi.nlm.nih.gov/pubmed/30643256	Multivariate genome-wide analyses of the well-being spectrum.	2,083,151 European ancestry individuals	287,239 European ancestry individuals	6p22.1	NR	VN1R10P - ZNF204P	ENSG00000220758	ENSG00000204789		6763	25294	rs13212562-G	rs13212562	0	13212562	intergenic_variant	1	0.110090504633362	7E-21	20.1549		0.0137525	[0.011-0.017] unit decrease	NR [NR]	N
15	rs149878	0.908709	6	27300310	rs13212562	0.106521	Aspartate aminotransferase levels	44246	33547301	Chen VL	44232	Nat Commun	www.ncbi.nlm.nih.gov/pubmed/33547301	Genome-wide association study of serum liver enzymes implicates diverse metabolic and liver pathology.	389,565 European ancestry individuals	134,182 East Asian ancestry individuals	6p22.1	POM121L2, ZNF391	VN1R10P - ZNF204P	ENSG00000220758	ENSG00000204789		6763	25294	rs13212562-A	rs13212562	0	13212562	intergenic_variant	1	0.88	8E-30	29.0969		11.3	z-score increase	Affymetrix [4314223] (imputed)	N
15	rs149878	0.908709	6	27300310	rs13212562	0.106521	Highest math class taken	43416	30038396	Lee JJ	43304	Nat Genet	www.ncbi.nlm.nih.gov/pubmed/30038396	Gene discovery and polygenic prediction from a genome-wide association study of educational attainment in 1.1 million individuals.	430,445 European ancestry individuals	NA	6p22.1	Intergenic	VN1R10P - ZNF204P	ENSG00000220758	ENSG00000204789		6763	25294	rs13212562-A	rs13212562	0	13212562	intergenic_variant	1	0.9	1E-18	18		0.0332	[0.026-0.041] unit decrease	Affymetrix, Illumina [10000000] (imputed)	N
19	rs2897075	0.999998	7	99817196	rs17250196	0.106109	Mean corpuscular hemoglobin	43504	30595370	Kichaev G	43461	Am J Hum Genet	www.ncbi.nlm.nih.gov/pubmed/30595370	Leveraging Polygenic Functional Enrichment to Improve GWAS Power.	approximately 443,000 European ancestry individuals	NA	7q22.1		PVRIG, CASTOR3, STAG3			ENSG00000213413, ENSG00000239521, ENSG00000066923	NA	NA	rs17250196-?	rs17250196	0	17250196	3_prime_UTR_variant	0	NR	3E-10	9.52288		NA		NR [~ 8900000] (imputed)	N
15	rs149878	0.908709	6	27782031	rs370155	0.10506	Inguinal hernia	44788	34382107	Wei J	44419	Hernia	www.ncbi.nlm.nih.gov/pubmed/34382107	Identification of fifty-seven novel loci for abdominal wall hernia development and their biological and clinical implications: results from the UK Biobank.	13,047 European ancestry cases, 262,499 European ancestry controls	4,450 European ancestry cases, 87,398 European ancestry controls	6p22.1		H3C10 - H2AC14	ENSG00000278828	ENSG00000276368		2953	49	rs370155-T	rs370155	0	370155	regulatory_region_variant	1	0.86	9E-10	9.04576		1.11		Affymetrix [8568156] (imputed)	N
26	rs7905046	0.905013	10	105617908	rs56093138	0.104637	Insomnia	44778	35835914	Watanabe K	44756	Nat Genet	www.ncbi.nlm.nih.gov/pubmed/35835914	Genome-wide meta-analysis of insomnia prioritizes genes associated with metabolic and psychiatric pathways.	593,724 European ancestry cases, 1,771,286 European ancestry controls	NA	10q24.33		SH3PXD2A - STN1	ENSG00000107957	ENSG00000107960		2566	19419	rs56093138-A	rs56093138	0	56093138	upstream_gene_variant	1	NR	1E-8	8		0.006	[0.004-0.008] unit decrease	Illumina [10713943] (imputed)	N
29	rs11630850	0.913927	15	40649609	rs71472433	0.104311	Diverticular disease	43404	30177863	Maguire LH	43346	Nat Genet	www.ncbi.nlm.nih.gov/pubmed/30177863	Genome-wide association analyses identify 39 new susceptibility loci for diverticular disease.	27,444 British ancestry cases, 382,284 British ancestry controls	NA	15q15.1	DISP2	PHGR1 - DISP2	ENSG00000233041	ENSG00000140323		974	811	rs71472433-C	rs71472433	0	71472433	upstream_gene_variant	1	0.165547583337189	9E-11	10.0458		0.004677	[NR] unit increase	Affymetrix [> 30000000] (imputed)	N
26	rs7905046	0.905013	10	105635679	rs12571024	0.104233	IDP dMRI ProbtrackX L3 str l	44712	33875891	Smith SM	44305	Nat Neurosci	www.ncbi.nlm.nih.gov/pubmed/33875891	An expanded set of genome-wide association studies of brain imaging phenotypes in UK Biobank.	20,860 British ancestry individuals	10,495 British ancestry individuals	10q24.33		SH3PXD2A - STN1	ENSG00000107957	ENSG00000107960		20337	1648	rs12571024-C	rs12571024	0	12571024	intergenic_variant	1	0.528	6E-11	10.2218		0.068	[0.048-0.088] unit increase	Affymetrix [17103079] (imputed)	N
15	rs149878	0.908709	6	27720712	rs36042294	0.104169	Myopia (age of diagnosis)	43363	29808027	Tedja MS	43248	Nat Genet	www.ncbi.nlm.nih.gov/pubmed/29808027	Genome-wide association meta-analysis highlights light-induced signaling as a driver for refractive error.	104,293 European ancestry individuals	NA	6p22.1	NR	GPR89P - RSL24D1P1	ENSG00000216915	ENSG00000218069		14439	27686	rs36042294-C	rs36042294	0	36042294	TF_binding_site_variant	1	0.8318	4E-8	7.39794		0.0603	[0.039-0.082] unit increase	Illumina [~ 10600000] (imputed)	N
18	rs28661143	0.991114	7	2228848	rs1637749	0.103893	Schizophrenia or bipolar disorder	44658	34976021	Li W	44547	Front Genet	www.ncbi.nlm.nih.gov/pubmed/34976021	Identification of a Risk Locus at 7p22.3 for Schizophrenia and Bipolar Disorder in East Asian Populations.	22,778 schizophrenia cases, 35,362 schizophrenia controls, 1,822 bipolar disorder cases, 4,650 bipolar disorder controls	4,918 Han Chinese ancestry schizophrenia cases, 5,506 Han Chinese ancestry controls	7p22.3		MAD1L1			ENSG00000002822	NA	NA	rs1637749-A	rs1637749	0	1637749	intron_variant	0	NR	3E-10	9.52288		1.094		NR [NR] (imputed)	N
15	rs149878	0.908709	6	28295039	rs853683	0.103383	Noncognitive aspects of educational attainment	44209	33414549	Demange PA	44203	Nat Genet	www.ncbi.nlm.nih.gov/pubmed/33414549	Investigating the genetic architecture of noncognitive skills using GWAS-by-subtraction.	510,795 European ancestry individuals	NA	6p22.1	NR	ZSCAN31			ENSG00000235109	NA	NA	rs853683-A	rs853683	0	853683	intron_variant	0	0.309145	1E-11	11		0.0517969	[0.037-0.067] unit increase	Affymetrix, Illumina, Perlegen [7305956] (imputed)	N
10	rs1708667	0.95833	4	89725505	rs75581102	0.103374	Post bronchodilator FEV1	42657	26634245	Lutz SM	42341	BMC Genet	www.ncbi.nlm.nih.gov/pubmed/26634245	A genome-wide association study identifies risk loci for spirometric measures among smokers of European and African ancestry.	10,094 European ancestry current and former smoker individuals, 3,260 African American current and former smoker individuals, 178 current and former smoker individuals	NA	4q22.1	FAM13A	FAM13A			ENSG00000138640	NA	NA	rs75581102-A	rs75581102	0	75581102	intron_variant	0	0.064	3E-6	5.52288		0.091	NR unit decrease	Illumina [NR] (imputed)	N
15	rs149878	0.908709	6	27248931	rs6932590	0.102972	Schizophrenia	40004	19571808	Stefansson H	39995	Nature	www.ncbi.nlm.nih.gov/pubmed/19571808	Common variants conferring risk of schizophrenia.	2,663 European ancestry cases, 13,498 European ancestry controls	10,282 European ancestry cases, 21,093 European ancestry controls	6p22.1	MHC, PRSS16	PRSS16 - POM121L2	ENSG00000112812	ENSG00000158553		24528	4751	rs6932590-T	rs6932590	0	6932590	intergenic_variant	1	0.78	1E-12	12		1.16	[NR]	Illumina [314868]	N
38	rs11669442	0.980675	19	46357313	rs11670136	0.102507	Alzheimer's disease or gastroesophageal reflux disease	44816	35851147	Adewuyi EO	44760	Commun Biol	www.ncbi.nlm.nih.gov/pubmed/35851147	A large-scale genome-wide cross-trait analysis reveals shared genetic architecture between Alzheimer's disease and gastrointestinal tract disorders.	71,880 European ancestry Alzheimer's disease or AD-by-proxy cases, 71,522 European ancestry GERD cases, up to 644,457 European ancestry controls	NA	19q13.32		SYMPK			ENSG00000125755	NA	NA	rs11670136-C	rs11670136	0	11670136	intron_variant	0	NR	4E-7	6.39794		NA		NR [NR]	N
15	rs149878	0.908709	6	28054198	rs17767294	0.101607	Parkinson's disease	43032	28892059	Chang D	42989	Nat Genet	www.ncbi.nlm.nih.gov/pubmed/28892059	A meta-analysis of genome-wide association studies identifies 17 new Parkinson's disease risk loci.	20,184 European ancestry cases, 397,324 European ancestry controls	5,851 European ancestry cases, 5,866 European ancestry controls	6p22.1	NR	ZSCAN16-AS1, ZNF165			ENSG00000269293, ENSG00000197279	NA	NA	rs17767294-G	rs17767294	0	17767294	intron_variant	0	NR	2E-7	6.69897		1.107	[1.07-1.15]	Illumina [11933700] (imputed)	N
15	rs149878	0.908709	6	28054198	rs17767294	0.101607	Appendicular lean mass	44139	33097823	Pei YF	44127	Commun Biol	www.ncbi.nlm.nih.gov/pubmed/33097823	The genetic architecture of appendicular lean mass characterized by association analysis in the UK Biobank study.	450,243 European ancestry individuals	NA	6p22.1	ZNF165	ZSCAN16-AS1, ZNF165			ENSG00000269293, ENSG00000197279	NA	NA	rs17767294-A	rs17767294	0	17767294	intron_variant	0	0.9226	2E-10	9.69897		0.0224	[0.016-0.029] unit increase	Affymetrix [18391927] (imputed)	N
10	rs1708667	0.95833	4	89717298	rs77140172	0.101525	Post bronchodilator FEV1	42657	26634245	Lutz SM	42341	BMC Genet	www.ncbi.nlm.nih.gov/pubmed/26634245	A genome-wide association study identifies risk loci for spirometric measures among smokers of European and African ancestry.	10,094 European ancestry current and former smoker individuals, 3,260 African American current and former smoker individuals, 178 current and former smoker individuals	NA	4q22.1	FAM13A	FAM13A			ENSG00000138640	NA	NA	rs77140172-A	rs77140172	0	77140172	intron_variant	0	0.064	3E-6	5.52288		0.09	NR unit decrease	Illumina [NR] (imputed)	N
7	rs11899288	0.911503	2	198337520	rs2565164	0.101044	Schizophrenia	43696	31268507	Periyasamy S	43649	JAMA Psychiatry	www.ncbi.nlm.nih.gov/pubmed/31268507	Association of Schizophrenia Risk With Disordered Niacin Metabolism in an Indian Genome-wide Association Study.	816 Indian ancestry cases, 900 Indian ancestry controls, 505 Indian ancestry cases and 871 Indian ancestry controls from 405 families, up to 36,989 European and unknown ancestry cases, up to 113,075 European and unknown ancestry controls	NA	2q33.1	NR	COQ10B			ENSG00000115520	NA	NA	rs2565164-?	rs2565164	0	2565164	intron_variant	0	NR	2E-11	10.699		NA		Illumina [up to 5582932] (imputed)	N
2	rs12406019	0.992784	1	78688673	rs11162433	0.100559	Alzheimer’s disease polygenic risk score (upper quantile vs lower quantile)	44791	35589863	Gouveia C	44700	Sci Rep	www.ncbi.nlm.nih.gov/pubmed/35589863	Genome-wide association of polygenic risk extremes for Alzheimer's disease in the UK Biobank.	18,892 European ancestry high risk individuals, 18,892 European ancestry low risk individuals	NA	1p31.1		RNFT1P2 - MGC27382	ENSG00000233333	ENSG00000237413		51752	6610	rs11162433-?	rs11162433	0	11162433	intergenic_variant	1	NR	7E-9	8.1549		NA		NR [NR]	N
10	rs1708667	0.95833	4	89722500	rs74811486	0.100422	Post bronchodilator FEV1	42657	26634245	Lutz SM	42341	BMC Genet	www.ncbi.nlm.nih.gov/pubmed/26634245	A genome-wide association study identifies risk loci for spirometric measures among smokers of European and African ancestry.	10,094 European ancestry current and former smoker individuals, 3,260 African American current and former smoker individuals, 178 current and former smoker individuals	NA	4q22.1	FAM13A	FAM13A			ENSG00000138640	NA	NA	rs74811486-T	rs74811486	0	74811486	intron_variant	0	0.064	3E-6	5.52288		0.09	NR unit decrease	Illumina [NR] (imputed)	N
9	rs73167972	0.925228	3	168861068	rs6778131	0.100215	Intrinsic epigenetic age acceleration	44404	34187551	McCartney DL	44376	Genome Biol	www.ncbi.nlm.nih.gov/pubmed/34187551	Genome-wide association studies identify 137 genetic loci for DNA methylation biomarkers of aging.	34,461 European ancestry individuals, 6,148 African American individuals	NA	3q26.2	NR	MECOM			ENSG00000085276	NA	NA	rs6778131-?	rs6778131	0	6778131	intron_variant	0	NR	2E-8	7.69897		NA		Affymetrix, Illumina [6211246] (imputed)	N
3	rs149026128	0.950414	1	150616699	rs7524620	0.100123	Chronotype	43570	30696823	Jones SE	43494	Nat Commun	www.ncbi.nlm.nih.gov/pubmed/30696823	Genome-wide association analyses of chronotype in 697,828 individuals provides insights into circadian rhythms.	449,734 European ancestry individuals	248,098 European ancestry individuals	1q21.3	ENSA, GOLPH3L	ENSA - GOLPH3L	ENSG00000143420	ENSG00000143457		14611	2007	rs7524620-A	rs7524620	0	7524620	intergenic_variant	1	0.5935	3E-10	9.52288		0.0108808	[0.0075-0.0143] unit increase	Affymetrix [11880941] (imputed)	N
26	rs7905046	0.905013	10	105595797	rs73340551	0.100099	Educational attainment	44743	35361970	Okbay A	44651	Nat Genet	www.ncbi.nlm.nih.gov/pubmed/35361970	Polygenic prediction of educational attainment within and between families from genome-wide association analyses in 3 million individuals.	3,037,499 European ancestry individuals	NA	10q24.33		SH3PXD2A			ENSG00000107957	NA	NA	rs73340551-T	rs73340551	0	73340551	intron_variant	0	0.2653	1E-8	8		0.00672416	[0.0044-0.009] unit increase	Illumina [10675380] (imputed)	N
15	rs149878	0.908709	6	28325201	rs6921919	0.0997455	Autism spectrum disorder or schizophrenia	42963	28540026	Anney RJL	42877	Mol Autism	www.ncbi.nlm.nih.gov/pubmed/28540026	Meta-analysis of GWAS of over 16,000 individuals with autism spectrum disorder highlights a novel locus at 10q24.32 and a significant overlap with schizophrenia.	schizophrenia cases and controls (see Ripke, 2014), up to 6,197 European ancestry ASD cases, up to 7,377 European ancestry controls, up to 1,190 ASD cases, up to 1,190 controls	NA	6p22.1	GPX5, GPX6, NKAPL, OR2B6, PGBD1, TOB2P1, ZBED9, ZKSCAN3, ZKSCAN4, ZKSCAN8, ZNF165, ZNF192P1, ZSCAN12, ZSCAN12P1, ZSCAN16, ZSCAN16-AS1, ZSCAN23, ZSCAN26, ZSCAN31, ZSCAN9	ZKSCAN3			ENSG00000189298	NA	NA	rs6921919-C	rs6921919	0	6921919	intron_variant	0		1E-19	19		1.12	[1.09-1.14]	Affymetrix, Illumina [NR]	N
23	rs60568503	0.998779	9	109328165	rs10978543	0.0991084	Regular attendance at a pub or social club	43486	29970889	Day FR	43284	Nat Commun	www.ncbi.nlm.nih.gov/pubmed/29970889	Elucidating the genetic basis of social interaction and isolation.	124,047 European ancestry cases, 328,255 European ancestry controls	NA	9q31.2	ZNF462	LINC01505			ENSG00000234323	NA	NA	rs10978543-A	rs10978543	0	10978543	intron_variant	0	0.721182	9E-9	8.04576		0.00586489	[0.0039-0.0079] unit increase	NR [NR] (imputed)	N
15	rs149878	0.908709	6	27023081	rs12215241	0.098397	Sleep duration	43641	30804565	Jansen PR	43521	Nat Genet	www.ncbi.nlm.nih.gov/pubmed/30804565	Genome-wide analysis of insomnia in 1,331,010 individuals identifies new risk loci and functional pathways.	384,317 European ancestry individuals	NA	6p22.2		LINC00240			ENSG00000224843	NA	NA	rs12215241-A	rs12215241	0	12215241	intron_variant	0	0.2247	6E-10	9.22185		0.01814	[0.012-0.024] unit decrease	Affymetrix, Illumina [10862567] (imputed)	N
15	rs149878	0.908709	6	27846744	rs483143	0.0983219	Worry	43404	29942085	Nagel M	43276	Nat Genet	www.ncbi.nlm.nih.gov/pubmed/29942085	Meta-analysis of genome-wide association studies for neuroticism in 449,484 individuals identifies novel genetic loci and pathways.	348,219 European ancestry individuals	NA	6p22.1	NR	H4C13 - H3C12	ENSG00000275126	ENSG00000197153		5432	11349	rs483143-C	rs483143	0	483143	intergenic_variant	1	NR	1E-8	8		0.02006	[0.013-0.027] unit decrease	Affymetrix [10847151] (imputed)	N
15	rs149878	0.908709	6	27846744	rs483143	0.0983219	Neurociticism	43487	29500382	Nagel M	43161	Nat Commun	www.ncbi.nlm.nih.gov/pubmed/29500382	Item-level analyses reveal genetic heterogeneity in neuroticism.	380,506 European ancestry individuals	NA	6p22.1	BTN2A2	H4C13 - H3C12	ENSG00000275126	ENSG00000197153		5432	11349	rs483143-C	rs483143	0	483143	intergenic_variant	1	0.131472	4E-9	8.39794		5.9	z score decrease	NR [10847151] (imputed)	N
15	rs149878	0.908709	6	27846744	rs483143	0.0983219	Well-being spectrum (multivariate analysis)	43542	30643256	Baselmans BML	43479	Nat Genet	www.ncbi.nlm.nih.gov/pubmed/30643256	Multivariate genome-wide analyses of the well-being spectrum.	2,083,151 European ancestry individuals	287,239 European ancestry individuals	6p22.1	NR	H4C13 - H3C12	ENSG00000275126	ENSG00000197153		5432	11349	rs483143-C	rs483143	0	483143	intergenic_variant	1	0.116864351898143	1E-22	22		0.0140019	[0.011-0.017] unit decrease	NR [NR]	N
15	rs149878	0.908709	6	27846744	rs483143	0.0983219	Depression (broad)	43300	29662059	Howard DM	43206	Nat Commun	www.ncbi.nlm.nih.gov/pubmed/29662059	Genome-wide association study of depression phenotypes in UK Biobank identifies variants in excitatory synaptic pathways.	113,769 British ancestry cases, 208,811 British ancestry controls	NA	6p22.1	NR	H4C13 - H3C12	ENSG00000275126	ENSG00000197153		5432	11349	rs483143-C	rs483143	0	483143	intergenic_variant	1	0.1277	8E-12	11.0969		0.0121	[0.0086-0.0156] unit decrease	NR [7666894] (imputed)	N
15	rs149878	0.908709	6	27846744	rs483143	0.0983219	Subjective well-being	44749	35589828	Kim S	44700	Nat Hum Behav	www.ncbi.nlm.nih.gov/pubmed/35589828	Shared genetic architectures of subjective well-being in East Asian and European ancestry populations.	110,919 Korean ancestry individuals, 563,176 European ancestry individuals	NA	6p22.1		H4C13 - H3C12	ENSG00000275126	ENSG00000197153		5432	11349	rs483143-C	rs483143	0	483143	intergenic_variant	1	NR	1E-7	7		0.0147632	unit increase	NR [NR] (imputed)	N
15	rs149878	0.908709	6	27846744	rs483143	0.0983219	Inguinal hernia	44788	34382107	Wei J	44419	Hernia	www.ncbi.nlm.nih.gov/pubmed/34382107	Identification of fifty-seven novel loci for abdominal wall hernia development and their biological and clinical implications: results from the UK Biobank.	13,047 European ancestry cases, 262,499 European ancestry controls	4,450 European ancestry cases, 87,398 European ancestry controls	6p22.1		H4C13 - H3C12	ENSG00000275126	ENSG00000197153		5432	11349	rs483143-G	rs483143	0	483143	intergenic_variant	1	0.87	9E-10	9.04576		1.11		Affymetrix [8568156] (imputed)	N
15	rs149878	0.908709	6	27846744	rs483143	0.0983219	Decaffeinated coffee consumption and/or neuroticism	44811	35898629	Yin B	44753	Front Psychiatry	www.ncbi.nlm.nih.gov/pubmed/35898629	Shared Genetics and Causality Between Decaffeinated Coffee Consumption and Neuropsychiatric Diseases: A Large-Scale Genome-Wide Cross-Trait Analysis and Mendelian Randomization Analysis.	64,717 decaffeinated coffee drinking cases, 380,060 individuals with neuroticism measurements, 264,954 controls	NA	6p22.1		H4C13 - H3C12	ENSG00000275126	ENSG00000197153		5432	11349	rs483143-?	rs483143	0	483143	intergenic_variant	1	NR	5E-11	10.301		NA		NR [NR]	N
15	rs149878	0.908709	6	27815823	rs200990	0.0976392	Depression	43404	29942085	Nagel M	43276	Nat Genet	www.ncbi.nlm.nih.gov/pubmed/29942085	Meta-analysis of genome-wide association studies for neuroticism in 449,484 individuals identifies novel genetic loci and pathways.	688,809 European ancestry individuals	NA	6p22.1	NR	H2BC15			ENSG00000233822	NA	NA	rs200990-T	rs200990	0	200990	intron_variant	0	NR	4E-10	9.39794		6.256	z score increase	Affymetrix [10847151] (imputed)	N
15	rs149878	0.908709	6	27815823	rs200990	0.0976392	Depressive symptoms	44111	32606422	Wu Y	44012	Transl Psychiatry	www.ncbi.nlm.nih.gov/pubmed/32606422	Multi-trait analysis for genome-wide association study of five psychiatric disorders.	688,809 individuals	NA	6p22.1	NR	H2BC15			ENSG00000233822	NA	NA	rs200990-?	rs200990	0	200990	intron_variant	0		4E-10	9.39794		NA		NR [11140414]	N
15	rs149878	0.908709	6	27815823	rs200990	0.0976392	Inguinal hernia	44788	34382107	Wei J	44419	Hernia	www.ncbi.nlm.nih.gov/pubmed/34382107	Identification of fifty-seven novel loci for abdominal wall hernia development and their biological and clinical implications: results from the UK Biobank.	13,047 European ancestry cases, 262,499 European ancestry controls	4,450 European ancestry cases, 87,398 European ancestry controls	6p22.1		H2BC15			ENSG00000233822	NA	NA	rs200990-T	rs200990	0	200990	intron_variant	0	0.86	7E-10	9.1549		1.11		Affymetrix [8568156] (imputed)	N
11	rs2075785	0.926709	5	1276873	rs56345976	0.0974688	Uterine leiomyoma or breast cancer (pleiotropy)	44812	35803233	Wu X	44743	Am J Hum Genet	www.ncbi.nlm.nih.gov/pubmed/35803233	Investigating the shared genetic architecture of uterine leiomyoma and breast cancer: A genome-wide cross-trait analysis.	35,474 European ancestry UL cases, 133,384 European ancestry BC cases, 381,294 European ancestry controls	NA	5p15.33		TERT			ENSG00000164362	NA	NA	rs56345976-A	rs56345976	0	56345976	intron_variant	0	NR	2E-11	10.699		NA		NR [8170973] (imputed)	N
11	rs2075785	0.926709	5	1276873	rs56345976	0.0974688	Uterine leiomyoma or ER negative breast cancer (pleiotropy)	44812	35803233	Wu X	44743	Am J Hum Genet	www.ncbi.nlm.nih.gov/pubmed/35803233	Investigating the shared genetic architecture of uterine leiomyoma and breast cancer: A genome-wide cross-trait analysis.	35,474 European ancestry UL cases, 21,468 European ancestry ER-ve BC cases, 373,479 European ancestry controls	NA	5p15.33		TERT			ENSG00000164362	NA	NA	rs56345976-A	rs56345976	0	56345976	intron_variant	0	NR	2E-14	13.699		NA		NR [8175424] (imputed)	N
15	rs149878	0.908709	6	27773904	rs200482	0.0970058	Inguinal hernia	44788	34382107	Wei J	44419	Hernia	www.ncbi.nlm.nih.gov/pubmed/34382107	Identification of fifty-seven novel loci for abdominal wall hernia development and their biological and clinical implications: results from the UK Biobank.	13,047 European ancestry cases, 262,499 European ancestry controls	4,450 European ancestry cases, 87,398 European ancestry controls	6p22.1		RSL24D1P1 - H4C10P	ENSG00000218069	ENSG00000217862		25015	949	rs200482-G	rs200482	0	200482	intergenic_variant	1	0.86	6E-10	9.22185		1.11		Affymetrix [8568156] (imputed)	N
35	rs7218319	1	17	43976813	rs11079727	0.0969035	Reaction time	43360	29844566	Davies G	43249	Nat Commun	www.ncbi.nlm.nih.gov/pubmed/29844566	Study of 300,486 individuals identifies 148 independent genetic loci influencing general cognitive function.	330,069 European ancestry individuals	NA	17q21.31	MAPT	MAPT, MAPT, MAPT			ENSG00000277956, ENSG00000276155, ENSG00000186868	NA	NA	rs11079727-?	rs11079727	0	11079727	intron_variant	0	NR	2E-9	8.69897		0.010276	[0.0069-0.0136] unit decrease	Affymetrix [805426] (imputed)	N
24	rs722126	0.959046	9	117540910	rs7856856	0.0964364	Asthma (childhood onset)	44473	34022066	Kim KW	44338	Allergy	www.ncbi.nlm.nih.gov/pubmed/34022066	Genome-wide association study identifies TNFSF15associated with childhood asthma.	741 Korean ancestry cases, 1,140 Korean ancestry controls	NA	9q32	TNFSF15	TEX48 - TNFSF15	ENSG00000230601	ENSG00000181634		96438	6022	rs7856856-?	rs7856856	0	7856856	regulatory_region_variant	1	NR	3E-8	7.52288		1.819	[1.473-2.245]	Affymetrix, Illumina [4559629] (imputed)	N
15	rs149878	0.908709	6	27850714	rs493161	0.0961859	Asthma and major depressive disorder	43763	31619474	Zhu Z	43755	Eur Respir J	www.ncbi.nlm.nih.gov/pubmed/31619474	Shared Genetics of Asthma and Mental Health Disorders: A Large-Scale Genome-Wide Cross-Trait Analysis.	46,802 European ancestry asthma cases, 59,851 European ancestry major depressive disorder cases, 460,635 European ancestry controls	NA	6p22.1	HIST1H2AI, HIST1H2AJ, HIST1H2AK, HIST1H2AM, HIST1H2BL, HIST1H2BM, HIST1H2BO, HIST1H3H, HIST1H3I, HIST1H3J, HIST1H4J, HIST1H4K, HIST1H4L, LINC01012, NKAPL, OR2B2, OR2B6, PGBD1, TOB2P1, ZKSCAN8, ZNF165, ZNF184, ZNF192P1, ZSCAN9, ZSCAN12P1, ZSCAN16, ZSCAN26, ZSCAN31, HIST1H2BN, LOC100131289, ZNF391, ZSCAN16-AS1, HIST1H2AL, ZKSCAN4, HIST1H1B	H4C13 - H3C12	ENSG00000275126	ENSG00000197153		9402	7379	rs493161-?	rs493161	0	493161	regulatory_region_variant	1	NR	1E-9	9		NA		Affymetrix [up to 13554551] (imputed)	N
15	rs149878	0.908709	6	27850714	rs493161	0.0961859	Inguinal hernia	44788	34382107	Wei J	44419	Hernia	www.ncbi.nlm.nih.gov/pubmed/34382107	Identification of fifty-seven novel loci for abdominal wall hernia development and their biological and clinical implications: results from the UK Biobank.	13,047 European ancestry cases, 262,499 European ancestry controls	4,450 European ancestry cases, 87,398 European ancestry controls	6p22.1		H4C13 - H3C12	ENSG00000275126	ENSG00000197153		9402	7379	rs493161-A	rs493161	0	493161	regulatory_region_variant	1	0.87	1E-9	9		1.11		Affymetrix [8568156] (imputed)	N
15	rs149878	0.908709	6	27788942	rs200501	0.0960221	Inguinal hernia	44788	34382107	Wei J	44419	Hernia	www.ncbi.nlm.nih.gov/pubmed/34382107	Identification of fifty-seven novel loci for abdominal wall hernia development and their biological and clinical implications: results from the UK Biobank.	13,047 European ancestry cases, 262,499 European ancestry controls	4,450 European ancestry cases, 87,398 European ancestry controls	6p22.1		H2BC14 - H4C11	ENSG00000273703	ENSG00000197238		5675	2928	rs200501-C	rs200501	0	200501	intergenic_variant	1	0.86	9E-10	9.04576		1.11		Affymetrix [8568156] (imputed)	N
38	rs11669442	0.980675	19	46227880	rs57947504	0.0958875	Retinal vascular fractal density	44635	34743558	Zekavat SM	44508	Circulation	www.ncbi.nlm.nih.gov/pubmed/34743558	Deep Learning of the Retina Enables Phenome- and Genome-wide Analyses of the Microvasculature.	38,932 British ancestry individuals	NA	19q13.32		FBXO46			ENSG00000177051	NA	NA	rs57947504-C	rs57947504	0	57947504	intron_variant	0	0.45703	1E-8	8		0.038825	[0.025-0.052] unit decrease	Affymetrix [15580782] (imputed)	N
38	rs11669442	0.980675	19	46227880	rs57947504	0.0958875	Retinal vascular fractal dimension	44635	34743558	Zekavat SM	44508	Circulation	www.ncbi.nlm.nih.gov/pubmed/34743558	Deep Learning of the Retina Enables Phenome- and Genome-wide Analyses of the Microvasculature.	38,932 British ancestry individuals	NA	19q13.32		FBXO46			ENSG00000177051	NA	NA	rs57947504-C	rs57947504	0	57947504	intron_variant	0	0.45703	1E-7	7		0.035517	[0.022-0.049] unit decrease	Affymetrix [15580782] (imputed)	N
15	rs149878	0.908709	6	27021173	rs72838268	0.0957397	Smoking status (current vs never)	44335	33082346	Xu K	44124	Nat Commun	www.ncbi.nlm.nih.gov/pubmed/33082346	Genome-wide association study of smoking trajectory and meta-analysis of smoking status in 842,000 individuals.	40,456 European ancestry current smokers, 13,511 African American current smokers, 2,920 Hispanic current smokers, 59,056 European ancestry mostly never smokers, 17,751 African American mostly never smokers, 7,195 Hispanic mostly never smokers	NA	6p22.2		LINC00240			ENSG00000224843	NA	NA	rs72838268-A	rs72838268	0	72838268	intron_variant	0	NR	5E-8	7.30103	(EA)	1.07	NR	Affymetrix [~ 79000000] (imputed)	N
19	rs2897075	0.999998	7	100316244	rs141813333	0.0948061	Waist circumference adjusted for body mass index	44432	34021172	Christakoudi S	44337	Sci Rep	www.ncbi.nlm.nih.gov/pubmed/34021172	GWAS of allometric body-shape indices in UK Biobank identifies loci suggesting associations with morphogenesis, organogenesis, adrenal cell renewal and cancer.	219,872 British ancestry women	NA	7q22.1	EPO	POP7 - EPO	ENSG00000172336	ENSG00000130427		11135	1847	rs141813333-C	rs141813333	0	141813333	regulatory_region_variant	1	NR	8E-9	8.09691		0.0427734	[0.028-0.057] unit decrease	Affymetrix [321114] (imputed)	N
7	rs11899288	0.911503	2	198183880	rs59580628	0.0944859	Body mass index	43938	31669095	Zhu Z	43762	J Allergy Clin Immunol	www.ncbi.nlm.nih.gov/pubmed/31669095	Shared Genetic and Experimental Links between Obesity-Related Traits and Asthma Subtypes in UK Biobank.	457,822 European ancestry individuals	NA	2q33.1	NR	ANKRD44 - NPM1P46	ENSG00000065413	ENSG00000213104		7983	60545	rs59580628-?	rs59580628	0	59580628	intergenic_variant	1	NR	1E-9	9		NA		Affymetrix [~ 8270000] (imputed)	N
15	rs149878	0.908709	6	27782538	rs401754	0.0941077	Schizophrenia	43517	30285260	Ikeda M	43376	Schizophr Bull	www.ncbi.nlm.nih.gov/pubmed/30285260	Genome-Wide Association Study Detected Novel Susceptibility Genes for Schizophrenia and Shared Trans-Populations/Diseases Genetic Effect.	14,023 East Asian ancestry cases, 33,640 European ancestry cases, 31,505 East Asian ancestry controls, 43,456 European ancestry controls	NA	6p22.1	HIST1H2AJ	H2AC14			ENSG00000276368	NA	NA	rs401754-T	rs401754	0	401754	5_prime_UTR_variant	0	NR	2E-21	20.699	(EA)	1.188	[1.15-1.22]	Illumina [6627481] (imputed)	N
15	rs149878	0.908709	6	27150599	rs911186	0.0940937	Autism spectrum disorder or schizophrenia	42963	28540026	Anney RJL	42877	Mol Autism	www.ncbi.nlm.nih.gov/pubmed/28540026	Meta-analysis of GWAS of over 16,000 individuals with autism spectrum disorder highlights a novel locus at 10q24.32 and a significant overlap with schizophrenia.	schizophrenia cases and controls (see Ripke, 2014), up to 6,197 European ancestry ASD cases, up to 7,377 European ancestry controls, up to 1,190 ASD cases, up to 1,190 controls	NA	6p22.1	ABT1, BTN1A1, BTN2A1, GUSBP2, HCG11, HIST1H2AG, HIST1H2AH, HIST1H2BJ, HIST1H2BK, HIST1H4I, HMGN4, LINC00240, LOC100270746, LOC285819, MIR3143, PRSS16, ZNF322	MIR3143 - RPL10P2	ENSG00000265565	ENSG00000174572		35132	28424	rs911186-A	rs911186	0	911186	intergenic_variant	1		5E-13	12.301		1.09	[1.07-1.12]	Affymetrix, Illumina [NR]	N
15	rs149878	0.908709	6	27150599	rs911186	0.0940937	Broad depression or schizophrenia	43528	30626913	Amare AT	43474	Mol Psychiatry	www.ncbi.nlm.nih.gov/pubmed/30626913	Bivariate genome-wide association analyses of the broad depression phenotype combined with major depressive disorder, bipolar disorder or schizophrenia reveal eight novel genetic loci for depression.	9,240 European ancestry broad depression cases, 9,519 European ancestry broad depression controls, 51,258 European ancestry individuals, 36,989 European and East Asian ancestry schizophrenia cases, 113,075 European and East Asian ancestry schizophrenia controls	322,580 individuals	6p22.1	MIR3143	MIR3143 - RPL10P2	ENSG00000265565	ENSG00000174572		35132	28424	rs911186-A	rs911186	0	911186	intergenic_variant	1	0.23	4E-18	17.3979		NA		Affymetrix, Illumina [at least 918921] (imputed)	N
19	rs2897075	0.999998	7	99550801	rs10953292	0.0936428	Height	43606	30595370	Kichaev G	43461	Am J Hum Genet	www.ncbi.nlm.nih.gov/pubmed/30595370	Leveraging Polygenic Functional Enrichment to Improve GWAS Power.	approximately 458,000 European ancestry individuals	NA	7q22.1		Y_RNA - AZGP1	ENSG00000200742	ENSG00000160862		16467	13542	rs10953292-?	rs10953292	0	10953292	intergenic_variant	1	NR	4E-10	9.39794		NA		NR [~ 8900000] (imputed)	N
38	rs11669442	0.980675	19	46411720	rs138805151	0.0935772	Neuroticism	42811	27089181	Okbay A	42478	Nat Genet	www.ncbi.nlm.nih.gov/pubmed/27089181	Genetic variants associated with subjective well-being, depressive symptoms, and neuroticism identified through genome-wide analyses.	170,911 European ancestry individuals	NA	19q13.32	NR	MYPOP - NANOS2	ENSG00000176182	ENSG00000188425		5849	4752	rs138805151-A	rs138805151	0	138805151	intergenic_variant	1	0.034	2E-6	5.69897		0.0499057	[0.029-0.07] unit increase	Affymetrix [up to 6544775] (imputed)	N
8	rs11709155	0.929491	3	45330051	rs112627313	0.0933729	Schizophrenia	42574	26198764	Goes FS	42206	Am J Med Genet B Neuropsychiatr Genet	www.ncbi.nlm.nih.gov/pubmed/26198764	Genome-wide association study of schizophrenia in Ashkenazi Jews.	592 Ashkenazi Jewish ancestry cases, 505 Ashkenazi Jewish ancestry controls, 36,989 cases, 113,075 controls	NA	3p21.31	NR	U3 - NA	ENSG00000200492			32939	NA	rs112627313-A	rs112627313	0	112627313	intergenic_variant	1	NR	4E-6	5.39794		1.07	[NR]	Illumina [7158791] (imputed)	N
38	rs11669442	0.980675	19	46385438	rs34514836	0.0932879	Mean corpuscular hemoglobin	44095	32888493	Chen MH	44075	Cell	www.ncbi.nlm.nih.gov/pubmed/32888493	Trans-ethnic and Ancestry-Specific Blood-Cell Genetics in 746,667 Individuals from 5 Global Populations.	486,823 European ancestry individuals	NA	19q13.32	NR	FOXA3 - IRF2BP1	ENSG00000170608	ENSG00000170604		8383	1428	rs34514836-C	rs34514836	0	34514836	downstream_gene_variant	1	0.119105	2E-17	16.699		0.025348	[0.02-0.031] SD unit increase	Affymetrix, Illumina [50266654] (imputed)	N
38	rs11669442	0.980675	19	46385438	rs34514836	0.0932879	Sex hormone-binding globulin levels	44858	34321204	Harrison S	44405	Sci Adv	www.ncbi.nlm.nih.gov/pubmed/34321204	Testosterone and socioeconomic position: Mendelian randomization in 306,248 men and women in UK Biobank.	148,248 British ancestry men	NA	19q13.32		FOXA3 - IRF2BP1	ENSG00000170608	ENSG00000170604		8383	1428	rs34514836-C	rs34514836	0	34514836	downstream_gene_variant	1	0.12	1E-16	16		1.01	[0.77-1.25] nmol/L increase	Affymetrix [NR] (imputed)	N
38	rs11669442	0.980675	19	46385438	rs34514836	0.0932879	High density lipoprotein cholesterol levels	44882	34887591	Graham SE	44539	Nature	www.ncbi.nlm.nih.gov/pubmed/34887591	The power of genetic diversity in genome-wide association studies of lipids.	1,320,016 European ancestry individuals	NA	19q13.32		FOXA3 - IRF2BP1	ENSG00000170608	ENSG00000170604		8383	1428	rs34514836-C	rs34514836	0	34514836	downstream_gene_variant	1	0.111322	1E-26	26		0.0306264	[0.026-0.035] unit decrease	NR [52000000] (imputed)	N
38	rs11669442	0.980675	19	46385438	rs34514836	0.0932879	High density lipoprotein cholesterol levels	44882	34887591	Graham SE	44539	Nature	www.ncbi.nlm.nih.gov/pubmed/34887591	The power of genetic diversity in genome-wide association studies of lipids.	40,963 South Asian ancestry individuals, 48,057 Hispanic individuals, 99,432 Admixed African or African ancestry individuals, 146,492 East Asian ancestry individuals, 1,320,016 European ancestry individuals	NA	19q13.32		FOXA3 - IRF2BP1	ENSG00000170608	ENSG00000170604		8383	1428	rs34514836-?	rs34514836	0	34514836	downstream_gene_variant	1	NR	4E-42	41.3979		NA		NR [52000000] (imputed)	N
38	rs11669442	0.980675	19	46385438	rs34514836	0.0932879	Free cholesterol levels in IDL	44678	35213538	Richardson TG	44617	PLoS Biol	www.ncbi.nlm.nih.gov/pubmed/35213538	Characterising metabolomic signatures of lipid-modifying therapies through drug target mendelian randomisation.	115,082 European ancestry individuals	NA	19q13.32		FOXA3 - IRF2BP1	ENSG00000170608	ENSG00000170604		8383	1428	rs34514836-A	rs34514836	0	34514836	downstream_gene_variant	1	0.880592	5E-10	9.30103		0.0384475	[0.026-0.051] unit increase	NR [11722792] (imputed)	N
38	rs11669442	0.980675	19	46385438	rs34514836	0.0932879	Cholesteryl esters to total lipids ratio in large VLDL	44678	35213538	Richardson TG	44617	PLoS Biol	www.ncbi.nlm.nih.gov/pubmed/35213538	Characterising metabolomic signatures of lipid-modifying therapies through drug target mendelian randomisation.	115,071 European ancestry individuals	NA	19q13.32		FOXA3 - IRF2BP1	ENSG00000170608	ENSG00000170604		8383	1428	rs34514836-A	rs34514836	0	34514836	downstream_gene_variant	1	0.880593	7E-13	12.1549		0.0440172	[0.032-0.056] unit increase	NR [11722792] (imputed)	N
38	rs11669442	0.980675	19	46385438	rs34514836	0.0932879	Phospholipid levels in IDL	44678	35213538	Richardson TG	44617	PLoS Biol	www.ncbi.nlm.nih.gov/pubmed/35213538	Characterising metabolomic signatures of lipid-modifying therapies through drug target mendelian randomisation.	115,082 European ancestry individuals	NA	19q13.32		FOXA3 - IRF2BP1	ENSG00000170608	ENSG00000170604		8383	1428	rs34514836-A	rs34514836	0	34514836	downstream_gene_variant	1	0.880592	2E-10	9.69897		0.0390704	[0.027-0.051] unit increase	NR [11722792] (imputed)	N
38	rs11669442	0.980675	19	46385438	rs34514836	0.0932879	Free cholesterol to total lipids ratio in medium HDL	44678	35213538	Richardson TG	44617	PLoS Biol	www.ncbi.nlm.nih.gov/pubmed/35213538	Characterising metabolomic signatures of lipid-modifying therapies through drug target mendelian randomisation.	115,082 European ancestry individuals	NA	19q13.32		FOXA3 - IRF2BP1	ENSG00000170608	ENSG00000170604		8383	1428	rs34514836-A	rs34514836	0	34514836	downstream_gene_variant	1	0.880592	3E-9	8.52288		0.0335412	[0.022-0.045] unit increase	NR [11722792] (imputed)	N
38	rs11669442	0.980675	19	46385438	rs34514836	0.0932879	Cholesterol to total lipids ratio in very large VLDL	44678	35213538	Richardson TG	44617	PLoS Biol	www.ncbi.nlm.nih.gov/pubmed/35213538	Characterising metabolomic signatures of lipid-modifying therapies through drug target mendelian randomisation.	114,160 European ancestry individuals	NA	19q13.32		FOXA3 - IRF2BP1	ENSG00000170608	ENSG00000170604		8383	1428	rs34514836-A	rs34514836	0	34514836	downstream_gene_variant	1	0.880638	4E-12	11.3979		0.0424868	[0.031-0.054] unit increase	NR [11722792] (imputed)	N
38	rs11669442	0.980675	19	46385438	rs34514836	0.0932879	Triglycerides to total lipids ratio in very large VLDL	44678	35213538	Richardson TG	44617	PLoS Biol	www.ncbi.nlm.nih.gov/pubmed/35213538	Characterising metabolomic signatures of lipid-modifying therapies through drug target mendelian randomisation.	114,160 European ancestry individuals	NA	19q13.32		FOXA3 - IRF2BP1	ENSG00000170608	ENSG00000170604		8383	1428	rs34514836-A	rs34514836	0	34514836	downstream_gene_variant	1	0.880638	9E-12	11.0458		0.0422188	[0.03-0.054] unit decrease	NR [11722792] (imputed)	N
38	rs11669442	0.980675	19	46385438	rs34514836	0.0932879	Sphingomyelin levels	44678	35213538	Richardson TG	44617	PLoS Biol	www.ncbi.nlm.nih.gov/pubmed/35213538	Characterising metabolomic signatures of lipid-modifying therapies through drug target mendelian randomisation.	115,006 European ancestry individuals	NA	19q13.32		FOXA3 - IRF2BP1	ENSG00000170608	ENSG00000170604		8383	1428	rs34514836-A	rs34514836	0	34514836	downstream_gene_variant	1	0.880582	7E-11	10.1549		0.0389496	[0.027-0.051] unit increase	NR [11722792] (imputed)	N
38	rs11669442	0.980675	19	46385438	rs34514836	0.0932879	Cholesteryl esters to total lipids ratio in very large VLDL	44678	35213538	Richardson TG	44617	PLoS Biol	www.ncbi.nlm.nih.gov/pubmed/35213538	Characterising metabolomic signatures of lipid-modifying therapies through drug target mendelian randomisation.	114,160 European ancestry individuals	NA	19q13.32		FOXA3 - IRF2BP1	ENSG00000170608	ENSG00000170604		8383	1428	rs34514836-A	rs34514836	0	34514836	downstream_gene_variant	1	0.880638	2E-12	11.699		0.0432143	[0.031-0.055] unit increase	NR [11722792] (imputed)	N
38	rs11669442	0.980675	19	46385438	rs34514836	0.0932879	Cholesteryl ester levels in very small VLDL	44678	35213538	Richardson TG	44617	PLoS Biol	www.ncbi.nlm.nih.gov/pubmed/35213538	Characterising metabolomic signatures of lipid-modifying therapies through drug target mendelian randomisation.	115,082 European ancestry individuals	NA	19q13.32		FOXA3 - IRF2BP1	ENSG00000170608	ENSG00000170604		8383	1428	rs34514836-A	rs34514836	0	34514836	downstream_gene_variant	1	0.880592	7E-10	9.1549		0.0379514	[0.026-0.05] unit increase	NR [11722792] (imputed)	N
38	rs11669442	0.980675	19	46385438	rs34514836	0.0932879	Total cholesterol levels	44678	35213538	Richardson TG	44617	PLoS Biol	www.ncbi.nlm.nih.gov/pubmed/35213538	Characterising metabolomic signatures of lipid-modifying therapies through drug target mendelian randomisation.	115,082 European ancestry individuals	NA	19q13.32		FOXA3 - IRF2BP1	ENSG00000170608	ENSG00000170604		8383	1428	rs34514836-A	rs34514836	0	34514836	downstream_gene_variant	1	0.880592	2E-9	8.69897		0.0369074	[0.025-0.049] unit increase	NR [11722792] (imputed)	N
38	rs11669442	0.980675	19	46385438	rs34514836	0.0932879	Total esterified cholesterol levels	44678	35213538	Richardson TG	44617	PLoS Biol	www.ncbi.nlm.nih.gov/pubmed/35213538	Characterising metabolomic signatures of lipid-modifying therapies through drug target mendelian randomisation.	115,082 European ancestry individuals	NA	19q13.32		FOXA3 - IRF2BP1	ENSG00000170608	ENSG00000170604		8383	1428	rs34514836-A	rs34514836	0	34514836	downstream_gene_variant	1	0.880592	1E-9	9		0.0376372	[0.026-0.05] unit increase	NR [11722792] (imputed)	N
38	rs11669442	0.980675	19	46385438	rs34514836	0.0932879	Triglycerides to total lipids ratio in medium VLDL	44678	35213538	Richardson TG	44617	PLoS Biol	www.ncbi.nlm.nih.gov/pubmed/35213538	Characterising metabolomic signatures of lipid-modifying therapies through drug target mendelian randomisation.	115,082 European ancestry individuals	NA	19q13.32		FOXA3 - IRF2BP1	ENSG00000170608	ENSG00000170604		8383	1428	rs34514836-A	rs34514836	0	34514836	downstream_gene_variant	1	0.880592	4E-11	10.3979		0.0397509	[0.028-0.052] unit decrease	NR [11722792] (imputed)	N
38	rs11669442	0.980675	19	46385438	rs34514836	0.0932879	Cholesterol to total lipids ratio in small VLDL	44678	35213538	Richardson TG	44617	PLoS Biol	www.ncbi.nlm.nih.gov/pubmed/35213538	Characterising metabolomic signatures of lipid-modifying therapies through drug target mendelian randomisation.	115,082 European ancestry individuals	NA	19q13.32		FOXA3 - IRF2BP1	ENSG00000170608	ENSG00000170604		8383	1428	rs34514836-A	rs34514836	0	34514836	downstream_gene_variant	1	0.880592	7E-9	8.1549		0.0358169	[0.024-0.048] unit increase	NR [11722792] (imputed)	N
38	rs11669442	0.980675	19	46385438	rs34514836	0.0932879	Cholesterol to total lipids ratio in medium VLDL	44678	35213538	Richardson TG	44617	PLoS Biol	www.ncbi.nlm.nih.gov/pubmed/35213538	Characterising metabolomic signatures of lipid-modifying therapies through drug target mendelian randomisation.	115,082 European ancestry individuals	NA	19q13.32		FOXA3 - IRF2BP1	ENSG00000170608	ENSG00000170604		8383	1428	rs34514836-A	rs34514836	0	34514836	downstream_gene_variant	1	0.880592	6E-11	10.2218		0.0392646	[0.028-0.051] unit increase	NR [11722792] (imputed)	N
38	rs11669442	0.980675	19	46385438	rs34514836	0.0932879	Phospholipids to total lipids ratio in medium VLDL	44678	35213538	Richardson TG	44617	PLoS Biol	www.ncbi.nlm.nih.gov/pubmed/35213538	Characterising metabolomic signatures of lipid-modifying therapies through drug target mendelian randomisation.	115,082 European ancestry individuals	NA	19q13.32		FOXA3 - IRF2BP1	ENSG00000170608	ENSG00000170604		8383	1428	rs34514836-A	rs34514836	0	34514836	downstream_gene_variant	1	0.880592	3E-10	9.52288		0.0385634	[0.027-0.051] unit increase	NR [11722792] (imputed)	N
38	rs11669442	0.980675	19	46385438	rs34514836	0.0932879	Mean corpuscular hemoglobin	44544	34594039	Sakaue S	44469	Nat Genet	www.ncbi.nlm.nih.gov/pubmed/34594039	A cross-population atlas of genetic associations for 220 human phenotypes.	350,472 European ancestry individuals, 128,028 East Asian ancestry individuals	NA	19q13.32		FOXA3 - IRF2BP1	ENSG00000170608	ENSG00000170604		8383	1428	rs34514836-C	rs34514836	0	34514836	downstream_gene_variant	1	NR	3E-13	12.5229		0.0266	[0.02-0.034] unit increase	Affymetrix, Illumina [20535878] (imputed)	N
34	rs799908	0.915587	17	41167957	rs455055	0.0931235	Serum total protein level	44544	34594039	Sakaue S	44469	Nat Genet	www.ncbi.nlm.nih.gov/pubmed/34594039	A cross-population atlas of genetic associations for 220 human phenotypes.	314,921 European ancestry individuals, 133,321 East Asian ancestry individuals	NA	17q21.31		VAT1			ENSG00000108828	NA	NA	rs455055-A	rs455055	0	455055	splice_donor_variant	0	NR	7E-9	8.1549		0.015	[0.0099-0.0201] unit decrease	Affymetrix, Illumina [20536782] (imputed)	N
7	rs11899288	0.911503	2	198263146	rs16865262	0.0925469	Height	43606	30595370	Kichaev G	43461	Am J Hum Genet	www.ncbi.nlm.nih.gov/pubmed/30595370	Leveraging Polygenic Functional Enrichment to Improve GWAS Power.	approximately 458,000 European ancestry individuals	NA	2q33.1		SF3B1			ENSG00000115524	NA	NA	rs16865262-?	rs16865262	0	16865262	intron_variant	0	NR	2E-9	8.69897		NA		NR [~ 8900000] (imputed)	N
15	rs149878	0.908709	6	27798257	rs200489	0.0920372	Inguinal hernia	44788	34382107	Wei J	44419	Hernia	www.ncbi.nlm.nih.gov/pubmed/34382107	Identification of fifty-seven novel loci for abdominal wall hernia development and their biological and clinical implications: results from the UK Biobank.	13,047 European ancestry cases, 262,499 European ancestry controls	4,450 European ancestry cases, 87,398 European ancestry controls	6p22.1		H4C11 - H4C12	ENSG00000197238	ENSG00000273542		5999	695	rs200489-T	rs200489	0	200489	TF_binding_site_variant	1	0.86	1E-9	9		1.11		Affymetrix [8568156] (imputed)	N
30	rs8035975	0.913601	15	86276000	rs12907384	0.0918823	Fat-free mass	43504	30593698	Hubel C	43462	Am J Med Genet B Neuropsychiatr Genet	www.ncbi.nlm.nih.gov/pubmed/30593698	Genomics of body fat percentage may contribute to sex bias in anorexia nervosa.	70,700 European ancestry female individuals, 85,261 European ancestry male individuals	NA	15q25.3	NR	AKAP13			ENSG00000170776	NA	NA	rs12907384-?	rs12907384	0	12907384	intron_variant	0	NR	8E-8	7.09691	(male)	0.18655	[0.12-0.25] unit decrease	Affymetrix [7794483] (imputed)	N
30	rs8035975	0.913601	15	86276000	rs12907384	0.0918823	Fat-free mass	43504	30593698	Hubel C	43462	Am J Med Genet B Neuropsychiatr Genet	www.ncbi.nlm.nih.gov/pubmed/30593698	Genomics of body fat percentage may contribute to sex bias in anorexia nervosa.	70,700 European ancestry female individuals, 85,261 European ancestry male individuals	NA	15q25.3	NR	AKAP13			ENSG00000170776	NA	NA	rs12907384-?	rs12907384	0	12907384	intron_variant	0	NR	3E-11	10.5229		0.14652	[0.1-0.19] unit decrease	Affymetrix [7794483] (imputed)	N
22	rs13258592	0.931159	8	121041045	rs12386849	0.091818	Platelet count	44095	32888493	Chen MH	44075	Cell	www.ncbi.nlm.nih.gov/pubmed/32888493	Trans-ethnic and Ancestry-Specific Blood-Cell Genetics in 746,667 Individuals from 5 Global Populations.	542,827 European ancestry individuals	NA	8q24.12	NR	DEPTOR			ENSG00000155792	NA	NA	rs12386849-T	rs12386849	0	12386849	intron_variant	0	0.3051	3E-15	14.5229		0.016074	[0.012-0.02] SD unit decrease	Affymetrix, Illumina [50241410] (imputed)	N
22	rs13258592	0.931159	8	121041045	rs12386849	0.091818	Platelet count	44095	32888493	Chen MH	44075	Cell	www.ncbi.nlm.nih.gov/pubmed/32888493	Trans-ethnic and Ancestry-Specific Blood-Cell Genetics in 746,667 Individuals from 5 Global Populations.	721,201 African American or Afro-Caribbean, African ancestry, European ancestry, East Asian ancestry, Hispanic or Latin American and South Asian ancestry individuals	NA	8q24.12	NR	DEPTOR			ENSG00000155792	NA	NA	rs12386849-T	rs12386849	0	12386849	intron_variant	0	0.276027	2E-17	16.699		NA		Affymetrix, Illumina [24588908] (imputed)	N
7	rs11899288	0.911503	2	198631714	rs700651	0.0914245	Intracranial aneurysm	39783	18997786	Bilguvar K	39761	Nat Genet	www.ncbi.nlm.nih.gov/pubmed/18997786	Susceptibility loci for intracranial aneurysm in European and Japanese populations.	1,580 European ancestry cases, 6,276 European ancestry controls	495 Japanese ancestry cases, 676 Japanese ancestry controls	2q33.1	BOLL, PLCL1	BOLL			ENSG00000152430	NA	NA	rs700651-G	rs700651	0	700651	intron_variant	0	0.35	4E-8	7.39794		1.24	[1.15-1.34]	Illumina [289271]	N
35	rs7218319	1	17	44310965	rs12452789	0.091133	Red blood cell count	44095	32888493	Chen MH	44075	Cell	www.ncbi.nlm.nih.gov/pubmed/32888493	Trans-ethnic and Ancestry-Specific Blood-Cell Genetics in 746,667 Individuals from 5 Global Populations.	150,708 East Asian ancestry individuals	NA	17q21.31	NR	KANSL1 - MAPK8IP1P1	ENSG00000278458	ENSG00000282723		8210	10007	rs12452789-T	rs12452789	0	12452789	intergenic_variant	1	0.524918	1E-13	13		0.036852	[0.027-0.047] SD units decrease	Affymetrix, Illumina [16709798] (imputed)	N
15	rs149878	0.908709	6	27854301	rs200977	0.0908935	Inguinal hernia	44788	34382107	Wei J	44419	Hernia	www.ncbi.nlm.nih.gov/pubmed/34382107	Identification of fifty-seven novel loci for abdominal wall hernia development and their biological and clinical implications: results from the UK Biobank.	13,047 European ancestry cases, 262,499 European ancestry controls	4,450 European ancestry cases, 87,398 European ancestry controls	6p22.1		H4C13 - H3C12	ENSG00000275126	ENSG00000197153		12989	3792	rs200977-T	rs200977	0	200977	regulatory_region_variant	1	0.87	1E-9	9		1.11		Affymetrix [8568156] (imputed)	N
15	rs149878	0.908709	6	27773832	rs200481	0.0907595	Inguinal hernia	44788	34382107	Wei J	44419	Hernia	www.ncbi.nlm.nih.gov/pubmed/34382107	Identification of fifty-seven novel loci for abdominal wall hernia development and their biological and clinical implications: results from the UK Biobank.	13,047 European ancestry cases, 262,499 European ancestry controls	4,450 European ancestry cases, 87,398 European ancestry controls	6p22.1		RSL24D1P1 - H4C10P	ENSG00000218069	ENSG00000217862		24943	1021	rs200481-T	rs200481	0	200481	intergenic_variant	1	0.86	7E-10	9.1549		1.11		Affymetrix [8568156] (imputed)	N
7	rs11899288	0.911503	2	198827896	rs1850634	0.0904527	Educational attainment	44743	35361970	Okbay A	44651	Nat Genet	www.ncbi.nlm.nih.gov/pubmed/35361970	Polygenic prediction of educational attainment within and between families from genome-wide association analyses in 3 million individuals.	3,037,499 European ancestry individuals	NA	2q33.1		PLCL1			ENSG00000115896	NA	NA	rs1850634-T	rs1850634	0	1850634	intron_variant	0	0.8057	3E-8	7.52288		0.00734819	[0.0048-0.0099] unit decrease	Illumina [10675380] (imputed)	N
15	rs149878	0.908709	6	27816442	rs200989	0.0896277	Inguinal hernia	44788	34382107	Wei J	44419	Hernia	www.ncbi.nlm.nih.gov/pubmed/34382107	Identification of fifty-seven novel loci for abdominal wall hernia development and their biological and clinical implications: results from the UK Biobank.	13,047 European ancestry cases, 262,499 European ancestry controls	4,450 European ancestry cases, 87,398 European ancestry controls	6p22.1		H2BC15			ENSG00000233822	NA	NA	rs200989-A	rs200989	0	200989	intron_variant	0	0.86	1E-9	9		1.11		Affymetrix [8568156] (imputed)	N
8	rs11709155	0.929491	3	45310542	rs11915916	0.0894941	Educational attainment	44743	35361970	Okbay A	44651	Nat Genet	www.ncbi.nlm.nih.gov/pubmed/35361970	Polygenic prediction of educational attainment within and between families from genome-wide association analyses in 3 million individuals.	3,037,499 European ancestry individuals	NA	3p21.31		U3 - LARS2	ENSG00000200492	ENSG00000011376		13430	119511	rs11915916-T	rs11915916	0	11915916	intergenic_variant	1	0.1368	3E-10	9.52288		0.00959412	[0.0066-0.0126] unit increase	Illumina [10675380] (imputed)	N
25	rs56343119	0.963199	9	136359599	rs73553519	0.0894636	Low density lipoprotein cholesterol levels	44376	33462484	Sinnott-Armstrong N	44214	Nat Genet	www.ncbi.nlm.nih.gov/pubmed/33462484	Genetics of 35 blood and urine biomarkers in the UK Biobank.	341,875 European ancestry individuals, 6,003 African ancestry individuals, 7,319 South Asian ancestry individuals	NA	9q34.2	NR	SLC2A6 - MYMK	ENSG00000281165	ENSG00000187616		15350	20109	rs73553519-T	rs73553519	0	73553519	regulatory_region_variant	1	NR	3E-21	20.5229		0.0386	[0.031-0.047] unit increase	Affymetrix [9000000] (imputed)	N
25	rs56343119	0.963199	9	136359599	rs73553519	0.0894636	Apolipoprotein B levels	44376	33462484	Sinnott-Armstrong N	44214	Nat Genet	www.ncbi.nlm.nih.gov/pubmed/33462484	Genetics of 35 blood and urine biomarkers in the UK Biobank.	340,860 European ancestry individuals, 5,962 African ancestry individuals, 7,275 South Asian ancestry individuals	NA	9q34.2	NR	SLC2A6 - MYMK	ENSG00000281165	ENSG00000187616		15350	20109	rs73553519-T	rs73553519	0	73553519	regulatory_region_variant	1	NR	3E-14	13.5229		0.0312	[0.023-0.039] unit increase	Affymetrix [9000000] (imputed)	N
25	rs56343119	0.963199	9	136359599	rs73553519	0.0894636	Aspartate aminotransferase to alanine aminotransferase ratio	44376	33462484	Sinnott-Armstrong N	44214	Nat Genet	www.ncbi.nlm.nih.gov/pubmed/33462484	Genetics of 35 blood and urine biomarkers in the UK Biobank.	341,165 European ancestry individuals, 5,981 African ancestry individuals, 7,309 South Asian ancestry individuals	NA	9q34.2	NR	SLC2A6 - MYMK	ENSG00000281165	ENSG00000187616		15350	20109	rs73553519-T	rs73553519	0	73553519	regulatory_region_variant	1	NR	9E-15	14.0458		0.0317	[0.024-0.04] unit decrease	Affymetrix [9000000] (imputed)	N
25	rs56343119	0.963199	9	136359599	rs73553519	0.0894636	Serum alkaline phosphatase levels	44376	33462484	Sinnott-Armstrong N	44214	Nat Genet	www.ncbi.nlm.nih.gov/pubmed/33462484	Genetics of 35 blood and urine biomarkers in the UK Biobank.	342,535 European ancestry individuals, 6,019 African ancestry individuals, 7,337 South Asian ancestry individuals	NA	9q34.2	NR	SLC2A6 - MYMK	ENSG00000281165	ENSG00000187616		15350	20109	rs73553519-T	rs73553519	0	73553519	regulatory_region_variant	1	NR	1E-244	244		0.1363	[0.13-0.14] unit decrease	Affymetrix [9000000] (imputed)	N
25	rs56343119	0.963199	9	136359599	rs73553519	0.0894636	Total cholesterol levels	44376	33462484	Sinnott-Armstrong N	44214	Nat Genet	www.ncbi.nlm.nih.gov/pubmed/33462484	Genetics of 35 blood and urine biomarkers in the UK Biobank.	342,508 European ancestry individuals, 6,014 African ancestry individuals, 7,336 South Asian ancestry individuals	NA	9q34.2	NR	SLC2A6 - MYMK	ENSG00000281165	ENSG00000187616		15350	20109	rs73553519-T	rs73553519	0	73553519	regulatory_region_variant	1	NR	3E-21	20.5229		0.0386	[0.031-0.047] unit increase	Affymetrix [9000000] (imputed)	N
5	rs2123113	0.944354	2	61043834	rs13034020	0.0889149	Hodgkin's lymphoma	42041	24920014	Cozen W	41802	Nat Commun	www.ncbi.nlm.nih.gov/pubmed/24920014	A meta-analysis of Hodgkin lymphoma reveals 19p13.3 TCF3 as a novel susceptibility locus.	1,816 European ancestry cases, 7,877 European ancestry controls	1,281 European ancestry cases, 3,218 European ancestry controls	2p16.1	REL	PAPOLG - LINC01185	ENSG00000115421	ENSG00000228414		14613	6370	rs13034020-G	rs13034020	0	13034020	intergenic_variant	1	0.16	3E-6	5.52288		1.28	[1.16–1.43]	Affymetrix, Illumina [1004829] (imputed)	N
7	rs11899288	0.911503	2	198871417	rs1440088	0.0886791	Ulcerative colitis	42575	26192919	Liu JZ	42205	Nat Genet	www.ncbi.nlm.nih.gov/pubmed/26192919	Association analyses identify 38 susceptibility loci for inflammatory bowel disease and highlight shared genetic risk across populations.	6,968 European ancestry cases, 20,464 European ancestry controls	10,679 European ancestry cases, 26,715 European ancestry controls, 397 Iranian ancestry cases, 342 Iranian ancestry controls, 1,239 Indian ancestry cases, 990 Indian ancestry controls, 1,134 East Asian ancestry cases, 3,719 East Asian ancestry controls	2q33.1	NR	PLCL1			ENSG00000115896	NA	NA	rs1440088-A	rs1440088	0	1440088	intron_variant	0	0.81	6E-7	6.22185	(EA)	1.08401		Affymetrix, Illumina [~ 9000000] (imputed)	N
35	rs7218319	1	17	44080354	rs2471739	0.0882736	Risk-taking tendency (4-domain principal component model)	43542	30643258	Karlsson Linner R	43479	Nat Genet	www.ncbi.nlm.nih.gov/pubmed/30643258	Genome-wide association analyses of risk tolerance and risky behaviors in over 1 million individuals identify hundreds of loci and shared genetic influences.	315,894 European ancestry individuals	NA	17q21.31	STH	MAPT, MAPT, MAPT			ENSG00000277956, ENSG00000276155, ENSG00000186868	NA	NA	rs2471739-T	rs2471739	0	2471739	intron_variant	0	0.8059	3E-8	7.52288		0.0180651	[0.012-0.024] unit decrease	Affymetrix [~ 11515000] (imputed)	N
3	rs149026128	0.950414	1	150535196	rs72700826	0.0882561	Aspartate aminotransferase levels	44376	33462484	Sinnott-Armstrong N	44214	Nat Genet	www.ncbi.nlm.nih.gov/pubmed/33462484	Genetics of 35 blood and urine biomarkers in the UK Biobank.	341,246 European ancestry individuals, 5,982 African ancestry individuals, 7,313 South Asian ancestry individuals	NA	1q21.2	NR	MCL1			ENSG00000143384	NA	NA	rs72700826-T	rs72700826	0	72700826	intron_variant	0	NR	1E-13	13		0.0332	[0.024-0.042] unit decrease	Affymetrix [9000000] (imputed)	N
15	rs149878	0.908709	6	27775674	rs200484	0.0881701	Hemoglobin levels	43999	32327693	Oskarsson GR	43944	Commun Biol	www.ncbi.nlm.nih.gov/pubmed/32327693	Predicted loss and gain of function mutations in ACO1 are associated with erythropoiesis.	684,122 European ancestry individuals	NA	6p22.1	HIST1H2BL	H2BC13			ENSG00000185130	NA	NA	rs200484-G	rs200484	0	200484	missense_variant	0		7E-52	51.1549		0.051	[NR] unit decrease	Affymetrix, Illumina [43000000] (imputed)	N
15	rs149878	0.908709	6	27775674	rs200484	0.0881701	Depression	44859	34586374	Giannakopoulou O	44468	JAMA Psychiatry	www.ncbi.nlm.nih.gov/pubmed/34586374	The Genetic Architecture of Depression in Individuals of East Asian Ancestry: A Genome-Wide Association Study.	15,771 East Asian ancestry cases, 178,777 East Asian ancestry controls, 170,756 European ancestry cases, 329,443 European ancestry controls	NA	6p22.1		H2BC13			ENSG00000185130	NA	NA	rs200484-A	rs200484	0	200484	missense_variant	0	0.8618	1E-16	16		0.0169611	[0.013-0.021] unit increase	Affymetrix, Illumina [NR] (imputed)	N
15	rs149878	0.908709	6	27775674	rs200484	0.0881701	Inguinal hernia	44788	34382107	Wei J	44419	Hernia	www.ncbi.nlm.nih.gov/pubmed/34382107	Identification of fifty-seven novel loci for abdominal wall hernia development and their biological and clinical implications: results from the UK Biobank.	13,047 European ancestry cases, 262,499 European ancestry controls	4,450 European ancestry cases, 87,398 European ancestry controls	6p22.1		H2BC13			ENSG00000185130	NA	NA	rs200484-A	rs200484	0	200484	missense_variant	0	0.86	1E-9	9		1.11		Affymetrix [8568156] (imputed)	N
15	rs149878	0.908709	6	27774824	rs200483	0.0876926	Inguinal hernia	44788	34382107	Wei J	44419	Hernia	www.ncbi.nlm.nih.gov/pubmed/34382107	Identification of fifty-seven novel loci for abdominal wall hernia development and their biological and clinical implications: results from the UK Biobank.	13,047 European ancestry cases, 262,499 European ancestry controls	4,450 European ancestry cases, 87,398 European ancestry controls	6p22.1		RSL24D1P1 - H4C10P	ENSG00000218069	ENSG00000217862		25935	29	rs200483-G	rs200483	0	200483	TF_binding_site_variant	1	0.86	9E-10	9.04576		1.11		Affymetrix [8568156] (imputed)	N
15	rs149878	0.908709	6	27792640	rs200497	0.0872885	Inguinal hernia	44788	34382107	Wei J	44419	Hernia	www.ncbi.nlm.nih.gov/pubmed/34382107	Identification of fifty-seven novel loci for abdominal wall hernia development and their biological and clinical implications: results from the UK Biobank.	13,047 European ancestry cases, 262,499 European ancestry controls	4,450 European ancestry cases, 87,398 European ancestry controls	6p22.1		H4C11 - H4C12	ENSG00000197238	ENSG00000273542		382	6312	rs200497-C	rs200497	0	200497	TF_binding_site_variant	1	0.86	9E-10	9.04576		1.11		Affymetrix [8568156] (imputed)	N
15	rs149878	0.908709	6	26942027	rs9393777	0.0872276	Intelligence (MTAG)	43154	29326435	Hill WD	43111	Mol Psychiatry	www.ncbi.nlm.nih.gov/pubmed/29326435	A combined analysis of genetically correlated traits identifies 187 loci and a role for neurogenesis and myelination in intelligence.	120,934 British ancestry individuals, 127,548 individuals	NA	6p22.2	LINC00240	LINC00240			ENSG00000224843	NA	NA	rs9393777-T	rs9393777	0	9393777	non_coding_transcript_exon_variant	0	NR	1E-9	9		0.0255846	[0.017-0.034] unit decrease	Affymetrix [NR]	N
8	rs11709155	0.929491	3	45379777	rs854216	0.0862661	Inflammatory skin disease	42356	25574825	Baurecht H	42012	Am J Hum Genet	www.ncbi.nlm.nih.gov/pubmed/25574825	Genome-wide comparative analysis of atopic dermatitis and psoriasis gives insight into opposing genetic mechanisms.	2,079 European ancestry atopic dermatitis cases, 4,212 European ancestry psoriasis cases, 11,899 European ancestry controls	NA	3p21.31	TMEM158, LARS2	U3 - LARS2	ENSG00000200492	ENSG00000011376		82665	50276	rs854216-?	rs854216	0	854216	regulatory_region_variant	1	NR	5E-7	6.30103	(Psoriasis)	NA		Affymetrix, Illumina [~ 5200000]	N
15	rs149878	0.908709	6	27830326	rs200983	0.0856935	Inguinal hernia	44788	34382107	Wei J	44419	Hernia	www.ncbi.nlm.nih.gov/pubmed/34382107	Identification of fifty-seven novel loci for abdominal wall hernia development and their biological and clinical implications: results from the UK Biobank.	13,047 European ancestry cases, 262,499 European ancestry controls	4,450 European ancestry cases, 87,398 European ancestry controls	6p22.1		H2BC15 - H2BC16P	ENSG00000233822	ENSG00000217646		6839	1514	rs200983-C	rs200983	0	200983	intergenic_variant	1	0.86	1E-9	9		1.11		Affymetrix [8568156] (imputed)	N
27	rs28636471	0.951489	11	843461	rs11246328	0.0854261	Body mass index	43938	31669095	Zhu Z	43762	J Allergy Clin Immunol	www.ncbi.nlm.nih.gov/pubmed/31669095	Shared Genetic and Experimental Links between Obesity-Related Traits and Asthma Subtypes in UK Biobank.	457,822 European ancestry individuals	NA	11p15.5	NR	TSPAN4			ENSG00000214063	NA	NA	rs11246328-?	rs11246328	0	11246328	5_prime_UTR_variant	0	NR	5E-9	8.30103		NA		Affymetrix [~ 8270000] (imputed)	N
38	rs11669442	0.980675	19	46390455	rs8112559	0.0853855	Osteoarthritis of the hand	44501	34450027	Boer CG	44432	Cell	www.ncbi.nlm.nih.gov/pubmed/34450027	Deciphering osteoarthritis genetics across 826,690 individuals from 9 populations.	20,901 European ancestry cases, 282,881 European ancestry controls	NA	19q13.32		IRF2BP1 - MYPOP	ENSG00000170604	ENSG00000176182		1056	2826	rs8112559-C	rs8112559	0	8112559	regulatory_region_variant	1	0.8859	7E-11	10.1549		1.13451	[1.092181092-1.178477442]	Affymetrix, Illumina [NR] (imputed)	N
15	rs149878	0.908709	6	27813694	rs200995	0.0852629	Inguinal hernia	44788	34382107	Wei J	44419	Hernia	www.ncbi.nlm.nih.gov/pubmed/34382107	Identification of fifty-seven novel loci for abdominal wall hernia development and their biological and clinical implications: results from the UK Biobank.	13,047 European ancestry cases, 262,499 European ancestry controls	4,450 European ancestry cases, 87,398 European ancestry controls	6p22.1		H2BC15			ENSG00000233822	NA	NA	rs200995-T	rs200995	0	200995	intron_variant	0	0.86	1E-9	9		1.11		Affymetrix [8568156] (imputed)	N
3	rs149026128	0.950414	1	150420541	rs6662108	0.0850597	Extracellular matrix protein 1 levels	44831	34814699	Katz DH	44524	Circulation	www.ncbi.nlm.nih.gov/pubmed/34814699	Whole Genome Sequence Analysis of the Plasma Proteome in Black Adults Provides Novel Insights Into Cardiovascular Disease.	1,852 African American or Afro-Caribbean individuals	1,688 African American or Afro-Caribbean, Hispanic or Latin American, Asian ancestry, European ancestry individuals	1q21.2		RPRD2			ENSG00000163125	NA	NA	rs6662108-?	rs6662108	0	6662108	intron_variant	0	NR	5E-131	130.301		0.68	[0.62-0.74] unit decrease	Illumina [NR]	N
15	rs149878	0.908709	6	27775697	rs200485	0.0849617	Inguinal hernia	44788	34382107	Wei J	44419	Hernia	www.ncbi.nlm.nih.gov/pubmed/34382107	Identification of fifty-seven novel loci for abdominal wall hernia development and their biological and clinical implications: results from the UK Biobank.	13,047 European ancestry cases, 262,499 European ancestry controls	4,450 European ancestry cases, 87,398 European ancestry controls	6p22.1		H2BC13			ENSG00000185130	NA	NA	rs200485-G	rs200485	0	200485	5_prime_UTR_variant	0	0.86	7E-10	9.1549		1.11		Affymetrix [8568156] (imputed)	N
15	rs149878	0.908709	6	28270584	rs2799081	0.0847921	Myopia	42866	27182965	Pickrell JK	42506	Nat Genet	www.ncbi.nlm.nih.gov/pubmed/27182965	Detection and interpretation of shared genetic influences on 42 human traits.	106,086 European ancestry cases, 85,757 European ancestry controls	NA	6p22.1	PGBD1, ZSCAN31	PGBD1 - SMIM15P2	ENSG00000137338	ENSG00000270326		258	16853	rs2799081-?	rs2799081	0	2799081	downstream_gene_variant	1	NR	1E-12	12		1.06045	[1.04-1.08]	Illumina [13762925] (imputed)	N
15	rs149878	0.908709	6	28270584	rs2799081	0.0847921	Gastric cancer	44385	33002439	Jin G	44105	Lancet Oncol	www.ncbi.nlm.nih.gov/pubmed/33002439	Genetic risk, incident gastric cancer, and healthy lifestyle: a meta-analysis of genome-wide association studies and prospective cohort study.	10,254 Han Chinese ancestry cases, 10,914 Han Chinese ancestry controls	NA	6p22.1	NR	PGBD1 - SMIM15P2	ENSG00000137338	ENSG00000270326		258	16853	rs2799081-T	rs2799081	0	2799081	downstream_gene_variant	1	0.69	4E-6	5.39794		1.11	NR	Affymetrix, Illumina [6957974] (imputed)	N
15	rs149878	0.908709	6	28270584	rs2799081	0.0847921	F-strong vegetable liking (derived food-liking factor)	44777	35585065	May-Wilson S	44699	Nat Commun	www.ncbi.nlm.nih.gov/pubmed/35585065	Large-scale GWAS of food liking reveals genetic determinants and genetic correlations with distinct neurophysiological traits.	147,344 European ancestry individuals	NA	6p22.1		PGBD1 - SMIM15P2	ENSG00000137338	ENSG00000270326		258	16853	rs2799081-C	rs2799081	0	2799081	downstream_gene_variant	1	0.2851	2E-10	9.69897		0.0683	[0.047-0.089] unit decrease	Affymetrix [9601173] (imputed)	N
15	rs149878	0.908709	6	26893329	rs9366673	0.0846159	General cognitive ability	43360	29844566	Davies G	43249	Nat Commun	www.ncbi.nlm.nih.gov/pubmed/29844566	Study of 300,486 individuals identifies 148 independent genetic loci influencing general cognitive function.	up to 300,486 European ancestry individuals	NA	6p22.2	GUSBP2	GUSBP2			ENSG00000241549	NA	NA	rs9366673-C	rs9366673	0	9366673	intron_variant	0	NR	2E-12	11.699		7.032	z-score decrease	Affymetrix, Illumina [at least 2500000] (imputed)	N
5	rs2123113	0.944354	2	61775364	rs2441380	0.0844806	Atrial fibrillation	43325	29892015	Roselli C	43262	Nat Genet	www.ncbi.nlm.nih.gov/pubmed/29892015	Multi-ethnic genome-wide association study for atrial fibrillation.	55,114 European ancestry cases, 482,295 European ancestry controls, 8,180 Japanese ancestry cases, 28,612 Japanese ancestry controls, 1,307 African American ancestry cases, 7,660 African American ancestry controls, 845 Hispanic cases, 4,177 Hispanic controls	NA	2p15	XPO1, FAM161A	XPO1 - RPS29P10	ENSG00000082898	ENSG00000226884		9488	41269	rs2441380-C	rs2441380	0	2441380	intergenic_variant	1	0.61	2E-9	8.69897	(EA)	1.05	[1.03-1.06]	Affymetrix, Illumina [up to 12149979] (imputed)	N
5	rs2123113	0.944354	2	61387254	rs1177308	0.0843755	Neuroticism conditioned on average household income before tax (multi-trait conditioning and joint analysis)	44463	33349686	Wendt FR	44186	Nat Hum Behav	www.ncbi.nlm.nih.gov/pubmed/33349686	Multivariate genome-wide analysis of education, socioeconomic status and brain phenome.	170,911 European ancestry individuals	NA	2p15		C2orf74			ENSG00000237651	NA	NA	rs1177308-?	rs1177308	0	1177308	intron_variant	0	NR	1E-8	8		NA		NR [NR]	N
5	rs2123113	0.944354	2	61387254	rs1177308	0.0843755	Neuroticism conditioned on educational attainment (multi-trait conditioning and joint analysis)	44463	33349686	Wendt FR	44186	Nat Hum Behav	www.ncbi.nlm.nih.gov/pubmed/33349686	Multivariate genome-wide analysis of education, socioeconomic status and brain phenome.	170,911 European ancestry individuals	NA	2p15		C2orf74			ENSG00000237651	NA	NA	rs1177308-?	rs1177308	0	1177308	intron_variant	0	NR	1E-8	8		NA		NR [NR]	N
5	rs2123113	0.944354	2	61730787	rs146542417	0.0843653	Mean reticulocyte volume	44092	32888494	Vuckovic D	44075	Cell	www.ncbi.nlm.nih.gov/pubmed/32888494	The Polygenic and Monogenic Basis of Blood Traits and Diseases.	408,112 British individuals	NA	2p15	XPO1	XPO1			ENSG00000082898	NA	NA	rs146542417-A	rs146542417	0	146542417	intron_variant	0	0.322966	6E-29	28.2218		0.0268891	[0.022-0.032] unit decrease	Affymetrix [93095623] (imputed)	N
15	rs149878	0.908709	6	27833174	rs200981	0.0840635	Inguinal hernia	44788	34382107	Wei J	44419	Hernia	www.ncbi.nlm.nih.gov/pubmed/34382107	Identification of fifty-seven novel loci for abdominal wall hernia development and their biological and clinical implications: results from the UK Biobank.	13,047 European ancestry cases, 262,499 European ancestry controls	4,450 European ancestry cases, 87,398 European ancestry controls	6p22.1		H2AC16			ENSG00000276903	NA	NA	rs200981-A	rs200981	0	200981	synonymous_variant	0	0.86	7E-10	9.1549		1.11		Affymetrix [8568156] (imputed)	N
33	rs12945855	0.944866	17	16031029	rs12937088	0.0835662	Sex hormone-binding globulin levels adjusted for BMI	44179	32042192	Ruth KS	43871	Nat Med	www.ncbi.nlm.nih.gov/pubmed/32042192	Using human genetics to understand the disease impacts of testosterone in men and women.	368,929 European ancestry individuals	NA	17p11.2	NR	NCOR1			ENSG00000141027	NA	NA	rs12937088-G	rs12937088	0	12937088	intron_variant	0	0.5079670000000001	9E-17	16.0458		0.00631421	[0.0047-0.0079] unit increase	Affymetrix [16582909] (imputed)	N
33	rs12945855	0.944866	17	16031029	rs12937088	0.0835662	Sex hormone-binding globulin levels	44179	32042192	Ruth KS	43871	Nat Med	www.ncbi.nlm.nih.gov/pubmed/32042192	Using human genetics to understand the disease impacts of testosterone in men and women.	370,125 European ancestry individuals	NA	17p11.2	NR	NCOR1			ENSG00000141027	NA	NA	rs12937088-G	rs12937088	0	12937088	intron_variant	0	0.5079670000000001	9E-8	7.04576		0.00460979	[0.0028-0.0064] unit increase	Affymetrix [16582965] (imputed)	N
15	rs149878	0.908709	6	28605039	rs73407126	0.0835497	Educational attainment	44743	35361970	Okbay A	44651	Nat Genet	www.ncbi.nlm.nih.gov/pubmed/35361970	Polygenic prediction of educational attainment within and between families from genome-wide association analyses in 3 million individuals.	3,037,499 European ancestry individuals	NA	6p22.1		ZBED9 - LINC00533	ENSG00000248496	ENSG00000249032		21050	11024	rs73407126-T	rs73407126	0	73407126	intron_variant	1	0.9735	8E-11	10.0969		0.0213545	[0.015-0.028] unit increase	Illumina [10675380] (imputed)	N
23	rs60568503	0.998779	9	109331094	rs74424378	0.0832649	Risk-taking tendency (4-domain principal component model)	43542	30643258	Karlsson Linner R	43479	Nat Genet	www.ncbi.nlm.nih.gov/pubmed/30643258	Genome-wide association analyses of risk tolerance and risky behaviors in over 1 million individuals identify hundreds of loci and shared genetic influences.	315,894 European ancestry individuals	NA	9q31.2	ZNF462	LINC01505			ENSG00000234323	NA	NA	rs74424378-T	rs74424378	0	74424378	intron_variant	0	0.7637	2E-8	7.69897		0.0170829	[0.011-0.023] unit increase	Affymetrix [~ 11515000] (imputed)	N
23	rs60568503	0.998779	9	109331094	rs74424378	0.0832649	Bitter alcoholic beverage consumption	43706	31046077	Zhong VW	43587	Hum Mol Genet	www.ncbi.nlm.nih.gov/pubmed/31046077	A genome-wide association study of bitter and sweet beverage consumption.	336,448 European ancestry individuals	39,924 European ancestry individuals	9q31.2	MIR8081	LINC01505			ENSG00000234323	NA	NA	rs74424378-T	rs74424378	0	74424378	intron_variant	0	0.7621	5E-9	8.30103		0.007	[0.0046-0.0094] unit increase	Affymetrix [~ 7740000] (imputed)	N
23	rs60568503	0.998779	9	109331094	rs74424378	0.0832649	Alcohol consumption	43732	31358974	Evangelou E	43675	Nat Hum Behav	www.ncbi.nlm.nih.gov/pubmed/31358974	New alcohol-related genes suggest shared genetic mechanisms with neuropsychiatric disorders.	480,842 European ancestry individuals	NA	9q31.2	RP11-308N19.1, ZNF462	LINC01505			ENSG00000234323	NA	NA	rs74424378-T	rs74424378	0	74424378	intron_variant	0	0.76	2E-13	12.699		0.009	[0.007-0.011] unit increase	Affymetrix, Illumina [~ 7100000] (imputed)	N
38	rs11669442	0.980675	19	46396507	rs12976390	0.0831822	Cholesterol to total lipids ratio in large VLDL	44678	35213538	Richardson TG	44617	PLoS Biol	www.ncbi.nlm.nih.gov/pubmed/35213538	Characterising metabolomic signatures of lipid-modifying therapies through drug target mendelian randomisation.	115,071 European ancestry individuals	NA	19q13.32		MYPOP			ENSG00000176182	NA	NA	rs12976390-T	rs12976390	0	12976390	intron_variant	0	0.878512	7E-10	9.1549		0.0382485	[0.026-0.05] unit increase	NR [11722792] (imputed)	N
38	rs11669442	0.980675	19	46396507	rs12976390	0.0831822	Free cholesterol to total lipids ratio in very large VLDL	44678	35213538	Richardson TG	44617	PLoS Biol	www.ncbi.nlm.nih.gov/pubmed/35213538	Characterising metabolomic signatures of lipid-modifying therapies through drug target mendelian randomisation.	114,160 European ancestry individuals	NA	19q13.32		MYPOP			ENSG00000176182	NA	NA	rs12976390-T	rs12976390	0	12976390	intron_variant	0	0.878557	9E-9	8.04576		0.0354051	[0.023-0.047] unit increase	NR [11722792] (imputed)	N
29	rs12440468	0.956002	15	40946066	rs7164402	0.0828641	Lymphocyte-to-monocyte ratio	44543	34469753	Kachuri L	44434	Am J Hum Genet	www.ncbi.nlm.nih.gov/pubmed/34469753	Genetic determinants of blood-cell traits influence susceptibility to childhood acute lymphoblastic leukemia.	334,468 European ancestry, NR ancestry individuals	NA	15q15.1		KNL1			ENSG00000137812	NA	NA	rs7164402-?	rs7164402	0	7164402	intron_variant	0	NR	5E-8	7.30103		NA		Affymetrix [NR] (imputed)	N
3	rs149026128	0.950414	1	150952674	rs6587551	0.0827996	Cancer (pleiotropy)	44148	32887889	Rashkin SR	44078	Nat Commun	www.ncbi.nlm.nih.gov/pubmed/32887889	Pan-cancer study detects genetic risk variants and shared genetic basis in two large cohorts.	64,962 European ancestry cases, 410,350 European ancestry controls	NA	1q21.3		CERS2 - ANXA9	ENSG00000143418	ENSG00000143412		5195	2051	rs6587551-C	rs6587551	0	6587551	regulatory_region_variant	1	NR	2E-9	8.69897		1.071	[1.047-1.095]	Affymetrix [7846216] (imputed)	N
3	rs149026128	0.950414	1	150952674	rs6587551	0.0827996	Facial attractiveness (female raters)	43600	30946739	Hu B	43559	PLoS Genet	www.ncbi.nlm.nih.gov/pubmed/30946739	Genome-wide association study reveals sex-specific genetic architecture of facial attractiveness.	1,792 European ancestry male individuals	NA	1q21.3	CERS2, ANXA9	CERS2 - ANXA9	ENSG00000143418	ENSG00000143412		5195	2051	rs6587551-T	rs6587551	0	6587551	regulatory_region_variant	1	0.458	6E-7	6.22185		0.219	[0.13-0.31] unit decrease	Illumina [7251583] (imputed)	N
5	rs2123113	0.944354	2	61404931	rs2600667	0.082791	Morning person	43567	30696823	Jones SE	43494	Nat Commun	www.ncbi.nlm.nih.gov/pubmed/30696823	Genome-wide association analyses of chronotype in 697,828 individuals provides insights into circadian rhythms.	252,287 European ancestry cases, 150,908 European ancestry controls	120,478 European ancestry cases, 127,622 European ancestry controls	2p15	AHSA2	AHSA2P			ENSG00000173209	NA	NA	rs2600667-T	rs2600667	0	2600667	non_coding_transcript_exon_variant	0	0.2963	9E-14	13.0458		1.02912		Affymetrix [11880941] (imputed)	N
15	rs149878	0.908709	6	27835272	rs200948	0.082571	Inguinal hernia	44788	34382107	Wei J	44419	Hernia	www.ncbi.nlm.nih.gov/pubmed/34382107	Identification of fifty-seven novel loci for abdominal wall hernia development and their biological and clinical implications: results from the UK Biobank.	13,047 European ancestry cases, 262,499 European ancestry controls	4,450 European ancestry cases, 87,398 European ancestry controls	6p22.1		H1-5			ENSG00000184357	NA	NA	rs200948-T	rs200948	0	200948	synonymous_variant	0	0.86	1E-9	9		1.11		Affymetrix [8568156] (imputed)	N
15	rs149878	0.908709	6	27883269	rs1497525	0.0825147	Alzheimer's disease	44428	33654092	Shigemizu D	44258	Transl Psychiatry	www.ncbi.nlm.nih.gov/pubmed/33654092	Ethnic and trans-ethnic genome-wide association studies identify new loci influencing Japanese Alzheimer's disease risk.	3,962 Japanese ancestry cases, 4,074 Japanese ancestry controls, 21,982 European ancestry cases, 41,944 European ancestry controls	1,216 Japanese ancestry cases, 2,446 Japanese ancestry controls	6p22.1	OR2B2	OR2B2 - OR2W6P	ENSG00000168131	ENSG00000168126		3095	21974	rs1497525-?	rs1497525	0	1497525	intergenic_variant	1	NR	2E-8	7.69897		NA		Affymetrix [2067592] (imputed)	N
15	rs149878	0.908709	6	27828151	rs34295134	0.0823951	Inguinal hernia	44788	34382107	Wei J	44419	Hernia	www.ncbi.nlm.nih.gov/pubmed/34382107	Identification of fifty-seven novel loci for abdominal wall hernia development and their biological and clinical implications: results from the UK Biobank.	13,047 European ancestry cases, 262,499 European ancestry controls	4,450 European ancestry cases, 87,398 European ancestry controls	6p22.1		H2BC15 - H2BC16P	ENSG00000233822	ENSG00000217646		4664	3689	rs34295134-T	rs34295134	0	34295134	intergenic_variant	1	0.86	1E-9	9		1.11		Affymetrix [8568156] (imputed)	N
15	rs149878	0.908709	6	27781872	rs9368531	0.082199	Inguinal hernia	44788	34382107	Wei J	44419	Hernia	www.ncbi.nlm.nih.gov/pubmed/34382107	Identification of fifty-seven novel loci for abdominal wall hernia development and their biological and clinical implications: results from the UK Biobank.	13,047 European ancestry cases, 262,499 European ancestry controls	4,450 European ancestry cases, 87,398 European ancestry controls	6p22.1		H3C10 - H2AC14	ENSG00000278828	ENSG00000276368		2794	208	rs9368531-G	rs9368531	0	9368531	TF_binding_site_variant	1	0.86	1E-9	9		1.11		Affymetrix [8568156] (imputed)	N
8	rs11709155	0.929491	3	45317571	rs77174383	0.0817951	Schizophrenia	44831	35396580	Trubetskoy V	44659	Nature	www.ncbi.nlm.nih.gov/pubmed/35396580	Mapping genomic loci implicates genes and synaptic biology in schizophrenia.	53,386 European ancestry cases, 77,258 European ancestry controls, 14,004 East Asian ancestry cases, 16,757 East Asian ancestry controls, 6,152 African American cases, 3,918 African American controls, 1,234 Latino cases, 3,090 Latino controls	1,979 European ancestry cases, 142,626 European ancestry controls	3p21.31		U3 - LARS2	ENSG00000200492	ENSG00000011376		20459	112482	rs77174383-T	rs77174383	0	77174383	intergenic_variant	1	0.878	5E-8	7.30103		0.9429	[0.92-0.96]	Affymetrix [7585078] (imputed)	N
19	rs2897075	0.999998	7	99840461	rs866500	0.081415	Alzheimer's disease or family history of Alzheimer's disease	43301	29777097	Marioni RE	43238	Transl Psychiatry	www.ncbi.nlm.nih.gov/pubmed/29777097	GWAS on family history of Alzheimer's disease.	up to 42,034 British ancestry individuals with parental history of Alzheimer's disease, at least 272,244 British ancestry individuals with no parental history of Alzheimer's disease, 25,580 Alzheimer's disease cases, 48,466 controls	NA	7q22.1	NR	CASTOR3			ENSG00000239521	NA	NA	rs866500-?	rs866500	0	866500	intron_variant	0	NR	5E-8	7.30103		NA		Affymetrix [7795605] (imputed)	N
15	rs149878	0.908709	6	27811828	rs200996	0.0813713	Inguinal hernia	44788	34382107	Wei J	44419	Hernia	www.ncbi.nlm.nih.gov/pubmed/34382107	Identification of fifty-seven novel loci for abdominal wall hernia development and their biological and clinical implications: results from the UK Biobank.	13,047 European ancestry cases, 262,499 European ancestry controls	4,450 European ancestry cases, 87,398 European ancestry controls	6p22.1		H2BC15			ENSG00000233822	NA	NA	rs200996-G	rs200996	0	200996	intron_variant	0	0.86	9E-10	9.04576		1.11		Affymetrix [8568156] (imputed)	N
15	rs149878	0.908709	6	27795418	rs200493	0.0812118	Inguinal hernia	44788	34382107	Wei J	44419	Hernia	www.ncbi.nlm.nih.gov/pubmed/34382107	Identification of fifty-seven novel loci for abdominal wall hernia development and their biological and clinical implications: results from the UK Biobank.	13,047 European ancestry cases, 262,499 European ancestry controls	4,450 European ancestry cases, 87,398 European ancestry controls	6p22.1		H4C11 - H4C12	ENSG00000197238	ENSG00000273542		3160	3534	rs200493-G	rs200493	0	200493	regulatory_region_variant	1	0.86	1E-9	9		1.11		Affymetrix [8568156] (imputed)	N
19	rs2897075	0.999998	7	99759205	rs34130487	0.0811322	Cortical surface area	44545	34560273	Shadrin AA	44460	Neuroimage	www.ncbi.nlm.nih.gov/pubmed/34560273	Vertex-wise multivariate genome-wide association study identifies 780 unique genetic loci associated with cortical morphology.	35,657 White British ancestry individuals	NA	7q22.1	NR	GAL3ST4			ENSG00000197093	NA	NA	rs34130487-T	rs34130487	0	34130487	intron_variant	0	0.2845	3E-8	7.52288		NA		NR [9056863] (imputed)	N
5	rs2123113	0.944354	2	61384906	rs7558954	0.0809648	Neuroticism conditioned on Townsend deprivation index (multi-trait conditioning and joint analysis)	44463	33349686	Wendt FR	44186	Nat Hum Behav	www.ncbi.nlm.nih.gov/pubmed/33349686	Multivariate genome-wide analysis of education, socioeconomic status and brain phenome.	170,911 European ancestry individuals	NA	2p15		C2orf74			ENSG00000237651	NA	NA	rs7558954-?	rs7558954	0	7558954	intron_variant	0	NR	4E-8	7.39794		NA		NR [NR]	N
24	rs722126	0.959046	9	117545666	rs6478106	0.0808438	Crohn's disease	41332	23266558	Yamazaki K	41264	Gastroenterology	www.ncbi.nlm.nih.gov/pubmed/23266558	A genome-wide association study identifies 2 susceptibility Loci for Crohn's disease in a Japanese population.	372 Japanese ancestry cases,3,389 Japanese ancestry controls	Up to 1,151 Japanese ancestry cases, up to 15,800 Japanese ancestry controls	9q32	LOC100129633, LOC645266, TNFSF8, TNFSF15	NA - TNFSF15		ENSG00000181634		NA	1266	rs6478106-T	rs6478106	0	6478106	intergenic_variant	1	NR	5E-46	45.301		1.73	[1.60-1.86]	Illumina [4929034] (imputed)	N
25	rs56343119	0.963199	9	136340200	rs2073935	0.0807741	Protein FAM3D levels	44858	36168886	Thareja G	44832	Hum Mol Genet	www.ncbi.nlm.nih.gov/pubmed/36168886	Differences and commonalities in the genetic architecture of protein quantitative trait loci in European and Arab populations.	2,935 Qatari ancestry individuals	NA	9q34.2		SLC2A6, SLC2A6			ENSG00000160326, ENSG00000281165	NA	NA	rs2073935-T	rs2073935	0	2073935	synonymous_variant	0	0.317547	1E-12	12		0.205461	[0.15-0.26] unit increase	NR [10004359]	N
25	rs56343119	0.963199	9	136340200	rs2073935	0.0807741	A disintegrin and metalloproteinase with thrombospondin motifs 13 levels	44858	36168886	Thareja G	44832	Hum Mol Genet	www.ncbi.nlm.nih.gov/pubmed/36168886	Differences and commonalities in the genetic architecture of protein quantitative trait loci in European and Arab populations.	2,935 Qatari ancestry individuals	NA	9q34.2		SLC2A6, SLC2A6			ENSG00000160326, ENSG00000281165	NA	NA	rs2073935-T	rs2073935	0	2073935	synonymous_variant	0	0.317547	1E-25	25		0.303733	[0.25-0.36] unit increase	NR [10004359]	N
3	rs149026128	0.950414	1	150476186	rs77257036	0.0804689	LDL cholesterol levels	44033	32203549	Richardson TG	43913	PLoS Med	www.ncbi.nlm.nih.gov/pubmed/32203549	Evaluating the relationship between circulating lipoprotein lipids and apolipoproteins with risk of coronary heart disease: A multivariable Mendelian randomisation analysis.	440,546 European ancestry individuals	NA	1q21.2	TARS2	TARS2			ENSG00000143374	NA	NA	rs77257036-C	rs77257036	0	77257036	intron_variant	0	0.648424	4E-8	7.39794		0.0120516	[0.0078-0.0163] unit increase	Affymetrix [NR] (imputed)	N
15	rs149878	0.908709	6	27283254	rs2893910	0.0803684	Depressive symptoms	43542	30643256	Baselmans BML	43479	Nat Genet	www.ncbi.nlm.nih.gov/pubmed/30643256	Multivariate genome-wide analyses of the well-being spectrum.	1,067,913 European ancestry individuals	228,033 European ancestry individuals	6p22.1	NR	POM121L2 - VN1R10P	ENSG00000158553	ENSG00000220758		3202	9419	rs2893910-T	rs2893910	0	2893910	intergenic_variant	1	0.187761735601194	5E-11	10.301		0.00862584	[0.0061-0.0112] unit decrease	NR [NR]	N
15	rs149878	0.908709	6	27283254	rs2893910	0.0803684	Positive affect	43542	30643256	Baselmans BML	43479	Nat Genet	www.ncbi.nlm.nih.gov/pubmed/30643256	Multivariate genome-wide analyses of the well-being spectrum.	410,603 European ancestry individuals	NA	6p22.1	NR	POM121L2 - VN1R10P	ENSG00000158553	ENSG00000220758		3202	9419	rs2893910-T	rs2893910	0	2893910	intergenic_variant	1	0.187761735601194	6E-11	10.2218		0.0102472	[0.0072-0.0133] unit decrease	NR [NR]	N
26	rs7905046	0.905013	10	105647095	rs3814219	0.0790739	Endothelial function traits	39708	17903301	Vasan RS	39344	BMC Med Genet	www.ncbi.nlm.nih.gov/pubmed/17903301	Genome-wide association of echocardiographic dimensions, brachial artery endothelial function and treadmill exercise responses in the Framingham Heart Study.	Up to 1,238 European ancestry individuals	NA	10q24.33	OBFC1	STN1			ENSG00000107960	NA	NA	rs3814219-?	rs3814219	0	3814219	intron_variant	0	NR	9E-7	6.04576	(BABF)	NA		Affymetrix [70897]	N
8	rs11709155	0.929491	3	45306634	rs17635239	0.078999	Schizophrenia	43822	31740837	Lam M	43787	Nat Genet	www.ncbi.nlm.nih.gov/pubmed/31740837	Comparative genetic architectures of schizophrenia in East Asian and European populations.	22,778 East Asian ancestry cases, 35,362 East Asian ancestry controls, 33,640 European ancestry cases, 43,456 European ancestry controls	NA	3p21.31	NR	U3 - NA	ENSG00000200492			9522	NA	rs17635239-?	rs17635239	0	17635239	intergenic_variant	1	NR	5E-8	7.30103		1.07304	[1.05-1.1]	Affymetrix, Illumina [12447948] (imputed)	N
16	rs2395609	0.925275	6	35033854	rs820077	0.0789679	Systemic lupus erythematosus	42636	26502338	Bentham J	42303	Nat Genet	www.ncbi.nlm.nih.gov/pubmed/26502338	Genetic association analyses implicate aberrant regulation of innate and adaptive immunity genes in the pathogenesis of systemic lupus erythematosus.	5,201 European ancestry cases, 9,066 European ancestry controls	NA	6p21.31	UHRF1BP1	ANKS1A			ENSG00000064999	NA	NA	rs820077-G	rs820077	0	820077	intron_variant	0		1E-8	8		1.19	[NR]	Illumina [> 644674] (imputed)	N
16	rs2273003	0.937454	6	35534371	rs6910300	0.0785818	Hip circumference adjusted for BMI	44432	34021172	Christakoudi S	44337	Sci Rep	www.ncbi.nlm.nih.gov/pubmed/34021172	GWAS of allometric body-shape indices in UK Biobank identifies loci suggesting associations with morphogenesis, organogenesis, adrenal cell renewal and cancer.	186,825 British ancestry men	NA	6p21.31	FKBP5	TULP1 - FKBP5	ENSG00000112041	ENSG00000096060		53698	6991	rs6910300-A	rs6910300	0	6910300	intergenic_variant	1	NR	1E-8	8		0.0208257	[0.014-0.028] unit decrease	Affymetrix [323123] (imputed)	N
5	rs2123113	0.944354	2	61616653	rs4672440	0.0782247	Morningness	43641	30804565	Jansen PR	43521	Nat Genet	www.ncbi.nlm.nih.gov/pubmed/30804565	Genome-wide analysis of insomnia in 1,331,010 individuals identifies new risk loci and functional pathways.	434,835 European ancestry individuals	NA	2p15		USP34			ENSG00000115464	NA	NA	rs4672440-T	rs4672440	0	4672440	intron_variant	0	0.3465	5E-13	12.301		0.016	[0.012-0.02] unit increase	Affymetrix, Illumina [11597492] (imputed)	N
5	rs2123113	0.944354	2	61616653	rs4672440	0.0782247	Mean spheric corpuscular volume	44092	32888494	Vuckovic D	44075	Cell	www.ncbi.nlm.nih.gov/pubmed/32888494	The Polygenic and Monogenic Basis of Blood Traits and Diseases.	408,112 British individuals	NA	2p15	USP34	USP34			ENSG00000115464	NA	NA	rs4672440-G	rs4672440	0	4672440	intron_variant	0	0.654335	7E-42	41.1549		0.0318506	[0.027-0.036] unit increase	Affymetrix [93095623] (imputed)	N
7	rs11899288	0.911503	2	198200123	rs787989	0.0779289	Appendicular lean mass	43868	31761296	Hernandez Cordero AI	43790	Am J Hum Genet	www.ncbi.nlm.nih.gov/pubmed/31761296	Genome-wide Associations Reveal Human-Mouse Genetic Convergence and Modifiers of Myogenesis, CPNE1 and STC2.	181,862 European ancestry elderly individuals	NA	2q33.1	NR	ANKRD44 - NPM1P46	ENSG00000065413	ENSG00000213104		24226	44302	rs787989-A	rs787989	0	787989	intergenic_variant	1	0.571403	3E-8	7.52288		0.0392891	[0.026-0.053] unit decrease	Affymetrix [17914406] (imputed)	N
15	rs149878	0.908709	6	27835772	rs200950	0.077664	Inguinal hernia	44788	34382107	Wei J	44419	Hernia	www.ncbi.nlm.nih.gov/pubmed/34382107	Identification of fifty-seven novel loci for abdominal wall hernia development and their biological and clinical implications: results from the UK Biobank.	13,047 European ancestry cases, 262,499 European ancestry controls	4,450 European ancestry cases, 87,398 European ancestry controls	6p22.1		H1-5 - H3C11	ENSG00000184357	ENSG00000275379		406	3851	rs200950-A	rs200950	0	200950	regulatory_region_variant	1	0.86	1E-9	9		1.11		Affymetrix [8568156] (imputed)	N
16	rs2395609	0.925275	6	35189636	rs9394283	0.0774563	Neutrophil count	44095	32888493	Chen MH	44075	Cell	www.ncbi.nlm.nih.gov/pubmed/32888493	Trans-ethnic and Ancestry-Specific Blood-Cell Genetics in 746,667 Individuals from 5 Global Populations.	627,215 African American or Afro-Caribbean, African ancestry, European ancestry, East Asian ancestry, Hispanic or Latin American and South Asian ancestry individuals	NA	6p21.31	NR	SCUBE3			ENSG00000146197	NA	NA	rs9394283-T	rs9394283	0	9394283	non_coding_transcript_exon_variant	0	0.782567	6E-28	27.2218		NA		Affymetrix, Illumina [23114412] (imputed)	N
3	rs149026128	0.950414	1	150211737	rs10788872	0.0773224	Morning person	43567	30696823	Jones SE	43494	Nat Commun	www.ncbi.nlm.nih.gov/pubmed/30696823	Genome-wide association analyses of chronotype in 697,828 individuals provides insights into circadian rhythms.	252,287 European ancestry cases, 150,908 European ancestry controls	120,478 European ancestry cases, 127,622 European ancestry controls	1q21.2	ANP32E, CA14	RNU2-17P - CA14	ENSG00000222222	ENSG00000118298		2228	17867	rs10788872-A	rs10788872	0	10788872	intergenic_variant	1	0.582	8E-26	25.0969		1.0382		Affymetrix [11880941] (imputed)	N
9	rs73167972	0.925228	3	168701095	rs3851373	0.0773215	Diastolic blood pressure x depressive symptoms interaction (2df test)	44792	34734193	Sun D	44135	HGG Adv	www.ncbi.nlm.nih.gov/pubmed/34734193	Multi-Ancestry Genome-wide Association Study Accounting for Gene-Psychosocial Factor Interactions Identifies Novel Loci for Blood Pressure Traits.	43,335 European ancestry individuals	42,700 European ancestry individuals	3q26.2		LINC02082 - LINC01997	ENSG00000242268	ENSG00000241383		58717	19715	rs3851373-?	rs3851373	0	3851373	regulatory_region_variant	1	NR	6E-9	8.22185		NA		Affymetrix, Illumina [NR] (imputed)	N
27	rs28636471	0.951489	11	819464	rs7928917	0.0769886	Waist circumference adjusted for body mass index	44432	34021172	Christakoudi S	44337	Sci Rep	www.ncbi.nlm.nih.gov/pubmed/34021172	GWAS of allometric body-shape indices in UK Biobank identifies loci suggesting associations with morphogenesis, organogenesis, adrenal cell renewal and cancer.	186,825 British ancestry men	NA	11p15.5	PNPLA2	PNPLA2			ENSG00000177666	NA	NA	rs7928917-T	rs7928917	0	7928917	intron_variant	0	NR	2E-8	7.69897		0.0177431	[0.012-0.024] unit increase	Affymetrix [321114] (imputed)	N
27	rs28636471	0.951489	11	819464	rs7928917	0.0769886	Waist-hip index	44432	34021172	Christakoudi S	44337	Sci Rep	www.ncbi.nlm.nih.gov/pubmed/34021172	GWAS of allometric body-shape indices in UK Biobank identifies loci suggesting associations with morphogenesis, organogenesis, adrenal cell renewal and cancer.	186,825 British ancestry men	NA	11p15.5	PNPLA2	PNPLA2			ENSG00000177666	NA	NA	rs7928917-T	rs7928917	0	7928917	intron_variant	0	NR	1E-9	9		0.0193571	[0.013-0.026] unit increase	Affymetrix [127266] (imputed)	N
27	rs28636471	0.951489	11	819464	rs7928917	0.0769886	Waist-to-hip ratio adjusted for BMI	44432	34021172	Christakoudi S	44337	Sci Rep	www.ncbi.nlm.nih.gov/pubmed/34021172	GWAS of allometric body-shape indices in UK Biobank identifies loci suggesting associations with morphogenesis, organogenesis, adrenal cell renewal and cancer.	186,825 British ancestry men	NA	11p15.5	PNPLA2	PNPLA2			ENSG00000177666	NA	NA	rs7928917-T	rs7928917	0	7928917	intron_variant	0	NR	2E-9	8.69897		0.0189324	[0.013-0.025] unit increase	Affymetrix [323858] (imputed)	N
16	rs2395609	0.925275	6	35222010	rs9394288	0.0767613	Asthma	43986	32296059	Han Y	43936	Nat Commun	www.ncbi.nlm.nih.gov/pubmed/32296059	Genome-wide analysis highlights contribution of immune system pathways to the genetic architecture of asthma.	84,492 European ancestry cases, 2,149 African American cases, 606 Hispanic cases, 1,239 Japanese ancestry cases, 437,036 European ancestry controls, 6,055 African American controls, 792 Hispanic controls, 3,976 Japanese ancestry controls	NR	6p21.31	LOC101929285	SCUBE3 - ZNF76	ENSG00000146197	ENSG00000065029		1154	4676	rs9394288-T	rs9394288	0	9394288	intergenic_variant	1	0.2	3E-8	7.52288		NA		NR [> 9500000] (imputed)	N
30	rs8035975	0.913601	15	86079115	rs35343117	0.0760638	Psoriasis	42412	25939698	Tsoi LC	42129	Nat Commun	www.ncbi.nlm.nih.gov/pubmed/25939698	Enhanced meta-analysis and replication studies identify five new psoriasis susceptibility loci.	3,994 European ancestry cases, 7,699 European ancestry controls	6,268 European ancestry cases, 14,172 European ancestry controls, 5,033 cases, 5,707 controls	15q25.3	AKAP13	AKAP13			ENSG00000170776	NA	NA	rs35343117-G	rs35343117	0	35343117	3_prime_UTR_variant	0	0.34	2E-6	5.69897		1.1	[NR]	Illumina [696365] (imputed)	N
9	rs73167972	0.925228	3	168709219	rs6765431	0.0757545	Blood urea nitrogen levels	44882	36329257	Lee CJ	44868	Commun Biol	www.ncbi.nlm.nih.gov/pubmed/36329257	Phenome-wide analysis of Taiwan Biobank reveals novel glycemia-related loci and genetic risks for diabetes.	76,637 Taiwanese ancestry individuals	NA	3q26.2		LINC02082 - LINC01997	ENSG00000242268	ENSG00000241383		66841	11591	rs6765431-?	rs6765431	0	6765431	intergenic_variant	1	NR	5E-8	7.30103	(Conditioned on rs16853618)	NA		NR [5925277] (imputed)	N
15	rs149878	0.908709	6	28650523	rs4486067	0.0746755	Mackerel liking	44777	35585065	May-Wilson S	44699	Nat Commun	www.ncbi.nlm.nih.gov/pubmed/35585065	Large-scale GWAS of food liking reveals genetic determinants and genetic correlations with distinct neurophysiological traits.	156,695 European ancestry individuals	NA	6p22.1		LINC00533 - RPSAP2	ENSG00000249032	ENSG00000249814		33680	49271	rs4486067-C	rs4486067	0	4486067	intergenic_variant	1	0.1667	2E-14	13.699		0.03675	[0.027-0.046] unit decrease	Affymetrix [11353280] (imputed)	N
15	rs149878	0.908709	6	27783359	rs2747054	0.0744955	Inguinal hernia	44788	34382107	Wei J	44419	Hernia	www.ncbi.nlm.nih.gov/pubmed/34382107	Identification of fifty-seven novel loci for abdominal wall hernia development and their biological and clinical implications: results from the UK Biobank.	13,047 European ancestry cases, 262,499 European ancestry controls	4,450 European ancestry cases, 87,398 European ancestry controls	6p22.1		H2BC14 - H4C11	ENSG00000273703	ENSG00000197238		92	8511	rs2747054-A	rs2747054	0	2747054	TF_binding_site_variant	1	0.86	1E-9	9		1.11		Affymetrix [8568156] (imputed)	N
9	rs73167972	0.925228	3	168697602	rs3980686	0.0736522	Systolic blood pressure	44797	35762941	Plotnikov D	44713	Invest Ophthalmol Vis Sci	www.ncbi.nlm.nih.gov/pubmed/35762941	High Blood Pressure and Intraocular Pressure: A Mendelian Randomization Study.	526,001 European ancestry individuals	NA	3q26.2		LINC02082 - LINC01997	ENSG00000242268	ENSG00000241383		55224	23208	rs3980686-T	rs3980686	0	3980686	intergenic_variant	1	NR	7E-18	17.1549		0.4969	[0.38-0.61] unit decrease	NR [NR] (imputed)	N
15	rs149878	0.908709	6	27837267	rs200953	0.0734382	Inguinal hernia	44788	34382107	Wei J	44419	Hernia	www.ncbi.nlm.nih.gov/pubmed/34382107	Identification of fifty-seven novel loci for abdominal wall hernia development and their biological and clinical implications: results from the UK Biobank.	13,047 European ancestry cases, 262,499 European ancestry controls	4,450 European ancestry cases, 87,398 European ancestry controls	6p22.1		H1-5 - H3C11	ENSG00000184357	ENSG00000275379		1901	2356	rs200953-T	rs200953	0	200953	intergenic_variant	1	0.86	7E-10	9.1549		1.11		Affymetrix [8568156] (imputed)	N
22	rs13258592	0.931159	8	120941716	rs6993270	0.0732522	Depressive episodes in bipolar disorder	42613	26297903	Fabbri C	42236	Prog Neuropsychopharmacol Biol Psychiatry	www.ncbi.nlm.nih.gov/pubmed/26297903	Genetics of long-term treatment outcome in bipolar disorder.	723 European ancestry cases	NA	8q24.12	DEPTOR	DEPTOR			ENSG00000155792	NA	NA	rs6993270-?	rs6993270	0	6993270	intron_variant	0	NR	1E-6	6		0.12	[NR] unit increase	Affymetrix [329806] (imputed)	N
22	rs13258592	0.931159	8	120941716	rs6993270	0.0732522	Depressive and manic episodes in bipolar disorder	42613	26297903	Fabbri C	42236	Prog Neuropsychopharmacol Biol Psychiatry	www.ncbi.nlm.nih.gov/pubmed/26297903	Genetics of long-term treatment outcome in bipolar disorder.	723 European ancestry cases	NA	8q24.12	DEPTOR	DEPTOR			ENSG00000155792	NA	NA	rs6993270-?	rs6993270	0	6993270	intron_variant	0	NR	9E-7	6.04576		0.14	[NR] unit increase	Affymetrix [329806]	N
