## Supplementary material for "Disentangling the Shared and Differential Genetic Architecture Between COVID-19 and Other Respiratory Disorders: A Multi-Omics Genome-Wide Analysis": A2_IPF.xlsx (part 3 of 3)

### Sheet: T3.GWAS_catalog (continued)
Table 3. GWAS catalog annotations for SNPs in LD with independent significant SNPs in the genomic risk loci
4	rs11264341	0.980474	1	155090105	rs11264323	0.0727141	Plateletcrit	44092	32888494	Vuckovic D	44075	Cell	www.ncbi.nlm.nih.gov/pubmed/32888494	The Polygenic and Monogenic Basis of Blood Traits and Diseases.	408,112 British individuals	NA	1q22	Y_RNA	EFNA3 - Y_RNA	ENSG00000143590	ENSG00000200742		30091	2861	rs11264323-C	rs11264323	0	11264323	regulatory_region_variant	1	0.399656	2E-11	10.699		0.0154609	[0.011-0.02] unit increase	Affymetrix [93095623] (imputed)	N
27	rs12417955	0.964775	11	1341815	rs11022147	0.0725216	Neurofibrillary tangles	44189	28322283	Chibnik LB	42815	Mol Psychiatry	www.ncbi.nlm.nih.gov/pubmed/28322283	Susceptibility to neurofibrillary tangles: role of the PTPRD locus and limited pleiotropy with other neuropathologies.	909 European ancestry individuals	369 individuals	11p15.5	NR	TOLLIP-AS1		ENSG00000285985		NA	29774	rs11022147-G	rs11022147	0	11022147	regulatory_region_variant	0	0.93	6E-6	5.22185	(EA)	0.25	[0.14-0.36] unit decrease	Affymetrix, Illumina [NR] (imputed)	N
38	rs11669442	0.980675	19	46380325	rs35318830	0.0723378	Total testosterone levels	44858	34321204	Harrison S	44405	Sci Adv	www.ncbi.nlm.nih.gov/pubmed/34321204	Testosterone and socioeconomic position: Mendelian randomization in 306,248 men and women in UK Biobank.	148,248 British ancestry men	NA	19q13.32		FOXA3 - IRF2BP1	ENSG00000170608	ENSG00000170604		3270	6541	rs35318830-G	rs35318830	0	35318830	downstream_gene_variant	1	0.12	5E-12	11.301		0.19	[0.14-0.24] nmol/L increase	Affymetrix [NR] (imputed)	N
38	rs11669442	0.980675	19	46380325	rs35318830	0.0723378	Low testosterone levels	44487	34337532	Fantus RJ	44341	Eur Urol Open Sci	www.ncbi.nlm.nih.gov/pubmed/34337532	Genetic Susceptibility for Low Testosterone in Men and Its Implications in Biology and Screening: Data from the UK Biobank.	13,409 European ancestry male cases, 98,267 European ancestry male controls	4,426 European ancestry male cases, 32,800 European ancestry male controls	19q13.32	NR	FOXA3 - IRF2BP1	ENSG00000170608	ENSG00000170604		3270	6541	rs35318830-T	rs35318830	0	35318830	downstream_gene_variant	1	0.89	2E-10	9.69897		1.13	NR	NR [8853336] (imputed)	N
38	rs11669442	0.980675	19	46380325	rs35318830	0.0723378	Cholesterol levels in very small VLDL	44678	35213538	Richardson TG	44617	PLoS Biol	www.ncbi.nlm.nih.gov/pubmed/35213538	Characterising metabolomic signatures of lipid-modifying therapies through drug target mendelian randomisation.	115,082 European ancestry individuals	NA	19q13.32		FOXA3 - IRF2BP1	ENSG00000170608	ENSG00000170604		3270	6541	rs35318830-T	rs35318830	0	35318830	downstream_gene_variant	1	0.88442	3E-9	8.52288		0.0374842	[0.025-0.05] unit increase	NR [11722792] (imputed)	N
38	rs11669442	0.980675	19	46380325	rs35318830	0.0723378	Total free cholesterol levels	44678	35213538	Richardson TG	44617	PLoS Biol	www.ncbi.nlm.nih.gov/pubmed/35213538	Characterising metabolomic signatures of lipid-modifying therapies through drug target mendelian randomisation.	115,082 European ancestry individuals	NA	19q13.32		FOXA3 - IRF2BP1	ENSG00000170608	ENSG00000170604		3270	6541	rs35318830-T	rs35318830	0	35318830	downstream_gene_variant	1	0.88442	3E-8	7.52288		0.0350771	[0.023-0.048] unit increase	NR [11722792] (imputed)	N
30	rs8035975	0.913601	15	86297085	rs35740288	0.0722466	Neutrophil percentage of granulocytes	42977	27863252	Astle WJ	42691	Cell	www.ncbi.nlm.nih.gov/pubmed/27863252	The Allelic Landscape of Human Blood Cell Trait Variation and Links to Common Complex Disease.	170,672 European ancestry individuals	NA	15q25.3	RP11-158M2.3, RP11-158M2.4	AKAP13 - LINC02883	ENSG00000170776	ENSG00000259416		4496	1087	rs35740288-A	rs35740288	0	35740288	intergenic_variant	1	0.253	3E-10	9.52288		0.0259892	[0.018-0.034] unit increase	Affymetrix [~ 2500000] (imputed)	N
30	rs8035975	0.913601	15	86297085	rs35740288	0.0722466	Eosinophil percentage of granulocytes	42977	27863252	Astle WJ	42691	Cell	www.ncbi.nlm.nih.gov/pubmed/27863252	The Allelic Landscape of Human Blood Cell Trait Variation and Links to Common Complex Disease.	170,536 European ancestry individuals	NA	15q25.3	RP11-158M2.3, RP11-158M2.4	AKAP13 - LINC02883	ENSG00000170776	ENSG00000259416		4496	1087	rs35740288-A	rs35740288	0	35740288	intergenic_variant	1	0.2529	1E-10	10		0.0266358	[0.019-0.035] unit decrease	Affymetrix [~ 2500000] (imputed)	N
30	rs8035975	0.913601	15	86297085	rs35740288	0.0722466	Eosinophil percentage of white cells	42977	27863252	Astle WJ	42691	Cell	www.ncbi.nlm.nih.gov/pubmed/27863252	The Allelic Landscape of Human Blood Cell Trait Variation and Links to Common Complex Disease.	172,378 European ancestry individuals	NA	15q25.3	RP11-158M2.3, RP11-158M2.4	AKAP13 - LINC02883	ENSG00000170776	ENSG00000259416		4496	1087	rs35740288-A	rs35740288	0	35740288	intergenic_variant	1	0.2528	2E-11	10.699		0.027393	[0.019-0.035] unit decrease	Affymetrix [~ 2500000] (imputed)	N
29	rs11630850	0.913927	15	40705417	rs2289328	0.0720665	Cognitive ability (MTAG)	43112	29186694	Lam M	43067	Cell Rep	www.ncbi.nlm.nih.gov/pubmed/29186694	Large-Scale Cognitive GWAS Meta-Analysis Reveals Tissue-Specific Neural Expression and Potential Nootropic Drug Targets.	436,124 European ancestry individuals	NA	15q15.1	IVD	IVD			ENSG00000128928	NA	NA	rs2289328-?	rs2289328	0	2289328	intron_variant	0	NR	3E-8	7.52288		5.522	z score decrease	Affymetrix, Illumina, Perlegen [7333576] (imputed)	N
29	rs11630850	0.913927	15	40705417	rs2289328	0.0720665	Cognitive ability	43112	29186694	Lam M	43067	Cell Rep	www.ncbi.nlm.nih.gov/pubmed/29186694	Large-Scale Cognitive GWAS Meta-Analysis Reveals Tissue-Specific Neural Expression and Potential Nootropic Drug Targets.	107,207 European ancestry individuals	NA	15q15.1	IVD	IVD			ENSG00000128928	NA	NA	rs2289328-?	rs2289328	0	2289328	intron_variant	0	NR	5E-7	6.30103		5.024	z score decrease	Affymetrix, Illumina [7357080] (imputed)	N
29	rs11630850	0.913927	15	40705417	rs2289328	0.0720665	Intelligence (MTAG)	43154	29326435	Hill WD	43111	Mol Psychiatry	www.ncbi.nlm.nih.gov/pubmed/29326435	A combined analysis of genetically correlated traits identifies 187 loci and a role for neurogenesis and myelination in intelligence.	120,934 British ancestry individuals, 127,548 individuals	NA	15q15.1	IVD	IVD			ENSG00000128928	NA	NA	rs2289328-A	rs2289328	0	2289328	intron_variant	0	NR	3E-12	11.5229		0.0276511	[0.02-0.035] unit decrease	Affymetrix [NR]	N
29	rs11630850	0.913927	15	40705417	rs2289328	0.0720665	General cognitive ability	43360	29844566	Davies G	43249	Nat Commun	www.ncbi.nlm.nih.gov/pubmed/29844566	Study of 300,486 individuals identifies 148 independent genetic loci influencing general cognitive function.	up to 300,486 European ancestry individuals	NA	15q15.1	NR	IVD			ENSG00000128928	NA	NA	rs2289328-?	rs2289328	0	2289328	intron_variant	0	NR	7E-8	7.1549		5.392	z-score decrease	Affymetrix, Illumina [at least 2500000] (imputed)	N
29	rs11630850	0.913927	15	40705417	rs2289328	0.0720665	Verbal-numerical reasoning	44376	32895543	de la Fuente J	44081	Nat Hum Behav	www.ncbi.nlm.nih.gov/pubmed/32895543	A general dimension of genetic sharing across diverse cognitive traits inferred from molecular data.	171,304 British ancestry individuals	NA	15q15.1		IVD			ENSG00000128928	NA	NA	rs2289328-?	rs2289328	0	2289328	intron_variant	0	NR	2E-8	7.69897		NA		NR [7857346] (imputed)	N
29	rs11630850	0.913927	15	40705417	rs2289328	0.0720665	Cognitive aspects of educational attainment	44209	33414549	Demange PA	44203	Nat Genet	www.ncbi.nlm.nih.gov/pubmed/33414549	Investigating the genetic architecture of noncognitive skills using GWAS-by-subtraction.	257,700 European ancestry individuals	NA	15q15.1	NR	IVD			ENSG00000128928	NA	NA	rs2289328-G	rs2289328	0	2289328	intron_variant	0	0.149105	7E-9	8.1549		0.0510238	[0.034-0.068] unit increase	Affymetrix, Illumina, Perlegen [7305956] (imputed)	N
29	rs11630850	0.913927	15	40705417	rs2289328	0.0720665	Attention deficit hyperactivity disorder or autism spectrum disorder or intelligence (pleiotropy)	44809	35764056	Rao S	44740	Neuropsychobiology	www.ncbi.nlm.nih.gov/pubmed/35764056	Genetic Relationships between Attention-Deficit/Hyperactivity Disorder, Autism Spectrum Disorder, and Intelligence.	20,183 European ancestry ADHD cases, 18,381 European ancestry ASD cases, up to 63,160 European ancestry controls, 269,867 European ancestry individuals with intelligence measurements	NA	15q15.1		IVD			ENSG00000128928	NA	NA	rs2289328-?	rs2289328	0	2289328	intron_variant	0	NR	2E-8	7.69897		NA		NR [6307410] (imputed)	N
2	rs12406019	0.992784	1	78995535	rs34443463	0.0715271	Lung cancer	42996	28604730	McKay JD	42898	Nat Genet	www.ncbi.nlm.nih.gov/pubmed/28604730	Large-scale association analysis identifies new lung cancer susceptibility loci and heterogeneity in genetic susceptibility across histological subtypes.	29,266 European ancestry cases, 56,450 European ancestry controls	NA	1p31.1	PTGFR	PTGFR			ENSG00000122420	NA	NA	rs34443463-A	rs34443463	0	34443463	intron_variant	0	0.278780776	3E-6	5.52288		1.06578	[1.037685637-1.094625739]	Illumina [10439017] (imputed)	N
16	rs2395609	0.925275	6	35268533	rs1888824	0.0704114	4-allylphenol sulfate levels in elite athletes	44805	31882771	Al-Khelaifi F	43826	Sci Rep	www.ncbi.nlm.nih.gov/pubmed/31882771	Metabolic GWAS of elite athletes reveals novel genetically-influenced metabolites associated with athletic performance.	490 individuals	NA	6p21.31		DEF6			ENSG00000023892	NA	NA	rs1888824-?	rs1888824	0	1888824	intron_variant	0	NR	4E-6	5.39794		0.375409	[0.22-0.53] unit decrease	Illumina [275016]	N
15	rs149878	0.908709	6	27838764	rs200954	0.0703764	Inguinal hernia	44788	34382107	Wei J	44419	Hernia	www.ncbi.nlm.nih.gov/pubmed/34382107	Identification of fifty-seven novel loci for abdominal wall hernia development and their biological and clinical implications: results from the UK Biobank.	13,047 European ancestry cases, 262,499 European ancestry controls	4,450 European ancestry cases, 87,398 European ancestry controls	6p22.1		H1-5 - H3C11	ENSG00000184357	ENSG00000275379		3398	859	rs200954-C	rs200954	0	200954	regulatory_region_variant	1	0.86	1E-9	9		1.11		Affymetrix [8568156] (imputed)	N
15	rs149878	0.908709	6	26907831	rs9379945	0.0703216	Intelligence (MTAG)	43154	29326435	Hill WD	43111	Mol Psychiatry	www.ncbi.nlm.nih.gov/pubmed/29326435	A combined analysis of genetically correlated traits identifies 187 loci and a role for neurogenesis and myelination in intelligence.	120,934 British ancestry individuals, 127,548 individuals	NA	6p22.2	GUSBP2	GUSBP2			ENSG00000241549	NA	NA	rs9379945-T	rs9379945	0	9379945	intron_variant	0	NR	3E-10	9.52288		0.0272018	[0.019-0.036] unit decrease	Affymetrix [NR]	N
15	rs149878	0.908709	6	26907831	rs9379945	0.0703216	Alzheimer’s disease polygenic risk score (upper quantile vs lower quantile)	44791	35589863	Gouveia C	44700	Sci Rep	www.ncbi.nlm.nih.gov/pubmed/35589863	Genome-wide association of polygenic risk extremes for Alzheimer's disease in the UK Biobank.	18,892 European ancestry high risk individuals, 18,892 European ancestry low risk individuals	NA	6p22.2		GUSBP2			ENSG00000241549	NA	NA	rs9379945-?	rs9379945	0	9379945	intron_variant	0	NR	5E-18	17.301		1.2	[0.14-0.22]	NR [NR]	N
7	rs11899288	0.911503	2	198544183	rs4422151	0.0697359	White blood cell count	43504	30595370	Kichaev G	43461	Am J Hum Genet	www.ncbi.nlm.nih.gov/pubmed/30595370	Leveraging Polygenic Functional Enrichment to Improve GWAS Power.	approximately 444,000 European ancestry individuals	NA	2q33.1		RFTN2 - MARS2	ENSG00000162944	ENSG00000247626		3414	25910	rs4422151-?	rs4422151	0	4422151	intergenic_variant	1	NR	2E-9	8.69897		NA		NR [~ 8900000] (imputed)	N
32	rs7197788	0.979844	16	89986154	rs885479	0.0687492	Blond vs. brown/black hair color	43495	30531825	Morgan MD	43444	Nat Commun	www.ncbi.nlm.nih.gov/pubmed/30531825	Genome-wide study of hair colour in UK Biobank explains most of the SNP heritability.	39,397 British ancestry blond hair individuals, 283,920 British ancestry brown or black hair individuals	NA	16q24.3	MC1R	MC1R			ENSG00000258839	NA	NA	rs885479-A	rs885479	0	885479	missense_variant	0	0.04791	4E-8	7.39794		1.165	NR	Affymetrix [9154080] (imputed)	N
32	rs7197788	0.979844	16	89986154	rs885479	0.0687492	Skin pigmentation	43552	30664655	Adhikari K	43486	Nat Commun	www.ncbi.nlm.nih.gov/pubmed/30664655	A GWAS in Latin Americans highlights the convergent evolution of lighter skin pigmentation in Eurasia.	6,236 Latin American individuals	NA	16q24.3	MC1R	MC1R			ENSG00000258839	NA	NA	rs885479-?	rs885479	0	885479	missense_variant	0	NR	2E-7	6.69897		NA		Illumina [8896142] (imputed)	N
38	rs11669442	0.980675	19	46384830	rs34255979	0.0679438	Sex hormone-binding globulin levels	44179	32042192	Ruth KS	43871	Nat Med	www.ncbi.nlm.nih.gov/pubmed/32042192	Using human genetics to understand the disease impacts of testosterone in men and women.	180,726 European ancestry men	NA	19q13.32	NR	FOXA3 - IRF2BP1	ENSG00000170608	ENSG00000170604		7775	2036	rs34255979-T	rs34255979	0	34255979	downstream_gene_variant	1	0.119498	4E-51	50.3979		0.0272468	[0.024-0.031] unit increase	Affymetrix [16582614] (imputed)	N
38	rs11669442	0.980675	19	46384830	rs34255979	0.0679438	Mean corpuscular hemoglobin	44092	32888494	Vuckovic D	44075	Cell	www.ncbi.nlm.nih.gov/pubmed/32888494	The Polygenic and Monogenic Basis of Blood Traits and Diseases.	408,112 British individuals	NA	19q13.32	IRF2BP1	FOXA3 - IRF2BP1	ENSG00000170608	ENSG00000170604		7775	2036	rs34255979-T	rs34255979	0	34255979	downstream_gene_variant	1	0.120036	1E-10	10		0.0218189	[0.015-0.028] unit increase	Affymetrix [93095623] (imputed)	N
38	rs11669442	0.980675	19	46384830	rs34255979	0.0679438	Sex hormone-binding globulin levels adjusted for BMI	44179	32042192	Ruth KS	43871	Nat Med	www.ncbi.nlm.nih.gov/pubmed/32042192	Using human genetics to understand the disease impacts of testosterone in men and women.	368,929 European ancestry individuals	NA	19q13.32	NR	FOXA3 - IRF2BP1	ENSG00000170608	ENSG00000170604		7775	2036	rs34255979-T	rs34255979	0	34255979	downstream_gene_variant	1	0.12028799999999995	2E-108	107.699		0.0276807	[0.025-0.03] unit increase	Affymetrix [16582909] (imputed)	N
38	rs11669442	0.980675	19	46384830	rs34255979	0.0679438	Bioavailable testosterone levels	44179	32042192	Ruth KS	43871	Nat Med	www.ncbi.nlm.nih.gov/pubmed/32042192	Using human genetics to understand the disease impacts of testosterone in men and women.	188,507 European ancestry women	NA	19q13.32	NR	FOXA3 - IRF2BP1	ENSG00000170608	ENSG00000170604		7775	2036	rs34255979-C	rs34255979	0	34255979	downstream_gene_variant	1	0.87892	2E-9	8.69897		0.0227729	[0.015-0.03] unit increase	Affymetrix [16585745] (imputed)	N
38	rs11669442	0.980675	19	46384830	rs34255979	0.0679438	Sex hormone-binding globulin levels adjusted for BMI	44179	32042192	Ruth KS	43871	Nat Med	www.ncbi.nlm.nih.gov/pubmed/32042192	Using human genetics to understand the disease impacts of testosterone in men and women.	188,908 European ancestry women	NA	19q13.32	NR	FOXA3 - IRF2BP1	ENSG00000170608	ENSG00000170604		7775	2036	rs34255979-T	rs34255979	0	34255979	downstream_gene_variant	1	0.12104000000000004	8E-52	51.0969		0.0282398	[0.025-0.032] unit increase	Affymetrix [16585854] (imputed)	N
38	rs11669442	0.980675	19	46384830	rs34255979	0.0679438	Sex hormone-binding globulin levels	44179	32042192	Ruth KS	43871	Nat Med	www.ncbi.nlm.nih.gov/pubmed/32042192	Using human genetics to understand the disease impacts of testosterone in men and women.	189,473 European ancestry women	NA	19q13.32	NR	FOXA3 - IRF2BP1	ENSG00000170608	ENSG00000170604		7775	2036	rs34255979-T	rs34255979	0	34255979	downstream_gene_variant	1	0.12104000000000004	4E-36	35.3979		0.0273369	[0.023-0.032] unit increase	Affymetrix [16585866] (imputed)	N
38	rs11669442	0.980675	19	46384830	rs34255979	0.0679438	Sex hormone-binding globulin levels adjusted for BMI	44179	32042192	Ruth KS	43871	Nat Med	www.ncbi.nlm.nih.gov/pubmed/32042192	Using human genetics to understand the disease impacts of testosterone in men and women.	180,094 European ancestry men	NA	19q13.32	NR	FOXA3 - IRF2BP1	ENSG00000170608	ENSG00000170604		7775	2036	rs34255979-T	rs34255979	0	34255979	downstream_gene_variant	1	0.119498	3E-63	62.5229		0.0278929	[0.024-0.031] unit increase	Affymetrix [16582621] (imputed)	N
38	rs11669442	0.980675	19	46384830	rs34255979	0.0679438	Sex hormone-binding globulin levels	44179	32042192	Ruth KS	43871	Nat Med	www.ncbi.nlm.nih.gov/pubmed/32042192	Using human genetics to understand the disease impacts of testosterone in men and women.	370,125 European ancestry individuals	NA	19q13.32	NR	FOXA3 - IRF2BP1	ENSG00000170608	ENSG00000170604		7775	2036	rs34255979-T	rs34255979	0	34255979	downstream_gene_variant	1	0.12028799999999995	9E-82	81.0458		0.0271202	[0.024-0.03] unit increase	Affymetrix [16582965] (imputed)	N
38	rs11669442	0.980675	19	46384830	rs34255979	0.0679438	Sex hormone-binding globulin levels	44858	34321204	Harrison S	44405	Sci Adv	www.ncbi.nlm.nih.gov/pubmed/34321204	Testosterone and socioeconomic position: Mendelian randomization in 306,248 men and women in UK Biobank.	158,000 British ancestry women	NA	19q13.32		FOXA3 - IRF2BP1	ENSG00000170608	ENSG00000170604		7775	2036	rs34255979-T	rs34255979	0	34255979	downstream_gene_variant	1	0.12	3E-12	11.5229		1.49	[1.07-1.91] nmol/L increase	Affymetrix [NR] (imputed)	N
38	rs11669442	0.980675	19	46384830	rs34255979	0.0679438	Sex hormone-binding globulin levels	44858	34321204	Harrison S	44405	Sci Adv	www.ncbi.nlm.nih.gov/pubmed/34321204	Testosterone and socioeconomic position: Mendelian randomization in 306,248 men and women in UK Biobank.	148,248 British ancestry men	NA	19q13.32		FOXA3 - IRF2BP1	ENSG00000170608	ENSG00000170604		7775	2036	rs34255979-T	rs34255979	0	34255979	downstream_gene_variant	1	0.12	5E-17	16.301		1.03	[0.79-1.27] nmol/L increase	Affymetrix [NR] (imputed)	N
38	rs11669442	0.980675	19	46384830	rs34255979	0.0679438	Red cell distribution width	43504	30595370	Kichaev G	43461	Am J Hum Genet	www.ncbi.nlm.nih.gov/pubmed/30595370	Leveraging Polygenic Functional Enrichment to Improve GWAS Power.	approximately 445,000 European ancestry individuals	NA	19q13.32		FOXA3 - IRF2BP1	ENSG00000170608	ENSG00000170604		7775	2036	rs34255979-?	rs34255979	0	34255979	downstream_gene_variant	1	NR	3E-8	7.52288		NA		NR [~ 8900000] (imputed)	N
38	rs11669442	0.980675	19	46384830	rs34255979	0.0679438	Total testosterone levels	44858	34321204	Harrison S	44405	Sci Adv	www.ncbi.nlm.nih.gov/pubmed/34321204	Testosterone and socioeconomic position: Mendelian randomization in 306,248 men and women in UK Biobank.	148,248 British ancestry men	NA	19q13.32		FOXA3 - IRF2BP1	ENSG00000170608	ENSG00000170604		7775	2036	rs34255979-T	rs34255979	0	34255979	downstream_gene_variant	1	0.12	3E-11	10.5229		0.18	[0.13-0.23] nmol/L increase	Affymetrix [NR] (imputed)	N
38	rs11669442	0.980675	19	46384830	rs34255979	0.0679438	Sex hormone-binding globulin levels	44725	35192695	Haas CB	44614	Endocrinology	www.ncbi.nlm.nih.gov/pubmed/35192695	Cross-ancestry genome-wide association studies of sex hormone concentrations in pre- and postmenopausal women.	196,901 European ancestry individuals	NA	19q13.32		FOXA3 - IRF2BP1	ENSG00000170608	ENSG00000170604		7775	2036	rs34255979-T	rs34255979	0	34255979	downstream_gene_variant	1	0.117753	3E-33	32.5229		0.0588129	[0.049-0.068] unit increase	NR [NR] (imputed)	N
38	rs11669442	0.980675	19	46384830	rs34255979	0.0679438	Sex hormone-binding globulin levels in postmenopausal women	44725	35192695	Haas CB	44614	Endocrinology	www.ncbi.nlm.nih.gov/pubmed/35192695	Cross-ancestry genome-wide association studies of sex hormone concentrations in pre- and postmenopausal women.	92,911 European ancestry individuals	NA	19q13.32		FOXA3 - IRF2BP1	ENSG00000170608	ENSG00000170604		7775	2036	rs34255979-T	rs34255979	0	34255979	downstream_gene_variant	1	0.117753	3E-12	11.5229		0.0496896	[0.036-0.064] unit increase	NR [NR] (imputed)	N
38	rs11669442	0.980675	19	46384830	rs34255979	0.0679438	Sex hormone-binding globulin levels	44725	35192695	Haas CB	44614	Endocrinology	www.ncbi.nlm.nih.gov/pubmed/35192695	Cross-ancestry genome-wide association studies of sex hormone concentrations in pre- and postmenopausal women.	4,522 African ancestry individuals, 196,901 European ancestry individuals	NA	19q13.32		FOXA3 - IRF2BP1	ENSG00000170608	ENSG00000170604		7775	2036	rs34255979-?	rs34255979	0	34255979	downstream_gene_variant	1	NR	8E-33	32.0969		11.931	z score increase	NR [NR] (imputed)	N
38	rs11669442	0.980675	19	46384830	rs34255979	0.0679438	Sex hormone-binding globulin levels in premenopausal women	44725	35192695	Haas CB	44614	Endocrinology	www.ncbi.nlm.nih.gov/pubmed/35192695	Cross-ancestry genome-wide association studies of sex hormone concentrations in pre- and postmenopausal women.	43,477 European ancestry individuals	NA	19q13.32		FOXA3 - IRF2BP1	ENSG00000170608	ENSG00000170604		7775	2036	rs34255979-T	rs34255979	0	34255979	downstream_gene_variant	1	0.117753	2E-11	10.699		0.0702237	[0.05-0.091] unit increase	NR [NR] (imputed)	N
3	rs149026128	0.950414	1	150999414	rs6661135	0.0675965	Trauma exposure	44852	34865855	Maihofer AX	44467	Biol Psychiatry	www.ncbi.nlm.nih.gov/pubmed/34865855	Enhancing Discovery of Genetic Variants for Posttraumatic Stress Disorder Through Integration of Quantitative Phenotypes and Trauma Exposure Information.	132,988 European ancestry individuals	NA	1q21.3		PRUNE1			ENSG00000143363	NA	NA	rs6661135-C	rs6661135	0	6661135	intron_variant	0	0.93	3E-8	7.52288		5.52	Z score decrease	Affymetrix [NR] (imputed)	N
15	rs149878	0.908709	6	27265940	rs13211166	0.0674568	Neuroticism	43542	30643256	Baselmans BML	43479	Nat Genet	www.ncbi.nlm.nih.gov/pubmed/30643256	Multivariate genome-wide analyses of the well-being spectrum.	523,783 European ancestry individuals	59,206 European ancestry individuals	6p22.1	NR	POM121L2			ENSG00000158553	NA	NA	rs13211166-A	rs13211166	0	13211166	intron_variant	0	0.187869453165633	2E-10	9.69897		0.0126991	[0.0088-0.0166] unit decrease	NR [NR]	N
15	rs149878	0.908709	6	27261324	rs7746199	0.0674431	Autism spectrum disorder or schizophrenia	42963	28540026	Anney RJL	42877	Mol Autism	www.ncbi.nlm.nih.gov/pubmed/28540026	Meta-analysis of GWAS of over 16,000 individuals with autism spectrum disorder highlights a novel locus at 10q24.32 and a significant overlap with schizophrenia.	schizophrenia cases and controls (see Ripke, 2014), up to 6,197 European ancestry ASD cases, up to 7,377 European ancestry controls, up to 1,190 ASD cases, up to 1,190 controls	NA	6p22.1	GUSBP2, HIST1H2AG, HIST1H2AH, HIST1H2BJ, HIST1H2BK, HIST1H4I, LINC00240, LOC100270746, MIR3143, POM121L2, PRSS16, VN1R10P, ZNF204P, ZNF391	POM121L2			ENSG00000158553	NA	NA	rs7746199-?	rs7746199	0	7746199	intron_variant	0		1E-20	20		1.13636	[1.1-1.16]	Affymetrix, Illumina [NR]	N
15	rs149878	0.908709	6	27261324	rs7746199	0.0674431	Schizophrenia (MTAG)	44111	32606422	Wu Y	44012	Transl Psychiatry	www.ncbi.nlm.nih.gov/pubmed/32606422	Multi-trait analysis for genome-wide association study of five psychiatric disorders.	65,967 individuals	NA	6p22.1	NR	POM121L2			ENSG00000158553	NA	NA	rs7746199-?	rs7746199	0	7746199	intron_variant	0		7E-23	22.1549		NA		NR [8377093]	N
15	rs149878	0.908709	6	27261324	rs7746199	0.0674431	General cognitive ability	43360	29844566	Davies G	43249	Nat Commun	www.ncbi.nlm.nih.gov/pubmed/29844566	Study of 300,486 individuals identifies 148 independent genetic loci influencing general cognitive function.	up to 300,486 European ancestry individuals	NA	6p22.1	POM121L2	POM121L2			ENSG00000158553	NA	NA	rs7746199-T	rs7746199	0	7746199	intron_variant	0	NR	2E-9	8.69897		6.03	z-score increase	Affymetrix, Illumina [at least 2500000] (imputed)	N
15	rs149878	0.908709	6	27261324	rs7746199	0.0674431	Gait speed in old age	42886	28077804	Ben-Avraham D	42745	Aging (Albany NY)	www.ncbi.nlm.nih.gov/pubmed/28077804	The complex genetics of gait speed: genome-wide meta-analysis approach.	31,478 European ancestry older adults	2,588 European ancestry older adults	6p22.1	POM121L2	POM121L2			ENSG00000158553	NA	NA	rs7746199-C	rs7746199	0	7746199	intron_variant	0	NR	7E-7	6.1549		0.0109	[0.0066-0.0152] m/sec increase	Affymetrix, Illumina [~ 2500000] (imputed)	N
25	rs56343119	0.963199	9	136198589	rs10793964	0.0673731	Serum alkaline phosphatase levels	44376	33462484	Sinnott-Armstrong N	44214	Nat Genet	www.ncbi.nlm.nih.gov/pubmed/33462484	Genetics of 35 blood and urine biomarkers in the UK Biobank.	342,535 European ancestry individuals, 6,019 African ancestry individuals, 7,337 South Asian ancestry individuals	NA	9q34.2	NR	SURF6, SURF6			ENSG00000281309, ENSG00000148296	NA	NA	rs10793964-G	rs10793964	0	10793964	3_prime_UTR_variant	0	NR	3E-59	58.5229		0.0392	[0.034-0.044] unit increase	Affymetrix [9000000] (imputed)	N
15	rs149878	0.908709	6	27886830	rs2130357	0.0672762	Alzheimer’s disease polygenic risk score (upper quantile vs lower quantile)	44791	35589863	Gouveia C	44700	Sci Rep	www.ncbi.nlm.nih.gov/pubmed/35589863	Genome-wide association of polygenic risk extremes for Alzheimer's disease in the UK Biobank.	18,892 European ancestry high risk individuals, 18,892 European ancestry low risk individuals	NA	6p22.1		OR2B2 - OR2W6P	ENSG00000168131	ENSG00000168126		6656	18413	rs2130357-?	rs2130357	0	2130357	intergenic_variant	1	NR	4E-9	8.39794		NA		NR [NR]	N
15	rs149878	0.908709	6	27886830	rs2130357	0.0672762	Insomnia	44778	35835914	Watanabe K	44756	Nat Genet	www.ncbi.nlm.nih.gov/pubmed/35835914	Genome-wide meta-analysis of insomnia prioritizes genes associated with metabolic and psychiatric pathways.	593,724 European ancestry cases, 1,771,286 European ancestry controls	NA	6p22.1		OR2B2 - OR2W6P	ENSG00000168131	ENSG00000168126		6656	18413	rs2130357-T	rs2130357	0	2130357	intergenic_variant	1	NR	1E-8	8		0.006	[0.004-0.008] unit increase	Illumina [10713943] (imputed)	N
15	rs149878	0.908709	6	28596420	rs7741058	0.067074	Inguinal hernia	44788	34382107	Wei J	44419	Hernia	www.ncbi.nlm.nih.gov/pubmed/34382107	Identification of fifty-seven novel loci for abdominal wall hernia development and their biological and clinical implications: results from the UK Biobank.	13,047 European ancestry cases, 262,499 European ancestry controls	4,450 European ancestry cases, 87,398 European ancestry controls	6p22.1		ZBED9 - LINC00533	ENSG00000248496	ENSG00000249032		12431	19643	rs7741058-A	rs7741058	0	7741058	downstream_gene_variant	1	0.7	3E-8	7.52288		1.07		Affymetrix [8568156] (imputed)	N
15	rs149878	0.908709	6	28596420	rs7741058	0.067074	Salad dressing liking	44777	35585065	May-Wilson S	44699	Nat Commun	www.ncbi.nlm.nih.gov/pubmed/35585065	Large-scale GWAS of food liking reveals genetic determinants and genetic correlations with distinct neurophysiological traits.	159,310 European ancestry individuals	NA	6p22.1		ZBED9 - LINC00533	ENSG00000248496	ENSG00000249032		12431	19643	rs7741058-A	rs7741058	0	7741058	downstream_gene_variant	1	0.7047	2E-11	10.699		0.025956	[0.018-0.034] unit increase	Affymetrix [11353280] (imputed)	N
29	rs12440468	0.956002	15	41725061	rs12907526	0.0670298	Itch intensity from mosquito bite	43017	28199695	Jones AV	42826	Hum Mol Genet	www.ncbi.nlm.nih.gov/pubmed/28199695	GWAS of self-reported mosquito bite size, itch intensity and attractiveness to mosquitoes implicates immune-related predisposition loci.	84,724 European ancestry individuals	NA	15q15.1	RTF1	RTF1			ENSG00000137815	NA	NA	rs12907526-G	rs12907526	0	12907526	intron_variant	0	NR	5E-7	6.30103		0.0224141	[0.014-0.031] unit decrease	Illumina [13520550] (imputed)	N
5	rs2123113	0.944354	2	61768421	rs1562308	0.0668277	Urinary sodium excretion	43720	31409800	Pazoki R	43690	Nat Commun	www.ncbi.nlm.nih.gov/pubmed/31409800	GWAS for urinary sodium and potassium excretion highlights pathways shared with cardiovascular traits.	446,237 European ancestry individuals	7,612 African ancestry individuals, 10,095 South Asian ancestry individuals	2p15	XPO1	XPO1 - RPS29P10	ENSG00000082898	ENSG00000226884		2545	48212	rs1562308-A	rs1562308	0	1562308	intergenic_variant	1	0.395945	2E-10	9.69897	(EA)	0.00801334	[0.0055-0.0105] unit decrease	Affymetrix [~ 8800000] (imputed)	N
4	rs11264341	0.980474	1	155578042	rs35202981	0.0663913	Urinary albumin-to-creatinine ratio	43878	31630189	Casanova F	43758	Hum Mol Genet	www.ncbi.nlm.nih.gov/pubmed/31630189	A genome-wide association study implicates multiple mechanisms influencing raised urinary albumin-creatinine ratio.	437,027 European ancestry individuals	60,130 individuals	1q22	MSTO1	DAP3P1 - MSTO1	ENSG00000225082	ENSG00000125459		6054	1954	rs35202981-G	rs35202981	0	35202981	intergenic_variant	1	0.139	1E-8	8	(EA)	0.017	[0.011-0.023] unit increase	NR [12082474] (imputed)	N
19	rs2897075	0.999998	7	100015457	rs13222543	0.0660509	Blood metabolite ratios	41983	24816252	Shin SY	41770	Nat Genet	www.ncbi.nlm.nih.gov/pubmed/24816252	An atlas of genetic influences on human blood metabolites.	Up to 5,591 European ancestry individuals	Up to 1,767 European ancestry individuals	7q22.1	ZCWPW1	ZCWPW1			ENSG00000078487	NA	NA	rs13222543-T	rs13222543	0	13222543	intron_variant	0	0.02	4E-104	103.398	(androsterone sulfate/4-androsten-3beta,17beta-diol disulfate 2)	0.49	[0.44-0.54] unit decrease	Affymetrix, Illumina [2100000] (imputed)	N
19	rs2897075	0.999998	7	100015457	rs13222543	0.0660509	Blood metabolite levels	41983	24816252	Shin SY	41770	Nat Genet	www.ncbi.nlm.nih.gov/pubmed/24816252	An atlas of genetic influences on human blood metabolites.	7,824 European ancestry individuals	NA	7q22.1	ZCWPW1	ZCWPW1			ENSG00000078487	NA	NA	rs13222543-T	rs13222543	0	13222543	intron_variant	0	0.02	7E-74	73.1549	(androsterone sulfate)	0.477	[0.43-0.53] unit decrease	Affymetrix, Illumina [2100000] (imputed)	N
19	rs2897075	0.999998	7	100015457	rs13222543	0.0660509	Blood metabolite levels	41983	24816252	Shin SY	41770	Nat Genet	www.ncbi.nlm.nih.gov/pubmed/24816252	An atlas of genetic influences on human blood metabolites.	7,824 European ancestry individuals	NA	7q22.1	ZCWPW1	ZCWPW1			ENSG00000078487	NA	NA	rs13222543-T	rs13222543	0	13222543	intron_variant	0	0.02	3E-47	46.5229	(epiandrosterone sulfate)	0.347	[0.3-0.39] unit decrease	Affymetrix, Illumina [2100000] (imputed)	N
19	rs2897075	0.999998	7	100015457	rs13222543	0.0660509	Blood metabolite levels	41983	24816252	Shin SY	41770	Nat Genet	www.ncbi.nlm.nih.gov/pubmed/24816252	An atlas of genetic influences on human blood metabolites.	7,824 European ancestry individuals	NA	7q22.1	ZCWPW1	ZCWPW1			ENSG00000078487	NA	NA	rs13222543-T	rs13222543	0	13222543	intron_variant	0	0.02	1E-20	20	(5alpha-androstan-3beta,17beta-diol disulfate)	0.263	[0.21-0.32] unit decrease	Affymetrix, Illumina [2100000] (imputed)	N
19	rs2897075	0.999998	7	100015457	rs13222543	0.0660509	DHEAS levels	43759	31169883	Pott J	43622	J Clin Endocrinol Metab	www.ncbi.nlm.nih.gov/pubmed/31169883	Genetic association study of eight steroid hormones and implications for sexual dimorphism of coronary artery disease.	4,301 European ancestry men, 3,358 European ancestry women	NA	7q22.1	NR	ZCWPW1			ENSG00000078487	NA	NA	rs13222543-T	rs13222543	0	13222543	intron_variant	0	0.017	1E-8	8	(men)	0.30917	[0.2-0.42] unit decrease	Affymetrix [up to 8900000] (imputed)	N
19	rs2897075	0.999998	7	100015457	rs13222543	0.0660509	DHEAS levels	43759	31169883	Pott J	43622	J Clin Endocrinol Metab	www.ncbi.nlm.nih.gov/pubmed/31169883	Genetic association study of eight steroid hormones and implications for sexual dimorphism of coronary artery disease.	4,301 European ancestry men, 3,358 European ancestry women	NA	7q22.1	NR	ZCWPW1			ENSG00000078487	NA	NA	rs13222543-T	rs13222543	0	13222543	intron_variant	0	0.017	2E-7	6.69897		0.220414	[0.14-0.3] unit decrease	Affymetrix [up to 8900000] (imputed)	N
19	rs2897075	0.999998	7	100015457	rs13222543	0.0660509	Testosterone levels	44376	33462484	Sinnott-Armstrong N	44214	Nat Genet	www.ncbi.nlm.nih.gov/pubmed/33462484	Genetics of 35 blood and urine biomarkers in the UK Biobank.	310,461 European ancestry individuals, 5,453 African ancestry individuals, 6,680 South Asian ancestry individuals	NA	7q22.1	NR	ZCWPW1			ENSG00000078487	NA	NA	rs13222543-T	rs13222543	0	13222543	intron_variant	0	NR	1E-14	14		0.0721	[0.054-0.09] unit decrease	Affymetrix [9000000] (imputed)	N
3	rs149026128	0.950414	1	150789961	rs3894771	0.0658739	JT interval	44858	36050321	Young WJ	44805	Nat Commun	www.ncbi.nlm.nih.gov/pubmed/36050321	Genetic analyses of the electrocardiographic QT interval and its components identify additional loci and pathways.	252,730 European ancestry, African ancestry, Hispanic or Latin American, South East Asian ancestry, South Asian ancestry individuals	NA	1q21.3		ARNT			ENSG00000143437	NA	NA	rs3894771-A	rs3894771	0	3894771	intron_variant	0	0.5455	1E-10	10		0.0191	[0.013-0.025] unit increase	Affymetrix, Illumina [NR] (imputed)	N
5	rs2123113	0.944354	2	61042150	rs35043490	0.0652808	Composite immunoglobulin trait (IgA/IgM)	43710	28628107	Jonsson S	42905	Nat Genet	www.ncbi.nlm.nih.gov/pubmed/28628107	Identification of sequence variants influencing immunoglobulin levels.	14,183 Icelandic ancestry individuals	2,146 Swedish ancestry individuals	2p16.1	PAPOLG	PAPOLG - LINC01185	ENSG00000115421	ENSG00000228414		12929	8054	rs35043490-G	rs35043490	0	35043490	intergenic_variant	1	0.1677	6E-10	9.22185		0.1	NR SD units decrease	Illumina [21568490] (imputed)	N
3	rs149026128	0.950414	1	150903234	rs2867296	0.0650413	Neurological blood protein biomarker levels	43698	31320639	Hillary RF	43664	Nat Commun	www.ncbi.nlm.nih.gov/pubmed/31320639	Genome and epigenome wide studies of neurological protein biomarkers in the Lothian Birth Cohort 1936.	750 European ancestry individuals	NA	1q21.3	SETDB1	SETDB1			ENSG00000143379	NA	NA	rs2867296-C	rs2867296	0	2867296	intron_variant	0	0.3606	3E-12	11.5229	(CTSS)	0.38761	[0.28-0.5] unit decrease	Illumina [8683751] (imputed)	N
9	rs4955567	0.977547	3	169110019	rs16853637	0.0649738	Blood urea nitrogen levels	43651	31152163	Wuttke M	43616	Nat Genet	www.ncbi.nlm.nih.gov/pubmed/31152163	A catalog of genetic loci associated with kidney function from analyses of a million individuals.	416,178 European and unknown ancestry individuals	NA	3q26.2	MECOM	MECOM			ENSG00000085276	NA	NA	rs16853637-A	rs16853637	0	16853637	intron_variant	0	0.1552	5E-28	27.301		0.0106	[0.0086-0.0126] unit increase	Affymetrix, Illumina [8176554] (imputed)	N
5	rs2123113	0.944354	2	61776902	rs778752	0.0649046	Eosinophil counts	44817	35935937	Hoglund J	44764	Front Immunol	www.ncbi.nlm.nih.gov/pubmed/35935937	Gene-Based Variant Analysis of Whole-Exome Sequencing in Relation to Eosinophil Count.	365,954 British ancestry individuals	NA	2p15		XPO1 - RPS29P10	ENSG00000082898	ENSG00000226884		11026	39731	rs778752-C	rs778752	0	778752	regulatory_region_variant	1	0.385	2E-9	8.69897		0.023	[0.015-0.031] unit increase	Affymetrix [6661079] (imputed)	N
2	rs12406019	0.992784	1	78269207	rs7525870	0.0648972	Birth weight	43682	31043758	Warrington NM	43586	Nat Genet	www.ncbi.nlm.nih.gov/pubmed/31043758	Maternal and fetal genetic effects on birth weight and their relevance to cardio-metabolic risk factors.	298,142 European ancestry individuals, 6,635 African American individuals, 1,449 Filipino individuals, 420 Turkish individuals, 365 Moroccan individuals, 395 Surinamese individuals, 1,052 Afro-Caribbean individuals, 612 Hispanic individuals, 1,180 Thai individuals, 840 Chinese ancestry individuals, 10,133 individuals	NR	1p31.1	FAM73A	MIGA1			ENSG00000180488	NA	NA	rs7525870-G	rs7525870	0	7525870	intron_variant	0	0.740149	2E-8	7.69897		0.016389	[0.011-0.022] unit increase	Affymetrix, Illumina [15144367] (imputed)	N
2	rs12406019	0.992784	1	78269207	rs7525870	0.0648972	Height	44544	34594039	Sakaue S	44469	Nat Genet	www.ncbi.nlm.nih.gov/pubmed/34594039	A cross-population atlas of genetic associations for 220 human phenotypes.	165,056 East Asian ancestry individuals	NA	1p31.1		MIGA1			ENSG00000180488	NA	NA	rs7525870-A	rs7525870	0	7525870	intron_variant	0	0.401687	3E-13	12.5229		0.0148597	[0.011-0.019] unit increase	Illumina [13479295] (imputed)	N
15	rs149878	0.908709	6	27025281	rs12199218	0.0645	Neuroticism conditioned on Townsend deprivation index (multi-trait conditioning and joint analysis)	44463	33349686	Wendt FR	44186	Nat Hum Behav	www.ncbi.nlm.nih.gov/pubmed/33349686	Multivariate genome-wide analysis of education, socioeconomic status and brain phenome.	170,911 European ancestry individuals	NA	6p22.2		LINC00240			ENSG00000224843	NA	NA	rs12199218-?	rs12199218	0	12199218	intron_variant	0	NR	3E-9	8.52288		NA		NR [NR]	N
5	rs1123573	0.983779	2	60718043	rs1427407	0.0644868	Fetal hemoglobin levels in sickle cell anemia	42192	25372704	Mtatiro SN	41948	PLoS One	www.ncbi.nlm.nih.gov/pubmed/25372704	Genome wide association study of fetal hemoglobin in sickle cell anemia in Tanzania.	1,213 Tanzanian ancestry cases	321 Afro-Caribbean and Sub-Saharan African cases	2p16.1	BCL11A	BCL11A			ENSG00000119866	NA	NA	rs1427407-?	rs1427407	0	1427407	intron_variant	0	0.78	4E-53	52.3979		0.3	[NR] unit decrease	Illumina [15153765] (imputed)	N
5	rs1123573	0.983779	2	60718043	rs1427407	0.0644868	F-cell distribution	39681	17767159	Menzel S	39327	Nat Genet	www.ncbi.nlm.nih.gov/pubmed/17767159	A QTL influencing F cell production maps to a gene encoding a zinc-finger protein on chromosome 2p15.	179 European ancestry individuals	90 European ancestry individuals	2p16.1	BCL11A	BCL11A			ENSG00000119866	NA	NA	rs1427407-?	rs1427407	0	1427407	intron_variant	0	0.14	6E-31	30.2218		13.1	[NR] % variance	Illumina [308015]	N
5	rs1123573	0.983779	2	60718043	rs1427407	0.0644868	Pyruvate levels	44678	35213538	Richardson TG	44617	PLoS Biol	www.ncbi.nlm.nih.gov/pubmed/35213538	Characterising metabolomic signatures of lipid-modifying therapies through drug target mendelian randomisation.	114,749 European ancestry individuals	NA	2p16.1		BCL11A			ENSG00000119866	NA	NA	rs1427407-T	rs1427407	0	1427407	intron_variant	0	0.155953	2E-11	10.699		0.0381189	[0.027-0.049] unit increase	NR [11722792] (imputed)	N
38	rs11669442	0.980675	19	46252333	rs116959973	0.0644374	Waist circumference	44701	35051171	Wong HS	44581	PLoS Genet	www.ncbi.nlm.nih.gov/pubmed/35051171	Genome-wide association study identifies genetic risk loci for adiposity in a Taiwanese population.	21,949 Taiwanese ancestry individuals	NA	19q13.32		MEIOSIN			ENSG00000237452	NA	NA	rs116959973-T	rs116959973	0	116959973	intron_variant	0	NR	7E-6	5.1549		0.04734	[0.027-0.068] unit increase	Affymetrix [6546460] (imputed)	N
38	rs11669442	0.980675	19	46252333	rs116959973	0.0644374	Body mass index	44701	35051171	Wong HS	44581	PLoS Genet	www.ncbi.nlm.nih.gov/pubmed/35051171	Genome-wide association study identifies genetic risk loci for adiposity in a Taiwanese population.	21,930 Taiwanese ancestry individuals	NA	19q13.32		MEIOSIN			ENSG00000237452	NA	NA	rs116959973-T	rs116959973	0	116959973	intron_variant	0	NR	7E-6	5.1549		0.04751	[0.027-0.068] unit increase	Affymetrix [6546460] (imputed)	N
15	rs149878	0.908709	6	26922238	rs4476823	0.0642917	Waist-to-hip ratio adjusted for BMI	44432	34021172	Christakoudi S	44337	Sci Rep	www.ncbi.nlm.nih.gov/pubmed/34021172	GWAS of allometric body-shape indices in UK Biobank identifies loci suggesting associations with morphogenesis, organogenesis, adrenal cell renewal and cancer.	186,825 British ancestry men	NA	6p22.2	GUSBP2	GUSBP2			ENSG00000241549	NA	NA	rs4476823-C	rs4476823	0	4476823	intron_variant	0	NR	5E-8	7.30103		0.0171145	[0.011-0.023] unit increase	Affymetrix [323858] (imputed)	N
15	rs149878	0.908709	6	26922238	rs4476823	0.0642917	Waist circumference adjusted for body mass index	44432	34021172	Christakoudi S	44337	Sci Rep	www.ncbi.nlm.nih.gov/pubmed/34021172	GWAS of allometric body-shape indices in UK Biobank identifies loci suggesting associations with morphogenesis, organogenesis, adrenal cell renewal and cancer.	186,825 British ancestry men	NA	6p22.2	GUSBP2	GUSBP2			ENSG00000241549	NA	NA	rs4476823-C	rs4476823	0	4476823	intron_variant	0	NR	4E-14	13.3979		0.0234878	[0.017-0.03] unit increase	Affymetrix [321114] (imputed)	N
15	rs149878	0.908709	6	26922238	rs4476823	0.0642917	Waist-hip index	44432	34021172	Christakoudi S	44337	Sci Rep	www.ncbi.nlm.nih.gov/pubmed/34021172	GWAS of allometric body-shape indices in UK Biobank identifies loci suggesting associations with morphogenesis, organogenesis, adrenal cell renewal and cancer.	186,825 British ancestry men	NA	6p22.2	GUSBP2	GUSBP2			ENSG00000241549	NA	NA	rs4476823-C	rs4476823	0	4476823	intron_variant	0	NR	2E-8	7.69897		0.0177456	[0.012-0.024] unit increase	Affymetrix [127266] (imputed)	N
15	rs149878	0.908709	6	26922238	rs4476823	0.0642917	A body shape index	44432	34021172	Christakoudi S	44337	Sci Rep	www.ncbi.nlm.nih.gov/pubmed/34021172	GWAS of allometric body-shape indices in UK Biobank identifies loci suggesting associations with morphogenesis, organogenesis, adrenal cell renewal and cancer.	186,825 British ancestry men	NA	6p22.2	GUSBP2	GUSBP2			ENSG00000241549	NA	NA	rs4476823-C	rs4476823	0	4476823	intron_variant	0	NR	5E-9	8.30103		0.0182099	[0.012-0.024] unit increase	Affymetrix [323858] (imputed)	N
30	rs8035975	0.913601	15	85873537	rs6497006	0.0642195	Red cell distribution width	44092	32888494	Vuckovic D	44075	Cell	www.ncbi.nlm.nih.gov/pubmed/32888494	The Polygenic and Monogenic Basis of Blood Traits and Diseases.	408,112 British individuals	NA	15q25.3	ADAMTS7P4	ADAMTS7P4			ENSG00000218052	NA	NA	rs6497006-C	rs6497006	0	6497006	non_coding_transcript_exon_variant	0	0.214259	6E-14	13.2218		0.0202921	[0.015-0.026] unit increase	Affymetrix [93095623] (imputed)	N
15	rs149878	0.908709	6	27836976	rs200952	0.0641567	Inguinal hernia	44788	34382107	Wei J	44419	Hernia	www.ncbi.nlm.nih.gov/pubmed/34382107	Identification of fifty-seven novel loci for abdominal wall hernia development and their biological and clinical implications: results from the UK Biobank.	13,047 European ancestry cases, 262,499 European ancestry controls	4,450 European ancestry cases, 87,398 European ancestry controls	6p22.1		H1-5 - H3C11	ENSG00000184357	ENSG00000275379		1610	2647	rs200952-C	rs200952	0	200952	intergenic_variant	1	0.86	1E-9	9		1.11		Affymetrix [8568156] (imputed)	N
16	rs2273003	0.937454	6	35603119	rs7760951	0.0639675	Eosinophil percentage of white cells	42977	27863252	Astle WJ	42691	Cell	www.ncbi.nlm.nih.gov/pubmed/27863252	The Allelic Landscape of Human Blood Cell Trait Variation and Links to Common Complex Disease.	172,378 European ancestry individuals	NA	6p21.31	FKBP5	FKBP5			ENSG00000096060	NA	NA	rs7760951-C	rs7760951	0	7760951	intron_variant	0	0.8277	1E-11	11		0.0320366	[0.023-0.041] unit decrease	Affymetrix [~ 2500000] (imputed)	N
16	rs2273003	0.937454	6	35603119	rs7760951	0.0639675	Eosinophil percentage of granulocytes	42977	27863252	Astle WJ	42691	Cell	www.ncbi.nlm.nih.gov/pubmed/27863252	The Allelic Landscape of Human Blood Cell Trait Variation and Links to Common Complex Disease.	170,536 European ancestry individuals	NA	6p21.31	FKBP5	FKBP5			ENSG00000096060	NA	NA	rs7760951-C	rs7760951	0	7760951	intron_variant	0	0.8278	1E-10	10		0.0307606	[0.021-0.04] unit decrease	Affymetrix [~ 2500000] (imputed)	N
7	rs11899288	0.911503	2	198769637	rs7572123	0.0633952	Whole brain restricted directional diffusion (multivariate analysis)	44777	35505052	Fan CC	44684	Nat Commun	www.ncbi.nlm.nih.gov/pubmed/35505052	Multivariate genome-wide association study on tissue-sensitive diffusion metrics highlights pathways that shape the human brain.	23,543 European ancestry individuals	11,555 European ancestry individuals, 3,030 non-European ancestry individuals	2q33.1		PLCL1			ENSG00000115896	NA	NA	rs7572123-?	rs7572123	0	7572123	intron_variant	0	NR	1E-13	13	(EA)	NA		NR [NR] (imputed)	N
5	rs2123113	0.944354	2	61735446	rs766448	0.0623373	Triglyceride levels	44882	34887591	Graham SE	44539	Nature	www.ncbi.nlm.nih.gov/pubmed/34887591	The power of genetic diversity in genome-wide association studies of lipids.	40,963 South Asian ancestry individuals, 48,057 Hispanic individuals, 99,432 Admixed African or African ancestry individuals, 146,492 East Asian ancestry individuals, 1,320,016 European ancestry individuals	NA	2p15		XPO1			ENSG00000082898	NA	NA	rs766448-?	rs766448	0	766448	intron_variant	0	NR	4E-11	10.3979		NA		NR [52000000] (imputed)	N
5	rs2123113	0.944354	2	61418343	rs777592	0.0623103	Mean corpuscular hemoglobin	44092	32888494	Vuckovic D	44075	Cell	www.ncbi.nlm.nih.gov/pubmed/32888494	The Polygenic and Monogenic Basis of Blood Traits and Diseases.	408,112 British individuals	NA	2p15	USP34	USP34			ENSG00000115464	NA	NA	rs777592-C	rs777592	0	777592	non_coding_transcript_exon_variant	0	0.327406	8E-17	16.0969		0.0196288	[0.015-0.024] unit decrease	Affymetrix [93095623] (imputed)	N
5	rs2123113	0.944354	2	61418343	rs777592	0.0623103	Mean corpuscular volume	44092	32888494	Vuckovic D	44075	Cell	www.ncbi.nlm.nih.gov/pubmed/32888494	The Polygenic and Monogenic Basis of Blood Traits and Diseases.	408,112 British individuals	NA	2p15	USP34	USP34			ENSG00000115464	NA	NA	rs777592-C	rs777592	0	777592	non_coding_transcript_exon_variant	0	0.327407	3E-21	20.5229		0.0176369	[0.013-0.022] unit decrease	Affymetrix [93095623] (imputed)	N
5	rs2123113	0.944354	2	61418343	rs777592	0.0623103	Mean corpuscular hemoglobin	43504	30595370	Kichaev G	43461	Am J Hum Genet	www.ncbi.nlm.nih.gov/pubmed/30595370	Leveraging Polygenic Functional Enrichment to Improve GWAS Power.	approximately 443,000 European ancestry individuals	NA	2p15		USP34			ENSG00000115464	NA	NA	rs777592-?	rs777592	0	777592	non_coding_transcript_exon_variant	0	NR	2E-15	14.699		NA		NR [~ 8900000] (imputed)	N
25	rs56343119	0.963199	9	136278870	rs3118662	0.0619953	ABO blood group (O vs non-O)	44515	34202464	Wang M	44371	Genes (Basel)	www.ncbi.nlm.nih.gov/pubmed/34202464	Genomic Association vs. Serological Determination of ABO Blood Types in a Chinese Cohort, with Application in Mendelian Randomization.	up to 356 Han Chinese ancestry individuals with O blood group, up to 622 Han Chinese ancestry individuals with non-O blood group	NA	9q34.2	REXO4	REXO4, REXO4			ENSG00000280706, ENSG00000148300	NA	NA	rs3118662-A	rs3118662	0	3118662	intron_variant	0	0.484	3E-28	27.5229		3.8	[NR]	Affymetrix [733907]	N
25	rs56343119	0.963199	9	136278870	rs3118662	0.0619953	ABO blood group (B vs non-B)	44515	34202464	Wang M	44371	Genes (Basel)	www.ncbi.nlm.nih.gov/pubmed/34202464	Genomic Association vs. Serological Determination of ABO Blood Types in a Chinese Cohort, with Application in Mendelian Randomization.	up to 253 Han Chinese ancestry individuals with B blood group, up to 755 Han Chinese ancestry individuals with non-B blood group	NA	9q34.2	REXO4	REXO4, REXO4			ENSG00000280706, ENSG00000148300	NA	NA	rs3118662-A	rs3118662	0	3118662	intron_variant	0	0.484	8E-9	8.09691		0.5	[NR]	Affymetrix [733907]	N
25	rs56343119	0.963199	9	136278870	rs3118662	0.0619953	ABO blood group (AB vs non-AB)	44515	34202464	Wang M	44371	Genes (Basel)	www.ncbi.nlm.nih.gov/pubmed/34202464	Genomic Association vs. Serological Determination of ABO Blood Types in a Chinese Cohort, with Application in Mendelian Randomization.	up to 77 Han Chinese ancestry individuals with AB blood group, up to 931 Han Chinese ancestry individuals with non-AB blood group	NA	9q34.2	REXO4	REXO4, REXO4			ENSG00000280706, ENSG00000148300	NA	NA	rs3118662-A	rs3118662	0	3118662	intron_variant	0	0.484	3E-8	7.52288		0.3	[NR]	Affymetrix [733907]	N
25	rs56343119	0.963199	9	136278870	rs3118662	0.0619953	ABO blood group (A vs O)	44515	34202464	Wang M	44371	Genes (Basel)	www.ncbi.nlm.nih.gov/pubmed/34202464	Genomic Association vs. Serological Determination of ABO Blood Types in a Chinese Cohort, with Application in Mendelian Randomization.	up to 322 Han Chinese ancestry individuals with A blood group, up to 356 Han Chinese ancestry individuals with A blood group	NA	9q34.2	REXO4	REXO4, REXO4			ENSG00000280706, ENSG00000148300	NA	NA	rs3118662-A	rs3118662	0	3118662	intron_variant	0	0.484	2E-17	16.699		0.3		Affymetrix [733907]	N
25	rs56343119	0.963199	9	136278870	rs3118662	0.0619953	ABO blood group (B vs O)	44515	34202464	Wang M	44371	Genes (Basel)	www.ncbi.nlm.nih.gov/pubmed/34202464	Genomic Association vs. Serological Determination of ABO Blood Types in a Chinese Cohort, with Application in Mendelian Randomization.	up to 235 Han Chinese ancestry individuals with B blood group, up to 356 Han Chinese ancestry individuals with O blood group	NA	9q34.2	REXO4	REXO4, REXO4			ENSG00000280706, ENSG00000148300	NA	NA	rs3118662-A	rs3118662	0	3118662	intron_variant	0	0.484	4E-22	21.3979		0.2	[NR]	Affymetrix [733907]	N
25	rs56343119	0.963199	9	136278870	rs3118662	0.0619953	ABO blood group (AB vs O)	44515	34202464	Wang M	44371	Genes (Basel)	www.ncbi.nlm.nih.gov/pubmed/34202464	Genomic Association vs. Serological Determination of ABO Blood Types in a Chinese Cohort, with Application in Mendelian Randomization.	up to 77 Han Chinese ancestry individuals with AB blood group, up to 356 individuals with O blood group	NA	9q34.2	REXO4	REXO4, REXO4			ENSG00000280706, ENSG00000148300	NA	NA	rs3118662-A	rs3118662	0	3118662	intron_variant	0	0.484	6E-18	17.2218		0.1	[NR]	Affymetrix [733907]	N
24	rs722126	0.959046	9	117693631	rs2075533	0.0619021	Mosquito bite size	43017	28199695	Jones AV	42826	Hum Mol Genet	www.ncbi.nlm.nih.gov/pubmed/28199695	GWAS of self-reported mosquito bite size, itch intensity and attractiveness to mosquitoes implicates immune-related predisposition loci.	84,724 European ancestry individuals	NA	9q33.1	TNFSF8, TNC	DELEC1			ENSG00000173077	NA	NA	rs2075533-G	rs2075533	0	2075533	intron_variant	0	0.572	2E-7	6.69897		0.0274241	[0.017-0.038] unit increase	Illumina [13520550] (imputed)	N
16	rs2395609	0.925275	6	35283958	rs13197551	0.0617432	Alanine aminotransferase levels	44246	33547301	Chen VL	44232	Nat Commun	www.ncbi.nlm.nih.gov/pubmed/33547301	Genome-wide association study of serum liver enzymes implicates diverse metabolic and liver pathology.	390,812 European ancestry individuals	134,154 East Asian ancestry individuals	6p21.31	DEF6	DEF6			ENSG00000023892	NA	NA	rs13197551-T	rs13197551	0	13197551	intron_variant	0	0.2	1E-11	11		6.8	z-score increase	Affymetrix [4312306] (imputed)	N
19	rs2897075	0.999998	7	99433590	rs80193476	0.0616337	DHEAS levels	43759	31169883	Pott J	43622	J Clin Endocrinol Metab	www.ncbi.nlm.nih.gov/pubmed/31169883	Genetic association study of eight steroid hormones and implications for sexual dimorphism of coronary artery disease.	4,301 European ancestry men, 3,358 European ancestry women	NA	7q22.1	NR	CYP3A43			ENSG00000021461	NA	NA	rs80193476-T	rs80193476	0	80193476	intron_variant	0	0.041	6E-13	12.2218		0.194554	[0.14-0.25] unit decrease	Affymetrix [up to 8900000] (imputed)	N
19	rs2897075	0.999998	7	99433590	rs80193476	0.0616337	DHEAS levels	43759	31169883	Pott J	43622	J Clin Endocrinol Metab	www.ncbi.nlm.nih.gov/pubmed/31169883	Genetic association study of eight steroid hormones and implications for sexual dimorphism of coronary artery disease.	4,301 European ancestry men, 3,358 European ancestry women	NA	7q22.1	NR	CYP3A43			ENSG00000021461	NA	NA	rs80193476-T	rs80193476	0	80193476	intron_variant	0	0.04	2E-10	9.69897	(men)	0.221598	[0.15-0.29] unit decrease	Affymetrix [up to 8900000] (imputed)	N
30	rs8035975	0.913601	15	85838636	rs4843040	0.0613941	Central corneal thickness	43256	29760442	Iglesias AI	43234	Nat Commun	www.ncbi.nlm.nih.gov/pubmed/29760442	Cross-ancestry genome-wide association analysis of corneal thickness strengthens link between complex and Mendelian eye diseases.	17,803 European ancestry individuals, 8,107 Asian ancestry individuals	NA	15q25.3	AKAP13, ADAMTS7P4	ADAMTS7P4			ENSG00000218052	NA	NA	rs4843040-T	rs4843040	0	4843040	intron_variant	0	0.33	2E-15	14.699		2.68	[2.03-3.33] unit decrease	Affymetrix, Illumina [NR] (imputed)	N
2	rs12406019	0.992784	1	78288315	rs10518561	0.0613625	G_Prevotella prevalence	44746	33462482	Ruhlemann MC	44214	Nat Genet	www.ncbi.nlm.nih.gov/pubmed/33462482	Genome-wide association study in 8,956 German individuals identifies influence of ABO histo-blood groups on gut microbiome.	8,956 German ancestry individuals	NA	1p31.1		MIGA1			ENSG00000180488	NA	NA	rs10518561-?	rs10518561	0	10518561	intron_variant	0	NR	5E-6	5.30103		0.28016	[0.16-0.4] unit decrease	NR [6900000] (imputed)	N
16	rs2273003	0.937454	6	35569281	rs4713899	0.0613267	Eosinophil counts	44092	32888494	Vuckovic D	44075	Cell	www.ncbi.nlm.nih.gov/pubmed/32888494	The Polygenic and Monogenic Basis of Blood Traits and Diseases.	408,112 British individuals	NA	6p21.31	FKBP5	FKBP5			ENSG00000096060	NA	NA	rs4713899-G	rs4713899	0	4713899	intron_variant	0	0.836282	3E-12	11.5229		0.0220664	[0.016-0.028] unit decrease	Affymetrix [93095623] (imputed)	N
16	rs2273003	0.937454	6	35569281	rs4713899	0.0613267	Eosinophil percentage of white cells	44092	32888494	Vuckovic D	44075	Cell	www.ncbi.nlm.nih.gov/pubmed/32888494	The Polygenic and Monogenic Basis of Blood Traits and Diseases.	408,112 British individuals	NA	6p21.31	FKBP5	FKBP5			ENSG00000096060	NA	NA	rs4713899-G	rs4713899	0	4713899	intron_variant	0	0.836292	2E-16	15.699		0.0260258	[0.02-0.032] unit decrease	Affymetrix [93095623] (imputed)	N
9	rs4955567	0.977547	3	169099957	rs16853618	0.0612782	Blood urea nitrogen levels	44882	36329257	Lee CJ	44868	Commun Biol	www.ncbi.nlm.nih.gov/pubmed/36329257	Phenome-wide analysis of Taiwan Biobank reveals novel glycemia-related loci and genetic risks for diabetes.	76,637 Taiwanese ancestry individuals	NA	3q26.2		MECOM			ENSG00000085276	NA	NA	rs16853618-?	rs16853618	0	16853618	intron_variant	0	NR	4E-13	12.3979		0.136219	unit increase	NR [5925277] (imputed)	N
5	rs2123113	0.944354	2	61068167	rs1432296	0.0609787	Systemic lupus erythematosus	43280	28714469	Langefeld CD	42933	Nat Commun	www.ncbi.nlm.nih.gov/pubmed/28714469	Transancestral mapping and genetic load in systemic lupus erythematosus.	6,748 European ancestry cases, 11,516 European ancestry controls, 2,970 African American cases, 2,452 African American controls, 1,872 Hispanic cases, 2,016 Hispanic controls	NA	2p16.1	PAPOLG, LINC01185	LINC01185			ENSG00000228414	NA	NA	rs1432296-?	rs1432296	0	1432296	intron_variant	0	NR	1E-8	8		1.18	[1.10-1.26]	Illumina [at least 5000000] (imputed)	N
5	rs2123113	0.944354	2	61068167	rs1432296	0.0609787	Crohn's disease vs rheumatoid arthritis (ordinary least squares (OLS))	44313	33686288	Peyrot WJ	44263	Nat Genet	www.ncbi.nlm.nih.gov/pubmed/33686288	Identifying loci with different allele frequencies among cases of eight psychiatric disorders using CC-GWAS.	5,956 Crohn's disease cases, 8,875 rheumatoid arthritis cases	14,594 Crohn's disease cases, 5,486 rheumatoid arthritis cases	2p16.1		LINC01185			ENSG00000228414	NA	NA	rs1432296-?	rs1432296	0	1432296	intron_variant	0	NR	8E-10	9.09691		0.051	NR unit decrease	NR [5890016] (imputed)	N
9	rs4955567	0.977547	3	169092038	rs76273615	0.0608954	Blood urea nitrogen levels	43309	29403010	Kanai M	43136	Nat Genet	www.ncbi.nlm.nih.gov/pubmed/29403010	Genetic analysis of quantitative traits in the Japanese population links cell types to complex human diseases.	139,818 Japanese ancestry individuals	NA	3q26.2	MECOM	MECOM			ENSG00000085276	NA	NA	rs76273615-?	rs76273615	0	76273615	intron_variant	0	NR	2E-26	25.699		0.04904	[0.04-0.058] unit increase novel	Illumina [6108953] (imputed)	N
9	rs4955567	0.977547	3	169092038	rs76273615	0.0608954	Estimated glomerular filtration rate (creatinine)	44707	34272381	Stanzick KJ	44393	Nat Commun	www.ncbi.nlm.nih.gov/pubmed/34272381	Discovery and prioritization of variants and genes for kidney function in >1.2 million individuals.	1,004,040 European ancestry individuals, 165,726 East Asian ancestry individuals, 13,842 African American individuals, 13,359 South Asian ancestry individuals, 4,961 Hispanic individuals, 2 individuals	417,288 European ancestry individuals	3q26.2		MECOM			ENSG00000085276	NA	NA	rs76273615-G	rs76273615	0	76273615	intron_variant	0	0.135852076934671	8E-17	16.0969		0.00298	[0.0023-0.0037] unit decrease	NR [13633840] (imputed)	N
9	rs4955567	0.977547	3	169092038	rs76273615	0.0608954	Blood urea nitrogen levels	44707	34272381	Stanzick KJ	44393	Nat Commun	www.ncbi.nlm.nih.gov/pubmed/34272381	Discovery and prioritization of variants and genes for kidney function in >1.2 million individuals.	679,531 European ancestry individuals, 173,149 individuals	NA	3q26.2		MECOM			ENSG00000085276	NA	NA	rs76273615-G	rs76273615	0	76273615	intron_variant	0	0.8611	3E-38	37.5229		0.0094	[0.008-0.0108] unit increase	NR [13623018] (imputed)	N
9	rs4955567	0.977547	3	169092038	rs76273615	0.0608954	Estimated glomerular filtration rate (cystatin c)	44707	34272381	Stanzick KJ	44393	Nat Commun	www.ncbi.nlm.nih.gov/pubmed/34272381	Discovery and prioritization of variants and genes for kidney function in >1.2 million individuals.	460,826 European or unknown ancestry individuals	NA	3q26.2		MECOM			ENSG00000085276	NA	NA	rs76273615-G	rs76273615	0	76273615	intron_variant	0	0.8785	2E-8	7.69897		0.0039	[0.0025-0.0053] unit decrease	NR [13621211] (imputed)	N
9	rs4955567	0.977547	3	169092038	rs76273615	0.0608954	Blood urea nitrogen levels	44544	34594039	Sakaue S	44469	Nat Genet	www.ncbi.nlm.nih.gov/pubmed/34594039	A cross-population atlas of genetic associations for 220 human phenotypes.	148,767 East Asian ancestry individuals	NA	3q26.2		MECOM			ENSG00000085276	NA	NA	rs76273615-G	rs76273615	0	76273615	intron_variant	0	0.195702	1E-27	27		0.0468344	[0.038-0.055] unit increase	Illumina [13478792] (imputed)	N
9	rs4955567	0.977547	3	169092038	rs76273615	0.0608954	Blood urea nitrogen levels	44544	34594039	Sakaue S	44469	Nat Genet	www.ncbi.nlm.nih.gov/pubmed/34594039	A cross-population atlas of genetic associations for 220 human phenotypes.	344,052 European ancestry individuals, 148,767 East Asian ancestry individuals	NA	3q26.2		MECOM			ENSG00000085276	NA	NA	rs76273615-G	rs76273615	0	76273615	intron_variant	0	NR	4E-47	46.3979		0.0391	[0.034-0.044] unit increase	Affymetrix, Illumina [20538307] (imputed)	N
26	rs7905046	0.905013	10	105596641	rs4918058	0.0601183	Ischemic stroke	44253	32514122	Ishigaki K	43990	Nat Genet	www.ncbi.nlm.nih.gov/pubmed/32514122	Large-scale genome-wide association study in a Japanese population identifies novel susceptibility loci across different diseases.	17,671 Japanese ancestry cases, 192,383 Japanese ancestry controls	NA	10q24.33		SH3PXD2A			ENSG00000107957	NA	NA	rs4918058-C	rs4918058	0	4918058	intron_variant	0	0.652279482	1E-9	9		0.928378	[0.906317839-0.950974293]	Illumina [8919992] (imputed)	N
26	rs7905046	0.905013	10	105596641	rs4918058	0.0601183	Brain morphology (MOSTest)	44888	35164939	van der Meer D	44603	Biol Psychiatry	www.ncbi.nlm.nih.gov/pubmed/35164939	Boosting Schizophrenia Genetics by Utilizing Genetic Overlap With Brain Morphology.	33,735 white British ancestry individuals	NA	10q24.33		SH3PXD2A			ENSG00000107957	NA	NA	rs4918058-?	rs4918058	0	4918058	intron_variant	0	NR	3E-12	11.5229		NA		NR [9061072] (imputed)	N
7	rs11899288	0.911503	2	198898718	rs17520121	0.059967	Body mass index	43938	31669095	Zhu Z	43762	J Allergy Clin Immunol	www.ncbi.nlm.nih.gov/pubmed/31669095	Shared Genetic and Experimental Links between Obesity-Related Traits and Asthma Subtypes in UK Biobank.	457,822 European ancestry individuals	NA	2q33.1	NR	PLCL1			ENSG00000115896	NA	NA	rs17520121-?	rs17520121	0	17520121	intron_variant	0	NR	2E-13	12.699		NA		Affymetrix [~ 8270000] (imputed)	N
6	rs2601099	0.935734	2	169335621	rs4143279	0.0596713	Sphingomyeline C16:0 levels	44691	33414548	Lotta LA	44203	Nat Genet	www.ncbi.nlm.nih.gov/pubmed/33414548	A cross-platform approach identifies genetic regulators of human metabolism and health.	31,023 Caucasian ancestry individuals	NA	2q24.3		CERS6			ENSG00000172292	NA	NA	rs4143279-G	rs4143279	0	4143279	intron_variant	0	0.7584	4E-10	9.39794		6.245	(zscore) increase	Affymetrix, Illumina [6046342] (imputed)	N
3	rs149026128	0.950414	1	150252329	rs11205355	0.0588098	Periventricular white matter hyperintensities	44137	32517579	Armstrong NJ	43992	Stroke	www.ncbi.nlm.nih.gov/pubmed/32517579	Common Genetic Variation Indicates Separate Causes for Periventricular and Deep White Matter Hyperintensities.	16,832 European ancestry individuals, 736 African American individuals, 658 Hispanic individuals	8,428 European and unknown ancestry individuals	1q21.2	C1orf54	C1orf54			ENSG00000118292	NA	NA	rs11205355-A	rs11205355	0	11205355	intron_variant	0	0.4006	7E-6	5.1549		0.0257	[0.015-0.037] unit decrease	Affymetrix, Illumina [NR] (imputed)	N
18	rs28661143	0.991114	7	1877311	rs4721096	0.0582233	Gastroesophageal reflux disease	43753	31527586	An J	43724	Nat Commun	www.ncbi.nlm.nih.gov/pubmed/31527586	Gastroesophageal reflux GWAS identifies risk loci that also associate with subsequent severe esophageal diseases.	80,265 European and unknown ancestry cases, 305,011 European and unknown ancestry controls	NA	7p22.3	MAD1L1, AK127048, ELFN1	MAD1L1			ENSG00000002822	NA	NA	rs4721096-C	rs4721096	0	4721096	intron_variant	0	NR	3E-9	8.52288		1.04342	[1.03-1.06]	Affymetrix, Illumina [up to 7600000] (imputed)	N
38	rs11669442	0.980675	19	46480155	rs1007204	0.0582192	Chronotype	43570	30696823	Jones SE	43494	Nat Commun	www.ncbi.nlm.nih.gov/pubmed/30696823	Genome-wide association analyses of chronotype in 697,828 individuals provides insights into circadian rhythms.	449,734 European ancestry individuals	248,098 European ancestry individuals	19q13.32	NOVA2, CCDC61	NOVA2 - CCDC61	ENSG00000104967	ENSG00000104983		2853	18564	rs1007204-A	rs1007204	0	1007204	intergenic_variant	1	0.314	2E-8	7.69897		0.0102898	[0.0067-0.0139] unit decrease	Affymetrix [11880941] (imputed)	N
38	rs11669442	0.980675	19	46384312	rs112330034	0.0581654	Sex hormone-binding globulin levels	44858	34321204	Harrison S	44405	Sci Adv	www.ncbi.nlm.nih.gov/pubmed/34321204	Testosterone and socioeconomic position: Mendelian randomization in 306,248 men and women in UK Biobank.	104,632 British ancestry post-menopausal women	NA	19q13.32		FOXA3 - IRF2BP1	ENSG00000170608	ENSG00000170604		7257	2554	rs112330034-A	rs112330034	0	112330034	downstream_gene_variant	1	0.13	3E-8	7.52288		1.34	[0.87-1.81] nmol/L increase	Affymetrix [NR] (imputed)	N
2	rs12406019	0.992784	1	78276977	rs4121165	0.0580526	Physiological traits	43993	31902109	Li D	43834	Genes Genomics	www.ncbi.nlm.nih.gov/pubmed/31902109	Progressive effects of single-nucleotide polymorphisms on 16 phenotypic traits based on longitudinal data.	up to 6,835 Korean ancestry individuals	NA	1p31.1	FAM73A	MIGA1			ENSG00000180488	NA	NA	rs4121165-T	rs4121165	0	4121165	non_coding_transcript_exon_variant	0	0.4491	9E-7	6.04576	(waist)	0.6915	NR unit decrease	Affymetrix [305158]	N
32	rs7197788	0.979844	16	89154499	rs11862309	0.0576272	Hair color	43504	30595370	Kichaev G	43461	Am J Hum Genet	www.ncbi.nlm.nih.gov/pubmed/30595370	Leveraging Polygenic Functional Enrichment to Improve GWAS Power.	approximately 452,000 European ancestry individuals	NA	16q24.3		NA - ACSF3		ENSG00000176715		NA	284	rs11862309-?	rs11862309	0	11862309	intergenic_variant	1	NR	1E-300	300		NA		NR [~ 8900000] (imputed)	N
38	rs11669442	0.980675	19	46247641	rs10422883	0.057271	Hip circumference adjusted for BMI	44432	34021172	Christakoudi S	44337	Sci Rep	www.ncbi.nlm.nih.gov/pubmed/34021172	GWAS of allometric body-shape indices in UK Biobank identifies loci suggesting associations with morphogenesis, organogenesis, adrenal cell renewal and cancer.	186,825 British ancestry men	NA	19q13.32	AC074212.3	MEIOSIN			ENSG00000237452	NA	NA	rs10422883-G	rs10422883	0	10422883	intron_variant	0	NR	2E-8	7.69897		0.0172485	[0.011-0.023] unit increase	Affymetrix [323123] (imputed)	N
9	rs4955567	0.977547	3	169097333	rs80292783	0.0569206	Estimated glomerular filtration rate (creatinine)	44777	35710981	Liu H	44728	Nat Genet	www.ncbi.nlm.nih.gov/pubmed/35710981	Epigenomic and transcriptomic analyses define core cell types, genes and targetable mechanisms for kidney disease.	1,205,871 European ancestry individuals, 168,300 East Asian ancestry individuals, 63,553 African ancestry individuals, 23,509 Hispanic or Latin American individuals, 22,103 African American individuals, 21,791 Central Asian or South Asian ancestry individuals, 1,502 Middle Eastern ancestry individuals, 939 other admixed ancestry individuals, 602 Native American ancestry individuals, 150 Asian ancestry individuals, 339 individuals	NA	3q26.2		MECOM			ENSG00000085276	NA	NA	rs80292783-C	rs80292783	0	80292783	intron_variant	0	0.1336	6E-20	19.2218		9.137	z score decrease	Affymetrix, Illumina [12653804] (imputed)	N
23	rs60568503	0.998779	9	109329444	rs4743007	0.0567531	Problematic alcohol use (MTAG)	44088	32451486	Zhou H	43976	Nat Neurosci	www.ncbi.nlm.nih.gov/pubmed/32451486	Genome-wide meta-analysis of problematic alcohol use in 435,563 individuals yields insights into biology and relationships with other traits.	972,915 European ancestry individuals	NA	9q31.2	NR	LINC01505			ENSG00000234323	NA	NA	rs4743007-C	rs4743007	0	4743007	intron_variant	0	0.3069	6E-9	8.22185		0.0152666	[0.01-0.02] unit decrease	Affymetrix [10613246] (imputed)	N
15	rs149878	0.908709	6	28243042	rs1150726	0.0565237	Eosinophil counts	44543	34469753	Kachuri L	44434	Am J Hum Genet	www.ncbi.nlm.nih.gov/pubmed/34469753	Genetic determinants of blood-cell traits influence susceptibility to childhood acute lymphoblastic leukemia.	234,763 European ancestry individuals	100,553 European ancestry individuals	6p22.1		ZSCAN26			ENSG00000197062	NA	NA	rs1150726-G	rs1150726	0	1150726	intron_variant	0	0.647	2E-16	15.699		NA		Affymetrix [10369434] (imputed)	N
12	rs2431752	0.901184	5	162949420	rs729353	0.0558631	Human papilloma virus 16 negative oropharyngeal cancer	44522	34642315	Ferreiro-Iglesias A	44481	Nat Commun	www.ncbi.nlm.nih.gov/pubmed/34642315	Germline determinants of humoral immune response to HPV-16 protect against oropharyngeal cancer.	565 European ancestry cases, 5,256 European ancestry controls	NA	5q34		MAT2B - RNU6-168P	ENSG00000038274	ENSG00000251998		3060	273651	rs729353-A	rs729353	0	729353	intergenic_variant	1	NR	2E-7	6.69897		1.4		Illumina [7574753] (imputed)	N
7	rs11899288	0.911503	2	198314568	rs2914983	0.0557353	Schizophrenia	44831	35396580	Trubetskoy V	44659	Nature	www.ncbi.nlm.nih.gov/pubmed/35396580	Mapping genomic loci implicates genes and synaptic biology in schizophrenia.	53,386 European ancestry cases, 77,258 European ancestry controls, 14,004 East Asian ancestry cases, 16,757 East Asian ancestry controls, 6,152 African American cases, 3,918 African American controls, 1,234 Latino cases, 3,090 Latino controls	1,979 European ancestry cases, 142,626 European ancestry controls	2q33.1		RNU6-1029P - COQ10B	ENSG00000206836	ENSG00000115520		1993	3649	rs2914983-A	rs2914983	0	2914983	upstream_gene_variant	1	0.339	1E-13	13		1.05834	[1.04-1.07]	Affymetrix [7585078] (imputed)	N
15	rs149878	0.908709	6	27491169	rs57075114	0.0549228	Insomnia	44778	35835914	Watanabe K	44756	Nat Genet	www.ncbi.nlm.nih.gov/pubmed/35835914	Genome-wide meta-analysis of insomnia prioritizes genes associated with metabolic and psychiatric pathways.	593,724 European ancestry cases, 1,771,286 European ancestry controls	NA	6p22.1		HNRNPA1P1			ENSG00000218347	NA	NA	rs57075114-T	rs57075114	0	57075114	intron_variant	0	NR	2E-8	7.69897		0.01	[0.0061-0.0139] unit decrease	Illumina [10713943] (imputed)	N
38	rs11669442	0.980675	19	46397887	rs75480774	0.0547804	Sex hormone-binding globulin levels	44858	34321204	Harrison S	44405	Sci Adv	www.ncbi.nlm.nih.gov/pubmed/34321204	Testosterone and socioeconomic position: Mendelian randomization in 306,248 men and women in UK Biobank.	158,000 British ancestry women	NA	19q13.32		MYPOP			ENSG00000176182	NA	NA	rs75480774-C	rs75480774	0	75480774	intron_variant	0	0.13	6E-12	11.2218		1.44	[1.03-1.85] nmol/L increase	Affymetrix [NR] (imputed)	N
38	rs11669442	0.980675	19	46384554	rs34851490	0.0546509	Total testosterone levels	44179	32042192	Ruth KS	43871	Nat Med	www.ncbi.nlm.nih.gov/pubmed/32042192	Using human genetics to understand the disease impacts of testosterone in men and women.	194,453 European ancestry men	NA	19q13.32	NR	FOXA3 - IRF2BP1	ENSG00000170608	ENSG00000170604		7499	2312	rs34851490-G	rs34851490	0	34851490	downstream_gene_variant	1	0.11626499999999995	2E-23	22.699		0.0476696	[0.038-0.057] unit increase	Affymetrix [16577313] (imputed)	N
38	rs11669442	0.980675	19	46384554	rs34851490	0.0546509	Gallstone disease	43517	30504769	Ferkingstad E	43434	Nat Commun	www.ncbi.nlm.nih.gov/pubmed/30504769	Genome-wide association meta-analysis yields 20 loci associated with gallstone disease.	27,174 European ancestry cases, 736,838 European ancestry controls	NA	19q13.32	IRF2BP1	FOXA3 - IRF2BP1	ENSG00000170608	ENSG00000170604		7499	2312	rs34851490-?	rs34851490	0	34851490	downstream_gene_variant	1		4E-15	14.3979		1.12	[1.09-1.16]	Affymetrix, Illumina [43000000] (imputed)	N
38	rs11669442	0.980675	19	46384554	rs34851490	0.0546509	Sex hormone-binding globulin levels	44858	34321204	Harrison S	44405	Sci Adv	www.ncbi.nlm.nih.gov/pubmed/34321204	Testosterone and socioeconomic position: Mendelian randomization in 306,248 men and women in UK Biobank.	104,632 British ancestry post-menopausal women	NA	19q13.32		FOXA3 - IRF2BP1	ENSG00000170608	ENSG00000170604		7499	2312	rs34851490-G	rs34851490	0	34851490	downstream_gene_variant	1	0.12	4E-8	7.39794		1.39	[0.89-1.89] nmol/L increase	Affymetrix [NR] (imputed)	N
32	rs117169628	0.938881	16	89323925	rs4785645	0.0544972	Hair color	43504	30595370	Kichaev G	43461	Am J Hum Genet	www.ncbi.nlm.nih.gov/pubmed/30595370	Leveraging Polygenic Functional Enrichment to Improve GWAS Power.	approximately 452,000 European ancestry individuals	NA	16q24.3		ZNF778 - ANKRD11	ENSG00000170100	ENSG00000167522		20376	10113	rs4785645-?	rs4785645	0	4785645	intergenic_variant	1	NR	1E-300	300		NA		NR [~ 8900000] (imputed)	N
3	rs149026128	0.950414	1	150958977	rs2305814	0.0542658	Self-reported math ability (MTAG)	43416	30038396	Lee JJ	43304	Nat Genet	www.ncbi.nlm.nih.gov/pubmed/30038396	Gene discovery and polygenic prediction from a genome-wide association study of educational attainment in 1.1 million individuals.	670,471 European ancestry individuals	NA	1q21.3	Intergenic	ANXA9			ENSG00000143412	NA	NA	rs2305814-T	rs2305814	0	2305814	intron_variant	0	0.566	1E-8	8	(MTAG)	0.0103	[0.0068-0.0138] unit increase	Affymetrix, Illumina [7100000] (imputed)	N
3	rs149026128	0.950414	1	150958977	rs2305814	0.0542658	Self-reported math ability	43416	30038396	Lee JJ	43304	Nat Genet	www.ncbi.nlm.nih.gov/pubmed/30038396	Gene discovery and polygenic prediction from a genome-wide association study of educational attainment in 1.1 million individuals.	564,698 European ancestry individuals	NA	1q21.3	Intergenic	ANXA9			ENSG00000143412	NA	NA	rs2305814-T	rs2305814	0	2305814	intron_variant	0	0.566	2E-9	8.69897		0.0119	[0.008-0.0158] unit increase	Affymetrix, Illumina [10000000] (imputed)	N
38	rs11669442	0.980675	19	46396610	rs12976652	0.0540135	Mean corpuscular hemoglobin	44095	32888493	Chen MH	44075	Cell	www.ncbi.nlm.nih.gov/pubmed/32888493	Trans-ethnic and Ancestry-Specific Blood-Cell Genetics in 746,667 Individuals from 5 Global Populations.	630,125 African American or Afro-Caribbean, African ancestry, European ancestry, East Asian ancestry, Hispanic or Latin American and South Asian ancestry individuals	NA	19q13.32	NR	MYPOP			ENSG00000176182	NA	NA	rs12976652-C	rs12976652	0	12976652	intron_variant	0	0.110088	6E-15	14.2218		NA		Affymetrix, Illumina [20825802] (imputed)	N
35	rs7218319	1	17	44067382	rs2258689	0.0539875	Externalizing behaviour (multivariate analysis)	44502	34446935	Karlsson Linner R	44434	Nat Neurosci	www.ncbi.nlm.nih.gov/pubmed/34446935	Multivariate analysis of 1.5 million people identifies genetic associations with traits related to self-regulation and addiction.	up to 53,293 European ancestry Attention-deficit/hyperactivity disorder individuals, up to 164,684 European ancestry problematic alcohol use individuals, up to 186,875 European ancestry lifetime cannabis use individuals, up to 357,187 European ancestry individuals measuring reverse-coded age at first sexual intercourse, up to 336,121 European ancestry individuals measuring number of sexual partners, up to 426,379 European ancestry individuals measuring general risk tolerance, up to 1,251,809 European ancestry individuals measuring lifetime smoking initiation	NA	17q21.31		MAPT, MAPT, MAPT			ENSG00000277956, ENSG00000276155, ENSG00000186868	NA	NA	rs2258689-T	rs2258689	0	2258689	missense_variant	0	0.809	2E-8	7.69897		0.008	[0.006-0.01] unit decrease	NR [NR] (imputed)	N
15	rs149878	0.908709	6	27810626	rs175597	0.0537454	Inguinal hernia	44788	34382107	Wei J	44419	Hernia	www.ncbi.nlm.nih.gov/pubmed/34382107	Identification of fifty-seven novel loci for abdominal wall hernia development and their biological and clinical implications: results from the UK Biobank.	13,047 European ancestry cases, 262,499 European ancestry controls	4,450 European ancestry cases, 87,398 European ancestry controls	6p22.1		H2BC15			ENSG00000233822	NA	NA	rs175597-T	rs175597	0	175597	intron_variant	0	0.86	1E-9	9		1.11		Affymetrix [8568156] (imputed)	N
23	rs60568503	0.998779	9	109507545	rs10978620	0.0524941	Gut microbiota relative abundance (unclassified genus belonging to the order Clostridiales)	44169	33208821	Ishida S	44153	Commun Biol	www.ncbi.nlm.nih.gov/pubmed/33208821	Genome-wide association studies and heritability analysis reveal the involvement of host genetics in the Japanese gut microbiota.	1,068 Japanese ancestry individuals	NA	9q31.2	intergenic	LINC01505 - RNA5SP292	ENSG00000234323	ENSG00000212276		4389	98485	rs10978620-T	rs10978620	0	10978620	intergenic_variant	1	0.13	9E-6	5.04576		0.206	[0.12-0.3] unit decrease	Illumina [6380737] (imputed)	N
26	rs7905046	0.905013	10	105595430	rs10883922	0.0514221	Whole brain restricted directional diffusion (multivariate analysis)	44777	35505052	Fan CC	44684	Nat Commun	www.ncbi.nlm.nih.gov/pubmed/35505052	Multivariate genome-wide association study on tissue-sensitive diffusion metrics highlights pathways that shape the human brain.	23,543 European ancestry individuals	11,555 European ancestry individuals, 3,030 non-European ancestry individuals	10q24.33		SH3PXD2A			ENSG00000107957	NA	NA	rs10883922-?	rs10883922	0	10883922	intron_variant	0	NR	8E-11	10.0969	(EA)	NA		NR [NR] (imputed)	N
3	rs149026128	0.950414	1	150958133	rs11204752	0.0513088	Neuroblastoma or malignant cutaneous melanoma	44021	31605138	Avitabile M	43715	Carcinogenesis	www.ncbi.nlm.nih.gov/pubmed/31605138	Neural crest-derived tumor neuroblastoma and melanoma share 1p13.2 as susceptibility locus that shows a long-range interaction with the SLC16A1 gene.	2,101 European ancestry neuroblastoma cases, 12,874 European ancestry malignant cutaneous melanoma cases, 27,405 European ancestry controls	2,039 European ancestry neuroblastoma cases, 508 European ancestry malignant cutaneous melanoma cases, 3,469 European ancestry controls	1q21.3	ANXA9	ANXA9			ENSG00000143412	NA	NA	rs11204752-T	rs11204752	0	11204752	intron_variant	0	0.46009	2E-8	7.69897		1.09867	[1.06-1.13]	NR [NR] (imputed)	N
5	rs1123573	0.983779	2	60724086	rs1896295	0.0511925	Immature fraction of reticulocytes	44092	32888494	Vuckovic D	44075	Cell	www.ncbi.nlm.nih.gov/pubmed/32888494	The Polygenic and Monogenic Basis of Blood Traits and Diseases.	408,112 British individuals	NA	2p16.1	BCL11A, AC009970.1	BCL11A			ENSG00000119866	NA	NA	rs1896295-C	rs1896295	0	1896295	intron_variant	0	0.852413	1E-17	17		0.0269363	[0.021-0.033] unit decrease	Affymetrix [93095623] (imputed)	N
34	rs799908	0.915587	17	41387617	rs62079603	0.0510659	Triglyceride levels	44882	34887591	Graham SE	44539	Nature	www.ncbi.nlm.nih.gov/pubmed/34887591	The power of genetic diversity in genome-wide association studies of lipids.	40,963 South Asian ancestry individuals, 48,057 Hispanic individuals, 99,432 Admixed African or African ancestry individuals, 146,492 East Asian ancestry individuals, 1,320,016 European ancestry individuals	NA	17q21.31		CCDC200 - LINC00910	ENSG00000236383	ENSG00000188825		4865	28479	rs62079603-?	rs62079603	0	62079603	upstream_gene_variant	1	NR	2E-14	13.699		NA		NR [52000000] (imputed)	N
3	rs149026128	0.950414	1	150250636	rs10157197	0.0508762	Chronotype	42717	26955885	Lane JM	42438	Nat Commun	www.ncbi.nlm.nih.gov/pubmed/26955885	Genome-wide association analysis identifies novel loci for chronotype in 100,420 individuals from the UK Biobank.	100,420 European ancestry individuals	NA	1q21.2	APH1A	C1orf54			ENSG00000118292	NA	NA	rs10157197-A	rs10157197	0	10157197	intron_variant	0	0.4	1E-9	9		0.028	[0.018-0.038] unit increase	Affymetrix [~ 73355677] (imputed)	N
3	rs149026128	0.950414	1	150250636	rs10157197	0.0508762	Morning vs. evening chronotype	42717	26955885	Lane JM	42438	Nat Commun	www.ncbi.nlm.nih.gov/pubmed/26955885	Genome-wide association analysis identifies novel loci for chronotype in 100,420 individuals from the UK Biobank.	8,724 European ancestry evening chronotype individuals, 26,948 European ancestry morning chronotype individuals	NA	1q21.2	APH1A	C1orf54			ENSG00000118292	NA	NA	rs10157197-A	rs10157197	0	10157197	intron_variant	0	0.4	1E-11	11		1.13	[1.09-1.17]	Affymetrix [73355677] (imputed)	N
3	rs149026128	0.950414	1	150250636	rs10157197	0.0508762	Chronotype	42824	27494321	Jones SE	42587	PLoS Genet	www.ncbi.nlm.nih.gov/pubmed/27494321	Genome-Wide Association Analyses in 128,266 Individuals Identifies New Morningness and Sleep Duration Loci.	127,898 British individuals	89,283 individuals	1q21.2	PRPF3, TARS2	C1orf54			ENSG00000118292	NA	NA	rs10157197-G	rs10157197	0	10157197	intron_variant	0	0.6	6E-17	16.2218		0.025	[0.017-0.033] unit increase	NR [16760980] (imputed)	N
3	rs149026128	0.950414	1	150250636	rs10157197	0.0508762	Morning vs. evening chronotype	42824	27494321	Jones SE	42587	PLoS Genet	www.ncbi.nlm.nih.gov/pubmed/27494321	Genome-Wide Association Analyses in 128,266 Individuals Identifies New Morningness and Sleep Duration Loci.	114,765 British individuals	NA	1q21.2	PRPF3, TARS2	C1orf54			ENSG00000118292	NA	NA	rs10157197-G	rs10157197	0	10157197	intron_variant	0	0.6	5E-7	6.30103		1.05	[1.03-1.07]	NR [16760980] (imputed)	N
34	rs799908	0.915587	17	41240277	rs8176166	0.0507534	Body mass index	43502	30595370	Kichaev G	43461	Am J Hum Genet	www.ncbi.nlm.nih.gov/pubmed/30595370	Leveraging Polygenic Functional Enrichment to Improve GWAS Power.	approximately 458,000 European ancestry individuals	NA	17q21.31		BRCA1			ENSG00000012048	NA	NA	rs8176166-?	rs8176166	0	8176166	intron_variant	0	NR	4E-8	7.39794		NA		NR [~ 8900000] (imputed)	N
34	rs799908	0.915587	17	41240277	rs8176166	0.0507534	Eosinophil counts	43504	30595370	Kichaev G	43461	Am J Hum Genet	www.ncbi.nlm.nih.gov/pubmed/30595370	Leveraging Polygenic Functional Enrichment to Improve GWAS Power.	approximately 440,000 European ancestry individuals	NA	17q21.31		BRCA1			ENSG00000012048	NA	NA	rs8176166-?	rs8176166	0	8176166	intron_variant	0	NR	2E-8	7.69897		NA		NR [~ 8900000] (imputed)	N
2	rs12406019	0.992784	1	78460935	rs7514180	0.0503257	QT interval	44858	36050321	Young WJ	44805	Nat Commun	www.ncbi.nlm.nih.gov/pubmed/36050321	Genetic analyses of the electrocardiographic QT interval and its components identify additional loci and pathways.	212,199 European ancestry individuals	NA	1p31.1		DNAJB4, GIPC2			ENSG00000162616, ENSG00000137960	NA	NA	rs7514180-A	rs7514180	0	7514180	intron_variant	0	0.2173	2E-9	8.69897		0.0227	[0.015-0.03] unit increase	Affymetrix, Illumina [NR] (imputed)	N
15	rs149878	0.908709	6	27236048	rs3800314	0.0502967	Fish- and plant-related diet	44020	32066663	Niarchou M	43864	Transl Psychiatry	www.ncbi.nlm.nih.gov/pubmed/32066663	Genome-wide association study of dietary intake in the UK biobank study and its associations with schizophrenia and other traits.	154,123 European ancestry men, 181,453 European ancestry women	NA	6p22.1	LRRC16A, SCGN, SLC17A4, SLC17A1, SLC17A3, SLC17A2, TRIM38, HIST1H1A, HIST1H3A, HIST1H4A, HIST1H4B, HIST1H3B, HIST1H2AB, HIST1H2BB, HIST1H3C, HIST1H1C, HFE, HIST1H4C, HIST1H1T, HIST1H2BC, HIST1H2AC, HIST1H2BD, HIST1H2BE, HIST1H4D, HIST1H3D, HIST1H2AD, HIST1H2BF, HIST1H4E, HIST1H3G, HIST1H2BI, BTN3A2, BTN2A2, BTN3A1, BTN3A3, BTN2A1, BTN1A1, HMGN4, ABT1, ZNF322, HIST1H2BJ, HIST1H2AG, HIST1H2BK, HIST1H4I, HIST1H2AH, PRSS16, POM121L2, ZNF391, ZNF184, HIST1H2BL, HIST1H2AI, HIST1H3H, HIST1H2AJ, HIST1H2BM, HIST1H4J, HIST1H4K, HIST1H2AK, HIST1H2BN, HIST1H2AL, HIST1H1B, HIST1H3I, HIST1H4L, HIST1H3J, HIST1H2AM, HIST1H2BO, OR2B2, OR2B6, ZNF165, ZSCAN16, ZKSCAN8, ZSCAN9, ZKSCAN4, NKAPL, PGBD1, ZSCAN31, ZKSCAN3, ZSCAN12, ZSCAN23, GPX6, SCAND3, TRIM27, C6orf100, ZNF311, OR2W1, OR2B3, OR2J1, OR2J3, OR2J2, OR14J1, OR5V1, OR12D3, OR12D2, OR11A1, OR10C1, OR2H1, MAS1L, UBD, GABBR1, OR2H2	PRSS16 - POM121L2	ENSG00000112812	ENSG00000158553		11645	17634	rs3800314-?	rs3800314	0	3800314	non_coding_transcript_exon_variant	1	NR	8E-9	8.09691		0.0140442	[0.0093-0.0188] unit increase	Affymetrix [25921788] (imputed)	N
7	rs11899288	0.911503	2	198164530	rs1896857	0.0502408	Alcohol dependence (age at onset)	42041	24962325	Kapoor M	41801	Drug Alcohol Depend	www.ncbi.nlm.nih.gov/pubmed/24962325	Genome-wide survival analysis of age at onset of alcohol dependence in extended high-risk COGA families.	685 European ancestry cases, 1,103 European ancestry controls from 118 families	NA	2q33.1	NR	ANKRD44-IT1, ANKRD44			ENSG00000236977, ENSG00000065413	NA	NA	rs1896857-A	rs1896857	0	1896857	intron_variant	0	0.74	8E-6	5.09691		1.3	[1.18-1.42]	Illumina [4058415] (imputed)	N
26	rs7905046	0.905013	10	105694636	rs1977821	0.0500033	Electrocardiogram morphology (amplitude at temporal datapoints)	44165	32916098	Verweij N	44076	Cell Syst	www.ncbi.nlm.nih.gov/pubmed/32916098	The Genetic Makeup of the Electrocardiogram.	63,706 European and unknown ancestry individuals	NA	10q24.33	OBFC1	STN1 - SLK	ENSG00000107960	ENSG00000065613		16694	32262	rs1977821-C	rs1977821	0	1977821	intergenic_variant	1	0.5614	2E-8	7.69897	(202 ms)	0.0325648	[0.022-0.044] unit decrease	Affymetrix [10000000] (imputed)	N
26	rs7905046	0.905013	10	105694636	rs1977821	0.0500033	Electrocardiogram morphology (amplitude at temporal datapoints)	44165	32916098	Verweij N	44076	Cell Syst	www.ncbi.nlm.nih.gov/pubmed/32916098	The Genetic Makeup of the Electrocardiogram.	63,706 European and unknown ancestry individuals	NA	10q24.33	OBFC1	STN1 - SLK	ENSG00000107960	ENSG00000065613		16694	32262	rs1977821-C	rs1977821	0	1977821	intergenic_variant	1	0.5614	4E-8	7.39794	(188 ms)	0.0312559	[0.02-0.042] unit decrease	Affymetrix [10000000] (imputed)	N
26	rs7905046	0.905013	10	105694636	rs1977821	0.0500033	Electrocardiogram morphology (amplitude at temporal datapoints)	44165	32916098	Verweij N	44076	Cell Syst	www.ncbi.nlm.nih.gov/pubmed/32916098	The Genetic Makeup of the Electrocardiogram.	63,706 European and unknown ancestry individuals	NA	10q24.33	OBFC1	STN1 - SLK	ENSG00000107960	ENSG00000065613		16694	32262	rs1977821-C	rs1977821	0	1977821	intergenic_variant	1	0.5614	2E-8	7.69897	(194 ms)	0.0316269	[0.021-0.043] unit decrease	Affymetrix [10000000] (imputed)	N
26	rs7905046	0.905013	10	105694636	rs1977821	0.0500033	Electrocardiogram morphology (amplitude at temporal datapoints)	44165	32916098	Verweij N	44076	Cell Syst	www.ncbi.nlm.nih.gov/pubmed/32916098	The Genetic Makeup of the Electrocardiogram.	63,706 European and unknown ancestry individuals	NA	10q24.33	OBFC1	STN1 - SLK	ENSG00000107960	ENSG00000065613		16694	32262	rs1977821-C	rs1977821	0	1977821	intergenic_variant	1	0.5614	2E-8	7.69897	(200 ms)	0.0323842	[0.021-0.043] unit decrease	Affymetrix [10000000] (imputed)	N
16	rs2395609	0.925275	6	35065727	rs36110421	0.0500022	Hip circumference adjusted for BMI	44432	34021172	Christakoudi S	44337	Sci Rep	www.ncbi.nlm.nih.gov/pubmed/34021172	GWAS of allometric body-shape indices in UK Biobank identifies loci suggesting associations with morphogenesis, organogenesis, adrenal cell renewal and cancer.	186,825 British ancestry men	NA	6p21.31	ANKS1A	ANKS1A - TCP11	ENSG00000064999	ENSG00000124678		6544	20121	rs36110421-C	rs36110421	0	36110421	intergenic_variant	1	NR	3E-15	14.5229		0.0275029	[0.021-0.034] unit increase	Affymetrix [323123] (imputed)	N
16	rs2395609	0.925275	6	35065727	rs36110421	0.0500022	Chronic sinusitis	44544	34594039	Sakaue S	44469	Nat Genet	www.ncbi.nlm.nih.gov/pubmed/34594039	A cross-population atlas of genetic associations for 220 human phenotypes.	4,617 East Asian ancestry cases, 152,226 East Asian ancestry controls	NA	6p21.31		ANKS1A - TCP11	ENSG00000064999	ENSG00000124678		6544	20121	rs36110421-C	rs36110421	0	36110421	intergenic_variant	1	0.096131101	2E-9	8.69897		0.232495	[0.16-0.31] unit decrease	Illumina [13426486] (imputed)	N
16	rs2395609	0.925275	6	35065727	rs36110421	0.0500022	Graves' disease	44544	34594039	Sakaue S	44469	Nat Genet	www.ncbi.nlm.nih.gov/pubmed/34594039	A cross-population atlas of genetic associations for 220 human phenotypes.	2,809 East Asian ancestry cases, 172,656 East Asian ancestry controls	NA	6p21.31		ANKS1A - TCP11	ENSG00000064999	ENSG00000124678		6544	20121	rs36110421-C	rs36110421	0	36110421	intergenic_variant	1	0.096190305	2E-8	7.69897		0.284841	[0.19-0.38] unit decrease	Illumina [13429311] (imputed)	N
7	rs11899288	0.911503	2	198807015	rs1518367	0.049984	Bipolar disorder or major depressive disorder	44060	31926635	Coleman JRI	43770	Biol Psychiatry	www.ncbi.nlm.nih.gov/pubmed/31926635	The Genetics of the Mood Disorder Spectrum: Genome-wide Association Analyses of More Than 185,000 Cases and 439,000 Controls.	164,933 European ancestry major depressive disorder cases, 20,352 European ancestry bipolar disorder cases, 439,741 European ancestry controls	NA	2q33.1	NR	PLCL1			ENSG00000115896	NA	NA	rs1518367-T	rs1518367	0	1518367	intron_variant	0	NR	1E-8	8		1.03093		NR [NR] (imputed)	N
7	rs11899288	0.911503	2	198807015	rs1518367	0.049984	Anorexia nervosa, attention-deficit/hyperactivity disorder, autism spectrum disorder, bipolar disorder, major depression, obsessive-compulsive disorder, schizophrenia, or Tourette syndrome (pleiotropy)	43872	31835028	Cross-Disorder Group of the Psychiatric Genomics Consortium	43800	Cell	www.ncbi.nlm.nih.gov/pubmed/31835028	Genomic Relationships, Novel Loci, and Pleiotropic Mechanisms across Eight Psychiatric Disorders.	19,009 European ancestry ADHD cases, 3,495 European ancestry anorexia cases, 18,381 European ancestry autism cases, 20,352 European ancestry bipolar disorder cases, 130,664 European ancestry major depression cases, 2,688 European ancestry OCD cases, 33,640 European ancestry schizophrenia cases, 4,645 European ancestry Tourette's cases, 494,162 European ancestry controls	NA	2q33.1	PLCL1	PLCL1			ENSG00000115896	NA	NA	rs1518367-?	rs1518367	0	1518367	intron_variant	0		1E-11	11		NA		NR [6786993] (imputed)	N
38	rs11669442	0.980675	19	46157916	rs7507912	0.0499544	Type 2 diabetes	42705	26818947	Imamura M	42397	Nat Commun	www.ncbi.nlm.nih.gov/pubmed/26818947	Genome-wide association studies in the Japanese population identify seven novel loci for type 2 diabetes.	15,463 Japanese ancestry cases, 26,183 Japanese ancestry controls	20,490 East Asian ancestry cases, 22,922 East Asian ancestry controls, 38,947 European ancestry cases, 121,903 European ancestry controls, 10,587 South Asian ancestry cases, 14,378 South Asian ancestry controls, 3,848 Mexican/Latino cases, 4,366 Mexican/Latino controls	19q13.32	GIPR	RN7SL836P - GIPR	ENSG00000241226	ENSG00000010310		2853	13563	rs7507912-G	rs7507912	0	7507912	intergenic_variant	1	NR	9E-8	7.04576	(Japanese)	1.11182	[1.0695-1.15581]	Illumina [7521072] (imputed)	N
38	rs11669442	0.980675	19	46157916	rs7507912	0.0499544	Hemoglobin A1c levels	44544	34594039	Sakaue S	44469	Nat Genet	www.ncbi.nlm.nih.gov/pubmed/34594039	A cross-population atlas of genetic associations for 220 human phenotypes.	344,182 European ancestry individuals, 71,221 East Asian ancestry individuals	NA	19q13.32		RN7SL836P - GIPR	ENSG00000241226	ENSG00000010310		2853	13563	rs7507912-A	rs7507912	0	7507912	intergenic_variant	1	NR	2E-28	27.699		0.0236	[0.019-0.028] unit decrease	Affymetrix, Illumina [20525742] (imputed)	N
15	rs149878	0.908709	6	28516725	rs79848291	0.0499139	MHC class I polypeptide-related sequence A levels	44858	36168886	Thareja G	44832	Hum Mol Genet	www.ncbi.nlm.nih.gov/pubmed/36168886	Differences and commonalities in the genetic architecture of protein quantitative trait loci in European and Arab populations.	2,935 Qatari ancestry individuals	NA	6p22.1		GPX5 - ZBED9	ENSG00000224586	ENSG00000248496		13993	21587	rs79848291-A	rs79848291	0	79848291	intergenic_variant	1	0.0642249	9E-16	15.0458		0.444978	[0.34-0.55] unit increase	NR [10004359]	N
16	rs2395609	0.925275	6	35190120	rs1041528	0.0499112	Waist circumference adjusted for body mass index	44432	34021172	Christakoudi S	44337	Sci Rep	www.ncbi.nlm.nih.gov/pubmed/34021172	GWAS of allometric body-shape indices in UK Biobank identifies loci suggesting associations with morphogenesis, organogenesis, adrenal cell renewal and cancer.	186,825 British ancestry men	NA	6p21.31	SCUBE3, RP3-329A5.8	SCUBE3			ENSG00000146197	NA	NA	rs1041528-T	rs1041528	0	1041528	non_coding_transcript_exon_variant	0	NR	1E-8	8		0.0242487	[0.016-0.033] unit decrease	Affymetrix [321114] (imputed)	N
16	rs2395609	0.925275	6	35190120	rs1041528	0.0499112	Neutrophil count	44544	34594039	Sakaue S	44469	Nat Genet	www.ncbi.nlm.nih.gov/pubmed/34594039	A cross-population atlas of genetic associations for 220 human phenotypes.	349,856 European ancestry individuals, 82,810 East Asian ancestry individuals	NA	6p21.31		SCUBE3			ENSG00000146197	NA	NA	rs1041528-A	rs1041528	0	1041528	non_coding_transcript_exon_variant	0	NR	3E-17	16.5229		0.023	[0.018-0.028] unit increase	Affymetrix, Illumina [20526770] (imputed)	N
15	rs149878	0.908709	6	27430126	rs113039233	0.0491135	Neuroticism	43542	30643256	Baselmans BML	43479	Nat Genet	www.ncbi.nlm.nih.gov/pubmed/30643256	Multivariate genome-wide analyses of the well-being spectrum.	523,783 European ancestry individuals	59,206 European ancestry individuals	6p22.1	NR	ZNF184			ENSG00000096654	NA	NA	rs113039233-A	rs113039233	0	113039233	intron_variant	0	0.284412772125483	1E-9	9		0.00988799	[0.0067-0.0131] unit decrease	NR [NR]	N
25	rs56343119	0.963199	9	136293066	rs3758349	0.0487373	Blood protein levels	43286	29875488	Sun BB	43257	Nature	www.ncbi.nlm.nih.gov/pubmed/29875488	Genomic atlas of the human plasma proteome.	3,301 European ancestry individuals	NA	9q34.2	NR	ADAMTS13, ADAMTS13			ENSG00000281244, ENSG00000160323	NA	NA	rs3758349-C	rs3758349	0	3758349	intron_variant	0	0.434	6E-74	73.2218	(A disintegrin and metalloproteinase with thrombospondin motifs 13, ADAMTS13.3175.51.5)	0.43	[0.39-0.47] unit decrease	Affymetrix [10572788] (imputed)	N
29	rs11630850	0.913927	15	40655444	rs12913300	0.0485178	Descending aorta maximum area	44825	35922433	Francis CM	44776	Nat Commun	www.ncbi.nlm.nih.gov/pubmed/35922433	Genome-wide associations of aortic distensibility suggest causality for aortic aneurysms and brain white matter hyperintensities.	32,590 European ancestry individuals	NA	15q15.1		DISP2			ENSG00000140323	NA	NA	rs12913300-C	rs12913300	0	12913300	intron_variant	0	0.83	7E-9	8.1549		4.12	unit decrease	NR [9753033]	N
29	rs11630850	0.913927	15	40655444	rs12913300	0.0485178	Descending aorta maximum area (MTAG)	44825	35922433	Francis CM	44776	Nat Commun	www.ncbi.nlm.nih.gov/pubmed/35922433	Genome-wide associations of aortic distensibility suggest causality for aortic aneurysms and brain white matter hyperintensities.	32,590 European ancestry individuals	NA	15q15.1		DISP2			ENSG00000140323	NA	NA	rs12913300-C	rs12913300	0	12913300	intron_variant	0	0.83	1E-9	9		4.31	unit decrease	NR [9753033]	N
29	rs11630850	0.913927	15	40655444	rs12913300	0.0485178	Descending thoracic aortic diameter	44777	34837083	Pirruccello JP	44526	Nat Genet	www.ncbi.nlm.nih.gov/pubmed/34837083	Deep learning enables genetic analysis of the human thoracic aorta.	34,532 European ancestry individuals, 5,156 individuals	NA	15q15.1		DISP2			ENSG00000140323	NA	NA	rs12913300-C	rs12913300	0	12913300	intron_variant	0	0.83	1E-12	12		0.052	unit decrease	Affymetrix [16646699] (imputed)	N
29	rs11630850	0.913927	15	40655444	rs12913300	0.0485178	Descending thoracic aortic diameter	44777	34837083	Pirruccello JP	44526	Nat Genet	www.ncbi.nlm.nih.gov/pubmed/34837083	Deep learning enables genetic analysis of the human thoracic aorta.	34,532 European ancestry individuals	NA	15q15.1		DISP2			ENSG00000140323	NA	NA	rs12913300-C	rs12913300	0	12913300	intron_variant	0	0.829254	3E-11	10.5229		0.0514793	[0.036-0.067] unit decrease	Affymetrix [NR] (imputed)	N
26	rs7905046	0.905013	10	105498155	rs7085238	0.0482459	Depression (age of onset)	44726	35330412	Grant CW	44626	J Pers Med	www.ncbi.nlm.nih.gov/pubmed/35330412	Multi-Omics Characterization of Early- and Adult-Onset Major Depressive Disorder.	295 European ancestry individuals	NA	10q24.33		SH3PXD2A			ENSG00000107957	NA	NA	rs7085238-?	rs7085238	0	7085238	intron_variant	0	NR	9E-7	6.04576		0.44	[0.26-0.62] unit decrease	Illumina [8286413] (imputed)	N
15	rs149878	0.908709	6	27296364	rs7744605	0.0482087	Lymphocyte count	44543	34469753	Kachuri L	44434	Am J Hum Genet	www.ncbi.nlm.nih.gov/pubmed/34469753	Genetic determinants of blood-cell traits influence susceptibility to childhood acute lymphoblastic leukemia.	234,778 European ancestry individuals	100,554 European ancestry individuals	6p22.1		VN1R10P - ZNF204P	ENSG00000220758	ENSG00000204789		2817	29240	rs7744605-C	rs7744605	0	7744605	intergenic_variant	1	0.556	1E-16	16		NA		Affymetrix [10369434] (imputed)	N
16	rs2395609	0.925275	6	35246903	rs6919534	0.0476183	Height	42271	25282103	Wood AR	41917	Nat Genet	www.ncbi.nlm.nih.gov/pubmed/25282103	Defining the role of common variation in the genomic and biological architecture of adult human height.	253,288 European ancestry individuals	80,067 European ancestry individuals	6p21.31	ZNF76	ZNF76			ENSG00000065029	NA	NA	rs6919534-A	rs6919534	0	6919534	intron_variant	0	0.869	8E-31	30.0969		0.05	[0.042-0.058] unit increase	Affymetrix, Illumina, Perlegen [2550858] (imputed)	N
22	rs13258592	0.931159	8	120819557	rs4871635	0.0474699	Residual cognitive resilience	44279	32844198	Dumitrescu L	44044	Brain	www.ncbi.nlm.nih.gov/pubmed/32844198	Genetic variants and functional pathways associated with resilience to Alzheimer's disease.	3,820 European ancestry cognitively unimpaired individuals	NA	8q24.12	NR	TAF2			ENSG00000064313	NA	NA	rs4871635-?	rs4871635	0	4871635	intron_variant	0	0.1394	2E-7	6.69897		0.179251	NR unit decrease	Affymetrix, Illumina [4840740] (imputed)	N
3	rs149026128	0.950414	1	150499987	rs7366347	0.0473219	Periventricular white matter hyperintensities	44137	32517579	Armstrong NJ	43992	Stroke	www.ncbi.nlm.nih.gov/pubmed/32517579	Common Genetic Variation Indicates Separate Causes for Periventricular and Deep White Matter Hyperintensities.	16,832 European ancestry individuals, 736 African American individuals, 658 Hispanic individuals	8,428 European and unknown ancestry individuals	1q21.2	LINC00568	FALEC - ADAMTSL4-AS2	ENSG00000228126	ENSG00000237781		9479	21051	rs7366347-A	rs7366347	0	7366347	intergenic_variant	1	0.3969	3E-6	5.52288		0.0285	[0.017-0.04] unit decrease	Affymetrix, Illumina [NR] (imputed)	N
15	rs149878	0.908709	6	27290082	rs2092114	0.0471436	Insomnia	44778	35835914	Watanabe K	44756	Nat Genet	www.ncbi.nlm.nih.gov/pubmed/35835914	Genome-wide meta-analysis of insomnia prioritizes genes associated with metabolic and psychiatric pathways.	593,724 European ancestry cases, 1,771,286 European ancestry controls	NA	6p22.1		POM121L2 - VN1R10P	ENSG00000158553	ENSG00000220758		10030	2591	rs2092114-T	rs2092114	0	2092114	upstream_gene_variant	1	NR	3E-8	7.52288		0.005	[0.003-0.007] unit decrease	Illumina [10713943] (imputed)	N
7	rs11899288	0.911503	2	198144002	rs1429411	0.0470244	Interferon alpha levels in systemic lupus erythematosus	42177	25338677	Kariuki SN	41935	Genes Immun	www.ncbi.nlm.nih.gov/pubmed/25338677	Genetic analysis of the pathogenic molecular sub-phenotype interferon-alpha identifies multiple novel loci involved in systemic lupus erythematosus.	88 European ancestry high interferon alpha cases, 322 European ancestry low interferon alpha cases	715 European ancestry cases, 450 African American cases	2q33.1	ANKRD44, LOC729342	ANKRD44, ANKRD44-IT1			ENSG00000065413, ENSG00000236977	NA	NA	rs1429411-C	rs1429411	0	1429411	intron_variant	0	NR	5E-6	5.30103	(EA)	1.55	[1.20-2.00]	Illumina [291943]	N
30	rs8035975	0.913601	15	86011350	rs6497187	0.0467917	Blood urea nitrogen levels	44544	34594039	Sakaue S	44469	Nat Genet	www.ncbi.nlm.nih.gov/pubmed/34594039	A cross-population atlas of genetic associations for 220 human phenotypes.	344,052 European ancestry individuals, 148,767 East Asian ancestry individuals	NA	15q25.3		AKAP13			ENSG00000170776	NA	NA	rs6497187-G	rs6497187	0	6497187	intron_variant	0	NR	3E-8	7.52288		0.0111	[0.0072-0.015] unit increase	Affymetrix, Illumina [20538307] (imputed)	N
9	rs73167972	0.925228	3	168846701	rs12491785	0.0466831	Platelet count	42977	27863252	Astle WJ	42691	Cell	www.ncbi.nlm.nih.gov/pubmed/27863252	The Allelic Landscape of Human Blood Cell Trait Variation and Links to Common Complex Disease.	166,066 European ancestry individuals	NA	3q26.2	MECOM	MECOM			ENSG00000085276	NA	NA	rs12491785-T	rs12491785	0	12491785	intron_variant	0	0.6073	4E-15	14.3979		0.0293999	[0.022-0.037] unit decrease	Affymetrix [~ 2500000] (imputed)	N
9	rs73167972	0.925228	3	168846701	rs12491785	0.0466831	Nonatopic asthma and/or waist-to-hip ratio adjusted for BMI	43938	31669095	Zhu Z	43762	J Allergy Clin Immunol	www.ncbi.nlm.nih.gov/pubmed/31669095	Shared Genetic and Experimental Links between Obesity-Related Traits and Asthma Subtypes in UK Biobank.	28,862 European ancestry cases, 422,048 European ancestry controls, 6,780 European ancestry individuals	NA	3q26.2	NR	MECOM			ENSG00000085276	NA	NA	rs12491785-C	rs12491785	0	12491785	intron_variant	0	NR	1E-12	12		NA		Affymetrix [~ 8270000] (imputed)	N
27	rs28636471	0.951489	11	791462	rs4963153	0.0466582	Intraocular pressure	43231	29617998	Gao XR	43187	Hum Mol Genet	www.ncbi.nlm.nih.gov/pubmed/29617998	Genome-Wide Association Analyses Identify New Loci Influencing Intraocular Pressure.	115,486 European ancestry individuals	NA	11p15.5	SLC25A22	SLC25A22			ENSG00000177542	NA	NA	rs4963153-G	rs4963153	0	4963153	3_prime_UTR_variant	0	0.5282	2E-24	23.699		0.1451	[0.12-0.17] unit increase	Affymetrix [~ 11900000] (imputed)	N
27	rs28636471	0.951489	11	791462	rs4963153	0.0466582	Central corneal thickness (MTAG)	44691	35446358	He W	44672	JAMA Ophthalmol	www.ncbi.nlm.nih.gov/pubmed/35446358	Association of Novel Loci With Keratoconus Susceptibility in a Multitrait Genome-Wide Association Study of the UK Biobank Database and Canadian Longitudinal Study on Aging.	17,803 European ancestry individuals	NA	11p15.5		SLC25A22			ENSG00000177542	NA	NA	rs4963153-A	rs4963153	0	4963153	3_prime_UTR_variant	0	0.4791	7E-19	18.1549		2.11074	[1.64-2.58] unit decrease	NR [NR] (imputed)	N
27	rs28636471	0.951489	11	791462	rs4963153	0.0466582	Corneal resistance factor	44650	33311554	Jiang X	44176	Commun Biol	www.ncbi.nlm.nih.gov/pubmed/33311554	Fine-mapping and cell-specific enrichment at corneal resistance factor loci prioritize candidate causal regulatory variants.	76,029 white-British ancestry individuals	10,130 non white-British ancestry individuals	11p15.5		SLC25A22			ENSG00000177542	NA	NA	rs4963153-G	rs4963153	0	4963153	3_prime_UTR_variant	0	0.525164	2E-24	23.699		0.0929338	[0.075-0.111] increase	Affymetrix [11014269] (imputed)	N
27	rs28636471	0.951489	11	791462	rs4963153	0.0466582	Corneal resistance factor (MTAG)	44691	35446358	He W	44672	JAMA Ophthalmol	www.ncbi.nlm.nih.gov/pubmed/35446358	Association of Novel Loci With Keratoconus Susceptibility in a Multitrait Genome-Wide Association Study of the UK Biobank Database and Canadian Longitudinal Study on Aging.	123,734 European ancestry individuals	NA	11p15.5		SLC25A22			ENSG00000177542	NA	NA	rs4963153-A	rs4963153	0	4963153	3_prime_UTR_variant	0	0.474	4E-31	30.3979		0.04498	[0.037-0.053] unit decrease	NR [NR] (imputed)	N
3	rs149026128	0.950414	1	150514741	rs11204662	0.0462769	White blood cell count	44095	32888493	Chen MH	44075	Cell	www.ncbi.nlm.nih.gov/pubmed/32888493	Trans-ethnic and Ancestry-Specific Blood-Cell Genetics in 746,667 Individuals from 5 Global Populations.	562,243 European ancestry individuals	NA	1q21.2	NR	FALEC - ADAMTSL4-AS2	ENSG00000228126	ENSG00000237781		24233	6297	rs11204662-G	rs11204662	0	11204662	intergenic_variant	1	0.608106	2E-22	21.699		0.018642	[0.015-0.022] SD unit increase	Affymetrix, Illumina [50601830] (imputed)	N
14	rs2076295	0.99986	6	7518915	rs112019128	0.0461479	PR interval	44036	32439900	Ntalla I	43972	Nat Commun	www.ncbi.nlm.nih.gov/pubmed/32439900	Multi-ancestry GWAS of the electrocardiographic PR interval identifies 202 loci underlying cardiac conduction.	271,570 European ancestry individuals	NA	6p24.3	DSP	HNRNPLP1 - DSP	ENSG00000233503	ENSG00000096696		36088	22935	rs112019128-T	rs112019128	0	112019128	intergenic_variant	1	0.0932	1E-15	15		0.9414	[0.71-1.17] ms increase	Affymetrix, Illumina [at least 167995] (imputed)	N
11	rs2075785	0.926709	5	1240204	rs78368589	0.0461091	Colorectal cancer or advanced adenoma	43613	30510241	Huyghe JR	43437	Nat Genet	www.ncbi.nlm.nih.gov/pubmed/30510241	Discovery of common and rare genetic risk variants for colorectal cancer.	55,105 European ancestry cases, 3,026 East Asian ancestry cases, 65,079 European ancestry controls, 2,268 East Asian ancestry controls	NA	5p15.33	TERT, CLPTM1L	SLC6A18			ENSG00000164363	NA	NA	rs78368589-T	rs78368589	0	78368589	intron_variant	0	0.0597	9E-12	11.0458		1.14	[1.10-1.18]	Affymetrix, Illumina [16900397] (imputed)	N
7	rs11899288	0.911503	2	198929896	rs7573001	0.0458802	Intelligence	43355	29942086	Savage JE	43276	Nat Genet	www.ncbi.nlm.nih.gov/pubmed/29942086	Genome-wide association meta-analysis in 269,867 individuals identifies new genetic and functional links to intelligence.	269,867 European ancestry individuals	NA	2q33.1	NR	PLCL1			ENSG00000115896	NA	NA	rs7573001-C	rs7573001	0	7573001	intron_variant	0	NR	1E-8	8		5.683	z-score decrease	Affymetrix, Illumina [9295118] (imputed)	N
7	rs11899288	0.911503	2	198929896	rs7573001	0.0458802	Cognitive aspects of educational attainment	44209	33414549	Demange PA	44203	Nat Genet	www.ncbi.nlm.nih.gov/pubmed/33414549	Investigating the genetic architecture of noncognitive skills using GWAS-by-subtraction.	257,700 European ancestry individuals	NA	2q33.1	NR	PLCL1			ENSG00000115896	NA	NA	rs7573001-G	rs7573001	0	7573001	intron_variant	0	0.418489	3E-8	7.52288		0.0353162	[0.023-0.048] unit increase	Affymetrix, Illumina, Perlegen [7305956] (imputed)	N
7	rs11899288	0.911503	2	198929896	rs7573001	0.0458802	Cognitive performance	43416	30038396	Lee JJ	43304	Nat Genet	www.ncbi.nlm.nih.gov/pubmed/30038396	Gene discovery and polygenic prediction from a genome-wide association study of educational attainment in 1.1 million individuals.	257,841 European ancestry individuals	NA	2q33.1	Intergenic	PLCL1			ENSG00000115896	NA	NA	rs7573001-C	rs7573001	0	7573001	intron_variant	0	0.3817	2E-8	7.69897		0.0165	[0.011-0.022] unit decrease	Affymetrix, Illumina [10100000] (imputed)	N
5	rs1123573	0.983779	2	60704484	rs7581162	0.0456612	Cognitive ability	43112	29186694	Lam M	43067	Cell Rep	www.ncbi.nlm.nih.gov/pubmed/29186694	Large-Scale Cognitive GWAS Meta-Analysis Reveals Tissue-Specific Neural Expression and Potential Nootropic Drug Targets.	107,207 European ancestry individuals	NA	2p16.1	BCL11A	BCL11A			ENSG00000119866	NA	NA	rs7581162-?	rs7581162	0	7581162	intron_variant	0	NR	2E-7	6.69897		5.239	z score decrease	Affymetrix, Illumina [7357080] (imputed)	N
5	rs1123573	0.983779	2	60704484	rs7581162	0.0456612	Cognitive ability (MTAG)	43112	29186694	Lam M	43067	Cell Rep	www.ncbi.nlm.nih.gov/pubmed/29186694	Large-Scale Cognitive GWAS Meta-Analysis Reveals Tissue-Specific Neural Expression and Potential Nootropic Drug Targets.	436,124 European ancestry individuals	NA	2p16.1	BCL11A	BCL11A			ENSG00000119866	NA	NA	rs7581162-?	rs7581162	0	7581162	intron_variant	0	NR	3E-13	12.5229		7.285	z score decrease	Affymetrix, Illumina, Perlegen [7333576] (imputed)	N
5	rs1123573	0.983779	2	60704484	rs7581162	0.0456612	Self-reported math ability (MTAG)	43416	30038396	Lee JJ	43304	Nat Genet	www.ncbi.nlm.nih.gov/pubmed/30038396	Gene discovery and polygenic prediction from a genome-wide association study of educational attainment in 1.1 million individuals.	670,471 European ancestry individuals	NA	2p16.1	Intergenic	BCL11A			ENSG00000119866	NA	NA	rs7581162-A	rs7581162	0	7581162	intron_variant	0	0.4359	2E-19	18.699	(MTAG)	0.0163	[0.013-0.02] unit decrease	Affymetrix, Illumina [7100000] (imputed)	N
5	rs1123573	0.983779	2	60704484	rs7581162	0.0456612	Self-reported math ability	43416	30038396	Lee JJ	43304	Nat Genet	www.ncbi.nlm.nih.gov/pubmed/30038396	Gene discovery and polygenic prediction from a genome-wide association study of educational attainment in 1.1 million individuals.	564,698 European ancestry individuals	NA	2p16.1	Intergenic	BCL11A			ENSG00000119866	NA	NA	rs7581162-T	rs7581162	0	7581162	intron_variant	0	0.5641	6E-12	11.2218		0.0135	[0.0096-0.0174] unit increase	Affymetrix, Illumina [10000000] (imputed)	N
7	rs11899288	0.911503	2	198304577	rs6434928	0.0455112	Schizophrenia	42110	25056061	Ripke S	41842	Nature	www.ncbi.nlm.nih.gov/pubmed/25056061	Biological insights from 108 schizophrenia-associated genetic loci.	32,405 European ancestry cases, 42,221 European ancestry controls, 1,235 European ancestry cases and 1,235 European ancestry controls from 1235 parent-offspring trios, 1,836 East Asian ancestry cases, 3,383 East Asian ancestry controls	1,513 European ancestry cases, 66,236 European ancestry controls	2q33.1	ANKRD44, BOLL, COQ10B, HSPD1, HSPE1, MARS2, PLCL1, RFTN2, SF3B1	SF3B1 - RNU6-1029P	ENSG00000115524	ENSG00000206836		4774	7892	rs6434928-G	rs6434928	0	6434928	intergenic_variant	1	0.357	2E-11	10.699		1.07643	[1.05-1.1]	Affymetrix, Illumina [9005918] (imputed)	N
7	rs11899288	0.911503	2	198304577	rs6434928	0.0455112	Autism spectrum disorder or schizophrenia	42963	28540026	Anney RJL	42877	Mol Autism	www.ncbi.nlm.nih.gov/pubmed/28540026	Meta-analysis of GWAS of over 16,000 individuals with autism spectrum disorder highlights a novel locus at 10q24.32 and a significant overlap with schizophrenia.	schizophrenia cases and controls (see Ripke, 2014), up to 6,197 European ancestry ASD cases, up to 7,377 European ancestry controls, up to 1,190 ASD cases, up to 1,190 controls	NA	2q33.1	ANKRD44, ANKRD44-IT1, BOLL, COQ10B, HSPD1, HSPE1, HSPE1-MOB4, MARS2, MOB4, PLCL1, RFTN2, SF3B1, SNORA105A, SNORA105B	SF3B1 - RNU6-1029P	ENSG00000115524	ENSG00000206836		4774	7892	rs6434928-?	rs6434928	0	6434928	intergenic_variant	1		3E-11	10.5229		1.07527	[1.05-1.09]	Affymetrix, Illumina [NR]	N
7	rs11899288	0.911503	2	198304577	rs6434928	0.0455112	Bipolar disorder (MTAG)	44111	32606422	Wu Y	44012	Transl Psychiatry	www.ncbi.nlm.nih.gov/pubmed/32606422	Multi-trait analysis for genome-wide association study of five psychiatric disorders.	65,682 individuals	NA	2q33.1	NR	SF3B1 - RNU6-1029P	ENSG00000115524	ENSG00000206836		4774	7892	rs6434928-?	rs6434928	0	6434928	intergenic_variant	1		8E-10	9.09691		NA		NR [520857]	N
7	rs11899288	0.911503	2	198304577	rs6434928	0.0455112	Schizophrenia (MTAG)	44111	32606422	Wu Y	44012	Transl Psychiatry	www.ncbi.nlm.nih.gov/pubmed/32606422	Multi-trait analysis for genome-wide association study of five psychiatric disorders.	67,764 individuals	NA	2q33.1	NR	SF3B1 - RNU6-1029P	ENSG00000115524	ENSG00000206836		4774	7892	rs6434928-?	rs6434928	0	6434928	intergenic_variant	1		8E-12	11.0969		NA		NR [8377093]	N
7	rs11899288	0.911503	2	198304577	rs6434928	0.0455112	Schizophrenia (MTAG)	44111	32606422	Wu Y	44012	Transl Psychiatry	www.ncbi.nlm.nih.gov/pubmed/32606422	Multi-trait analysis for genome-wide association study of five psychiatric disorders.	65,967 individuals	NA	2q33.1	NR	SF3B1 - RNU6-1029P	ENSG00000115524	ENSG00000206836		4774	7892	rs6434928-?	rs6434928	0	6434928	intergenic_variant	1		2E-9	8.69897		NA		NR [8377093]	N
7	rs11899288	0.911503	2	198304577	rs6434928	0.0455112	Schizophrenia	42574	26198764	Goes FS	42206	Am J Med Genet B Neuropsychiatr Genet	www.ncbi.nlm.nih.gov/pubmed/26198764	Genome-wide association study of schizophrenia in Ashkenazi Jews.	592 Ashkenazi Jewish ancestry cases, 505 Ashkenazi Jewish ancestry controls, 36,989 cases, 113,075 controls	NA	2q33.1	NR	SF3B1 - RNU6-1029P	ENSG00000115524	ENSG00000206836		4774	7892	rs6434928-G	rs6434928	0	6434928	intergenic_variant	1	NR	5E-11	10.301		1.07527	[NR]	Illumina [7158791] (imputed)	N
7	rs11899288	0.911503	2	198304577	rs6434928	0.0455112	Bipolar disorder (MTAG)	44404	33479212	Yao X	44217	Transl Psychiatry	www.ncbi.nlm.nih.gov/pubmed/33479212	Integrative analysis of genome-wide association studies identifies novel loci associated with neuropsychiatric disorders.	at least 20,352 European ancestry cases, at least 31,358 European ancestry controls	NA	2q33.1	NR	SF3B1 - RNU6-1029P	ENSG00000115524	ENSG00000206836		4774	7892	rs6434928-A	rs6434928	0	6434928	intergenic_variant	1	0.7256	2E-9	8.69897		0.0698727	[0.047-0.093] unit decrease	NR [NR]	N
7	rs11899288	0.911503	2	198304577	rs6434928	0.0455112	Schizophrenia	43517	30285260	Ikeda M	43376	Schizophr Bull	www.ncbi.nlm.nih.gov/pubmed/30285260	Genome-Wide Association Study Detected Novel Susceptibility Genes for Schizophrenia and Shared Trans-Populations/Diseases Genetic Effect.	14,023 East Asian ancestry cases, 33,640 European ancestry cases, 31,505 East Asian ancestry controls, 43,456 European ancestry controls	NA	2q33.1	SF3B1	SF3B1 - RNU6-1029P	ENSG00000115524	ENSG00000206836		4774	7892	rs6434928-G	rs6434928	0	6434928	intergenic_variant	1	NR	1E-11	11	(EA)	1.0819	[1.06-1.1]	Illumina [6627481] (imputed)	N
7	rs11899288	0.911503	2	198304577	rs6434928	0.0455112	Schizophrenia	43517	30285260	Ikeda M	43376	Schizophr Bull	www.ncbi.nlm.nih.gov/pubmed/30285260	Genome-Wide Association Study Detected Novel Susceptibility Genes for Schizophrenia and Shared Trans-Populations/Diseases Genetic Effect.	14,023 East Asian ancestry cases, 33,640 European ancestry cases, 31,505 East Asian ancestry controls, 43,456 European ancestry controls	NA	2q33.1	SF3B1	SF3B1 - RNU6-1029P	ENSG00000115524	ENSG00000206836		4774	7892	rs6434928-G	rs6434928	0	6434928	intergenic_variant	1	NR	2E-10	9.69897		1.06724	[1.05-1.09]	Illumina [6627481] (imputed)	N
7	rs11899288	0.911503	2	198304577	rs6434928	0.0455112	Schizophrenia	43451	29483656	Pardinas AF	43157	Nat Genet	www.ncbi.nlm.nih.gov/pubmed/29483656	Common schizophrenia alleles are enriched in mutation-intolerant genes and in regions under strong background selection.	40,675 European ancestry cases, 64,643 European ancestry controls	1,651 European ancestry cases, 4,111 cases, 142,717 European ancestry controls, 11,507 controls	2q33.1	ANKRD44, ANKRD44-IT1, BOLL, COQ10B, HSPD1, HSPE1, HSPE1-MOB4, MARS2, MOB4, PLCL1, RFTN2, SF3B1	SF3B1 - RNU6-1029P	ENSG00000115524	ENSG00000206836		4774	7892	rs6434928-?	rs6434928	0	6434928	intergenic_variant	1	NR	4E-13	12.3979		1.076	[1.06-1.1]	Illumina [8000000] (imputed)	N
7	rs11899288	0.911503	2	198198489	rs7575389	0.0451495	Nonsyndromic orofacial cleft x sex interaction	44861	34689653	Awotoye W	44492	J Dent Res	www.ncbi.nlm.nih.gov/pubmed/34689653	Genome-wide Gene-by-Sex Interaction Studies Identify Novel Nonsyndromic Orofacial Clefts Risk Locus.	1,019 Sub-Saharan African ancestry cases, 2,159 Sub-Saharan African ancestry controls	NA	2q33.1		ANKRD44 - NPM1P46	ENSG00000065413	ENSG00000213104		22592	45936	rs7575389-?	rs7575389	0	7575389	intergenic_variant	1	NR	9E-7	6.04576		0.5863		Illumina [603101] (imputed)	N
7	rs11899288	0.911503	2	198198489	rs7575389	0.0451495	Nonsyndromic orofacial cleft x sex interaction (2df)	44861	34689653	Awotoye W	44492	J Dent Res	www.ncbi.nlm.nih.gov/pubmed/34689653	Genome-wide Gene-by-Sex Interaction Studies Identify Novel Nonsyndromic Orofacial Clefts Risk Locus.	1,019 Sub-Saharan African ancestry cases, 2,159 Sub-Saharan African ancestry controls	NA	2q33.1		ANKRD44 - NPM1P46	ENSG00000065413	ENSG00000213104		22592	45936	rs7575389-?	rs7575389	0	7575389	intergenic_variant	1	NR	3E-7	6.52288		NA		Illumina [603101] (imputed)	N
32	rs7197788	0.979844	16	89507995	rs2911268	0.0450849	Pulse pressure	43531	30578418	Giri A	43455	Nat Genet	www.ncbi.nlm.nih.gov/pubmed/30578418	Trans-ethnic association study of blood pressure determinants in over 750,000 individuals.	365,998 European ancestry individuals, 63,490 African ancestry individuals, 22,802 Hispanic individuals, 4,792 Asian ancestry individuals, 2,695 Native American ancestry individuals	299,024 European ancestry individuals, 17,277 individuals	16q24.3	AK097694	ANKRD11			ENSG00000167522	NA	NA	rs2911268-A	rs2911268	0	2911268	intron_variant	0	0.2289	3E-8	7.52288		0.184	[0.12-0.25] mmHg decrease	Affymetrix [NR] (imputed)	N
7	rs11899288	0.911503	2	198166565	rs919433	0.0450369	Intracranial, abdominal aortic or thoracic aortic aneurysm (pleiotropy)	42791	27418160	van 't Hof FN	42565	J Am Heart Assoc	www.ncbi.nlm.nih.gov/pubmed/27418160	Shared Genetic Risk Factors of Intracranial, Abdominal, and Thoracic Aneurysms.	1,516 European ancestry intracranial aneurysm cases, 818 European ancestry abdominal aortic aneurysm cases, 760 European ancestry thoracic aortic aneurysm cases, 9,507 European ancestry controls	NA	2q33.1	ANKRD44	ANKRD44, ANKRD44-IT1			ENSG00000065413, ENSG00000236977	NA	NA	rs919433-A	rs919433	0	919433	intron_variant	0	0.416	5E-8	7.30103		1.18	[1.12-1.24]	Illumina [9245988] (imputed)	N
3	rs149026128	0.950414	1	150919842	rs6694978	0.0447048	Aspartate aminotransferase levels	44376	33462484	Sinnott-Armstrong N	44214	Nat Genet	www.ncbi.nlm.nih.gov/pubmed/33462484	Genetics of 35 blood and urine biomarkers in the UK Biobank.	341,246 European ancestry individuals, 5,982 African ancestry individuals, 7,313 South Asian ancestry individuals	NA	1q21.3	NR	SETDB1			ENSG00000143379	NA	NA	rs6694978-T	rs6694978	0	6694978	intron_variant	0	NR	3E-14	13.5229		0.0316	[0.023-0.04] unit decrease	Affymetrix [9000000] (imputed)	N
9	rs73167972	0.925228	3	168845418	rs2901381	0.0446402	Plateletcrit	42977	27863252	Astle WJ	42691	Cell	www.ncbi.nlm.nih.gov/pubmed/27863252	The Allelic Landscape of Human Blood Cell Trait Variation and Links to Common Complex Disease.	164,339 European ancestry individuals	NA	3q26.2	MECOM	MECOM			ENSG00000085276	NA	NA	rs2901381-G	rs2901381	0	2901381	intron_variant	0	0.606	5E-24	23.301		0.0379366	[0.031-0.045] unit decrease	Affymetrix [~ 2500000] (imputed)	N
16	rs2395609	0.925275	6	35263555	rs1194	0.0443267	Systemic lupus erythematosus	43280	28714469	Langefeld CD	42933	Nat Commun	www.ncbi.nlm.nih.gov/pubmed/28714469	Transancestral mapping and genetic load in systemic lupus erythematosus.	6,748 European ancestry cases, 11,516 European ancestry controls, 2,970 African American cases, 2,452 African American controls, 1,872 Hispanic cases, 2,016 Hispanic controls	NA	6p21.31	UHRF1BP1, DEF6	ZNF76			ENSG00000065029	NA	NA	rs1194-?	rs1194	0	1194	3_prime_UTR_variant	0	NR	5E-7	6.30103	(AA)	1.32	[1.19-1.48]	Illumina [at least 5000000] (imputed)	N
26	rs7905046	0.905013	10	105498065	rs7085077	0.0442437	Vaginal microbiome MetaCyc pathway (FASYN-INITIAL-PWY|superpathway of fatty acid biosynthesis initiation (E. coli))	44832	34282934	Fan W	44397	mSystems	www.ncbi.nlm.nih.gov/pubmed/34282934	Association between Human Genetic Variants and the Vaginal Bacteriome of Pregnant Women.	315 Chinese ancestry individuals	NA	10q24.33		SH3PXD2A			ENSG00000107957	NA	NA	rs7085077-C	rs7085077	0	7085077	intron_variant	0	NR	7E-6	5.1549		0.3746	[0.21-0.54] unit decrease	Illumina [492582]	N
36	rs3848456	0.979371	17	47743061	rs11868293	0.0441582	Granulocyte telomere length	44728	35681050	Andreu-Sanchez S	44721	Commun Biol	www.ncbi.nlm.nih.gov/pubmed/35681050	Genetic, parental and lifestyle factors influence telomere length.	902 European ancestry individuals	NA	17q21.33		SPOP			ENSG00000121067	NA	NA	rs11868293-A	rs11868293	0	11868293	intron_variant	0	NR	3E-6	5.52288		0.155437	[0.091-0.22] unit increase	Illumina [5327634] (imputed)	N
36	rs3848456	0.979371	17	47743061	rs11868293	0.0441582	Lymphocyte telomere length	44728	35681050	Andreu-Sanchez S	44721	Commun Biol	www.ncbi.nlm.nih.gov/pubmed/35681050	Genetic, parental and lifestyle factors influence telomere length.	902 European ancestry individuals	NA	17q21.33		SPOP			ENSG00000121067	NA	NA	rs11868293-A	rs11868293	0	11868293	intron_variant	0	NR	4E-6	5.39794		0.152753	[0.088-0.217] unit increase	Illumina [5327634] (imputed)	N
5	rs1123573	0.983779	2	60783572	rs3765154	0.0441358	General risk tolerance (MTAG)	43542	30643258	Karlsson Linner R	43479	Nat Genet	www.ncbi.nlm.nih.gov/pubmed/30643258	Genome-wide association analyses of risk tolerance and risky behaviors in over 1 million individuals identify hundreds of loci and shared genetic influences.	975,353 European ancestry individuals	NA	2p16.1	BCL11A	BCL11A - RN7SL361P	ENSG00000119866	ENSG00000242158		1970	84268	rs3765154-T	rs3765154	0	3765154	regulatory_region_variant	1	0.298	2E-9	8.69897		0.0078	[0.0053-0.0103] unit increase	Affymetrix, Illumina [5869552] (imputed)	N
7	rs11899288	0.911503	2	198181443	rs2007031	0.0440329	Educational attainment	44743	35361970	Okbay A	44651	Nat Genet	www.ncbi.nlm.nih.gov/pubmed/35361970	Polygenic prediction of educational attainment within and between families from genome-wide association analyses in 3 million individuals.	3,037,499 European ancestry individuals	NA	2q33.1		ANKRD44 - NPM1P46	ENSG00000065413	ENSG00000213104		5546	62982	rs2007031-A	rs2007031	0	2007031	downstream_gene_variant	1	0.6198	1E-7	7		0.00567499	[0.0036-0.0078] unit increase	Illumina [10675380] (imputed)	N
27	rs28636471	0.951489	11	892089	rs7952102	0.0440293	Body mass index	43502	30595370	Kichaev G	43461	Am J Hum Genet	www.ncbi.nlm.nih.gov/pubmed/30595370	Leveraging Polygenic Functional Enrichment to Improve GWAS Power.	approximately 458,000 European ancestry individuals	NA	11p15.5		CHID1			ENSG00000177830	NA	NA	rs7952102-?	rs7952102	0	7952102	intron_variant	0	NR	6E-13	12.2218		NA		NR [~ 8900000] (imputed)	N
7	rs11899288	0.911503	2	198740276	rs16825181	0.043943	Lung function (FEV1/FVC)	43504	30595370	Kichaev G	43461	Am J Hum Genet	www.ncbi.nlm.nih.gov/pubmed/30595370	Leveraging Polygenic Functional Enrichment to Improve GWAS Power.	approximately 370,000 European ancestry individuals	NA	2q33.1		PLCL1			ENSG00000115896	NA	NA	rs16825181-?	rs16825181	0	16825181	intron_variant	0	NR	2E-8	7.69897		NA		NR [~ 8900000] (imputed)	N
16	rs2395609	0.925275	6	35200350	rs1929848	0.0434916	Waist circumference adjusted for body mass index	43938	31669095	Zhu Z	43762	J Allergy Clin Immunol	www.ncbi.nlm.nih.gov/pubmed/31669095	Shared Genetic and Experimental Links between Obesity-Related Traits and Asthma Subtypes in UK Biobank.	457,690 European ancestry individuals	NA	6p21.31	NR	SCUBE3			ENSG00000146197	NA	NA	rs1929848-?	rs1929848	0	1929848	intron_variant	0	NR	5E-10	9.30103		NA		Affymetrix [~ 8270000] (imputed)	N
27	rs28636471	0.951489	11	843097	rs10902226	0.0432315	Weight	44544	34594039	Sakaue S	44469	Nat Genet	www.ncbi.nlm.nih.gov/pubmed/34594039	A cross-population atlas of genetic associations for 220 human phenotypes.	360,116 European ancestry individuals, 165,419 East Asian ancestry individuals	NA	11p15.5		TSPAN4			ENSG00000214063	NA	NA	rs10902226-C	rs10902226	0	10902226	intron_variant	0	NR	3E-8	7.52288		0.0117	[0.0076-0.0158] unit increase	Affymetrix, Illumina [20539548] (imputed)	N
16	rs2395609	0.925275	6	35168613	rs968828	0.0427946	Serum alkaline phosphatase levels	44544	34594039	Sakaue S	44469	Nat Genet	www.ncbi.nlm.nih.gov/pubmed/34594039	A cross-population atlas of genetic associations for 220 human phenotypes.	344,292 European ancestry individuals, 118,886 East Asian ancestry individuals	NA	6p21.31		TCP11 - SCUBE3	ENSG00000124678	ENSG00000146197		52226	13120	rs968828-A	rs968828	0	968828	intergenic_variant	1	NR	6E-16	15.2218		0.0196	[0.015-0.024] unit increase	Affymetrix, Illumina [20533886] (imputed)	N
38	rs11669442	0.980675	19	46310512	rs12462616	0.0426886	Alzheimer’s disease polygenic risk score (upper quantile vs lower quantile)	44791	35589863	Gouveia C	44700	Sci Rep	www.ncbi.nlm.nih.gov/pubmed/35589863	Genome-wide association of polygenic risk extremes for Alzheimer's disease in the UK Biobank.	18,892 European ancestry high risk individuals, 18,892 European ancestry low risk individuals	NA	19q13.32		RSPH6A			ENSG00000104941	NA	NA	rs12462616-?	rs12462616	0	12462616	intron_variant	0	NR	2E-8	7.69897		NA		NR [NR]	N
15	rs149878	0.908709	6	28346945	rs7754960	0.0426446	Myopia (age of diagnosis)	43363	29808027	Tedja MS	43248	Nat Genet	www.ncbi.nlm.nih.gov/pubmed/29808027	Genome-wide association meta-analysis highlights light-induced signaling as a driver for refractive error.	104,293 European ancestry individuals	NA	6p22.1	NR	ZSCAN12			ENSG00000158691	NA	NA	rs7754960-C	rs7754960	0	7754960	3_prime_UTR_variant	0	0.2451	4E-12	11.3979		0.0559	[0.04-0.072] unit decrease	Illumina [~ 10600000] (imputed)	N
7	rs11899288	0.911503	2	198187903	rs1560277	0.0422605	Whole brain free water diffusion (multivariate analysis)	44777	35505052	Fan CC	44684	Nat Commun	www.ncbi.nlm.nih.gov/pubmed/35505052	Multivariate genome-wide association study on tissue-sensitive diffusion metrics highlights pathways that shape the human brain.	23,543 European ancestry individuals	11,555 European ancestry individuals, 3,030 non-European ancestry individuals	2q33.1		ANKRD44 - NPM1P46	ENSG00000065413	ENSG00000213104		12006	56522	rs1560277-?	rs1560277	0	1560277	regulatory_region_variant	1	NR	6E-10	9.22185	(EA)	NA		NR [NR] (imputed)	N
26	rs7905046	0.905013	10	105492549	rs11191786	0.0422017	Height	43606	30595370	Kichaev G	43461	Am J Hum Genet	www.ncbi.nlm.nih.gov/pubmed/30595370	Leveraging Polygenic Functional Enrichment to Improve GWAS Power.	approximately 458,000 European ancestry individuals	NA	10q24.33		SH3PXD2A			ENSG00000107957	NA	NA	rs11191786-?	rs11191786	0	11191786	intron_variant	0	NR	2E-30	29.699		NA		NR [~ 8900000] (imputed)	N
16	rs2273003	0.937454	6	35502202	rs9380516	0.0420806	Hepatitis C induced liver fibrosis	41178	22841784	Patin E	41116	Gastroenterology	www.ncbi.nlm.nih.gov/pubmed/22841784	Genome-wide association study identifies variants associated with progression of liver fibrosis from HCV infection.	1,161 European ancestry HCV-infected individuals	1,181 European ancestry HCV-infected individuals	6p21.31	TULP1	TULP1 - FKBP5	ENSG00000112041	ENSG00000096060		21529	39160	rs9380516-T	rs9380516	0	9380516	TF_binding_site_variant	1	0.17	5E-7	6.30103	(Duration F0-1/F3-4, male)	NA		Illumina [780650] (imputed)	N
3	rs149026128	0.950414	1	150274610	rs543179	0.0420587	Estimated glomerular filtration rate in non-diabetics	43731	31451708	Hellwege JN	43703	Nat Commun	www.ncbi.nlm.nih.gov/pubmed/31451708	Mapping eGFR loci to the renal transcriptome and phenome in the VA Million Veteran Program.	152,624 European ancestry individuals, 36,369 African American individuals	NA	1q21.2	MRPS21	MRPS21			ENSG00000266472	NA	NA	rs543179-A	rs543179	0	543179	intron_variant	0	0.414	5E-9	8.30103		0.311	[0.21-0.41] unit decrease	Affymetrix [NR] (imputed)	N
3	rs149026128	0.950414	1	150274610	rs543179	0.0420587	Estimated glomerular filtration rate	43731	31451708	Hellwege JN	43703	Nat Commun	www.ncbi.nlm.nih.gov/pubmed/31451708	Mapping eGFR loci to the renal transcriptome and phenome in the VA Million Veteran Program.	70,762 European ancestry diabetic individuals, 152,624 European ancestry non-diabetic individuals, 20,967 African American diabetic individuals, 36,369 African American non-diabetic individuals	567,401 European ancestry individuals, 165,726 East Asian ancestry individuals, 13,359 South Asian ancestry individuals, 13,842 African American ancestry individuals, 4,961 Hispanic ancestry individuals	1q21.2	MRPS21	MRPS21			ENSG00000266472	NA	NA	rs543179-A	rs543179	0	543179	intron_variant	0	0.45	3E-10	9.52288		0.0019	[0.0013-0.0025] unit decrease	Affymetrix [NR] (imputed)	N
16	rs2395609	0.925275	6	35044057	rs2494097	0.0419483	C-reactive protein levels	43913	31900758	Han X	43833	Eur J Epidemiol	www.ncbi.nlm.nih.gov/pubmed/31900758	Using Mendelian randomization to evaluate the causal relationship between serum C-reactive protein levels and age-related macular degeneration.	418,642 British ancestry individuals	NA	6p21.31	NR	ANKS1A			ENSG00000064999	NA	NA	rs2494097-A	rs2494097	0	2494097	intron_variant	0	0.158003	6E-9	8.22185		0.0160152	[0.011-0.021] unit increase	NR [NR]	N
26	rs7905046	0.905013	10	105599770	rs11191822	0.0417253	Brain morphology (MOSTest)	44127	32665545	van der Meer D	44026	Nat Commun	www.ncbi.nlm.nih.gov/pubmed/32665545	Understanding the genetic determinants of the brain with MOSTest.	26,502 European ancestry individuals	NA	10q24.33	SH3PXD2A, OBFC1	SH3PXD2A			ENSG00000107957	NA	NA	rs11191822-?	rs11191822	0	11191822	intron_variant	0		1E-8	8		NA		NR [7428630] (imputed)	N
26	rs7905046	0.905013	10	105599770	rs11191822	0.0417253	Whole brain free water diffusion (multivariate analysis)	44777	35505052	Fan CC	44684	Nat Commun	www.ncbi.nlm.nih.gov/pubmed/35505052	Multivariate genome-wide association study on tissue-sensitive diffusion metrics highlights pathways that shape the human brain.	23,543 European ancestry individuals	11,555 European ancestry individuals, 3,030 non-European ancestry individuals	10q24.33		SH3PXD2A			ENSG00000107957	NA	NA	rs11191822-?	rs11191822	0	11191822	intron_variant	0	NR	2E-13	12.699	(EA)	NA		NR [NR] (imputed)	N
3	rs149026128	0.950414	1	150478623	rs3754214	0.0416425	Cerebrospinal fluid biomarker levels	42866	28031287	Sasayama D	42700	Hum Mol Genet	www.ncbi.nlm.nih.gov/pubmed/28031287	Genome-wide quantitative trait loci mapping of the human cerebrospinal fluid proteome.	133 Japanese ancestry individuals.	NA	1q21.2	NR	TARS2			ENSG00000143374	NA	NA	rs3754214-?	rs3754214	0	3754214	intron_variant	0	NR	2E-10	9.69897	(Extracellular matrix protein 1)	NA		Illumina [514227]	N
23	rs60568503	0.998779	9	109311146	rs10816394	0.0415883	Vertex-wise sulcal depth	44627	34910505	van der Meer D	44545	Sci Adv	www.ncbi.nlm.nih.gov/pubmed/34910505	The genetic architecture of human cortical folding.	33,748 European ancestry individuals	NA	9q31.2		LINC01505			ENSG00000234323	NA	NA	rs10816394-A	rs10816394	0	10816394	intron_variant	0	0.42	5E-12	11.301		6.92	z score increase	Affymetrix [9061022] (imputed)	N
3	rs149026128	0.950414	1	151033979	rs10749659	0.0414601	Adult body size	44222	32376654	Richardson TG	43957	BMJ	www.ncbi.nlm.nih.gov/pubmed/32376654	Use of genetic variation to separate the effects of early and later life adiposity on disease risk: mendelian randomisation study.	453,169 European ancestry individuals		1q21.3	MLLT11	CDC42SE1, MLLT11			ENSG00000197622, ENSG00000213190	NA	NA	rs10749659-C	rs10749659	0	10749659	intron_variant	0	0.227587	4E-10	9.39794		0.0101834	[0.007-0.0134] unit increase	Affymetrix [12370749]	N
5	rs2123113	0.944354	2	61451744	rs7570707	0.0413847	Serum uric acid levels	43309	29403010	Kanai M	43136	Nat Genet	www.ncbi.nlm.nih.gov/pubmed/29403010	Genetic analysis of quantitative traits in the Japanese population links cell types to complex human diseases.	109,029 Japanese ancestry individuals	NA	2p15	USP34	USP34			ENSG00000115464	NA	NA	rs7570707-?	rs7570707	0	7570707	intron_variant	0	NR	3E-8	7.52288		0.02428	[0.016-0.033] unit increase novel	Illumina [6108953] (imputed)	N
25	rs56343119	0.963199	9	136058188	rs12216896	0.0413679	Height	43606	30595370	Kichaev G	43461	Am J Hum Genet	www.ncbi.nlm.nih.gov/pubmed/30595370	Leveraging Polygenic Functional Enrichment to Improve GWAS Power.	approximately 458,000 European ancestry individuals	NA	9q34.2		GBGT1 - OBP2B	ENSG00000148288	ENSG00000280584		18868	22476	rs12216896-?	rs12216896	0	12216896	intergenic_variant	1	NR	6E-9	8.22185		NA		NR [~ 8900000] (imputed)	N
25	rs56343119	0.963199	9	136058188	rs12216896	0.0413679	E-selectin levels	44858	36168886	Thareja G	44832	Hum Mol Genet	www.ncbi.nlm.nih.gov/pubmed/36168886	Differences and commonalities in the genetic architecture of protein quantitative trait loci in European and Arab populations.	2,935 Qatari ancestry individuals	NA	9q34.2		GBGT1 - OBP2B	ENSG00000148288	ENSG00000280584		18868	22476	rs12216896-T	rs12216896	0	12216896	intergenic_variant	1	0.046167	6E-12	11.2218		0.445549	[0.32-0.57] unit decrease	NR [10004359]	N
29	rs11630850	0.913927	15	40722781	rs11634187	0.0413284	Intelligence	43355	29942086	Savage JE	43276	Nat Genet	www.ncbi.nlm.nih.gov/pubmed/29942086	Genome-wide association meta-analysis in 269,867 individuals identifies new genetic and functional links to intelligence.	269,867 European ancestry individuals	NA	15q15.1	NR	IVD			ENSG00000128928	NA	NA	rs11634187-T	rs11634187	0	11634187	intron_variant	0	NR	1E-8	8		5.712	z-score increase	Affymetrix, Illumina [9295118] (imputed)	N
9	rs73167972	0.925228	3	168832107	rs9847631	0.0410688	Myeloproliferative neoplasms	44140	33057200	Bao EL	44118	Nature	www.ncbi.nlm.nih.gov/pubmed/33057200	Inherited myeloproliferative neoplasm risk affects haematopoietic stem cells.	1,086 British ancestry cases, 407,155 British ancestry controls, 640 Finnish ancestry cases, 176,259 Finnish ancestry controls	NA	3q26.2	MECOM	MECOM			ENSG00000085276	NA	NA	rs9847631-T	rs9847631	0	9847631	intron_variant	0	0.3979	7E-9	8.1549		1.17	1.11-1.23	Affymetrix [6845584] (imputed)	N
3	rs149026128	0.950414	1	150276022	rs509345	0.0410607	Estimated glomerular filtration rate	43651	31152163	Wuttke M	43616	Nat Genet	www.ncbi.nlm.nih.gov/pubmed/31152163	A catalog of genetic loci associated with kidney function from analyses of a million individuals.	567,460 European ancestry individuals	216,518 European ancestry individuals	1q21.2	MRPS21	MRPS21			ENSG00000266472	NA	NA	rs509345-A	rs509345	0	509345	intron_variant	0	0.5191	3E-19	18.5229		0.0024	[0.0018-0.003] unit increase	Affymetrix, Illumina [8834748] (imputed)	N
3	rs149026128	0.950414	1	150276022	rs509345	0.0410607	Multisite chronic pain	44445	33830993	Johnston KJA	44294	PLoS Genet	www.ncbi.nlm.nih.gov/pubmed/33830993	Sex-stratified genome-wide association study of multisite chronic pain in UK Biobank.	387,649 British ancestry individuals	NA	1q21.2	MRPS21	MRPS21			ENSG00000266472	NA	NA	rs509345-?	rs509345	0	509345	intron_variant	0	NR	1E-10	10		NA	[NR]	NR [NR] (imputed)	N
32	rs117169628	0.938881	16	89471246	rs2086824	0.0407934	Multiple myeloma (IgH translocation)	41488	23502783	Weinhold N	41350	Nat Genet	www.ncbi.nlm.nih.gov/pubmed/23502783	The CCND1 c.870G>A polymorphism is a risk factor for t(11;14)(q13;q32) multiple myeloma.	up to 1,660 European ancestry cases, 7,306 European ancestry controls		16q24.3	NR	ANKRD11			ENSG00000167522	NA	NA	rs2086824-A	rs2086824	0	2086824	intron_variant	0	0.51	2E-6	5.69897	(t11;14 vs non t11;14)	1.58	[1.31-1.91]	Illumina [414804] (imputed)	N
37	rs10421782	0.954331	19	4605239	rs10420817	0.0406828	Metabolite levels	43839	23823483	Rhee EP	41457	Cell Metab	www.ncbi.nlm.nih.gov/pubmed/23823483	A genome-wide association study of the human metabolome in a community-based cohort.	2,076 European ancestry individuals	NA	19p13.3	SEMA6B	SEMA6B - TNFAIP8L1	ENSG00000167680	ENSG00000185361		23451	34289	rs10420817-?	rs10420817	0	10420817	intergenic_variant	1	NR	7E-6	5.1549	(tyrosine)	0.220477	[0.12-0.32] unit decrease	Affymetrix [at least 2500000] (imputed)	N
26	rs7905046	0.905013	10	105619678	rs11191833	0.0406639	Cortical surface area	44545	34560273	Shadrin AA	44460	Neuroimage	www.ncbi.nlm.nih.gov/pubmed/34560273	Vertex-wise multivariate genome-wide association study identifies 780 unique genetic loci associated with cortical morphology.	35,657 White British ancestry individuals	NA	10q24.33	NR	SH3PXD2A - STN1	ENSG00000107957	ENSG00000107960		4336	17649	rs11191833-A	rs11191833	0	11191833	upstream_gene_variant	1	0.3602	6E-14	13.2218		NA		NR [9056863] (imputed)	N
26	rs7905046	0.905013	10	105619678	rs11191833	0.0406639	Vertex-wise cortical surface area	44627	34910505	van der Meer D	44545	Sci Adv	www.ncbi.nlm.nih.gov/pubmed/34910505	The genetic architecture of human cortical folding.	33,748 European ancestry individuals	NA	10q24.33		SH3PXD2A - STN1	ENSG00000107957	ENSG00000107960		4336	17649	rs11191833-A	rs11191833	0	11191833	upstream_gene_variant	1	0.31	2E-12	11.699		7.05	z score increase	Affymetrix [9061022] (imputed)	N
5	rs2123113	0.944354	2	61494450	rs4671402	0.0406269	Urate levels	44244	33356394	Gill D	44193	Hypertension	www.ncbi.nlm.nih.gov/pubmed/33356394	Urate, Blood Pressure, and Cardiovascular Disease: Evidence From Mendelian Randomization and Meta-Analysis of Clinical Trials.	454,183 European ancestry individuals	NA	2p15	NR	USP34			ENSG00000115464	NA	NA	rs4671402-A	rs4671402	0	4671402	intron_variant	0	0.52	3E-11	10.5229		0.0121	[0.0085-0.0157] unit increase	NR [NR]	N
3	rs149026128	0.950414	1	150762171	rs10888395	0.0405586	Monocyte chemoattractant protein-1 levels	42951	27989323	Ahola-Olli AV	42717	Am J Hum Genet	www.ncbi.nlm.nih.gov/pubmed/27989323	Genome-wide Association Study Identifies 27 Loci Influencing Concentrations of Circulating Cytokines and Growth Factors.	8,293 Finnish ancestry individuals	NA	1q21.3	NR	CTSS - CTSK	ENSG00000163131	ENSG00000143387		23738	5185	rs10888395-C	rs10888395	0	10888395	intergenic_variant	1		6E-7	6.22185		0.0814	[0.049-0.113] SD units increase	NR [10700000] (imputed)	N
7	rs11899288	0.911503	2	198921201	rs1837495	0.0400152	Schizophrenia	42574	26198764	Goes FS	42206	Am J Med Genet B Neuropsychiatr Genet	www.ncbi.nlm.nih.gov/pubmed/26198764	Genome-wide association study of schizophrenia in Ashkenazi Jews.	592 Ashkenazi Jewish ancestry cases, 505 Ashkenazi Jewish ancestry controls, 36,989 cases, 113,075 controls	NA	2q33.1	NR	PLCL1			ENSG00000115896	NA	NA	rs1837495-G	rs1837495	0	1837495	intron_variant	0	NR	7E-8	7.1549		1.06383	[NR]	Illumina [7158791] (imputed)	N
7	rs11899288	0.911503	2	198921201	rs1837495	0.0400152	Schizophrenia	43517	30285260	Ikeda M	43376	Schizophr Bull	www.ncbi.nlm.nih.gov/pubmed/30285260	Genome-Wide Association Study Detected Novel Susceptibility Genes for Schizophrenia and Shared Trans-Populations/Diseases Genetic Effect.	14,023 East Asian ancestry cases, 33,640 European ancestry cases, 31,505 East Asian ancestry controls, 43,456 European ancestry controls	NA	2q33.1	PLCL1	PLCL1			ENSG00000115896	NA	NA	rs1837495-G	rs1837495	0	1837495	intron_variant	0	NR	6E-9	8.22185	(EA)	1.07	[1.05-1.09]	Illumina [6627481] (imputed)	N
26	rs7905046	0.905013	10	105627444	rs11191836	0.0399976	Whole brain restricted isotropic diffusion (multivariate analysis)	44777	35505052	Fan CC	44684	Nat Commun	www.ncbi.nlm.nih.gov/pubmed/35505052	Multivariate genome-wide association study on tissue-sensitive diffusion metrics highlights pathways that shape the human brain.	23,543 European ancestry individuals	11,555 European ancestry individuals, 3,030 non-European ancestry individuals	10q24.33		SH3PXD2A - STN1	ENSG00000107957	ENSG00000107960		12102	9883	rs11191836-?	rs11191836	0	11191836	intergenic_variant	1	NR	1E-13	13	(EA)	NA		NR [NR] (imputed)	N
29	rs11630850	0.913927	15	40644246	rs35777573	0.0382205	Waist-to-hip ratio adjusted for BMI	44432	34021172	Christakoudi S	44337	Sci Rep	www.ncbi.nlm.nih.gov/pubmed/34021172	GWAS of allometric body-shape indices in UK Biobank identifies loci suggesting associations with morphogenesis, organogenesis, adrenal cell renewal and cancer.	219,872 British ancestry women	NA	15q15.1	PHGR1	PHGR1			ENSG00000233041	NA	NA	rs35777573-A	rs35777573	0	35777573	intron_variant	0	NR	2E-10	9.69897		0.0241463	[0.017-0.032] unit increase	Affymetrix [319769] (imputed)	N
29	rs11630850	0.913927	15	40644246	rs35777573	0.0382205	Waist-hip index	44432	34021172	Christakoudi S	44337	Sci Rep	www.ncbi.nlm.nih.gov/pubmed/34021172	GWAS of allometric body-shape indices in UK Biobank identifies loci suggesting associations with morphogenesis, organogenesis, adrenal cell renewal and cancer.	219,872 British ancestry women	NA	15q15.1	PHGR1	PHGR1			ENSG00000233041	NA	NA	rs35777573-A	rs35777573	0	35777573	intron_variant	0	NR	7E-11	10.1549		0.0248329	[0.017-0.032] unit increase	Affymetrix [319769] (imputed)	N
9	rs73167972	0.925228	3	168715808	rs56341938	0.0381884	Lung function (FEV1/FVC)	42902	28166213	Wain LV	42772	Nat Genet	www.ncbi.nlm.nih.gov/pubmed/28166213	Genome-wide association analyses for lung function and chronic obstructive pulmonary disease identify new loci and potential druggable targets.	48,943 European ancestry individuals	57,176 European ancestry individuals, 38,199 individuals.	3q26.2	LOC100507661, MECOM	LINC02082 - LINC01997	ENSG00000242268	ENSG00000241383		73430	5002	rs56341938-?	rs56341938	0	56341938	intergenic_variant	1	0.51	6E-14	13.2218		0.029	[0.021-0.037] unit increase	Affymetrix [27624732] (imputed)	N
3	rs149026128	0.950414	1	150861960	rs10399947	0.0381191	Cutaneous squamous cell carcinoma	44020	32041948	Sarin KY	43871	Nat Commun	www.ncbi.nlm.nih.gov/pubmed/32041948	Genome-wide meta-analysis identifies eight new susceptibility loci for cutaneous squamous cell carcinoma.	19,149 European ancestry cases, 680,049 European ancestry controls	NA	1q21.3	ARNT, SETDB1	CTXND2			ENSG00000283324	NA	NA	rs10399947-A	rs10399947	0	10399947	intron_variant	0	0.36	7E-9	8.1549		0.07	[0.05-0.09] unit decrease	NR [13607369] (imputed)	N
38	rs11669442	0.980675	19	46500861	rs12608995	0.0380898	Body mass index	43938	31669095	Zhu Z	43762	J Allergy Clin Immunol	www.ncbi.nlm.nih.gov/pubmed/31669095	Shared Genetic and Experimental Links between Obesity-Related Traits and Asthma Subtypes in UK Biobank.	457,822 European ancestry individuals	NA	19q13.32	NR	CCDC61			ENSG00000104983	NA	NA	rs12608995-?	rs12608995	0	12608995	intron_variant	0	NR	2E-10	9.69897		NA		Affymetrix [~ 8270000] (imputed)	N
3	rs149026128	0.950414	1	151115690	rs4512652	0.0380634	Body mass index	43305	26426971	Winkler TW	42278	PLoS Genet	www.ncbi.nlm.nih.gov/pubmed/26426971	The Influence of Age and Sex on Genetic Associations with Adult Body Size and Shape: A Large-Scale Genome-Wide Interaction Study.	up to 309,889 European ancestry individuals	NA	1q21.3	GOLPH3L, CTSK, SETDB1, BNIPL, TNFAIP8L2, ZNF687, PSMB4, CGN, HORMAD1, ARNT, CERS2, GABPB2, PIP5K1A, RFX5, POGZ, TUFT1, CTSS, ANXA9, PSMD4, MIR554, FAM63A, TNFAIP8L2-SCNM1, PI4KB, SNX27	SEMA6C			ENSG00000143434	NA	NA	rs4512652-C	rs4512652	0	4512652	intron_variant	0	0.692555159014724	4E-9	8.39794		0.0191935	unit decrease	Affymetrix, Illumina, Perlegen [up to 2800000] (imputed)	N
3	rs149026128	0.950414	1	151115690	rs4512652	0.0380634	Body mass index	43371	30108127	Hoffmann TJ	43326	Genetics	www.ncbi.nlm.nih.gov/pubmed/30108127	A Large Multi-ethnic Genome-Wide Association Study of Adult Body Mass Index Identifies Novel Loci.	315,347 European ancestry individuals, 8,322 Hispanic/Latino individuals, 7,290 East Asian ancestry individuals, 3,069 African American individuals, 459 South Asian ancestry individuals	431,743 European ancestry individuals, 9,275 South Asian ancestry individuals, 8,261 African British individuals, 1,822 East Asian ancestry individuals, 7,620 individuals	1q21.3	NR	SEMA6C			ENSG00000143434	NA	NA	rs4512652-G	rs4512652	0	4512652	intron_variant	0	NR	1E-7	7		0.017	[NR] unit increase	Affymetrix [at least 28613428] (imputed)	N
16	rs2395609	0.925275	6	35266231	rs9380500	0.0380589	Lymphocyte count	44092	32888494	Vuckovic D	44075	Cell	www.ncbi.nlm.nih.gov/pubmed/32888494	The Polygenic and Monogenic Basis of Blood Traits and Diseases.	408,112 British individuals	NA	6p21.31	DEF6	DEF6			ENSG00000023892	NA	NA	rs9380500-C	rs9380500	0	9380500	intron_variant	0	0.824981	2E-23	22.699		0.0290643	[0.023-0.035] unit increase	Affymetrix [93095623] (imputed)	N
16	rs2395609	0.925275	6	35266231	rs9380500	0.0380589	Neutrophil count	44092	32888494	Vuckovic D	44075	Cell	www.ncbi.nlm.nih.gov/pubmed/32888494	The Polygenic and Monogenic Basis of Blood Traits and Diseases.	408,112 British individuals	NA	6p21.31	DEF6	DEF6			ENSG00000023892	NA	NA	rs9380500-C	rs9380500	0	9380500	intron_variant	0	0.825022	2E-23	22.699		0.0289508	[0.023-0.035] unit increase	Affymetrix [93095623] (imputed)	N
16	rs2395609	0.925275	6	35266231	rs9380500	0.0380589	White blood cell count	43504	30595370	Kichaev G	43461	Am J Hum Genet	www.ncbi.nlm.nih.gov/pubmed/30595370	Leveraging Polygenic Functional Enrichment to Improve GWAS Power.	approximately 444,000 European ancestry individuals	NA	6p21.31		DEF6			ENSG00000023892	NA	NA	rs9380500-?	rs9380500	0	9380500	intron_variant	0	NR	1E-21	21		NA		NR [~ 8900000] (imputed)	N
16	rs2395609	0.925275	6	35266231	rs9380500	0.0380589	White blood cell count	44092	32888494	Vuckovic D	44075	Cell	www.ncbi.nlm.nih.gov/pubmed/32888494	The Polygenic and Monogenic Basis of Blood Traits and Diseases.	408,112 British individuals	NA	6p21.31	DEF6	DEF6			ENSG00000023892	NA	NA	rs9380500-C	rs9380500	0	9380500	intron_variant	0	0.824989	3E-27	26.5229		0.0315109	[0.026-0.037] unit increase	Affymetrix [93095623] (imputed)	N
38	rs11669442	0.980675	19	46313758	rs10402263	0.0380503	Right ventricular end systolic volume	44818	35697868	Aung N	44725	Nat Genet	www.ncbi.nlm.nih.gov/pubmed/35697868	Genome-wide association analysis reveals insights into the genetic architecture of right ventricular structure and function.	29,498 European ancestry individuals	12,321 European ancestry individuals	19q13.32		RSPH6A			ENSG00000104941	NA	NA	rs10402263-G	rs10402263	0	10402263	intron_variant	0	0.65	7E-7	6.1549		0.039	[0.023-0.055] unit decrease	Affymetrix [9245632] (imputed)	N
3	rs149026128	0.950414	1	150839686	rs10305664	0.0378541	Tea consumption	43706	31046077	Zhong VW	43587	Hum Mol Genet	www.ncbi.nlm.nih.gov/pubmed/31046077	A genome-wide association study of bitter and sweet beverage consumption.	336,898 European ancestry individuals	39,924 European ancestry individuals	1q21.3	ARNT	ARNT			ENSG00000143437	NA	NA	rs10305664-C	rs10305664	0	10305664	intron_variant	0	0.352	7E-6	5.1549		0.0072	[0.0041-0.0103] unit increase	Affymetrix [~ 7740000] (imputed)	N
5	rs2123113	0.944354	2	61484556	rs2060824	0.0378457	Serum uric acid levels	44544	34594039	Sakaue S	44469	Nat Genet	www.ncbi.nlm.nih.gov/pubmed/34594039	A cross-population atlas of genetic associations for 220 human phenotypes.	343,836 European ancestry individuals, 129,405 East Asian ancestry individuals	NA	2p15		USP34			ENSG00000115464	NA	NA	rs2060824-C	rs2060824	0	2060824	intron_variant	0	NR	3E-14	13.5229		0.0135	[0.01-0.017] unit increase	Affymetrix, Illumina [20535231] (imputed)	N
26	rs7905046	0.905013	10	105621859	rs11191835	0.0376912	White matter microstructure (mean diusivities)	43866	31666681	Zhao B	43768	Mol Psychiatry	www.ncbi.nlm.nih.gov/pubmed/31666681	Large-scale GWAS reveals genetic architecture of brain white matter microstructure and genetic overlap with cognitive and mental health traits (n = 17,706).	17,706 European ancestry individuals	NA	10q24.33	NR	SH3PXD2A - STN1	ENSG00000107957	ENSG00000107960		6558	15468	rs11191835-?	rs11191835	0	11191835	intergenic_variant	1		4E-8	7.39794	(Superior corona radiata)	NA		NR [8955960] (imputed)	N
26	rs7905046	0.905013	10	105621859	rs11191835	0.0376912	White matter microstructure (radial diusivities)	43866	31666681	Zhao B	43768	Mol Psychiatry	www.ncbi.nlm.nih.gov/pubmed/31666681	Large-scale GWAS reveals genetic architecture of brain white matter microstructure and genetic overlap with cognitive and mental health traits (n = 17,706).	17,706 European ancestry individuals	NA	10q24.33	NR	SH3PXD2A - STN1	ENSG00000107957	ENSG00000107960		6558	15468	rs11191835-?	rs11191835	0	11191835	intergenic_variant	1		2E-10	9.69897	(Anterior corona radiata)	NA		NR [8955960] (imputed)	N
26	rs7905046	0.905013	10	105621859	rs11191835	0.0376912	White matter microstructure (mean diusivities)	43866	31666681	Zhao B	43768	Mol Psychiatry	www.ncbi.nlm.nih.gov/pubmed/31666681	Large-scale GWAS reveals genetic architecture of brain white matter microstructure and genetic overlap with cognitive and mental health traits (n = 17,706).	17,706 European ancestry individuals	NA	10q24.33	NR	SH3PXD2A - STN1	ENSG00000107957	ENSG00000107960		6558	15468	rs11191835-?	rs11191835	0	11191835	intergenic_variant	1		7E-10	9.1549	(Anterior corona radiata)	NA		NR [8955960] (imputed)	N
3	rs149026128	0.950414	1	150454724	rs9436116	0.0375185	Morning vs. evening chronotype	42712	26835600	Hu Y	42402	Nat Commun	www.ncbi.nlm.nih.gov/pubmed/26835600	GWAS of 89,283 individuals identifies genetic variants associated with self-reporting of being a morning person.	38,937 European ancestry morning chronotype individuals, 50,346 European ancestry evening chronotype individuals	NA	1q21.2	NR	RPRD2 - TARS2	ENSG00000163125	ENSG00000143374		5682	5116	rs9436116-?	rs9436116	0	9436116	intergenic_variant	1	NR	3E-10	9.52288		NA		Illumina [7427422] (imputed)	N
3	rs149026128	0.950414	1	151044037	rs4970936	0.0373961	Body mass index	44544	34594039	Sakaue S	44469	Nat Genet	www.ncbi.nlm.nih.gov/pubmed/34594039	A cross-population atlas of genetic associations for 220 human phenotypes.	359,983 European ancestry individuals, 163,835 East Asian ancestry individuals	NA	1q21.3		GABPB2			ENSG00000143458	NA	NA	rs4970936-T	rs4970936	0	4970936	intron_variant	0	NR	4E-11	10.3979		0.0165	[0.012-0.021] unit decrease	Affymetrix, Illumina [20538802] (imputed)	N
18	rs28661143	0.991114	7	1873756	rs10268797	0.0371557	Coronary artery disease	44176	33020668	Koyama S	44109	Nat Genet	www.ncbi.nlm.nih.gov/pubmed/33020668	Population-specific and trans-ancestry genome-wide analyses identify distinct and shared genetic risk loci for coronary artery disease.	25,892 Japanese ancestry cases, 95,342 European ancestry cases, 142,336 Japanese ancestry controls, 385,488 European ancestry controls	NA	7p22.3	MAD1L1	MAD1L1			ENSG00000002822	NA	NA	rs10268797-?	rs10268797	0	10268797	intron_variant	0	NR	5E-8	7.30103		0.0359225	[0.023-0.049] unit increase	Illumina [4804024] (imputed)	N
5	rs2123113	0.944354	2	61687214	rs778138	0.0368412	Morning person	43504	30595370	Kichaev G	43461	Am J Hum Genet	www.ncbi.nlm.nih.gov/pubmed/30595370	Leveraging Polygenic Functional Enrichment to Improve GWAS Power.	approximately 410,000 European ancestry individuals	NA	2p15		USP34			ENSG00000115464	NA	NA	rs778138-?	rs778138	0	778138	intron_variant	0	NR	1E-10	10		NA		NR [~ 8900000] (imputed)	N
27	rs28636471	0.951489	11	780827	rs4963156	0.0366318	Intraocular pressure	43231	29617998	Gao XR	43187	Hum Mol Genet	www.ncbi.nlm.nih.gov/pubmed/29617998	Genome-Wide Association Analyses Identify New Loci Influencing Intraocular Pressure.	115,486 European ancestry individuals	NA	11p15.5	LOC171391	GATD1 - CEND1	ENSG00000177225	ENSG00000184524		3339	6288	rs4963156-C	rs4963156	0	4963156	intron_variant	1	0.539	4E-23	22.3979		0.1404	[0.11-0.17] unit increase	Affymetrix [~ 11900000] (imputed)	N
27	rs28636471	0.951489	11	780827	rs4963156	0.0366318	Waist-hip index	44432	34021172	Christakoudi S	44337	Sci Rep	www.ncbi.nlm.nih.gov/pubmed/34021172	GWAS of allometric body-shape indices in UK Biobank identifies loci suggesting associations with morphogenesis, organogenesis, adrenal cell renewal and cancer.	186,825 British ancestry men	NA	11p15.5	AP006621.5	GATD1 - CEND1	ENSG00000177225	ENSG00000184524		3339	6288	rs4963156-T	rs4963156	0	4963156	intron_variant	1	NR	3E-8	7.52288		0.0173442	[0.011-0.023] unit decrease	Affymetrix [127266] (imputed)	N
10	rs1708667	0.95833	4	89849772	rs2704588	0.0366137	Longevity	42711	26912274	Zeng Y	42425	Sci Rep	www.ncbi.nlm.nih.gov/pubmed/26912274	Novel loci and pathways significantly associated with longevity.	2,178 Han Chinese ancestry centenarian cases, 2,299 Han Chinese ancestry middle-age controls	NA	4q22.1	FAM13A	FAM13A			ENSG00000138640	NA	NA	rs2704588-T	rs2704588	0	2704588	intron_variant	0	NR	2E-7	6.69897		4.03226	[NR]	Illumina [5595657] (imputed)	N
2	rs35535570	0.964677	1	77761377	rs2815312	0.0365964	Educational attainment	44743	35361970	Okbay A	44651	Nat Genet	www.ncbi.nlm.nih.gov/pubmed/35361970	Polygenic prediction of educational attainment within and between families from genome-wide association analyses in 3 million individuals.	3,037,499 European ancestry individuals	NA	1p31.1		AK5			ENSG00000154027	NA	NA	rs2815312-T	rs2815312	0	2815312	intron_variant	0	0.199	3E-9	8.52288		0.00779451	[0.0052-0.0104] unit decrease	Illumina [10675380] (imputed)	N
5	rs2123113	0.944354	2	61244410	rs62150970	0.0365921	Calcium levels	44376	33462484	Sinnott-Armstrong N	44214	Nat Genet	www.ncbi.nlm.nih.gov/pubmed/33462484	Genetics of 35 blood and urine biomarkers in the UK Biobank.	313,387 European ancestry individuals, 5,576 African ancestry individuals, 6,696 South Asian ancestry individuals	NA	2p15	NR	PUS10, PEX13			ENSG00000162927, ENSG00000162928	NA	NA	rs62150970-G	rs62150970	0	62150970	5_prime_UTR_variant	0	NR	8E-11	10.0969		0.0211	[0.015-0.027] unit increase	Affymetrix [9000000] (imputed)	N
9	rs73167972	0.925228	3	168746145	rs7642001	0.0365787	Chronic obstructive pulmonary disease	43586	30804561	Sakornsakolpat P	43521	Nat Genet	www.ncbi.nlm.nih.gov/pubmed/30804561	Genetic landscape of chronic obstructive pulmonary disease identifies heterogeneous cell-type and phenotype associations.	35,735 cases, 222,076 controls	NA	3q26.2	MECOM	LINC01997			ENSG00000241383	NA	NA	rs7642001-A	rs7642001	0	7642001	intron_variant	0	0.37	1E-14	14		1.08	[1.06-1.10]	Affymetrix, Illumina [6224355] (imputed)	N
32	rs117169628	0.938881	16	89368030	rs3114914	0.0364651	Lung function (FEV1/FVC)	43504	30595370	Kichaev G	43461	Am J Hum Genet	www.ncbi.nlm.nih.gov/pubmed/30595370	Leveraging Polygenic Functional Enrichment to Improve GWAS Power.	approximately 370,000 European ancestry individuals	NA	16q24.3		ANKRD11			ENSG00000167522	NA	NA	rs3114914-?	rs3114914	0	3114914	missense_variant	0	NR	8E-10	9.09691		NA		NR [~ 8900000] (imputed)	N
26	rs7905046	0.905013	10	105660986	rs2475214	0.0362946	Periventricular white matter hyperintensities	44137	32517579	Armstrong NJ	43992	Stroke	www.ncbi.nlm.nih.gov/pubmed/32517579	Common Genetic Variation Indicates Separate Causes for Periventricular and Deep White Matter Hyperintensities.	16,832 European ancestry individuals, 736 African American individuals, 658 Hispanic individuals	8,428 European and unknown ancestry individuals	10q24.33	OBFC1	STN1			ENSG00000107960	NA	NA	rs2475214-T	rs2475214	0	2475214	intron_variant	0	0.6	2E-7	6.69897		0.0299	[0.019-0.041] unit increase	Affymetrix, Illumina [NR] (imputed)	N
10	rs1708667	0.95833	4	89799523	rs13106968	0.0362229	Waist-to-hip ratio adjusted for BMI	44432	34021172	Christakoudi S	44337	Sci Rep	www.ncbi.nlm.nih.gov/pubmed/34021172	GWAS of allometric body-shape indices in UK Biobank identifies loci suggesting associations with morphogenesis, organogenesis, adrenal cell renewal and cancer.	219,872 British ancestry women	NA	4q22.1	FAM13A	FAM13A			ENSG00000138640	NA	NA	rs13106968-T	rs13106968	0	13106968	intron_variant	0	NR	4E-8	7.39794		0.0191891	[0.012-0.026] unit decrease	Affymetrix [319769] (imputed)	N
15	rs149878	0.908709	6	28480635	rs6456822	0.0360994	Epithelial ovarian cancer	42951	28346442	Phelan CM	42821	Nat Genet	www.ncbi.nlm.nih.gov/pubmed/28346442	Identification of 12 new susceptibility loci for different histotypes of epithelial ovarian cancer.	16,924 European ancestry cases, 68,502 European ancestry controls	NA	6p22.1	NR	GPX6			ENSG00000198704	NA	NA	rs6456822-T	rs6456822	0	6456822	intron_variant	0	0.690887	1E-6	6		1.07144	[1.04202715140265-1.10167527662683]	Illumina [11595112] (imputed)	N
2	rs35535570	0.964677	1	77574751	rs77560273	0.0360076	Body mass index	43938	31669095	Zhu Z	43762	J Allergy Clin Immunol	www.ncbi.nlm.nih.gov/pubmed/31669095	Shared Genetic and Experimental Links between Obesity-Related Traits and Asthma Subtypes in UK Biobank.	457,822 European ancestry individuals	NA	1p31.1	NR	PIGK			ENSG00000142892	NA	NA	rs77560273-?	rs77560273	0	77560273	intron_variant	0	NR	4E-12	11.3979		NA		Affymetrix [~ 8270000] (imputed)	N
26	rs7905046	0.905013	10	105610326	rs10786772	0.0359275	Brain region volumes	43858	31676860	Zhao B	43770	Nat Genet	www.ncbi.nlm.nih.gov/pubmed/31676860	Genome-wide association analysis of 19,629 individuals identifies variants influencing regional brain volumes and refines their genetic co-architecture with cognitive and mental health traits.	19,629 British ancestry individuals	NA	10q24.33	NR	SH3PXD2A			ENSG00000107957	NA	NA	rs10786772-?	rs10786772	0	10786772	intron_variant	0	NR	2E-8	7.69897	(grey matter)	NA		NR [9227495] (imputed)	N
26	rs7905046	0.905013	10	105610326	rs10786772	0.0359275	White matter hyperintensity volume (adjusted for hypertension)	44369	33293549	Sargurupremraj M	44173	Nat Commun	www.ncbi.nlm.nih.gov/pubmed/33293549	Cerebral small vessel disease genomics and its implications across the lifespan.	46,055 European ancestry individuals	NA	10q24.33	SH3PXD2A	SH3PXD2A			ENSG00000107957	NA	NA	rs10786772-G	rs10786772	0	10786772	intron_variant	0	0.64	2E-12	11.699		0.042	[0.03-0.054] unit increase	Affymetrix, Illumina [9900000] (imputed)	N
26	rs7905046	0.905013	10	105610326	rs10786772	0.0359275	White matter hyperintensity volume x hypertension interaction (2df)	44369	33293549	Sargurupremraj M	44173	Nat Commun	www.ncbi.nlm.nih.gov/pubmed/33293549	Cerebral small vessel disease genomics and its implications across the lifespan.	46,055 European ancestry individuals, 2,469 African American individuals	NA	10q24.33	SH3PXD2A	SH3PXD2A			ENSG00000107957	NA	NA	rs10786772-G	rs10786772	0	10786772	intron_variant	0	0.652	8E-11	10.0969		NA		Affymetrix, Illumina [9900000] (imputed)	N
26	rs7905046	0.905013	10	105610326	rs10786772	0.0359275	White matter hyperintensity volume x hypertension interaction (2df)	44369	33293549	Sargurupremraj M	44173	Nat Commun	www.ncbi.nlm.nih.gov/pubmed/33293549	Cerebral small vessel disease genomics and its implications across the lifespan.	46,055 European ancestry individuals	NA	10q24.33	SH3PXD2A	SH3PXD2A			ENSG00000107957	NA	NA	rs10786772-G	rs10786772	0	10786772	intron_variant	0	0.64	5E-11	10.301		NA		Affymetrix, Illumina [9900000] (imputed)	N
26	rs7905046	0.905013	10	105610326	rs10786772	0.0359275	White matter hyperintensity volume (adjusted for hypertension)	44369	33293549	Sargurupremraj M	44173	Nat Commun	www.ncbi.nlm.nih.gov/pubmed/33293549	Cerebral small vessel disease genomics and its implications across the lifespan.	46,055 European ancestry individuals, 2,469 African American individuals	NA	10q24.33	SH3PXD2A	SH3PXD2A			ENSG00000107957	NA	NA	rs10786772-G	rs10786772	0	10786772	intron_variant	0	NR	3E-12	11.5229		0.0428	[0.031-0.055] unit increase	Affymetrix, Illumina [9900000] (imputed)	N
26	rs7905046	0.905013	10	105610326	rs10786772	0.0359275	White matter hyperintensity volume	44369	33293549	Sargurupremraj M	44173	Nat Commun	www.ncbi.nlm.nih.gov/pubmed/33293549	Cerebral small vessel disease genomics and its implications across the lifespan.	2,516 African American individuals, 48,454 European ancestry individuals	NA	10q24.33	SH3PXD2A	SH3PXD2A			ENSG00000107957	NA	NA	rs10786772-G	rs10786772	0	10786772	intron_variant	0	0.6458	2E-12	11.699		0.0425	[0.031-0.054] unit increase	Affymetrix, Illumina [9900000] (imputed)	N
26	rs7905046	0.905013	10	105610326	rs10786772	0.0359275	White matter hyperintensity volume	44369	33293549	Sargurupremraj M	44173	Nat Commun	www.ncbi.nlm.nih.gov/pubmed/33293549	Cerebral small vessel disease genomics and its implications across the lifespan.	48,454 European ancestry individuals	NA	10q24.33	SH3PXD2A	SH3PXD2A			ENSG00000107957	NA	NA	rs10786772-G	rs10786772	0	10786772	intron_variant	0	NR	2E-12	11.699		0.0418	[0.03-0.053] unit increase	Affymetrix, Illumina [9900000] (imputed)	N
26	rs7905046	0.905013	10	105616482	rs2295786	0.0358414	Stroke	43292	29531354	Malik R	43171	Nat Genet	www.ncbi.nlm.nih.gov/pubmed/29531354	Multiancestry genome-wide association study of 520,000 subjects identifies 32 loci associated with stroke and stroke subtypes.	40,585 European ancestry cases, 406,111 European ancestry controls, 17,369 East Asian ancestry cases, 28,195 East Asian ancestry controls, 2,437 South Asian ancestry cases, 6,707 South Asian ancestry controls, 5,541 African American cases, 15,154 African American controls, 365 Asian ancestry cases, 333 Asian ancestry controls, 865 Latin American cases, 692 Latin American controls	NA	10q24.33	SH3PXD2A	SH3PXD2A - STN1	ENSG00000107957	ENSG00000107960		1181	20845	rs2295786-?	rs2295786	0	2295786	intergenic_variant	1	NR	2E-10	9.69897		NA		NR [~ 8000000] (imputed)	N
26	rs7905046	0.905013	10	105616482	rs2295786	0.0358414	Stroke	43483	29531354	Malik R	43171	Nat Genet	www.ncbi.nlm.nih.gov/pubmed/29531354	Multiancestry genome-wide association study of 520,000 subjects identifies 32 loci associated with stroke and stroke subtypes.	40,585 European ancestry cases, 406,111 European ancestry controls	NA	10q24.33	SH3PXD2A	SH3PXD2A - STN1	ENSG00000107957	ENSG00000107960		1181	20845	rs2295786-?	rs2295786	0	2295786	intergenic_variant	1	NR	1E-7	7		NA		NR [~ 8000000] (imputed)	N
26	rs7905046	0.905013	10	105616482	rs2295786	0.0358414	Ischemic stroke	43292	29531354	Malik R	43171	Nat Genet	www.ncbi.nlm.nih.gov/pubmed/29531354	Multiancestry genome-wide association study of 520,000 subjects identifies 32 loci associated with stroke and stroke subtypes.	34,217 European ancestry cases, 406,111 European ancestry controls, 17,369 East Asian ancestry cases, 28,195 East Asian ancestry controls, 2,437 South Asian ancestry cases, 6,707 South Asian ancestry controls, 5,541 African American cases, 15,146 African American controls, 222 Asian ancestry cases, 333 Asian ancestry controls, 555 Latin American cases, 692 Latin American controls	NA	10q24.33	SH3PXD2A	SH3PXD2A - STN1	ENSG00000107957	ENSG00000107960		1181	20845	rs2295786-?	rs2295786	0	2295786	intergenic_variant	1	NR	2E-7	6.69897		NA		NR [~ 8000000] (imputed)	N
26	rs7905046	0.905013	10	105616482	rs2295786	0.0358414	Ischemic stroke (small-vessel)	43292	29531354	Malik R	43171	Nat Genet	www.ncbi.nlm.nih.gov/pubmed/29531354	Multiancestry genome-wide association study of 520,000 subjects identifies 32 loci associated with stroke and stroke subtypes.	5,386 European ancestry cases, 192,662 European ancestry controls, 5,096 East Asian ancestry cases, 28,195 East Asian ancestry controls, 314 South Asian ancestry cases, 6,707 South Asian ancestry controls, 694 African American cases, 15,146 African American controls, 134 Asian ancestry cases, 333 Asian ancestry controls, 86 Latin American cases, 692 Latin American controls	NA	10q24.33	SH3PXD2A	SH3PXD2A - STN1	ENSG00000107957	ENSG00000107960		1181	20845	rs2295786-?	rs2295786	0	2295786	intergenic_variant	1	NR	4E-6	5.39794		NA		NR [~ 8000000] (imputed)	N
11	rs2075785	0.926709	5	1300401	rs2736103	0.0357663	Bladder cancer	44148	32887889	Rashkin SR	44078	Nat Commun	www.ncbi.nlm.nih.gov/pubmed/32887889	Pan-cancer study detects genetic risk variants and shared genetic basis in two large cohorts.	2,242 European ancestry cases, 410,350 European ancestry controls	NA	5p15.33		TERT - MIR4457	ENSG00000164362	ENSG00000263670		5218	9024	rs2736103-C	rs2736103	0	2736103	intergenic_variant	1	NR	3E-7	6.52288		1.20525	NR	Affymetrix [7846216] (imputed)	N
5	rs2123113	0.944354	2	61680993	rs812925	0.0351343	Immature fraction of reticulocytes	42977	27863252	Astle WJ	42691	Cell	www.ncbi.nlm.nih.gov/pubmed/27863252	The Allelic Landscape of Human Blood Cell Trait Variation and Links to Common Complex Disease.	170,548 European ancestry individuals	NA	2p15	USP34	USP34			ENSG00000115464	NA	NA	rs812925-G	rs812925	0	812925	intron_variant	0	0.3508	2E-20	19.699		0.0344733	[0.027-0.042] unit decrease	Affymetrix [~ 2500000] (imputed)	N
5	rs2123113	0.944354	2	61680993	rs812925	0.0351343	Morning person	43567	30696823	Jones SE	43494	Nat Commun	www.ncbi.nlm.nih.gov/pubmed/30696823	Genome-wide association analyses of chronotype in 697,828 individuals provides insights into circadian rhythms.	252,287 European ancestry cases, 150,908 European ancestry controls	120,478 European ancestry cases, 127,622 European ancestry controls	2p15	USP34	USP34			ENSG00000115464	NA	NA	rs812925-G	rs812925	0	812925	intron_variant	0	0.35419999999999996	7E-17	16.1549		1.03061		Affymetrix [11880941] (imputed)	N
5	rs2123113	0.944354	2	61680993	rs812925	0.0351343	Chronotype	43570	30696823	Jones SE	43494	Nat Commun	www.ncbi.nlm.nih.gov/pubmed/30696823	Genome-wide association analyses of chronotype in 697,828 individuals provides insights into circadian rhythms.	449,734 European ancestry individuals	248,098 European ancestry individuals	2p15	USP34	USP34			ENSG00000115464	NA	NA	rs812925-G	rs812925	0	812925	intron_variant	0	0.35419999999999996	7E-17	16.1549		1.03107		Affymetrix [11880941] (imputed)	N
27	rs28636471	0.951489	11	772701	rs12223324	0.0347857	Fuchs's corneal dystrophy	42907	28358029	Afshari NA	42824	Nat Commun	www.ncbi.nlm.nih.gov/pubmed/28358029	Genome-wide association study identifies three novel loci in Fuchs endothelial corneal dystrophy.	1,404 European ancestry cases, 2,564 European ancestry controls	671 European ancestry cases, 778 European ancestry controls	11p15.5	SLC25A22	GATD1			ENSG00000177225	NA	NA	rs12223324-?	rs12223324	0	12223324	intron_variant	0	NR	7E-7	6.1549		1.23457	[1.14-1.33]	Illumina [8680745] (imputed)	N
16	rs2395609	0.925275	6	35154787	rs1590381	0.0347829	Systemic lupus erythematosus	43280	28714469	Langefeld CD	42933	Nat Commun	www.ncbi.nlm.nih.gov/pubmed/28714469	Transancestral mapping and genetic load in systemic lupus erythematosus.	6,748 European ancestry cases, 11,516 European ancestry controls, 2,970 African American cases, 2,452 African American controls, 1,872 Hispanic cases, 2,016 Hispanic controls	NA	6p21.31	TCP11, AY927475	TCP11 - SCUBE3	ENSG00000124678	ENSG00000146197		38400	26946	rs1590381-?	rs1590381	0	1590381	intergenic_variant	1	NR	2E-6	5.69897	(AA)	1.21	[1.12-1.30]	Illumina [at least 5000000] (imputed)	N
7	rs11899288	0.911503	2	198901395	rs1147169	0.0347598	Low high density lipoprotein cholesterol levels	42705	26879886	Wakil SM	42416	Clin Genet	www.ncbi.nlm.nih.gov/pubmed/26879886	A common variant association study reveals novel susceptibility loci for low HDL-cholesterol levels in ethnic Arabs.	1,747 Saudi Arab ancestry cases, 2,335 Saudi Arab ancestry controls	517 Saudi Arab ancestry cases, 896 Saudi Arab ancestry controls	2q33.1	PLCL1	PLCL1			ENSG00000115896	NA	NA	rs1147169-T	rs1147169	0	1147169	intron_variant	0	NR	5E-9	8.30103		1.36986	[1.1-1.69]	Affymetrix [~ 8000000] (imputed)	N
18	rs28661143	0.991114	7	2068330	rs62444886	0.0347168	Anthropometric traits (multi-trait analysis)	43558	30166351	Galvan-Femenia I	43342	J Med Genet	www.ncbi.nlm.nih.gov/pubmed/30166351	Multitrait genome association analysis identifies new susceptibility genes for human anthropometric variation in the GCAT cohort.	4,988 Spanish ancestry individuals	336,107 British ancestry individuals	7p22.3	MAD1L1	MAD1L1			ENSG00000002822	NA	NA	rs62444886-?	rs62444886	0	62444886	intron_variant	0		2E-15	14.699		NA		Illumina [9499600] (imputed)	N
11	rs2075785	0.926709	5	1240998	rs77776598	0.0346626	Colorectal cancer	43643	31089142	Law PJ	43599	Nat Commun	www.ncbi.nlm.nih.gov/pubmed/31089142	Association analyses identify 31 new risk loci for colorectal cancer susceptibility.	31,197 European ancestry cases, 61,770 European ancestry controls	NA	5p15.33	NR	SLC6A18			ENSG00000164363	NA	NA	rs77776598-C	rs77776598	0	77776598	intron_variant	0	0.06	8E-9	8.09691		1.14	[1.09-1.20]	Affymetrix, Illumina [> 10000000] (imputed)	N
9	rs73167972	0.925228	3	168648039	rs2201862	0.0343363	Myeloproliferative neoplasms	42400	25849990	Tapper W	42101	Nat Commun	www.ncbi.nlm.nih.gov/pubmed/25849990	Genetic variation at MECOM, TERT, JAK2 and HBS1L-MYB predisposes to myeloproliferative neoplasms.	524 European ancestry JAK2 negative cases, 2,674 European ancestry controls	1,383 European ancestry JAK2 negative cases, 4,609 European ancestry controls, 526 JAK2 negative cases, 5,506 controls	3q26.2	EGFEM1P, MECOM	LINC02082 - LINC01997	ENSG00000242268	ENSG00000241383		5661	72771	rs2201862-C	rs2201862	0	2201862	intergenic_variant	1	0.52	2E-9	8.69897		1.22	[1.14-1.30]	Affymetrix [2098039] (imputed)	N
7	rs11899288	0.911503	2	198182940	rs4850788	0.0342219	Schizophrenia vs anorexia nervosa (ordinary least squares (OLS))	44313	33686288	Peyrot WJ	44263	Nat Genet	www.ncbi.nlm.nih.gov/pubmed/33686288	Identifying loci with different allele frequencies among cases of eight psychiatric disorders using CC-GWAS.	40,675 schizophrenia cases, 16,992 anorexia nervosa cases	NA	2q33.1		ANKRD44 - NPM1P46	ENSG00000065413	ENSG00000213104		7043	61485	rs4850788-?	rs4850788	0	4850788	intergenic_variant	1	NR	5E-9	8.30103		0.0193	NR unit increase	NR [4425810] (imputed)	N
3	rs149026128	0.950414	1	150815411	rs3768013	0.0342055	Serum 25-Hydroxyvitamin D levels	44020	32059762	Manousaki D	43866	Am J Hum Genet	www.ncbi.nlm.nih.gov/pubmed/32059762	Genome-wide Association Study for Vitamin D Levels Reveals 69 Independent Loci.	443,734 European ancestry individuals	NA	1q21.3	NR	ARNT			ENSG00000143437	NA	NA	rs3768013-A	rs3768013	0	3768013	intron_variant	0	0.369605	1E-13	13		0.01488	[0.011-0.019] unit decrease	Affymetrix [16668957] (imputed)	N
19	rs2897075	0.999998	7	99032399	rs11973173	0.034157	White blood cell count	44544	34594039	Sakaue S	44469	Nat Genet	www.ncbi.nlm.nih.gov/pubmed/34594039	A cross-population atlas of genetic associations for 220 human phenotypes.	350,470 European ancestry individuals, 154,355 East Asian ancestry individuals	NA	7q22.1		PTCD1, ATP5MF-PTCD1			ENSG00000106246, ENSG00000248919	NA	NA	rs11973173-G	rs11973173	0	11973173	intron_variant	0	NR	5E-13	12.301		0.0297	[0.022-0.038] unit decrease	Affymetrix, Illumina [20538670] (imputed)	N
26	rs7905046	0.905013	10	105481742	rs7083463	0.0340671	Waist circumference adjusted for body mass index	43938	31669095	Zhu Z	43762	J Allergy Clin Immunol	www.ncbi.nlm.nih.gov/pubmed/31669095	Shared Genetic and Experimental Links between Obesity-Related Traits and Asthma Subtypes in UK Biobank.	457,690 European ancestry individuals	NA	10q24.33	NR	SH3PXD2A			ENSG00000107957	NA	NA	rs7083463-?	rs7083463	0	7083463	intron_variant	0	NR	2E-10	9.69897		NA		Affymetrix [~ 8270000] (imputed)	N
16	rs2395609	0.925275	6	35157087	rs4713841	0.0340545	Respiratory diseases	43504	30595370	Kichaev G	43461	Am J Hum Genet	www.ncbi.nlm.nih.gov/pubmed/30595370	Leveraging Polygenic Functional Enrichment to Improve GWAS Power.	approximately 459,000 European ancestry individuals	NA	6p21.31		TCP11 - SCUBE3	ENSG00000124678	ENSG00000146197		40700	24646	rs4713841-?	rs4713841	0	4713841	intergenic_variant	1	NR	2E-10	9.69897		NA		NR [~ 8900000] (imputed)	N
3	rs149026128	0.950414	1	151275365	rs12130434	0.0337859	White blood cell count	44883	34925446	Soremekun O	44532	Front Genet	www.ncbi.nlm.nih.gov/pubmed/34925446	Genome-Wide Association and Mendelian Randomization Analysis Reveal the Causal Relationship Between White Blood Cell Subtypes and Asthma in Africans.	17,802 African ancestry individuals	NA	1q21.3		PI4KB			ENSG00000143393	NA	NA	rs12130434-?	rs12130434	0	12130434	intron_variant	0	NR	6E-26	25.2218		0.26419	[0.22-0.31] 10^9/L decrease	Affymetrix, Illumina [NR] (imputed)	N
25	rs56343119	0.963199	9	136291063	rs3118667	0.0337059	ADAMTS13 activity	42329	25934476	de Vries PS	42125	Blood	www.ncbi.nlm.nih.gov/pubmed/25934476	Genetic variants in the ADAMTS13 and SUPT3H genes are associated with ADAMTS13 activity.	3,423 European ancestry individuals	2,025 European ancestry individuals	9q34.2	ADAMTS13	ADAMTS13, ADAMTS13			ENSG00000281244, ENSG00000160323	NA	NA	rs3118667-C	rs3118667	0	3118667	synonymous_variant	0	0.47	1E-20	20	(Conditional on rs41314453 and rs10456544)	3	unit increase	Illumina [8237900] (imputed)	N
26	rs7905046	0.905013	10	105651657	rs10883944	0.03358	Chronic obstructive pulmonary disease or resting heart rate (pleiotropy)	43584	30940143	Zhu Z	43557	Respir Res	www.ncbi.nlm.nih.gov/pubmed/30940143	Genetic overlap of chronic obstructive pulmonary disease and cardiovascular disease-related traits: a large-scale genome-wide cross-trait analysis.	12,550 European and unknown ancestry chronic obstructive pulmonary disease cases, 46,368 European and unknown ancestry controls, 458,969 European ancestry individuals	NA	10q24.33	OBFC1, SH3PXD2A	STN1			ENSG00000107960	NA	NA	rs10883944-?	rs10883944	0	10883944	intron_variant	0	NR	2E-10	9.69897		NA		Affymetrix [up to 7325140] (imputed)	N
25	rs56343119	0.963199	9	136302434	rs3780808	0.0333868	Vertex-wise sulcal depth	44627	34910505	van der Meer D	44545	Sci Adv	www.ncbi.nlm.nih.gov/pubmed/34910505	The genetic architecture of human cortical folding.	33,748 European ancestry individuals	NA	9q34.2		ADAMTS13, ADAMTS13			ENSG00000281244, ENSG00000160323	NA	NA	rs3780808-T	rs3780808	0	3780808	intron_variant	0	0.42	1E-11	11		6.8	z score increase	Affymetrix [9061022] (imputed)	N
16	rs2273003	0.937454	6	35456827	rs72894776	0.0332976	Appendicular lean mass	44139	33097823	Pei YF	44127	Commun Biol	www.ncbi.nlm.nih.gov/pubmed/33097823	The genetic architecture of appendicular lean mass characterized by association analysis in the UK Biobank study.	450,243 European ancestry individuals	NA	6p21.31	TEAD3	TEAD3			ENSG00000007866	NA	NA	rs72894776-T	rs72894776	0	72894776	intron_variant	0	0.1245	2E-15	14.699		0.0238	[0.018-0.03] unit increase	Affymetrix [18391927] (imputed)	N
25	rs56343119	0.963199	9	136312456	rs28673647	0.0330851	ADAMTS13 levels	43304	29296746	Ma Q	42905	Blood Adv	www.ncbi.nlm.nih.gov/pubmed/29296746	Genetic variants in ADAMTS13 as well as smoking are major determinants of plasma ADAMTS13 levels.	3,238 European ancestry individuals	NA	9q34.2	ADAMTS13	ADAMTS13, ADAMTS13			ENSG00000281244, ENSG00000160323	NA	NA	rs28673647-G	rs28673647	0	28673647	intron_variant	0	0.38	1E-57	57		7.1	[6.12-8.08] % increase	Illumina [5821939] (imputed)	N
3	rs149026128	0.950414	1	150292417	rs1694379	0.0330762	Brain morphology (MOSTest)	44127	32665545	van der Meer D	44026	Nat Commun	www.ncbi.nlm.nih.gov/pubmed/32665545	Understanding the genetic determinants of the brain with MOSTest.	26,502 European ancestry individuals	NA	1q21.2	CA14, APH1A, C1orf54, C1orf51, MRPS21, PRPF3, RPRD2, TARS2, ECM1, ADAMTSL4, AL356356.1	MRPS21 - PRPF3	ENSG00000266472	ENSG00000117360		10990	1510	rs1694379-?	rs1694379	0	1694379	upstream_gene_variant	1		9E-12	11.0458		NA		NR [7428630] (imputed)	N
3	rs149026128	0.950414	1	150292417	rs1694379	0.0330762	Brain morphology (MOSTest)	44888	35164939	van der Meer D	44603	Biol Psychiatry	www.ncbi.nlm.nih.gov/pubmed/35164939	Boosting Schizophrenia Genetics by Utilizing Genetic Overlap With Brain Morphology.	33,735 white British ancestry individuals	NA	1q21.2		MRPS21 - PRPF3	ENSG00000266472	ENSG00000117360		10990	1510	rs1694379-?	rs1694379	0	1694379	upstream_gene_variant	1	NR	3E-11	10.5229		NA		NR [9061072] (imputed)	N
19	rs2897075	0.999998	7	99137874	rs10264505	0.032867	White blood cell count	44095	32888493	Chen MH	44075	Cell	www.ncbi.nlm.nih.gov/pubmed/32888493	Trans-ethnic and Ancestry-Specific Blood-Cell Genetics in 746,667 Individuals from 5 Global Populations.	562,243 European ancestry individuals	NA	7q22.1	NR	ZKSCAN5 - FAM200A	ENSG00000196652	ENSG00000221909		5551	6049	rs10264505-A	rs10264505	0	10264505	intergenic_variant	1	0.091047	2E-14	13.699		0.024518	[0.018-0.031] SD unit decrease	Affymetrix, Illumina [50601830] (imputed)	N
19	rs2897075	0.999998	7	99137874	rs10264505	0.032867	White blood cell count	44095	32888493	Chen MH	44075	Cell	www.ncbi.nlm.nih.gov/pubmed/32888493	Trans-ethnic and Ancestry-Specific Blood-Cell Genetics in 746,667 Individuals from 5 Global Populations.	746,667 African American or Afro-Caribbean, African ancestry, European ancestry, East Asian ancestry, Hispanic or Latin American and South Asian ancestry individuals	NA	7q22.1	NR	ZKSCAN5 - FAM200A	ENSG00000196652	ENSG00000221909		5551	6049	rs10264505-A	rs10264505	0	10264505	intergenic_variant	1	0.0801717	3E-12	11.5229		NA		Affymetrix, Illumina [24649327] (imputed)	N
7	rs11899288	0.911503	2	198929083	rs34388051	0.0328434	Bipolar disorder (MTAG)	44404	33479212	Yao X	44217	Transl Psychiatry	www.ncbi.nlm.nih.gov/pubmed/33479212	Integrative analysis of genome-wide association studies identifies novel loci associated with neuropsychiatric disorders.	at least 20,352 European ancestry cases, at least 31,358 European ancestry controls	NA	2q33.1	NR	PLCL1			ENSG00000115896	NA	NA	rs34388051-A	rs34388051	0	34388051	intron_variant	0	0.7018	4E-8	7.39794		0.0650035	[0.042-0.088] unit decrease	NR [NR]	N
29	rs12440468	0.956002	15	40893976	rs75795656	0.032835	Waist-to-hip ratio adjusted for BMI	44432	34021172	Christakoudi S	44337	Sci Rep	www.ncbi.nlm.nih.gov/pubmed/34021172	GWAS of allometric body-shape indices in UK Biobank identifies loci suggesting associations with morphogenesis, organogenesis, adrenal cell renewal and cancer.	219,872 British ancestry women	NA	15q15.1	CASC5	KNL1			ENSG00000137812	NA	NA	rs75795656-C	rs75795656	0	75795656	intron_variant	0	NR	3E-9	8.52288		0.0168281	[0.011-0.022] unit increase	Affymetrix [319769] (imputed)	N
29	rs12440468	0.956002	15	40893976	rs75795656	0.032835	Waist-hip index	44432	34021172	Christakoudi S	44337	Sci Rep	www.ncbi.nlm.nih.gov/pubmed/34021172	GWAS of allometric body-shape indices in UK Biobank identifies loci suggesting associations with morphogenesis, organogenesis, adrenal cell renewal and cancer.	219,872 British ancestry women	NA	15q15.1	CASC5	KNL1			ENSG00000137812	NA	NA	rs75795656-C	rs75795656	0	75795656	intron_variant	0	NR	6E-9	8.22185		0.0165436	[0.011-0.022] unit increase	Affymetrix [319769] (imputed)	N
3	rs149026128	0.950414	1	150745604	rs10888393	0.0328207	Cathepsin S levels	44858	36168886	Thareja G	44832	Hum Mol Genet	www.ncbi.nlm.nih.gov/pubmed/36168886	Differences and commonalities in the genetic architecture of protein quantitative trait loci in European and Arab populations.	2,935 Qatari ancestry individuals	NA	1q21.3		CTSS - CTSK	ENSG00000163131	ENSG00000143387		7171	21752	rs10888393-A	rs10888393	0	10888393	intergenic_variant	1	0.43322	1E-26	26		0.28772	[0.23-0.34] unit increase	NR [10004359]	N
5	rs2123113	0.944354	2	61479010	rs935861	0.032747	Subcortical volume (MOSTest)	44127	32665545	van der Meer D	44026	Nat Commun	www.ncbi.nlm.nih.gov/pubmed/32665545	Understanding the genetic determinants of the brain with MOSTest.	26,502 European ancestry individuals	NA	2p15	INTS3, SLC27A3, GATAD2B, DENND4B, CRTC2, SLC39A1, CREB3L4, JTB, RAB13, RPS27, NUP210L, TPM3, C1orf189, C1orf43, UBAP2L, HAX1	USP34			ENSG00000115464	NA	NA	rs935861-?	rs935861	0	935861	intron_variant	0		4E-10	9.39794		NA		NR [7428630] (imputed)	N
26	rs7905046	0.905013	10	105662994	rs10786776	0.032554	Bilateral cleft lip and palate	44447	33817668	Curtis SW	44287	HGG Adv	www.ncbi.nlm.nih.gov/pubmed/33817668	The PAX1 locus at 20p11 is a potential genetic modifier for bilateral cleft lip.	121 Asian ancestry cases, 159 European ancestry cases, 285 Hispanic cases, 1 case, 161 Asian ancestry controls, 835 European ancestry controls, 626 Hispanic controls, 4 controls	NA	10q24.33	NR	STN1			ENSG00000107960	NA	NA	rs10786776-?	rs10786776	0	10786776	intron_variant	0	NR	6E-6	5.22185		1.17	[1.09-1.25]	Illumina [539000] (imputed)	N
3	rs149026128	0.950414	1	150950062	rs4970988	0.0324104	Urate levels	41348	23263486	Kottgen A	41266	Nat Genet	www.ncbi.nlm.nih.gov/pubmed/23263486	Genome-wide association analyses identify 18 new loci associated with serum urate concentrations.	49,825 European ancestry males, 60,522 European ancestry females	Up to 32,813 European ancestry individuals	1q21.3	ARNT	CERS2 - ANXA9	ENSG00000143418	ENSG00000143412		2583	4663	rs4970988-A	rs4970988	0	4970988	upstream_gene_variant	1	0.36	1E-7	7	(network)	0.028	[0.018-0.038] mg/dl decrease	Affymetrix, Illumina, Perlegen [2450547] (imputed)	N
7	rs11899288	0.911503	2	198929086	rs35657897	0.0322783	Schizophrenia (MTAG)	44404	33479212	Yao X	44217	Transl Psychiatry	www.ncbi.nlm.nih.gov/pubmed/33479212	Integrative analysis of genome-wide association studies identifies novel loci associated with neuropsychiatric disorders.	at least 33,640 European ancestry cases, at least 43,456 European ancestry controls	NA	2q33.1	NR	PLCL1			ENSG00000115896	NA	NA	rs35657897-A	rs35657897	0	35657897	intron_variant	0	0.2962	1E-9	9		0.0715097	[0.048-0.095] unit increase	NR [NR]	N
7	rs11899288	0.911503	2	198929086	rs35657897	0.0322783	Insomnia	44778	35835914	Watanabe K	44756	Nat Genet	www.ncbi.nlm.nih.gov/pubmed/35835914	Genome-wide meta-analysis of insomnia prioritizes genes associated with metabolic and psychiatric pathways.	593,724 European ancestry cases, 1,771,286 European ancestry controls	NA	2q33.1		PLCL1			ENSG00000115896	NA	NA	rs35657897-A	rs35657897	0	35657897	intron_variant	0	NR	4E-9	8.39794		0.006	[0.004-0.008] unit increase	Illumina [10713943] (imputed)	N
7	rs11899288	0.911503	2	198608511	rs700646	0.0319501	Platelet count	44095	32888493	Chen MH	44075	Cell	www.ncbi.nlm.nih.gov/pubmed/32888493	Trans-ethnic and Ancestry-Specific Blood-Cell Genetics in 746,667 Individuals from 5 Global Populations.	542,827 European ancestry individuals	NA	2q33.1	NR	BOLL			ENSG00000152430	NA	NA	rs700646-T	rs700646	0	700646	intron_variant	0	0.668068	6E-13	12.2218		0.014016	[0.01-0.018] SD unit increase	Affymetrix, Illumina [50241410] (imputed)	N
38	rs11669442	0.980675	19	46385795	rs34942359	0.0318262	Apolipoprotein A1 levels	44033	32203549	Richardson TG	43913	PLoS Med	www.ncbi.nlm.nih.gov/pubmed/32203549	Evaluating the relationship between circulating lipoprotein lipids and apolipoproteins with risk of coronary heart disease: A multivariable Mendelian randomisation analysis.	393,193 European ancestry individuals	NA	19q13.32	IRF2BP1	FOXA3 - IRF2BP1	ENSG00000170608	ENSG00000170604		8740	1071	rs34942359-C	rs34942359	0	34942359	regulatory_region_variant	1	0.818278	7E-14	13.1549		0.0190827	[0.014-0.024] unit increase	Affymetrix [NR] (imputed)	N
19	rs2897075	0.999998	7	99036920	rs10215854	0.0313978	White blood cell count	43504	30595370	Kichaev G	43461	Am J Hum Genet	www.ncbi.nlm.nih.gov/pubmed/30595370	Leveraging Polygenic Functional Enrichment to Improve GWAS Power.	approximately 444,000 European ancestry individuals	NA	7q22.1		ATP5MF-PTCD1, CPSF4, PTCD1			ENSG00000248919, ENSG00000160917, ENSG00000106246	NA	NA	rs10215854-?	rs10215854	0	10215854	intron_variant	0	NR	2E-16	15.699		NA		NR [~ 8900000] (imputed)	N
24	rs722126	0.959046	9	117549327	rs7853287	0.0312211	Serum IgA levels	41942	24676358	Viktorin A	41725	Hum Mol Genet	www.ncbi.nlm.nih.gov/pubmed/24676358	IgA measurements in over 12 000 Swedish twins reveal sex differential heritability and regulatory locus near CD30L.	9,617 European ancestry individuals	2,785 European ancestry individuals	9q32	CD30L	TNFSF15			ENSG00000181634	NA	NA	rs7853287-A	rs7853287	0	7853287	3_prime_UTR_variant	0	0.2174	3E-10	9.52288		0.115	[0.073-0.157] g/l increase	Illumina [2226980] (imputed)	N
3	rs149026128	0.950414	1	150510660	rs6693567	0.0312183	Migraine and/or pulse pressure	44230	32632093	Guo Y	44018	Nat Commun	www.ncbi.nlm.nih.gov/pubmed/32632093	A genome-wide cross-phenotype meta-analysis of the association of blood pressure with migraine.	757,601 European ancestry individuals with blood pressure measurements, 59,674 European ancestry migraine cases, 316,078 European ancestry controls	NA	1q21.2	NR	FALEC - ADAMTSL4-AS2	ENSG00000228126	ENSG00000237781		20152	10378	rs6693567-?	rs6693567	0	6693567	regulatory_region_variant	1	NR	9E-15	14.0458		NA		NR [up to 7000000]	N
3	rs149026128	0.950414	1	150510660	rs6693567	0.0312183	Migraine	42804	27322543	Gormley P	42541	Nat Genet	www.ncbi.nlm.nih.gov/pubmed/27322543	Meta-analysis of 375,000 individuals identifies 38 susceptibility loci for migraine.	59,674 European ancestry cases, 316,078 European ancestry controls	NA	1q21.2	ADAMTSL4, ECM1	FALEC - ADAMTSL4-AS2	ENSG00000228126	ENSG00000237781		20152	10378	rs6693567-C	rs6693567	0	6693567	regulatory_region_variant	1	0.27	1E-8	8		1.05	[1.03-1.06]	Affymetrix, Illumina, Perlegen [8094889] (imputed)	N
3	rs149026128	0.950414	1	150510660	rs6693567	0.0312183	Vertex-wise cortical thickness	44627	34910505	van der Meer D	44545	Sci Adv	www.ncbi.nlm.nih.gov/pubmed/34910505	The genetic architecture of human cortical folding.	33,748 European ancestry individuals	NA	1q21.2		FALEC - ADAMTSL4-AS2	ENSG00000228126	ENSG00000237781		20152	10378	rs6693567-C	rs6693567	0	6693567	regulatory_region_variant	1	0.26	3E-13	12.5229		7.32	z score increase	Affymetrix [9061022] (imputed)	N
3	rs149026128	0.950414	1	150510660	rs6693567	0.0312183	Migraine	44692	35115687	Hautakangas H	44595	Nat Genet	www.ncbi.nlm.nih.gov/pubmed/35115687	Genome-wide analysis of 102,084 migraine cases identifies 123 risk loci and subtype-specific risk alleles.	102,084 European ancestry cases, 771,257 European ancestry controls	NA	1q21.2		FALEC - ADAMTSL4-AS2	ENSG00000228126	ENSG00000237781		20152	10378	rs6693567-C	rs6693567	0	6693567	regulatory_region_variant	1	0.268579	1E-13	13		1.04442	[1.03-1.06] increase	Illumina [10843197] (imputed)	N
3	rs149026128	0.950414	1	150510660	rs6693567	0.0312183	Whole brain free water diffusion (multivariate analysis)	44777	35505052	Fan CC	44684	Nat Commun	www.ncbi.nlm.nih.gov/pubmed/35505052	Multivariate genome-wide association study on tissue-sensitive diffusion metrics highlights pathways that shape the human brain.	23,543 European ancestry individuals	11,555 European ancestry individuals, 3,030 non-European ancestry individuals	1q21.2		FALEC - ADAMTSL4-AS2	ENSG00000228126	ENSG00000237781		20152	10378	rs6693567-?	rs6693567	0	6693567	regulatory_region_variant	1	NR	1E-12	12	(EA)	NA		NR [NR] (imputed)	N
3	rs149026128	0.950414	1	150510660	rs6693567	0.0312183	Whole brain restricted directional diffusion (multivariate analysis)	44777	35505052	Fan CC	44684	Nat Commun	www.ncbi.nlm.nih.gov/pubmed/35505052	Multivariate genome-wide association study on tissue-sensitive diffusion metrics highlights pathways that shape the human brain.	23,543 European ancestry individuals	11,555 European ancestry individuals, 3,030 non-European ancestry individuals	1q21.2		FALEC - ADAMTSL4-AS2	ENSG00000228126	ENSG00000237781		20152	10378	rs6693567-?	rs6693567	0	6693567	regulatory_region_variant	1	NR	3E-16	15.5229	(EA)	NA		NR [NR] (imputed)	N
3	rs149026128	0.950414	1	150510660	rs6693567	0.0312183	Cortical thickness	44545	34560273	Shadrin AA	44460	Neuroimage	www.ncbi.nlm.nih.gov/pubmed/34560273	Vertex-wise multivariate genome-wide association study identifies 780 unique genetic loci associated with cortical morphology.	35,657 White British ancestry individuals	NA	1q21.2	NR	FALEC - ADAMTSL4-AS2	ENSG00000228126	ENSG00000237781		20152	10378	rs6693567-C	rs6693567	0	6693567	regulatory_region_variant	1	0.2669	3E-14	13.5229		NA		NR [9056863] (imputed)	N
3	rs149026128	0.950414	1	150510660	rs6693567	0.0312183	Vertex-wise cortical surface area	44627	34910505	van der Meer D	44545	Sci Adv	www.ncbi.nlm.nih.gov/pubmed/34910505	The genetic architecture of human cortical folding.	33,748 European ancestry individuals	NA	1q21.2		FALEC - ADAMTSL4-AS2	ENSG00000228126	ENSG00000237781		20152	10378	rs6693567-C	rs6693567	0	6693567	regulatory_region_variant	1	0.26	2E-10	9.69897		6.4	z score increase	Affymetrix [9061022] (imputed)	N
26	rs7905046	0.905013	10	105524081	rs10883908	0.0312057	PR interval	44036	32439900	Ntalla I	43972	Nat Commun	www.ncbi.nlm.nih.gov/pubmed/32439900	Multi-ancestry GWAS of the electrocardiographic PR interval identifies 202 loci underlying cardiac conduction.	271,570 European ancestry individuals, 8,173 African American individuals, 12,823 Hispanic/Latino individuals	NA	10q24.33	SH3PXD2A, OBFC1	SH3PXD2A			ENSG00000107957	NA	NA	rs10883908-T	rs10883908	0	10883908	intron_variant	0	0.4096	5E-52	51.301		0.9787	[0.85-1.11] ms increase	Affymetrix, Illumina [at least 167995] (imputed)	N
26	rs7905046	0.905013	10	105524081	rs10883908	0.0312057	Lung function (FEV1/FVC)	43504	30595370	Kichaev G	43461	Am J Hum Genet	www.ncbi.nlm.nih.gov/pubmed/30595370	Leveraging Polygenic Functional Enrichment to Improve GWAS Power.	approximately 370,000 European ancestry individuals	NA	10q24.33		SH3PXD2A			ENSG00000107957	NA	NA	rs10883908-?	rs10883908	0	10883908	intron_variant	0	NR	1E-17	17		NA		NR [~ 8900000] (imputed)	N
15	rs149878	0.908709	6	27593501	rs1033451	0.0310834	Mean arterial pressure	44544	34594039	Sakaue S	44469	Nat Genet	www.ncbi.nlm.nih.gov/pubmed/34594039	A cross-population atlas of genetic associations for 220 human phenotypes.	360,863 European ancestry individuals, 145,502 East Asian ancestry individuals	NA	6p22.1		RNU6-471P - RPL8P1	ENSG00000206671	ENSG00000216676		29205	26880	rs1033451-G	rs1033451	0	1033451	intergenic_variant	1	NR	2E-8	7.69897		0.0125	[0.0082-0.0168] unit increase	Affymetrix, Illumina [20537389] (imputed)	N
19	rs2897075	0.999998	7	99118801	rs11761528	0.0309536	Body mass index	43774	30239722	Pulit SL	43357	Hum Mol Genet	www.ncbi.nlm.nih.gov/pubmed/30239722	Meta-analysis of genome-wide association studies for body fat distribution in 694,649 individuals of European ancestry.	806,834 European ancestry individuals	NA	7q22.1	NA	ZKSCAN5			ENSG00000196652	NA	NA	rs11761528-T	rs11761528	0	11761528	intron_variant	0	0.0874	6E-14	13.2218		0.0227	[0.017-0.029] unit decrease	NR [~ 27400000] (imputed)	N
19	rs2897075	0.999998	7	99118801	rs11761528	0.0309536	Dehydroepiandrosterone sulphate levels	40689	21533175	Zhai G	40647	PLoS Genet	www.ncbi.nlm.nih.gov/pubmed/21533175	Eight common genetic variants associated with serum DHEAS levels suggest a key role in ageing mechanisms.	14,846 European ancestry individuals	NA	7q22.1	ZKSCAN5	ZKSCAN5			ENSG00000196652	NA	NA	rs11761528-T	rs11761528	0	11761528	intron_variant	0	0.08	3E-36	35.5229		0.16	[0.14-0.18] umol/L decrease	Affymetrix, Illumina [~ 2500000] (imputed)	N
19	rs2897075	0.999998	7	99118801	rs11761528	0.0309536	Testosterone levels	44376	33462484	Sinnott-Armstrong N	44214	Nat Genet	www.ncbi.nlm.nih.gov/pubmed/33462484	Genetics of 35 blood and urine biomarkers in the UK Biobank.	310,461 European ancestry individuals, 5,453 African ancestry individuals, 6,680 South Asian ancestry individuals	NA	7q22.1	NR	ZKSCAN5			ENSG00000196652	NA	NA	rs11761528-T	rs11761528	0	11761528	intron_variant	0	NR	4E-52	51.3979		0.0674	[0.059-0.076] unit decrease	Affymetrix [9000000] (imputed)	N
15	rs149878	0.908709	6	28518316	rs437691	0.0309501	Insomnia	44778	35835914	Watanabe K	44756	Nat Genet	www.ncbi.nlm.nih.gov/pubmed/35835914	Genome-wide meta-analysis of insomnia prioritizes genes associated with metabolic and psychiatric pathways.	593,724 European ancestry cases, 1,771,286 European ancestry controls	NA	6p22.1		GPX5 - ZBED9	ENSG00000224586	ENSG00000248496		15584	19996	rs437691-A	rs437691	0	437691	intergenic_variant	1	NR	6E-9	8.22185		0.006	[0.004-0.008] unit increase	Illumina [10713943] (imputed)	N
15	rs149878	0.908709	6	28518316	rs437691	0.0309501	Insomnia	44778	35835914	Watanabe K	44756	Nat Genet	www.ncbi.nlm.nih.gov/pubmed/35835914	Genome-wide meta-analysis of insomnia prioritizes genes associated with metabolic and psychiatric pathways.	390,751 European ancestry female cases, 1,018,386 European ancestry female controls	NA	6p22.1		GPX5 - ZBED9	ENSG00000224586	ENSG00000248496		15584	19996	rs437691-A	rs437691	0	437691	intergenic_variant	1	NR	3E-9	8.52288		0.008	[0.006-0.01] unit increase	Illumina [10288913] (imputed)	N
12	rs2431752	0.901184	5	163071831	rs158839	0.030873	Educational attainment	44743	35361970	Okbay A	44651	Nat Genet	www.ncbi.nlm.nih.gov/pubmed/35361970	Polygenic prediction of educational attainment within and between families from genome-wide association analyses in 3 million individuals.	3,037,499 European ancestry individuals	NA	5q34		MAT2B - RNU6-168P	ENSG00000038274	ENSG00000251998		125471	151240	rs158839-A	rs158839	0	158839	regulatory_region_variant	1	0.612	6E-9	8.22185		0.00623448	[0.0041-0.0083] unit decrease	Illumina [10675380] (imputed)	N
15	rs149878	0.908709	6	27555519	rs10807026	0.0305673	Lung adenocarcinoma	42996	28604730	McKay JD	42898	Nat Genet	www.ncbi.nlm.nih.gov/pubmed/28604730	Large-scale association analysis identifies new lung cancer susceptibility loci and heterogeneity in genetic susceptibility across histological subtypes.	11,273 European ancestry cases, 55,483 European ancestry controls	NA	6p22.1	ZNF184, LINC01012	CD83P1 - RNU6-471P	ENSG00000219738	ENSG00000206671		25996	8672	rs10807026-C	rs10807026	0	10807026	intergenic_variant	1	0.720791754	3E-6	5.52288		1.08675	[1.05-1.13]	Illumina [10439017] (imputed)	N
10	rs1708667	0.95833	4	89718378	rs75621874	0.0304238	Post bronchodilator FEV1	42657	26634245	Lutz SM	42341	BMC Genet	www.ncbi.nlm.nih.gov/pubmed/26634245	A genome-wide association study identifies risk loci for spirometric measures among smokers of European and African ancestry.	10,094 European ancestry current and former smoker individuals, 3,260 African American current and former smoker individuals, 178 current and former smoker individuals	NA	4q22.1	FAM13A	FAM13A			ENSG00000138640	NA	NA	rs75621874-A	rs75621874	0	75621874	intron_variant	0	0.937	3E-6	5.52288		0.089	NR unit increase	Illumina [NR] (imputed)	N
15	rs149878	0.908709	6	27220890	rs2295603	0.030372	Waist circumference adjusted for body mass index	44432	34021172	Christakoudi S	44337	Sci Rep	www.ncbi.nlm.nih.gov/pubmed/34021172	GWAS of allometric body-shape indices in UK Biobank identifies loci suggesting associations with morphogenesis, organogenesis, adrenal cell renewal and cancer.	186,825 British ancestry men	NA	6p22.1	PRSS16	PRSS16			ENSG00000112812	NA	NA	rs2295603-G	rs2295603	0	2295603	non_coding_transcript_exon_variant	0	NR	6E-10	9.22185		0.0191747	[0.013-0.025] unit decrease	Affymetrix [321114] (imputed)	N
38	rs11669442	0.980675	19	46157237	rs10407429	0.0303349	Type 2 diabetes	44088	32541925	Vujkovic M	43997	Nat Genet	www.ncbi.nlm.nih.gov/pubmed/32541925	Discovery of 318 new risk loci for type 2 diabetes and related vascular outcomes among 1.4 million participants in a multi-ancestry meta-analysis.	148,726 European ancestry cases, 965,732 European ancestry controls	NA	19q13.32	NR	RN7SL836P - GIPR	ENSG00000241226	ENSG00000010310		2174	14242	rs10407429-G	rs10407429	0	10407429	regulatory_region_variant	1	0.5785	5E-31	30.301		0.0539	[0.045-0.063] unit increase	Affymetrix, Illumina [1198787] (imputed)	N
38	rs11669442	0.980675	19	46157237	rs10407429	0.0303349	Medication use (drugs used in diabetes)	44544	34594039	Sakaue S	44469	Nat Genet	www.ncbi.nlm.nih.gov/pubmed/34594039	A cross-population atlas of genetic associations for 220 human phenotypes.	15,272 European ancestry cases, 290,641 European ancestry controls, 30,515 East Asian ancestry cases, 148,211 East Asian ancestry controls	NA	19q13.32		RN7SL836P - GIPR	ENSG00000241226	ENSG00000010310		2174	14242	rs10407429-A	rs10407429	0	10407429	regulatory_region_variant	1	NR	1E-17	17		0.071	[0.055-0.087] unit decrease	Affymetrix, Illumina [15248280] (imputed)	N
15	rs149878	0.908709	6	28331818	rs35875412	0.0302263	Risk-taking behavior (multivariate analysis)	44882	36324656	Baselmans B	44475	Biol Psychiatry Glob Open Sci	www.ncbi.nlm.nih.gov/pubmed/36324656	The Genetic and Neural Substrates of Externalizing Behavior.	1,506,537 European ancestry individuals	NA	6p22.1		ZKSCAN3			ENSG00000189298	NA	NA	rs35875412-?	rs35875412	0	35875412	intron_variant	0	NR	2E-12	11.699		NA		NR [NR]	N
3	rs149026128	0.950414	1	151114484	rs7546304	0.0301776	Educational attainment	44743	35361970	Okbay A	44651	Nat Genet	www.ncbi.nlm.nih.gov/pubmed/35361970	Polygenic prediction of educational attainment within and between families from genome-wide association analyses in 3 million individuals.	3,037,499 European ancestry individuals	NA	1q21.3		SEMA6C			ENSG00000143434	NA	NA	rs7546304-C	rs7546304	0	7546304	intron_variant	0	0.3012	5E-12	11.301		0.00786938	[0.0056-0.0101] unit decrease	Illumina [10675380] (imputed)	N
16	rs2395609	0.925275	6	35280697	rs6938946	0.0301392	Aspartate aminotransferase levels	44246	33547301	Chen VL	44232	Nat Commun	www.ncbi.nlm.nih.gov/pubmed/33547301	Genome-wide association study of serum liver enzymes implicates diverse metabolic and liver pathology.	389,565 European ancestry individuals	134,182 East Asian ancestry individuals	6p21.31	DEF6	DEF6			ENSG00000023892	NA	NA	rs6938946-C	rs6938946	0	6938946	intron_variant	0	0.16	5E-17	16.301		8.38	z-score increase	Affymetrix [4314223] (imputed)	N
5	rs2123113	0.944354	2	61638952	rs4672441	0.0299922	Medication use (calcium channel blockers)	44544	34594039	Sakaue S	44469	Nat Genet	www.ncbi.nlm.nih.gov/pubmed/34594039	A cross-population atlas of genetic associations for 220 human phenotypes.	31,904 European ancestry cases, 172,474 European ancestry controls, 49,327 East Asian ancestry cases, 129,399 East Asian ancestry controls	NA	2p15		USP34			ENSG00000115464	NA	NA	rs4672441-C	rs4672441	0	4672441	intron_variant	0	NR	2E-9	8.69897		0.0362	[0.024-0.048] unit increase	Affymetrix, Illumina [15248280] (imputed)	N
26	rs7905046	0.905013	10	105634895	rs11191839	0.02994	Cortical thickness	44545	34560273	Shadrin AA	44460	Neuroimage	www.ncbi.nlm.nih.gov/pubmed/34560273	Vertex-wise multivariate genome-wide association study identifies 780 unique genetic loci associated with cortical morphology.	35,657 White British ancestry individuals	NA	10q24.33	NR	SH3PXD2A - STN1	ENSG00000107957	ENSG00000107960		19594	2432	rs11191839-A	rs11191839	0	11191839	regulatory_region_variant	1	0.3594	2E-11	10.699		NA		NR [9056863] (imputed)	N
26	rs7905046	0.905013	10	105634895	rs11191839	0.02994	Aspartate aminotransferase levels	44544	34594039	Sakaue S	44469	Nat Genet	www.ncbi.nlm.nih.gov/pubmed/34594039	A cross-population atlas of genetic associations for 220 human phenotypes.	342,990 European ancestry individuals, 150,068 East Asian ancestry individuals	NA	10q24.33		SH3PXD2A - STN1	ENSG00000107957	ENSG00000107960		19594	2432	rs11191839-A	rs11191839	0	11191839	regulatory_region_variant	1	NR	4E-9	8.39794		0.0118	[0.0079-0.0157] unit increase	Affymetrix, Illumina [20538469] (imputed)	N
26	rs7905046	0.905013	10	105634895	rs11191839	0.02994	Alanine aminotransferase levels	44544	34594039	Sakaue S	44469	Nat Genet	www.ncbi.nlm.nih.gov/pubmed/34594039	A cross-population atlas of genetic associations for 220 human phenotypes.	344,136 European ancestry individuals, 150,545 East Asian ancestry individuals	NA	10q24.33		SH3PXD2A - STN1	ENSG00000107957	ENSG00000107960		19594	2432	rs11191839-A	rs11191839	0	11191839	regulatory_region_variant	1	NR	2E-8	7.69897		0.011	[0.0073-0.0147] unit increase	Affymetrix, Illumina [20538387] (imputed)	N
3	rs149026128	0.950414	1	150504062	rs4970935	0.0297349	Spontaneous coronary artery dissection	44131	32374345	Turley TN	43957	JAMA Cardiol	www.ncbi.nlm.nih.gov/pubmed/32374345	Identification of Susceptibility Loci for Spontaneous Coronary Artery Dissection.	484 European ancestry cases, 1,477 European ancestry controls	183 European ancestry cases, 340 European ancestry controls	1q21.2	ECM1	FALEC - ADAMTSL4-AS2	ENSG00000228126	ENSG00000237781		13554	16976	rs4970935-C	rs4970935	0	4970935	intergenic_variant	1	0.25	3E-16	15.5229		1.77	[1.54-2.03]	Illumina [~ 5000000] (imputed)	N
25	rs56343119	0.963199	9	136314677	rs2301613	0.0295696	Lymphocyte percentage of white cells	44092	32888494	Vuckovic D	44075	Cell	www.ncbi.nlm.nih.gov/pubmed/32888494	The Polygenic and Monogenic Basis of Blood Traits and Diseases.	408,112 British individuals	NA	9q34.2	ADAMTS13	ADAMTS13, ADAMTS13			ENSG00000281244, ENSG00000160323	NA	NA	rs2301613-G	rs2301613	0	2301613	intron_variant	0	0.381243	9E-11	10.0458		0.014895	[0.01-0.019] unit decrease	Affymetrix [93095623] (imputed)	N
26	rs7905046	0.905013	10	105615074	rs10883928	0.0295233	Vertex-wise cortical thickness	44627	34910505	van der Meer D	44545	Sci Adv	www.ncbi.nlm.nih.gov/pubmed/34910505	The genetic architecture of human cortical folding.	33,748 European ancestry individuals	NA	10q24.33		SH3PXD2A			ENSG00000107957	NA	NA	rs10883928-T	rs10883928	0	10883928	5_prime_UTR_variant	0	0.31	6E-11	10.2218		6.55	z score increase	Affymetrix [9061022] (imputed)	N
29	rs12440468	0.956002	15	40795198	rs999197	0.0294079	Gastric cancer	44385	33002439	Jin G	44105	Lancet Oncol	www.ncbi.nlm.nih.gov/pubmed/33002439	Genetic risk, incident gastric cancer, and healthy lifestyle: a meta-analysis of genome-wide association studies and prospective cohort study.	10,254 Han Chinese ancestry cases, 10,914 Han Chinese ancestry controls	NA	15q15.1	NR	CHST14 - CCDC32	ENSG00000169105	ENSG00000128891		29841	25684	rs999197-T	rs999197	0	999197	intron_variant	1	0.11	1E-6	6		1.18	NR	Affymetrix, Illumina [6957974] (imputed)	N
27	rs28636471	0.951489	11	855372	rs28672671	0.029395	Falling risk	44175	32999390	Trajanoska K	44104	Commun Biol	www.ncbi.nlm.nih.gov/pubmed/32999390	Genetic basis of falling risk susceptibility in the UK Biobank Study.	89,076 European ancestry cases, 362,103 European ancestry controls	2,215 cases, 6289 controls	11p15.5	TSPAN4	TSPAN4			ENSG00000214063	NA	NA	rs28672671-A	rs28672671	0	28672671	intron_variant	0	0.03	2E-7	6.69897		1.03	[1.02-1.04]	Affymetrix [7745390] (imputed)	N
3	rs149026128	0.950414	1	150938571	rs8444	0.0293499	Cutaneous malignant melanoma	44035	32341527	Landi MT	43948	Nat Genet	www.ncbi.nlm.nih.gov/pubmed/32341527	Genome-wide association meta-analyses combining multiple risk phenotypes provide insights into the genetic architecture of cutaneous melanoma susceptibility.	36,760 European ancestry cases, 375,188 European ancestry controls	NA	1q21.3	RP11-316M1.12	CERS2			ENSG00000143418	NA	NA	rs8444-G	rs8444	0	8444	3_prime_UTR_variant	0	0.6445	4E-14	13.3979		1.0801	NR	Affymetrix, Illumina [NR] (imputed)	N
16	rs2395609	0.925275	6	35153565	rs9348970	0.0291633	Asthma	43986	32296059	Han Y	43936	Nat Commun	www.ncbi.nlm.nih.gov/pubmed/32296059	Genome-wide analysis highlights contribution of immune system pathways to the genetic architecture of asthma.	64,538 European ancestry cases, 239,321 European ancestry controls	NR	6p21.31	SCUBE3	TCP11 - SCUBE3	ENSG00000124678	ENSG00000146197		37178	28168	rs9348970-C	rs9348970	0	9348970	regulatory_region_variant	1	0.18522700000000003	7E-10	9.1549		1.04919	[1.03328709619862-1.06532859183176]	NR [9572556] (imputed)	N
15	rs149878	0.908709	6	28609097	rs1810619	0.029133	Insomnia	44778	35835914	Watanabe K	44756	Nat Genet	www.ncbi.nlm.nih.gov/pubmed/35835914	Genome-wide meta-analysis of insomnia prioritizes genes associated with metabolic and psychiatric pathways.	593,724 European ancestry cases, 1,771,286 European ancestry controls	NA	6p22.1		ZBED9 - LINC00533	ENSG00000248496	ENSG00000249032		25108	6966	rs1810619-T	rs1810619	0	1810619	intron_variant	1	NR	4E-8	7.39794		0.005	[0.003-0.007] unit decrease	Illumina [10713943] (imputed)	N
26	rs7905046	0.905013	10	105649572	rs10883939	0.0291139	Insomnia	44778	35835914	Watanabe K	44756	Nat Genet	www.ncbi.nlm.nih.gov/pubmed/35835914	Genome-wide meta-analysis of insomnia prioritizes genes associated with metabolic and psychiatric pathways.	593,724 European ancestry cases, 1,771,286 European ancestry controls	NA	10q24.33		STN1			ENSG00000107960	NA	NA	rs10883939-T	rs10883939	0	10883939	intron_variant	0	NR	2E-8	7.69897		0.005	[0.003-0.007] unit increase	Illumina [10713943] (imputed)	N
16	rs2273003	0.937454	6	35624711	rs12197246	0.0288933	Waist circumference adjusted for body mass index	43938	31669095	Zhu Z	43762	J Allergy Clin Immunol	www.ncbi.nlm.nih.gov/pubmed/31669095	Shared Genetic and Experimental Links between Obesity-Related Traits and Asthma Subtypes in UK Biobank.	457,690 European ancestry individuals	NA	6p21.31	NR	FKBP5			ENSG00000096060	NA	NA	rs12197246-?	rs12197246	0	12197246	intron_variant	0	NR	2E-10	9.69897		NA		Affymetrix [~ 8270000] (imputed)	N
16	rs2395609	0.925275	6	35050506	rs2177382	0.0285013	C-reactive protein levels	44687	35459240	Said S	44673	Nat Commun	www.ncbi.nlm.nih.gov/pubmed/35459240	Genetic analysis of over half a million people characterises C-reactive protein loci.	575,531 European ancestry individuals	NA	6p21.31		ANKS1A			ENSG00000064999	NA	NA	rs2177382-A	rs2177382	0	2177382	synonymous_variant	0	NR	2E-9	8.69897		0.0164	[0.011-0.022] unit decrease	NR [11106737] (imputed)	N
15	rs149878	0.908709	6	27303745	rs9368503	0.0284866	C-reactive protein levels	43913	31900758	Han X	43833	Eur J Epidemiol	www.ncbi.nlm.nih.gov/pubmed/31900758	Using Mendelian randomization to evaluate the causal relationship between serum C-reactive protein levels and age-related macular degeneration.	418,642 British ancestry individuals	NA	6p22.1	NR	VN1R10P - ZNF204P	ENSG00000220758	ENSG00000204789		10198	20485	rs9368503-A	rs9368503	0	9368503	intergenic_variant	1	0.489284	2E-8	7.69897		0.0113895	[0.0074-0.0153] unit increase	NR [NR]	N
15	rs149878	0.908709	6	27303745	rs9368503	0.0284866	Alzheimer’s disease polygenic risk score (upper quantile vs lower quantile)	44791	35589863	Gouveia C	44700	Sci Rep	www.ncbi.nlm.nih.gov/pubmed/35589863	Genome-wide association of polygenic risk extremes for Alzheimer's disease in the UK Biobank.	18,892 European ancestry high risk individuals, 18,892 European ancestry low risk individuals	NA	6p22.1		VN1R10P - ZNF204P	ENSG00000220758	ENSG00000204789		10198	20485	rs9368503-?	rs9368503	0	9368503	intergenic_variant	1	NR	9E-11	10.0458		NA		NR [NR]	N
18	rs28661143	0.991114	7	1914350	rs60238952	0.0283709	Glycated hemoglobin levels	44376	33462484	Sinnott-Armstrong N	44214	Nat Genet	www.ncbi.nlm.nih.gov/pubmed/33462484	Genetics of 35 blood and urine biomarkers in the UK Biobank.	327,177 European ancestry individuals, 4,847 African ancestry individuals, 6,895 South Asian ancestry individuals	NA	7p22.3	NR	MAD1L1			ENSG00000002822	NA	NA	rs60238952-G	rs60238952	0	60238952	intron_variant	0	NR	3E-9	8.52288		0.0174	[0.012-0.023] unit decrease	Affymetrix [9000000] (imputed)	N
18	rs28661143	0.991114	7	1872921	rs4721089	0.028364	Body mass index	43502	30595370	Kichaev G	43461	Am J Hum Genet	www.ncbi.nlm.nih.gov/pubmed/30595370	Leveraging Polygenic Functional Enrichment to Improve GWAS Power.	approximately 458,000 European ancestry individuals	NA	7p22.3		MAD1L1			ENSG00000002822	NA	NA	rs4721089-?	rs4721089	0	4721089	intron_variant	0	NR	5E-14	13.301		NA		NR [~ 8900000] (imputed)	N
18	rs28661143	0.991114	7	1872921	rs4721089	0.028364	Body mass index	43774	30239722	Pulit SL	43357	Hum Mol Genet	www.ncbi.nlm.nih.gov/pubmed/30239722	Meta-analysis of genome-wide association studies for body fat distribution in 694,649 individuals of European ancestry.	806,834 European ancestry individuals	NA	7p22.3	NA	MAD1L1			ENSG00000002822	NA	NA	rs4721089-T	rs4721089	0	4721089	intron_variant	0	0.783	6E-13	12.2218		0.0167	[0.012-0.021] unit increase	NR [~ 27400000] (imputed)	N
18	rs28661143	0.991114	7	1872921	rs4721089	0.028364	Type 2 diabetes	44088	32541925	Vujkovic M	43997	Nat Genet	www.ncbi.nlm.nih.gov/pubmed/32541925	Discovery of 318 new risk loci for type 2 diabetes and related vascular outcomes among 1.4 million participants in a multi-ancestry meta-analysis.	148,726 European ancestry cases, 965,732 European ancestry controls	NA	7p22.3	NR	MAD1L1			ENSG00000002822	NA	NA	rs4721089-C	rs4721089	0	4721089	intron_variant	0	0.2432	8E-10	9.09691		0.034	[0.023-0.045] unit decrease	Affymetrix, Illumina [1198787] (imputed)	N
18	rs28661143	0.991114	7	1872921	rs4721089	0.028364	Body mass index	43938	31669095	Zhu Z	43762	J Allergy Clin Immunol	www.ncbi.nlm.nih.gov/pubmed/31669095	Shared Genetic and Experimental Links between Obesity-Related Traits and Asthma Subtypes in UK Biobank.	457,822 European ancestry individuals	NA	7p22.3	NR	MAD1L1			ENSG00000002822	NA	NA	rs4721089-?	rs4721089	0	4721089	intron_variant	0	NR	7E-14	13.1549		NA		Affymetrix [~ 8270000] (imputed)	N
35	rs7218319	1	17	44085610	rs11657504	0.0283483	Risk-taking behavior (multivariate analysis)	44882	36324656	Baselmans B	44475	Biol Psychiatry Glob Open Sci	www.ncbi.nlm.nih.gov/pubmed/36324656	The Genetic and Neural Substrates of Externalizing Behavior.	1,506,537 European ancestry individuals	NA	17q21.31		MAPT, MAPT, MAPT			ENSG00000277956, ENSG00000276155, ENSG00000186868	NA	NA	rs11657504-?	rs11657504	0	11657504	intron_variant	0	NR	3E-8	7.52288		NA		NR [NR]	N
25	rs56343119	0.963199	9	136187163	rs493014	0.0283282	Serum alkaline phosphatase levels	44376	33462484	Sinnott-Armstrong N	44214	Nat Genet	www.ncbi.nlm.nih.gov/pubmed/33462484	Genetics of 35 blood and urine biomarkers in the UK Biobank.	342,535 European ancestry individuals, 6,019 African ancestry individuals, 7,337 South Asian ancestry individuals	NA	9q34.2	NR	LCN1P2 - SURF6	ENSG00000204031	ENSG00000148296		1858	8449	rs493014-T	rs493014	0	493014	regulatory_region_variant	1	NR	2E-48	47.699		0.0378	[0.033-0.043] unit increase	Affymetrix [9000000] (imputed)	N
18	rs28661143	0.991114	7	1969133	rs62442910	0.0281521	Schizophrenia	44831	35396580	Trubetskoy V	44659	Nature	www.ncbi.nlm.nih.gov/pubmed/35396580	Mapping genomic loci implicates genes and synaptic biology in schizophrenia.	53,386 European ancestry cases, 77,258 European ancestry controls, 14,004 East Asian ancestry cases, 16,757 East Asian ancestry controls, 6,152 African American cases, 3,918 African American controls, 1,234 Latino cases, 3,090 Latino controls	1,979 European ancestry cases, 142,626 European ancestry controls	7p22.3		MAD1L1			ENSG00000002822	NA	NA	rs62442910-T	rs62442910	0	62442910	intron_variant	0	0.781	2E-6	5.69897		0.95877	[0.94-0.98]	Affymetrix [7585078] (imputed)	N
15	rs149878	0.908709	6	27825860	rs9461416	0.0280301	HTLV-1 associated myelopathy	44435	33649182	Penova M	44256	Proc Natl Acad Sci U S A	www.ncbi.nlm.nih.gov/pubmed/33649182	Genome wide association study of HTLV-1-associated myelopathy/tropical spastic paraparesis in the Japanese population.	731 Japanese ancestry cases, 846 Japanese ancestry controls	NA	6p22.1		H2BC15 - H2BC16P	ENSG00000233822	ENSG00000217646		2373	5980	rs9461416-G	rs9461416	0	9461416	intergenic_variant	1	0.95	2E-6	5.69897		0.51	[0.39-0.67]	Illumina [126394]	N
26	rs7905046	0.905013	10	105656874	rs1570221	0.0279188	Chronic obstructive pulmonary disease	43586	30804561	Sakornsakolpat P	43521	Nat Genet	www.ncbi.nlm.nih.gov/pubmed/30804561	Genetic landscape of chronic obstructive pulmonary disease identifies heterogeneous cell-type and phenotype associations.	35,735 cases, 222,076 controls	NA	10q24.33	STN1	STN1			ENSG00000107960	NA	NA	rs1570221-A	rs1570221	0	1570221	intron_variant	0	0.35	2E-8	7.69897		1.06	[1.04-1.08]	Affymetrix, Illumina [6224355] (imputed)	N
4	rs11264341	0.980474	1	156074845	rs6661281	0.0274114	Systolic blood pressure	44544	34594039	Sakaue S	44469	Nat Genet	www.ncbi.nlm.nih.gov/pubmed/34594039	A cross-population atlas of genetic associations for 220 human phenotypes.	340,159 European ancestry individuals, 145,505 East Asian ancestry individuals	NA	1q22		LMNA			ENSG00000160789	NA	NA	rs6661281-C	rs6661281	0	6661281	intron_variant	0	NR	2E-9	8.69897		0.0123	[0.0084-0.0162] unit decrease	Affymetrix, Illumina [20537302] (imputed)	N
3	rs149026128	0.950414	1	151018861	rs6587552	0.0272738	Body mass index	43502	30595370	Kichaev G	43461	Am J Hum Genet	www.ncbi.nlm.nih.gov/pubmed/30595370	Leveraging Polygenic Functional Enrichment to Improve GWAS Power.	approximately 458,000 European ancestry individuals	NA	1q21.3		BNIPL			ENSG00000163141	NA	NA	rs6587552-?	rs6587552	0	6587552	intron_variant	0	NR	3E-14	13.5229		NA		NR [~ 8900000] (imputed)	N
4	rs11264341	0.980474	1	155749870	rs2985707	0.0271479	Body mass index	44544	34594039	Sakaue S	44469	Nat Genet	www.ncbi.nlm.nih.gov/pubmed/34594039	A cross-population atlas of genetic associations for 220 human phenotypes.	163,835 East Asian ancestry individuals	NA	1q22		GON4L			ENSG00000116580	NA	NA	rs2985707-A	rs2985707	0	2985707	intron_variant	0	0.231228	5E-11	10.301		0.0250425	[0.018-0.032] unit increase	Illumina [13479178] (imputed)	N
4	rs11264341	0.980474	1	155749870	rs2985707	0.0271479	Weight	44544	34594039	Sakaue S	44469	Nat Genet	www.ncbi.nlm.nih.gov/pubmed/34594039	A cross-population atlas of genetic associations for 220 human phenotypes.	165,419 East Asian ancestry individuals	NA	1q22		GON4L			ENSG00000116580	NA	NA	rs2985707-A	rs2985707	0	2985707	intron_variant	0	0.23149	2E-8	7.69897		0.0182424	[0.012-0.025] unit increase	Illumina [13479924] (imputed)	N
38	rs11669442	0.980675	19	46150182	rs10420309	0.0271	Type 2 diabetes	43504	30595370	Kichaev G	43461	Am J Hum Genet	www.ncbi.nlm.nih.gov/pubmed/30595370	Leveraging Polygenic Functional Enrichment to Improve GWAS Power.	approximately 459,000 European ancestry individuals	NA	19q13.32		EML2 - RN7SL836P	ENSG00000125746	ENSG00000241226		1322	4586	rs10420309-?	rs10420309	0	10420309	intergenic_variant	1	NR	2E-13	12.699		NA		NR [~ 8900000] (imputed)	N
4	rs11264341	0.980474	1	155527235	rs12122800	0.0270247	White blood cell count	44883	34925446	Soremekun O	44532	Front Genet	www.ncbi.nlm.nih.gov/pubmed/34925446	Genome-Wide Association and Mendelian Randomization Analysis Reveal the Causal Relationship Between White Blood Cell Subtypes and Asthma in Africans.	17,802 African ancestry individuals	NA	1q22		ASH1L			ENSG00000116539	NA	NA	rs12122800-?	rs12122800	0	12122800	intron_variant	0	NR	1E-60	60		0.410297	[0.36-0.46] 10^9/L decrease	Affymetrix, Illumina [NR] (imputed)	N
4	rs11264341	0.980474	1	155527235	rs12122800	0.0270247	Neutrophil count	44883	34925446	Soremekun O	44532	Front Genet	www.ncbi.nlm.nih.gov/pubmed/34925446	Genome-Wide Association and Mendelian Randomization Analysis Reveal the Causal Relationship Between White Blood Cell Subtypes and Asthma in Africans.	16,147 African ancestry individuals	NA	1q22		ASH1L			ENSG00000116539	NA	NA	rs12122800-?	rs12122800	0	12122800	intron_variant	0	NR	1E-74	74		0.491123	[0.44-0.54] 10^9/L decrease	Affymetrix, Illumina [NR] (imputed)	N
5	rs2123113	0.944354	2	61753786	rs7421663	0.0269928	QRS duration	44858	36050321	Young WJ	44805	Nat Commun	www.ncbi.nlm.nih.gov/pubmed/36050321	Genetic analyses of the electrocardiographic QT interval and its components identify additional loci and pathways.	212,199 European ancestry individuals	NA	2p15		XPO1			ENSG00000082898	NA	NA	rs7421663-T	rs7421663	0	7421663	intron_variant	0	0.6046	2E-8	7.69897		0.018	[0.012-0.024] unit decrease	Affymetrix, Illumina [NR] (imputed)	N
26	rs7905046	0.905013	10	105664459	rs2475213	0.0269911	Sub-cortical grey matter volume	43805	31530798	Alliey-Rodriguez N	43725	Transl Psychiatry	www.ncbi.nlm.nih.gov/pubmed/31530798	NRXN1 is associated with enlargement of the temporal horns of the lateral ventricles in psychosis.	87 European ancestry Schizophrenia cases, 85 African American Schizophrenia cases, 15 Schizophrenia cases, 67 European ancestry Schizoaffective disorder cases, 53 African American Schizoaffective disorder cases, 7 Schizoaffective disorder cases, 130 European ancestry Bipolar disorders cases, 33 African American Bipolar disorders cases, 6 Bipolar disorders cases, 199 European ancestry controls, 79 African American controls, 16 controls	NA	10q24.33	OBFC1	STN1			ENSG00000107960	NA	NA	rs2475213-?	rs2475213	0	2475213	intron_variant	0		8E-7	6.09691		NA		Illumina [4322238] (imputed)	N
15	rs149878	0.908709	6	28474218	rs974334	0.0269842	Hip circumference adjusted for BMI	44432	34021172	Christakoudi S	44337	Sci Rep	www.ncbi.nlm.nih.gov/pubmed/34021172	GWAS of allometric body-shape indices in UK Biobank identifies loci suggesting associations with morphogenesis, organogenesis, adrenal cell renewal and cancer.	219,872 British ancestry women	NA	6p22.1	GPX6	GPX6			ENSG00000198704	NA	NA	rs974334-G	rs974334	0	974334	intron_variant	0	NR	2E-12	11.699		0.0268207	[0.019-0.034] unit decrease	Affymetrix [321016] (imputed)	N
5	rs2123113	0.944354	2	61774473	rs11887205	0.0268997	White blood cell count	44095	32888493	Chen MH	44075	Cell	www.ncbi.nlm.nih.gov/pubmed/32888493	Trans-ethnic and Ancestry-Specific Blood-Cell Genetics in 746,667 Individuals from 5 Global Populations.	746,667 African American or Afro-Caribbean, African ancestry, European ancestry, East Asian ancestry, Hispanic or Latin American and South Asian ancestry individuals	NA	2p15	NR	XPO1 - RPS29P10	ENSG00000082898	ENSG00000226884		8597	42160	rs11887205-G	rs11887205	0	11887205	intergenic_variant	1	0.627144	4E-33	32.3979		NA		Affymetrix, Illumina [24649327] (imputed)	N
5	rs2123113	0.944354	2	61774473	rs11887205	0.0268997	Neutrophil count	44543	34469753	Kachuri L	44434	Am J Hum Genet	www.ncbi.nlm.nih.gov/pubmed/34469753	Genetic determinants of blood-cell traits influence susceptibility to childhood acute lymphoblastic leukemia.	234,802 European ancestry individuals	100,556 European ancestry individuals	2p15		XPO1 - RPS29P10	ENSG00000082898	ENSG00000226884		8597	42160	rs11887205-T	rs11887205	0	11887205	intergenic_variant	1	0.387	1E-13	13		NA		Affymetrix [10369434] (imputed)	N
5	rs2123113	0.944354	2	61774473	rs11887205	0.0268997	White blood cell count	44544	34594039	Sakaue S	44469	Nat Genet	www.ncbi.nlm.nih.gov/pubmed/34594039	A cross-population atlas of genetic associations for 220 human phenotypes.	350,470 European ancestry individuals, 154,355 East Asian ancestry individuals	NA	2p15		XPO1 - RPS29P10	ENSG00000082898	ENSG00000226884		8597	42160	rs11887205-G	rs11887205	0	11887205	intergenic_variant	1	NR	5E-22	21.301		0.0195	[0.016-0.023] unit decrease	Affymetrix, Illumina [20538670] (imputed)	N
16	rs2395609	0.925275	6	35038415	rs820072	0.0268969	Hip circumference adjusted for BMI	44432	34021172	Christakoudi S	44337	Sci Rep	www.ncbi.nlm.nih.gov/pubmed/34021172	GWAS of allometric body-shape indices in UK Biobank identifies loci suggesting associations with morphogenesis, organogenesis, adrenal cell renewal and cancer.	186,825 British ancestry men	NA	6p21.31	ANKS1A	ANKS1A			ENSG00000064999	NA	NA	rs820072-T	rs820072	0	820072	intron_variant	0	NR	4E-9	8.39794		0.0249569	[0.017-0.033] unit decrease	Affymetrix [323123] (imputed)	N
30	rs8035975	0.913601	15	86369430	rs7176093	0.026857	Aging traits	39706	17903295	Lunetta KL	39344	BMC Med Genet	www.ncbi.nlm.nih.gov/pubmed/17903295	Genetic correlates of longevity and selected age-related phenotypes: a genome-wide association study in the Framingham Study.	1,345 individuals from 330 families	NA	15q25.3	KLHL25	MIR548AP - NA	ENSG00000264406			469	NA	rs7176093-?	rs7176093	0	7176093	intergenic_variant	1	NR	7E-6	5.1549	(biologic age)	NA		Affymetrix [70897]	N
3	rs149026128	0.950414	1	151054180	rs11204771	0.0265674	Age at first sexual intercourse	44404	34211149	Mills MC	44378	Nat Hum Behav	www.ncbi.nlm.nih.gov/pubmed/34211149	Identification of 371 genetic variants for age at first sex and birth linked to externalising behaviour.	397,338 European ancestry individuals	NA	1q21.3	GABPB2	GABPB2			ENSG00000143458	NA	NA	rs11204771-G	rs11204771	0	11204771	intron_variant	0	0.219749	2E-9	8.69897		0.0151394	[0.01-0.02] unit decrease	NR [16516521] (imputed)	N
15	rs149878	0.908709	6	27595044	rs6936999	0.0264413	Insular cortex volume	43805	31530798	Alliey-Rodriguez N	43725	Transl Psychiatry	www.ncbi.nlm.nih.gov/pubmed/31530798	NRXN1 is associated with enlargement of the temporal horns of the lateral ventricles in psychosis.	87 European ancestry Schizophrenia cases, 85 African American Schizophrenia cases, 15 Schizophrenia cases, 67 European ancestry Schizoaffective disorder cases, 53 African American Schizoaffective disorder cases, 7 Schizoaffective disorder cases, 130 European ancestry Bipolar disorders cases, 33 African American Bipolar disorders cases, 6 Bipolar disorders cases, 199 European ancestry controls, 79 African American controls, 16 controls	NA	6p22.1	NR	RNU6-471P - RPL8P1	ENSG00000206671	ENSG00000216676		30748	25337	rs6936999-?	rs6936999	0	6936999	intergenic_variant	1		2E-6	5.69897		NA		Illumina [4322238] (imputed)	N
32	rs117169628	0.938881	16	89522747	rs2965812	0.0264184	Hair color	43504	30595370	Kichaev G	43461	Am J Hum Genet	www.ncbi.nlm.nih.gov/pubmed/30595370	Leveraging Polygenic Functional Enrichment to Improve GWAS Power.	approximately 452,000 European ancestry individuals	NA	16q24.3		ANKRD11			ENSG00000167522	NA	NA	rs2965812-?	rs2965812	0	2965812	intron_variant	0	NR	1E-300	300		NA		NR [~ 8900000] (imputed)	N
5	rs2123113	0.944354	2	61482261	rs10496091	0.0263984	Height	43606	30595370	Kichaev G	43461	Am J Hum Genet	www.ncbi.nlm.nih.gov/pubmed/30595370	Leveraging Polygenic Functional Enrichment to Improve GWAS Power.	approximately 458,000 European ancestry individuals	NA	2p15		USP34			ENSG00000115464	NA	NA	rs10496091-?	rs10496091	0	10496091	intron_variant	0	NR	7E-17	16.1549		NA		NR [~ 8900000] (imputed)	N
5	rs2123113	0.944354	2	61482261	rs10496091	0.0263984	Educational attainment (years of education)	43392	30038396	Lee JJ	43304	Nat Genet	www.ncbi.nlm.nih.gov/pubmed/30038396	Gene discovery and polygenic prediction from a genome-wide association study of educational attainment in 1.1 million individuals.	up to 1,131,881 European ancestry individuals	NA	2p15		USP34			ENSG00000115464	NA	NA	rs10496091-A	rs10496091	0	10496091	intron_variant	0	0.2841	4E-17	16.3979		0.0131	[0.01-0.0162] unit decrease	Affymetrix, Illumina [10000000] (imputed)	N
5	rs2123113	0.944354	2	61482261	rs10496091	0.0263984	Educational attainment (MTAG)	43416	30038396	Lee JJ	43304	Nat Genet	www.ncbi.nlm.nih.gov/pubmed/30038396	Gene discovery and polygenic prediction from a genome-wide association study of educational attainment in 1.1 million individuals.	1,311,438 European ancestry individuals	NA	2p15	Intergenic	USP34			ENSG00000115464	NA	NA	rs10496091-A	rs10496091	0	10496091	intron_variant	0	0.2841	4E-18	17.3979	(MTAG)	0.0126	[0.0097-0.0155] unit decrease	Affymetrix, Illumina [7100000] (imputed)	N
5	rs2123113	0.944354	2	61482261	rs10496091	0.0263984	Educational attainment	44743	35361970	Okbay A	44651	Nat Genet	www.ncbi.nlm.nih.gov/pubmed/35361970	Polygenic prediction of educational attainment within and between families from genome-wide association analyses in 3 million individuals.	3,037,499 European ancestry individuals	NA	2p15		USP34			ENSG00000115464	NA	NA	rs10496091-A	rs10496091	0	10496091	intron_variant	0	0.2803	4E-29	28.3979		0.0130629	[0.011-0.015] unit decrease	Illumina [10675380] (imputed)	N
5	rs2123113	0.944354	2	61482261	rs10496091	0.0263984	Height	44544	34594039	Sakaue S	44469	Nat Genet	www.ncbi.nlm.nih.gov/pubmed/34594039	A cross-population atlas of genetic associations for 220 human phenotypes.	360,388 European ancestry individuals, 165,056 East Asian ancestry individuals	NA	2p15		USP34			ENSG00000115464	NA	NA	rs10496091-A	rs10496091	0	10496091	intron_variant	0	NR	3E-14	13.5229		0.0132	[0.0099-0.0165] unit decrease	Affymetrix, Illumina [20538915] (imputed)	N
22	rs13258592	0.931159	8	120894208	rs78936994	0.0262404	Estimated glomerular filtration rate	43651	31152163	Wuttke M	43616	Nat Genet	www.ncbi.nlm.nih.gov/pubmed/31152163	A catalog of genetic loci associated with kidney function from analyses of a million individuals.	567,460 European ancestry individuals	216,518 European ancestry individuals	8q24.12	DEPTOR	DEPTOR			ENSG00000155792	NA	NA	rs78936994-T	rs78936994	0	78936994	intron_variant	0	0.2193	5E-7	6.30103		0.0024	[0.0016-0.0032] unit increase	Affymetrix, Illumina [8834748] (imputed)	N
8	rs11709155	0.929491	3	45373442	rs9852062	0.0262042	Body mass index	43502	30595370	Kichaev G	43461	Am J Hum Genet	www.ncbi.nlm.nih.gov/pubmed/30595370	Leveraging Polygenic Functional Enrichment to Improve GWAS Power.	approximately 458,000 European ancestry individuals	NA	3p21.31		U3 - LARS2	ENSG00000200492	ENSG00000011376		76330	56611	rs9852062-?	rs9852062	0	9852062	intergenic_variant	1	NR	2E-12	11.699		NA		NR [~ 8900000] (imputed)	N
8	rs11709155	0.929491	3	45373442	rs9852062	0.0262042	Adult body size	44222	32376654	Richardson TG	43957	BMJ	www.ncbi.nlm.nih.gov/pubmed/32376654	Use of genetic variation to separate the effects of early and later life adiposity on disease risk: mendelian randomisation study.	453,169 European ancestry individuals		3p21.31	LARS2	U3 - LARS2	ENSG00000200492	ENSG00000011376		76330	56611	rs9852062-T	rs9852062	0	9852062	intergenic_variant	1	0.44315	4E-9	8.39794		0.00817197	[0.0055-0.0109] unit increase	Affymetrix [12370749]	N
8	rs11709155	0.929491	3	45373442	rs9852062	0.0262042	Body mass index	43938	31669095	Zhu Z	43762	J Allergy Clin Immunol	www.ncbi.nlm.nih.gov/pubmed/31669095	Shared Genetic and Experimental Links between Obesity-Related Traits and Asthma Subtypes in UK Biobank.	457,822 European ancestry individuals	NA	3p21.31	NR	U3 - LARS2	ENSG00000200492	ENSG00000011376		76330	56611	rs9852062-?	rs9852062	0	9852062	intergenic_variant	1	NR	5E-12	11.301		NA		Affymetrix [~ 8270000] (imputed)	N
5	rs2123113	0.944354	2	61768745	rs6742276	0.0261983	Atrial fibrillation	43325	29892015	Roselli C	43262	Nat Genet	www.ncbi.nlm.nih.gov/pubmed/29892015	Multi-ethnic genome-wide association study for atrial fibrillation.	55,114 European ancestry cases, 482,295 European ancestry controls, 8,180 Japanese ancestry cases, 28,612 Japanese ancestry controls, 1,307 African American ancestry cases, 7,660 African American ancestry controls, 845 Hispanic cases, 4,177 Hispanic controls	NA	2p15	XPO1	XPO1 - RPS29P10	ENSG00000082898	ENSG00000226884		2869	47888	rs6742276-A	rs6742276	0	6742276	intergenic_variant	1	0.61	2E-11	10.699		1.05	[1.03-1.06]	Affymetrix, Illumina [up to 12149979] (imputed)	N
9	rs73167972	0.925228	3	168788692	rs1479404	0.0261755	Urate levels	44244	33356394	Gill D	44193	Hypertension	www.ncbi.nlm.nih.gov/pubmed/33356394	Urate, Blood Pressure, and Cardiovascular Disease: Evidence From Mendelian Randomization and Meta-Analysis of Clinical Trials.	454,183 European ancestry individuals	NA	3q26.2	NR	LINC01997 - MECOM	ENSG00000241383	ENSG00000085276		32488	12595	rs1479404-T	rs1479404	0	1479404	regulatory_region_variant	1	0.55	5E-8	7.30103		0.00993	[0.0063-0.0136] unit increase	NR [NR]	N
3	rs149026128	0.950414	1	150833010	rs72704658	0.0261435	Nevus count or cutaneous melanoma	43558	30429480	Duffy DL	43418	Nat Commun	www.ncbi.nlm.nih.gov/pubmed/30429480	Novel pleiotropic risk loci for melanoma and nevus density implicate multiple biological pathways.	52,506 European ancestry individuals, 12,874 European ancestry cases, 23,203 European ancestry controls	NA	1q21.3	SETDB1	ARNT			ENSG00000143437	NA	NA	rs72704658-?	rs72704658	0	72704658	intron_variant	0	NR	2E-10	9.69897		NA		Affymetrix, Illumina [7850345] (imputed)	N
18	rs28661143	0.991114	7	1932374	rs117829095	0.0260581	Height	43606	30595370	Kichaev G	43461	Am J Hum Genet	www.ncbi.nlm.nih.gov/pubmed/30595370	Leveraging Polygenic Functional Enrichment to Improve GWAS Power.	approximately 458,000 European ancestry individuals	NA	7p22.3		MAD1L1			ENSG00000002822	NA	NA	rs117829095-?	rs117829095	0	117829095	intron_variant	0	NR	1E-8	8		NA		NR [~ 8900000] (imputed)	N
36	rs3848456	0.979371	17	47831849	rs11656541	0.0255846	Albumin levels	44858	34321204	Harrison S	44405	Sci Adv	www.ncbi.nlm.nih.gov/pubmed/34321204	Testosterone and socioeconomic position: Mendelian randomization in 306,248 men and women in UK Biobank.	148,248 British ancestry men	NA	17q21.33		FAM117A			ENSG00000121104	NA	NA	rs11656541-C	rs11656541	0	11656541	intron_variant	0	0.65	3E-10	9.52288		0.08	[0.055-0.105] g/L increase	Affymetrix [NR] (imputed)	N
36	rs3848456	0.979371	17	47831849	rs11656541	0.0255846	Albumin levels	44858	34321204	Harrison S	44405	Sci Adv	www.ncbi.nlm.nih.gov/pubmed/34321204	Testosterone and socioeconomic position: Mendelian randomization in 306,248 men and women in UK Biobank.	104,632 British ancestry post-menopausal women	NA	17q21.33		FAM117A			ENSG00000121104	NA	NA	rs11656541-C	rs11656541	0	11656541	intron_variant	0	0.65	3E-8	7.52288		0.09	[0.061-0.119] g/L increase	Affymetrix [NR] (imputed)	N
36	rs3848456	0.979371	17	47831849	rs11656541	0.0255846	Serum albumin levels	44544	34594039	Sakaue S	44469	Nat Genet	www.ncbi.nlm.nih.gov/pubmed/34594039	A cross-population atlas of genetic associations for 220 human phenotypes.	315,268 European ancestry individuals, 120,539 East Asian ancestry individuals	NA	17q21.33		FAM117A			ENSG00000121104	NA	NA	rs11656541-C	rs11656541	0	11656541	intron_variant	0	NR	5E-26	25.301		0.0269	[0.022-0.032] unit increase	Affymetrix, Illumina [20534035] (imputed)	N
27	rs28636471	0.951489	11	803017	rs6597981	0.0255585	Breast cancer	43069	29059683	Michailidou K	43031	Nature	www.ncbi.nlm.nih.gov/pubmed/29059683	Association analysis identifies 65 new breast cancer risk loci.	76,192 European ancestry cases, 63,082 European ancestry controls	46,785 European ancestry cases, 42,892 European ancestry controls, 14,068 East Asian ancestry cases, 13,104 East Asian ancestry controls	11p15.5	PIDD1	PIDD1			ENSG00000177595	NA	NA	rs6597981-G	rs6597981	0	6597981	3_prime_UTR_variant	0	0.52	1E-12	12	(EA)	1.04167	[1.03-1.06] (Oncoarray)	Illumina [~ 11800000] (imputed)	N
27	rs28636471	0.951489	11	803017	rs6597981	0.0255585	Breast cancer	44550	32139696	Shu X	43895	Nat Commun	www.ncbi.nlm.nih.gov/pubmed/32139696	Identification of novel breast cancer susceptibility loci in meta-analyses conducted among Asian and European descendants.	24,206 East Asian ancestry cases, 24,775 East Asian ancestry controls, 122,977 European ancestry cases, 105,974 European ancestry controls	10,829 East Asian ancestry cases, 10,996 East Asian ancestry controls, 5,958 Asian ancestry cases, 5,684 Asian ancestry controls	11p15.5		PIDD1			ENSG00000177595	NA	NA	rs6597981-A	rs6597981	0	6597981	3_prime_UTR_variant	0	NR	3E-12	11.5229		0.96	[0.95-0.97]	Affymetrix, Illumina [NR] (imputed)	N
15	rs149878	0.908709	6	28414967	rs16894116	0.0255546	Risk-taking tendency (4-domain principal component model)	43542	30643258	Karlsson Linner R	43479	Nat Genet	www.ncbi.nlm.nih.gov/pubmed/30643258	Genome-wide association analyses of risk tolerance and risky behaviors in over 1 million individuals identify hundreds of loci and shared genetic influences.	315,894 European ancestry individuals	NA	6p22.1	ZSCAN23	COX11P1			ENSG00000231162	NA	NA	rs16894116-T	rs16894116	0	16894116	non_coding_transcript_exon_variant	0	0.2376	1E-8	8		0.017323	[0.011-0.023] unit decrease	Affymetrix [~ 11515000] (imputed)	N
15	rs149878	0.908709	6	28414967	rs16894116	0.0255546	Schizophrenia	43517	30285260	Ikeda M	43376	Schizophr Bull	www.ncbi.nlm.nih.gov/pubmed/30285260	Genome-Wide Association Study Detected Novel Susceptibility Genes for Schizophrenia and Shared Trans-Populations/Diseases Genetic Effect.	14,023 East Asian ancestry cases, 33,640 European ancestry cases, 31,505 East Asian ancestry controls, 43,456 European ancestry controls	NA	6p22.1	COX11P1	COX11P1			ENSG00000231162	NA	NA	rs16894116-G	rs16894116	0	16894116	non_coding_transcript_exon_variant	0	NR	3E-21	20.5229	(EA)	1.141	[1.11-1.17]	Illumina [6627481] (imputed)	N
4	rs11264341	0.980474	1	155612197	rs34632540	0.025356	White blood cell count (neutrophil)	44495	34107879	Hu Y	44356	BMC Genomics	www.ncbi.nlm.nih.gov/pubmed/34107879	Multi-ethnic genome-wide association analyses of white blood cell and platelet traits in the Population Architecture using Genomics and Epidemiology (PAGE) study.	16,201 African American or Afro-Caribbean individuals	NA	1q22		MSTO1 - YY1AP1	ENSG00000125459	ENSG00000163374		27455	17037	rs34632540-T	rs34632540	0	34632540	intron_variant	1	0.8597	3E-76	75.5229		0.4125	[0.37-0.46] unit decrease	Affymetrix, Illumina [NR] (imputed)	N
4	rs11264341	0.980474	1	155612197	rs34632540	0.025356	White blood cell count (neutrophil)	44495	34107879	Hu Y	44356	BMC Genomics	www.ncbi.nlm.nih.gov/pubmed/34107879	Multi-ethnic genome-wide association analyses of white blood cell and platelet traits in the Population Architecture using Genomics and Epidemiology (PAGE) study.	21,347 Hispanic or Latin American individuals	NA	1q22		MSTO1 - YY1AP1	ENSG00000125459	ENSG00000163374		27455	17037	rs34632540-T	rs34632540	0	34632540	intron_variant	1	0.4724	9E-7	6.04576		0.0565	[0.034-0.079] unit decrease	Affymetrix, Illumina [NR] (imputed)	N
18	rs28661143	0.991114	7	1873406	rs10268294	0.0253338	Type 2 diabetes	44544	34594039	Sakaue S	44469	Nat Genet	www.ncbi.nlm.nih.gov/pubmed/34594039	A cross-population atlas of genetic associations for 220 human phenotypes.	38,841 European ancestry cases, 451,248 European ancestry controls, 45,383 East Asian ancestry cases, 132,032 East Asian ancestry controls	NA	7p22.3		MAD1L1			ENSG00000002822	NA	NA	rs10268294-A	rs10268294	0	10268294	intron_variant	0	NR	3E-8	7.52288		0.0454	[0.03-0.061] unit increase	Affymetrix, Illumina [25845091] (imputed)	N
3	rs149026128	0.950414	1	150298750	rs698914	0.0251779	White blood cell count	44092	32888494	Vuckovic D	44075	Cell	www.ncbi.nlm.nih.gov/pubmed/32888494	The Polygenic and Monogenic Basis of Blood Traits and Diseases.	408,112 British individuals	NA	1q21.2	PRPF3	PRPF3			ENSG00000117360	NA	NA	rs698914-G	rs698914	0	698914	intron_variant	0	0.613336	9E-17	16.0458		0.0187646	[0.014-0.023] unit increase	Affymetrix [93095623] (imputed)	N
24	rs722126	0.959046	9	117643362	rs13300483	0.025067	Inflammatory bowel disease	42575	26192919	Liu JZ	42205	Nat Genet	www.ncbi.nlm.nih.gov/pubmed/26192919	Association analyses identify 38 susceptibility loci for inflammatory bowel disease and highlight shared genetic risk across populations.	12,882 European ancestry cases, 21,770 European ancestry controls	25,273 European ancestry cases, 26,715 European ancestry controls, 548 Iranian ancestry cases, 342 Iranian ancestry control, 1,423 Indian ancestry cases, 990 Indian ancestry controls, 2,824 East Asian ancestry cases, 3,719 East Asian ancestry controls	9q32	NR	DELEC1			ENSG00000173077	NA	NA	rs13300483-A	rs13300483	0	13300483	intron_variant	0	0.2394	6E-16	15.2218	(EA)	1.0976	[1.08-1.12]	Affymetrix, Illumina [~ 9000000] (imputed)	N
24	rs722126	0.959046	9	117643362	rs13300483	0.025067	Inflammatory bowel disease	42776	27569725	Yang SK	42607	Gastroenterology	www.ncbi.nlm.nih.gov/pubmed/27569725	Identification of Loci at 1q21 and 16q23 That Affect Susceptibility to Inflammatory Bowel Disease in Koreans.	1,505 Korean ancestry cases, 4,041 Korean ancestry controls	1,989 Korean ancestry cases, 3,491 Korean ancestry controls	9q32	TNFSF15, TNFSF8	DELEC1			ENSG00000173077	NA	NA	rs13300483-A	rs13300483	0	13300483	intron_variant	0	0.34	2E-27	26.699		NA		Illumina [522285]	N
16	rs2395609	0.925275	6	35142899	rs6457807	0.0250469	HDL cholesterol levels	44033	32203549	Richardson TG	43913	PLoS Med	www.ncbi.nlm.nih.gov/pubmed/32203549	Evaluating the relationship between circulating lipoprotein lipids and apolipoproteins with risk of coronary heart disease: A multivariable Mendelian randomisation analysis.	403,943 European ancestry individuals	NA	6p21.31	TCP11	TCP11 - SCUBE3	ENSG00000124678	ENSG00000146197		26512	38834	rs6457807-T	rs6457807	0	6457807	intergenic_variant	1	0.825639	1E-13	13		0.0185777	[0.014-0.023] unit decrease	Affymetrix [NR] (imputed)	N
16	rs2395609	0.925275	6	35142899	rs6457807	0.0250469	Granulocyte percentage of myeloid white cells	42977	27863252	Astle WJ	42691	Cell	www.ncbi.nlm.nih.gov/pubmed/27863252	The Allelic Landscape of Human Blood Cell Trait Variation and Links to Common Complex Disease.	169,545 European ancestry individuals	NA	6p21.31	intergenic	TCP11 - SCUBE3	ENSG00000124678	ENSG00000146197		26512	38834	rs6457807-C	rs6457807	0	6457807	intergenic_variant	1	0.1742	8E-11	10.0969		0.0306083	[0.021-0.04] unit decrease	Affymetrix [~ 2500000] (imputed)	N
16	rs2395609	0.925275	6	35142899	rs6457807	0.0250469	Monocyte percentage of white cells	42977	27863252	Astle WJ	42691	Cell	www.ncbi.nlm.nih.gov/pubmed/27863252	The Allelic Landscape of Human Blood Cell Trait Variation and Links to Common Complex Disease.	170,494 European ancestry individuals	NA	6p21.31	intergenic	TCP11 - SCUBE3	ENSG00000124678	ENSG00000146197		26512	38834	rs6457807-C	rs6457807	0	6457807	intergenic_variant	1	0.1741	3E-16	15.5229		0.0383426	[0.029-0.048] unit increase	Affymetrix [~ 2500000] (imputed)	N
16	rs2395609	0.925275	6	35142899	rs6457807	0.0250469	Liver enzyme levels (alkaline phosphatase)	44356	33972514	Pazoki R	44326	Nat Commun	www.ncbi.nlm.nih.gov/pubmed/33972514	Genetic analysis in European ancestry individuals identifies 517 loci associated with liver enzymes.	437,438 European ancestry individuals	315,572 European ancestry individuals	6p21.31	TCP11	TCP11 - SCUBE3	ENSG00000124678	ENSG00000146197		26512	38834	rs6457807-T	rs6457807	0	6457807	intergenic_variant	1	0.825912	5E-22	21.301		0.0029603	[0.0024-0.0036] unit decrease	Affymetrix [13995440] (imputed)	N
19	rs2897075	0.999998	7	99932049	rs7384878	0.0246636	Family history of Alzheimer's disease	43542	30617256	Jansen IE	43472	Nat Genet	www.ncbi.nlm.nih.gov/pubmed/30617256	Genome-wide meta-analysis identifies new loci and functional pathways influencing Alzheimer's disease risk.	47,793 European ancestry cases, 328,320 European ancestry controls	NA	7q22.1	ZCWPW1	PMS2P1			ENSG00000078319	NA	NA	rs7384878-C	rs7384878	0	7384878	intron_variant	0	NR	2E-10	9.69897		6.335	NR unit decrease	Affymetrix [10847151] (imputed)	N
19	rs2897075	0.999998	7	99932049	rs7384878	0.0246636	Family history of Alzheimer's disease	43301	29777097	Marioni RE	43238	Transl Psychiatry	www.ncbi.nlm.nih.gov/pubmed/29777097	GWAS on family history of Alzheimer's disease.	up to 42,034 British ancestry individuals with parental history of Alzheimer's disease, at least 272,244 European ancestry individuals with no parental history of Alzheimer's disease	NA	7q22.1	NR	PMS2P1			ENSG00000078319	NA	NA	rs7384878-?	rs7384878	0	7384878	intron_variant	0	NR	1E-10	10		1.07	[1.05, 1.09]	Affymetrix [7795605] (imputed)	N
19	rs2897075	0.999998	7	99932049	rs7384878	0.0246636	Late-onset Alzheimer's disease	44502	34493870	Wightman DP	44446	Nat Genet	www.ncbi.nlm.nih.gov/pubmed/34493870	A genome-wide association study with 1,126,563 individuals identifies new risk loci for Alzheimer's disease.	90,338 cases, 1,036,225 controls	NA	7q22.1		PMS2P1			ENSG00000078319	NA	NA	rs7384878-?	rs7384878	0	7384878	intron_variant	0	NR	9E-16	15.0458		NA		Illumina [NR] (imputed)	N
19	rs2897075	0.999998	7	99932049	rs7384878	0.0246636	Alzheimer's disease	44657	35379992	Bellenguez C	44655	Nat Genet	www.ncbi.nlm.nih.gov/pubmed/35379992	New insights into the genetic etiology of Alzheimer's disease and related dementias.	39,106 European ancestry clinically diagnosed cases, 46,828 European ancestry proxy cases, 401,577 European ancestry controls	25,392 cases, 276,086 controls	7q22.1		PMS2P1			ENSG00000078319	NA	NA	rs7384878-C	rs7384878	0	7384878	intron_variant	0	0.31	1E-26	26		0.92	[0.91-0.94]	Affymetrix, Illumina [21101114] (imputed)	N
19	rs2897075	0.999998	7	99932049	rs7384878	0.0246636	Red cell distribution width	43504	30595370	Kichaev G	43461	Am J Hum Genet	www.ncbi.nlm.nih.gov/pubmed/30595370	Leveraging Polygenic Functional Enrichment to Improve GWAS Power.	approximately 445,000 European ancestry individuals	NA	7q22.1		PMS2P1			ENSG00000078319	NA	NA	rs7384878-?	rs7384878	0	7384878	intron_variant	0	NR	2E-8	7.69897		NA		NR [~ 8900000] (imputed)	N
15	rs149878	0.908709	6	27311711	rs12196970	0.0245381	Hip circumference adjusted for BMI	44432	34021172	Christakoudi S	44337	Sci Rep	www.ncbi.nlm.nih.gov/pubmed/34021172	GWAS of allometric body-shape indices in UK Biobank identifies loci suggesting associations with morphogenesis, organogenesis, adrenal cell renewal and cancer.	219,872 British ancestry women	NA	6p22.1	ZNF204P	VN1R10P - ZNF204P	ENSG00000220758	ENSG00000204789		18164	13893	rs12196970-T	rs12196970	0	12196970	intergenic_variant	1	NR	3E-12	11.5229		0.0368578	[0.027-0.047] unit decrease	Affymetrix [321016] (imputed)	N
4	rs11264341	0.980474	1	156080444	rs58799304	0.0245328	Ischemic stroke	42867	27997041	Traylor M	42724	Ann Neurol	www.ncbi.nlm.nih.gov/pubmed/27997041	Genetic variation at 16q24.2 is associated with small vessel stroke.	10,210 European ancestry cases, 12,285 European ancestry controls	7,743 European ancestry cases, 17,970 European ancestry controls	1q22	NR	LMNA			ENSG00000160789	NA	NA	rs58799304-?	rs58799304	0	58799304	intron_variant	0	NR	3E-6	5.52288		4.644	z score decrease	Affymetrix, Illumina [NR] (imputed)	N
3	rs149026128	0.950414	1	150956128	rs12405726	0.024513	Bitter non-alcoholic beverage consumption	43706	31046077	Zhong VW	43587	Hum Mol Genet	www.ncbi.nlm.nih.gov/pubmed/31046077	A genome-wide association study of bitter and sweet beverage consumption.	85,852 European ancestry individuals	39,924 European ancestry individuals	1q21.3	ANXA9	ANXA9			ENSG00000143412	NA	NA	rs12405726-A	rs12405726	0	12405726	intron_variant	0	0.3514	2E-10	9.69897		0.0107	[0.0074-0.014] unit increase	Affymetrix [~ 7740000] (imputed)	N
36	rs3848456	0.979371	17	47891904	rs755736	0.0244737	Calcium levels	44544	34594039	Sakaue S	44469	Nat Genet	www.ncbi.nlm.nih.gov/pubmed/34594039	A cross-population atlas of genetic associations for 220 human phenotypes.	315,153 European ancestry individuals, 83,980 East Asian ancestry individuals	NA	17q21.33		KAT7			ENSG00000136504	NA	NA	rs755736-G	rs755736	0	755736	intron_variant	0	NR	2E-10	9.69897		0.0165	[0.011-0.022] unit increase	Affymetrix, Illumina [20528270] (imputed)	N
19	rs2897075	0.999998	7	99739219	rs76483787	0.0243327	Alzheimer’s disease polygenic risk score (upper quantile vs lower quantile)	44791	35589863	Gouveia C	44700	Sci Rep	www.ncbi.nlm.nih.gov/pubmed/35589863	Genome-wide association of polygenic risk extremes for Alzheimer's disease in the UK Biobank.	18,892 European ancestry high risk individuals, 18,892 European ancestry low risk individuals	NA	7q22.1		RPL7P60 - LAMTOR4	ENSG00000214142	ENSG00000188186		914	7316	rs76483787-?	rs76483787	0	76483787	upstream_gene_variant	1	NR	4E-14	13.3979		NA		NR [NR]	N
18	rs28661143	0.991114	7	1971226	rs61409925	0.0240532	Depressive symptoms (MTAG)	44111	32606422	Wu Y	44012	Transl Psychiatry	www.ncbi.nlm.nih.gov/pubmed/32606422	Multi-trait analysis for genome-wide association study of five psychiatric disorders.	955,012 individuals	NA	7p22.3	NR	MAD1L1			ENSG00000002822	NA	NA	rs61409925-?	rs61409925	0	61409925	intron_variant	0		4E-8	7.39794		NA		NR [520857]	N
8	rs11709155	0.929491	3	45222958	rs55676934	0.0240038	Body mass index	43774	30239722	Pulit SL	43357	Hum Mol Genet	www.ncbi.nlm.nih.gov/pubmed/30239722	Meta-analysis of genome-wide association studies for body fat distribution in 694,649 individuals of European ancestry.	806,834 European ancestry individuals	NA	3p21.31	NA	RPS24P8 - TMEM158	ENSG00000224094	ENSG00000249992		21291	43000	rs55676934-A	rs55676934	0	55676934	intergenic_variant	1	0.672	5E-12	11.301		0.014	[0.01-0.018] unit decrease	NR [~ 27400000] (imputed)	N
8	rs11709155	0.929491	3	45222958	rs55676934	0.0240038	Body mass index	43938	31669095	Zhu Z	43762	J Allergy Clin Immunol	www.ncbi.nlm.nih.gov/pubmed/31669095	Shared Genetic and Experimental Links between Obesity-Related Traits and Asthma Subtypes in UK Biobank.	457,822 European ancestry individuals	NA	3p21.31	NR	RPS24P8 - TMEM158	ENSG00000224094	ENSG00000249992		21291	43000	rs55676934-?	rs55676934	0	55676934	intergenic_variant	1	NR	5E-10	9.30103		NA		Affymetrix [~ 8270000] (imputed)	N
5	rs2123113	0.944354	2	61552145	rs7572603	0.0239974	Urate levels	43767	31578528	Tin A	43740	Nat Genet	www.ncbi.nlm.nih.gov/pubmed/31578528	Target genes, variants, tissues and transcriptional pathways influencing human serum urate levels.	288,649 European ancestry individuals	NA	2p15	USP34	USP34			ENSG00000115464	NA	NA	rs7572603-C	rs7572603	0	7572603	intron_variant	0	0.6264	1E-7	7		0.022367	[0.014-0.031] mg/dL decrease	Affymetrix, Illumina [8217339] (imputed)	N
5	rs2123113	0.944354	2	61552145	rs7572603	0.0239974	Urate levels	43767	31578528	Tin A	43740	Nat Genet	www.ncbi.nlm.nih.gov/pubmed/31578528	Target genes, variants, tissues and transcriptional pathways influencing human serum urate levels.	288,649 European ancestry individuals, 125,725 East Asian ancestry individuals, 33,671 African American individuals, 9,037 South Asian ancestry individuals, 608 Hispanic individuals	NA	2p15	USP34	USP34			ENSG00000115464	NA	NA	rs7572603-C	rs7572603	0	7572603	intron_variant	0	0.6722	3E-6	5.52288	(East Asian)	0.0293	[0.017-0.042] mg/dL decrease	Affymetrix, Illumina [8249849] (imputed)	N
5	rs2123113	0.944354	2	61552145	rs7572603	0.0239974	Urate levels	43767	31578528	Tin A	43740	Nat Genet	www.ncbi.nlm.nih.gov/pubmed/31578528	Target genes, variants, tissues and transcriptional pathways influencing human serum urate levels.	174,111 European, East Asian, African American, South Asian and Hispanic ancestry men, 172,102 European, East Asian, African American, South Asian and Hispanic ancestry women	NA	2p15	NR	USP34			ENSG00000115464	NA	NA	rs7572603-C	rs7572603	0	7572603	intron_variant	0	0.3533	6E-8	7.22185	(men)	0.0293	[0.019-0.04] mg/dL increase	Affymetrix, Illumina [8249849] (imputed)	N
5	rs2123113	0.944354	2	61552145	rs7572603	0.0239974	Urate levels	43767	31578528	Tin A	43740	Nat Genet	www.ncbi.nlm.nih.gov/pubmed/31578528	Target genes, variants, tissues and transcriptional pathways influencing human serum urate levels.	288,649 European ancestry individuals, 125,725 East Asian ancestry individuals, 33,671 African American individuals, 9,037 South Asian ancestry individuals, 608 Hispanic individuals	NA	2p15	USP34	USP34			ENSG00000115464	NA	NA	rs7572603-C	rs7572603	0	7572603	intron_variant	0	0.6386	4E-12	11.3979		0.0232	[0.017-0.03] mg/dL decrease	Affymetrix, Illumina [8249849] (imputed)	N
38	rs11669442	0.980675	19	46385997	rs11880219	0.0239783	HDL cholesterol levels	44033	32203549	Richardson TG	43913	PLoS Med	www.ncbi.nlm.nih.gov/pubmed/32203549	Evaluating the relationship between circulating lipoprotein lipids and apolipoproteins with risk of coronary heart disease: A multivariable Mendelian randomisation analysis.	403,943 European ancestry individuals	NA	19q13.32	IRF2BP1	FOXA3 - IRF2BP1	ENSG00000170608	ENSG00000170604		8942	869	rs11880219-T	rs11880219	0	11880219	TF_binding_site_variant	1	0.818359	5E-17	16.301		0.0207494	[0.016-0.026] unit increase	Affymetrix [NR] (imputed)	N
4	rs11264341	0.980474	1	155878732	rs670523	0.0235793	Inflammatory bowel disease	41317	23128233	Jostins L	41214	Nature	www.ncbi.nlm.nih.gov/pubmed/23128233	Host-microbe interactions have shaped the genetic architecture of inflammatory bowel disease.	12,924 European ancestry cases, 21,442 European ancestry controls	25,683 European ancestry cases, 17,015 European ancestry controls	1q22	RIT1, MSTO1, UBQLN4	RIT1			ENSG00000143622	NA	NA	rs670523-A	rs670523	0	670523	intron_variant	0	0.324	6E-11	10.2218		1.06	[1.028-1.092]	Affymetrix, Illumina [1230000] (imputed)	N
4	rs11264341	0.980474	1	155878732	rs670523	0.0235793	Crohn's disease	42575	26192919	Liu JZ	42205	Nat Genet	www.ncbi.nlm.nih.gov/pubmed/26192919	Association analyses identify 38 susceptibility loci for inflammatory bowel disease and highlight shared genetic risk across populations.	5,956 European ancestry cases, 14,927 European ancestry controls	14,594 European ancestry cases, 26,715 European ancestry controls, 151 Iranian ancestry cases, 342 Iranian ancestry controls, 184 Indian ancestry cases, 990 Indian ancestry controls, 1,690 East Asian ancestry cases, 3,719 East Asian ancestry controls	1q22	NR	RIT1			ENSG00000143622	NA	NA	rs670523-A	rs670523	0	670523	intron_variant	0	0.329	6E-9	8.22185	(EA)	1.07705	[1.05-1.1]	Affymetrix, Illumina [~ 9000000] (imputed)	N
4	rs11264341	0.980474	1	155878732	rs670523	0.0235793	Birth weight	43682	31043758	Warrington NM	43586	Nat Genet	www.ncbi.nlm.nih.gov/pubmed/31043758	Maternal and fetal genetic effects on birth weight and their relevance to cardio-metabolic risk factors.	298,142 European ancestry individuals, 6,635 African American individuals, 1,449 Filipino individuals, 420 Turkish individuals, 365 Moroccan individuals, 395 Surinamese individuals, 1,052 Afro-Caribbean individuals, 612 Hispanic individuals, 1,180 Thai individuals, 840 Chinese ancestry individuals, 10,133 individuals	NR	1q22	RIT1, LMNA	RIT1			ENSG00000143622	NA	NA	rs670523-G	rs670523	0	670523	intron_variant	0	0.669239	8E-12	11.0969		0.018781	[0.013-0.024] unit increase	Affymetrix, Illumina [15144367] (imputed)	N
36	rs3848456	0.979371	17	47847079	rs12949906	0.0235001	Albumin levels	44858	34321204	Harrison S	44405	Sci Adv	www.ncbi.nlm.nih.gov/pubmed/34321204	Testosterone and socioeconomic position: Mendelian randomization in 306,248 men and women in UK Biobank.	148,248 British ancestry men	NA	17q21.33		FAM117A			ENSG00000121104	NA	NA	rs12949906-G	rs12949906	0	12949906	intron_variant	0	0.66	1E-9	9		0.08	[0.055-0.105] g/L increase	Affymetrix [NR] (imputed)	N
38	rs11669442	0.980675	19	46192403	rs28396273	0.0233461	Hip circumference	44882	36329257	Lee CJ	44868	Commun Biol	www.ncbi.nlm.nih.gov/pubmed/36329257	Phenome-wide analysis of Taiwan Biobank reveals novel glycemia-related loci and genetic risks for diabetes.	76,403 Taiwanese ancestry individuals	NA	19q13.32		SNRPD2			ENSG00000125743	NA	NA	rs28396273-?	rs28396273	0	28396273	intron_variant	0	NR	4E-9	8.39794		0.229639	unit increase	NR [5925277] (imputed)	N
4	rs11264341	0.980474	1	155907823	rs11264422	0.0231483	White blood cell count	43648	31217584	Wojcik GL	43635	Nature	www.ncbi.nlm.nih.gov/pubmed/31217584	Genetic analyses of diverse populations improves discovery for complex traits.	8,825 African American individuals, 18,251 Hispanic/Latino individuals, 543 Asian ancestry individuals, 606 Native American ancestry individuals, 383 individuals	NA	1q22	NR	KHDC4 - RXFP4	ENSG00000132680	ENSG00000173080		3619	3606	rs11264422-?	rs11264422	0	11264422	regulatory_region_variant	1	NR	8E-35	34.0969		0.033485	[0.028-0.039] unit increase	Illumina [30613845] (imputed)	N
5	rs2123113	0.944354	2	61781994	rs778756	0.0230985	Eosinophil counts	44095	32888493	Chen MH	44075	Cell	www.ncbi.nlm.nih.gov/pubmed/32888493	Trans-ethnic and Ancestry-Specific Blood-Cell Genetics in 746,667 Individuals from 5 Global Populations.	474,237 European ancestry individuals	NA	2p15	NR	XPO1 - RPS29P10	ENSG00000082898	ENSG00000226884		16118	34639	rs778756-G	rs778756	0	778756	intergenic_variant	1	0.579738	2E-15	14.699		0.015959	[0.012-0.02] SD unit decrease	Affymetrix, Illumina [50000174] (imputed)	N
5	rs2123113	0.944354	2	61781994	rs778756	0.0230985	Eosinophil counts	44095	32888493	Chen MH	44075	Cell	www.ncbi.nlm.nih.gov/pubmed/32888493	Trans-ethnic and Ancestry-Specific Blood-Cell Genetics in 746,667 Individuals from 5 Global Populations.	583,850 African American or Afro-Caribbean, African ancestry, European ancestry, East Asian ancestry, Hispanic or Latin American and South Asian ancestry individuals	NA	2p15	NR	XPO1 - RPS29P10	ENSG00000082898	ENSG00000226884		16118	34639	rs778756-G	rs778756	0	778756	intergenic_variant	1	0.550987	1E-14	14		NA		Affymetrix, Illumina [19872809] (imputed)	N
5	rs2123113	0.944354	2	61781994	rs778756	0.0230985	Monocyte count	44095	32888493	Chen MH	44075	Cell	www.ncbi.nlm.nih.gov/pubmed/32888493	Trans-ethnic and Ancestry-Specific Blood-Cell Genetics in 746,667 Individuals from 5 Global Populations.	639,696 African American or Afro-Caribbean, African ancestry, European ancestry, East Asian ancestry, Hispanic or Latin American and South Asian ancestry individuals	NA	2p15	NR	XPO1 - RPS29P10	ENSG00000082898	ENSG00000226884		16118	34639	rs778756-G	rs778756	0	778756	intergenic_variant	1	0.553018	2E-14	13.699		NA		Affymetrix, Illumina [23467995] (imputed)	N
5	rs2123113	0.944354	2	61781994	rs778756	0.0230985	Urinary sodium excretion	44376	33462484	Sinnott-Armstrong N	44214	Nat Genet	www.ncbi.nlm.nih.gov/pubmed/33462484	Genetics of 35 blood and urine biomarkers in the UK Biobank.	332,397 European ancestry individuals, 5,781 African ancestry individuals, 6,993 South Asian ancestry individuals	NA	2p15	NR	XPO1 - RPS29P10	ENSG00000082898	ENSG00000226884		16118	34639	rs778756-G	rs778756	0	778756	intergenic_variant	1	NR	3E-9	8.52288		0.0145	[0.0098-0.0192] unit increase	Affymetrix [9000000] (imputed)	N
5	rs2123113	0.944354	2	61781994	rs778756	0.0230985	Eosinophil counts	43504	30595370	Kichaev G	43461	Am J Hum Genet	www.ncbi.nlm.nih.gov/pubmed/30595370	Leveraging Polygenic Functional Enrichment to Improve GWAS Power.	approximately 440,000 European ancestry individuals	NA	2p15		XPO1 - RPS29P10	ENSG00000082898	ENSG00000226884		16118	34639	rs778756-?	rs778756	0	778756	intergenic_variant	1	NR	2E-16	15.699		NA		NR [~ 8900000] (imputed)	N
5	rs2123113	0.944354	2	61781994	rs778756	0.0230985	Eosinophil counts	44544	34594039	Sakaue S	44469	Nat Genet	www.ncbi.nlm.nih.gov/pubmed/34594039	A cross-population atlas of genetic associations for 220 human phenotypes.	349,856 European ancestry individuals, 93,063 East Asian ancestry individuals	NA	2p15		XPO1 - RPS29P10	ENSG00000082898	ENSG00000226884		16118	34639	rs778756-G	rs778756	0	778756	intergenic_variant	1	NR	8E-11	10.0969		0.0108	[0.0075-0.0141] unit decrease	Affymetrix, Illumina [20529668] (imputed)	N
5	rs2123113	0.944354	2	61781994	rs778756	0.0230985	Monocyte count	44544	34594039	Sakaue S	44469	Nat Genet	www.ncbi.nlm.nih.gov/pubmed/34594039	A cross-population atlas of genetic associations for 220 human phenotypes.	349,856 European ancestry individuals, 95,119 East Asian ancestry individuals	NA	2p15		XPO1 - RPS29P10	ENSG00000082898	ENSG00000226884		16118	34639	rs778756-G	rs778756	0	778756	intergenic_variant	1	NR	4E-10	9.39794		0.0129	[0.0088-0.017] unit decrease	Affymetrix, Illumina [20531031] (imputed)	N
3	rs149026128	0.950414	1	151116279	rs6674970	0.0227253	Childhood ear infection	43070	28928442	Tian C	42997	Nat Commun	www.ncbi.nlm.nih.gov/pubmed/28928442	Genome-wide association and HLA region fine-mapping studies identify susceptibility loci for multiple common infections.	46,936 European ancestry cases, 74,874 European ancestry controls	NA	1q21.3	NR	SEMA6C			ENSG00000143434	NA	NA	rs6674970-?	rs6674970	0	6674970	intron_variant	0	NR	1E-6	6		0.0469	[0.028-0.066] unit increase	Illumina [at least 560000] (imputed)	N
16	rs2395609	0.925275	6	35139729	rs9368851	0.0225062	Lung function (FEV1/FVC)	43504	30595370	Kichaev G	43461	Am J Hum Genet	www.ncbi.nlm.nih.gov/pubmed/30595370	Leveraging Polygenic Functional Enrichment to Improve GWAS Power.	approximately 370,000 European ancestry individuals	NA	6p21.31		TCP11 - SCUBE3	ENSG00000124678	ENSG00000146197		23342	42004	rs9368851-?	rs9368851	0	9368851	intergenic_variant	1	NR	4E-18	17.3979		NA		NR [~ 8900000] (imputed)	N
15	rs149878	0.908709	6	27425185	rs1883216	0.0224662	Hemoglobin levels	43999	32327693	Oskarsson GR	43944	Commun Biol	www.ncbi.nlm.nih.gov/pubmed/32327693	Predicted loss and gain of function mutations in ACO1 are associated with erythropoiesis.	684,122 European ancestry individuals	NA	6p22.1	ZNF184	ZNF184			ENSG00000096654	NA	NA	rs1883216-C	rs1883216	0	1883216	missense_variant	0		3E-15	14.5229		0.018	[NR] unit decrease	Affymetrix, Illumina [43000000] (imputed)	N
5	rs2123113	0.944354	2	61772257	rs6545883	0.0222505	Tuberculosis	40437	20694014	Thye T	40398	Nat Genet	www.ncbi.nlm.nih.gov/pubmed/20694014	Genome-wide association analyses identifies a susceptibility locus for tuberculosis on chromosome 18q11.2.	2,237 Sub-Saharan African ancestry cases, 3,122 Sub-Saharan African ancestry controls	1,462 Sub-Saharan African ancestry cases, 4,604 Sub-Saharan African ancestry controls	2p15	NR	XPO1 - RPS29P10	ENSG00000082898	ENSG00000226884		6381	44376	rs6545883-?	rs6545883	0	6545883	intergenic_variant	1	0.52	5E-6	5.30103		1.2	[1.11-1.25]	Affymetrix [> 333754] (imputed)	N
5	rs2123113	0.944354	2	61772257	rs6545883	0.0222505	Diastolic blood pressure	44460	33230300	Surendran P	44158	Nat Genet	www.ncbi.nlm.nih.gov/pubmed/33230300	Discovery of rare variants associated with blood pressure regulation through meta-analysis of 1.3 million individuals.	810,865 European ancestry individuals	354,096 European ancestry individuals	2p15		XPO1 - RPS29P10	ENSG00000082898	ENSG00000226884		6381	44376	rs6545883-A	rs6545883	0	6545883	intergenic_variant	1	0.3925	6E-10	9.22185		0.0876416	[0.06-0.115] mmHg increase	Affymetrix, Illumina [242866] (imputed)	N
3	rs149026128	0.950414	1	150369337	rs1776270	0.0222086	Neutrophil count	44095	32888493	Chen MH	44075	Cell	www.ncbi.nlm.nih.gov/pubmed/32888493	Trans-ethnic and Ancestry-Specific Blood-Cell Genetics in 746,667 Individuals from 5 Global Populations.	519,288 European ancestry individuals	NA	1q21.2	NR	RPRD2			ENSG00000163125	NA	NA	rs1776270-A	rs1776270	0	1776270	intron_variant	0	0.63135	1E-15	15		0.015975	[0.012-0.02] SD unit increase	Affymetrix, Illumina [50250472] (imputed)	N
5	rs2123113	0.944354	2	61564249	rs12997538	0.02192	QRS duration	44858	36050321	Young WJ	44805	Nat Commun	www.ncbi.nlm.nih.gov/pubmed/36050321	Genetic analyses of the electrocardiographic QT interval and its components identify additional loci and pathways.	252,730 European ancestry, African ancestry, Hispanic or Latin American, South East Asian ancestry, South Asian ancestry individuals	NA	2p15		USP34			ENSG00000115464	NA	NA	rs12997538-A	rs12997538	0	12997538	intron_variant	0	0.6243	2E-8	7.69897		0.0167	[0.011-0.023] unit decrease	Affymetrix, Illumina [NR] (imputed)	N
9	rs1881966	0.918909	3	169489937	rs35100673	0.0218612	Glycated hemoglobin levels	44812	35810165	Westerman KE	44751	Nat Commun	www.ncbi.nlm.nih.gov/pubmed/35810165	Variance-quantitative trait loci enable systematic discovery of gene-environment interactions for cardiometabolic serum biomarkers.	6,036 South Asian ancestry individuals	NA	3q26.2		ACTRT3 - MYNN	ENSG00000184378	ENSG00000085274		2588	1247	rs35100673-?	rs35100673	0	35100673	upstream_gene_variant	1	NR	4E-11	10.3979		NA		NR [9487345] (imputed)	N
27	rs28636471	0.951489	11	784775	rs7107271	0.0218368	Waist-to-hip ratio adjusted for BMI	44432	34021172	Christakoudi S	44337	Sci Rep	www.ncbi.nlm.nih.gov/pubmed/34021172	GWAS of allometric body-shape indices in UK Biobank identifies loci suggesting associations with morphogenesis, organogenesis, adrenal cell renewal and cancer.	219,872 British ancestry women	NA	11p15.5	AP006621.5	GATD1 - CEND1	ENSG00000177225	ENSG00000184524		7287	2340	rs7107271-G	rs7107271	0	7107271	intergenic_variant	1	NR	5E-8	7.30103		0.0156006	[0.01-0.021] unit increase	Affymetrix [319769] (imputed)	N
27	rs28636471	0.951489	11	784775	rs7107271	0.0218368	A body shape index	44432	34021172	Christakoudi S	44337	Sci Rep	www.ncbi.nlm.nih.gov/pubmed/34021172	GWAS of allometric body-shape indices in UK Biobank identifies loci suggesting associations with morphogenesis, organogenesis, adrenal cell renewal and cancer.	219,872 British ancestry women	NA	11p15.5	AP006621.5	GATD1 - CEND1	ENSG00000177225	ENSG00000184524		7287	2340	rs7107271-G	rs7107271	0	7107271	intergenic_variant	1	NR	5E-9	8.30103		0.01691	[0.011-0.023] unit increase	Affymetrix [321169] (imputed)	N
27	rs28636471	0.951489	11	784775	rs7107271	0.0218368	Waist-hip index	44432	34021172	Christakoudi S	44337	Sci Rep	www.ncbi.nlm.nih.gov/pubmed/34021172	GWAS of allometric body-shape indices in UK Biobank identifies loci suggesting associations with morphogenesis, organogenesis, adrenal cell renewal and cancer.	219,872 British ancestry women	NA	11p15.5	AP006621.5	GATD1 - CEND1	ENSG00000177225	ENSG00000184524		7287	2340	rs7107271-G	rs7107271	0	7107271	intergenic_variant	1	NR	2E-8	7.69897		0.0160674	[0.01-0.022] unit increase	Affymetrix [319769] (imputed)	N
27	rs28636471	0.951489	11	784775	rs7107271	0.0218368	Waist circumference adjusted for body mass index	44432	34021172	Christakoudi S	44337	Sci Rep	www.ncbi.nlm.nih.gov/pubmed/34021172	GWAS of allometric body-shape indices in UK Biobank identifies loci suggesting associations with morphogenesis, organogenesis, adrenal cell renewal and cancer.	219,872 British ancestry women	NA	11p15.5	AP006621.5	GATD1 - CEND1	ENSG00000177225	ENSG00000184524		7287	2340	rs7107271-G	rs7107271	0	7107271	intergenic_variant	1	NR	3E-8	7.52288		0.0160404	[0.01-0.022] unit increase	Affymetrix [321114] (imputed)	N
27	rs28636471	0.951489	11	728992	rs12790564	0.021709	Educational attainment	44743	35361970	Okbay A	44651	Nat Genet	www.ncbi.nlm.nih.gov/pubmed/35361970	Polygenic prediction of educational attainment within and between families from genome-wide association analyses in 3 million individuals.	3,037,499 European ancestry individuals	NA	11p15.5		EPS8L2 - TALDO1	ENSG00000177106	ENSG00000177156		1265	18423	rs12790564-C	rs12790564	0	12790564	upstream_gene_variant	1	0.4221	1E-8	8		0.00607969	[0.004-0.0082] unit increase	Illumina [10675380] (imputed)	N
11	rs6554754	0.93213	5	1320722	rs402710	0.0216229	Lung cancer	39791	18978790	McKay JD	39754	Nat Genet	www.ncbi.nlm.nih.gov/pubmed/18978790	Lung cancer susceptibility locus at 5p15.33.	2,971 European ancestry cases, 3,746 European ancestry controls	2,899 European ancestry cases, 5,573 European ancestry controls	5p15.33	TERT, CLPTM1L	CLPTM1L			ENSG00000049656	NA	NA	rs402710-C	rs402710	0	402710	non_coding_transcript_exon_variant	0	NR	4E-6	5.39794		1.18	[1.12-1.24]	Illumina [315194]	N
18	rs28661143	0.991114	7	1823265	rs62435650	0.0214412	Gastroesophageal reflux disease, peptic ulcer disease and/or corresponding medications and treatment	44302	33608531	Wu Y	44246	Nat Commun	www.ncbi.nlm.nih.gov/pubmed/33608531	GWAS of peptic ulcer disease implicates Helicobacter pylori infection, other gastrointestinal disorders and depression.	90,175 European ancestry cases, 366,152 European ancestry controls	NA	7p22.3	NR	ELFN1 - MAD1L1	ENSG00000225968	ENSG00000002822		35675	32164	rs62435650-A	rs62435650	0	62435650	intergenic_variant	1	0.8	4E-9	8.39794		1.04		NR [8546065] (imputed)	N
4	rs11264341	0.980474	1	155767708	rs860295	0.0213747	Body mass index	43035	28892062	Akiyama M	42989	Nat Genet	www.ncbi.nlm.nih.gov/pubmed/28892062	Genome-wide association study identifies 112 new loci for body mass index in the Japanese population.	up to 72,390 Japanese ancestry women, up to 85,894 Japanese ancestry men	up to 10,048 Japanese ancestry women, up to 5,098 Japanese ancestry men, up to 181,999 European ancestry women, up to 140,155 European ancestry controls	1q22	GON4L	GON4L			ENSG00000116580	NA	NA	rs860295-G	rs860295	0	860295	intron_variant	0	0.267	9E-11	10.0458	(Japanese)	0.029	[0.021-0.037] unit increase	Illumina [6108953] (imputed)	N
5	rs2123113	0.944354	2	61437487	rs12998475	0.0210979	Lung function (FVC)	43504	30595370	Kichaev G	43461	Am J Hum Genet	www.ncbi.nlm.nih.gov/pubmed/30595370	Leveraging Polygenic Functional Enrichment to Improve GWAS Power.	approximately 372,000 European ancestry individuals	NA	2p15		USP34			ENSG00000115464	NA	NA	rs12998475-?	rs12998475	0	12998475	intron_variant	0	NR	5E-9	8.30103		NA		NR [~ 8900000] (imputed)	N
37	rs10421782	0.954331	19	4671405	rs10410207	0.0210925	2-hydroxyoctanoate levels in elite athletes	44805	31882771	Al-Khelaifi F	43826	Sci Rep	www.ncbi.nlm.nih.gov/pubmed/31882771	Metabolic GWAS of elite athletes reveals novel genetically-influenced metabolites associated with athletic performance.	490 individuals	NA	19p13.3		MYDGF - DPP9	ENSG00000074842	ENSG00000142002		1031	3831	rs10410207-?	rs10410207	0	10410207	upstream_gene_variant	1	NR	3E-6	5.52288		0.728856	[0.43-1.03] unit increase	Illumina [275016]	N
38	rs11669442	0.980675	19	46358957	rs113996837	0.0210186	Alzheimer’s disease polygenic risk score (upper quantile vs lower quantile)	44791	35589863	Gouveia C	44700	Sci Rep	www.ncbi.nlm.nih.gov/pubmed/35589863	Genome-wide association of polygenic risk extremes for Alzheimer's disease in the UK Biobank.	18,892 European ancestry high risk individuals, 18,892 European ancestry low risk individuals	NA	19q13.32		SYMPK			ENSG00000125755	NA	NA	rs113996837-?	rs113996837	0	113996837	5_prime_UTR_variant	0	NR	4E-12	11.3979		NA		NR [NR]	N
22	rs13258592	0.931159	8	121006828	rs7836436	0.0209849	HIV-1 viral setpoint	42486	26039976	Wei Z	42172	Sci Rep	www.ncbi.nlm.nih.gov/pubmed/26039976	Genome-Wide Association Studies of HIV-1 Host Control in Ethnically Diverse Chinese Populations.	326 Han Chinese ancestry cases, 58 Dai Chinese ancestry cases, 40 Jingpo Chinese ancestry cases, 83 Uygur Chinese ancestry cases, 11 Hui Chinese ancestry cases, 20 East Asian cases	NA	8q24.12	DEPDC6	DEPTOR			ENSG00000155792	NA	NA	rs7836436-G	rs7836436	0	7836436	intron_variant	0	0.05	3E-6	5.52288	(Xin)	1.401	unit decrease	Illumina [up to 528294]	N
18	rs28661143	0.991114	7	1885600	rs58673065	0.0209629	Glutamine levels	44678	35213538	Richardson TG	44617	PLoS Biol	www.ncbi.nlm.nih.gov/pubmed/35213538	Characterising metabolomic signatures of lipid-modifying therapies through drug target mendelian randomisation.	114,751 European ancestry individuals	NA	7p22.3		MAD1L1			ENSG00000002822	NA	NA	rs58673065-A	rs58673065	0	58673065	non_coding_transcript_exon_variant	0	0.77074	1E-9	9		0.0298844	[0.02-0.039] unit decrease	NR [11722792] (imputed)	N
16	rs2273003	0.937454	6	35602972	rs7740395	0.0209023	White blood cell count	43504	30595370	Kichaev G	43461	Am J Hum Genet	www.ncbi.nlm.nih.gov/pubmed/30595370	Leveraging Polygenic Functional Enrichment to Improve GWAS Power.	approximately 444,000 European ancestry individuals	NA	6p21.31		FKBP5			ENSG00000096060	NA	NA	rs7740395-?	rs7740395	0	7740395	intron_variant	0	NR	6E-9	8.22185		NA		NR [~ 8900000] (imputed)	N
32	rs117169628	0.938881	16	89263851	rs3743986	0.0207642	Red cell distribution width	43504	30595370	Kichaev G	43461	Am J Hum Genet	www.ncbi.nlm.nih.gov/pubmed/30595370	Leveraging Polygenic Functional Enrichment to Improve GWAS Power.	approximately 445,000 European ancestry individuals	NA	16q24.3		SLC22A31			ENSG00000259803	NA	NA	rs3743986-?	rs3743986	0	3743986	intron_variant	0	NR	1E-11	11		NA		NR [~ 8900000] (imputed)	N
5	rs1123573	0.983779	2	60665768	rs1011407	0.0206838	Body mass index	43774	30239722	Pulit SL	43357	Hum Mol Genet	www.ncbi.nlm.nih.gov/pubmed/30239722	Meta-analysis of genome-wide association studies for body fat distribution in 694,649 individuals of European ancestry.	806,834 European ancestry individuals	NA	2p16.1	NA	MIR4432HG			ENSG00000228590	NA	NA	rs1011407-A	rs1011407	0	1011407	intron_variant	0	0.8883	7E-11	10.1549		0.0172	[0.012-0.022] unit increase	NR [~ 27400000] (imputed)	N
2	rs12406019	0.992784	1	78521931	rs11162410	0.0204901	Microscopic brain infarct	44189	28322283	Chibnik LB	42815	Mol Psychiatry	www.ncbi.nlm.nih.gov/pubmed/28322283	Susceptibility to neurofibrillary tangles: role of the PTPRD locus and limited pleiotropy with other neuropathologies.	253 European ancestry cases, 656 European ancestry controls	369 individuals	1p31.1	NR	GIPC2			ENSG00000137960	NA	NA	rs11162410-C	rs11162410	0	11162410	intron_variant	0	0.86	7E-6	5.1549	(EA)	NA		Affymetrix, Illumina [NR] (imputed)	N
38	rs11669442	0.980675	19	46235950	rs4802272	0.0203436	Mitral valve prolapse	44840	34461747	Yu M	44439	Circ Genom Precis Med	www.ncbi.nlm.nih.gov/pubmed/34461747	Genome-Wide Association Meta-Analysis Supports Genes Involved in Valve and Cardiac Development to Associate With Mitral Valve Prolapse.	1,920 European ancestry cases, 6,858 European ancestry controls	NA	19q13.32		FBXO46 - MEIOSIN	ENSG00000177051	ENSG00000237452		1796	747	rs4802272-A	rs4802272	0	4802272	intergenic_variant	1	0.55	7E-7	6.1549		1.24	[1.14-1.34]	Affymetrix, Illumina [8021974] (imputed)	N
38	rs11669442	0.980675	19	46235950	rs4802272	0.0203436	Height	44544	34594039	Sakaue S	44469	Nat Genet	www.ncbi.nlm.nih.gov/pubmed/34594039	A cross-population atlas of genetic associations for 220 human phenotypes.	360,388 European ancestry individuals, 165,056 East Asian ancestry individuals	NA	19q13.32		FBXO46 - MEIOSIN	ENSG00000177051	ENSG00000237452		1796	747	rs4802272-G	rs4802272	0	4802272	intergenic_variant	1	NR	3E-15	14.5229		0.0104	[0.0079-0.0129] unit increase	Affymetrix, Illumina [20538915] (imputed)	N
16	rs2273003	0.937454	6	35422276	rs12204518	0.0201899	Lung function (FEV1/FVC)	43504	30595370	Kichaev G	43461	Am J Hum Genet	www.ncbi.nlm.nih.gov/pubmed/30595370	Leveraging Polygenic Functional Enrichment to Improve GWAS Power.	approximately 370,000 European ancestry individuals	NA	6p21.31		FANCE			ENSG00000112039	NA	NA	rs12204518-?	rs12204518	0	12204518	intron_variant	0	NR	3E-8	7.52288		NA		NR [~ 8900000] (imputed)	N
15	rs149878	0.908709	6	27254843	rs6913724	0.0201108	Angioedema in response to angiotensin-converting enzyme inhibitor and/or angiotensin receptor blocker	44033	32080354	Rasmussen ER	43882	Pharmacogenomics J	www.ncbi.nlm.nih.gov/pubmed/32080354	Genome-wide association study of angioedema induced by angiotensin-converting enzyme inhibitor and angiotensin receptor blocker treatment.	172 European ancestry cases, 1 case, 4,890 European ancestry controls	NA	6p22.1	NR	POM121L2			ENSG00000158553	NA	NA	rs6913724-A	rs6913724	0	6913724	intron_variant	0	0.432	2E-7	6.69897		1.804	[1.446-2.252]	Illumina [7585599] (imputed)	N
20	rs11770861	0.91498	7	128744981	rs2013044	0.0200153	Triglycerides to total lipids ratio in medium LDL	44678	35213538	Richardson TG	44617	PLoS Biol	www.ncbi.nlm.nih.gov/pubmed/35213538	Characterising metabolomic signatures of lipid-modifying therapies through drug target mendelian randomisation.	115,082 European ancestry individuals	NA	7q32.1		TPI1P2 - CYCSP20	ENSG00000230359	ENSG00000240416		47688	12586	rs2013044-C	rs2013044	0	2013044	intergenic_variant	1	0.597584	4E-10	9.39794		0.0258349	[0.018-0.034] unit increase	NR [11722792] (imputed)	N
7	rs11899288	0.911503	2	198560623	rs371468817	0.0197904	Monocyte count	44544	34594039	Sakaue S	44469	Nat Genet	www.ncbi.nlm.nih.gov/pubmed/34594039	A cross-population atlas of genetic associations for 220 human phenotypes.	349,856 European ancestry individuals, 95,119 East Asian ancestry individuals	NA	2q33.1		RFTN2 - MARS2	ENSG00000162944	ENSG00000247626		19854	9470	rs371468817-C	rs371468817	0	371468817	intron_variant	1	NR	2E-8	7.69897		0.0164	[0.011-0.022] unit decrease	Affymetrix, Illumina [20531031] (imputed)	N
9	rs4955567	0.977547	3	169090126	rs1290788	0.0196048	Diastolic blood pressure	44334	32902719	Hebbar P	44083	Hum Genet	www.ncbi.nlm.nih.gov/pubmed/32902719	Genome-wide landscape establishes novel association signals for metabolic traits in the Arab population.	2,732 Kuwaiti ancestry individuals	NA	3q26.2	MECOM	MECOM			ENSG00000085276	NA	NA	rs1290788-?	rs1290788	0	1290788	intron_variant	0	NR	3E-7	6.52288		5.1	NR unit decrease	Illumina [up to 1520000] (imputed)	N
9	rs4955567	0.977547	3	169090126	rs1290788	0.0196048	Urate levels	44376	33462484	Sinnott-Armstrong N	44214	Nat Genet	www.ncbi.nlm.nih.gov/pubmed/33462484	Genetics of 35 blood and urine biomarkers in the UK Biobank.	342,087 European ancestry individuals, 6,011 African ancestry individuals, 7,328 South Asian ancestry individuals	NA	3q26.2	NR	MECOM			ENSG00000085276	NA	NA	rs1290788-G	rs1290788	0	1290788	intron_variant	0	NR	1E-12	12		0.0195	[0.014-0.025] unit increase	Affymetrix [9000000] (imputed)	N
9	rs4955567	0.977547	3	169090126	rs1290788	0.0196048	Urea levels	44376	33462484	Sinnott-Armstrong N	44214	Nat Genet	www.ncbi.nlm.nih.gov/pubmed/33462484	Genetics of 35 blood and urine biomarkers in the UK Biobank.	342,286 European ancestry individuals, 6,015 African ancestry individuals, 7,336 South Asian ancestry individuals	NA	3q26.2	NR	MECOM			ENSG00000085276	NA	NA	rs1290788-G	rs1290788	0	1290788	intron_variant	0	NR	2E-12	11.699		0.0193	[0.014-0.025] unit increase	Affymetrix [9000000] (imputed)	N
5	rs2123113	0.944354	2	61806999	rs6733446	0.0194608	Balding type 1	43502	30595370	Kichaev G	43461	Am J Hum Genet	www.ncbi.nlm.nih.gov/pubmed/30595370	Leveraging Polygenic Functional Enrichment to Improve GWAS Power.	approximately 208,000 European ancestry individuals	NA	2p15		XPO1 - RPS29P10	ENSG00000082898	ENSG00000226884		41123	9634	rs6733446-?	rs6733446	0	6733446	intergenic_variant	1	NR	3E-8	7.52288		NA		NR [~ 8900000] (imputed)	N
20	rs11770861	0.91498	7	128744709	rs10225866	0.0194168	Cholesterol to total lipids ratio in IDL	44678	35213538	Richardson TG	44617	PLoS Biol	www.ncbi.nlm.nih.gov/pubmed/35213538	Characterising metabolomic signatures of lipid-modifying therapies through drug target mendelian randomisation.	115,082 European ancestry individuals	NA	7q32.1		TPI1P2 - CYCSP20	ENSG00000230359	ENSG00000240416		47416	12858	rs10225866-C	rs10225866	0	10225866	intergenic_variant	1	0.597638	6E-9	8.22185		0.0238855	[0.016-0.032] unit decrease	NR [11722792] (imputed)	N
20	rs11770861	0.91498	7	128744709	rs10225866	0.0194168	Triglycerides to total lipids ratio in IDL	44678	35213538	Richardson TG	44617	PLoS Biol	www.ncbi.nlm.nih.gov/pubmed/35213538	Characterising metabolomic signatures of lipid-modifying therapies through drug target mendelian randomisation.	115,082 European ancestry individuals	NA	7q32.1		TPI1P2 - CYCSP20	ENSG00000230359	ENSG00000240416		47416	12858	rs10225866-C	rs10225866	0	10225866	intergenic_variant	1	0.597638	6E-11	10.2218		0.0265238	[0.019-0.034] unit increase	NR [11722792] (imputed)	N
20	rs11770861	0.91498	7	128744709	rs10225866	0.0194168	Triglycerides to total lipids ratio in large LDL	44678	35213538	Richardson TG	44617	PLoS Biol	www.ncbi.nlm.nih.gov/pubmed/35213538	Characterising metabolomic signatures of lipid-modifying therapies through drug target mendelian randomisation.	115,082 European ancestry individuals	NA	7q32.1		TPI1P2 - CYCSP20	ENSG00000230359	ENSG00000240416		47416	12858	rs10225866-C	rs10225866	0	10225866	intergenic_variant	1	0.597638	2E-10	9.69897		0.0262817	[0.018-0.034] unit increase	NR [11722792] (imputed)	N
20	rs11770861	0.91498	7	128744709	rs10225866	0.0194168	Phospholipids to total lipids ratio in small VLDL	44678	35213538	Richardson TG	44617	PLoS Biol	www.ncbi.nlm.nih.gov/pubmed/35213538	Characterising metabolomic signatures of lipid-modifying therapies through drug target mendelian randomisation.	115,082 European ancestry individuals	NA	7q32.1		TPI1P2 - CYCSP20	ENSG00000230359	ENSG00000240416		47416	12858	rs10225866-C	rs10225866	0	10225866	intergenic_variant	1	0.597638	2E-9	8.69897		0.0241312	[0.016-0.032] unit decrease	NR [11722792] (imputed)	N
15	rs149878	0.908709	6	27384520	rs6929812	0.0189928	Neuroticism (MTAG)	43158	29292387	Turley P	43101	Nat Genet	www.ncbi.nlm.nih.gov/pubmed/29292387	Multi-trait analysis of genome-wide association summary statistics using MTAG.	168,105 European ancestry individuals	NA	6p22.1	NR	MCFD2P1 - ZNF184	ENSG00000237154	ENSG00000096654		8745	34002	rs6929812-C	rs6929812	0	6929812	intergenic_variant	1	0.2253	2E-9	8.69897		0.0166393	[0.011-0.022] unit increase	Illumina [NR] (imputed)	N
15	rs149878	0.908709	6	27384520	rs6929812	0.0189928	Reaction time	43360	29844566	Davies G	43249	Nat Commun	www.ncbi.nlm.nih.gov/pubmed/29844566	Study of 300,486 individuals identifies 148 independent genetic loci influencing general cognitive function.	330,069 European ancestry individuals	NA	6p22.1	NR	MCFD2P1 - ZNF184	ENSG00000237154	ENSG00000096654		8745	34002	rs6929812-?	rs6929812	0	6929812	intergenic_variant	1	NR	5E-7	6.30103		0.0087708	[0.0053-0.0122] unit increase	Affymetrix [805426] (imputed)	N
25	rs56343119	0.963199	9	136323845	rs4962050	0.0188534	Low density lipoprotein cholesterol levels	44376	33462484	Sinnott-Armstrong N	44214	Nat Genet	www.ncbi.nlm.nih.gov/pubmed/33462484	Genetics of 35 blood and urine biomarkers in the UK Biobank.	341,875 European ancestry individuals, 6,003 African ancestry individuals, 7,319 South Asian ancestry individuals	NA	9q34.2	NR	ADAMTS13, ADAMTS13			ENSG00000281244, ENSG00000160323	NA	NA	rs4962050-C	rs4962050	0	4962050	intron_variant	0	NR	3E-12	11.5229		0.0179	[0.013-0.023] unit decrease	Affymetrix [9000000] (imputed)	N
25	rs56343119	0.963199	9	136323845	rs4962050	0.0188534	Glycated hemoglobin levels	44376	33462484	Sinnott-Armstrong N	44214	Nat Genet	www.ncbi.nlm.nih.gov/pubmed/33462484	Genetics of 35 blood and urine biomarkers in the UK Biobank.	327,177 European ancestry individuals, 4,847 African ancestry individuals, 6,895 South Asian ancestry individuals	NA	9q34.2	NR	ADAMTS13, ADAMTS13			ENSG00000281244, ENSG00000160323	NA	NA	rs4962050-C	rs4962050	0	4962050	intron_variant	0	NR	2E-14	13.699		0.0202	[0.015-0.025] unit decrease	Affymetrix [9000000] (imputed)	N
25	rs56343119	0.963199	9	136323845	rs4962050	0.0188534	Serum alkaline phosphatase levels	44376	33462484	Sinnott-Armstrong N	44214	Nat Genet	www.ncbi.nlm.nih.gov/pubmed/33462484	Genetics of 35 blood and urine biomarkers in the UK Biobank.	342,535 European ancestry individuals, 6,019 African ancestry individuals, 7,337 South Asian ancestry individuals	NA	9q34.2	NR	ADAMTS13, ADAMTS13			ENSG00000281244, ENSG00000160323	NA	NA	rs4962050-C	rs4962050	0	4962050	intron_variant	0	NR	1E-181	181		0.0738	[0.069-0.079] unit increase	Affymetrix [9000000] (imputed)	N
25	rs56343119	0.963199	9	136323845	rs4962050	0.0188534	Total cholesterol levels	44376	33462484	Sinnott-Armstrong N	44214	Nat Genet	www.ncbi.nlm.nih.gov/pubmed/33462484	Genetics of 35 blood and urine biomarkers in the UK Biobank.	342,508 European ancestry individuals, 6,014 African ancestry individuals, 7,336 South Asian ancestry individuals	NA	9q34.2	NR	ADAMTS13, ADAMTS13			ENSG00000281244, ENSG00000160323	NA	NA	rs4962050-C	rs4962050	0	4962050	intron_variant	0	NR	4E-10	9.39794		0.0161	[0.011-0.021] unit decrease	Affymetrix [9000000] (imputed)	N
15	rs149878	0.908709	6	27681215	rs9468199	0.0187586	Parkinson's disease	43032	28892059	Chang D	42989	Nat Genet	www.ncbi.nlm.nih.gov/pubmed/28892059	A meta-analysis of genome-wide association studies identifies 17 new Parkinson's disease risk loci.	20,184 European ancestry cases, 397,324 European ancestry controls	5,851 European ancestry cases, 5,866 European ancestry controls	6p22.1	ZNF184	LINC01012			ENSG00000281706	NA	NA	rs9468199-A	rs9468199	0	9468199	non_coding_transcript_exon_variant	0	0.172	1E-12	12		1.11	[1.08-1.14]	Illumina [11933700] (imputed)	N
15	rs149878	0.908709	6	27681215	rs9468199	0.0187586	Educational attainment	44743	35361970	Okbay A	44651	Nat Genet	www.ncbi.nlm.nih.gov/pubmed/35361970	Polygenic prediction of educational attainment within and between families from genome-wide association analyses in 3 million individuals.	3,037,499 European ancestry individuals	NA	6p22.1		LINC01012			ENSG00000281706	NA	NA	rs9468199-A	rs9468199	0	9468199	non_coding_transcript_exon_variant	0	0.1774	1E-12	12		0.0105364	[0.0076-0.0134] unit decrease	Illumina [10675380] (imputed)	N
15	rs149878	0.908709	6	27475120	rs4413607	0.0187118	Neuroticism conditioned on educational attainment (multi-trait conditioning and joint analysis)	44463	33349686	Wendt FR	44186	Nat Hum Behav	www.ncbi.nlm.nih.gov/pubmed/33349686	Multivariate genome-wide analysis of education, socioeconomic status and brain phenome.	170,911 European ancestry individuals	NA	6p22.1		ZNF184 - HNRNPA1P1	ENSG00000096654	ENSG00000218347		34223	15735	rs4413607-?	rs4413607	0	4413607	intron_variant	1	NR	8E-9	8.09691		NA		NR [NR]	N
18	rs28661143	0.991114	7	1854159	rs73046311	0.0184271	Noncognitive aspects of educational attainment	44209	33414549	Demange PA	44203	Nat Genet	www.ncbi.nlm.nih.gov/pubmed/33414549	Investigating the genetic architecture of noncognitive skills using GWAS-by-subtraction.	510,795 European ancestry individuals	NA	7p22.3	NR	ELFN1 - MAD1L1	ENSG00000225968	ENSG00000002822		66569	1270	rs73046311-C	rs73046311	0	73046311	intergenic_variant	1	0.201789	4E-9	8.39794		0.0513514	[0.034-0.068] unit decrease	Affymetrix, Illumina, Perlegen [7305956] (imputed)	N
30	rs8035975	0.913601	15	85821624	rs34896088	0.0183582	Central corneal thickness	43839	31798171	Bonnemaijer PWM	43796	Commun Biol	www.ncbi.nlm.nih.gov/pubmed/31798171	Multi-trait genome-wide association study identifies new loci associated with optic disc parameters.	16,204 European ancestry individuals	NA	15q25.3	AKAP13	ADAMTS7P4			ENSG00000218052	NA	NA	rs34896088-C	rs34896088	0	34896088	intron_variant	0	0.204	3E-13	12.5229		3.525	[2.58-4.47] μm decrease	Affymetrix, Illumina [9249813] (imputed)	N
30	rs8035975	0.913601	15	85821624	rs34896088	0.0183582	Corneal resistance factor (MTAG)	44691	35446358	He W	44672	JAMA Ophthalmol	www.ncbi.nlm.nih.gov/pubmed/35446358	Association of Novel Loci With Keratoconus Susceptibility in a Multitrait Genome-Wide Association Study of the UK Biobank Database and Canadian Longitudinal Study on Aging.	123,734 European ancestry individuals	NA	15q25.3		ADAMTS7P4			ENSG00000218052	NA	NA	rs34896088-A	rs34896088	0	34896088	intron_variant	0	0.8077	3E-22	21.5229		0.048168	[0.038-0.058] unit increase	NR [NR] (imputed)	N
30	rs8035975	0.913601	15	85821624	rs34896088	0.0183582	Central corneal thickness (MTAG)	44691	35446358	He W	44672	JAMA Ophthalmol	www.ncbi.nlm.nih.gov/pubmed/35446358	Association of Novel Loci With Keratoconus Susceptibility in a Multitrait Genome-Wide Association Study of the UK Biobank Database and Canadian Longitudinal Study on Aging.	17,803 European ancestry individuals	NA	15q25.3		ADAMTS7P4			ENSG00000218052	NA	NA	rs34896088-A	rs34896088	0	34896088	intron_variant	0	0.7906	2E-23	22.699		2.86157	[2.3-3.42] unit increase	NR [NR] (imputed)	N
18	rs28661143	0.991114	7	2002733	rs11773627	0.0183503	Alcohol consumption (drinks per week)	43542	30643258	Karlsson Linner R	43479	Nat Genet	www.ncbi.nlm.nih.gov/pubmed/30643258	Genome-wide association analyses of risk tolerance and risky behaviors in over 1 million individuals identify hundreds of loci and shared genetic influences.	414,343 European ancestry individuals	NA	7p22.3	MAD1L1	MAD1L1			ENSG00000002822	NA	NA	rs11773627-T	rs11773627	0	11773627	intron_variant	0	0.807	9E-9	8.04576		0.0162328	[0.011-0.022] unit decrease	Affymetrix [11514936] (imputed)	N
18	rs28661143	0.991114	7	2002733	rs11773627	0.0183503	Bitter alcoholic beverage consumption	43706	31046077	Zhong VW	43587	Hum Mol Genet	www.ncbi.nlm.nih.gov/pubmed/31046077	A genome-wide association study of bitter and sweet beverage consumption.	336,448 European ancestry individuals	39,924 European ancestry individuals	7p22.3	MAD1L1	MAD1L1			ENSG00000002822	NA	NA	rs11773627-C	rs11773627	0	11773627	intron_variant	0	0.1971	5E-6	5.30103		0.0058	[0.0033-0.0083] unit increase	Affymetrix [~ 7740000] (imputed)	N
32	rs7197788	0.979844	16	88561726	rs12051124	0.0182803	Red cell distribution width	44092	32888494	Vuckovic D	44075	Cell	www.ncbi.nlm.nih.gov/pubmed/32888494	The Polygenic and Monogenic Basis of Blood Traits and Diseases.	408,112 British individuals	NA	16q24.2	ZFPM1	ZFPM1			ENSG00000179588	NA	NA	rs12051124-T	rs12051124	0	12051124	intron_variant	0	0.055709	2E-11	10.699		0.0330765	[0.023-0.043] unit decrease	Affymetrix [93095623] (imputed)	N
5	rs2123113	0.944354	2	61770126	rs1562309	0.018242	Monocyte count	44095	32888493	Chen MH	44075	Cell	www.ncbi.nlm.nih.gov/pubmed/32888493	Trans-ethnic and Ancestry-Specific Blood-Cell Genetics in 746,667 Individuals from 5 Global Populations.	521,594 European ancestry individuals	NA	2p15	NR	XPO1 - RPS29P10	ENSG00000082898	ENSG00000226884		4250	46507	rs1562309-A	rs1562309	0	1562309	intergenic_variant	1	0.615185	1E-15	15		0.015425	[0.012-0.019] SD unit decrease	Affymetrix, Illumina [50262088] (imputed)	N
15	rs149878	0.908709	6	28382494	rs7451726	0.0182107	Educational attainment (years of education)	43392	30038396	Lee JJ	43304	Nat Genet	www.ncbi.nlm.nih.gov/pubmed/30038396	Gene discovery and polygenic prediction from a genome-wide association study of educational attainment in 1.1 million individuals.	up to 1,131,881 European ancestry individuals	NA	6p22.1		RNU2-45P - ZSCAN23	ENSG00000251877	ENSG00000187987		4261	17213	rs7451726-A	rs7451726	0	7451726	intergenic_variant	1	0.7947	3E-10	9.52288		0.0109	[0.0076-0.0142] unit increase	Affymetrix, Illumina [10000000] (imputed)	N
19	rs2897075	0.999998	7	99827531	rs117430166	0.0180224	DHEAS levels	43759	31169883	Pott J	43622	J Clin Endocrinol Metab	www.ncbi.nlm.nih.gov/pubmed/31169883	Genetic association study of eight steroid hormones and implications for sexual dimorphism of coronary artery disease.	4,301 European ancestry men, 3,358 European ancestry women	NA	7q22.1	NR	CASTOR3			ENSG00000239521	NA	NA	rs117430166-T	rs117430166	0	117430166	intron_variant	0	0.043	2E-8	7.69897	(men)	0.18205	[0.12-0.25] unit decrease	Affymetrix [up to 8900000] (imputed)	N
19	rs2897075	0.999998	7	99827531	rs117430166	0.0180224	DHEAS levels	43759	31169883	Pott J	43622	J Clin Endocrinol Metab	www.ncbi.nlm.nih.gov/pubmed/31169883	Genetic association study of eight steroid hormones and implications for sexual dimorphism of coronary artery disease.	4,301 European ancestry men, 3,358 European ancestry women	NA	7q22.1	NR	CASTOR3			ENSG00000239521	NA	NA	rs117430166-T	rs117430166	0	117430166	intron_variant	0	0.043	1E-6	6		0.124655	[0.074-0.175] unit decrease	Affymetrix [up to 8900000] (imputed)	N
15	rs149878	0.908709	6	28276743	rs76825012	0.0178815	Alzheimer's disease or gastroesophageal reflux disease	44816	35851147	Adewuyi EO	44760	Commun Biol	www.ncbi.nlm.nih.gov/pubmed/35851147	A large-scale genome-wide cross-trait analysis reveals shared genetic architecture between Alzheimer's disease and gastrointestinal tract disorders.	71,880 European ancestry Alzheimer's disease or AD-by-proxy cases, 71,522 European ancestry GERD cases, up to 644,457 European ancestry controls	NA	6p22.1		PGBD1 - SMIM15P2	ENSG00000137338	ENSG00000270326		6417	10694	rs76825012-T	rs76825012	0	76825012	intergenic_variant	1	NR	6E-6	5.22185		NA		NR [NR]	N
7	rs11899288	0.911503	2	198207607	rs6711624	0.0177769	Platelet count	44544	34594039	Sakaue S	44469	Nat Genet	www.ncbi.nlm.nih.gov/pubmed/34594039	A cross-population atlas of genetic associations for 220 human phenotypes.	350,474 European ancestry individuals, 148,623 East Asian ancestry individuals	NA	2q33.1		ANKRD44 - NPM1P46	ENSG00000065413	ENSG00000213104		31710	36818	rs6711624-G	rs6711624	0	6711624	intergenic_variant	1	NR	2E-12	11.699		0.0143	[0.01-0.018] unit decrease	Affymetrix, Illumina [20538505] (imputed)	N
16	rs2273003	0.937454	6	35463055	rs10947552	0.0176734	Waist circumference adjusted for body mass index	43938	31669095	Zhu Z	43762	J Allergy Clin Immunol	www.ncbi.nlm.nih.gov/pubmed/31669095	Shared Genetic and Experimental Links between Obesity-Related Traits and Asthma Subtypes in UK Biobank.	457,690 European ancestry individuals	NA	6p21.31	NR	TEAD3			ENSG00000007866	NA	NA	rs10947552-?	rs10947552	0	10947552	intron_variant	0	NR	5E-9	8.30103		NA		Affymetrix [~ 8270000] (imputed)	N
29	rs12440468	0.956002	15	40956471	rs1051482	0.0176502	Lymphocyte count	44095	32888493	Chen MH	44075	Cell	www.ncbi.nlm.nih.gov/pubmed/32888493	Trans-ethnic and Ancestry-Specific Blood-Cell Genetics in 746,667 Individuals from 5 Global Populations.	643,370 African American or Afro-Caribbean, African ancestry, European ancestry, East Asian ancestry, Hispanic or Latin American and South Asian ancestry individuals	NA	15q15.1	NR	KNL1			ENSG00000137812	NA	NA	rs1051482-C	rs1051482	0	1051482	3_prime_UTR_variant	0	0.297057	1E-14	14		NA		Affymetrix, Illumina [23472807] (imputed)	N
29	rs12440468	0.956002	15	40956471	rs1051482	0.0176502	Lymphocyte count	44544	34594039	Sakaue S	44469	Nat Genet	www.ncbi.nlm.nih.gov/pubmed/34594039	A cross-population atlas of genetic associations for 220 human phenotypes.	349,856 European ancestry individuals, 95,717 East Asian ancestry individuals	NA	15q15.1		KNL1			ENSG00000137812	NA	NA	rs1051482-C	rs1051482	0	1051482	3_prime_UTR_variant	0	NR	7E-14	13.1549		0.0176	[0.013-0.022] unit decrease	Affymetrix, Illumina [20531022] (imputed)	N
38	rs11669442	0.980675	19	46210365	rs11668847	0.0175914	Descending thoracic aortic diameter	44777	34837083	Pirruccello JP	44526	Nat Genet	www.ncbi.nlm.nih.gov/pubmed/34837083	Deep learning enables genetic analysis of the human thoracic aorta.	34,532 European ancestry individuals, 5,156 individuals	NA	19q13.32		QPCTL - FBXO46	ENSG00000011478	ENSG00000177051		3118	3522	rs11668847-T	rs11668847	0	11668847	downstream_gene_variant	1	0.48	5E-10	9.30103		0.033	unit increase	Affymetrix [16646699] (imputed)	N
38	rs11669442	0.980675	19	46210365	rs11668847	0.0175914	Descending thoracic aortic diameter	44777	34837083	Pirruccello JP	44526	Nat Genet	www.ncbi.nlm.nih.gov/pubmed/34837083	Deep learning enables genetic analysis of the human thoracic aorta.	34,532 European ancestry individuals	NA	19q13.32		QPCTL - FBXO46	ENSG00000011478	ENSG00000177051		3118	3522	rs11668847-T	rs11668847	0	11668847	downstream_gene_variant	1	0.484855	4E-8	7.39794		0.0309391	[0.019-0.042] unit increase	Affymetrix [NR] (imputed)	N
15	rs149878	0.908709	6	27390399	rs6456785	0.0175681	Self-reported math ability (MTAG)	43416	30038396	Lee JJ	43304	Nat Genet	www.ncbi.nlm.nih.gov/pubmed/30038396	Gene discovery and polygenic prediction from a genome-wide association study of educational attainment in 1.1 million individuals.	670,471 European ancestry individuals	NA	6p22.1	Intergenic	MCFD2P1 - ZNF184	ENSG00000237154	ENSG00000096654		14624	28123	rs6456785-T	rs6456785	0	6456785	intergenic_variant	1	0.4262	3E-16	15.5229	(MTAG)	0.0148	[0.011-0.018] unit increase	Affymetrix, Illumina [7100000] (imputed)	N
15	rs149878	0.908709	6	27390399	rs6456785	0.0175681	Self-reported math ability	43416	30038396	Lee JJ	43304	Nat Genet	www.ncbi.nlm.nih.gov/pubmed/30038396	Gene discovery and polygenic prediction from a genome-wide association study of educational attainment in 1.1 million individuals.	564,698 European ancestry individuals	NA	6p22.1	Intergenic	MCFD2P1 - ZNF184	ENSG00000237154	ENSG00000096654		14624	28123	rs6456785-T	rs6456785	0	6456785	intergenic_variant	1	0.4262	2E-12	11.699		0.0138	[0.0099-0.0177] unit increase	Affymetrix, Illumina [10000000] (imputed)	N
30	rs8035975	0.913601	15	85825567	rs6496932	0.0174022	Central corneal thickness	40444	20719862	Vitart V	40408	Hum Mol Genet	www.ncbi.nlm.nih.gov/pubmed/20719862	New loci associated with central cornea thickness include COL5A1, AKAP13 and AVGR8.	1,445 European ancestry individuals	5,882 European ancestry individuals	15q25.3	PDE8A, AKAP13	ADAMTS7P4			ENSG00000218052	NA	NA	rs6496932-C	rs6496932	0	6496932	intron_variant	0	0.22	1E-8	8		0.13	[0.09-0.18] unit increase	Illumina [~ 2000000] (imputed)	N
30	rs8035975	0.913601	15	85825567	rs6496932	0.0174022	Corneal structure	41361	23291589	Lu Y	41280	Nat Genet	www.ncbi.nlm.nih.gov/pubmed/23291589	Genome-wide association analyses identify multiple loci associated with central corneal thickness and keratoconus.	13,057 European ancestry individuals, 2,538 Indian ancestry individuals, 2,542 Malay ancestry individuals, 1,883 Chinese ancestry individuals	NA	15q25.3	AKAP13	ADAMTS7P4			ENSG00000218052	NA	NA	rs6496932-A	rs6496932	0	6496932	intron_variant	0	0.2	7E-13	12.1549		0.11	[0.071-0.149] unit decrease	Affymetrix, Illumina [~ 1000000] (imputed)	N
38	rs11669442	0.980675	19	46234155	rs17878252	0.0173809	Vertex-wise sulcal depth	44627	34910505	van der Meer D	44545	Sci Adv	www.ncbi.nlm.nih.gov/pubmed/34910505	The genetic architecture of human cortical folding.	33,748 European ancestry individuals	NA	19q13.32		FBXO46 - MEIOSIN	ENSG00000177051	ENSG00000237452		1	2542	rs17878252-A	rs17878252	0	17878252	upstream_gene_variant	1	0.29	2E-14	13.699		7.65	z score increase	Affymetrix [9061022] (imputed)	N
15	rs149878	0.908709	6	27396658	rs2893916	0.0172558	Depressive symptoms	43542	30643256	Baselmans BML	43479	Nat Genet	www.ncbi.nlm.nih.gov/pubmed/30643256	Multivariate genome-wide analyses of the well-being spectrum.	1,067,913 European ancestry individuals	228,033 European ancestry individuals	6p22.1	NR	MCFD2P1 - ZNF184	ENSG00000237154	ENSG00000096654		20883	21864	rs2893916-A	rs2893916	0	2893916	intergenic_variant	1	0.541146798462098	1E-12	12		0.00787838	[0.0057-0.01] unit increase	NR [NR]	N
15	rs149878	0.908709	6	27396658	rs2893916	0.0172558	Neuroticism	43542	30643256	Baselmans BML	43479	Nat Genet	www.ncbi.nlm.nih.gov/pubmed/30643256	Multivariate genome-wide analyses of the well-being spectrum.	523,783 European ancestry individuals	59,206 European ancestry individuals	6p22.1	NR	MCFD2P1 - ZNF184	ENSG00000237154	ENSG00000096654		20883	21864	rs2893916-A	rs2893916	0	2893916	intergenic_variant	1	0.541146798462098	2E-13	12.699		0.0118826	[0.0087-0.015] unit increase	NR [NR]	N
16	rs2395609	0.925275	6	35154315	rs6457809	0.0170686	Monocyte percentage of white cells	44092	32888494	Vuckovic D	44075	Cell	www.ncbi.nlm.nih.gov/pubmed/32888494	The Polygenic and Monogenic Basis of Blood Traits and Diseases.	408,112 British individuals	NA	6p21.31		TCP11 - SCUBE3	ENSG00000124678	ENSG00000146197		37928	27418	rs6457809-T	rs6457809	0	6457809	regulatory_region_variant	1	0.185497	5E-43	42.301		0.0393326	[0.034-0.045] unit increase	Affymetrix [93095623] (imputed)	N
16	rs2395609	0.925275	6	35138373	rs9394279	0.0170467	Lymphocyte-to-monocyte ratio	44543	34469753	Kachuri L	44434	Am J Hum Genet	www.ncbi.nlm.nih.gov/pubmed/34469753	Genetic determinants of blood-cell traits influence susceptibility to childhood acute lymphoblastic leukemia.	234,184 European ancestry individuals	100,284 European ancestry individuals	6p21.31		TCP11 - SCUBE3	ENSG00000124678	ENSG00000146197		21986	43360	rs9394279-G	rs9394279	0	9394279	intergenic_variant	1	0.836	4E-22	21.3979		NA		Affymetrix [10369434] (imputed)	N
30	rs8035975	0.913601	15	85563561	rs71397837	0.017034	Bioavailable testosterone levels	44179	32042192	Ruth KS	43871	Nat Med	www.ncbi.nlm.nih.gov/pubmed/32042192	Using human genetics to understand the disease impacts of testosterone in men and women.	188,507 European ancestry women	NA	15q25.3	NR	PDE8A			ENSG00000073417	NA	NA	rs71397837-G	rs71397837	0	71397837	intron_variant	0	0.829736	1E-9	9		0.0196459	[0.013-0.026] unit increase	Affymetrix [16585745] (imputed)	N
30	rs8035975	0.913601	15	85564077	rs62021203	0.0166283	Height	43606	30595370	Kichaev G	43461	Am J Hum Genet	www.ncbi.nlm.nih.gov/pubmed/30595370	Leveraging Polygenic Functional Enrichment to Improve GWAS Power.	approximately 458,000 European ancestry individuals	NA	15q25.3		PDE8A			ENSG00000073417	NA	NA	rs62021203-?	rs62021203	0	62021203	intron_variant	0	NR	5E-22	21.301		NA		NR [~ 8900000] (imputed)	N
15	rs149878	0.908709	6	27413831	rs35394453	0.0166271	Educational attainment (MTAG)	43416	30038396	Lee JJ	43304	Nat Genet	www.ncbi.nlm.nih.gov/pubmed/30038396	Gene discovery and polygenic prediction from a genome-wide association study of educational attainment in 1.1 million individuals.	1,311,438 European ancestry individuals	NA	6p22.1	Intergenic	MCFD2P1 - ZNF184	ENSG00000237154	ENSG00000096654		38056	4691	rs35394453-A	rs35394453	0	35394453	intergenic_variant	1	0.4484	2E-8	7.69897	(MTAG)	0.0074	[0.0049-0.0099] unit increase	Affymetrix, Illumina [7100000] (imputed)	N
15	rs149878	0.908709	6	27413831	rs35394453	0.0166271	Highest math class taken (MTAG)	43416	30038396	Lee JJ	43304	Nat Genet	www.ncbi.nlm.nih.gov/pubmed/30038396	Gene discovery and polygenic prediction from a genome-wide association study of educational attainment in 1.1 million individuals.	811,539 European ancestry individuals	NA	6p22.1	Intergenic	MCFD2P1 - ZNF184	ENSG00000237154	ENSG00000096654		38056	4691	rs35394453-A	rs35394453	0	35394453	intergenic_variant	1	0.43	8E-16	15.0969	(MTAG)	0.0134	[0.01-0.017] unit increase	Affymetrix, Illumina [7100000] (imputed)	N
15	rs149878	0.908709	6	27413831	rs35394453	0.0166271	Cognitive performance (MTAG)	43416	30038396	Lee JJ	43304	Nat Genet	www.ncbi.nlm.nih.gov/pubmed/30038396	Gene discovery and polygenic prediction from a genome-wide association study of educational attainment in 1.1 million individuals.	402,382 European ancestry individuals	NA	6p22.1	Intergenic	MCFD2P1 - ZNF184	ENSG00000237154	ENSG00000096654		38056	4691	rs35394453-A	rs35394453	0	35394453	intergenic_variant	1	0.4601	1E-11	11	(MTAG)	0.0156	[0.011-0.02] unit increase	Affymetrix, Illumina [7100000] (imputed)	N
15	rs149878	0.908709	6	27380202	rs4711152	0.016453	Positive affect	43542	30643256	Baselmans BML	43479	Nat Genet	www.ncbi.nlm.nih.gov/pubmed/30643256	Multivariate genome-wide analyses of the well-being spectrum.	410,603 European ancestry individuals	NA	6p22.1	NR	MCFD2P1 - ZNF184	ENSG00000237154	ENSG00000096654		4427	38320	rs4711152-C	rs4711152	0	4711152	intergenic_variant	1	0.450835721417653	2E-12	11.699		0.00829634	[0.006-0.0106] unit increase	NR [NR]	N
15	rs149878	0.908709	6	27380202	rs4711152	0.016453	Life satisfaction	43542	30643256	Baselmans BML	43479	Nat Genet	www.ncbi.nlm.nih.gov/pubmed/30643256	Multivariate genome-wide analyses of the well-being spectrum.	80,852 European ancestry individuals	NA	6p22.1	NR	MCFD2P1 - ZNF184	ENSG00000237154	ENSG00000096654		4427	38320	rs4711152-C	rs4711152	0	4711152	intergenic_variant	1	0.450835721417653	4E-12	11.3979		0.00888824	[0.0064-0.0114] unit increase	NR [NR]	N
30	rs8035975	0.913601	15	85966289	rs7166269	0.0163033	Pulse pressure	43531	30578418	Giri A	43455	Nat Genet	www.ncbi.nlm.nih.gov/pubmed/30578418	Trans-ethnic association study of blood pressure determinants in over 750,000 individuals.	365,998 European ancestry individuals, 63,490 African ancestry individuals, 22,802 Hispanic individuals, 4,792 Asian ancestry individuals, 2,695 Native American ancestry individuals	299,024 European ancestry individuals, 17,277 individuals	15q25.3	AKAP13	AKAP13			ENSG00000170776	NA	NA	rs7166269-T	rs7166269	0	7166269	intron_variant	0	0.7805	4E-10	9.39794		0.1579	[0.11-0.21] mmHg increase	Affymetrix [NR] (imputed)	N
14	rs2076295	0.99986	6	7527269	rs72825038	0.0161098	PR interval	44036	32439900	Ntalla I	43972	Nat Commun	www.ncbi.nlm.nih.gov/pubmed/32439900	Multi-ancestry GWAS of the electrocardiographic PR interval identifies 202 loci underlying cardiac conduction.	271,570 European ancestry individuals, 8,173 African American individuals, 12,823 Hispanic/Latino individuals	NA	6p24.3	DSP	HNRNPLP1 - DSP	ENSG00000233503	ENSG00000096696		44442	14581	rs72825038-A	rs72825038	0	72825038	intergenic_variant	1	0.09	3E-16	15.5229		0.94	[0.72-1.16] ms increase	Affymetrix, Illumina [at least 167995] (imputed)	N
14	rs2076295	0.99986	6	7527269	rs72825038	0.0161098	Electrocardiogram morphology (amplitude at temporal datapoints)	44165	32916098	Verweij N	44076	Cell Syst	www.ncbi.nlm.nih.gov/pubmed/32916098	The Genetic Makeup of the Electrocardiogram.	63,706 European and unknown ancestry individuals	NA	6p24.3	DSP	HNRNPLP1 - DSP	ENSG00000233503	ENSG00000096696		44442	14581	rs72825038-G	rs72825038	0	72825038	intergenic_variant	1	0.905517	1E-8	8	(236 ms)	0.0549088	[0.036-0.074] unit increase	Affymetrix [10000000] (imputed)	N
14	rs2076295	0.99986	6	7527269	rs72825038	0.0161098	Electrocardiogram morphology (amplitude at temporal datapoints)	44165	32916098	Verweij N	44076	Cell Syst	www.ncbi.nlm.nih.gov/pubmed/32916098	The Genetic Makeup of the Electrocardiogram.	63,706 European and unknown ancestry individuals	NA	6p24.3	DSP	HNRNPLP1 - DSP	ENSG00000233503	ENSG00000096696		44442	14581	rs72825038-G	rs72825038	0	72825038	intergenic_variant	1	0.905517	5E-10	9.30103	(8 ms)	0.0595713	[0.041-0.078] unit increase	Affymetrix [10000000] (imputed)	N
14	rs2076295	0.99986	6	7527269	rs72825038	0.0161098	Electrocardiogram morphology (amplitude at temporal datapoints)	44165	32916098	Verweij N	44076	Cell Syst	www.ncbi.nlm.nih.gov/pubmed/32916098	The Genetic Makeup of the Electrocardiogram.	63,706 European and unknown ancestry individuals	NA	6p24.3	DSP	HNRNPLP1 - DSP	ENSG00000233503	ENSG00000096696		44442	14581	rs72825038-G	rs72825038	0	72825038	intergenic_variant	1	0.905517	7E-10	9.1549	(-10 ms)	0.0605501	[0.042-0.079] unit increase	Affymetrix [10000000] (imputed)	N
14	rs2076295	0.99986	6	7527269	rs72825038	0.0161098	Electrocardiogram morphology (amplitude at temporal datapoints)	44165	32916098	Verweij N	44076	Cell Syst	www.ncbi.nlm.nih.gov/pubmed/32916098	The Genetic Makeup of the Electrocardiogram.	63,706 European and unknown ancestry individuals	NA	6p24.3	DSP	HNRNPLP1 - DSP	ENSG00000233503	ENSG00000096696		44442	14581	rs72825038-G	rs72825038	0	72825038	intergenic_variant	1	0.905517	5E-10	9.30103	(-8 ms)	0.0606684	[0.042-0.079] unit increase	Affymetrix [10000000] (imputed)	N
14	rs2076295	0.99986	6	7527269	rs72825038	0.0161098	Electrocardiogram morphology (amplitude at temporal datapoints)	44165	32916098	Verweij N	44076	Cell Syst	www.ncbi.nlm.nih.gov/pubmed/32916098	The Genetic Makeup of the Electrocardiogram.	63,706 European and unknown ancestry individuals	NA	6p24.3	DSP	HNRNPLP1 - DSP	ENSG00000233503	ENSG00000096696		44442	14581	rs72825038-G	rs72825038	0	72825038	intergenic_variant	1	0.905517	7E-10	9.1549	(-6 ms)	0.0601711	[0.041-0.079] unit increase	Affymetrix [10000000] (imputed)	N
14	rs2076295	0.99986	6	7527269	rs72825038	0.0161098	Electrocardiogram morphology (amplitude at temporal datapoints)	44165	32916098	Verweij N	44076	Cell Syst	www.ncbi.nlm.nih.gov/pubmed/32916098	The Genetic Makeup of the Electrocardiogram.	63,706 European and unknown ancestry individuals	NA	6p24.3	DSP	HNRNPLP1 - DSP	ENSG00000233503	ENSG00000096696		44442	14581	rs72825038-G	rs72825038	0	72825038	intergenic_variant	1	0.905517	6E-10	9.22185	(-4 ms)	0.059448	[0.041-0.078] unit increase	Affymetrix [10000000] (imputed)	N
14	rs2076295	0.99986	6	7527269	rs72825038	0.0161098	Electrocardiogram morphology (amplitude at temporal datapoints)	44165	32916098	Verweij N	44076	Cell Syst	www.ncbi.nlm.nih.gov/pubmed/32916098	The Genetic Makeup of the Electrocardiogram.	63,706 European and unknown ancestry individuals	NA	6p24.3	DSP	HNRNPLP1 - DSP	ENSG00000233503	ENSG00000096696		44442	14581	rs72825038-G	rs72825038	0	72825038	intergenic_variant	1	0.905517	1E-9	9	(-2 ms)	0.0580304	[0.039-0.077] unit increase	Affymetrix [10000000] (imputed)	N
14	rs2076295	0.99986	6	7527269	rs72825038	0.0161098	Electrocardiogram morphology (amplitude at temporal datapoints)	44165	32916098	Verweij N	44076	Cell Syst	www.ncbi.nlm.nih.gov/pubmed/32916098	The Genetic Makeup of the Electrocardiogram.	63,706 European and unknown ancestry individuals	NA	6p24.3	DSP	HNRNPLP1 - DSP	ENSG00000233503	ENSG00000096696		44442	14581	rs72825038-G	rs72825038	0	72825038	intergenic_variant	1	0.905517	1E-9	9	(0 ms)	0.0575448	[0.039-0.076] unit increase	Affymetrix [10000000] (imputed)	N
14	rs2076295	0.99986	6	7527269	rs72825038	0.0161098	Electrocardiogram morphology (amplitude at temporal datapoints)	44165	32916098	Verweij N	44076	Cell Syst	www.ncbi.nlm.nih.gov/pubmed/32916098	The Genetic Makeup of the Electrocardiogram.	63,706 European and unknown ancestry individuals	NA	6p24.3	DSP	HNRNPLP1 - DSP	ENSG00000233503	ENSG00000096696		44442	14581	rs72825038-G	rs72825038	0	72825038	intergenic_variant	1	0.905517	9E-10	9.04576	(2 ms)	0.0582898	[0.039-0.077] unit increase	Affymetrix [10000000] (imputed)	N
14	rs2076295	0.99986	6	7527269	rs72825038	0.0161098	Electrocardiogram morphology (amplitude at temporal datapoints)	44165	32916098	Verweij N	44076	Cell Syst	www.ncbi.nlm.nih.gov/pubmed/32916098	The Genetic Makeup of the Electrocardiogram.	63,706 European and unknown ancestry individuals	NA	6p24.3	DSP	HNRNPLP1 - DSP	ENSG00000233503	ENSG00000096696		44442	14581	rs72825038-G	rs72825038	0	72825038	intergenic_variant	1	0.905517	9E-10	9.04576	(4 ms)	0.0584989	[0.04-0.077] unit increase	Affymetrix [10000000] (imputed)	N
14	rs2076295	0.99986	6	7527269	rs72825038	0.0161098	Electrocardiogram morphology (amplitude at temporal datapoints)	44165	32916098	Verweij N	44076	Cell Syst	www.ncbi.nlm.nih.gov/pubmed/32916098	The Genetic Makeup of the Electrocardiogram.	63,706 European and unknown ancestry individuals	NA	6p24.3	DSP	HNRNPLP1 - DSP	ENSG00000233503	ENSG00000096696		44442	14581	rs72825038-G	rs72825038	0	72825038	intergenic_variant	1	0.905517	9E-10	9.04576	(6 ms)	0.0586003	[0.04-0.077] unit increase	Affymetrix [10000000] (imputed)	N
14	rs2076295	0.99986	6	7527269	rs72825038	0.0161098	Electrocardiogram morphology (amplitude at temporal datapoints)	44165	32916098	Verweij N	44076	Cell Syst	www.ncbi.nlm.nih.gov/pubmed/32916098	The Genetic Makeup of the Electrocardiogram.	63,706 European and unknown ancestry individuals	NA	6p24.3	DSP	HNRNPLP1 - DSP	ENSG00000233503	ENSG00000096696		44442	14581	rs72825038-G	rs72825038	0	72825038	intergenic_variant	1	0.905517	1E-9	9	(10 ms)	0.0587136	[0.04-0.078] unit increase	Affymetrix [10000000] (imputed)	N
14	rs2076295	0.99986	6	7527269	rs72825038	0.0161098	Electrocardiogram morphology (amplitude at temporal datapoints)	44165	32916098	Verweij N	44076	Cell Syst	www.ncbi.nlm.nih.gov/pubmed/32916098	The Genetic Makeup of the Electrocardiogram.	63,706 European and unknown ancestry individuals	NA	6p24.3	DSP	HNRNPLP1 - DSP	ENSG00000233503	ENSG00000096696		44442	14581	rs72825038-G	rs72825038	0	72825038	intergenic_variant	1	0.905517	9E-9	8.04576	(12 ms)	0.0549455	[0.036-0.074] unit increase	Affymetrix [10000000] (imputed)	N
14	rs2076295	0.99986	6	7527269	rs72825038	0.0161098	Electrocardiogram morphology (amplitude at temporal datapoints)	44165	32916098	Verweij N	44076	Cell Syst	www.ncbi.nlm.nih.gov/pubmed/32916098	The Genetic Makeup of the Electrocardiogram.	63,706 European and unknown ancestry individuals	NA	6p24.3	DSP	HNRNPLP1 - DSP	ENSG00000233503	ENSG00000096696		44442	14581	rs72825038-G	rs72825038	0	72825038	intergenic_variant	1	0.905517	1E-8	8	(238 ms)	0.0551825	[0.036-0.074] unit increase	Affymetrix [10000000] (imputed)	N
14	rs2076295	0.99986	6	7527269	rs72825038	0.0161098	Electrocardiogram morphology (amplitude at temporal datapoints)	44165	32916098	Verweij N	44076	Cell Syst	www.ncbi.nlm.nih.gov/pubmed/32916098	The Genetic Makeup of the Electrocardiogram.	63,706 European and unknown ancestry individuals	NA	6p24.3	DSP	HNRNPLP1 - DSP	ENSG00000233503	ENSG00000096696		44442	14581	rs72825038-G	rs72825038	0	72825038	intergenic_variant	1	0.905517	3E-8	7.52288	(242 ms)	0.0537556	[0.035-0.073] unit increase	Affymetrix [10000000] (imputed)	N
14	rs2076295	0.99986	6	7527269	rs72825038	0.0161098	Electrocardiogram morphology (amplitude at temporal datapoints)	44165	32916098	Verweij N	44076	Cell Syst	www.ncbi.nlm.nih.gov/pubmed/32916098	The Genetic Makeup of the Electrocardiogram.	63,706 European and unknown ancestry individuals	NA	6p24.3	DSP	HNRNPLP1 - DSP	ENSG00000233503	ENSG00000096696		44442	14581	rs72825038-G	rs72825038	0	72825038	intergenic_variant	1	0.905517	3E-8	7.52288	(250 ms)	0.0536999	[0.035-0.073] unit increase	Affymetrix [10000000] (imputed)	N
14	rs2076295	0.99986	6	7527269	rs72825038	0.0161098	Electrocardiogram morphology (amplitude at temporal datapoints)	44165	32916098	Verweij N	44076	Cell Syst	www.ncbi.nlm.nih.gov/pubmed/32916098	The Genetic Makeup of the Electrocardiogram.	63,706 European and unknown ancestry individuals	NA	6p24.3	DSP	HNRNPLP1 - DSP	ENSG00000233503	ENSG00000096696		44442	14581	rs72825038-G	rs72825038	0	72825038	intergenic_variant	1	0.905517	2E-8	7.69897	(252 ms)	0.0549369	[0.036-0.074] unit increase	Affymetrix [10000000] (imputed)	N
14	rs2076295	0.99986	6	7527269	rs72825038	0.0161098	Electrocardiogram morphology (amplitude at temporal datapoints)	44165	32916098	Verweij N	44076	Cell Syst	www.ncbi.nlm.nih.gov/pubmed/32916098	The Genetic Makeup of the Electrocardiogram.	63,706 European and unknown ancestry individuals	NA	6p24.3	DSP	HNRNPLP1 - DSP	ENSG00000233503	ENSG00000096696		44442	14581	rs72825038-G	rs72825038	0	72825038	intergenic_variant	1	0.905517	3E-8	7.52288	(254 ms)	0.0538602	[0.035-0.073] unit increase	Affymetrix [10000000] (imputed)	N
14	rs2076295	0.99986	6	7527269	rs72825038	0.0161098	Electrocardiogram morphology (amplitude at temporal datapoints)	44165	32916098	Verweij N	44076	Cell Syst	www.ncbi.nlm.nih.gov/pubmed/32916098	The Genetic Makeup of the Electrocardiogram.	63,706 European and unknown ancestry individuals	NA	6p24.3	DSP	HNRNPLP1 - DSP	ENSG00000233503	ENSG00000096696		44442	14581	rs72825038-G	rs72825038	0	72825038	intergenic_variant	1	0.905517	2E-8	7.69897	(256 ms)	0.0541686	[0.035-0.073] unit increase	Affymetrix [10000000] (imputed)	N
14	rs2076295	0.99986	6	7527269	rs72825038	0.0161098	Electrocardiogram morphology (amplitude at temporal datapoints)	44165	32916098	Verweij N	44076	Cell Syst	www.ncbi.nlm.nih.gov/pubmed/32916098	The Genetic Makeup of the Electrocardiogram.	63,706 European and unknown ancestry individuals	NA	6p24.3	DSP	HNRNPLP1 - DSP	ENSG00000233503	ENSG00000096696		44442	14581	rs72825038-G	rs72825038	0	72825038	intergenic_variant	1	0.905517	9E-9	8.04576	(258 ms)	0.0550253	[0.036-0.074] unit increase	Affymetrix [10000000] (imputed)	N
14	rs2076295	0.99986	6	7527269	rs72825038	0.0161098	Electrocardiogram morphology (amplitude at temporal datapoints)	44165	32916098	Verweij N	44076	Cell Syst	www.ncbi.nlm.nih.gov/pubmed/32916098	The Genetic Makeup of the Electrocardiogram.	63,706 European and unknown ancestry individuals	NA	6p24.3	DSP	HNRNPLP1 - DSP	ENSG00000233503	ENSG00000096696		44442	14581	rs72825038-G	rs72825038	0	72825038	intergenic_variant	1	0.905517	2E-8	7.69897	(260 ms)	0.0540927	[0.035-0.073] unit increase	Affymetrix [10000000] (imputed)	N
5	rs2123113	0.944354	2	61230647	rs2564114	0.0160072	Lymphocyte count	44544	34594039	Sakaue S	44469	Nat Genet	www.ncbi.nlm.nih.gov/pubmed/34594039	A cross-population atlas of genetic associations for 220 human phenotypes.	349,856 European ancestry individuals, 95,717 East Asian ancestry individuals	NA	2p15		PUS10			ENSG00000162927	NA	NA	rs2564114-G	rs2564114	0	2564114	intron_variant	0	NR	4E-9	8.39794		0.0136	[0.0091-0.0181] unit decrease	Affymetrix, Illumina [20531022] (imputed)	N
30	rs8035975	0.913601	15	85558140	rs12900736	0.0159655	Total testosterone levels	44179	32042192	Ruth KS	43871	Nat Med	www.ncbi.nlm.nih.gov/pubmed/32042192	Using human genetics to understand the disease impacts of testosterone in men and women.	230,454 European ancestry women	NA	15q25.3	NR	PDE8A			ENSG00000073417	NA	NA	rs12900736-C	rs12900736	0	12900736	intron_variant	0	0.83019	2E-27	26.699		0.0397313	[0.032-0.047] unit increase	Affymetrix [16580851] (imputed)	N
30	rs8035975	0.913601	15	85558140	rs12900736	0.0159655	Testosterone levels	44725	35192695	Haas CB	44614	Endocrinology	www.ncbi.nlm.nih.gov/pubmed/35192695	Cross-ancestry genome-wide association studies of sex hormone concentrations in pre- and postmenopausal women.	182,648 European ancestry individuals	NA	15q25.3		PDE8A			ENSG00000073417	NA	NA	rs12900736-T	rs12900736	0	12900736	intron_variant	0	0.166087	1E-10	10		0.0283701	[0.02-0.037] unit decrease	NR [NR] (imputed)	N
30	rs8035975	0.913601	15	85558140	rs12900736	0.0159655	Testosterone levels in postmenopausal women	44725	35192695	Haas CB	44614	Endocrinology	www.ncbi.nlm.nih.gov/pubmed/35192695	Cross-ancestry genome-wide association studies of sex hormone concentrations in pre- and postmenopausal women.	84,003 European ancestry individuals	NA	15q25.3		PDE8A			ENSG00000073417	NA	NA	rs12900736-T	rs12900736	0	12900736	intron_variant	0	0.166087	1E-8	8		0.0370404	[0.024-0.05] unit decrease	NR [NR] (imputed)	N
30	rs8035975	0.913601	15	85558140	rs12900736	0.0159655	Testosterone levels	44725	35192695	Haas CB	44614	Endocrinology	www.ncbi.nlm.nih.gov/pubmed/35192695	Cross-ancestry genome-wide association studies of sex hormone concentrations in pre- and postmenopausal women.	4,229 African ancestry individuals, 182,648 European ancestry individuals	NA	15q25.3		PDE8A			ENSG00000073417	NA	NA	rs12900736-?	rs12900736	0	12900736	intron_variant	0	NR	2E-10	9.69897		6.402	z score decrease	NR [NR] (imputed)	N
15	rs149878	0.908709	6	27412386	rs7772160	0.0158954	Neuroticism	43980	32231276	Cai N	43920	Nat Genet	www.ncbi.nlm.nih.gov/pubmed/32231276	Minimal phenotyping yields genome-wide association signals of low specificity for major depression.	274,107 British ancestry individuals	NA	6p22.1	NR	MCFD2P1 - ZNF184	ENSG00000237154	ENSG00000096654		36611	6136	rs7772160-C	rs7772160	0	7772160	intergenic_variant	1	0.4783	3E-8	7.52288		0.01061	[0.0069-0.0144] unit decrease	NR [8968716] (imputed)	N
15	rs149878	0.908709	6	27412386	rs7772160	0.0158954	Help-seeking from a GP	43980	32231276	Cai N	43920	Nat Genet	www.ncbi.nlm.nih.gov/pubmed/32231276	Minimal phenotyping yields genome-wide association signals of low specificity for major depression.	113,262 British ancestry cases, 219,360 British ancestry controls	NA	6p22.1	NR	MCFD2P1 - ZNF184	ENSG00000237154	ENSG00000096654		36611	6136	rs7772160-T	rs7772160	0	7772160	intergenic_variant	1	0.522	3E-12	11.5229		1.03627	[1.03-1.05]	NR [5276842] (imputed)	N
15	rs149878	0.908709	6	27412386	rs7772160	0.0158954	Neurociticism	43487	29500382	Nagel M	43161	Nat Commun	www.ncbi.nlm.nih.gov/pubmed/29500382	Item-level analyses reveal genetic heterogeneity in neuroticism.	380,506 European ancestry individuals	NA	6p22.1	HIST1H2BK	MCFD2P1 - ZNF184	ENSG00000237154	ENSG00000096654		36611	6136	rs7772160-T	rs7772160	0	7772160	intergenic_variant	1	0.471519	3E-8	7.52288		5.55	z score increase	NR [10847151] (imputed)	N
15	rs149878	0.908709	6	27412386	rs7772160	0.0158954	Decaffeinated coffee consumption and/or neuroticism	44811	35898629	Yin B	44753	Front Psychiatry	www.ncbi.nlm.nih.gov/pubmed/35898629	Shared Genetics and Causality Between Decaffeinated Coffee Consumption and Neuropsychiatric Diseases: A Large-Scale Genome-Wide Cross-Trait Analysis and Mendelian Randomization Analysis.	64,717 decaffeinated coffee drinking cases, 380,060 individuals with neuroticism measurements, 264,954 controls	NA	6p22.1		MCFD2P1 - ZNF184	ENSG00000237154	ENSG00000096654		36611	6136	rs7772160-?	rs7772160	0	7772160	intergenic_variant	1	NR	5E-10	9.30103		NA		NR [NR]	N
38	rs11669442	0.980675	19	46157004	rs10408179	0.0158756	Type 2 diabetes	44544	34594039	Sakaue S	44469	Nat Genet	www.ncbi.nlm.nih.gov/pubmed/34594039	A cross-population atlas of genetic associations for 220 human phenotypes.	38,841 European ancestry cases, 451,248 European ancestry controls, 45,383 East Asian ancestry cases, 132,032 East Asian ancestry controls	NA	19q13.32		RN7SL836P - GIPR	ENSG00000241226	ENSG00000010310		1941	14475	rs10408179-C	rs10408179	0	10408179	regulatory_region_variant	1	NR	1E-23	23		0.0675	[0.054-0.081] unit decrease	Affymetrix, Illumina [25845091] (imputed)	N
3	rs149026128	0.950414	1	151344741	rs2769264	0.0157172	Blood trace element (Cu levels)	41598	23720494	Evans DM	41423	Hum Mol Genet	www.ncbi.nlm.nih.gov/pubmed/23720494	Genome-wide association study identifies loci affecting blood copper, selenium and zinc.	2,603 European ancestry individuals	NA	1q21.3	PSMB4, POGZ, SELENBP1	SELENBP1			ENSG00000143416	NA	NA	rs2769264-G	rs2769264	0	2769264	intron_variant	0	NR	3E-20	19.5229		0.313	[0.25-0.38] unit increase	Illumina [> 2500000] (imputed)	N
3	rs149026128	0.950414	1	151344741	rs2769264	0.0157172	Protein quantitative trait loci (liver)	44285	32778093	He B	44053	BMC Biol	www.ncbi.nlm.nih.gov/pubmed/32778093	Genome-wide pQTL analysis of protein expression regulatory networks in the human liver.	172 European ancestry individuals, 29 Black individuals, 86 individuals	NA	1q21.3	NR	SELENBP1			ENSG00000143416	NA	NA	rs2769264-G	rs2769264	0	2769264	intron_variant	0	0.2108	6E-12	11.2218	(PSMB4)	0.01332	NR unit decrease	Illumina [1671387] (imputed)	N
4	rs11264341	0.980474	1	156147796	rs12401997	0.0156947	Monocyte count	44883	34925446	Soremekun O	44532	Front Genet	www.ncbi.nlm.nih.gov/pubmed/34925446	Genome-Wide Association and Mendelian Randomization Analysis Reveal the Causal Relationship Between White Blood Cell Subtypes and Asthma in Africans.	16,152 African ancestry individuals	NA	1q22		SEMA4A - SLC25A44	ENSG00000196189	ENSG00000160785		253	15927	rs12401997-?	rs12401997	0	12401997	downstream_gene_variant	1	NR	3E-12	11.5229		0.178855	[0.13-0.23] 10^9/L decrease	Affymetrix, Illumina [NR] (imputed)	N
16	rs2273003	0.937454	6	35562471	rs3798345	0.0154073	White blood cell count	42977	27863252	Astle WJ	42691	Cell	www.ncbi.nlm.nih.gov/pubmed/27863252	The Allelic Landscape of Human Blood Cell Trait Variation and Links to Common Complex Disease.	172,435 European ancestry individuals	NA	6p21.31	FKBP5	FKBP5			ENSG00000096060	NA	NA	rs3798345-C	rs3798345	0	3798345	intron_variant	0	0.7945	1E-11	11		0.0300525	[0.021-0.039] unit increase	Affymetrix [~ 2500000] (imputed)	N
18	rs28661143	0.991114	7	1899447	rs11770148	0.0153741	Cardiovascular disease	43504	30595370	Kichaev G	43461	Am J Hum Genet	www.ncbi.nlm.nih.gov/pubmed/30595370	Leveraging Polygenic Functional Enrichment to Improve GWAS Power.	approximately 459,000 European ancestry individuals	NA	7p22.3		MAD1L1			ENSG00000002822	NA	NA	rs11770148-?	rs11770148	0	11770148	intron_variant	0	NR	5E-11	10.301		NA		NR [~ 8900000] (imputed)	N
18	rs28661143	0.991114	7	1852753	rs11760633	0.0153576	Coronary artery disease	43129	29212778	van der Harst P	43075	Circ Res	www.ncbi.nlm.nih.gov/pubmed/29212778	Identification of 64 Novel Genetic Loci Provides an Expanded View on the Genetic Architecture of Coronary Artery Disease.	34,541 cases, 261,984 controls	88,192 cases, 162,544 controls	7p22.3	MAD1L1	ELFN1 - MAD1L1	ENSG00000225968	ENSG00000002822		65163	2676	rs11760633-T	rs11760633	0	11760633	regulatory_region_variant	1	0.165	4E-6	5.39794		0.04	[0.022-0.058] unit decrease	Affymetrix [7947838] (imputed)	N
7	rs11899288	0.911503	2	199097154	rs1531180	0.0153532	General cognitive ability	43360	29844566	Davies G	43249	Nat Commun	www.ncbi.nlm.nih.gov/pubmed/29844566	Study of 300,486 individuals identifies 148 independent genetic loci influencing general cognitive function.	up to 300,486 European ancestry individuals	NA	2q33.1	NR	PLCL1			ENSG00000115896	NA	NA	rs1531180-?	rs1531180	0	1531180	intron_variant	0	NR	4E-7	6.39794		5.092	z-score increase	Affymetrix, Illumina [at least 2500000] (imputed)	N
15	rs149878	0.908709	6	27376001	rs2064219	0.0152311	Depressive symptoms	43158	29292387	Turley P	43101	Nat Genet	www.ncbi.nlm.nih.gov/pubmed/29292387	Multi-trait analysis of genome-wide association summary statistics using MTAG.	354,862 European ancestry individuals	NA	6p22.1	NR	MCFD2P1 - ZNF184	ENSG00000237154	ENSG00000096654		226	42521	rs2064219-G	rs2064219	0	2064219	intergenic_variant	1	0.342	2E-12	11.699		0.0175	[0.013-0.022] unit decrease	Illumina [NR] (imputed)	N
15	rs149878	0.908709	6	27376001	rs2064219	0.0152311	Depressive symptoms (MTAG)	43158	29292387	Turley P	43101	Nat Genet	www.ncbi.nlm.nih.gov/pubmed/29292387	Multi-trait analysis of genome-wide association summary statistics using MTAG.	354,862 European ancestry individuals	NA	6p22.1	NR	MCFD2P1 - ZNF184	ENSG00000237154	ENSG00000096654		226	42521	rs2064219-G	rs2064219	0	2064219	intergenic_variant	1	0.342	2E-12	11.699		0.0157	[0.011-0.02] unit decrease	Illumina [NR] (imputed)	N
15	rs149878	0.908709	6	27376001	rs2064219	0.0152311	Depression	43404	29942085	Nagel M	43276	Nat Genet	www.ncbi.nlm.nih.gov/pubmed/29942085	Meta-analysis of genome-wide association studies for neuroticism in 449,484 individuals identifies novel genetic loci and pathways.	688,809 European ancestry individuals	NA	6p22.1	NR	MCFD2P1 - ZNF184	ENSG00000237154	ENSG00000096654		226	42521	rs2064219-A	rs2064219	0	2064219	intergenic_variant	1	NR	8E-10	9.09691		6.152	z score increase	Affymetrix [10847151] (imputed)	N
18	rs28661143	0.991114	7	1989976	rs62442924	0.0151943	Highest math class taken	43416	30038396	Lee JJ	43304	Nat Genet	www.ncbi.nlm.nih.gov/pubmed/30038396	Gene discovery and polygenic prediction from a genome-wide association study of educational attainment in 1.1 million individuals.	430,445 European ancestry individuals	NA	7p22.3	Intergenic	MAD1L1			ENSG00000002822	NA	NA	rs62442924-C	rs62442924	0	62442924	intron_variant	0	0.7834	3E-10	9.52288		0.0173	[0.012-0.023] unit decrease	Affymetrix, Illumina [10000000] (imputed)	N
26	rs7905046	0.905013	10	105522875	rs12257568	0.015156	PR interval	43503	30046033	van Setten J	43306	Nat Commun	www.ncbi.nlm.nih.gov/pubmed/30046033	PR interval genome-wide association meta-analysis identifies 50 loci associated with atrial and atrioventricular electrical activity.	92,340 European ancestry individuals	NA	10q24.33	SH3PXD2A, OBFC1	SH3PXD2A			ENSG00000107957	NA	NA	rs12257568-T	rs12257568	0	12257568	intron_variant	0	0.41	6E-18	17.2218		1	[0.76-1.24] ms increase	Affymetrix, Illumina [2712613] (imputed)	N
26	rs7905046	0.905013	10	105522875	rs12257568	0.015156	Electrocardiogram morphology (amplitude at temporal datapoints)	44165	32916098	Verweij N	44076	Cell Syst	www.ncbi.nlm.nih.gov/pubmed/32916098	The Genetic Makeup of the Electrocardiogram.	63,706 European and unknown ancestry individuals	NA	10q24.33	SH3PXD2A	SH3PXD2A			ENSG00000107957	NA	NA	rs12257568-C	rs12257568	0	12257568	intron_variant	0	0.615848	9E-16	15.0458	(-106 ms)	0.0443976	[0.033-0.056] unit increase	Affymetrix [10000000] (imputed)	N
26	rs7905046	0.905013	10	105522875	rs12257568	0.015156	Electrocardiogram morphology (amplitude at temporal datapoints)	44165	32916098	Verweij N	44076	Cell Syst	www.ncbi.nlm.nih.gov/pubmed/32916098	The Genetic Makeup of the Electrocardiogram.	63,706 European and unknown ancestry individuals	NA	10q24.33	SH3PXD2A	SH3PXD2A			ENSG00000107957	NA	NA	rs12257568-C	rs12257568	0	12257568	intron_variant	0	0.615848	8E-10	9.09691	(-122 ms)	0.0355415	[0.024-0.047] unit increase	Affymetrix [10000000] (imputed)	N
26	rs7905046	0.905013	10	105522875	rs12257568	0.015156	Electrocardiogram morphology (amplitude at temporal datapoints)	44165	32916098	Verweij N	44076	Cell Syst	www.ncbi.nlm.nih.gov/pubmed/32916098	The Genetic Makeup of the Electrocardiogram.	63,706 European and unknown ancestry individuals	NA	10q24.33	SH3PXD2A	SH3PXD2A			ENSG00000107957	NA	NA	rs12257568-C	rs12257568	0	12257568	intron_variant	0	0.615848	2E-11	10.699	(-120 ms)	0.0386987	[0.027-0.05] unit increase	Affymetrix [10000000] (imputed)	N
26	rs7905046	0.905013	10	105522875	rs12257568	0.015156	Electrocardiogram morphology (amplitude at temporal datapoints)	44165	32916098	Verweij N	44076	Cell Syst	www.ncbi.nlm.nih.gov/pubmed/32916098	The Genetic Makeup of the Electrocardiogram.	63,706 European and unknown ancestry individuals	NA	10q24.33	SH3PXD2A	SH3PXD2A			ENSG00000107957	NA	NA	rs12257568-C	rs12257568	0	12257568	intron_variant	0	0.615848	4E-12	11.3979	(-118 ms)	0.0397615	[0.029-0.051] unit increase	Affymetrix [10000000] (imputed)	N
26	rs7905046	0.905013	10	105522875	rs12257568	0.015156	Electrocardiogram morphology (amplitude at temporal datapoints)	44165	32916098	Verweij N	44076	Cell Syst	www.ncbi.nlm.nih.gov/pubmed/32916098	The Genetic Makeup of the Electrocardiogram.	63,706 European and unknown ancestry individuals	NA	10q24.33	SH3PXD2A	SH3PXD2A			ENSG00000107957	NA	NA	rs12257568-C	rs12257568	0	12257568	intron_variant	0	0.615848	2E-12	11.699	(-116 ms)	0.0400587	[0.029-0.051] unit increase	Affymetrix [10000000] (imputed)	N
26	rs7905046	0.905013	10	105522875	rs12257568	0.015156	Electrocardiogram morphology (amplitude at temporal datapoints)	44165	32916098	Verweij N	44076	Cell Syst	www.ncbi.nlm.nih.gov/pubmed/32916098	The Genetic Makeup of the Electrocardiogram.	63,706 European and unknown ancestry individuals	NA	10q24.33	SH3PXD2A	SH3PXD2A			ENSG00000107957	NA	NA	rs12257568-C	rs12257568	0	12257568	intron_variant	0	0.615848	5E-13	12.301	(-114 ms)	0.0407466	[0.03-0.052] unit increase	Affymetrix [10000000] (imputed)	N
26	rs7905046	0.905013	10	105522875	rs12257568	0.015156	Electrocardiogram morphology (amplitude at temporal datapoints)	44165	32916098	Verweij N	44076	Cell Syst	www.ncbi.nlm.nih.gov/pubmed/32916098	The Genetic Makeup of the Electrocardiogram.	63,706 European and unknown ancestry individuals	NA	10q24.33	SH3PXD2A	SH3PXD2A			ENSG00000107957	NA	NA	rs12257568-C	rs12257568	0	12257568	intron_variant	0	0.615848	6E-14	13.2218	(-112 ms)	0.041972	[0.031-0.053] unit increase	Affymetrix [10000000] (imputed)	N
26	rs7905046	0.905013	10	105522875	rs12257568	0.015156	Electrocardiogram morphology (amplitude at temporal datapoints)	44165	32916098	Verweij N	44076	Cell Syst	www.ncbi.nlm.nih.gov/pubmed/32916098	The Genetic Makeup of the Electrocardiogram.	63,706 European and unknown ancestry individuals	NA	10q24.33	SH3PXD2A	SH3PXD2A			ENSG00000107957	NA	NA	rs12257568-C	rs12257568	0	12257568	intron_variant	0	0.615848	5E-15	14.301	(-110 ms)	0.0434164	[0.032-0.055] unit increase	Affymetrix [10000000] (imputed)	N
26	rs7905046	0.905013	10	105522875	rs12257568	0.015156	Electrocardiogram morphology (amplitude at temporal datapoints)	44165	32916098	Verweij N	44076	Cell Syst	www.ncbi.nlm.nih.gov/pubmed/32916098	The Genetic Makeup of the Electrocardiogram.	63,706 European and unknown ancestry individuals	NA	10q24.33	SH3PXD2A	SH3PXD2A			ENSG00000107957	NA	NA	rs12257568-C	rs12257568	0	12257568	intron_variant	0	0.615848	1E-15	15	(-108 ms)	0.0443849	[0.033-0.056] unit increase	Affymetrix [10000000] (imputed)	N
26	rs7905046	0.905013	10	105522875	rs12257568	0.015156	Electrocardiogram morphology (amplitude at temporal datapoints)	44165	32916098	Verweij N	44076	Cell Syst	www.ncbi.nlm.nih.gov/pubmed/32916098	The Genetic Makeup of the Electrocardiogram.	63,706 European and unknown ancestry individuals	NA	10q24.33	SH3PXD2A	SH3PXD2A			ENSG00000107957	NA	NA	rs12257568-C	rs12257568	0	12257568	intron_variant	0	0.615848	2E-15	14.699	(-104 ms)	0.0439811	[0.033-0.055] unit increase	Affymetrix [10000000] (imputed)	N
26	rs7905046	0.905013	10	105522875	rs12257568	0.015156	Electrocardiogram morphology (amplitude at temporal datapoints)	44165	32916098	Verweij N	44076	Cell Syst	www.ncbi.nlm.nih.gov/pubmed/32916098	The Genetic Makeup of the Electrocardiogram.	63,706 European and unknown ancestry individuals	NA	10q24.33	SH3PXD2A	SH3PXD2A			ENSG00000107957	NA	NA	rs12257568-C	rs12257568	0	12257568	intron_variant	0	0.615848	6E-14	13.2218	(-100 ms)	0.0417523	[0.031-0.053] unit increase	Affymetrix [10000000] (imputed)	N
26	rs7905046	0.905013	10	105522875	rs12257568	0.015156	Electrocardiogram morphology (amplitude at temporal datapoints)	44165	32916098	Verweij N	44076	Cell Syst	www.ncbi.nlm.nih.gov/pubmed/32916098	The Genetic Makeup of the Electrocardiogram.	63,706 European and unknown ancestry individuals	NA	10q24.33	SH3PXD2A	SH3PXD2A			ENSG00000107957	NA	NA	rs12257568-C	rs12257568	0	12257568	intron_variant	0	0.615848	3E-13	12.5229	(-98 ms)	0.0412623	[0.03-0.052] unit increase	Affymetrix [10000000] (imputed)	N
26	rs7905046	0.905013	10	105522875	rs12257568	0.015156	Electrocardiogram morphology (amplitude at temporal datapoints)	44165	32916098	Verweij N	44076	Cell Syst	www.ncbi.nlm.nih.gov/pubmed/32916098	The Genetic Makeup of the Electrocardiogram.	63,706 European and unknown ancestry individuals	NA	10q24.33	SH3PXD2A	SH3PXD2A			ENSG00000107957	NA	NA	rs12257568-C	rs12257568	0	12257568	intron_variant	0	0.615848	2E-13	12.699	(-96 ms)	0.0412161	[0.03-0.052] unit increase	Affymetrix [10000000] (imputed)	N
26	rs7905046	0.905013	10	105522875	rs12257568	0.015156	Electrocardiogram morphology (amplitude at temporal datapoints)	44165	32916098	Verweij N	44076	Cell Syst	www.ncbi.nlm.nih.gov/pubmed/32916098	The Genetic Makeup of the Electrocardiogram.	63,706 European and unknown ancestry individuals	NA	10q24.33	SH3PXD2A	SH3PXD2A			ENSG00000107957	NA	NA	rs12257568-C	rs12257568	0	12257568	intron_variant	0	0.615848	7E-13	12.1549	(-94 ms)	0.0407412	[0.03-0.052] unit increase	Affymetrix [10000000] (imputed)	N
26	rs7905046	0.905013	10	105522875	rs12257568	0.015156	Electrocardiogram morphology (amplitude at temporal datapoints)	44165	32916098	Verweij N	44076	Cell Syst	www.ncbi.nlm.nih.gov/pubmed/32916098	The Genetic Makeup of the Electrocardiogram.	63,706 European and unknown ancestry individuals	NA	10q24.33	SH3PXD2A	SH3PXD2A			ENSG00000107957	NA	NA	rs12257568-C	rs12257568	0	12257568	intron_variant	0	0.615848	3E-12	11.5229	(-92 ms)	0.0398004	[0.029-0.051] unit increase	Affymetrix [10000000] (imputed)	N
26	rs7905046	0.905013	10	105522875	rs12257568	0.015156	Electrocardiogram morphology (amplitude at temporal datapoints)	44165	32916098	Verweij N	44076	Cell Syst	www.ncbi.nlm.nih.gov/pubmed/32916098	The Genetic Makeup of the Electrocardiogram.	63,706 European and unknown ancestry individuals	NA	10q24.33	SH3PXD2A	SH3PXD2A			ENSG00000107957	NA	NA	rs12257568-C	rs12257568	0	12257568	intron_variant	0	0.615848	2E-11	10.699	(-90 ms)	0.0380221	[0.027-0.049] unit increase	Affymetrix [10000000] (imputed)	N
26	rs7905046	0.905013	10	105522875	rs12257568	0.015156	Electrocardiogram morphology (amplitude at temporal datapoints)	44165	32916098	Verweij N	44076	Cell Syst	www.ncbi.nlm.nih.gov/pubmed/32916098	The Genetic Makeup of the Electrocardiogram.	63,706 European and unknown ancestry individuals	NA	10q24.33	SH3PXD2A	SH3PXD2A			ENSG00000107957	NA	NA	rs12257568-C	rs12257568	0	12257568	intron_variant	0	0.615848	2E-10	9.69897	(-88 ms)	0.0363945	[0.025-0.048] unit increase	Affymetrix [10000000] (imputed)	N
26	rs7905046	0.905013	10	105522875	rs12257568	0.015156	Electrocardiogram morphology (amplitude at temporal datapoints)	44165	32916098	Verweij N	44076	Cell Syst	www.ncbi.nlm.nih.gov/pubmed/32916098	The Genetic Makeup of the Electrocardiogram.	63,706 European and unknown ancestry individuals	NA	10q24.33	SH3PXD2A	SH3PXD2A			ENSG00000107957	NA	NA	rs12257568-C	rs12257568	0	12257568	intron_variant	0	0.615848	7E-10	9.1549	(-86 ms)	0.0353063	[0.024-0.047] unit increase	Affymetrix [10000000] (imputed)	N
26	rs7905046	0.905013	10	105522875	rs12257568	0.015156	Electrocardiogram morphology (amplitude at temporal datapoints)	44165	32916098	Verweij N	44076	Cell Syst	www.ncbi.nlm.nih.gov/pubmed/32916098	The Genetic Makeup of the Electrocardiogram.	63,706 European and unknown ancestry individuals	NA	10q24.33	SH3PXD2A	SH3PXD2A			ENSG00000107957	NA	NA	rs12257568-C	rs12257568	0	12257568	intron_variant	0	0.615848	4E-10	9.39794	(-84 ms)	0.0356079	[0.024-0.047] unit increase	Affymetrix [10000000] (imputed)	N
26	rs7905046	0.905013	10	105522875	rs12257568	0.015156	Electrocardiogram morphology (amplitude at temporal datapoints)	44165	32916098	Verweij N	44076	Cell Syst	www.ncbi.nlm.nih.gov/pubmed/32916098	The Genetic Makeup of the Electrocardiogram.	63,706 European and unknown ancestry individuals	NA	10q24.33	SH3PXD2A	SH3PXD2A			ENSG00000107957	NA	NA	rs12257568-C	rs12257568	0	12257568	intron_variant	0	0.615848	5E-9	8.30103	(-82 ms)	0.0334217	[0.022-0.045] unit increase	Affymetrix [10000000] (imputed)	N
5	rs2123113	0.944354	2	61836235	rs7608483	0.0151051	Diastolic blood pressure	43433	30224653	Evangelou E	43360	Nat Genet	www.ncbi.nlm.nih.gov/pubmed/30224653	Genetic analysis of over 1 million people identifies 535 new loci associated with blood pressure traits.	757,601 European ancestry individuals	NA	2p15	USP34	RNU6-1145P - RPS24P7	ENSG00000206973	ENSG00000227361		3378	194043	rs7608483-A	rs7608483	0	7608483	downstream_gene_variant	1	0.4171	3E-11	10.5229		0.1171	[0.083-0.152] mmHg increase	Affymetrix, Illumina [~ 7100000] (imputed)	N
5	rs2123113	0.944354	2	61836235	rs7608483	0.0151051	Diastolic blood pressure	44797	35762941	Plotnikov D	44713	Invest Ophthalmol Vis Sci	www.ncbi.nlm.nih.gov/pubmed/35762941	High Blood Pressure and Intraocular Pressure: A Mendelian Randomization Study.	526,001 European ancestry individuals	NA	2p15		RNU6-1145P - RPS24P7	ENSG00000206973	ENSG00000227361		3378	194043	rs7608483-A	rs7608483	0	7608483	downstream_gene_variant	1	NR	2E-9	8.69897		0.1268	[0.085-0.168] unit increase	NR [NR] (imputed)	N
11	rs6554754	0.93213	5	1315660	rs4975616	0.0150971	Lung cancer	40070	19654303	Broderick P	40029	Cancer Res	www.ncbi.nlm.nih.gov/pubmed/19654303	Deciphering the impact of common genetic variation on lung cancer risk: a genome-wide association study.	1,952 European ancestry cases, 1,438 European ancestry controls	2,465 European ancestry cases, 3,005 European ancestry controls, 3,143 individuals, 3,762 individuals	5p15.33	CLPTM1L	MIR4457 - CLPTM1L	ENSG00000263670	ENSG00000049656		6168	2207	rs4975616-?	rs4975616	0	4975616	intergenic_variant	1	NR	3E-9	8.52288		1.15	[1.10-1.20]	Illumina [511919]	N
29	rs12440468	0.956002	15	40748718	rs9972363	0.015079	Mean reticulocyte volume	44092	32888494	Vuckovic D	44075	Cell	www.ncbi.nlm.nih.gov/pubmed/32888494	The Polygenic and Monogenic Basis of Blood Traits and Diseases.	408,112 British individuals	NA	15q15.1	BAHD1	BAHD1			ENSG00000140320	NA	NA	rs9972363-T	rs9972363	0	9972363	intron_variant	0	0.371418	2E-16	15.699		0.0192428	[0.015-0.024] unit decrease	Affymetrix [93095623] (imputed)	N
25	rs56343119	0.963199	9	136305275	rs2073933	0.0150171	Photic sneeze reflex	43286	29559738	Sasayama D	43179	J Hum Genet	www.ncbi.nlm.nih.gov/pubmed/29559738	A genome-wide association study on photic sneeze syndrome in a Japanese population.	360 Japanese ancestry cases, 11,049 Japanese ancestry controls	NA	9q34.2		ADAMTS13, ADAMTS13			ENSG00000281244, ENSG00000160323	NA	NA	rs2073933-C	rs2073933	0	2073933	intron_variant	0	NR	1E-6	6		1.713	[1.379-2.218]	Illumina [210086]	N
21	rs965119	0.92393	7	151262305	rs2302532	0.0149244	Impulse control disorders in Parkinson’s disease	44809	35762106	Weintraub D	44739	Ann Clin Transl Neurol	www.ncbi.nlm.nih.gov/pubmed/35762106	Genetic prediction of impulse control disorders in Parkinson's disease.	1,976 European ancestry cases, 3,286 European ancestry controls	NA	7q36.1		PRKAG2			ENSG00000106617	NA	NA	rs2302532-?	rs2302532	0	2302532	non_coding_transcript_exon_variant	0	NR	6E-7	6.22185		0.78	[0.71-0.86]	Illumina [15200000] (imputed)	N
19	rs2897075	0.999998	7	99971313	rs2405442	0.0148616	Alzheimer's disease (age of onset)	44585	33637690	He L	44253	Transl Psychiatry	www.ncbi.nlm.nih.gov/pubmed/33637690	Exome-wide age-of-onset analysis reveals exonic variants in ERN1 and SPPL2C associated with Alzheimer's disease.	10,216 European ancestry individuals	9,261 European ancestry individuals	7q22.1		PILRA			ENSG00000085514	NA	NA	rs2405442-?	rs2405442	0	2405442	synonymous_variant	0	NR	6E-8	7.22185		0.879		NR [110450]	N
19	rs2897075	0.999998	7	99971313	rs2405442	0.0148616	Lung function (FEV1/FVC)	44508	33766948	Zhu Z	44280	Eur Respir J	www.ncbi.nlm.nih.gov/pubmed/33766948	A large-scale genome-wide association analysis of lung function in the Chinese population identifies novel loci and highlights shared genetic etiology with obesity.	100,285 Chinese ancestry individuals	NA	7q22.1		PILRA			ENSG00000085514	NA	NA	rs2405442-T	rs2405442	0	2405442	synonymous_variant	0	0.59	2E-10	9.69897		0.029	unit decrease	Affymetrix [NR] (imputed)	N
25	rs56343119	0.963199	9	136316367	rs28680325	0.0148545	vWF levels	43552	30586737	Sabater-Lleal M	43424	Circulation	www.ncbi.nlm.nih.gov/pubmed/30586737	Genome-Wide Association Trans-Ethnic Meta-Analyses Identifies Novel Associations Regulating Coagulation Factor VIII and von Willebrand Factor Plasma Levels.	42,379 European ancestry individuals, 3,700 African American individuals, 275 Hispanic individuals	NA	9q34.2	ABO	ADAMTS13, ADAMTS13			ENSG00000281244, ENSG00000160323	NA	NA	rs28680325-?	rs28680325	0	28680325	intron_variant	0	NR	1E-9	9	(EA)	NA		Affymetrix, Illumina [10537485] (imputed)	N
25	rs56343119	0.963199	9	136316367	rs28680325	0.0148545	vWF levels	43552	30586737	Sabater-Lleal M	43424	Circulation	www.ncbi.nlm.nih.gov/pubmed/30586737	Genome-Wide Association Trans-Ethnic Meta-Analyses Identifies Novel Associations Regulating Coagulation Factor VIII and von Willebrand Factor Plasma Levels.	42,379 European ancestry individuals, 3,700 African American individuals, 275 Hispanic individuals	NA	9q34.2	ABO	ADAMTS13, ADAMTS13			ENSG00000281244, ENSG00000160323	NA	NA	rs28680325-?	rs28680325	0	28680325	intron_variant	0	NR	3E-10	9.52288		NA		Affymetrix, Illumina [10537485] (imputed)	N
35	rs7218319	1	17	44625928	rs1863115	0.0147218	Reaction time	43360	29844566	Davies G	43249	Nat Commun	www.ncbi.nlm.nih.gov/pubmed/29844566	Study of 300,486 individuals identifies 148 independent genetic loci influencing general cognitive function.	330,069 European ancestry individuals	NA	17q21.31	LRRC37A2	LRRC37A2, ARL17A			ENSG00000277221, ENSG00000185829	NA	NA	rs1863115-?	rs1863115	0	1863115	missense_variant	0	NR	7E-21	20.1549		0.016585	[0.013-0.02] unit increase	Affymetrix [805426] (imputed)	N
35	rs7218319	1	17	44625928	rs1863115	0.0147218	General cognitive ability	43360	29844566	Davies G	43249	Nat Commun	www.ncbi.nlm.nih.gov/pubmed/29844566	Study of 300,486 individuals identifies 148 independent genetic loci influencing general cognitive function.	up to 300,486 European ancestry individuals	NA	17q21.31	NR	LRRC37A2, ARL17A			ENSG00000277221, ENSG00000185829	NA	NA	rs1863115-?	rs1863115	0	1863115	missense_variant	0	NR	6E-6	5.22185		4.512	z-score decrease	Affymetrix, Illumina [at least 2500000] (imputed)	N
16	rs2395609	0.925275	6	34846277	rs4646947	0.0146593	Height	43606	30595370	Kichaev G	43461	Am J Hum Genet	www.ncbi.nlm.nih.gov/pubmed/30595370	Leveraging Polygenic Functional Enrichment to Improve GWAS Power.	approximately 458,000 European ancestry individuals	NA	6p21.31		TAF11, UHRF1BP1			ENSG00000064995, ENSG00000065060	NA	NA	rs4646947-?	rs4646947	0	4646947	3_prime_UTR_variant	0	NR	4E-25	24.3979		NA		NR [~ 8900000] (imputed)	N
23	rs60568503	0.998779	9	109438504	rs78502612	0.01465	JT interval	44858	36050321	Young WJ	44805	Nat Commun	www.ncbi.nlm.nih.gov/pubmed/36050321	Genetic analyses of the electrocardiographic QT interval and its components identify additional loci and pathways.	212,199 European ancestry individuals	NA	9q31.2		LINC01505			ENSG00000234323	NA	NA	rs78502612-T	rs78502612	0	78502612	intron_variant	0	0.8987	2E-9	8.69897		0.032	[0.022-0.042] unit increase	Affymetrix, Illumina [NR] (imputed)	N
23	rs60568503	0.998779	9	109438504	rs78502612	0.01465	JT interval	44858	36050321	Young WJ	44805	Nat Commun	www.ncbi.nlm.nih.gov/pubmed/36050321	Genetic analyses of the electrocardiographic QT interval and its components identify additional loci and pathways.	252,730 European ancestry, African ancestry, Hispanic or Latin American, South East Asian ancestry, South Asian ancestry individuals	NA	9q31.2		LINC01505			ENSG00000234323	NA	NA	rs78502612-T	rs78502612	0	78502612	intron_variant	0	0.9011	2E-8	7.69897		0.0287	[0.019-0.039] unit increase	Affymetrix, Illumina [NR] (imputed)	N
18	rs28661143	0.991114	7	1992582	rs11768212	0.0144285	Insomnia	44778	35835914	Watanabe K	44756	Nat Genet	www.ncbi.nlm.nih.gov/pubmed/35835914	Genome-wide meta-analysis of insomnia prioritizes genes associated with metabolic and psychiatric pathways.	390,751 European ancestry female cases, 1,018,386 European ancestry female controls	NA	7p22.3		MAD1L1			ENSG00000002822	NA	NA	rs11768212-A	rs11768212	0	11768212	intron_variant	0	NR	4E-9	8.39794		0.008	[0.006-0.01] unit increase	Illumina [10288913] (imputed)	N
29	rs12440468	0.956002	15	40949526	rs2412544	0.0143715	Lymphocyte count	44095	32888493	Chen MH	44075	Cell	www.ncbi.nlm.nih.gov/pubmed/32888493	Trans-ethnic and Ancestry-Specific Blood-Cell Genetics in 746,667 Individuals from 5 Global Populations.	524,923 European ancestry individuals	NA	15q15.1	NR	KNL1			ENSG00000137812	NA	NA	rs2412544-T	rs2412544	0	2412544	intron_variant	0	0.393588	1E-16	16		0.016169	[0.012-0.02] SD unit decrease	Affymetrix, Illumina [50265552] (imputed)	N
5	rs2123113	0.944354	2	61217542	rs10188217	0.0142264	Crohn's disease and celiac disease	40620	21298027	Festen EA	40570	PLoS Genet	www.ncbi.nlm.nih.gov/pubmed/21298027	A meta-analysis of genome-wide association scans identifies IL18RAP, PTPN2, TAGAP, and PUS10 as shared risk loci for Crohn's disease and celiac disease.	3,230 European ancestry Crohn's disease cases, 768 European ancestry celiac disease cases, 6,251 European ancestry controls	1,835 European ancestry Crohn's disease cases, 3,149 European ancestry celiac disease cases, 6,383 European ancestry controls	2p16.1	PUS10	PUS10			ENSG00000162927	NA	NA	rs10188217-C	rs10188217	0	10188217	intron_variant	0	NR	1E-11	11	(combined)	NA		Affymetrix, Illumina [471504]	N
5	rs2123113	0.944354	2	61217542	rs10188217	0.0142264	Inflammatory bowel disease	44302	33608531	Wu Y	44246	Nat Commun	www.ncbi.nlm.nih.gov/pubmed/33608531	GWAS of peptic ulcer disease implicates Helicobacter pylori infection, other gastrointestinal disorders and depression.	7,045 European ancestry cases, 449,282 European ancestry controls	NA	2p16.1	NR	PUS10			ENSG00000162927	NA	NA	rs10188217-T	rs10188217	0	10188217	intron_variant	0	0.48	4E-8	7.39794		0.91	[NR]	NR [8546065] (imputed)	N
38	rs11669442	0.980675	19	46202822	rs7256197	0.0140609	Blood protein levels	43420	30072576	Emilsson V	43314	Science	www.ncbi.nlm.nih.gov/pubmed/30072576	Co-regulatory networks of human serum proteins link genetics to disease.	3,200 European ancestry individuals	NA	19q13.32	QPCTL	QPCTL			ENSG00000011478	NA	NA	rs7256197-G	rs7256197	0	7256197	intron_variant	0	0.72390625	5E-19	18.301	(QPCTL, 8866_53_3)	0.237676	[0.19-0.29] unit increase	Illumina [> 1000000] (imputed)	N
3	rs149026128	0.950414	1	151250421	rs4971027	0.0139417	Monocyte count	44543	34469753	Kachuri L	44434	Am J Hum Genet	www.ncbi.nlm.nih.gov/pubmed/34469753	Genetic determinants of blood-cell traits influence susceptibility to childhood acute lymphoblastic leukemia.	234,690 European ancestry individuals	100,494 European ancestry individuals	1q21.3		PSMD4 - ZNF687-AS1	ENSG00000159352	ENSG00000232671		10466	1733	rs4971027-A	rs4971027	0	4971027	intergenic_variant	1	0.336	3E-16	15.5229		NA		Affymetrix [10369434] (imputed)	N
18	rs28661143	0.991114	7	1937261	rs10267593	0.0139192	Coronary artery disease	43129	29212778	van der Harst P	43075	Circ Res	www.ncbi.nlm.nih.gov/pubmed/29212778	Identification of 64 Novel Genetic Loci Provides an Expanded View on the Genetic Architecture of Coronary Artery Disease.	up to 122,733 cases, up to 424,528 controls	NA	7p22.3	MAD1L1	MAD1L1			ENSG00000002822	NA	NA	rs10267593-A	rs10267593	0	10267593	intron_variant	0	0.2012	2E-8	7.69897		0.036	[0.023-0.049] unit decrease	Affymetrix [at least 7947838] (imputed)	N
18	rs28661143	0.991114	7	1937261	rs10267593	0.0139192	Coronary artery disease	43129	29212778	van der Harst P	43075	Circ Res	www.ncbi.nlm.nih.gov/pubmed/29212778	Identification of 64 Novel Genetic Loci Provides an Expanded View on the Genetic Architecture of Coronary Artery Disease.	88,192 cases, 162,544 controls	34,541 cases, 261,984 controls	7p22.3	MAD1L1	MAD1L1			ENSG00000002822	NA	NA	rs10267593-A	rs10267593	0	10267593	intron_variant	0	0.2052	5E-9	8.30103		0.0412	[0.027-0.055] unit decrease	NR [8041861] (imputed)	N
27	rs28636471	0.951489	11	918987	rs10902231	0.0137061	Alzheimer's disease or peptic ulcer disease	44816	35851147	Adewuyi EO	44760	Commun Biol	www.ncbi.nlm.nih.gov/pubmed/35851147	A large-scale genome-wide cross-trait analysis reveals shared genetic architecture between Alzheimer's disease and gastrointestinal tract disorders.	71,880 European ancestry Alzheimer's disease or AD-by-proxy cases, 16,666 European ancestry peptic ulcer disease cases, up to 823,039 European ancestry controls	NA	11p15.5		CHID1 - AP2A2	ENSG00000177830	ENSG00000281385		3929	5894	rs10902231-T	rs10902231	0	10902231	upstream_gene_variant	1	NR	2E-6	5.69897		NA		NR [NR]	N
38	rs11669442	0.980675	19	46157019	rs10406431	0.0135812	Type 2 diabetes	43838	30297969	Mahajan A	43381	Nat Genet	www.ncbi.nlm.nih.gov/pubmed/30297969	Fine-mapping type 2 diabetes loci to single-variant resolution using high-density imputation and islet-specific epigenome maps.	74,124 European ancestry cases, 824,006 European ancestry controls	NA	19q13.32	GIPR	RN7SL836P - GIPR	ENSG00000241226	ENSG00000010310		1956	14460	rs10406431-A	rs10406431	0	10406431	downstream_gene_variant	1	0.5625	1E-13	13		1.05	[1.04-1.06]	Affymetrix, Illumina [~ 27000000] (imputed)	N
38	rs11669442	0.980675	19	46157019	rs10406431	0.0135812	Type 2 diabetes	44792	35551307	Mahajan A	44693	Nat Genet	www.ncbi.nlm.nih.gov/pubmed/35551307	Multi-ancestry genetic study of type 2 diabetes highlights the power of diverse populations for discovery and translation.	251,740 European ancestry individuals, 139,705 East Asian ancestry individuals, 40,737 South Asian ancestry individuals, 27,417 Hispanic individuals, 30,167 African American individuals, 2,426 Zulu ancestry individuals	NA	19q13.32		RN7SL836P - GIPR	ENSG00000241226	ENSG00000010310		1956	14460	rs10406431-A	rs10406431	0	10406431	downstream_gene_variant	1	NR	5E-23	22.301		1.05	[1.04-1.06]	Affymetrix, Illumina [10454876] (imputed)	N
38	rs11669442	0.980675	19	46157019	rs10406431	0.0135812	Type 2 diabetes	44792	35551307	Mahajan A	44693	Nat Genet	www.ncbi.nlm.nih.gov/pubmed/35551307	Multi-ancestry genetic study of type 2 diabetes highlights the power of diverse populations for discovery and translation.	251,740 European ancestry individuals	NA	19q13.32		RN7SL836P - GIPR	ENSG00000241226	ENSG00000010310		1956	14460	rs10406431-A	rs10406431	0	10406431	downstream_gene_variant	1	0.563	4E-15	14.3979		0.05	[0.038-0.062] unit increase	Affymetrix, Illumina [10454876] (imputed)	N
38	rs11669442	0.980675	19	46157019	rs10406431	0.0135812	Type 2 diabetes	44792	35551307	Mahajan A	44693	Nat Genet	www.ncbi.nlm.nih.gov/pubmed/35551307	Multi-ancestry genetic study of type 2 diabetes highlights the power of diverse populations for discovery and translation.	139,705 East Asian ancestry individuals	NA	19q13.32		RN7SL836P - GIPR	ENSG00000241226	ENSG00000010310		1956	14460	rs10406431-A	rs10406431	0	10406431	downstream_gene_variant	1	0.694	5E-16	15.301		0.072	[0.054-0.09] unit increase	Affymetrix, Illumina [9106251] (imputed)	N
4	rs11264341	0.980474	1	155459155	rs61812092	0.0134016	Body mass index	43938	31669095	Zhu Z	43762	J Allergy Clin Immunol	www.ncbi.nlm.nih.gov/pubmed/31669095	Shared Genetic and Experimental Links between Obesity-Related Traits and Asthma Subtypes in UK Biobank.	457,822 European ancestry individuals	NA	1q22	NR	ASH1L			ENSG00000116539	NA	NA	rs61812092-?	rs61812092	0	61812092	intron_variant	0	NR	4E-14	13.3979		NA		Affymetrix [~ 8270000] (imputed)	N
18	rs28661143	0.991114	7	2018870	rs3996329	0.0133917	General factor of neuroticism	43587	30867560	Hill WD	43537	Mol Psychiatry	www.ncbi.nlm.nih.gov/pubmed/30867560	Genetic contributions to two special factors of neuroticism are associated with affluence, higher intelligence, better health, and longer life.	270,059 British ancestry individuals	NA	7p22.3	MAD1L1	MAD1L1			ENSG00000002822	NA	NA	rs3996329-G	rs3996329	0	3996329	intron_variant	0	NR	4E-8	7.39794		0.0096161	[0.0062-0.013] unit decrease	Affymetrix [18485882] (imputed)	N
18	rs28661143	0.991114	7	2018870	rs3996329	0.0133917	Depression	44883	34924174	Mitchell BL	44502	Biol Psychiatry	www.ncbi.nlm.nih.gov/pubmed/34924174	The Australian Genetics of Depression Study: New Risk Loci and Dissecting Heterogeneity Between Subtypes.	13,318 European ancestry cases, 12,684 European ancestry controls, 246,363 cases, 561,190 controls	NA	7p22.3		MAD1L1			ENSG00000002822	NA	NA	rs3996329-?	rs3996329	0	3996329	intron_variant	0	NR	1E-10	10		0.0304	unit increase	Illumina [7617771] (imputed)	N
15	rs149878	0.908709	6	27852978	rs9461418	0.0133128	Red blood cell count	44092	32888494	Vuckovic D	44075	Cell	www.ncbi.nlm.nih.gov/pubmed/32888494	The Polygenic and Monogenic Basis of Blood Traits and Diseases.	408,112 British individuals	NA	6p22.1		H4C13 - H3C12	ENSG00000275126	ENSG00000197153		11666	5115	rs9461418-A	rs9461418	0	9461418	intergenic_variant	1	0.014657	9E-10	9.04576		0.0557137	[0.038-0.074] unit increase	Affymetrix [93095623] (imputed)	N
18	rs28661143	0.991114	7	2109499	rs62444919	0.0132867	Noncognitive aspects of educational attainment	44209	33414549	Demange PA	44203	Nat Genet	www.ncbi.nlm.nih.gov/pubmed/33414549	Investigating the genetic architecture of noncognitive skills using GWAS-by-subtraction.	510,795 European ancestry individuals	NA	7p22.3	NR	MAD1L1			ENSG00000002822	NA	NA	rs62444919-C	rs62444919	0	62444919	intron_variant	0	0.208748	2E-15	14.699		0.069109	[0.052-0.086] unit decrease	Affymetrix, Illumina, Perlegen [7305956] (imputed)	N
3	rs149026128	0.950414	1	151099557	rs4360524	0.0132473	Menarche (age at onset)	43504	30595370	Kichaev G	43461	Am J Hum Genet	www.ncbi.nlm.nih.gov/pubmed/30595370	Leveraging Polygenic Functional Enrichment to Improve GWAS Power.	approximately 242,000 European ancestry individuals	NA	1q21.3		GABPB2 - SEMA6C	ENSG00000143458	ENSG00000143434		1539	4604	rs4360524-?	rs4360524	0	4360524	intergenic_variant	1	NR	4E-8	7.39794		NA		NR [~ 8900000] (imputed)	N
11	rs6554754	0.93213	5	1342714	rs31489	0.013215	Nasopharyngeal carcinoma	43109	26545403	Bei JX	42370	Cancer Epidemiol Biomarkers Prev	www.ncbi.nlm.nih.gov/pubmed/26545403	A GWAS Meta-analysis and Replication Study Identifies a Novel Locus within CLPTM1L/TERT Associated with Nasopharyngeal Carcinoma in Individuals of Chinese Ancestry.	2,152 Chinese ancestry cases, 3,740 Chinese ancestry controls	4,716 Chinese ancestry cases, 5,379 Chinese ancestry controls	5p15.33	CLPTM1L, TERT	CLPTM1L			ENSG00000049656	NA	NA	rs31489-?	rs31489	0	31489	intron_variant	0	NR	6E-13	12.2218		1.23457		Illumina [Sequenom custom array used in replication] (imputed)	N
11	rs6554754	0.93213	5	1342714	rs31489	0.013215	Lung adenocarcinoma	40126	19836008	Landi MT	40101	Am J Hum Genet	www.ncbi.nlm.nih.gov/pubmed/19836008	A genome-wide association study of lung cancer identifies a region of chromosome 5p15 associated with risk for adenocarcinoma.	5,739 European ancestry cases, 5,848 European ancestry controls	7,561 European ancestry cases, 13,818 European ancestry controls	5p15.33	CLPTM1L	CLPTM1L			ENSG00000049656	NA	NA	rs31489-C	rs31489	0	31489	intron_variant	0	0.59	2E-10	9.69897		1.12	[1.09-1.16]	Illumina [515922]	N
11	rs6554754	0.93213	5	1342714	rs31489	0.013215	Lung cancer	44488	34290314	Brandes N	44398	Sci Rep	www.ncbi.nlm.nih.gov/pubmed/34290314	Genetic association studies of alterations in protein function expose recessive effects on cancer predisposition.	2,479 White British ancestry cases, 272,351 White British ancestry controls	NA	5p15.33		CLPTM1L			ENSG00000049656	NA	NA	rs31489-?	rs31489	0	31489	intron_variant	0	NR	3E-8	7.52288		0.847455	[0.79-0.91]	NR [673172]	N
22	rs13258592	0.931159	8	121154956	rs76315210	0.0131537	Childhood aggressive behavior	44445	34330890	Ip HF	44407	Transl Psychiatry	www.ncbi.nlm.nih.gov/pubmed/34330890	Genetic association study of childhood aggression across raters, instruments, and age.	87,485 European ancestry individuals	NA	8q24.12		COL14A1			ENSG00000187955	NA	NA	rs76315210-C	rs76315210	0	76315210	intron_variant	0	0.163121816	9E-6	5.04576		0.0176133	[0.0098-0.0254] unit decrease	Affymetrix, Illumina [up to 7284995] (imputed)	N
18	rs28661143	0.991114	7	2051503	rs11514731	0.0130053	Depressed affect	43404	29942085	Nagel M	43276	Nat Genet	www.ncbi.nlm.nih.gov/pubmed/29942085	Meta-analysis of genome-wide association studies for neuroticism in 449,484 individuals identifies novel genetic loci and pathways.	357,957 European ancestry individuals	NA	7p22.3	NR	MAD1L1			ENSG00000002822	NA	NA	rs11514731-G	rs11514731	0	11514731	intron_variant	0	NR	3E-8	7.52288		0.01657	[0.011-0.022] unit decrease	Affymetrix [10847151] (imputed)	N
18	rs28661143	0.991114	7	2051503	rs11514731	0.0130053	Disruptive behavior (multivariate analysis)	44882	36324656	Baselmans B	44475	Biol Psychiatry Glob Open Sci	www.ncbi.nlm.nih.gov/pubmed/36324656	The Genetic and Neural Substrates of Externalizing Behavior.	523,150 European ancestry individuals	NA	7p22.3		MAD1L1			ENSG00000002822	NA	NA	rs11514731-?	rs11514731	0	11514731	intron_variant	0	NR	4E-12	11.3979		NA		Affymetrix [NR]	N
15	rs149878	0.908709	6	28227604	rs1635	0.0129142	Schizophrenia	40879	22037552	Yue WH	40846	Nat Genet	www.ncbi.nlm.nih.gov/pubmed/22037552	Genome-wide association study identifies a susceptibility locus for schizophrenia in Han Chinese at 11p11.2.	746 Han Chinese ancestry cases, 1,599 Han Chinese ancestry controls	4,027 Han Chinese ancestry cases, 5,603 Han Chinese ancestry controls	6p22.1	NKAPL	NKAPL			ENSG00000189134	NA	NA	rs1635-?	rs1635	0	1635	missense_variant	0	NR	7E-12	11.1549		1.28	[1.22-1.37]	Illumina [493203]	N
18	rs28661143	0.991114	7	2052318	rs62444881	0.012909	Educational attainment (years of education)	43392	30038396	Lee JJ	43304	Nat Genet	www.ncbi.nlm.nih.gov/pubmed/30038396	Gene discovery and polygenic prediction from a genome-wide association study of educational attainment in 1.1 million individuals.	up to 1,131,881 European ancestry individuals	NA	7p22.3		MAD1L1			ENSG00000002822	NA	NA	rs62444881-T	rs62444881	0	62444881	intron_variant	0	0.1958	3E-19	18.5229	(conditional-joint)	0.0159	[0.012-0.019] unit increase	Affymetrix, Illumina [10000000] (imputed)	N
34	rs799908	0.915587	17	41377410	rs149153680	0.012865	Heel bone mineral density	43504	30595370	Kichaev G	43461	Am J Hum Genet	www.ncbi.nlm.nih.gov/pubmed/30595370	Leveraging Polygenic Functional Enrichment to Improve GWAS Power.	approximately 446,000 European ancestry individuals	NA	17q21.31		CCDC200			ENSG00000236383	NA	NA	rs149153680-?	rs149153680	0	149153680	intron_variant	0	NR	2E-11	10.699		NA		NR [~ 8900000] (imputed)	N
27	rs28636471	0.951489	11	915764	rs7107977	0.0126954	Cannabis use	42703	27023175	Stringer S	42458	Transl Psychiatry	www.ncbi.nlm.nih.gov/pubmed/27023175	Genome-wide association study of lifetime cannabis use based on a large meta-analytic sample of 32 330 subjects from the International Cannabis Consortium.	32,330 European ancestry individuals	2,660 African American individuals, 2,967 European ancestry individuals	11p15.5		CHID1 - AP2A2	ENSG00000177830	ENSG00000281385		706	9130	rs7107977-A	rs7107977	0	7107977	regulatory_region_variant	1	0.6	6E-6	5.22185		0.29	[0.16-0.42] unit increase	Affymetrix, Illumina [6444471] (imputed)	N
38	rs11669442	0.980675	19	46375779	rs16980091	0.0126887	Medication use (beta blocking agents)	44544	34594039	Sakaue S	44469	Nat Genet	www.ncbi.nlm.nih.gov/pubmed/34594039	A cross-population atlas of genetic associations for 220 human phenotypes.	20,367 East Asian ancestry cases, 158,359 East Asian ancestry controls	NA	19q13.32		FOXA3			ENSG00000170608	NA	NA	rs16980091-T	rs16980091	0	16980091	synonymous_variant	0	0.4548128	1E-8	8		0.0645257	[0.042-0.087] unit decrease	Illumina [13134967] (imputed)	N
3	rs149026128	0.950414	1	151122489	rs7554936	0.0126839	Longevity	43847	31484785	Wright KM	43712	G3 (Bethesda)	www.ncbi.nlm.nih.gov/pubmed/31484785	A Prospective Analysis of Genetic Variants Associated with Human Lifespan.	up to 482,000 European ancestry individuals	NA	1q21.3	NR	SEMA6C - TNFAIP8L2	ENSG00000143434	ENSG00000163154		3382	6636	rs7554936-G	rs7554936	0	7554936	upstream_gene_variant	1	NR	6E-6	5.22185		0.009709	[0.0055-0.0139] unit decrease	Illumina [~ 540852]	N
3	rs149026128	0.950414	1	151122489	rs7554936	0.0126839	Vaginal microbiome MetaCyc pathway (PWY-1622|formaldehyde assimilation I (serine pathway))	44832	34282934	Fan W	44397	mSystems	www.ncbi.nlm.nih.gov/pubmed/34282934	Association between Human Genetic Variants and the Vaginal Bacteriome of Pregnant Women.	315 Chinese ancestry individuals	NA	1q21.3		SEMA6C - TNFAIP8L2	ENSG00000143434	ENSG00000163154		3382	6636	rs7554936-C	rs7554936	0	7554936	upstream_gene_variant	1	NR	8E-6	5.09691		0.3258	[0.19-0.47] unit increase	Illumina [492582]	N
18	rs28661143	0.991114	7	2021248	rs55790766	0.0125876	Insomnia	44778	35835914	Watanabe K	44756	Nat Genet	www.ncbi.nlm.nih.gov/pubmed/35835914	Genome-wide meta-analysis of insomnia prioritizes genes associated with metabolic and psychiatric pathways.	593,724 European ancestry cases, 1,771,286 European ancestry controls	NA	7p22.3		MAD1L1			ENSG00000002822	NA	NA	rs55790766-T	rs55790766	0	55790766	intron_variant	0	NR	1E-11	11		0.008	[0.006-0.01] unit decrease	Illumina [10713943] (imputed)	N
32	rs7197788	0.979844	16	90080723	rs77733403	0.0125816	Blond vs. brown/black hair color	43495	30531825	Morgan MD	43444	Nat Commun	www.ncbi.nlm.nih.gov/pubmed/30531825	Genome-wide study of hair colour in UK Biobank explains most of the SNP heritability.	39,397 British ancestry blond hair individuals, 283,920 British ancestry brown or black hair individuals	NA	16q24.3	DBNDD1	DBNDD1			ENSG00000003249	NA	NA	rs77733403-C	rs77733403	0	77733403	intron_variant	0	0.1742	5E-8	7.30103		1.087	NR	Affymetrix [9154080] (imputed)	N
32	rs7197788	0.979844	16	90080723	rs77733403	0.0125816	Low tan response	43297	29739929	Visconti A	43228	Nat Commun	www.ncbi.nlm.nih.gov/pubmed/29739929	Genome-wide association study in 176,678 Europeans reveals genetic loci for tanning response to sun exposure.	46,768 European ancestry low tanning cases, 74,528 European ancestry moderate and high tanning controls	15,547 European ancestry low tanning cases, 39,835 European moderate and high tanning ancestry controls	16q24.3	DBNDD1	DBNDD1			ENSG00000003249	NA	NA	rs77733403-C	rs77733403	0	77733403	intron_variant	0	NR	8E-416	415.097		0.508	[0.36-0.66] unit increase	Affymetrix [8351141] (imputed)	N
15	rs149878	0.908709	6	27377668	rs12525255	0.0124548	Urate levels	44244	33356394	Gill D	44193	Hypertension	www.ncbi.nlm.nih.gov/pubmed/33356394	Urate, Blood Pressure, and Cardiovascular Disease: Evidence From Mendelian Randomization and Meta-Analysis of Clinical Trials.	454,183 European ancestry individuals	NA	6p22.1	NR	MCFD2P1 - ZNF184	ENSG00000237154	ENSG00000096654		1893	40854	rs12525255-T	rs12525255	0	12525255	intergenic_variant	1	0.39	8E-10	9.09691		0.0115	[0.0078-0.0152] unit increase	NR [NR]	N
18	rs28661143	0.991114	7	2032803	rs11764590	0.0124172	Parental longevity (father's age at death or father's attained age)	43847	31484785	Wright KM	43712	G3 (Bethesda)	www.ncbi.nlm.nih.gov/pubmed/31484785	A Prospective Analysis of Genetic Variants Associated with Human Lifespan.	up to 699,000 European ancestry individuals	NA	7p22.3	NR	MAD1L1			ENSG00000002822	NA	NA	rs11764590-G	rs11764590	0	11764590	intron_variant	0		6E-6	5.22185		NA		Illumina [458865]	N
18	rs28661143	0.991114	7	2032803	rs11764590	0.0124172	Neuroticism	43132	29255261	Luciano M	43087	Nat Genet	www.ncbi.nlm.nih.gov/pubmed/29255261	Association analysis in over 329,000 individuals identifies 116 independent variants influencing neuroticism.	329,821 European ancestry individuals	122,867 European ancestry individuals	7p22.3	intergenic	MAD1L1			ENSG00000002822	NA	NA	rs11764590-T	rs11764590	0	11764590	intron_variant	0	0.18595	8E-8	7.09691		5.36	unit decrease	Illumina [18485882] (imputed)	N
18	rs28661143	0.991114	7	2032803	rs11764590	0.0124172	Educational attainment	44656	34855049	Pasman JA	44532	Behav Genet	www.ncbi.nlm.nih.gov/pubmed/34855049	Genetic Risk for Smoking: Disentangling Interplay Between Genes and Socioeconomic Status.	451,800 European or unknown ancestry individuals	NA	7p22.3		MAD1L1			ENSG00000002822	NA	NA	rs11764590-?	rs11764590	0	11764590	intron_variant	0	NR	2E-14	13.699		NA		NR [1300000]	N
7	rs11899288	0.911503	2	199323526	rs4502401	0.0123948	Educational attainment (years of education)	43392	30038396	Lee JJ	43304	Nat Genet	www.ncbi.nlm.nih.gov/pubmed/30038396	Gene discovery and polygenic prediction from a genome-wide association study of educational attainment in 1.1 million individuals.	up to 1,131,881 European ancestry individuals	NA	2q33.1		PLCL1			ENSG00000115896	NA	NA	rs4502401-T	rs4502401	0	4502401	intron_variant	0	0.6542	8E-9	8.09691		0.0085	[0.0056-0.0114] unit increase	Affymetrix, Illumina [10000000] (imputed)	N
7	rs11899288	0.911503	2	199323526	rs4502401	0.0123948	Educational attainment (MTAG)	43416	30038396	Lee JJ	43304	Nat Genet	www.ncbi.nlm.nih.gov/pubmed/30038396	Gene discovery and polygenic prediction from a genome-wide association study of educational attainment in 1.1 million individuals.	1,311,438 European ancestry individuals	NA	2q33.1	Intergenic	PLCL1			ENSG00000115896	NA	NA	rs4502401-T	rs4502401	0	4502401	intron_variant	0	0.6542	2E-10	9.69897	(MTAG)	0.0087	[0.006-0.0114] unit increase	Affymetrix, Illumina [7100000] (imputed)	N
7	rs11899288	0.911503	2	199323526	rs4502401	0.0123948	Highest math class taken (MTAG)	43416	30038396	Lee JJ	43304	Nat Genet	www.ncbi.nlm.nih.gov/pubmed/30038396	Gene discovery and polygenic prediction from a genome-wide association study of educational attainment in 1.1 million individuals.	811,539 European ancestry individuals	NA	2q33.1	Intergenic	PLCL1			ENSG00000115896	NA	NA	rs4502401-T	rs4502401	0	4502401	intron_variant	0	0.6643	2E-9	8.69897	(MTAG)	0.0105	[0.0072-0.0138] unit increase	Affymetrix, Illumina [7100000] (imputed)	N
25	rs56343119	0.963199	9	136385088	rs9330462	0.0123602	Height	43606	30595370	Kichaev G	43461	Am J Hum Genet	www.ncbi.nlm.nih.gov/pubmed/30595370	Leveraging Polygenic Functional Enrichment to Improve GWAS Power.	approximately 458,000 European ancestry individuals	NA	9q34.2		MYMK			ENSG00000187616	NA	NA	rs9330462-?	rs9330462	0	9330462	intron_variant	0	NR	1E-19	19		NA		NR [~ 8900000] (imputed)	N
11	rs6554754	0.93213	5	1336221	rs467095	0.0122589	Squamous cell lung carcinoma	42996	28604730	McKay JD	42898	Nat Genet	www.ncbi.nlm.nih.gov/pubmed/28604730	Large-scale association analysis identifies new lung cancer susceptibility loci and heterogeneity in genetic susceptibility across histological subtypes.	7,426 European ancestry cases, 55,627 European ancestry controls	NA	5p15.33	CLPTM1L	CLPTM1L			ENSG00000049656	NA	NA	rs467095-T	rs467095	0	467095	intron_variant	0	0.573051438	7E-21	20.1549		1.19582	[1.15-1.24]	Illumina [10439017] (imputed)	N
11	rs6554754	0.93213	5	1336221	rs467095	0.0122589	Plantar warts	43070	28928442	Tian C	42997	Nat Commun	www.ncbi.nlm.nih.gov/pubmed/28928442	Genome-wide association and HLA region fine-mapping studies identify susceptibility loci for multiple common infections.	24,994 European ancestry cases, 37,451 European ancestry controls	NA	5p15.33	NR	CLPTM1L			ENSG00000049656	NA	NA	rs467095-?	rs467095	0	467095	intron_variant	0	NR	2E-6	5.69897		0.0572	[0.033-0.081] unit increase	Illumina [at least 560000] (imputed)	N
18	rs28661143	0.991114	7	2109821	rs11772627	0.0122578	Major depressive disorder	44469	34045744	Levey DF	44343	Nat Neurosci	www.ncbi.nlm.nih.gov/pubmed/34045744	Bi-ancestral depression GWAS in the Million Veteran Program and meta-analysis in >1.2 million individuals highlight new therapeutic directions.	340,591 European ancestry cases, 813,676 European ancestry controls	455,350 cases, 887,428 controls	7p22.3		MAD1L1			ENSG00000002822	NA	NA	rs11772627-?	rs11772627	0	11772627	intron_variant	0	NR	5E-18	17.301		0.0291	unit decrease	NR [NR]	N
18	rs28661143	0.991114	7	1914997	rs7787341	0.0122432	Principal component-derived dietary pattern 18	44803	32193382	Cole JB	43909	Nat Commun	www.ncbi.nlm.nih.gov/pubmed/32193382	Comprehensive genomic analysis of dietary habits in UK Biobank identifies hundreds of genetic associations.	449,210 European ancestry individuals	NA	7p22.3		MAD1L1			ENSG00000002822	NA	NA	rs7787341-G	rs7787341	0	7787341	intron_variant	0	0.818531	2E-20	19.699		0.0263022	[0.021-0.032] unit decrease	NR [NR] (imputed)	N
18	rs28661143	0.991114	7	2110346	rs3823624	0.012149	Sleep duration	43641	30804565	Jansen PR	43521	Nat Genet	www.ncbi.nlm.nih.gov/pubmed/30804565	Genome-wide analysis of insomnia in 1,331,010 individuals identifies new risk loci and functional pathways.	384,317 European ancestry individuals	NA	7p22.3		MAD1L1			ENSG00000002822	NA	NA	rs3823624-C	rs3823624	0	3823624	intron_variant	0	0.1807	1E-9	9		0.01934	[0.013-0.026] unit increase	Affymetrix, Illumina [10862567] (imputed)	N
18	rs28661143	0.991114	7	2110346	rs3823624	0.012149	Depression	43543	30718901	Howard DM	43500	Nat Neurosci	www.ncbi.nlm.nih.gov/pubmed/30718901	Genome-wide meta-analysis of depression identifies 102 independent variants and highlights the importance of the prefrontal brain regions.	118,811 European ancestry cases, 327,427 European ancestry controls, 127,552 cases, 233,763 controls	414,055 European ancestry cases, 892,299 European ancestry controls	7p22.3	NR	MAD1L1			ENSG00000002822	NA	NA	rs3823624-T	rs3823624	0	3823624	intron_variant	0	0.8067	2E-26	25.699		1.03	[1.024-1.036]	NR [8098588] (imputed)	N
3	rs149026128	0.950414	1	151240542	rs11204791	0.0118462	Hip circumference adjusted for BMI	44432	34021172	Christakoudi S	44337	Sci Rep	www.ncbi.nlm.nih.gov/pubmed/34021172	GWAS of allometric body-shape indices in UK Biobank identifies loci suggesting associations with morphogenesis, organogenesis, adrenal cell renewal and cancer.	219,872 British ancestry women	NA	1q21.3	PSMD4	PSMD4 - ZNF687-AS1	ENSG00000159352	ENSG00000232671		587	11612	rs11204791-G	rs11204791	0	11204791	intergenic_variant	1	NR	9E-9	8.04576		0.0177329	[0.012-0.024] unit decrease	Affymetrix [321016] (imputed)	N
18	rs28661143	0.991114	7	2050747	rs56180486	0.0118335	Educational attainment (years of education)	43502	30595370	Kichaev G	43461	Am J Hum Genet	www.ncbi.nlm.nih.gov/pubmed/30595370	Leveraging Polygenic Functional Enrichment to Improve GWAS Power.	approximately 455,000 European ancestry individuals	NA	7p22.3		MAD1L1			ENSG00000002822	NA	NA	rs56180486-?	rs56180486	0	56180486	intron_variant	0	NR	3E-11	10.5229		NA		NR [~ 8900000] (imputed)	N
25	rs56343119	0.963199	9	136379890	rs17758315	0.011558	Factor VIII levels	44789	35552711	Pankratz N	44693	Hum Mol Genet	www.ncbi.nlm.nih.gov/pubmed/35552711	Whole exome sequencing of 14 389 individuals from the ESP and CHARGE consortia identifies novel rare variation associated with hemostatic factors.	8,580 European ancestry individuals, 11,837 African American individuals	NA	9q34.2		MYMK			ENSG00000187616	NA	NA	rs17758315-?	rs17758315	0	17758315	synonymous_variant	0	NR	9E-13	12.0458		0.0268056	[0.019-0.034] unit decrease	Illumina [269877]	N
25	rs56343119	0.963199	9	136379890	rs17758315	0.011558	von Willebrand factor levels	44789	35552711	Pankratz N	44693	Hum Mol Genet	www.ncbi.nlm.nih.gov/pubmed/35552711	Whole exome sequencing of 14 389 individuals from the ESP and CHARGE consortia identifies novel rare variation associated with hemostatic factors.	8,318 European ancestry individuals, 11,421 African American individuals	NA	9q34.2		MYMK			ENSG00000187616	NA	NA	rs17758315-?	rs17758315	0	17758315	synonymous_variant	0	NR	5E-16	15.301		0.0409602	[0.031-0.051] unit decrease	Illumina [269877]	N
11	rs6554754	0.93213	5	1323212	rs13178866	0.0114707	Cutaneous malignant melanoma	44035	32341527	Landi MT	43948	Nat Genet	www.ncbi.nlm.nih.gov/pubmed/32341527	Genome-wide association meta-analyses combining multiple risk phenotypes provide insights into the genetic architecture of cutaneous melanoma susceptibility.	36,760 European ancestry cases, 375,188 European ancestry controls	NA	5p15.33	CLPTM1L	CLPTM1L			ENSG00000049656	NA	NA	rs13178866-T	rs13178866	0	13178866	intron_variant	0	0.4462	1E-43	43		1.14247	NR	Affymetrix, Illumina [NR] (imputed)	N
11	rs6554754	0.93213	5	1323212	rs13178866	0.0114707	Melanoma x citrus consumption interaction (2df)	44622	34724200	Marley AR	44501	Int J Cancer	www.ncbi.nlm.nih.gov/pubmed/34724200	Citrus-Gene interaction and melanoma risk in the UK Biobank.	1,563 European ancestry cases, 193,296 European ancestry controls	NA	5p15.33		CLPTM1L			ENSG00000049656	NA	NA	rs13178866-?	rs13178866	0	13178866	intron_variant	0	0.43	1E-6	6		NA		Affymetrix [9981017] (imputed)	N
18	rs28661143	0.991114	7	2106928	rs34731055	0.0114532	Sleep duration	43567	30846698	Dashti HS	43531	Nat Commun	www.ncbi.nlm.nih.gov/pubmed/30846698	Genome-wide association study identifies genetic loci for self-reported habitual sleep duration supported by accelerometer-derived estimates.	446,118 European ancestry individuals	47,180 adults, 10,554 children or adolescents	7p22.3	NR	MAD1L1			ENSG00000002822	NA	NA	rs34731055-T	rs34731055	0	34731055	intron_variant	0	NR	1E-10	10		1.044	unit increase	Affymetrix [14661600] (imputed)	N
3	rs149026128	0.950414	1	150262270	rs12740679	0.0114041	Spontaneous coronary artery dissection	44094	32887874	Saw J	44078	Nat Commun	www.ncbi.nlm.nih.gov/pubmed/32887874	Chromosome 1q21.2 and additional loci influence risk of spontaneous coronary artery dissection and myocardial infarction.	up to 243 European ancestry cases, up to 23 East Asian ancestry cases, up to 4,816 European ancestry controls, up to 447 East Asian ancestry controls	up to 149 European ancestry cases, up to 14 East Asian ancestry cases, up to 2,935 European ancestry controls, up to 272 East Asian ancestry controls	1q21.2	C1orf51	CIART - MRPS21	ENSG00000159208	ENSG00000266472		2762	4006	rs12740679-G	rs12740679	0	12740679	intergenic_variant	1	0.26	2E-12	11.699		0.586	[0.42-0.75] unit increase	Illumina [6690240] (imputed)	N
3	rs149026128	0.950414	1	150262270	rs12740679	0.0114041	Spontaneous coronary artery dissection	44094	32887874	Saw J	44078	Nat Commun	www.ncbi.nlm.nih.gov/pubmed/32887874	Chromosome 1q21.2 and additional loci influence risk of spontaneous coronary artery dissection and myocardial infarction.	up to 221 European ancestry female cases, up to 20 East Asian ancestry female cases, up to 4,258 European ancestry female controls, up to 395 East Asian ancestry female controls	up to 134 European ancestry female cases, up to 12 East Asian ancestry female cases, up to 2,608 European ancestry female controls, up to 242 East Asian female controls	1q21.2	C1orf51	CIART - MRPS21	ENSG00000159208	ENSG00000266472		2762	4006	rs12740679-G	rs12740679	0	12740679	intergenic_variant	1	0.2584	1E-11	11		0.5975	[0.42-0.77] unit increase	Illumina [6690240] (imputed)	N
3	rs149026128	0.950414	1	150262270	rs12740679	0.0114041	Headache	43160	29397368	Meng W	43131	EBioMedicine	www.ncbi.nlm.nih.gov/pubmed/29397368	A Genome-Wide Association Study Finds Genetic Associations with Broadly-Defined Headache in UK Biobank (N=223,773).	74,461 British ancestry cases, 149,321 British ancestry controls	NA	1q21.2	Intergenic	CIART - MRPS21	ENSG00000159208	ENSG00000266472		2762	4006	rs12740679-G	rs12740679	0	12740679	intergenic_variant	1	NR	4E-12	11.3979		0.011	[0.0079-0.0141] unit increase	Affymetrix [9304965] (imputed)	N
18	rs28661143	0.991114	7	2074290	rs1533827	0.0114006	Alzheimer's disease or educational attainment (pleiotropy)	44635	34743297	Kulminski AM	44506	Geroscience	www.ncbi.nlm.nih.gov/pubmed/34743297	Pleiotropic predisposition to Alzheimer's disease and educational attainment: insights from the summary statistics analysis.	(see Lambert 2013 and Okbay 2016)	NA	7p22.3		MAD1L1			ENSG00000002822	NA	NA	rs1533827-T	rs1533827	0	1533827	intron_variant	0	0.2052	1E-6	6		33.1366	z score increase	NR [6814003]	N
5	rs2123113	0.944354	2	61662555	rs1186699	0.0113418	Cardiovascular disease	43504	30595370	Kichaev G	43461	Am J Hum Genet	www.ncbi.nlm.nih.gov/pubmed/30595370	Leveraging Polygenic Functional Enrichment to Improve GWAS Power.	approximately 459,000 European ancestry individuals	NA	2p15		USP34			ENSG00000115464	NA	NA	rs1186699-?	rs1186699	0	1186699	intron_variant	0	NR	2E-9	8.69897		NA		NR [~ 8900000] (imputed)	N
25	rs56343119	0.963199	9	136178821	rs574237	0.0112959	Factor VIII levels	43552	30586737	Sabater-Lleal M	43424	Circulation	www.ncbi.nlm.nih.gov/pubmed/30586737	Genome-Wide Association Trans-Ethnic Meta-Analyses Identifies Novel Associations Regulating Coagulation Factor VIII and von Willebrand Factor Plasma Levels.	25,897 European ancestry individuals, 4,500 African American individuals, 773 Asian ancestry individuals, 1,440 Hispanic individuals	NA	9q34.2	intergenic	Y_RNA - Y_RNA	ENSG00000200742	ENSG00000200742		775	34390	rs574237-?	rs574237	0	574237	regulatory_region_variant	1	NR	3E-29	28.5229	(EA)	NA		Affymetrix, Illumina [13887196] (imputed)	N
25	rs56343119	0.963199	9	136178821	rs574237	0.0112959	Factor VIII levels	43552	30586737	Sabater-Lleal M	43424	Circulation	www.ncbi.nlm.nih.gov/pubmed/30586737	Genome-Wide Association Trans-Ethnic Meta-Analyses Identifies Novel Associations Regulating Coagulation Factor VIII and von Willebrand Factor Plasma Levels.	25,897 European ancestry individuals, 4,500 African American individuals, 773 Asian ancestry individuals, 1,440 Hispanic individuals	NA	9q34.2	intergenic	Y_RNA - Y_RNA	ENSG00000200742	ENSG00000200742		775	34390	rs574237-?	rs574237	0	574237	regulatory_region_variant	1	NR	7E-38	37.1549		NA		Affymetrix, Illumina [13887196] (imputed)	N
18	rs28661143	0.991114	7	1827569	rs11760284	0.011275	Body mass index	43938	31669095	Zhu Z	43762	J Allergy Clin Immunol	www.ncbi.nlm.nih.gov/pubmed/31669095	Shared Genetic and Experimental Links between Obesity-Related Traits and Asthma Subtypes in UK Biobank.	457,822 European ancestry individuals	NA	7p22.3	NR	ELFN1 - MAD1L1	ENSG00000225968	ENSG00000002822		39979	27860	rs11760284-?	rs11760284	0	11760284	intergenic_variant	1	NR	4E-9	8.39794		NA		Affymetrix [~ 8270000] (imputed)	N
18	rs28661143	0.991114	7	2060775	rs11762545	0.0112701	Moderate-to-vigorous intensity physical activity during leisure time (MTAG)	44825	36071172	Wang Z	44811	Nat Genet	www.ncbi.nlm.nih.gov/pubmed/36071172	Genome-wide association analyses of physical activity and sedentary behavior provide insights into underlying mechanisms and roles in disease prevention.	608,595 European ancestry individuals	NA	7p22.3		MAD1L1			ENSG00000002822	NA	NA	rs11762545-T	rs11762545	0	11762545	intron_variant	0	NR	3E-9	8.52288		0.028	[0.018-0.038] unit increase	Affymetrix, Illumina [NR] (imputed)	N
18	rs28661143	0.991114	7	1856273	rs11772232	0.0112412	Educational attainment (years of education)	43392	30038396	Lee JJ	43304	Nat Genet	www.ncbi.nlm.nih.gov/pubmed/30038396	Gene discovery and polygenic prediction from a genome-wide association study of educational attainment in 1.1 million individuals.	up to 1,131,881 European ancestry individuals	NA	7p22.3		MAD1L1			ENSG00000002822	NA	NA	rs11772232-T	rs11772232	0	11772232	intron_variant	0	0.1691	1E-20	20		0.0177	[0.014-0.021] unit increase	Affymetrix, Illumina [10000000] (imputed)	N
18	rs28661143	0.991114	7	1856273	rs11772232	0.0112412	Educational attainment (MTAG)	43416	30038396	Lee JJ	43304	Nat Genet	www.ncbi.nlm.nih.gov/pubmed/30038396	Gene discovery and polygenic prediction from a genome-wide association study of educational attainment in 1.1 million individuals.	1,311,438 European ancestry individuals	NA	7p22.3	Intergenic	MAD1L1			ENSG00000002822	NA	NA	rs11772232-T	rs11772232	0	11772232	intron_variant	0	0.1691	8E-23	22.0969	(MTAG)	0.0174	[0.014-0.021] unit increase	Affymetrix, Illumina [7100000] (imputed)	N
18	rs28661143	0.991114	7	1856273	rs11772232	0.0112412	Highest math class taken (MTAG)	43416	30038396	Lee JJ	43304	Nat Genet	www.ncbi.nlm.nih.gov/pubmed/30038396	Gene discovery and polygenic prediction from a genome-wide association study of educational attainment in 1.1 million individuals.	811,539 European ancestry individuals	NA	7p22.3	Intergenic	MAD1L1			ENSG00000002822	NA	NA	rs11772232-T	rs11772232	0	11772232	intron_variant	0	0.1709	7E-16	15.1549	(MTAG)	0.0177	[0.013-0.022] unit increase	Affymetrix, Illumina [7100000] (imputed)	N
18	rs28661143	0.991114	7	1856273	rs11772232	0.0112412	Educational attainment	44743	35361970	Okbay A	44651	Nat Genet	www.ncbi.nlm.nih.gov/pubmed/35361970	Polygenic prediction of educational attainment within and between families from genome-wide association analyses in 3 million individuals.	3,037,499 European ancestry individuals	NA	7p22.3		MAD1L1			ENSG00000002822	NA	NA	rs11772232-T	rs11772232	0	11772232	intron_variant	0	0.1681	2E-42	41.699		0.019178	[0.016-0.022] unit increase	Illumina [10675380] (imputed)	N
11	rs6554754	0.93213	5	1320136	rs421629	0.0112186	Lung cancer in ever smokers	42996	28604730	McKay JD	42898	Nat Genet	www.ncbi.nlm.nih.gov/pubmed/28604730	Large-scale association analysis identifies new lung cancer susceptibility loci and heterogeneity in genetic susceptibility across histological subtypes.	23,223 European ancestry cases, 16,964 European ancestry controls	NA	5p15.33	CLPTM1L	CLPTM1L			ENSG00000049656	NA	NA	rs421629-G	rs421629	0	421629	intron_variant	0	0.581002122	3E-17	16.5229		1.13498	[1.1-1.17]	Illumina [10439017] (imputed)	N
18	rs28661143	0.991114	7	1950809	rs4332037	0.011187	Bipolar disorder	42890	28115744	Ikeda M	42759	Mol Psychiatry	www.ncbi.nlm.nih.gov/pubmed/28115744	A genome-wide association study identifies two novel susceptibility loci and trans population polygenicity associated with bipolar disorder.	2,964 Japanese ancestry case, 61,887 Japanese ancestry controls, 7,481 European ancestry cases, 9,250 European ancestry controls	NA	7p22.3	MAD1L1	MAD1L1			ENSG00000002822	NA	NA	rs4332037-T	rs4332037	0	4332037	intron_variant	0	NR	2E-9	8.69897		1.16592	[1.10894251242016-1.22582369222999]	Illumina [at least 6195093] (imputed)	N
18	rs28661143	0.991114	7	1950809	rs4332037	0.011187	Bipolar disorder	40835	21926972	Sklar P	40804	Nat Genet	www.ncbi.nlm.nih.gov/pubmed/21926972	Large-scale genome-wide association analysis of bipolar disorder identifies a new susceptibility locus near ODZ4.	7,481 European ancestry cases, 9,250 European ancestry controls	4,496 European ancestry cases, 42,422 European ancestry controls	7p22.3	MAD1L1	MAD1L1			ENSG00000002822	NA	NA	rs4332037-T	rs4332037	0	4332037	intron_variant	0	NR	7E-6	5.1549		1.11	[NR]	Affymetrix, Illumina [2415422] (imputed)	N
15	rs149878	0.908709	6	27380978	rs10946917	0.0111388	Decaffeinated coffee consumption or major depression disorder	44811	35898629	Yin B	44753	Front Psychiatry	www.ncbi.nlm.nih.gov/pubmed/35898629	Shared Genetics and Causality Between Decaffeinated Coffee Consumption and Neuropsychiatric Diseases: A Large-Scale Genome-Wide Cross-Trait Analysis and Mendelian Randomization Analysis.	64,717 decaffeinated coffee drinking cases, 170,756 major depressive disorder cases, 594,397 controls	NA	6p22.1		MCFD2P1 - ZNF184	ENSG00000237154	ENSG00000096654		5203	37544	rs10946917-?	rs10946917	0	10946917	intergenic_variant	1	NR	6E-13	12.2218		NA		NR [NR]	N
38	rs11669442	0.980675	19	46213416	rs62111731	0.0111302	Left atrial minimum volume	44442	34338756	Ahlberg G	44406	Eur Heart J	www.ncbi.nlm.nih.gov/pubmed/34338756	Genome-wide association study identifies 18 novel loci associated with left atrial volume and function.	35,658 British ancestry individuals	NA	19q13.32		QPCTL - FBXO46	ENSG00000011478	ENSG00000177051		6169	471	rs62111731-?	rs62111731	0	62111731	intergenic_variant	1	NR	3E-8	7.52288		0.264	[0.17-0.36] mL/m2 increase	Affymetrix [10600000] (imputed)	N
18	rs28661143	0.991114	7	2104364	rs56072378	0.0111042	Major depressive disorder (ICD-10 coded)	43300	29662059	Howard DM	43206	Nat Commun	www.ncbi.nlm.nih.gov/pubmed/29662059	Genome-wide association study of depression phenotypes in UK Biobank identifies variants in excitatory synaptic pathways.	8,276 British ancestry cases, 209,308 British ancestry controls	NA	7p22.3	NR	MAD1L1			ENSG00000002822	NA	NA	rs56072378-G	rs56072378	0	56072378	intron_variant	0	0.2197	9E-7	6.04576		0.0035	[0.0021-0.0049] unit decrease	NR [7666894] (imputed)	N
3	rs149026128	0.950414	1	151019180	rs6587553	0.0109858	Body mass index	43773	30239722	Pulit SL	43357	Hum Mol Genet	www.ncbi.nlm.nih.gov/pubmed/30239722	Meta-analysis of genome-wide association studies for body fat distribution in 694,649 individuals of European ancestry.	374,756 European ancestry male individuals	NA	1q21.3	NA	BNIPL			ENSG00000163141	NA	NA	rs6587553-A	rs6587553	0	6587553	3_prime_UTR_variant	0	0.1971	5E-11	10.301		0.0141	[0.01-0.0182] unit increase	NR [~ 27400000] (imputed)	N
15	rs149878	0.908709	6	27336489	rs6914864	0.0109238	Liver iron content	44421	34128465	Liu Y	44362	Elife	www.ncbi.nlm.nih.gov/pubmed/34128465	Genetic architecture of 11 organ traits derived from abdominal MRI using deep learning.	32,858 European ancestry individuals	NA	6p22.1	ZNF391	ZNF204P - ZNF391	ENSG00000204789	ENSG00000124613		8489	5905	rs6914864-?	rs6914864	0	6914864	intergenic_variant	1	NR	2E-29	28.699	(conditional)	0.0904	NR mg/g increase	Affymetrix [9390170] (imputed)	N
3	rs149026128	0.950414	1	150747411	rs6683015	0.0107512	Neutrophil count	44883	34925446	Soremekun O	44532	Front Genet	www.ncbi.nlm.nih.gov/pubmed/34925446	Genome-Wide Association and Mendelian Randomization Analysis Reveal the Causal Relationship Between White Blood Cell Subtypes and Asthma in Africans.	16,147 African ancestry individuals	NA	1q21.3		CTSS - CTSK	ENSG00000163131	ENSG00000143387		8978	19945	rs6683015-?	rs6683015	0	6683015	intergenic_variant	1	NR	2E-21	20.699		0.153099	[0.12-0.18] 10^9/L decrease	Affymetrix, Illumina [NR] (imputed)	N
26	rs7905046	0.905013	10	105613178	rs7909791	0.0106671	White matter hyperintensity burden	42550	25663218	Verhaaren BF	42187	Circ Cardiovasc Genet	www.ncbi.nlm.nih.gov/pubmed/25663218	Multiethnic genome-wide association study of cerebral white matter hyperintensities on MRI.	17,936 European ancestry individuals, 1,943 African American ancestry individuals, 795 Hispanic individuals, 204 Chinese ancestry individuals, 201 Malay ancestry individuals	NA	10q24.33	SH3PXD2A	SH3PXD2A			ENSG00000107957	NA	NA	rs7909791-A	rs7909791	0	7909791	intron_variant	0	0.34	3E-9	8.52288		NA		Affymetrix, Illumina [14227402] (imputed)	N
26	rs7905046	0.905013	10	105613178	rs7909791	0.0106671	White matter hyperintensity burden	42550	25663218	Verhaaren BF	42187	Circ Cardiovasc Genet	www.ncbi.nlm.nih.gov/pubmed/25663218	Multiethnic genome-wide association study of cerebral white matter hyperintensities on MRI.	17,936 European ancestry individuals, 1,943 African American ancestry individuals, 795 Hispanic individuals, 204 Chinese ancestry individuals, 201 Malay ancestry individuals	NA	10q24.33	SH3PXD2A	SH3PXD2A			ENSG00000107957	NA	NA	rs7909791-A	rs7909791	0	7909791	intron_variant	0	0.34	2E-8	7.69897	(EA)	NA		Affymetrix, Illumina [14227402] (imputed)	N
26	rs7905046	0.905013	10	105613178	rs7909791	0.0106671	Height	43606	30595370	Kichaev G	43461	Am J Hum Genet	www.ncbi.nlm.nih.gov/pubmed/30595370	Leveraging Polygenic Functional Enrichment to Improve GWAS Power.	approximately 458,000 European ancestry individuals	NA	10q24.33		SH3PXD2A			ENSG00000107957	NA	NA	rs7909791-?	rs7909791	0	7909791	intron_variant	0	NR	2E-10	9.69897		NA		NR [~ 8900000] (imputed)	N
18	rs28661143	0.991114	7	1970649	rs62442913	0.0106463	Insomnia	44778	35835914	Watanabe K	44756	Nat Genet	www.ncbi.nlm.nih.gov/pubmed/35835914	Genome-wide meta-analysis of insomnia prioritizes genes associated with metabolic and psychiatric pathways.	593,724 European ancestry cases, 1,771,286 European ancestry controls	NA	7p22.3		MAD1L1			ENSG00000002822	NA	NA	rs62442913-A	rs62442913	0	62442913	intron_variant	0	NR	5E-8	7.30103		0.006	[0.004-0.008] unit decrease	Illumina [10713943] (imputed)	N
18	rs28661143	0.991114	7	2033780	rs868754	0.0106361	General factor of neuroticism	43587	30867560	Hill WD	43537	Mol Psychiatry	www.ncbi.nlm.nih.gov/pubmed/30867560	Genetic contributions to two special factors of neuroticism are associated with affluence, higher intelligence, better health, and longer life.	270,059 British ancestry individuals	NA	7p22.3	MAD1L1	MAD1L1			ENSG00000002822	NA	NA	rs868754-G	rs868754	0	868754	intron_variant	0	NR	2E-9	8.69897		0.010477	[0.0071-0.0139] unit decrease	Affymetrix [18485882] (imputed)	N
11	rs6554754	0.93213	5	1337106	rs459961	0.0104307	Aerodigestive squamous cell cancer (pleiotropy)	44428	33667223	Lesseur C	44260	PLoS Genet	www.ncbi.nlm.nih.gov/pubmed/33667223	Genome-wide association meta-analysis identifies pleiotropic risk loci for aerodigestive squamous cell cancers.	7,426 European ancestry lung squamous cell carcinoma cases, 5,452 European ancestry oral and oropharynx squamous cell carcinoma cases, 693 European ancestry laryngeal squamous cell carcinoma cases, 316 European ancestry esophageal squamous cell carcinoma cases, 61,961 European ancestry controls	NA	5p15.33	NR	CLPTM1L			ENSG00000049656	NA	NA	rs459961-A	rs459961	0	459961	intron_variant	0	0.46	6E-19	18.2218		0.88	[0.84-0.92]	Illumina [8468885] (imputed)	N
30	rs8035975	0.913601	15	85554122	rs35816571	0.0104284	Total testosterone levels	44179	32042192	Ruth KS	43871	Nat Med	www.ncbi.nlm.nih.gov/pubmed/32042192	Using human genetics to understand the disease impacts of testosterone in men and women.	425,097 European ancestry individuals	NA	15q25.3	NR	PDE8A			ENSG00000073417	NA	NA	rs35816571-C	rs35816571	0	35816571	intron_variant	0	0.829285	1E-16	16		0.0140933	[0.011-0.017] unit increase	Affymetrix [16578495] (imputed)	N
30	rs8035975	0.913601	15	85554122	rs35816571	0.0104284	Hip circumference adjusted for BMI	44432	34021172	Christakoudi S	44337	Sci Rep	www.ncbi.nlm.nih.gov/pubmed/34021172	GWAS of allometric body-shape indices in UK Biobank identifies loci suggesting associations with morphogenesis, organogenesis, adrenal cell renewal and cancer.	219,872 British ancestry women	NA	15q25.3	PDE8A	PDE8A			ENSG00000073417	NA	NA	rs35816571-G	rs35816571	0	35816571	intron_variant	0	NR	5E-11	10.301		0.0244658	[0.017-0.032] unit increase	Affymetrix [321016] (imputed)	N
18	rs28661143	0.991114	7	2061111	rs11762636	0.0104071	Gastroesophageal reflux disease	44404	34187846	Ong JS	44376	Gut	www.ncbi.nlm.nih.gov/pubmed/34187846	Multitrait genetic association analysis identifies 50 new risk loci for gastro-oesophageal reflux, seven new loci for Barrett's oesophagus and provides insights into clinical heterogeneity in reflux diagnosis.	129,080 European ancestry cases, 473,524 European ancestry controls	462,753 cases, 1,127,474 controls	7p22.3	FTSJ2, MAD1L1	MAD1L1			ENSG00000002822	NA	NA	rs11762636-C	rs11762636	0	11762636	intron_variant	0	0.82	2E-16	15.699		0.051	unit increase	NR [2324712] (imputed)	N
20	rs11770861	0.91498	7	128732786	rs35163364	0.0103888	Free cholesterol to total lipids ratio in large LDL	44678	35213538	Richardson TG	44617	PLoS Biol	www.ncbi.nlm.nih.gov/pubmed/35213538	Characterising metabolomic signatures of lipid-modifying therapies through drug target mendelian randomisation.	115,082 European ancestry individuals	NA	7q32.1		TPI1P2 - CYCSP20	ENSG00000230359	ENSG00000240416		35493	24781	rs35163364-C	rs35163364	0	35163364	intergenic_variant	1	0.567933	2E-9	8.69897		0.0238849	[0.016-0.032] unit decrease	NR [11722792] (imputed)	N
20	rs11770861	0.91498	7	128732786	rs35163364	0.0103888	Triglycerides to total lipids ratio in small VLDL	44678	35213538	Richardson TG	44617	PLoS Biol	www.ncbi.nlm.nih.gov/pubmed/35213538	Characterising metabolomic signatures of lipid-modifying therapies through drug target mendelian randomisation.	115,082 European ancestry individuals	NA	7q32.1		TPI1P2 - CYCSP20	ENSG00000230359	ENSG00000240416		35493	24781	rs35163364-C	rs35163364	0	35163364	intergenic_variant	1	0.567933	3E-8	7.52288		0.0222868	[0.014-0.03] unit increase	NR [11722792] (imputed)	N
20	rs11770861	0.91498	7	128732786	rs35163364	0.0103888	Cholesterol to total lipids ratio in very small VLDL	44678	35213538	Richardson TG	44617	PLoS Biol	www.ncbi.nlm.nih.gov/pubmed/35213538	Characterising metabolomic signatures of lipid-modifying therapies through drug target mendelian randomisation.	115,082 European ancestry individuals	NA	7q32.1		TPI1P2 - CYCSP20	ENSG00000230359	ENSG00000240416		35493	24781	rs35163364-C	rs35163364	0	35163364	intergenic_variant	1	0.567933	2E-9	8.69897		0.0238079	[0.016-0.032] unit decrease	NR [11722792] (imputed)	N
20	rs11770861	0.91498	7	128732786	rs35163364	0.0103888	Triglycerides to total lipids ratio in very small VLDL	44678	35213538	Richardson TG	44617	PLoS Biol	www.ncbi.nlm.nih.gov/pubmed/35213538	Characterising metabolomic signatures of lipid-modifying therapies through drug target mendelian randomisation.	115,082 European ancestry individuals	NA	7q32.1		TPI1P2 - CYCSP20	ENSG00000230359	ENSG00000240416		35493	24781	rs35163364-C	rs35163364	0	35163364	intergenic_variant	1	0.567933	4E-10	9.39794		0.0246956	[0.017-0.032] unit increase	NR [11722792] (imputed)	N
20	rs11770861	0.91498	7	128732786	rs35163364	0.0103888	Cholesteryl esters to total lipids ratio in very small VLDL	44678	35213538	Richardson TG	44617	PLoS Biol	www.ncbi.nlm.nih.gov/pubmed/35213538	Characterising metabolomic signatures of lipid-modifying therapies through drug target mendelian randomisation.	115,082 European ancestry individuals	NA	7q32.1		TPI1P2 - CYCSP20	ENSG00000230359	ENSG00000240416		35493	24781	rs35163364-C	rs35163364	0	35163364	intergenic_variant	1	0.567933	3E-9	8.52288		0.0233046	[0.016-0.031] unit decrease	NR [11722792] (imputed)	N
20	rs11770861	0.91498	7	128732786	rs35163364	0.0103888	Cholesteryl esters to total lipids ratio in medium VLDL	44678	35213538	Richardson TG	44617	PLoS Biol	www.ncbi.nlm.nih.gov/pubmed/35213538	Characterising metabolomic signatures of lipid-modifying therapies through drug target mendelian randomisation.	115,082 European ancestry individuals	NA	7q32.1		TPI1P2 - CYCSP20	ENSG00000230359	ENSG00000240416		35493	24781	rs35163364-C	rs35163364	0	35163364	intergenic_variant	1	0.567933	9E-9	8.04576		0.0225344	[0.015-0.03] unit decrease	NR [11722792] (imputed)	N
20	rs11770861	0.91498	7	128732786	rs35163364	0.0103888	Triglycerides to total lipids ratio in medium VLDL	44678	35213538	Richardson TG	44617	PLoS Biol	www.ncbi.nlm.nih.gov/pubmed/35213538	Characterising metabolomic signatures of lipid-modifying therapies through drug target mendelian randomisation.	115,082 European ancestry individuals	NA	7q32.1		TPI1P2 - CYCSP20	ENSG00000230359	ENSG00000240416		35493	24781	rs35163364-C	rs35163364	0	35163364	intergenic_variant	1	0.567933	4E-8	7.39794		0.0215866	[0.014-0.029] unit increase	NR [11722792] (imputed)	N
20	rs11770861	0.91498	7	128732786	rs35163364	0.0103888	Ratio of monounsaturated fatty acids to total fatty acids	44678	35213538	Richardson TG	44617	PLoS Biol	www.ncbi.nlm.nih.gov/pubmed/35213538	Characterising metabolomic signatures of lipid-modifying therapies through drug target mendelian randomisation.	115,006 European ancestry individuals	NA	7q32.1		TPI1P2 - CYCSP20	ENSG00000230359	ENSG00000240416		35493	24781	rs35163364-C	rs35163364	0	35163364	intergenic_variant	1	0.567939	3E-9	8.52288		0.0238538	[0.016-0.032] unit increase	NR [11722792] (imputed)	N
20	rs11770861	0.91498	7	128732786	rs35163364	0.0103888	Free cholesterol to total lipids ratio in small LDL	44678	35213538	Richardson TG	44617	PLoS Biol	www.ncbi.nlm.nih.gov/pubmed/35213538	Characterising metabolomic signatures of lipid-modifying therapies through drug target mendelian randomisation.	115,082 European ancestry individuals	NA	7q32.1		TPI1P2 - CYCSP20	ENSG00000230359	ENSG00000240416		35493	24781	rs35163364-C	rs35163364	0	35163364	intergenic_variant	1	0.567933	2E-8	7.69897		0.0224704	[0.015-0.03] unit decrease	NR [11722792] (imputed)	N
20	rs11770861	0.91498	7	128732786	rs35163364	0.0103888	Free cholesterol to total lipids ratio in medium LDL	44678	35213538	Richardson TG	44617	PLoS Biol	www.ncbi.nlm.nih.gov/pubmed/35213538	Characterising metabolomic signatures of lipid-modifying therapies through drug target mendelian randomisation.	115,082 European ancestry individuals	NA	7q32.1		TPI1P2 - CYCSP20	ENSG00000230359	ENSG00000240416		35493	24781	rs35163364-C	rs35163364	0	35163364	intergenic_variant	1	0.567933	2E-8	7.69897		0.0223148	[0.015-0.03] unit decrease	NR [11722792] (imputed)	N
20	rs11770861	0.91498	7	128732786	rs35163364	0.0103888	Cholesterol to total lipids ratio in medium VLDL	44678	35213538	Richardson TG	44617	PLoS Biol	www.ncbi.nlm.nih.gov/pubmed/35213538	Characterising metabolomic signatures of lipid-modifying therapies through drug target mendelian randomisation.	115,082 European ancestry individuals	NA	7q32.1		TPI1P2 - CYCSP20	ENSG00000230359	ENSG00000240416		35493	24781	rs35163364-C	rs35163364	0	35163364	intergenic_variant	1	0.567933	1E-8	8		0.0223671	[0.015-0.03] unit decrease	NR [11722792] (imputed)	N
20	rs11770861	0.91498	7	128732786	rs35163364	0.0103888	Ratio of polyunsaturated fatty acids to monounsaturated fatty acids	44678	35213538	Richardson TG	44617	PLoS Biol	www.ncbi.nlm.nih.gov/pubmed/35213538	Characterising metabolomic signatures of lipid-modifying therapies through drug target mendelian randomisation.	115,006 European ancestry individuals	NA	7q32.1		TPI1P2 - CYCSP20	ENSG00000230359	ENSG00000240416		35493	24781	rs35163364-C	rs35163364	0	35163364	intergenic_variant	1	0.567939	7E-9	8.1549		0.0231875	[0.015-0.031] unit decrease	NR [11722792] (imputed)	N
20	rs11770861	0.91498	7	128732786	rs35163364	0.0103888	Triglycerides to total lipids ratio in small LDL	44678	35213538	Richardson TG	44617	PLoS Biol	www.ncbi.nlm.nih.gov/pubmed/35213538	Characterising metabolomic signatures of lipid-modifying therapies through drug target mendelian randomisation.	115,082 European ancestry individuals	NA	7q32.1		TPI1P2 - CYCSP20	ENSG00000230359	ENSG00000240416		35493	24781	rs35163364-C	rs35163364	0	35163364	intergenic_variant	1	0.567933	2E-9	8.69897		0.0242702	[0.016-0.032] unit increase	NR [11722792] (imputed)	N
20	rs11770861	0.91498	7	128732786	rs35163364	0.0103888	Free cholesterol to total lipids ratio in small VLDL	44678	35213538	Richardson TG	44617	PLoS Biol	www.ncbi.nlm.nih.gov/pubmed/35213538	Characterising metabolomic signatures of lipid-modifying therapies through drug target mendelian randomisation.	115,082 European ancestry individuals	NA	7q32.1		TPI1P2 - CYCSP20	ENSG00000230359	ENSG00000240416		35493	24781	rs35163364-C	rs35163364	0	35163364	intergenic_variant	1	0.567933	2E-9	8.69897		0.0237905	[0.016-0.032] unit decrease	NR [11722792] (imputed)	N
3	rs149026128	0.950414	1	151295061	rs5022636	0.0103499	Gut microbiota (functional units)	42825	27694959	Bonder MJ	42646	Nat Genet	www.ncbi.nlm.nih.gov/pubmed/27694959	The effect of host genetics on the gut microbiome.	984 European ancestry individuals	530 European ancestry individuals	1q21.3	PI4KB	PI4KB			ENSG00000143393	NA	NA	rs5022636-A	rs5022636	0	5022636	intron_variant	0	NR	2E-8	7.69897	(POLYAMINSYN3-PWY_superpathway_of_polyamine_biosynthesis_II)	5.59522	NR Z-score decrease	Illumina [8100000] (imputed)	N
11	rs6554754	0.93213	5	1333077	rs2447853	0.0103088	Nevus count or cutaneous melanoma	44035	32341527	Landi MT	43948	Nat Genet	www.ncbi.nlm.nih.gov/pubmed/32341527	Genome-wide association meta-analyses combining multiple risk phenotypes provide insights into the genetic architecture of cutaneous melanoma susceptibility.	36,760 European ancestry cutaneous melanoma cases, 375,188 European ancestry controls, 12,930 European ancestry individuals, 52,847 individuals	NA	5p15.33	CLPTM1L	CLPTM1L			ENSG00000049656	NA	NA	rs2447853-A	rs2447853	0	2447853	intron_variant	0	0.553126	5E-33	32.301		NA		Affymetrix, Illumina [NR] (imputed)	N
11	rs6554754	0.93213	5	1320247	rs380286	0.0102977	Cutaneous melanoma or hair colour	44035	32341527	Landi MT	43948	Nat Genet	www.ncbi.nlm.nih.gov/pubmed/32341527	Genome-wide association meta-analyses combining multiple risk phenotypes provide insights into the genetic architecture of cutaneous melanoma susceptibility.	36,760 European ancestry cutaneous melanoma cases, 375,188 European ancestry controls, 352,662 European ancestry individuals	NA	5p15.33	CLPTM1L	CLPTM1L			ENSG00000049656	NA	NA	rs380286-G	rs380286	0	380286	intron_variant	0	0.553372	5E-24	23.301		NA		Affymetrix, Illumina [NR] (imputed)	N
11	rs6554754	0.93213	5	1320247	rs380286	0.0102977	Lung cancer	42996	28604730	McKay JD	42898	Nat Genet	www.ncbi.nlm.nih.gov/pubmed/28604730	Large-scale association analysis identifies new lung cancer susceptibility loci and heterogeneity in genetic susceptibility across histological subtypes.	29,266 European ancestry cases, 56,450 European ancestry controls	NA	5p15.33	CLPTM1L	CLPTM1L			ENSG00000049656	NA	NA	rs380286-G	rs380286	0	380286	intron_variant	0	0.577369055	2E-32	31.699		1.15176	[1.13-1.18]	Illumina [10439017] (imputed)	N
11	rs6554754	0.93213	5	1320247	rs380286	0.0102977	Nevus count or cutaneous melanoma	43558	30429480	Duffy DL	43418	Nat Commun	www.ncbi.nlm.nih.gov/pubmed/30429480	Novel pleiotropic risk loci for melanoma and nevus density implicate multiple biological pathways.	52,506 European ancestry individuals, 12,874 European ancestry cases, 23,203 European ancestry controls	NA	5p15.33	TERT	CLPTM1L			ENSG00000049656	NA	NA	rs380286-?	rs380286	0	380286	intron_variant	0	NR	3E-14	13.5229		NA		Affymetrix, Illumina [7850345] (imputed)	N
11	rs6554754	0.93213	5	1320247	rs380286	0.0102977	Adenocarcinoma in never smokers	43684	31009812	Hung RJ	43574	J Thorac Oncol	www.ncbi.nlm.nih.gov/pubmed/31009812	Lung Cancer Risk in Never Smokers of European Descent is Associated with Genetic Variation in the 5P15.33 TERT-CLPTM1L Region.	1,837 European ancestry cases, 5,355 European ancestry controls	672 European ancestry cases, 940 European ancestry controls	5p15.33	CLPTM1L	CLPTM1L			ENSG00000049656	NA	NA	rs380286-A	rs380286	0	380286	intron_variant	0	0.61	2E-14	13.699		1.32802	[1.23-1.43]	Illumina [at least 517482] (imputed)	N
11	rs6554754	0.93213	5	1320247	rs380286	0.0102977	Lung cancer in never smokers	43684	31009812	Hung RJ	43574	J Thorac Oncol	www.ncbi.nlm.nih.gov/pubmed/31009812	Lung Cancer Risk in Never Smokers of European Descent is Associated with Genetic Variation in the 5P15.33 TERT-CLPTM1L Region.	2,676 European ancestry cases, 5,355 European ancestry controls	960 European ancestry cases, 940 European ancestry controls	5p15.33	CLPTM1L, TERT	CLPTM1L			ENSG00000049656	NA	NA	rs380286-A	rs380286	0	380286	intron_variant	0	0.5831	4E-16	15.3979		1.2987	[1.22-1.38]	Illumina [at least 517482] (imputed)	N
11	rs6554754	0.93213	5	1320247	rs380286	0.0102977	Basal cell carcinoma	44256	33549134	Adolphe C	44233	Genome Med	www.ncbi.nlm.nih.gov/pubmed/33549134	Genetic and functional interaction network analysis reveals global enrichment of regulatory T cell genes influencing basal cell carcinoma susceptibility.	17,416 European ancestry cases, 375,455 European ancestry controls	NA	5p15.33	CLPTM1L	CLPTM1L			ENSG00000049656	NA	NA	rs380286-A	rs380286	0	380286	intron_variant	0	0.436629	8E-48	47.0969		0.160712	[0.14-0.18] unit decrease	Affymetrix [7260263] (imputed)	N
38	rs11669442	0.980675	19	46251362	rs12611358	0.0102689	Alzheimer's disease or educational attainment (pleiotropy)	44635	34743297	Kulminski AM	44506	Geroscience	www.ncbi.nlm.nih.gov/pubmed/34743297	Pleiotropic predisposition to Alzheimer's disease and educational attainment: insights from the summary statistics analysis.	(see Lambert 2013 and Okbay 2016)	NA	19q13.32		MEIOSIN			ENSG00000237452	NA	NA	rs12611358-A	rs12611358	0	12611358	intron_variant	0	0.4235	1E-6	6		32.7916	z score increase	NR [6814003]	N
19	rs2897075	0.999998	7	99207876	rs7792939	0.0102641	Anthropometric traits	39902	19260139	Polasek O	39845	Croat Med J	www.ncbi.nlm.nih.gov/pubmed/19260139	Genome-wide association study of anthropometric traits in Korcula Island, Croatia.	898 Korculan (founder/genetic isolate) individuals	NA	7q22.1	ZNF498	TMEM225B			ENSG00000244219	NA	NA	rs7792939-?	rs7792939	0	7792939	intron_variant	0	0.15	5E-6	5.30103	(brachial circumference)	0.26	[0.15-0.37] mm increase	Illumina [316730]	N
19	rs2897075	0.999998	7	99207876	rs7792939	0.0102641	Anthropometric traits	39902	19260139	Polasek O	39845	Croat Med J	www.ncbi.nlm.nih.gov/pubmed/19260139	Genome-wide association study of anthropometric traits in Korcula Island, Croatia.	898 Korculan (founder/genetic isolate) individuals	NA	7q22.1	ZNF498	TMEM225B			ENSG00000244219	NA	NA	rs7792939-?	rs7792939	0	7792939	intron_variant	0	0.15	4E-6	5.39794	(weight)	0.26	[0.15-0.37] kg increase	Illumina [316730]	N
19	rs2897075	0.999998	7	99207876	rs7792939	0.0102641	Anthropometric traits	39902	19260139	Polasek O	39845	Croat Med J	www.ncbi.nlm.nih.gov/pubmed/19260139	Genome-wide association study of anthropometric traits in Korcula Island, Croatia.	898 Korculan (founder/genetic isolate) individuals	NA	7q22.1	ZNF498	TMEM225B			ENSG00000244219	NA	NA	rs7792939-?	rs7792939	0	7792939	intron_variant	0	0.15	6E-6	5.22185	(hip circumference)	0.26	[0.15-0.37] mm increase	Illumina [316730]	N
11	rs6554754	0.93213	5	1300070	rs2853667	0.010256	Cutaneous malignant melanoma	44035	32341527	Landi MT	43948	Nat Genet	www.ncbi.nlm.nih.gov/pubmed/32341527	Genome-wide association meta-analyses combining multiple risk phenotypes provide insights into the genetic architecture of cutaneous melanoma susceptibility.	36,760 European ancestry cases, 375,188 European ancestry controls	NA	5p15.33	TERT	TERT - MIR4457	ENSG00000164362	ENSG00000263670		4887	9355	rs2853667-A	rs2853667	0	2853667	upstream_gene_variant	1	0.5691	8E-9	8.09691		1.0623	NR	Affymetrix, Illumina [NR] (imputed)	N
11	rs6554754	0.93213	5	1300070	rs2853667	0.010256	Uterine leiomyoma or breast cancer (pleiotropy)	44812	35803233	Wu X	44743	Am J Hum Genet	www.ncbi.nlm.nih.gov/pubmed/35803233	Investigating the shared genetic architecture of uterine leiomyoma and breast cancer: A genome-wide cross-trait analysis.	35,474 European ancestry UL cases, 133,384 European ancestry BC cases, 381,294 European ancestry controls	NA	5p15.33		TERT - MIR4457	ENSG00000164362	ENSG00000263670		4887	9355	rs2853667-A	rs2853667	0	2853667	upstream_gene_variant	1	NR	2E-13	12.699		NA		NR [8170973] (imputed)	N
11	rs6554754	0.93213	5	1341101	rs31487	0.0102125	Non-melanoma skin cancer	43297	29739929	Visconti A	43228	Nat Commun	www.ncbi.nlm.nih.gov/pubmed/29739929	Genome-wide association study in 176,678 Europeans reveals genetic loci for tanning response to sun exposure.	5,912 European ancestry cases, 181,740 European ancestry controls		5p15.33	CLPTM1L	CLPTM1L			ENSG00000049656	NA	NA	rs31487-C	rs31487	0	31487	intron_variant	0	NR	2E-18	17.699		1.18	[1.14-1.23]	Affymetrix [5734850] (imputed)	N
11	rs6554754	0.93213	5	1341101	rs31487	0.0102125	Trichilemmal cysts	44671	34537190	Yousaf A	44455	J Invest Dermatol	www.ncbi.nlm.nih.gov/pubmed/34537190	Genome-wide association study identifies three susceptibility loci for trichilemmal cysts.	5,331 British ancestry cases, 403,251 British ancestry controls	NA	5p15.33		CLPTM1L			ENSG00000049656	NA	NA	rs31487-?	rs31487	0	31487	intron_variant	0	NR	4E-12	11.3979		0.14056	[0.1-0.18] unit decrease	Affymetrix [10644239] (imputed)	N
11	rs6554754	0.93213	5	1341101	rs31487	0.0102125	Squamous cell lung carcinoma	44824	35915169	Byun J	44774	Nat Genet	www.ncbi.nlm.nih.gov/pubmed/35915169	Cross-ancestry genome-wide meta-analysis of 61,047 cases and 947,237 controls identifies new susceptibility loci contributing to lung cancer.	6,107 European ancestry cases, 23,173 European ancestry controls, 1,292 East Asian ancestry cases, 5,372 East Asian ancestry controls, 451 African American cases, 3,774 African American controls	1,607 European ancestry cases, 365,037 European ancestry controls, 3,857 East Asian ancestry cases, 13,324 East Asian ancestry controls, 75 African American cases, 560 African American controls	5p15.33		CLPTM1L			ENSG00000049656	NA	NA	rs31487-?	rs31487	0	31487	intron_variant	0	NR	4E-30	29.3979		0.19	[0.15-0.23] unit decrease	Affymetrix [NR] (imputed)	N
24	rs722126	0.959046	9	117692882	rs3181356	0.0101863	Composite immunoglobulin trait (IgA/IgG)	43710	28628107	Jonsson S	42905	Nat Genet	www.ncbi.nlm.nih.gov/pubmed/28628107	Identification of sequence variants influencing immunoglobulin levels.	14,183 Icelandic ancestry individuals	2,146 Swedish ancestry individuals	9q33.1	TNFSF8	DELEC1			ENSG00000173077	NA	NA	rs3181356-T	rs3181356	0	3181356	intron_variant	0	0.2305	2E-7	6.69897		0.08	NR SD units increase	Illumina [21568490] (imputed)	N
24	rs722126	0.959046	9	117692882	rs3181356	0.0101863	IgA levels	43710	28628107	Jonsson S	42905	Nat Genet	www.ncbi.nlm.nih.gov/pubmed/28628107	Identification of sequence variants influencing immunoglobulin levels.	16,883 Icelandic ancestry individuals	2,151 Swedish ancestry individuals	9q33.1	TNFSF8	DELEC1			ENSG00000173077	NA	NA	rs3181356-T	rs3181356	0	3181356	intron_variant	0	0.23	7E-8	7.1549		0.07	NR SD units increase	Illumina [21568490] (imputed)	N
34	rs799908	0.915587	17	41220288	rs8176229	0.0101001	Body mass index	43938	31669095	Zhu Z	43762	J Allergy Clin Immunol	www.ncbi.nlm.nih.gov/pubmed/31669095	Shared Genetic and Experimental Links between Obesity-Related Traits and Asthma Subtypes in UK Biobank.	457,822 European ancestry individuals	NA	17q21.31	NR	BRCA1			ENSG00000012048	NA	NA	rs8176229-?	rs8176229	0	8176229	intron_variant	0	NR	3E-8	7.52288		NA		Affymetrix [~ 8270000] (imputed)	N
18	rs28661143	0.991114	7	1825321	rs10230862	0.0100669	Lymphocyte telomere length	44728	35681050	Andreu-Sanchez S	44721	Commun Biol	www.ncbi.nlm.nih.gov/pubmed/35681050	Genetic, parental and lifestyle factors influence telomere length.	902 European ancestry individuals	NA	7p22.3		ELFN1 - MAD1L1	ENSG00000225968	ENSG00000002822		37739	30108	rs10230862-G	rs10230862	0	10230862	regulatory_region_variant	1	NR	5E-6	5.30103		0.150565	[0.086-0.215] unit increase	Illumina [5327634] (imputed)	N
3	rs149026128	0.950414	1	150642998	rs184694823	0.00995905	Triglyceride levels	44033	32203549	Richardson TG	43913	PLoS Med	www.ncbi.nlm.nih.gov/pubmed/32203549	Evaluating the relationship between circulating lipoprotein lipids and apolipoproteins with risk of coronary heart disease: A multivariable Mendelian randomisation analysis.	441,016 European ancestry individuals	NA	1q21.3	GOLPH3L	GOLPH3L			ENSG00000143457	NA	NA	rs184694823-A	rs184694823	0	184694823	intron_variant	0	0.922204	2E-8	7.69897		0.0210566	[0.014-0.028] unit decrease	Affymetrix [NR] (imputed)	N
11	rs6554754	0.93213	5	1325803	rs465498	0.00981308	Squamous cell lung carcinoma	44421	32889700	Qin N	44079	Front Med	www.ncbi.nlm.nih.gov/pubmed/32889700	Comprehensive functional annotation of susceptibility variants identifies genetic heterogeneity between lung adenocarcinoma and squamous cell carcinoma.	8,350 Chinese or European ancestry cases, 27,355 Chinese or European ancestry controls	NA	5p15.33	NR	CLPTM1L			ENSG00000049656	NA	NA	rs465498-A	rs465498	0	465498	non_coding_transcript_exon_variant	0	NR	6E-18	17.2218		1.21	[1.16-1.26]	NR [NR] (imputed)	N
25	rs56343119	0.963199	9	136155359	rs7030248	0.00980496	Elevated serum carcinoembryonic antigen levels	42018	24941225	Liang Y	41808	PLoS One	www.ncbi.nlm.nih.gov/pubmed/24941225	Genetic variations affecting serum carcinoembryonic antigen levels and status of regional lymph nodes in patients with sporadic colorectal cancer from Southern China.	1,999 Chinese ancestry individuals	NA	9q34.2	intergenic	ABO - Y_RNA	ENSG00000281879	ENSG00000200742		3762	57942	rs7030248-?	rs7030248	0	7030248	intergenic_variant	1		4E-15	14.3979		NA		Illumina [709211] (imputed)	N
18	rs28661143	0.991114	7	2080114	rs11763750	0.00979988	Sleep duration (short sleep)	43567	30846698	Dashti HS	43531	Nat Commun	www.ncbi.nlm.nih.gov/pubmed/30846698	Genome-wide association study identifies genetic loci for self-reported habitual sleep duration supported by accelerometer-derived estimates.	106,192 European ancestry cases, 305,742 European ancestry controls	47,180 adults, 10,554 children or adolescents	7p22.3	MAD1L1	MAD1L1			ENSG00000002822	NA	NA	rs11763750-G	rs11763750	0	11763750	intron_variant	0	NR	5E-9	8.30103		1.036		NR [14661600] (imputed)	N
5	rs2123113	0.944354	2	61470126	rs11125871	0.00974548	Atrial fibrillation	43390	30061737	Nielsen JB	43311	Nat Genet	www.ncbi.nlm.nih.gov/pubmed/30061737	Biobank-driven genomic discovery yields new insight into atrial fibrillation biology.	60,620 European ancestry cases, 970,216 European ancestry controls	NA	2p15	USP34	USP34			ENSG00000115464	NA	NA	rs11125871-C	rs11125871	0	11125871	intron_variant	0	0.605	6E-9	8.22185		1.04	[1.03-1.05]	Illumina [34740186] (imputed)	N
5	rs2123113	0.944354	2	61470126	rs11125871	0.00974548	Cardioembolic stroke (MTAG)	44792	35872910	Carcel-Marquez J	44750	Front Cardiovasc Med	www.ncbi.nlm.nih.gov/pubmed/35872910	A Polygenic Risk Score Based on a Cardioembolic Stroke Multitrait Analysis Improves a Clinical Prediction Model for This Stroke Subtype.	362,661 European ancestry individuals	NA	2p15		USP34			ENSG00000115464	NA	NA	rs11125871-T	rs11125871	0	11125871	intron_variant	0	NR	9E-9	8.04576		5.75	z score decrease	Illumina [6808676] (imputed)	N
5	rs2123113	0.944354	2	61470126	rs11125871	0.00974548	Atrial fibrillation (MTAG)	44792	35872910	Carcel-Marquez J	44750	Front Cardiovasc Med	www.ncbi.nlm.nih.gov/pubmed/35872910	A Polygenic Risk Score Based on a Cardioembolic Stroke Multitrait Analysis Improves a Clinical Prediction Model for This Stroke Subtype.	1,030,836 European ancestry individuals	NA	2p15		USP34			ENSG00000115464	NA	NA	rs11125871-T	rs11125871	0	11125871	intron_variant	0	NR	3E-9	8.52288		0.009	[0.007-0.011] unit decrease	Illumina [6808676] (imputed)	N
11	rs6554754	0.93213	5	1322468	rs381949	0.00972612	Benign prostatic hyperplasia and lower urinary tract symptoms (prostate cancer excluded)	43559	30410027	Gudmundsson J	43412	Nat Commun	www.ncbi.nlm.nih.gov/pubmed/30410027	Genome-wide associations for benign prostatic hyperplasia reveal a genetic correlation with serum levels of PSA.	18,138 European ancestry cases, 277,213 European ancestry controls	NA	5p15.33		CLPTM1L			ENSG00000049656	NA	NA	rs381949-G	rs381949	0	381949	intron_variant	0	0.585	6E-25	24.2218		1.13636	[1.11-1.16]	Affymetrix, Illumina [42907111] (imputed)	N
11	rs6554754	0.93213	5	1322468	rs381949	0.00972612	Prostate-specific antigen levels	43559	30410027	Gudmundsson J	43412	Nat Commun	www.ncbi.nlm.nih.gov/pubmed/30410027	Genome-wide associations for benign prostatic hyperplasia reveal a genetic correlation with serum levels of PSA.	33,572 Icelandic ancestry individuals	NA	5p15.33	CLPTM1L	CLPTM1L			ENSG00000049656	NA	NA	rs381949-A	rs381949	0	381949	intron_variant	0	0.415	5E-11	10.301		0.038	unit decrease	Affymetrix, Illumina [up to 32463442] (imputed)	N
11	rs6554754	0.93213	5	1322468	rs381949	0.00972612	Benign prostatic hyperplasia and lower urinary tract symptoms	43558	30410027	Gudmundsson J	43412	Nat Commun	www.ncbi.nlm.nih.gov/pubmed/30410027	Genome-wide associations for benign prostatic hyperplasia reveal a genetic correlation with serum levels of PSA.	20,621 European ancestry cases, 280,541 European ancestry controls	NA	5p15.33	CLPTM1L	CLPTM1L			ENSG00000049656	NA	NA	rs381949-G	rs381949	0	381949	intron_variant	0	0.415	2E-28	27.699		1.13636	[1.11-1.16]	Affymetrix, Illumina [42907111] (imputed)	N
16	rs2395609	0.925275	6	35131773	rs6934818	0.00968923	Height	43663	28552196	Tachmazidou I	42887	Am J Hum Genet	www.ncbi.nlm.nih.gov/pubmed/28552196	Whole-Genome Sequencing Coupled to Imputation Discovers Genetic Signals for Anthropometric Traits.	1,249 whole genome sequenced European ancestry individuals, 3,541 whole genome sequenced individuals, 46,910 European ancestry individuals, 471 Carlantino (founder/genetic isolate) individuals, 1,197 Friuli Venezia Giulia (founder/genetic isolate) individuals, 1,043 Mylopotamos (founder/genetic isolate) individuals, 933 Pomak (founder/genetic isolate) individuals, 1,785 Val Borbera (founder/genetic isolate) individuals	205,003 European ancestry individuals	6p21.31	TCP11	TCP11 - SCUBE3	ENSG00000124678	ENSG00000146197		15386	49960	rs6934818-C	rs6934818	0	6934818	intergenic_variant	1	0.1438	1E-8	8		0.055	[0.036-0.074] unit decrease	Affymetrix, Illumina, Perlegen [15844966] (imputed)	N
11	rs6554754	0.93213	5	1330253	rs452932	0.00959813	Uveal melanoma	42983	28781888	Mobuchon L	42804	NPJ Genom Med	www.ncbi.nlm.nih.gov/pubmed/28781888	A GWAS in uveal melanoma identifies risk polymorphisms in the CLPTM1L locus.	259 European ancestry cases, 401 European ancestry controls	276 French cases, 184 European ancestry controls	5p15.33	TERT, CLPTM1L	CLPTM1L			ENSG00000049656	NA	NA	rs452932-C	rs452932	0	452932	intron_variant	0	0.4	2E-9	8.69897		1.72	[1.44-2.06]	Illumina [866782]	N
15	rs149878	0.908709	6	27259308	rs9379971	0.00956793	Waist circumference adjusted for body mass index	44432	34021172	Christakoudi S	44337	Sci Rep	www.ncbi.nlm.nih.gov/pubmed/34021172	GWAS of allometric body-shape indices in UK Biobank identifies loci suggesting associations with morphogenesis, organogenesis, adrenal cell renewal and cancer.	186,825 British ancestry men	NA	6p22.1	POM121L2	POM121L2			ENSG00000158553	NA	NA	rs9379971-A	rs9379971	0	9379971	intron_variant	0	NR	3E-8	7.52288		0.0181555	[0.012-0.025] unit decrease	Affymetrix [321114] (imputed)	N
16	rs2395609	0.925275	6	35134729	rs28522747	0.00940491	Asthma	43599	30929738	Ferreira MAR	43552	Am J Hum Genet	www.ncbi.nlm.nih.gov/pubmed/30929738	Genetic Architectures of Childhood- and Adult-Onset Asthma Are Partly Distinct.	40,544 European ancestry cases, 300,671 European ancestry controls	NA	6p21.31	TCP11, SCUBE3	TCP11 - SCUBE3	ENSG00000124678	ENSG00000146197		18342	47004	rs28522747-A	rs28522747	0	28522747	regulatory_region_variant	1	NR	8E-9	8.09691		1.062	[1.04-1.08]	Affymetrix [9000000] (imputed)	N
16	rs2395609	0.925275	6	35134729	rs28522747	0.00940491	Asthma (childhood onset)	43599	30929738	Ferreira MAR	43552	Am J Hum Genet	www.ncbi.nlm.nih.gov/pubmed/30929738	Genetic Architectures of Childhood- and Adult-Onset Asthma Are Partly Distinct.	13,962 European ancestry cases, 300,671 European ancestry controls	31,759 European ancestry cases, 214,890 European ancestry controls	6p21.31	TCP11, SCUBE3	TCP11 - SCUBE3	ENSG00000124678	ENSG00000146197		18342	47004	rs28522747-A	rs28522747	0	28522747	regulatory_region_variant	1	0.118	1E-7	7		1.06	[1.04-1.08]	Affymetrix [9000000] (imputed)	N
15	rs149878	0.908709	6	27885356	rs731132	0.0093982	Liver iron content	44421	34128465	Liu Y	44362	Elife	www.ncbi.nlm.nih.gov/pubmed/34128465	Genetic architecture of 11 organ traits derived from abdominal MRI using deep learning.	32,858 European ancestry individuals	NA	6p22.1	OR2B2	OR2B2 - OR2W6P	ENSG00000168131	ENSG00000168126		5182	19887	rs731132-?	rs731132	0	731132	intergenic_variant	1	NR	1E-20	20	(conditional)	0.0736	NR mg/g decrease	Affymetrix [9390170] (imputed)	N
11	rs6554754	0.93213	5	1325590	rs421284	0.00931733	Basal cell carcinoma	43759	31174203	Liyanage UE	43623	Hum Mol Genet	www.ncbi.nlm.nih.gov/pubmed/31174203	Combined analysis of keratinocyte cancers identifies novel genome-wide loci.	31,787 European ancestry cases, 619,351 European ancestry controls	NA	5p15.33	TERT, CLPTM1	CLPTM1L			ENSG00000049656	NA	NA	rs421284-T	rs421284	0	421284	non_coding_transcript_exon_variant	0	0.548799	8E-56	55.0969		1.14	[1.13-1.16]	Affymetrix, Illumina [up to 9061544] (imputed)	N
11	rs6554754	0.93213	5	1325590	rs421284	0.00931733	Keratinocyte cancer (MTAG)	43759	31174203	Liyanage UE	43623	Hum Mol Genet	www.ncbi.nlm.nih.gov/pubmed/31174203	Combined analysis of keratinocyte cancers identifies novel genome-wide loci.	at least 18,538 European ancestry cases, at least 340,302 European ancestry controls	NA	5p15.33	TERT, CLPTM1	CLPTM1L			ENSG00000049656	NA	NA	rs421284-T	rs421284	0	421284	non_coding_transcript_exon_variant	0	0.557319	6E-46	45.2218		1.13	[1.11-1.15]	Affymetrix [7600000] (imputed)	N
11	rs6554754	0.93213	5	1325590	rs421284	0.00931733	Basal cell carcinoma	42805	27539887	Chahal HS	42601	Nat Commun	www.ncbi.nlm.nih.gov/pubmed/27539887	Genome-wide association study identifies 14 novel risk alleles associated with basal cell carcinoma.	12.945 European ancestry cases, 274,252 European ancestry controls	4,242 European ancestry cases, 12,802 European ancestry controls	5p15.33	CLPTM1L	CLPTM1L			ENSG00000049656	NA	NA	rs421284-T	rs421284	0	421284	non_coding_transcript_exon_variant	0	0.56	1E-18	18		1.11	[NR]	Illumina [at least 560000] (imputed)	N
18	rs28661143	0.991114	7	2078981	rs56226325	0.00929729	Anxiety	43938	31906708	Levey DF	43837	Am J Psychiatry	www.ncbi.nlm.nih.gov/pubmed/31906708	Reproducible Genetic Risk Loci for Anxiety: Results From ∼200,000 Participants in the Million Veteran Program.	175,163 European ancestry individuals, 24,448 African American individuals	NA	7p22.3	MAD1L1	MAD1L1			ENSG00000002822	NA	NA	rs56226325-C	rs56226325	0	56226325	intron_variant	0	NR	2E-8	7.69897	(EA)	NA		Affymetrix [at least 723305] (imputed)	N
18	rs28661143	0.991114	7	2078981	rs56226325	0.00929729	Neuroticism	43980	32231276	Cai N	43920	Nat Genet	www.ncbi.nlm.nih.gov/pubmed/32231276	Minimal phenotyping yields genome-wide association signals of low specificity for major depression.	274,107 British ancestry individuals	NA	7p22.3	NR	MAD1L1			ENSG00000002822	NA	NA	rs56226325-T	rs56226325	0	56226325	intron_variant	0	0.1534	4E-8	7.39794		0.01052	[0.0068-0.0143] unit decrease	NR [8968716] (imputed)	N
18	rs28661143	0.991114	7	2078981	rs56226325	0.00929729	Neuroticism	43504	30595370	Kichaev G	43461	Am J Hum Genet	www.ncbi.nlm.nih.gov/pubmed/30595370	Leveraging Polygenic Functional Enrichment to Improve GWAS Power.	approximately 372,000 European ancestry individuals	NA	7p22.3		MAD1L1			ENSG00000002822	NA	NA	rs56226325-?	rs56226325	0	56226325	intron_variant	0	NR	6E-9	8.22185		NA		NR [~ 8900000] (imputed)	N
3	rs149026128	0.950414	1	151014134	rs6694158	0.00923415	Body mass index	43938	31669095	Zhu Z	43762	J Allergy Clin Immunol	www.ncbi.nlm.nih.gov/pubmed/31669095	Shared Genetic and Experimental Links between Obesity-Related Traits and Asthma Subtypes in UK Biobank.	457,822 European ancestry individuals	NA	1q21.3	NR	BNIPL			ENSG00000163141	NA	NA	rs6694158-?	rs6694158	0	6694158	intron_variant	0	NR	3E-10	9.52288		NA		Affymetrix [~ 8270000] (imputed)	N
11	rs6554754	0.93213	5	1322087	rs401681	0.00910465	Bladder cancer	41760	24163127	Figueroa JD	41571	Hum Mol Genet	www.ncbi.nlm.nih.gov/pubmed/24163127	Genome-wide association study identifies multiple loci associated with bladder cancer risk.	up to 2,305 European ancestry cases, up to 3,901 European ancestry controls	up to 13,298 cases, up to 54,535 controls	5p15.33	TERT, CLPTML	CLPTM1L			ENSG00000049656	NA	NA	rs401681-C	rs401681	0	401681	intron_variant	0	0.54	4E-11	10.3979		1.12	[1.08-1.16]	Illumina [462190]	N
11	rs6554754	0.93213	5	1322087	rs401681	0.00910465	Lung cancer	39764	18978787	Wang Y	39754	Nat Genet	www.ncbi.nlm.nih.gov/pubmed/18978787	Common 5p15.33 and 6p21.33 variants influence lung cancer risk.	5,095 European ancestry cases, 5,200 European ancestry controls	2,448 European ancestry cases, 2,983 European ancestry controls	5p15.33	CLPTM1L	CLPTM1L			ENSG00000049656	NA	NA	rs401681-G	rs401681	0	401681	intron_variant	0	NR	8E-9	8.09691		1.15	[1.09-1.19]	Illumina [223891]	N
11	rs6554754	0.93213	5	1322087	rs401681	0.00910465	Bladder cancer	40520	20972438	Rothman N	40475	Nat Genet	www.ncbi.nlm.nih.gov/pubmed/20972438	A multi-stage genome-wide association study of bladder cancer identifies multiple susceptibility loci.	3,532 European ancestry cases, 5,120 European ancestry controls	8,381 cases, 48,275 controls	5p15.33	TERT, CLPTM1L	CLPTM1L			ENSG00000049656	NA	NA	rs401681-C	rs401681	0	401681	intron_variant	0	0.54	5E-7	6.30103		1.11	[1.07-1.16]	Illumina [589299]	N
11	rs6554754	0.93213	5	1322087	rs401681	0.00910465	Nasopharyngeal carcinoma	42766	27436580	Cui Q	42570	Hum Mol Genet	www.ncbi.nlm.nih.gov/pubmed/27436580	An extended genome-wide association study identifies novel susceptibility loci for nasopharyngeal carcinoma.	1,583 Southern Chinese ancestry cases, 2,979 Southern Chinese ancestry controls	5,463 Southern Chinese ancestry cases, 5,591 Southern Chinese ancestry controls	5p15.33	TERT, CLPTM1L	CLPTM1L			ENSG00000049656	NA	NA	rs401681-?	rs401681	0	401681	intron_variant	0	0.67	3E-14	13.5229		1.22	[1.15-1.28]	Illumina [463250]	N
11	rs6554754	0.93213	5	1322087	rs401681	0.00910465	Lung adenocarcinoma	43754	31326317	Dai J	43663	Lancet Respir Med	www.ncbi.nlm.nih.gov/pubmed/31326317	Identification of risk loci and a polygenic risk score for lung cancer: a large-scale prospective cohort study in Chinese populations.	8,762 Chinese ancestry cases, 6,819 European ancestry cases, 13,328 Chinese ancestry controls, 14,027 European ancestry controls	NA	5p15.33	NR	CLPTM1L			ENSG00000049656	NA	NA	rs401681-C	rs401681	0	401681	intron_variant	0	0.68	3E-10	9.52288	(East Asian)	1.16	[1.11-1.21]	Illumina [~ 11000000] (imputed)	N
11	rs6554754	0.93213	5	1322087	rs401681	0.00910465	Non-small cell lung cancer	43754	31326317	Dai J	43663	Lancet Respir Med	www.ncbi.nlm.nih.gov/pubmed/31326317	Identification of risk loci and a polygenic risk score for lung cancer: a large-scale prospective cohort study in Chinese populations.	13,327 Chinese ancestry cases, 13,793 European ancestry cases, 13,328 Chinese ancestry controls, 14,027 European ancestry controls	NA	5p15.33	NR	CLPTM1L			ENSG00000049656	NA	NA	rs401681-C	rs401681	0	401681	intron_variant	0	0.68	8E-12	11.0969	(East Asian)	1.16	[1.11-1.2]	Illumina [~ 11000000] (imputed)	N
11	rs6554754	0.93213	5	1322087	rs401681	0.00910465	Basal cell carcinoma	41914	24403052	Stacey SN	41647	Hum Mol Genet	www.ncbi.nlm.nih.gov/pubmed/24403052	Germline sequence variants in TGM3 and RGS22 confer risk of basal cell carcinoma.	4,208 European ancestry cases, 109,408 European ancestry controls	up to 1,480 European ancestry cases, up to 4,610 European ancestry controls	5p15.33	TERT	CLPTM1L			ENSG00000049656	NA	NA	rs401681-C	rs401681	0	401681	intron_variant	0		2E-12	11.699		1.23	[1.16-1.30]	Illumina [38500000] (imputed)	N
11	rs6554754	0.93213	5	1322087	rs401681	0.00910465	Basal cell carcinoma	41681	19151717	Rafnar T	39831	Nat Genet	www.ncbi.nlm.nih.gov/pubmed/19151717	Sequence variants at the TERT-CLPTM1L locus associate with many cancer types.	1,505 European ancestry cases, 28,890 European ancestry controls	1,060 European ancestry cases, 515 European ancestry controls	5p15.33	TERT, CLPTM1L	CLPTM1L			ENSG00000049656	NA	NA	rs401681-C	rs401681	0	401681	intron_variant	0	0.56	4E-12	11.3979		1.25	[1.18-1.34]	Illumina [302140]	N
11	rs6554754	0.93213	5	1322087	rs401681	0.00910465	Basal cell carcinoma	42329	25855136	Stacey SN	42103	Nat Commun	www.ncbi.nlm.nih.gov/pubmed/25855136	New basal cell carcinoma susceptibility loci.	4,572 European ancestry cases, 266,358 European ancestry controls	up to 956 European ancestry cases, up to 4,214 European ancestry controls, 526 cases, 528 controls	5p15.33	TERT	CLPTM1L			ENSG00000049656	NA	NA	rs401681-C	rs401681	0	401681	intron_variant	0	0.546	9E-13	12.0458		1.21	[NR]	Illumina [24988228] (imputed)	N
11	rs6554754	0.93213	5	1322087	rs401681	0.00910465	Pancreatic cancer	42542	26098869	Childs EJ	42177	Nat Genet	www.ncbi.nlm.nih.gov/pubmed/26098869	Common variation at 2p13.3, 3q29, 7p13 and 17q25.1 associated with susceptibility to pancreatic cancer.	7,638 cases, 7,364 controls	2,287 cases, 4,205 controls	5p15.33	CLPTM1L	CLPTM1L			ENSG00000049656	NA	NA	rs401681-?	rs401681	0	401681	intron_variant	0	NR	3E-8	7.52288		1.2	[1.13-1.28]	Illumina [866891] (imputed)	N
11	rs6554754	0.93213	5	1322087	rs401681	0.00910465	Pancreatic cancer	43196	29422604	Klein AP	43139	Nat Commun	www.ncbi.nlm.nih.gov/pubmed/29422604	Genome-wide meta-analysis identifies five new susceptibility loci for pancreatic cancer.	9,040 European ancestry cases, 12,496 European ancestry controls	up to 2,737 cases, up to 4,752 controls	5p15.33	CLPTM1L	CLPTM1L			ENSG00000049656	NA	NA	rs401681-T	rs401681	0	401681	intron_variant	0	0.44	9E-17	16.0458	(EA)	1.19	[1.15-1.23]	Illumina [11381182] (imputed)	N
11	rs6554754	0.93213	5	1322087	rs401681	0.00910465	Pancreatic cancer	40237	20101243	Petersen GM	40202	Nat Genet	www.ncbi.nlm.nih.gov/pubmed/20101243	A genome-wide association study identifies pancreatic cancer susceptibility loci on chromosomes 13q22.1, 1q32.1 and 5p15.33.	3,851 European, Chinese and other ancestry cases, 3,934 European, Chinese and other ancestry controls	NA	5p15.33	CLPTM1L	CLPTM1L			ENSG00000049656	NA	NA	rs401681-T	rs401681	0	401681	intron_variant	0	0.45	7E-7	6.1549		1.19	[1.11-1.27]	Illumina [551766]	N
11	rs6554754	0.93213	5	1322087	rs401681	0.00910465	Serum prostate-specific antigen levels	40556	21160077	Gudmundsson J	40527	Sci Transl Med	www.ncbi.nlm.nih.gov/pubmed/21160077	Genetic correction of PSA values using sequence variants associated with PSA levels.	7,538 European ancestry individuals	2,373 European ancestry individuals	5p15.33	TERT	CLPTM1L			ENSG00000049656	NA	NA	rs401681-C	rs401681	0	401681	intron_variant	0	0.55	1E-10	10		7	[NR] % increase	Illumina [304070]	N
11	rs6554754	0.93213	5	1322087	rs401681	0.00910465	Melanoma	40887	21983787	Barrett JH	40825	Nat Genet	www.ncbi.nlm.nih.gov/pubmed/21983787	Genome-wide association study identifies three new melanoma susceptibility loci.	2,804 European ancestry cases, 7,618 European ancestry controls	5,551 European ancestry cases, 7,449 European ancestry controls	5p15.33	TERT, CLPTM1L	CLPTM1L			ENSG00000049656	NA	NA	rs401681-A	rs401681	0	401681	intron_variant	0	0.46	3E-8	7.52288		1.2	[1.12-1.28]	Illumina [594997]	N
11	rs6554754	0.93213	5	1322087	rs401681	0.00910465	Melanoma	44488	34290314	Brandes N	44398	Sci Rep	www.ncbi.nlm.nih.gov/pubmed/34290314	Genetic association studies of alterations in protein function expose recessive effects on cancer predisposition.	3,122 White British ancestry cases, 271,708 White British ancestry controls	NA	5p15.33		CLPTM1L			ENSG00000049656	NA	NA	rs401681-?	rs401681	0	401681	intron_variant	0	NR	7E-16	15.1549		1.22868	[1.18-1.28]	NR [674885]	N
11	rs6554754	0.93213	5	1322087	rs401681	0.00910465	Non-melanoma skin cancer	44488	34290314	Brandes N	44398	Sci Rep	www.ncbi.nlm.nih.gov/pubmed/34290314	Genetic association studies of alterations in protein function expose recessive effects on cancer predisposition.	18,944 White British ancestry cases, 255,886 White British ancestry controls	NA	5p15.33		CLPTM1L			ENSG00000049656	NA	NA	rs401681-?	rs401681	0	401681	intron_variant	0	NR	7E-32	31.1549		0.878963	[0.86-0.9]	NR [685523]	N
11	rs6554754	0.93213	5	1356944	rs37002	0.00908863	Serum CC16 levels	44292	32839289	Milne S	44067	Thorax	www.ncbi.nlm.nih.gov/pubmed/32839289	Protective effect of club cell secretory protein (CC-16) on COPD risk and progression: a Mendelian randomisation study.	5,552 individuals	NA	5p15.33	intergenic	LINC01511			ENSG00000250584	NA	NA	rs37002-C	rs37002	0	37002	intron_variant	0	0.52	3E-8	7.52288		0.062	[0.04-0.084] unit increase	Illumina [7312348] (imputed)	N
18	rs28661143	0.991114	7	2082604	rs11766468	0.00904332	Hand grip strength	43290	29691431	Tikkanen E	43214	Sci Rep	www.ncbi.nlm.nih.gov/pubmed/29691431	Biological Insights Into Muscular Strength: Genetic Findings in the UK Biobank.	334,825 British ancestry individuals	NA	7p22.3	MAD1L1	MAD1L1			ENSG00000002822	NA	NA	rs11766468-A	rs11766468	0	11766468	intron_variant	0	0.1467	8E-12	11.0969		0.003	[0.0022-0.0038] unit increase	Affymetrix [15275733] (imputed)	N
18	rs28661143	0.991114	7	2082604	rs11766468	0.00904332	Hand grip strength	43290	29691431	Tikkanen E	43214	Sci Rep	www.ncbi.nlm.nih.gov/pubmed/29691431	Biological Insights Into Muscular Strength: Genetic Findings in the UK Biobank.	223,215 British ancestry individuals	111,610 British ancestry individuals	7p22.3	MAD1L1	MAD1L1			ENSG00000002822	NA	NA	rs11766468-A	rs11766468	0	11766468	intron_variant	0	0.15	3E-9	8.52288		0.003	[0.0022-0.0038] unit increase	Affymetrix [15275733] (imputed)	N
18	rs28661143	0.991114	7	2087823	rs55770986	0.00901808	Generalized anxiety disorder (phenotype risk score)	44708	35181757	Wendt FR	44610	Mol Psychiatry	www.ncbi.nlm.nih.gov/pubmed/35181757	Using phenotype risk scores to enhance gene discovery for generalized anxiety disorder and posttraumatic stress disorder.	489,579 European ancestry individuals	NA	7p22.3		MAD1L1			ENSG00000002822	NA	NA	rs55770986-T	rs55770986	0	55770986	intron_variant	0	NR	6E-11	10.2218		0.0184982	[0.013-0.024] unit increase	Affymetrix [NR] (imputed)	N
11	rs6554754	0.93213	5	1331219	rs370348	0.00901411	Uveal melanoma	44607	34424336	Mobuchon L	44431	J Natl Cancer Inst	www.ncbi.nlm.nih.gov/pubmed/34424336	Different Pigmentation Risk Loci for High-Risk Monosomy 3 and Low-Risk Disomy 3 Uveal Melanomas.	1,142 European ancestry cases, 882 European ancestry controls	NA	5p15.33		CLPTM1L			ENSG00000049656	NA	NA	rs370348-G	rs370348	0	370348	non_coding_transcript_exon_variant	0	NR	1E-8	8		1.59	[1.35-1.86]	Illumina [7488175] (imputed)	N
18	rs28661143	0.991114	7	2088460	rs9969125	0.00894099	Generalized anxiety disorder (mental health questionnaire or predicted)	44708	35181757	Wendt FR	44610	Mol Psychiatry	www.ncbi.nlm.nih.gov/pubmed/35181757	Using phenotype risk scores to enhance gene discovery for generalized anxiety disorder and posttraumatic stress disorder.	489,579 European ancestry individuals	NA	7p22.3		MAD1L1			ENSG00000002822	NA	NA	rs9969125-T	rs9969125	0	9969125	intron_variant	0	NR	3E-10	9.52288		0.0177933	[0.012-0.023] unit decrease	Affymetrix [NR] (imputed)	N
16	rs2395609	0.925275	6	35379998	rs9658142	0.0087848	Serum total protein level	44544	34594039	Sakaue S	44469	Nat Genet	www.ncbi.nlm.nih.gov/pubmed/34594039	A cross-population atlas of genetic associations for 220 human phenotypes.	133,321 East Asian ancestry individuals	NA	6p21.31		PPARD			ENSG00000112033	NA	NA	rs9658142-A	rs9658142	0	9658142	intron_variant	0	0.032027	3E-8	7.52288		0.0607604	[0.039-0.082] unit decrease	Illumina [13477433] (imputed)	N
11	rs6554754	0.93213	5	1347128	rs27069	0.00875774	Cervical intraepithelial neoplasia grade 3 and invasive cervical cancer	44480	33794208	Bowden SJ	44287	Lancet Oncol	www.ncbi.nlm.nih.gov/pubmed/33794208	Genetic variation in cervical preinvasive and invasive disease: a genome-wide association study.	764 European ancestry invasive cervical cancer cases, 4,005 European ancestry cervical intraepithelial neoplasia grade 3 cases, 145,545 European ancestry controls	NA	5p15.33	CLPTM1L	CLPTM1L - LINC01511	ENSG00000049656	ENSG00000250584		1914	6883	rs27069-?	rs27069	0	27069	non_coding_transcript_exon_variant	1	NR	3E-9	8.52288		0.88	[0.84-0.92]	Affymetrix [9600464] (imputed)	N
3	rs149026128	0.950414	1	150682115	rs11204711	0.00869526	Caffeine consumption from tea	44245	33287642	Said MA	44173	J Am Heart Assoc	www.ncbi.nlm.nih.gov/pubmed/33287642	Associations of Observational and Genetically Determined Caffeine Intake With Coronary Artery Disease and Diabetes Mellitus.	395,866 European ancestry individuals	NA	1q21.3	HORMAD1, GOLPH3L, SETDB1, RPRD2	HORMAD1			ENSG00000143452	NA	NA	rs11204711-A	rs11204711	0	11204711	intron_variant	0	0.616497	6E-10	9.22185		0.01444	[0.0099-0.019] unit decrease	Affymetrix [19400838] (imputed)	N
12	rs2431752	0.901184	5	163085982	rs158852	0.00865091	Externalizing behaviour (multivariate analysis)	44502	34446935	Karlsson Linner R	44434	Nat Neurosci	www.ncbi.nlm.nih.gov/pubmed/34446935	Multivariate analysis of 1.5 million people identifies genetic associations with traits related to self-regulation and addiction.	up to 53,293 European ancestry Attention-deficit/hyperactivity disorder individuals, up to 164,684 European ancestry problematic alcohol use individuals, up to 186,875 European ancestry lifetime cannabis use individuals, up to 357,187 European ancestry individuals measuring reverse-coded age at first sexual intercourse, up to 336,121 European ancestry individuals measuring number of sexual partners, up to 426,379 European ancestry individuals measuring general risk tolerance, up to 1,251,809 European ancestry individuals measuring lifetime smoking initiation	NA	5q34		MAT2B - RNU6-168P	ENSG00000038274	ENSG00000251998		139622	137089	rs158852-G	rs158852	0	158852	regulatory_region_variant	1	0.402	2E-9	8.69897		0.007	[0.005-0.009] unit decrease	NR [NR] (imputed)	N
16	rs2395609	0.925275	6	34833495	rs9469918	0.00855249	Hip circumference adjusted for BMI	44432	34021172	Christakoudi S	44337	Sci Rep	www.ncbi.nlm.nih.gov/pubmed/34021172	GWAS of allometric body-shape indices in UK Biobank identifies loci suggesting associations with morphogenesis, organogenesis, adrenal cell renewal and cancer.	186,825 British ancestry men	NA	6p21.31	UHRF1BP1	UHRF1BP1			ENSG00000065060	NA	NA	rs9469918-G	rs9469918	0	9469918	intron_variant	0	NR	8E-9	8.09691		0.0179752	[0.012-0.024] unit decrease	Affymetrix [323123] (imputed)	N
16	rs2395609	0.925275	6	34833495	rs9469918	0.00855249	Hip circumference adjusted for BMI	44432	34021172	Christakoudi S	44337	Sci Rep	www.ncbi.nlm.nih.gov/pubmed/34021172	GWAS of allometric body-shape indices in UK Biobank identifies loci suggesting associations with morphogenesis, organogenesis, adrenal cell renewal and cancer.	219,872 British ancestry women	NA	6p21.31	UHRF1BP1	UHRF1BP1			ENSG00000065060	NA	NA	rs9469918-G	rs9469918	0	9469918	intron_variant	0	NR	2E-8	7.69897		0.0160794	[0.01-0.022] unit decrease	Affymetrix [321016] (imputed)	N
10	rs1708667	0.95833	4	89996723	rs6842150	0.00853136	A body shape index	44432	34021172	Christakoudi S	44337	Sci Rep	www.ncbi.nlm.nih.gov/pubmed/34021172	GWAS of allometric body-shape indices in UK Biobank identifies loci suggesting associations with morphogenesis, organogenesis, adrenal cell renewal and cancer.	219,872 British ancestry women	NA	4q22.1	FAM13A	FAM13A			ENSG00000138640	NA	NA	rs6842150-C	rs6842150	0	6842150	intron_variant	0	NR	3E-8	7.52288		0.0224921	[0.015-0.03] unit decrease	Affymetrix [321169] (imputed)	N
10	rs1708667	0.95833	4	89996723	rs6842150	0.00853136	Waist circumference adjusted for body mass index	44432	34021172	Christakoudi S	44337	Sci Rep	www.ncbi.nlm.nih.gov/pubmed/34021172	GWAS of allometric body-shape indices in UK Biobank identifies loci suggesting associations with morphogenesis, organogenesis, adrenal cell renewal and cancer.	219,872 British ancestry women	NA	4q22.1	FAM13A	FAM13A			ENSG00000138640	NA	NA	rs6842150-C	rs6842150	0	6842150	intron_variant	0	NR	1E-8	8		0.0232881	[0.015-0.031] unit decrease	Affymetrix [321114] (imputed)	N
10	rs1708667	0.95833	4	89897373	rs17817631	0.00829952	Waist-to-hip ratio adjusted for BMI	43938	31669095	Zhu Z	43762	J Allergy Clin Immunol	www.ncbi.nlm.nih.gov/pubmed/31669095	Shared Genetic and Experimental Links between Obesity-Related Traits and Asthma Subtypes in UK Biobank.	457,690 European ancestry individuals	NA	4q22.1	NR	FAM13A			ENSG00000138640	NA	NA	rs17817631-?	rs17817631	0	17817631	intron_variant	0	NR	5E-8	7.30103		NA		Affymetrix [~ 8270000] (imputed)	N
11	rs2075785	0.926709	5	1296759	rs2736109	0.00826925	Breast cancer	44148	32887889	Rashkin SR	44078	Nat Commun	www.ncbi.nlm.nih.gov/pubmed/32887889	Pan-cancer study detects genetic risk variants and shared genetic basis in two large cohorts.	17,881 European ancestry cases, 410,350 European ancestry controls	NA	5p15.33		TERT - MIR4457	ENSG00000164362	ENSG00000263670		1576	12666	rs2736109-C	rs2736109	0	2736109	intergenic_variant	1	NR	2E-8	7.69897		1.0744	NR	Affymetrix [7846216] (imputed)	N
18	rs28661143	0.991114	7	2096255	rs55893771	0.00826193	Feeling miserable	43487	29500382	Nagel M	43161	Nat Commun	www.ncbi.nlm.nih.gov/pubmed/29500382	Item-level analyses reveal genetic heterogeneity in neuroticism.	376,097 European ancestry individuals	NA	7p22.3	ELFN1	MAD1L1			ENSG00000002822	NA	NA	rs55893771-T	rs55893771	0	55893771	intron_variant	0	0.14549	6E-12	11.2218		6.88	z score decrease	NR [10847151] (imputed)	N
18	rs28661143	0.991114	7	2096255	rs55893771	0.00826193	Insomnia	44778	35835914	Watanabe K	44756	Nat Genet	www.ncbi.nlm.nih.gov/pubmed/35835914	Genome-wide meta-analysis of insomnia prioritizes genes associated with metabolic and psychiatric pathways.	390,751 European ancestry female cases, 1,018,386 European ancestry female controls	NA	7p22.3		MAD1L1			ENSG00000002822	NA	NA	rs55893771-T	rs55893771	0	55893771	intron_variant	0	NR	7E-10	9.1549		0.01	[0.0061-0.0139] unit decrease	Illumina [10288913] (imputed)	N
3	rs149026128	0.950414	1	150625768	rs7538884	0.00825638	Lymphocyte count	44544	34594039	Sakaue S	44469	Nat Genet	www.ncbi.nlm.nih.gov/pubmed/34594039	A cross-population atlas of genetic associations for 220 human phenotypes.	349,856 European ancestry individuals, 95,717 East Asian ancestry individuals	NA	1q21.3		GOLPH3L			ENSG00000143457	NA	NA	rs7538884-A	rs7538884	0	7538884	intron_variant	0	NR	5E-23	22.301		0.0235	[0.019-0.028] unit decrease	Affymetrix, Illumina [20531022] (imputed)	N
18	rs28661143	0.991114	7	1852063	rs6955410	0.00825252	Myocardial infarction	44277	33532862	Hartiala JA	44230	Eur Heart J	www.ncbi.nlm.nih.gov/pubmed/33532862	Genome-wide analysis identifies novel susceptibility loci for myocardial infarction.	14,825 European ancestry cases, 44,000 European and unknown ancestry cases, 2,680 cases, 380,970 European ancestry controls, 123,504 European and unknown ancestry controls, 73,242 controls	NA	7p22.3	MAD1L1	ELFN1 - MAD1L1	ENSG00000225968	ENSG00000002822		64473	3366	rs6955410-G	rs6955410	0	6955410	regulatory_region_variant	1	0.757332	3E-6	5.52288		1.04	[1.03-1.06]	NR [8126035] (imputed)	N
6	rs2601099	0.935734	2	169518098	rs17196288	0.00813522	Blood glucose levels	44376	33462484	Sinnott-Armstrong N	44214	Nat Genet	www.ncbi.nlm.nih.gov/pubmed/33462484	Genetics of 35 blood and urine biomarkers in the UK Biobank.	313,125 European ancestry individuals, 5,568 African ancestry individuals, 6,693 South Asian ancestry individuals	NA	2q24.3	NR	CERS6			ENSG00000172292	NA	NA	rs17196288-T	rs17196288	0	17196288	intron_variant	0	NR	5E-12	11.301		0.0479	[0.034-0.061] unit decrease	Affymetrix [9000000] (imputed)	N
37	rs10421782	0.954331	19	4599172	rs10229062 x rs1865084	NA	Neurofibrillary tangles (SNP x SNP interaction)	44040	32450446	Wang H	43950	Neurobiol Aging	www.ncbi.nlm.nih.gov/pubmed/32450446	Genome-wide interaction analysis of pathological hallmarks in Alzheimer's disease.	1,316 individuals	NA	19p13.3	NR x NR	No mapped genes x SEMA6B - TNFAIP8L1				NA	NA	rs10229062-? x rs1865084-?	rs10229062 x rs1865084	0	NA	intron_variant x regulatory_region_variant	NA	NR	6E-8	7.22185		NA		Affymetrix, Illumina [279409] (imputed)	N
5	rs1123573	0.983779	2	60546132	rs4643551 x rs9309324	NA	Total PHF-tau (SNP x SNP interaction)	44040	32450446	Wang H	43950	Neurobiol Aging	www.ncbi.nlm.nih.gov/pubmed/32450446	Genome-wide interaction analysis of pathological hallmarks in Alzheimer's disease.	1,285 individuals	NA	2p16.1	NR x NR	No mapped genes x N/A - MIR4432HG				NA	NA	rs4643551-? x rs9309324-?	rs4643551 x rs9309324	0	NA	regulatory_region_variant x intergenic_variant	NA	NR	2E-9	8.69897		NA		Affymetrix, Illumina [279409] (imputed)	N
38	rs11669442	0.980675	19	45993568	rs6702707 x rs4511641	NA	Neurofibrillary tangles (SNP x SNP interaction)	44040	32450446	Wang H	43950	Neurobiol Aging	www.ncbi.nlm.nih.gov/pubmed/32450446	Genome-wide interaction analysis of pathological hallmarks in Alzheimer's disease.	1,316 individuals	NA	19q13.32	NR x NR	No mapped genes x RTN2, PPM1N				NA	NA	rs6702707-? x rs4511641-?	rs6702707 x rs4511641	0	NA	intron_variant x intron_variant	NA	NR	4E-8	7.39794		NA		Affymetrix, Illumina [279409] (imputed)	N
38	rs11669442	0.980675	19	45993568	rs6702707 x rs4511641	NA	Total PHF-tau (SNP x SNP interaction)	44040	32450446	Wang H	43950	Neurobiol Aging	www.ncbi.nlm.nih.gov/pubmed/32450446	Genome-wide interaction analysis of pathological hallmarks in Alzheimer's disease.	1,285 individuals	NA	19q13.32	NR x NR	No mapped genes x RTN2, PPM1N				NA	NA	rs6702707-? x rs4511641-?	rs6702707 x rs4511641	0	NA	intron_variant x intron_variant	NA	NR	8E-10	9.09691		NA		Affymetrix, Illumina [279409] (imputed)	N
22	rs13258592	0.931159	8	120944143	rs10022605 x rs10955943	NA	Total PHF-tau (SNP x SNP interaction)	44040	32450446	Wang H	43950	Neurobiol Aging	www.ncbi.nlm.nih.gov/pubmed/32450446	Genome-wide interaction analysis of pathological hallmarks in Alzheimer's disease.	1,285 individuals	NA	8q24.12	NR x NR	No mapped genes x DEPTOR				NA	NA	rs10022605-? x rs10955943-?	rs10022605 x rs10955943	0	NA	intron_variant x intron_variant	NA	NR	1E-9	9		NA		Affymetrix, Illumina [279409] (imputed)	N
10	rs1708667	0.95833	4	89826966	rs7394878 x rs2609265	NA	Total amyloid (SNP x SNP interaction)	44040	32450446	Wang H	43950	Neurobiol Aging	www.ncbi.nlm.nih.gov/pubmed/32450446	Genome-wide interaction analysis of pathological hallmarks in Alzheimer's disease.	1,276 individuals	NA	4q22.1	NR x NR	No mapped genes x FAM13A				NA	NA	rs7394878-? x rs2609265-?	rs7394878 x rs2609265	0	NA	non_coding_transcript_exon_variant x intron_variant	NA	NR	7E-8	7.1549		NA		Affymetrix, Illumina [279409] (imputed)	N
12	rs2431752	0.901184	5	163074575	rs12223055 x rs149402	NA	Total amyloid (SNP x SNP interaction)	44040	32450446	Wang H	43950	Neurobiol Aging	www.ncbi.nlm.nih.gov/pubmed/32450446	Genome-wide interaction analysis of pathological hallmarks in Alzheimer's disease.	1,276 individuals	NA	5q34	NR x NR	No mapped genes x CTNND2 - N/A				NA	NA	rs12223055-? x rs149402-?	rs12223055 x rs149402	0	NA	non_coding_transcript_exon_variant x intergenic_variant	NA	NR	1E-8	8		NA		Affymetrix, Illumina [279409] (imputed)	N
1	rs2478868	0.994523	1	9143332	rs10521140 x rs770036	NA	Neurofibrillary tangles (SNP x SNP interaction)	44040	32450446	Wang H	43950	Neurobiol Aging	www.ncbi.nlm.nih.gov/pubmed/32450446	Genome-wide interaction analysis of pathological hallmarks in Alzheimer's disease.	1,316 individuals	NA	1p36.23	NR x NR	No mapped genes x SLC2A5				NA	NA	rs10521140-? x rs770036-?	rs10521140 x rs770036	0	NA	3_prime_UTR_variant x intron_variant	NA	NR	2E-8	7.69897		NA		Affymetrix, Illumina [279409] (imputed)	N
1	rs2478868	0.994523	1	9205673	rs4130511 x rs4243826	NA	Neurofibrillary tangles (SNP x SNP interaction)	44040	32450446	Wang H	43950	Neurobiol Aging	www.ncbi.nlm.nih.gov/pubmed/32450446	Genome-wide interaction analysis of pathological hallmarks in Alzheimer's disease.	1,316 individuals	NA	1p36.22	NR x NR	No mapped genes x GPR157 - MIR34AHG				NA	NA	rs4130511-? x rs4243826-?	rs4130511 x rs4243826	0	NA	intergenic_variant x TF_binding_site_variant	NA	NR	1E-8	8		NA		Affymetrix, Illumina [279409] (imputed)	N
2	rs35535570	0.964677	1	77964269	rs3769176 x rs7514041	NA	Total PHF-tau (SNP x SNP interaction)	44040	32450446	Wang H	43950	Neurobiol Aging	www.ncbi.nlm.nih.gov/pubmed/32450446	Genome-wide interaction analysis of pathological hallmarks in Alzheimer's disease.	1,285 individuals	NA	1p31.1	NR x NR	No mapped genes x AK5				NA	NA	rs3769176-? x rs7514041-?	rs3769176 x rs7514041	0	NA	intron_variant x intron_variant	NA	NR	1E-9	9		NA		Affymetrix, Illumina [279409] (imputed)	N
2	rs35535570	0.964677	1	77964269	rs6435922 x rs7514041	NA	Total PHF-tau (SNP x SNP interaction)	44040	32450446	Wang H	43950	Neurobiol Aging	www.ncbi.nlm.nih.gov/pubmed/32450446	Genome-wide interaction analysis of pathological hallmarks in Alzheimer's disease.	1,285 individuals	NA	1p31.1	NR x NR	No mapped genes x AK5				NA	NA	rs6435922-? x rs7514041-?	rs6435922 x rs7514041	0	NA	intron_variant x intron_variant	NA	NR	6E-11	10.2218		NA		Affymetrix, Illumina [279409] (imputed)	N
25	rs56343119	0.963199	9	136187163	rs886090 x rs493014	NA	Venous thromboembolism (SNP x SNP interaction)	41492	23509962	Greliche N	41353	BMC Med Genet	www.ncbi.nlm.nih.gov/pubmed/23509962	A genome-wide search for common SNP x SNP interactions on the risk of venous thrombosis.	411 European ancestry cases, 1,228 European ancestry controls	1,542 European ancestry cases, 1,110 European ancestry controls	9q34.2	NR x NR	No mapped genes x LCN1P2 - SURF6				NA	NA	rs886090-A x rs493014-G	rs886090 x rs493014	0	NA	missense_variant x regulatory_region_variant	NA		6E-11	10.2218		1.64	[NR]	Illumina [291872]	N
5	rs1123573	0.983779	2	60632924	rs56158183	NA	Educational attainment (years of education)	42790	27225129	Okbay A	42516	Nature	www.ncbi.nlm.nih.gov/pubmed/27225129	Genome-wide association study identifies 74 loci associated with educational attainment.	405,072 European ancestry individuals	NA	2p16.1	NR	MIR4432HG			ENSG00000228590	NA	NA	rs56158183-A	rs56158183	0	56158183	intron_variant	0	0.0717	1E-8	8		0.024525	NR unit increase	Affymetrix, Illumina, Perlegen [~ 9300000] (imputed)	N
5	rs1123573	0.983779	2	60655551	rs55986781	NA	Educational attainment (years of education)	43392	30038396	Lee JJ	43304	Nat Genet	www.ncbi.nlm.nih.gov/pubmed/30038396	Gene discovery and polygenic prediction from a genome-wide association study of educational attainment in 1.1 million individuals.	up to 1,131,881 European ancestry individuals	NA	2p16.1		MIR4432HG			ENSG00000228590	NA	NA	rs55986781-T	rs55986781	0	55986781	intron_variant	0	0.0823	2E-13	12.699		0.0187	[0.014-0.024] unit increase	Affymetrix, Illumina [10000000] (imputed)	N
5	rs1123573	0.983779	2	60659307	rs6718203	NA	Intelligence (MTAG)	43154	29326435	Hill WD	43111	Mol Psychiatry	www.ncbi.nlm.nih.gov/pubmed/29326435	A combined analysis of genetically correlated traits identifies 187 loci and a role for neurogenesis and myelination in intelligence.	120,934 British ancestry individuals, 127,548 individuals	NA	2p16.1	BCL11A	MIR4432HG			ENSG00000228590	NA	NA	rs6718203-C	rs6718203	0	6718203	intron_variant	0	NR	6E-9	8.22185		0.0268136	[0.018-0.036] unit decrease	Affymetrix [NR]	N
5	rs1123573	0.983779	2	60670216	rs71541912	NA	Educational attainment	44743	35361970	Okbay A	44651	Nat Genet	www.ncbi.nlm.nih.gov/pubmed/35361970	Polygenic prediction of educational attainment within and between families from genome-wide association analyses in 3 million individuals.	3,037,499 European ancestry individuals	NA	2p16.1		MIR4432HG - BCL11A	ENSG00000228590	ENSG00000119866		3253	7439	rs71541912-A	rs71541912	0	71541912	upstream_gene_variant	1	0.917	8E-34	33.0969		0.0230121	[0.019-0.027] unit decrease	Illumina [10675380] (imputed)	N
5	rs1123573	0.983779	2	60678501	rs45600937	NA	Body mass index	43502	30595370	Kichaev G	43461	Am J Hum Genet	www.ncbi.nlm.nih.gov/pubmed/30595370	Leveraging Polygenic Functional Enrichment to Improve GWAS Power.	approximately 458,000 European ancestry individuals	NA	2p16.1		BCL11A			ENSG00000119866	NA	NA	rs45600937-?	rs45600937	0	45600937	3_prime_UTR_variant	0	NR	6E-9	8.22185		NA		NR [~ 8900000] (imputed)	N
5	rs1123573	0.983779	2	60678501	rs45600937	NA	Body mass index	43938	31669095	Zhu Z	43762	J Allergy Clin Immunol	www.ncbi.nlm.nih.gov/pubmed/31669095	Shared Genetic and Experimental Links between Obesity-Related Traits and Asthma Subtypes in UK Biobank.	457,822 European ancestry individuals	NA	2p16.1	NR	BCL11A			ENSG00000119866	NA	NA	rs45600937-?	rs45600937	0	45600937	3_prime_UTR_variant	0	NR	2E-8	7.69897		NA		Affymetrix [~ 8270000] (imputed)	N
5	rs1123573	0.983779	2	60704739	rs6731647	NA	Red blood cell count	42977	27863252	Astle WJ	42691	Cell	www.ncbi.nlm.nih.gov/pubmed/27863252	The Allelic Landscape of Human Blood Cell Trait Variation and Links to Common Complex Disease.	172,952 European ancestry individuals	NA	2p16.1	BCL11A	BCL11A			ENSG00000119866	NA	NA	rs6731647-G	rs6731647	0	6731647	intron_variant	0	0.4523	7E-28	27.1549		0.0395902	[0.032-0.047] unit increase	Affymetrix [~ 2500000] (imputed)	N
5	rs1123573	0.983779	2	60704739	rs6731647	NA	Red blood cell count	44092	32888494	Vuckovic D	44075	Cell	www.ncbi.nlm.nih.gov/pubmed/32888494	The Polygenic and Monogenic Basis of Blood Traits and Diseases.	408,112 British individuals	NA	2p16.1	BCL11A	BCL11A			ENSG00000119866	NA	NA	rs6731647-G	rs6731647	0	6731647	intron_variant	0	0.45303	3E-23	22.5229		0.02466	[0.02-0.03] unit increase	Affymetrix [93095623] (imputed)	N
5	rs1123573	0.983779	2	60707894	rs7579014	NA	Endometrial cancer	43392	30093612	O'Mara TA	43321	Nat Commun	www.ncbi.nlm.nih.gov/pubmed/30093612	Identification of nine new susceptibility loci for endometrial cancer.	12,906 European ancestry cases, 108,979 European ancestry controls	NA	2p16.1	BCL11A	BCL11A			ENSG00000119866	NA	NA	rs7579014-A	rs7579014	0	7579014	intron_variant	0	0.64	1E-7	7		1.09	[1.06-1.12]	Affymetrix, Illumina [~ 11700000] (imputed)	N
5	rs1123573	0.983779	2	60707894	rs7579014	NA	Endometrial cancer (endometrioid histology)	43392	30093612	O'Mara TA	43321	Nat Commun	www.ncbi.nlm.nih.gov/pubmed/30093612	Identification of nine new susceptibility loci for endometrial cancer.	8,758 European ancestry cases, 46,126 European ancestry controls	NA	2p16.1	BCL11A	BCL11A			ENSG00000119866	NA	NA	rs7579014-A	rs7579014	0	7579014	intron_variant	0	0.640718	6E-7	6.22185		1.1	[1.06-1.14]	Affymetrix, Illumina [~ 11700000] (imputed)	N
5	rs1123573	0.983779	2	60713235	rs10189857	NA	Leisure sedentary behaviour (television watching)	43999	32317632	van de Vegte YJ	43942	Nat Commun	www.ncbi.nlm.nih.gov/pubmed/32317632	Genome-wide association studies and Mendelian randomization analyses for leisure sedentary behaviours.	408,815 European ancestry individuals	NA	2p16.1	NR	BCL11A			ENSG00000119866	NA	NA	rs10189857-?	rs10189857	0	10189857	intron_variant	0		6E-21	20.2218		0.020463	[0.016-0.025] unit decrease	Affymetrix [19400418] (imputed)	N
5	rs1123573	0.983779	2	60713235	rs10189857	NA	Driving (hours per day)	43999	32317632	van de Vegte YJ	43942	Nat Commun	www.ncbi.nlm.nih.gov/pubmed/32317632	Genome-wide association studies and Mendelian randomization analyses for leisure sedentary behaviours.	408,815 European ancestry individuals	NA	2p16.1	NR	BCL11A			ENSG00000119866	NA	NA	rs10189857-?	rs10189857	0	10189857	intron_variant	0		2E-7	6.69897		0.0116306	[0.0072-0.016] unit decrease	Affymetrix [19400418] (imputed)	N
5	rs1123573	0.983779	2	60713235	rs10189857	NA	Height	43606	30595370	Kichaev G	43461	Am J Hum Genet	www.ncbi.nlm.nih.gov/pubmed/30595370	Leveraging Polygenic Functional Enrichment to Improve GWAS Power.	approximately 458,000 European ancestry individuals	NA	2p16.1		BCL11A			ENSG00000119866	NA	NA	rs10189857-?	rs10189857	0	10189857	intron_variant	0	NR	3E-12	11.5229		NA		NR [~ 8900000] (imputed)	N
5	rs1123573	0.983779	2	60713235	rs10189857	NA	Intelligence	43355	29942086	Savage JE	43276	Nat Genet	www.ncbi.nlm.nih.gov/pubmed/29942086	Genome-wide association meta-analysis in 269,867 individuals identifies new genetic and functional links to intelligence.	269,867 European ancestry individuals	NA	2p16.1	NR	BCL11A			ENSG00000119866	NA	NA	rs10189857-A	rs10189857	0	10189857	intron_variant	0	NR	5E-12	11.301		6.908	z-score increase	Affymetrix, Illumina [9295118] (imputed)	N
5	rs1123573	0.983779	2	60713235	rs10189857	NA	Educational attainment (years of education)	43502	30595370	Kichaev G	43461	Am J Hum Genet	www.ncbi.nlm.nih.gov/pubmed/30595370	Leveraging Polygenic Functional Enrichment to Improve GWAS Power.	approximately 455,000 European ancestry individuals	NA	2p16.1		BCL11A			ENSG00000119866	NA	NA	rs10189857-?	rs10189857	0	10189857	intron_variant	0	NR	7E-16	15.1549		NA		NR [~ 8900000] (imputed)	N
5	rs1123573	0.983779	2	60713235	rs10189857	NA	Intelligence (MTAG)	43154	29326435	Hill WD	43111	Mol Psychiatry	www.ncbi.nlm.nih.gov/pubmed/29326435	A combined analysis of genetically correlated traits identifies 187 loci and a role for neurogenesis and myelination in intelligence.	120,934 British ancestry individuals, 127,548 individuals	NA	2p16.1	BCL11A	BCL11A			ENSG00000119866	NA	NA	rs10189857-A	rs10189857	0	10189857	intron_variant	0	NR	6E-16	15.2218		0.0237934	[0.018-0.03] unit increase	Affymetrix [NR]	N
5	rs1123573	0.983779	2	60713235	rs10189857	NA	Educational attainment (years of education)	43392	30038396	Lee JJ	43304	Nat Genet	www.ncbi.nlm.nih.gov/pubmed/30038396	Gene discovery and polygenic prediction from a genome-wide association study of educational attainment in 1.1 million individuals.	up to 1,131,881 European ancestry individuals	NA	2p16.1		BCL11A			ENSG00000119866	NA	NA	rs10189857-A	rs10189857	0	10189857	intron_variant	0	0.5654	5E-29	28.301		0.0158	[0.013-0.019] unit increase	Affymetrix, Illumina [10000000] (imputed)	N
5	rs1123573	0.983779	2	60713235	rs10189857	NA	Educational attainment (MTAG)	43416	30038396	Lee JJ	43304	Nat Genet	www.ncbi.nlm.nih.gov/pubmed/30038396	Gene discovery and polygenic prediction from a genome-wide association study of educational attainment in 1.1 million individuals.	1,311,438 European ancestry individuals	NA	2p16.1	Intergenic	BCL11A			ENSG00000119866	NA	NA	rs10189857-A	rs10189857	0	10189857	intron_variant	0	0.5654	9E-35	34.0458	(MTAG)	0.0162	[0.014-0.019] unit increase	Affymetrix, Illumina [7100000] (imputed)	N
5	rs1123573	0.983779	2	60713235	rs10189857	NA	Cognitive performance (MTAG)	43416	30038396	Lee JJ	43304	Nat Genet	www.ncbi.nlm.nih.gov/pubmed/30038396	Gene discovery and polygenic prediction from a genome-wide association study of educational attainment in 1.1 million individuals.	402,382 European ancestry individuals	NA	2p16.1	Intergenic	BCL11A			ENSG00000119866	NA	NA	rs10189857-A	rs10189857	0	10189857	intron_variant	0	0.5707	1E-27	27	(MTAG)	0.0252	[0.021-0.03] unit increase	Affymetrix, Illumina [7100000] (imputed)	N
5	rs1123573	0.983779	2	60713235	rs10189857	NA	Educational attainment	44656	34855049	Pasman JA	44532	Behav Genet	www.ncbi.nlm.nih.gov/pubmed/34855049	Genetic Risk for Smoking: Disentangling Interplay Between Genes and Socioeconomic Status.	451,800 European or unknown ancestry individuals	NA	2p16.1		BCL11A			ENSG00000119866	NA	NA	rs10189857-?	rs10189857	0	10189857	intron_variant	0	NR	9E-19	18.0458		NA		NR [1300000]	N
5	rs1123573	0.983779	2	60713235	rs10189857	NA	Cognitive aspects of educational attainment	44209	33414549	Demange PA	44203	Nat Genet	www.ncbi.nlm.nih.gov/pubmed/33414549	Investigating the genetic architecture of noncognitive skills using GWAS-by-subtraction.	257,700 European ancestry individuals	NA	2p16.1	NR	BCL11A			ENSG00000119866	NA	NA	rs10189857-A	rs10189857	0	10189857	intron_variant	0	0.420477	4E-15	14.3979		0.0501959	[0.038-0.063] unit increase	Affymetrix, Illumina, Perlegen [7305956] (imputed)	N
5	rs1123573	0.983779	2	60713235	rs10189857	NA	Highest math class taken	43416	30038396	Lee JJ	43304	Nat Genet	www.ncbi.nlm.nih.gov/pubmed/30038396	Gene discovery and polygenic prediction from a genome-wide association study of educational attainment in 1.1 million individuals.	430,445 European ancestry individuals	NA	2p16.1	Intergenic	BCL11A			ENSG00000119866	NA	NA	rs10189857-A	rs10189857	0	10189857	intron_variant	0	0.5739	3E-9	8.52288		0.0136	[0.0091-0.0181] unit increase	Affymetrix, Illumina [10000000] (imputed)	N
5	rs1123573	0.983779	2	60713235	rs10189857	NA	Cognitive performance	43416	30038396	Lee JJ	43304	Nat Genet	www.ncbi.nlm.nih.gov/pubmed/30038396	Gene discovery and polygenic prediction from a genome-wide association study of educational attainment in 1.1 million individuals.	257,841 European ancestry individuals	NA	2p16.1	Intergenic	BCL11A			ENSG00000119866	NA	NA	rs10189857-A	rs10189857	0	10189857	intron_variant	0	0.5707	2E-15	14.699		0.0229	[0.017-0.029] unit increase	Affymetrix, Illumina [10100000] (imputed)	N
5	rs1123573	0.983779	2	60713235	rs10189857	NA	Leisure screen time	44825	36071172	Wang Z	44811	Nat Genet	www.ncbi.nlm.nih.gov/pubmed/36071172	Genome-wide association analyses of physical activity and sedentary behavior provide insights into underlying mechanisms and roles in disease prevention.	526,725 European ancestry individuals	NA	2p16.1		BCL11A			ENSG00000119866	NA	NA	rs10189857-A	rs10189857	0	10189857	intron_variant	0	0.565	8E-15	14.0969		0.027	[0.019-0.035] unit decrease	Affymetrix, Illumina [20320957] (imputed)	N
5	rs1123573	0.983779	2	60713235	rs10189857	NA	Highest math class taken (MTAG)	43416	30038396	Lee JJ	43304	Nat Genet	www.ncbi.nlm.nih.gov/pubmed/30038396	Gene discovery and polygenic prediction from a genome-wide association study of educational attainment in 1.1 million individuals.	811,539 European ancestry individuals	NA	2p16.1	Intergenic	BCL11A			ENSG00000119866	NA	NA	rs10189857-A	rs10189857	0	10189857	intron_variant	0	0.5739	1E-28	28	(MTAG)	0.0185	[0.015-0.022] unit increase	Affymetrix, Illumina [7100000] (imputed)	N
5	rs1123573	0.983779	2	60713235	rs10189857	NA	Attention deficit hyperactivity disorder or autism spectrum disorder or intelligence (pleiotropy)	44809	35764056	Rao S	44740	Neuropsychobiology	www.ncbi.nlm.nih.gov/pubmed/35764056	Genetic Relationships between Attention-Deficit/Hyperactivity Disorder, Autism Spectrum Disorder, and Intelligence.	20,183 European ancestry ADHD cases, 18,381 European ancestry ASD cases, up to 63,160 European ancestry controls, 269,867 European ancestry individuals with intelligence measurements	NA	2p16.1		BCL11A			ENSG00000119866	NA	NA	rs10189857-?	rs10189857	0	10189857	intron_variant	0	NR	6E-12	11.2218		NA		NR [6307410] (imputed)	N
5	rs1123573	0.983779	2	60713235	rs10189857	NA	Principal component-derived dietary pattern 1	44803	32193382	Cole JB	43909	Nat Commun	www.ncbi.nlm.nih.gov/pubmed/32193382	Comprehensive genomic analysis of dietary habits in UK Biobank identifies hundreds of genetic associations.	449,210 European ancestry individuals	NA	2p16.1		BCL11A			ENSG00000119866	NA	NA	rs10189857-A	rs10189857	0	10189857	intron_variant	0	0.567707	1E-10	10		0.0303838	[0.021-0.04] unit increase	NR [NR] (imputed)	N
5	rs1123573	0.983779	2	60713235	rs10189857	NA	Educational attainment	44743	35361970	Okbay A	44651	Nat Genet	www.ncbi.nlm.nih.gov/pubmed/35361970	Polygenic prediction of educational attainment within and between families from genome-wide association analyses in 3 million individuals.	3,037,499 European ancestry individuals	NA	2p16.1		BCL11A			ENSG00000119866	NA	NA	rs10189857-A	rs10189857	0	10189857	intron_variant	0	0.5701	8E-39	38.0969		0.0137772	[0.012-0.016] unit increase	Illumina [10675380] (imputed)	N
5	rs1123573	0.983779	2	60723905	rs45474996	NA	Household income (MTAG)	43859	31844048	Hill WD	43815	Nat Commun	www.ncbi.nlm.nih.gov/pubmed/31844048	Genome-wide analysis identifies molecular systems and 149 genetic loci associated with income.	505,541 British and unknown ancestry individuals	NA	2p16.1	BCL11A, AC009970.1	BCL11A			ENSG00000119866	NA	NA	rs45474996-A	rs45474996	0	45474996	intron_variant	0	0.1109	2E-8	7.69897		0.0183042	[0.012-0.025] unit increase	Affymetrix [up to 18485882] (imputed)	N
5	rs1123573	0.983779	2	60785937	rs12328348	NA	Number of sexual partners	43542	30643258	Karlsson Linner R	43479	Nat Genet	www.ncbi.nlm.nih.gov/pubmed/30643258	Genome-wide association analyses of risk tolerance and risky behaviors in over 1 million individuals identify hundreds of loci and shared genetic influences.	370,711 European ancestry individuals	NA	2p16.1	BCL11A	BCL11A - RN7SL361P	ENSG00000119866	ENSG00000242158		4335	81903	rs12328348-A	rs12328348	0	12328348	upstream_gene_variant	1	0.5309	5E-9	8.30103		0.0138713	[0.0092-0.0185] unit increase	Affymetrix [11515109] (imputed)	N
5	rs1123573	0.983779	2	60785937	rs12328348	NA	Schizophrenia	43822	31740837	Lam M	43787	Nat Genet	www.ncbi.nlm.nih.gov/pubmed/31740837	Comparative genetic architectures of schizophrenia in East Asian and European populations.	22,778 East Asian ancestry cases, 35,362 East Asian ancestry controls, 33,640 European ancestry cases, 43,456 European ancestry controls	NA	2p16.1	NR	BCL11A - RN7SL361P	ENSG00000119866	ENSG00000242158		4335	81903	rs12328348-?	rs12328348	0	12328348	upstream_gene_variant	1	NR	1E-9	9		1.06067	[1.04-1.08]	Affymetrix, Illumina [12447948] (imputed)	N
5	rs1123573	0.983779	2	60785937	rs12328348	NA	Schizophrenia	44831	35396580	Trubetskoy V	44659	Nature	www.ncbi.nlm.nih.gov/pubmed/35396580	Mapping genomic loci implicates genes and synaptic biology in schizophrenia.	53,386 European ancestry cases, 77,258 European ancestry controls, 14,004 East Asian ancestry cases, 16,757 East Asian ancestry controls, 6,152 African American cases, 3,918 African American controls, 1,234 Latino cases, 3,090 Latino controls	1,979 European ancestry cases, 142,626 European ancestry controls	2p16.1		BCL11A - RN7SL361P	ENSG00000119866	ENSG00000242158		4335	81903	rs12328348-A	rs12328348	0	12328348	upstream_gene_variant	1	0.617	9E-8	7.04576		1.04269	[1.03-1.06]	Affymetrix [7585078] (imputed)	N
4	rs11264341	0.980474	1	155025361	rs2306125	NA	Urate levels	44376	33462484	Sinnott-Armstrong N	44214	Nat Genet	www.ncbi.nlm.nih.gov/pubmed/33462484	Genetics of 35 blood and urine biomarkers in the UK Biobank.	342,087 European ancestry individuals, 6,011 African ancestry individuals, 7,328 South Asian ancestry individuals	NA	1q21.3	NR	ADAM15			ENSG00000143537	NA	NA	rs2306125-C	rs2306125	0	2306125	intron_variant	0	NR	2E-15	14.699		0.025	[0.019-0.031] unit decrease	Affymetrix [9000000] (imputed)	N
4	rs11264341	0.980474	1	155025361	rs2306125	NA	Gamma glutamyl transferase levels	44376	33462484	Sinnott-Armstrong N	44214	Nat Genet	www.ncbi.nlm.nih.gov/pubmed/33462484	Genetics of 35 blood and urine biomarkers in the UK Biobank.	342,339 European ancestry individuals, 6,015 African ancestry individuals, 7,336 South Asian ancestry individuals	NA	1q21.3	NR	ADAM15			ENSG00000143537	NA	NA	rs2306125-C	rs2306125	0	2306125	intron_variant	0	NR	1E-24	24		0.0322	[0.026-0.038] unit decrease	Affymetrix [9000000] (imputed)	N
4	rs11264341	0.980474	1	155026942	rs6427128	NA	Urea levels	44376	33462484	Sinnott-Armstrong N	44214	Nat Genet	www.ncbi.nlm.nih.gov/pubmed/33462484	Genetics of 35 blood and urine biomarkers in the UK Biobank.	342,286 European ancestry individuals, 6,015 African ancestry individuals, 7,336 South Asian ancestry individuals	NA	1q21.3	NR	ADAM15			ENSG00000143537	NA	NA	rs6427128-C	rs6427128	0	6427128	missense_variant	0	NR	1E-32	32		0.0411	[0.034-0.048] unit decrease	Affymetrix [9000000] (imputed)	N
4	rs11264341	0.980474	1	155026942	rs6427128	NA	Calcium levels	44376	33462484	Sinnott-Armstrong N	44214	Nat Genet	www.ncbi.nlm.nih.gov/pubmed/33462484	Genetics of 35 blood and urine biomarkers in the UK Biobank.	313,387 European ancestry individuals, 5,576 African ancestry individuals, 6,696 South Asian ancestry individuals	NA	1q21.3	NR	ADAM15			ENSG00000143537	NA	NA	rs6427128-C	rs6427128	0	6427128	missense_variant	0	NR	2E-12	11.699		0.0255	[0.018-0.033] unit decrease	Affymetrix [9000000] (imputed)	N
4	rs11264341	0.980474	1	155026942	rs6427128	NA	Serum albumin levels	44376	33462484	Sinnott-Armstrong N	44214	Nat Genet	www.ncbi.nlm.nih.gov/pubmed/33462484	Genetics of 35 blood and urine biomarkers in the UK Biobank.	313,032 European ancestry individuals, 5,573 African ancestry individuals, 6,687 South Asian ancestry individuals	NA	1q21.3	NR	ADAM15			ENSG00000143537	NA	NA	rs6427128-C	rs6427128	0	6427128	missense_variant	0	NR	2E-26	25.699		0.0385	[0.031-0.046] unit decrease	Affymetrix [9000000] (imputed)	N
4	rs11264341	0.980474	1	155033308	rs11589479	NA	Adventurousness	43542	30643258	Karlsson Linner R	43479	Nat Genet	www.ncbi.nlm.nih.gov/pubmed/30643258	Genome-wide association analyses of risk tolerance and risky behaviors in over 1 million individuals identify hundreds of loci and shared genetic influences.	557,923 European ancestry individuals	NA	1q21.3	EFNA4	ADAM15			ENSG00000143537	NA	NA	rs11589479-A	rs11589479	0	11589479	splice_region_variant	0	0.1732	3E-11	10.5229		0.0170926	[0.012-0.022] unit decrease	Illumina [9339358] (imputed)	N
4	rs11264341	0.980474	1	155033308	rs11589479	NA	Chin dimples	42866	27182965	Pickrell JK	42506	Nat Genet	www.ncbi.nlm.nih.gov/pubmed/27182965	Detection and interpretation of shared genetic influences on 42 human traits.	58,032 European ancestry cases, 13,457 European ancestry controls	NA	1q21.3	ADAM15	ADAM15			ENSG00000143537	NA	NA	rs11589479-?	rs11589479	0	11589479	splice_region_variant	0	NR	5E-11	10.301		1.131	[1.090-1.173]	Illumina [13537761] (imputed)	N
4	rs11264341	0.980474	1	155033308	rs11589479	NA	Mosquito bite size	43017	28199695	Jones AV	42826	Hum Mol Genet	www.ncbi.nlm.nih.gov/pubmed/28199695	GWAS of self-reported mosquito bite size, itch intensity and attractiveness to mosquitoes implicates immune-related predisposition loci.	84,724 European ancestry individuals	NA	1q21.3	ADAM15	ADAM15			ENSG00000143537	NA	NA	rs11589479-G	rs11589479	0	11589479	splice_region_variant	0	NR	6E-6	5.22185		0.0319009	[0.018-0.046] unit decrease	Illumina [13520550] (imputed)	N
4	rs11264341	0.980474	1	155033308	rs11589479	NA	Non-HDL cholesterol levels	44882	34887591	Graham SE	44539	Nature	www.ncbi.nlm.nih.gov/pubmed/34887591	The power of genetic diversity in genome-wide association studies of lipids.	1,320,016 European ancestry individuals	NA	1q21.3		ADAM15			ENSG00000143537	NA	NA	rs11589479-A	rs11589479	0	11589479	splice_region_variant	0	0.155236	5E-10	9.30103		0.016398	[0.012-0.021] unit decrease	NR [52000000] (imputed)	N
4	rs11264341	0.980474	1	155033308	rs11589479	NA	Brain shape (segment 1)	44648	33821002	Naqvi S	44291	Nat Genet	www.ncbi.nlm.nih.gov/pubmed/33821002	Shared heritability of human face and brain shape.	19,670 European ancestry individuals	NA	1q21.3		ADAM15			ENSG00000143537	NA	NA	rs11589479-?	rs11589479	0	11589479	splice_region_variant	0	NR	1E-18	18		NA		NR [9705931] (imputed)	N
4	rs11264341	0.980474	1	155033308	rs11589479	NA	Cortical surface area	44545	34560273	Shadrin AA	44460	Neuroimage	www.ncbi.nlm.nih.gov/pubmed/34560273	Vertex-wise multivariate genome-wide association study identifies 780 unique genetic loci associated with cortical morphology.	35,657 White British ancestry individuals	NA	1q21.3	NR	ADAM15			ENSG00000143537	NA	NA	rs11589479-A	rs11589479	0	11589479	splice_region_variant	0	0.1651	1E-17	17		NA		NR [9056863] (imputed)	N
4	rs11264341	0.980474	1	155033308	rs11589479	NA	Facial morphology (segment 1)	44544	33288918	White JD	44172	Nat Genet	www.ncbi.nlm.nih.gov/pubmed/33288918	Insights into the genetic architecture of the human face.	4,680 European ancestry individuals	3,566 European ancestry individuals	1q21.3		ADAM15			ENSG00000143537	NA	NA	rs11589479-A	rs11589479	0	11589479	splice_region_variant	0	0.149526066	4E-9	8.39794		NA		Illumina [7417619] (imputed)	N
4	rs11264341	0.980474	1	155033308	rs11589479	NA	Whole brain restricted directional diffusion (multivariate analysis)	44777	35505052	Fan CC	44684	Nat Commun	www.ncbi.nlm.nih.gov/pubmed/35505052	Multivariate genome-wide association study on tissue-sensitive diffusion metrics highlights pathways that shape the human brain.	23,543 European ancestry individuals	11,555 European ancestry individuals, 3,030 non-European ancestry individuals	1q21.3		ADAM15			ENSG00000143537	NA	NA	rs11589479-?	rs11589479	0	11589479	splice_region_variant	0	NR	2E-22	21.699		NA		NR [NR] (imputed)	N
4	rs11264341	0.980474	1	155033308	rs11589479	NA	Vertex-wise sulcal depth	44627	34910505	van der Meer D	44545	Sci Adv	www.ncbi.nlm.nih.gov/pubmed/34910505	The genetic architecture of human cortical folding.	33,748 European ancestry individuals	NA	1q21.3		ADAM15			ENSG00000143537	NA	NA	rs11589479-A	rs11589479	0	11589479	splice_region_variant	0	0.18	6E-78	77.2218		18.69	z score increase	Affymetrix [9061022] (imputed)	N
4	rs11264341	0.980474	1	155033308	rs11589479	NA	Vertical cup-disc ratio	44767	34077760	Alipanahi B	44348	Am J Hum Genet	www.ncbi.nlm.nih.gov/pubmed/34077760	Large-scale machine-learning-based phenotyping significantly improves genomic discovery for optic nerve head morphology.	65,680 European ancestry individuals	NA	1q21.3		ADAM15			ENSG00000143537	NA	NA	rs11589479-G	rs11589479	0	11589479	splice_region_variant	0	0.837	1E-8	8		0.00488	[0.0031-0.0067] unit increase	Affymetrix [13110443] (imputed)	N
4	rs11264341	0.980474	1	155033308	rs11589479	NA	Orbital telorism	44881	34791242	Knol MJ	44515	Hum Mol Genet	www.ncbi.nlm.nih.gov/pubmed/34791242	Genetic architecture of orbital telorism.	34,130 European ancestry individuals	NA	1q21.3		ADAM15			ENSG00000143537	NA	NA	rs11589479-?	rs11589479	0	11589479	splice_region_variant	0	NR	8E-15	14.0969		0.223	[0.17-0.28] unit increase	Affymetrix, Illumina [NR] (imputed)	N
4	rs11264341	0.980474	1	155033308	rs11589479	NA	Vertical cup-disc ratio	44767	34077760	Alipanahi B	44348	Am J Hum Genet	www.ncbi.nlm.nih.gov/pubmed/34077760	Large-scale machine-learning-based phenotyping significantly improves genomic discovery for optic nerve head morphology.	89,579 European ancestry individuals	NA	1q21.3		ADAM15			ENSG00000143537	NA	NA	rs11589479-G	rs11589479	0	11589479	splice_region_variant	0	NR	2E-8	7.69897		0.0367	[0.023-0.05] unit increase	Affymetrix [8600000] (imputed)	N
4	rs11264341	0.980474	1	155033308	rs11589479	NA	Albumin levels	44858	34321204	Harrison S	44405	Sci Adv	www.ncbi.nlm.nih.gov/pubmed/34321204	Testosterone and socioeconomic position: Mendelian randomization in 306,248 men and women in UK Biobank.	148,248 British ancestry men	NA	1q21.3		ADAM15			ENSG00000143537	NA	NA	rs11589479-A	rs11589479	0	11589479	splice_region_variant	0	0.16	9E-13	12.0458		0.12	[0.087-0.153] g/L increase	Affymetrix [NR] (imputed)	N
4	rs11264341	0.980474	1	155033308	rs11589479	NA	Albumin levels	44858	34321204	Harrison S	44405	Sci Adv	www.ncbi.nlm.nih.gov/pubmed/34321204	Testosterone and socioeconomic position: Mendelian randomization in 306,248 men and women in UK Biobank.	158,000 British ancestry women	NA	1q21.3		ADAM15			ENSG00000143537	NA	NA	rs11589479-A	rs11589479	0	11589479	splice_region_variant	0	0.16	2E-13	12.699		0.12	[0.089-0.151] g/L increase	Affymetrix [NR] (imputed)	N
4	rs11264341	0.980474	1	155033308	rs11589479	NA	Albumin levels	44858	34321204	Harrison S	44405	Sci Adv	www.ncbi.nlm.nih.gov/pubmed/34321204	Testosterone and socioeconomic position: Mendelian randomization in 306,248 men and women in UK Biobank.	104,632 British ancestry post-menopausal women	NA	1q21.3		ADAM15			ENSG00000143537	NA	NA	rs11589479-A	rs11589479	0	11589479	splice_region_variant	0	0.16	7E-10	9.1549		0.12	[0.081-0.159] g/L increase	Affymetrix [NR] (imputed)	N
4	rs11264341	0.980474	1	155033308	rs11589479	NA	Vertex-wise cortical surface area	44627	34910505	van der Meer D	44545	Sci Adv	www.ncbi.nlm.nih.gov/pubmed/34910505	The genetic architecture of human cortical folding.	33,748 European ancestry individuals	NA	1q21.3		ADAM15			ENSG00000143537	NA	NA	rs11589479-A	rs11589479	0	11589479	splice_region_variant	0	0.18	2E-21	20.699		9.52	z score increase	Affymetrix [9061022] (imputed)	N
4	rs11264341	0.980474	1	155033308	rs11589479	NA	Albumin levels	44678	35213538	Richardson TG	44617	PLoS Biol	www.ncbi.nlm.nih.gov/pubmed/35213538	Characterising metabolomic signatures of lipid-modifying therapies through drug target mendelian randomisation.	115,064 European ancestry individuals	NA	1q21.3		ADAM15			ENSG00000143537	NA	NA	rs11589479-G	rs11589479	0	11589479	splice_region_variant	0	0.833045	1E-10	10		0.0354459	[0.025-0.046] unit decrease	NR [11722792] (imputed)	N
4	rs11264341	0.980474	1	155033308	rs11589479	NA	Varicose veins	44544	34594039	Sakaue S	44469	Nat Genet	www.ncbi.nlm.nih.gov/pubmed/34594039	A cross-population atlas of genetic associations for 220 human phenotypes.	22,037 European ancestry cases, 437,665 European ancestry controls, 474 East Asian ancestry cases, 178,252 East Asian ancestry controls	NA	1q21.3		ADAM15			ENSG00000143537	NA	NA	rs11589479-A	rs11589479	0	11589479	splice_region_variant	0	NR	1E-8	8		0.0847	[0.056-0.114] unit increase	Affymetrix, Illumina [25842955] (imputed)	N
4	rs11264341	0.980474	1	155033308	rs11589479	NA	Serum albumin levels	44544	34594039	Sakaue S	44469	Nat Genet	www.ncbi.nlm.nih.gov/pubmed/34594039	A cross-population atlas of genetic associations for 220 human phenotypes.	315,268 European ancestry individuals, 120,539 East Asian ancestry individuals	NA	1q21.3		ADAM15			ENSG00000143537	NA	NA	rs11589479-A	rs11589479	0	11589479	splice_region_variant	0	NR	2E-42	41.699		0.0452	[0.039-0.052] unit increase	Affymetrix, Illumina [20534035] (imputed)	N
4	rs11264341	0.980474	1	155057499	rs3766918	NA	Drink temperature	44803	32193382	Cole JB	43909	Nat Commun	www.ncbi.nlm.nih.gov/pubmed/32193382	Comprehensive genomic analysis of dietary habits in UK Biobank identifies hundreds of genetic associations.	448,817 European ancestry individuals	NA	1q21.3		EFNA3			ENSG00000143590	NA	NA	rs3766918-A	rs3766918	0	3766918	intron_variant	0	0.412446	2E-11	10.699		0.0141593	[0.01-0.0183] unit increase	NR [NR] (imputed)	N
4	rs11264341	0.980474	1	155071588	rs57742792	NA	Optic disc size	43851	31809533	Han X	43714	Hum Mol Genet	www.ncbi.nlm.nih.gov/pubmed/31809533	Genome-wide association analysis of 95 549 individuals identifies novel loci and genes influencing optic disc morphology.	67,040 British ancestry individuals	28,509 European ancestry individuals	1q21.3	EFNA3	EFNA3 - Y_RNA	ENSG00000143590	ENSG00000200742		11574	21378	rs57742792-A	rs57742792	0	57742792	intergenic_variant	1	0.51	4E-11	10.3979		0.01	unit increase	Affymetrix [8928767] (imputed)	N
4	rs11264341	0.980474	1	155076734	rs7366355	NA	Cataracts (operation)	43964	31816047	Boutin TS	43808	Hum Mol Genet	www.ncbi.nlm.nih.gov/pubmed/31816047	Insights into the genetic basis of retinal detachment.	21,679 British ancestry cases, 387,283 British ancestry controls	NA	1q22	EFNA3	EFNA3 - Y_RNA	ENSG00000143590	ENSG00000200742		16720	16232	rs7366355-?	rs7366355	0	7366355	intergenic_variant	1	0.51	1E-8	8		1.05741	[1.04-1.08]	Affymetrix [NR] (imputed)	N
4	rs11264341	0.980474	1	155082158	rs11581730	NA	Digit length ratio (right hand)	43278	29659830	Warrington NM	43202	Hum Mol Genet	www.ncbi.nlm.nih.gov/pubmed/29659830	Genome-wide association study identifies nine novel loci for 2D:4D finger ratio, a putative retrospective biomarker of testosterone exposure in utero.	12,636 European ancestry individuals	NA	1q22	EFNA1	EFNA3 - Y_RNA	ENSG00000143590	ENSG00000200742		22144	10808	rs11581730-A	rs11581730	0	11581730	intergenic_variant	1	0.496	1E-13	13		0.296	[0.22-0.37] unit increase	Illumina [8400000] (imputed)	N
4	rs11264341	0.980474	1	155082158	rs11581730	NA	Digit length ratio	43278	29659830	Warrington NM	43202	Hum Mol Genet	www.ncbi.nlm.nih.gov/pubmed/29659830	Genome-wide association study identifies nine novel loci for 2D:4D finger ratio, a putative retrospective biomarker of testosterone exposure in utero.	12,586 European ancestry individuals	NA	1q22	EFNA1	EFNA3 - Y_RNA	ENSG00000143590	ENSG00000200742		22144	10808	rs11581730-A	rs11581730	0	11581730	intergenic_variant	1	0.496	3E-17	16.5229		0.306	[0.24-0.38] unit increase	Illumina [8400000] (imputed)	N
4	rs11264341	0.980474	1	155082158	rs11581730	NA	Digit length ratio (left hand)	43278	29659830	Warrington NM	43202	Hum Mol Genet	www.ncbi.nlm.nih.gov/pubmed/29659830	Genome-wide association study identifies nine novel loci for 2D:4D finger ratio, a putative retrospective biomarker of testosterone exposure in utero.	14,382 European ancestry individuals, 1,279 non-European ancestry individuals	NA	1q22	EFNA1	EFNA3 - Y_RNA	ENSG00000143590	ENSG00000200742		22144	10808	rs11581730-A	rs11581730	0	11581730	intergenic_variant	1	0.493	7E-17	16.1549		0.283	[0.22-0.35] unit increase	Illumina [8400000] (imputed)	N
4	rs11264341	0.980474	1	155082158	rs11581730	NA	Digit length ratio (left hand)	43278	29659830	Warrington NM	43202	Hum Mol Genet	www.ncbi.nlm.nih.gov/pubmed/29659830	Genome-wide association study identifies nine novel loci for 2D:4D finger ratio, a putative retrospective biomarker of testosterone exposure in utero.	14,382 European ancestry individuals, 1,279 non-European ancestry individuals	NA	1q22	EFNA1	EFNA3 - Y_RNA	ENSG00000143590	ENSG00000200742		22144	10808	rs11581730-A	rs11581730	0	11581730	intergenic_variant	1	0.496	3E-16	15.5229	(EA)	0.294	[0.22-0.36] unit increase	Illumina [8400000] (imputed)	N
4	rs11264341	0.980474	1	155085898	rs11264321	NA	Gamma glutamyl transpeptidase	44544	34594039	Sakaue S	44469	Nat Genet	www.ncbi.nlm.nih.gov/pubmed/34594039	A cross-population atlas of genetic associations for 220 human phenotypes.	344,104 European ancestry individuals, 133,471 East Asian ancestry individuals	NA	1q22		EFNA3 - Y_RNA	ENSG00000143590	ENSG00000200742		25884	7068	rs11264321-A	rs11264321	0	11264321	intergenic_variant	1	NR	1E-132	132		0.0548	[0.05-0.059] unit decrease	Affymetrix, Illumina [20535691] (imputed)	N
4	rs11264341	0.980474	1	155086571	rs4303067	NA	Liver enzyme levels (gamma-glutamyl transferase)	44356	33972514	Pazoki R	44326	Nat Commun	www.ncbi.nlm.nih.gov/pubmed/33972514	Genetic analysis in European ancestry individuals identifies 517 loci associated with liver enzymes.	437,194 European ancestry individuals	315,572 European ancestry individuals	1q22	EFNA1	EFNA3 - Y_RNA	ENSG00000143590	ENSG00000200742		26557	6395	rs4303067-C	rs4303067	0	4303067	intergenic_variant	1	0.564072	2E-174	173.699		0.014241	[0.013-0.015] unit increase	Affymetrix [13995440] (imputed)	N
4	rs11264341	0.980474	1	155087933	rs11264322	NA	Serum 25-Hydroxyvitamin D levels	44132	32242144	Revez JA	43923	Nat Commun	www.ncbi.nlm.nih.gov/pubmed/32242144	Genome-wide association study identifies 143 loci associated with 25 hydroxyvitamin D concentration.	417,580 European ancestry individuals	NA	1q22		EFNA3 - Y_RNA	ENSG00000143590	ENSG00000200742		27919	5033	rs11264322-G	rs11264322	0	11264322	intergenic_variant	1	0.570235	7E-7	6.1549		0.01	[0.0061-0.0139] unit decrease	NR [7250403] (imputed)	N
4	rs11264341	0.980474	1	155094605	rs11807418	NA	Low density lipoprotein cholesterol levels	44026	32154731	Ripatti P	43900	Circ Genom Precis Med	www.ncbi.nlm.nih.gov/pubmed/32154731	Polygenic Hyperlipidemias and Coronary Artery Disease Risk.	324,708 British ancestry individuals	NA	1q22	MTX1	Y_RNA - EFNA1	ENSG00000200742	ENSG00000169242		1531	5747	rs11807418-?	rs11807418	0	11807418	intergenic_variant	1	NR	4E-8	7.39794		0.0142	[0.0097-0.0187] unit increase	Affymetrix [5701386] (imputed)	N
4	rs11264341	0.980474	1	155095107	rs11264327	NA	Urinary albumin excretion	43423	30220432	Haas ME	43349	Am J Hum Genet	www.ncbi.nlm.nih.gov/pubmed/30220432	Genetic Association of Albuminuria with Cardiometabolic Disease and Blood Pressure.	382,500 European ancestry individuals	NA	1q22	EFNA3, EFNA1	Y_RNA - EFNA1	ENSG00000200742	ENSG00000169242		2033	5245	rs11264327-A	rs11264327	0	11264327	intergenic_variant	1	0.399	7E-9	8.1549		0.00987	[0.0065-0.0132] unit increase	Affymetrix [11709857] (imputed)	N
4	rs11264341	0.980474	1	155095750	rs9330264	NA	1,5-anhydroglucitol levels	42983	28588231	Li M	42892	Sci Rep	www.ncbi.nlm.nih.gov/pubmed/28588231	Genome-wide association study of 1,5-anhydroglucitol identifies novel genetic loci linked to glucose metabolism.	7,550 European ancestry individuals	8,790 European ancestry individuals, 2,030 African American individuals	1q22	EFNA1/SLC50A1	Y_RNA - EFNA1	ENSG00000200742	ENSG00000169242		2676	4602	rs9330264-T	rs9330264	0	9330264	intergenic_variant	1	0.36	2E-9	8.69897	(EA)	6.02	z-score increase	Affymetrix [at least 8500000] (imputed)	N
4	rs11264341	0.980474	1	155106054	rs4390169	NA	Low density lipoprotein cholesterol levels	44882	34887591	Graham SE	44539	Nature	www.ncbi.nlm.nih.gov/pubmed/34887591	The power of genetic diversity in genome-wide association studies of lipids.	40,963 South Asian ancestry individuals, 48,057 Hispanic individuals, 99,432 Admixed African or African ancestry individuals, 146,492 East Asian ancestry individuals, 1,320,016 European ancestry individuals	NA	1q22		EFNA1			ENSG00000169242	NA	NA	rs4390169-?	rs4390169	0	4390169	non_coding_transcript_exon_variant	0	NR	9E-15	14.0458		NA		NR [52000000] (imputed)	N
4	rs11264341	0.980474	1	155106054	rs4390169	NA	Low density lipoprotein cholesterol levels	44882	34887591	Graham SE	44539	Nature	www.ncbi.nlm.nih.gov/pubmed/34887591	The power of genetic diversity in genome-wide association studies of lipids.	1,320,016 European ancestry individuals	NA	1q22		EFNA1			ENSG00000169242	NA	NA	rs4390169-G	rs4390169	0	4390169	non_coding_transcript_exon_variant	0	0.514842	8E-14	13.0969		0.0119697	[0.0093-0.0147] unit decrease	NR [52000000] (imputed)	N
4	rs11264341	0.980474	1	155106054	rs4390169	NA	Hair color	43504	30595370	Kichaev G	43461	Am J Hum Genet	www.ncbi.nlm.nih.gov/pubmed/30595370	Leveraging Polygenic Functional Enrichment to Improve GWAS Power.	approximately 452,000 European ancestry individuals	NA	1q22		EFNA1			ENSG00000169242	NA	NA	rs4390169-?	rs4390169	0	4390169	non_coding_transcript_exon_variant	0	NR	4E-15	14.3979		NA		NR [~ 8900000] (imputed)	N
4	rs11264341	0.980474	1	155106227	rs4745	NA	Low density lipoprotein cholesterol levels	43802	29083408	Liu DJ	43038	Nat Genet	www.ncbi.nlm.nih.gov/pubmed/29083408	Exome-wide association study of plasma lipids in >300,000 individuals.	up to 237,050 European ancestry individuals	NA	1q22	NR	EFNA1			ENSG00000169242	NA	NA	rs4745-T	rs4745	0	4745	missense_variant	0	0.52	2E-7	6.69897		0.016	unit decrease	Illumina [242289]	N
4	rs11264341	0.980474	1	155106227	rs4745	NA	Low density lipoprotein cholesterol levels	43802	29083408	Liu DJ	43038	Nat Genet	www.ncbi.nlm.nih.gov/pubmed/29083408	Exome-wide association study of plasma lipids in >300,000 individuals.	up to 237,050 European ancestry individuals, up to 16,935 African ancestry individuals, up to 30,468 South Asian ancestry individuals, up to 8,287 East Asian ancestry individuals, 5,084 Hispanic individuals	up to 286,268 European and unknown ancestry individuals	1q22	NR	EFNA1			ENSG00000169242	NA	NA	rs4745-T	rs4745	0	4745	missense_variant	0	NR	3E-10	9.52288		0.0119277	[0.0082-0.0156] unit increase	Illumina [242289]	N
4	rs11264341	0.980474	1	155106227	rs4745	NA	Electrocardiogram morphology (amplitude at temporal datapoints)	44165	32916098	Verweij N	44076	Cell Syst	www.ncbi.nlm.nih.gov/pubmed/32916098	The Genetic Makeup of the Electrocardiogram.	63,706 European and unknown ancestry individuals	NA	1q22	EFNA1, SLC50A1, DPM3	EFNA1			ENSG00000169242	NA	NA	rs4745-A	rs4745	0	4745	missense_variant	0	0.495055	4E-8	7.39794	(20 ms)	0.030252	[0.019-0.041] unit decrease	Affymetrix [10000000] (imputed)	N
4	rs11264341	0.980474	1	155106227	rs4745	NA	Electrocardiogram morphology (amplitude at temporal datapoints)	44165	32916098	Verweij N	44076	Cell Syst	www.ncbi.nlm.nih.gov/pubmed/32916098	The Genetic Makeup of the Electrocardiogram.	63,706 European and unknown ancestry individuals	NA	1q22	EFNA1, SLC50A1, DPM3	EFNA1			ENSG00000169242	NA	NA	rs4745-A	rs4745	0	4745	missense_variant	0	0.495055	4E-9	8.39794	(22 ms)	0.0320729	[0.021-0.043] unit decrease	Affymetrix [10000000] (imputed)	N
4	rs11264341	0.980474	1	155106227	rs4745	NA	Electrocardiogram morphology (amplitude at temporal datapoints)	44165	32916098	Verweij N	44076	Cell Syst	www.ncbi.nlm.nih.gov/pubmed/32916098	The Genetic Makeup of the Electrocardiogram.	63,706 European and unknown ancestry individuals	NA	1q22	EFNA1, SLC50A1, DPM3	EFNA1			ENSG00000169242	NA	NA	rs4745-A	rs4745	0	4745	missense_variant	0	0.495055	1E-10	10	(24 ms)	0.0348851	[0.024-0.046] unit decrease	Affymetrix [10000000] (imputed)	N
4	rs11264341	0.980474	1	155106227	rs4745	NA	Electrocardiogram morphology (amplitude at temporal datapoints)	44165	32916098	Verweij N	44076	Cell Syst	www.ncbi.nlm.nih.gov/pubmed/32916098	The Genetic Makeup of the Electrocardiogram.	63,706 European and unknown ancestry individuals	NA	1q22	EFNA1, SLC50A1, DPM3	EFNA1			ENSG00000169242	NA	NA	rs4745-A	rs4745	0	4745	missense_variant	0	0.495055	6E-12	11.2218	(26 ms)	0.0373009	[0.026-0.048] unit decrease	Affymetrix [10000000] (imputed)	N
4	rs11264341	0.980474	1	155106227	rs4745	NA	Electrocardiogram morphology (amplitude at temporal datapoints)	44165	32916098	Verweij N	44076	Cell Syst	www.ncbi.nlm.nih.gov/pubmed/32916098	The Genetic Makeup of the Electrocardiogram.	63,706 European and unknown ancestry individuals	NA	1q22	EFNA1, SLC50A1, DPM3	EFNA1			ENSG00000169242	NA	NA	rs4745-A	rs4745	0	4745	missense_variant	0	0.495055	4E-12	11.3979	(28 ms)	0.038167	[0.027-0.049] unit decrease	Affymetrix [10000000] (imputed)	N
4	rs11264341	0.980474	1	155106227	rs4745	NA	Electrocardiogram morphology (amplitude at temporal datapoints)	44165	32916098	Verweij N	44076	Cell Syst	www.ncbi.nlm.nih.gov/pubmed/32916098	The Genetic Makeup of the Electrocardiogram.	63,706 European and unknown ancestry individuals	NA	1q22	EFNA1, SLC50A1, DPM3	EFNA1			ENSG00000169242	NA	NA	rs4745-A	rs4745	0	4745	missense_variant	0	0.495055	1E-12	12	(30 ms)	0.03903	[0.028-0.05] unit decrease	Affymetrix [10000000] (imputed)	N
4	rs11264341	0.980474	1	155106227	rs4745	NA	Electrocardiogram morphology (amplitude at temporal datapoints)	44165	32916098	Verweij N	44076	Cell Syst	www.ncbi.nlm.nih.gov/pubmed/32916098	The Genetic Makeup of the Electrocardiogram.	63,706 European and unknown ancestry individuals	NA	1q22	EFNA1, SLC50A1, DPM3	EFNA1			ENSG00000169242	NA	NA	rs4745-A	rs4745	0	4745	missense_variant	0	0.495055	8E-13	12.0969	(32 ms)	0.0396637	[0.029-0.051] unit decrease	Affymetrix [10000000] (imputed)	N
4	rs11264341	0.980474	1	155106227	rs4745	NA	Electrocardiogram morphology (amplitude at temporal datapoints)	44165	32916098	Verweij N	44076	Cell Syst	www.ncbi.nlm.nih.gov/pubmed/32916098	The Genetic Makeup of the Electrocardiogram.	63,706 European and unknown ancestry individuals	NA	1q22	EFNA1, SLC50A1, DPM3	EFNA1			ENSG00000169242	NA	NA	rs4745-A	rs4745	0	4745	missense_variant	0	0.495055	7E-13	12.1549	(34 ms)	0.0396682	[0.029-0.051] unit decrease	Affymetrix [10000000] (imputed)	N
4	rs11264341	0.980474	1	155106697	rs12904	NA	Aspartate aminotransferase levels	44246	33547301	Chen VL	44232	Nat Commun	www.ncbi.nlm.nih.gov/pubmed/33547301	Genome-wide association study of serum liver enzymes implicates diverse metabolic and liver pathology.	389,565 European ancestry individuals	134,182 East Asian ancestry individuals	1q22	EFNA1	EFNA1			ENSG00000169242	NA	NA	rs12904-G	rs12904	0	12904	3_prime_UTR_variant	0	0.59	2E-20	19.699		9.25	z-score increase	Affymetrix [4314223] (imputed)	N
4	rs11264341	0.980474	1	155106697	rs12904	NA	Alanine aminotransferase levels	44246	33547301	Chen VL	44232	Nat Commun	www.ncbi.nlm.nih.gov/pubmed/33547301	Genome-wide association study of serum liver enzymes implicates diverse metabolic and liver pathology.	390,812 European ancestry individuals	134,154 East Asian ancestry individuals	1q22	EFNA1	EFNA1			ENSG00000169242	NA	NA	rs12904-G	rs12904	0	12904	3_prime_UTR_variant	0	0.59	1E-30	30		11.5	z-score increase	Affymetrix [4312306] (imputed)	N
4	rs11264341	0.980474	1	155106697	rs12904	NA	Gamma glutamyl transferase levels	44277	33339817	Nielsen JB	44183	Nat Commun	www.ncbi.nlm.nih.gov/pubmed/33339817	Loss-of-function genomic variants highlight potential therapeutic targets for cardiovascular disease.	76,081 European ancestry individuals, 127,395 Japanese ancestry individuals	NA	1q22	EFNA1	EFNA1			ENSG00000169242	NA	NA	rs12904-?	rs12904	0	12904	3_prime_UTR_variant	0		3E-9	8.52288		0.0347	[0.023-0.046] unit increase	Illumina [31500000] (imputed)	N
4	rs11264341	0.980474	1	155106697	rs12904	NA	Liver enzyme levels (alanine transaminase)	44356	33972514	Pazoki R	44326	Nat Commun	www.ncbi.nlm.nih.gov/pubmed/33972514	Genetic analysis in European ancestry individuals identifies 517 loci associated with liver enzymes.	437,267 European ancestry individuals	315,572 European ancestry individuals	1q22	EFNA1	EFNA1			ENSG00000169242	NA	NA	rs12904-G	rs12904	0	12904	3_prime_UTR_variant	0	0.590057	5E-43	42.301		0.00530168	[0.0045-0.0061] unit increase	Affymetrix [13995440] (imputed)	N
4	rs11264341	0.980474	1	155106697	rs12904	NA	Alanine aminotransferase levels	44544	34594039	Sakaue S	44469	Nat Genet	www.ncbi.nlm.nih.gov/pubmed/34594039	A cross-population atlas of genetic associations for 220 human phenotypes.	344,136 European ancestry individuals, 150,545 East Asian ancestry individuals	NA	1q22		EFNA1			ENSG00000169242	NA	NA	rs12904-A	rs12904	0	12904	3_prime_UTR_variant	0	NR	3E-38	37.5229		0.0274	[0.023-0.032] unit decrease	Affymetrix, Illumina [20538387] (imputed)	N
4	rs11264341	0.980474	1	155115260	rs4246529	NA	Urate levels	43767	31578528	Tin A	43740	Nat Genet	www.ncbi.nlm.nih.gov/pubmed/31578528	Target genes, variants, tissues and transcriptional pathways influencing human serum urate levels.	288,649 European ancestry individuals, 125,725 East Asian ancestry individuals, 33,671 African American individuals, 9,037 South Asian ancestry individuals, 608 Hispanic individuals	NA	1q22	DPM3	DPM3 - HMGN2P18	ENSG00000179085	ENSG00000223452		2189	5760	rs4246529-T	rs4246529	0	4246529	intergenic_variant	1	0.6363	2E-8	7.69897	(AA)	0.0775	[0.05-0.105] mg/dL increase	Affymetrix, Illumina [8249849] (imputed)	N
4	rs11264341	0.980474	1	155123837	rs6676150	NA	Estimated glomerular filtration rate in non-diabetics	43731	31451708	Hellwege JN	43703	Nat Commun	www.ncbi.nlm.nih.gov/pubmed/31451708	Mapping eGFR loci to the renal transcriptome and phenome in the VA Million Veteran Program.	152,624 European ancestry individuals, 36,369 African American individuals	NA	1q22	DPM3	HMGN2P18 - KRTCAP2	ENSG00000223452	ENSG00000163463		2548	18047	rs6676150-C	rs6676150	0	6676150	downstream_gene_variant	1	0.372	5E-11	10.301		0.356	[0.25-0.46] unit decrease	Affymetrix [NR] (imputed)	N
4	rs11264341	0.980474	1	155123837	rs6676150	NA	Total cholesterol levels	44882	34887591	Graham SE	44539	Nature	www.ncbi.nlm.nih.gov/pubmed/34887591	The power of genetic diversity in genome-wide association studies of lipids.	40,963 South Asian ancestry individuals, 48,057 Hispanic individuals, 99,432 Admixed African or African ancestry individuals, 146,492 East Asian ancestry individuals, 1,320,016 European ancestry individuals	NA	1q22		HMGN2P18 - KRTCAP2	ENSG00000223452	ENSG00000163463		2548	18047	rs6676150-?	rs6676150	0	6676150	downstream_gene_variant	1	NR	4E-12	11.3979		NA		NR [52000000] (imputed)	N
4	rs11264341	0.980474	1	155123837	rs6676150	NA	Total cholesterol levels	44882	34887591	Graham SE	44539	Nature	www.ncbi.nlm.nih.gov/pubmed/34887591	The power of genetic diversity in genome-wide association studies of lipids.	1,320,016 European ancestry individuals	NA	1q22		HMGN2P18 - KRTCAP2	ENSG00000223452	ENSG00000163463		2548	18047	rs6676150-C	rs6676150	0	6676150	downstream_gene_variant	1	0.383462	2E-11	10.699		0.0112262	[0.0085-0.014] unit decrease	NR [52000000] (imputed)	N
4	rs11264341	0.980474	1	155126948	rs10908458	NA	Liver enzyme levels (gamma-glutamyl transferase)	40865	22001757	Chambers JC	40832	Nat Genet	www.ncbi.nlm.nih.gov/pubmed/22001757	Genome-wide association study identifies loci influencing concentrations of liver enzymes in plasma.	Up to 52,350 European ancestry individuals, up to 8,739 Indian Asian ancestry individuals	NA	1q22	DPM3, EFNA1, PKLR	HMGN2P18 - KRTCAP2	ENSG00000223452	ENSG00000163463		5659	14936	rs10908458-T	rs10908458	0	10908458	intergenic_variant	1	0.58	2E-15	14.699		3.7	[3.10-4.20] % increase	Affymetrix, Illumina, Perlegen [~ 2600000] (imputed)	N
4	rs11264341	0.980474	1	155129562	rs12129003	NA	Platelet count	44095	32888493	Chen MH	44075	Cell	www.ncbi.nlm.nih.gov/pubmed/32888493	Trans-ethnic and Ancestry-Specific Blood-Cell Genetics in 746,667 Individuals from 5 Global Populations.	721,201 African American or Afro-Caribbean, African ancestry, European ancestry, East Asian ancestry, Hispanic or Latin American and South Asian ancestry individuals	NA	1q22	NR	HMGN2P18 - KRTCAP2	ENSG00000223452	ENSG00000163463		8273	12322	rs12129003-A	rs12129003	0	12129003	intergenic_variant	1	0.508013	2E-17	16.699		NA		Affymetrix, Illumina [24588908] (imputed)	N
4	rs11264341	0.980474	1	155135335	rs4460629	NA	Serum magnesium levels	43112	29093028	Corre T	43040	J Am Soc Nephrol	www.ncbi.nlm.nih.gov/pubmed/29093028	Genome-Wide Meta-Analysis Unravels Interactions between Magnesium Homeostasis and Metabolic Phenotypes.	5,265 European ancestry individuals, 1,541 Val Borbera (founder/genetic isolate) individuals, 281 Carlantino (founder/genetic isolate) individuals, 889 Korcula (founder/genetic isolate) individuals	NA	1q22	MUC1	HMGN2P18 - KRTCAP2	ENSG00000223452	ENSG00000163463		14046	6549	rs4460629-T	rs4460629	0	4460629	intergenic_variant	1	0.56	4E-14	13.3979		0.136	[0.10-0.17] unit decrease	Affymetrix, Illumina [~ 2500000] (imputed)	N
4	rs11264341	0.980474	1	155135335	rs4460629	NA	Biological sex	44322	33888908	Pirastu N	44308	Nat Genet	www.ncbi.nlm.nih.gov/pubmed/33888908	Genetic analyses identify widespread sex-differential participation bias.	1,301,549 European ancestry cases, 1,160,583 European ancestry controls	NA	1q22	NA	HMGN2P18 - KRTCAP2	ENSG00000223452	ENSG00000163463		14046	6549	rs4460629-T	rs4460629	0	4460629	intergenic_variant	1		5E-10	9.30103		0.0113141	[0.0077-0.0149] unit decrease	Illumina [13288253] (imputed)	N
4	rs11264341	0.980474	1	155137395	rs141942982	NA	Height	43606	30595370	Kichaev G	43461	Am J Hum Genet	www.ncbi.nlm.nih.gov/pubmed/30595370	Leveraging Polygenic Functional Enrichment to Improve GWAS Power.	approximately 458,000 European ancestry individuals	NA	1q22		HMGN2P18 - KRTCAP2	ENSG00000223452	ENSG00000163463		16106	4489	rs141942982-?	rs141942982	0	141942982	intergenic_variant	1	NR	3E-14	13.5229		NA		NR [~ 8900000] (imputed)	N
4	rs11264341	0.980474	1	155137395	rs141942982	NA	Lung function (FEV1/FVC)	43551	30804560	Shrine N	43521	Nat Genet	www.ncbi.nlm.nih.gov/pubmed/30804560	New genetic signals for lung function highlight pathways and chronic obstructive pulmonary disease associations across multiple ancestries.	321,047 European ancestry individuals	79,005 European ancestry individuals	1q22	KRTCAP2	HMGN2P18 - KRTCAP2	ENSG00000223452	ENSG00000163463		16106	4489	rs141942982-T	rs141942982	0	141942982	intergenic_variant	1	0.1066	1E-20	20		0.0362	[0.029-0.044] unit decrease	Affymetrix [19819130] (imputed)	N
4	rs11264341	0.980474	1	155137395	rs141942982	NA	Peak expiratory flow	43551	30804560	Shrine N	43521	Nat Genet	www.ncbi.nlm.nih.gov/pubmed/30804560	New genetic signals for lung function highlight pathways and chronic obstructive pulmonary disease associations across multiple ancestries.	321,047 European ancestry individuals	24,218 European ancestry individuals	1q22	KRTCAP2	HMGN2P18 - KRTCAP2	ENSG00000223452	ENSG00000163463		16106	4489	rs141942982-T	rs141942982	0	141942982	intergenic_variant	1	0.1066	8E-9	8.09691		0.0233	[0.015-0.031] unit decrease	Affymetrix [19819130] (imputed)	N
4	rs11264341	0.980474	1	155140648	rs11264339	NA	PR interval	43503	30046033	van Setten J	43306	Nat Commun	www.ncbi.nlm.nih.gov/pubmed/30046033	PR interval genome-wide association meta-analysis identifies 50 loci associated with atrial and atrioventricular electrical activity.	92,340 European ancestry individuals	NA	1q22	KRTCAP2	HMGN2P18 - KRTCAP2	ENSG00000223452	ENSG00000163463		19359	1236	rs11264339-T	rs11264339	0	11264339	regulatory_region_variant	1	0.48	6E-10	9.22185		0.7	[0.48-0.92] ms decrease	Affymetrix, Illumina [2712613] (imputed)	N
4	rs11264341	0.980474	1	155142883	rs4971088	NA	Brain region volumes	43858	31676860	Zhao B	43770	Nat Genet	www.ncbi.nlm.nih.gov/pubmed/31676860	Genome-wide association analysis of 19,629 individuals identifies variants influencing regional brain volumes and refines their genetic co-architecture with cognitive and mental health traits.	19,629 British ancestry individuals	NA	1q22	NR	KRTCAP2			ENSG00000163463	NA	NA	rs4971088-?	rs4971088	0	4971088	non_coding_transcript_exon_variant	0	NR	1E-8	8	(white matter)	NA		NR [9227495] (imputed)	N
4	rs11264341	0.980474	1	155142927	rs4971089	NA	Allergic disease (asthma, hay fever and/or eczema) (multivariate analysis)	44222	32603359	Ferreira MAR	44012	PLoS Genet	www.ncbi.nlm.nih.gov/pubmed/32603359	Age-of-onset information helps identify 76 genetic variants associated with allergic disease.	477,968 European ancestry individuals	NA	1q22	KRTCAP2	KRTCAP2			ENSG00000163463	NA	NA	rs4971089-G	rs4971089	0	4971089	non_coding_transcript_exon_variant	0	0.488	2E-8	7.69897		0.023	[0.015-0.031] unit decrease	NR [NR] (imputed)	N
4	rs11264341	0.980474	1	155142927	rs4971089	NA	Allergic disease (asthma, hay fever and/or eczema) (age of onset)	44222	32603359	Ferreira MAR	44012	PLoS Genet	www.ncbi.nlm.nih.gov/pubmed/32603359	Age-of-onset information helps identify 76 genetic variants associated with allergic disease.	117,130 European ancestry individuals	NA	1q22	KRTCAP2	KRTCAP2			ENSG00000163463	NA	NA	rs4971089-G	rs4971089	0	4971089	non_coding_transcript_exon_variant	0	0.488	2E-8	7.69897		0.024	[0.016-0.032] unit decrease	NR [7647814] (imputed)	N
4	rs11264341	0.980474	1	155142927	rs4971089	NA	PR interval	44036	32439900	Ntalla I	43972	Nat Commun	www.ncbi.nlm.nih.gov/pubmed/32439900	Multi-ancestry GWAS of the electrocardiographic PR interval identifies 202 loci underlying cardiac conduction.	271,570 European ancestry individuals, 8,173 African American individuals, 12,823 Hispanic/Latino individuals	NA	1q22	KRTCAP2	KRTCAP2			ENSG00000163463	NA	NA	rs4971089-A	rs4971089	0	4971089	non_coding_transcript_exon_variant	0	0.4959	2E-25	24.699		0.664	[0.54-0.79] ms increase	Affymetrix, Illumina [at least 167995] (imputed)	N
4	rs11264341	0.980474	1	155155731	rs4971100	NA	Estimated glomerular filtration rate	43651	31152163	Wuttke M	43616	Nat Genet	www.ncbi.nlm.nih.gov/pubmed/31152163	A catalog of genetic loci associated with kidney function from analyses of a million individuals.	165,726 East Asian ancestry individuals	NA	1q22	TRIM46	TRIM46			ENSG00000163462	NA	NA	rs4971100-A	rs4971100	0	4971100	intron_variant	0	0.7982	2E-7	6.69897		0.0044	[0.0028-0.006] unit increase	Affymetrix, Illumina [8221591] (imputed)	N
4	rs11264341	0.980474	1	155155731	rs4971100	NA	Estimated glomerular filtration rate	43651	31152163	Wuttke M	43616	Nat Genet	www.ncbi.nlm.nih.gov/pubmed/31152163	A catalog of genetic loci associated with kidney function from analyses of a million individuals.	567,460 European ancestry individuals, 165,726 East Asian ancestry individuals, 13,842 African American individuals, 13,359 South Asian ancestry individuals, 4,961 Hispanic individuals	216,518 European ancestry individuals, 64,204 non-Hispanic black individuals	1q22	TRIM46	TRIM46			ENSG00000163462	NA	NA	rs4971100-A	rs4971100	0	4971100	intron_variant	0	0.4821	9E-17	16.0458		0.002	[0.0014-0.0026] unit increase	Affymetrix, Illumina [8221591] (imputed)	N
4	rs11264341	0.980474	1	155155731	rs4971100	NA	Magnesium levels	42328	25886283	Chang X	42111	PLoS One	www.ncbi.nlm.nih.gov/pubmed/25886283	Genome-wide association study of serum minerals levels in children of different ethnic background.	2,317 European ancestry children, 1,283 African American ancestry children	NA	1q22	MUC1	TRIM46			ENSG00000163462	NA	NA	rs4971100-A	rs4971100	0	4971100	intron_variant	0	NR	1E-7	7		0.0262	[NR] mg/dl increase	Illumina [up to 509150]	N
4	rs11264341	0.980474	1	155155731	rs4971100	NA	Magnesium levels	42328	25886283	Chang X	42111	PLoS One	www.ncbi.nlm.nih.gov/pubmed/25886283	Genome-wide association study of serum minerals levels in children of different ethnic background.	2,317 European ancestry children, 1,283 African American ancestry children	NA	1q22	MUC1	TRIM46			ENSG00000163462	NA	NA	rs4971100-A	rs4971100	0	4971100	intron_variant	0	NR	4E-7	6.39794	(EA)	0.02982	(0.01832-0.04132) mg/dl increase	Illumina [up to 509150]	N
4	rs11264341	0.980474	1	155155731	rs4971100	NA	Serum CC16 levels	44292	32839289	Milne S	44067	Thorax	www.ncbi.nlm.nih.gov/pubmed/32839289	Protective effect of club cell secretory protein (CC-16) on COPD risk and progression: a Mendelian randomisation study.	5,552 individuals	NA	1q22	TRIM46	TRIM46			ENSG00000163462	NA	NA	rs4971100-A	rs4971100	0	4971100	intron_variant	0	0.42	2E-11	10.699		0.073	[0.051-0.095] unit increase	Illumina [7312348] (imputed)	N
4	rs11264341	0.980474	1	155155731	rs4971100	NA	Serum uric acid levels	43593	30993211	Nakatochi M	43563	Commun Biol	www.ncbi.nlm.nih.gov/pubmed/30993211	Genome-wide meta-analysis identifies multiple novel loci associated with serum uric acid levels in Japanese individuals.	121,745 Japanese ancestry individuals, at least 88,461 European ancestry individuals	NA	1q22	TRIM46	TRIM46			ENSG00000163462	NA	NA	rs4971100-A	rs4971100	0	4971100	intron_variant	0	0.8153	8E-19	18.0969	(Japanese)	0.0457	[0.036-0.056] unit decrease	Illumina [1986983] (imputed)	N
4	rs11264341	0.980474	1	155155731	rs4971100	NA	Serum uric acid levels	43593	30993211	Nakatochi M	43563	Commun Biol	www.ncbi.nlm.nih.gov/pubmed/30993211	Genome-wide meta-analysis identifies multiple novel loci associated with serum uric acid levels in Japanese individuals.	121,745 Japanese ancestry individuals, at least 88,461 European ancestry individuals	NA	1q22	TRIM46	TRIM46			ENSG00000163462	NA	NA	rs4971100-A	rs4971100	0	4971100	intron_variant	0	0.456	5E-16	15.301	(EA)	0.0342857	[0.026-0.043] unit decrease	Illumina [1986983] (imputed)	N
4	rs11264341	0.980474	1	155155731	rs4971100	NA	Urate levels	44244	33356394	Gill D	44193	Hypertension	www.ncbi.nlm.nih.gov/pubmed/33356394	Urate, Blood Pressure, and Cardiovascular Disease: Evidence From Mendelian Randomization and Meta-Analysis of Clinical Trials.	454,183 European ancestry individuals	NA	1q22	NR	TRIM46			ENSG00000163462	NA	NA	rs4971100-A	rs4971100	0	4971100	intron_variant	0	0.43	1E-82	82		0.036	[0.032-0.04] unit decrease	NR [NR]	N
4	rs11264341	0.980474	1	155155731	rs4971100	NA	Creatinine levels	44882	36329257	Lee CJ	44868	Commun Biol	www.ncbi.nlm.nih.gov/pubmed/36329257	Phenome-wide analysis of Taiwan Biobank reveals novel glycemia-related loci and genetic risks for diabetes.	76,850 Taiwanese ancestry individuals	NA	1q22		TRIM46			ENSG00000163462	NA	NA	rs4971100-?	rs4971100	0	4971100	intron_variant	0	NR	1E-18	18		0.00662534	unit decrease	NR [5925277] (imputed)	N
4	rs11264341	0.980474	1	155157635	rs4971101	NA	Blood urea nitrogen levels	44882	36329257	Lee CJ	44868	Commun Biol	www.ncbi.nlm.nih.gov/pubmed/36329257	Phenome-wide analysis of Taiwan Biobank reveals novel glycemia-related loci and genetic risks for diabetes.	76,637 Taiwanese ancestry individuals	NA	1q22		TRIM46 - MUC1	ENSG00000163462	ENSG00000185499		188	665	rs4971101-?	rs4971101	0	4971101	intron_variant	1	NR	4E-45	44.3979		0.255572	unit increase	NR [5925277] (imputed)	N
4	rs11264341	0.980474	1	155162067	rs4072037	NA	Diastolic blood pressure	43587	30487518	Takeuchi F	43432	Nat Commun	www.ncbi.nlm.nih.gov/pubmed/30487518	Interethnic analyses of blood pressure loci in populations of East Asian and European descent.	130,777 Japanese ancestry individuals	53,008 East Asian individuals, 105,253 European ancestry individuals	1q22	NR	MUC1			ENSG00000185499	NA	NA	rs4072037-T	rs4072037	0	4072037	synonymous_variant	0	0.8285	9E-10	9.04576	(East Asian)	0.3172	[0.22-0.42] unit decrease	Illumina [6200000] (imputed)	N
4	rs11264341	0.980474	1	155162067	rs4072037	NA	Urinary albumin-to-creatinine ratio	42657	26631737	Teumer A	42340	Diabetes	www.ncbi.nlm.nih.gov/pubmed/26631737	Genome-wide Association Studies Identify Genetic Loci Associated With Albuminuria in Diabetes.	up to 54,450 European ancestry individuals	NA	1q22	MUC1	MUC1			ENSG00000185499	NA	NA	rs4072037-T	rs4072037	0	4072037	synonymous_variant	0	0.54	3E-6	5.52288		0.029	[0.017-0.041] unit increase	Affymetrix, Illumina [2191945] (imputed)	N
4	rs11264341	0.980474	1	155162067	rs4072037	NA	Urinary albumin-to-creatinine ratio in non-diabetics	42657	26631737	Teumer A	42340	Diabetes	www.ncbi.nlm.nih.gov/pubmed/26631737	Genome-wide Association Studies Identify Genetic Loci Associated With Albuminuria in Diabetes.	up to 46,051 European ancestry individuals	NA	1q22	MUC1, MIR92B, THBS3, TRIM46, KRTC	MUC1			ENSG00000185499	NA	NA	rs4072037-T	rs4072037	0	4072037	synonymous_variant	0	0.54	9E-6	5.04576		0.028	[0.016-0.04] unit increase	Affymetrix, Illumina [2191945] (imputed)	N
4	rs11264341	0.980474	1	155162067	rs4072037	NA	Magnesium levels	42413	26058915	Tin A	42153	BMC Genet	www.ncbi.nlm.nih.gov/pubmed/26058915	Genetic loci for serum magnesium among African-Americans and gene-environment interaction at MUC1 and TRPM6 in European-Americans: the Atherosclerosis Risk in Communities (ARIC) study.	2,737 African American individuals	942 African American individuals	1q22	MUC1	MUC1			ENSG00000185499	NA	NA	rs4072037-C	rs4072037	0	4072037	synonymous_variant	0	0.32	9E-12	11.0458		0.012	[NR] mmol/L decrease	Affymetrix [14825944] (imputed)	N
4	rs11264341	0.980474	1	155162067	rs4072037	NA	Non-cardia gastric cancer	42653	26701879	Wang Z	42361	Gut	www.ncbi.nlm.nih.gov/pubmed/26701879	Identification of new susceptibility loci for gastric non-cardia adenocarcinoma: pooled results from two Chinese genome-wide association studies.	2,031 Han Chinese ancestry cases, 4,970 Han Chinese ancestry controls	3,564 Han Chinese ancestry cases, 4,637 Han Chinese ancestry controls	1q22	MUC1	MUC1			ENSG00000185499	NA	NA	rs4072037-T	rs4072037	0	4072037	synonymous_variant	0	0.84	6E-17	16.2218		1.35135	[1.27-1.45]	Affymetrix, Illumina [6223896] (imputed)	N
4	rs11264341	0.980474	1	155162067	rs4072037	NA	Gastric cancer	42529	26129866	Hu N	42185	Gut	www.ncbi.nlm.nih.gov/pubmed/26129866	Genome-wide association study of gastric adenocarcinoma in Asia: a comparison of associations between cardia and non-cardia tumours.	2,350 East Asian ancestry cases, 2,708 East Asian ancestry controls	7,408 East Asian ancestry cases, 7,548 East Asian ancestry controls	1q22	MUC1	MUC1			ENSG00000185499	NA	NA	rs4072037-A	rs4072037	0	4072037	synonymous_variant	0	NR	7E-8	7.1549		1.32	[1.19-1.45]	Illumina [556896]	N
4	rs11264341	0.980474	1	155162067	rs4072037	NA	Serum uric acid levels	43309	29403010	Kanai M	43136	Nat Genet	www.ncbi.nlm.nih.gov/pubmed/29403010	Genetic analysis of quantitative traits in the Japanese population links cell types to complex human diseases.	109,029 Japanese ancestry individuals	NA	1q22	MUC1	MUC1			ENSG00000185499	NA	NA	rs4072037-?	rs4072037	0	4072037	synonymous_variant	0	NR	9E-16	15.0458		0.04491	[0.034-0.056] unit decrease novel	Illumina [6108953] (imputed)	N
4	rs11264341	0.980474	1	155162067	rs4072037	NA	Esophageal cancer and gastric cancer	40444	20729852	Abnet CC	40412	Nat Genet	www.ncbi.nlm.nih.gov/pubmed/20729852	A shared susceptibility locus in PLCE1 at 10q23 for gastric adenocarcinoma and esophageal squamous cell carcinoma.	1,625 Chinese ancestry gastric cancer cases, 1,898 Chinese ancestry ESCC cases, 2,100 Chinese ancestry controls	NA	1q22	NR	MUC1			ENSG00000185499	NA	NA	rs4072037-A	rs4072037	0	4072037	synonymous_variant	0	0.84	4E-7	6.39794	(Total gastric)	1.33	[1.19-1.49]	Illumina [551152]	N
4	rs11264341	0.980474	1	155162067	rs4072037	NA	Magnesium levels	40436	20700443	Meyer TE	40395	PLoS Genet	www.ncbi.nlm.nih.gov/pubmed/20700443	Genome-wide association studies of serum magnesium, potassium, and sodium concentrations identify six Loci influencing serum magnesium levels.	15,366 European ancestry individuals	8,463 European ancestry individuals	1q22	MUC1	MUC1			ENSG00000185499	NA	NA	rs4072037-C	rs4072037	0	4072037	synonymous_variant	0	0.46	2E-36	35.699		0.01	[0.008-0.012] mmol/L decrease	Affymetrix, Illumina [~ 2500000] (imputed)	N
4	rs11264341	0.980474	1	155162067	rs4072037	NA	Serum uric acid levels	43592	30993211	Nakatochi M	43563	Commun Biol	www.ncbi.nlm.nih.gov/pubmed/30993211	Genome-wide meta-analysis identifies multiple novel loci associated with serum uric acid levels in Japanese individuals.	121,745 Japanese ancestry individuals	at least 101,293 European ancestry individuals	1q22	MUC1	MUC1			ENSG00000185499	NA	NA	rs4072037-T	rs4072037	0	4072037	synonymous_variant	0	0.828	7E-20	19.1549	(Japanese)	0.048	[0.038-0.058] unit decrease	Illumina [5864938] (imputed)	N
4	rs11264341	0.980474	1	155164480	rs12411216	NA	Occipital lobe volume	43728	31396565	van der Lee SJ	43679	Commun Biol	www.ncbi.nlm.nih.gov/pubmed/31396565	A genome-wide association study identifies genetic loci associated with specific lobar brain volumes.	15,269 European ancestry individuals, 405 African American individuals, 211 Chinese ancestry individuals, 131 Malay ancestry individuals	NA	1q22	MIR92B, THBS3	MUC1 - THBS3-AS1	ENSG00000185499	ENSG00000231064		1773	315	rs12411216-A	rs12411216	0	12411216	regulatory_region_variant	1	0.455	1E-7	7		0.487	[0.31-0.67] cm3 decrease	Affymetrix, Illumina, Perlegen [NR] (imputed)	N
4	rs11264341	0.980474	1	155164480	rs12411216	NA	Heel bone mineral density	43391	30048462	Kim SK	43307	PLoS One	www.ncbi.nlm.nih.gov/pubmed/30048462	Identification of 613 new loci associated with heel bone mineral density and a polygenic risk score for bone mineral density, osteoporosis and fracture.	394,929 European ancestry individuals	NA	1q22		MUC1 - THBS3-AS1	ENSG00000185499	ENSG00000231064		1773	315	rs12411216-?	rs12411216	0	12411216	regulatory_region_variant	1	NR	2E-14	13.699		0.0154756	[0.011-0.02] unit decrease	Affymetrix [20259828] (imputed)	N
4	rs11264341	0.980474	1	155164480	rs12411216	NA	WU polyomavirus VP1 antibody levels	44490	34532061	Hodel F	44358	Virus Evol	www.ncbi.nlm.nih.gov/pubmed/34532061	Human genomics of the humoral immune response against polyomaviruses.	5,791 European ancestry individuals	NA	1q22		MUC1 - THBS3-AS1	ENSG00000185499	ENSG00000231064		1773	315	rs12411216-?	rs12411216	0	12411216	regulatory_region_variant	1	NR	3E-30	29.5229		NA		Affymetrix [NR] (imputed)	N
4	rs11264341	0.980474	1	155164480	rs12411216	NA	Calcium levels	44544	34594039	Sakaue S	44469	Nat Genet	www.ncbi.nlm.nih.gov/pubmed/34594039	A cross-population atlas of genetic associations for 220 human phenotypes.	315,153 European ancestry individuals, 83,980 East Asian ancestry individuals	NA	1q22		MUC1 - THBS3-AS1	ENSG00000185499	ENSG00000231064		1773	315	rs12411216-A	rs12411216	0	12411216	regulatory_region_variant	1	NR	4E-28	27.3979		0.0254	[0.021-0.03] unit increase	Affymetrix, Illumina [20528270] (imputed)	N
4	rs11264341	0.980474	1	155168930	rs7366775	NA	Gastric cancer	44385	33002439	Jin G	44105	Lancet Oncol	www.ncbi.nlm.nih.gov/pubmed/33002439	Genetic risk, incident gastric cancer, and healthy lifestyle: a meta-analysis of genome-wide association studies and prospective cohort study.	10,254 Han Chinese ancestry cases, 10,914 Han Chinese ancestry controls	NA	1q22	NR	THBS3-AS1, THBS3			ENSG00000231064, ENSG00000169231	NA	NA	rs7366775-A	rs7366775	0	7366775	intron_variant	0	0.8	1E-34	34		1.41	NR	Affymetrix, Illumina [6957974] (imputed)	N
4	rs11264341	0.980474	1	155174106	rs2075571	NA	Resistant hypertension	44532	34593835	Takahashi Y	44469	Sci Rep	www.ncbi.nlm.nih.gov/pubmed/34593835	A genome-wide association study identifies a novel candidate locus at the DLGAP1 gene with susceptibility to resistant hypertension in the Japanese population.	2,705 Japanese ancestry cases, 21,296 Japanese ancestry controls	NA	1q22		THBS3-AS1, THBS3			ENSG00000231064, ENSG00000169231	NA	NA	rs2075571-C	rs2075571	0	2075571	intron_variant	0	0.184	1E-6	6		0.84	[0.79-0.9]	Illumina [7199488] (imputed)	N
4	rs11264341	0.980474	1	155175390	rs370545	NA	Mean corpuscular hemoglobin concentration	44095	32888493	Chen MH	44075	Cell	www.ncbi.nlm.nih.gov/pubmed/32888493	Trans-ethnic and Ancestry-Specific Blood-Cell Genetics in 746,667 Individuals from 5 Global Populations.	491,553 European ancestry individuals	NA	1q22	NR	THBS3			ENSG00000169231	NA	NA	rs370545-G	rs370545	0	370545	intron_variant	0	0.531479	2E-15	14.699		0.015942	[0.012-0.02] SD unit decrease	Affymetrix, Illumina [50282193] (imputed)	N
4	rs11264341	0.980474	1	155175390	rs370545	NA	Mean corpuscular hemoglobin concentration	44095	32888493	Chen MH	44075	Cell	www.ncbi.nlm.nih.gov/pubmed/32888493	Trans-ethnic and Ancestry-Specific Blood-Cell Genetics in 746,667 Individuals from 5 Global Populations.	642,173 African American or Afro-Caribbean, African ancestry, European ancestry, East Asian ancestry, Hispanic or Latin American and South Asian ancestry individuals	NA	1q22	NR	THBS3			ENSG00000169231	NA	NA	rs370545-G	rs370545	0	370545	intron_variant	0	0.592897	1E-13	13		NA		Affymetrix, Illumina [21126107] (imputed)	N
4	rs11264341	0.980474	1	155175892	rs914615	NA	Heel bone mineral density	43493	30598549	Morris JA	43465	Nat Genet	www.ncbi.nlm.nih.gov/pubmed/30598549	An atlas of genetic influences on osteoporosis in humans and mice.	426,824 British ancestry individuals	NA	1q22	THBS3	THBS3			ENSG00000169231	NA	NA	rs914615-A	rs914615	0	914615	intron_variant	0	0.466093	6E-12	11.2218		0.0126003	[0.009-0.0162] unit increase	NR [13737936] (imputed)	N
4	rs11264341	0.980474	1	155175892	rs914615	NA	Heel bone mineral density	43504	30595370	Kichaev G	43461	Am J Hum Genet	www.ncbi.nlm.nih.gov/pubmed/30595370	Leveraging Polygenic Functional Enrichment to Improve GWAS Power.	approximately 446,000 European ancestry individuals	NA	1q22		THBS3			ENSG00000169231	NA	NA	rs914615-?	rs914615	0	914615	intron_variant	0	NR	5E-11	10.301		NA		NR [~ 8900000] (imputed)	N
4	rs11264341	0.980474	1	155175892	rs914615	NA	Serum urea levels	43564	30808845	Thio CHL	43522	Am J Nephrol	www.ncbi.nlm.nih.gov/pubmed/30808845	Genome-Wide Association Scan of Serum Urea in European Populations Identifies Two Novel Loci.	13,312 European ancestry individuals	7,379 European ancestry individuals	1q22	THBS3	THBS3			ENSG00000169231	NA	NA	rs914615-A	rs914615	0	914615	intron_variant	0	0.476	4E-9	8.39794		0.068	[0.044-0.092] mmol/L increase	Illumina [1990000] (imputed)	N
4	rs11264341	0.980474	1	155175892	rs914615	NA	Urinary albumin-to-creatinine ratio	42657	26631737	Teumer A	42340	Diabetes	www.ncbi.nlm.nih.gov/pubmed/26631737	Genome-wide Association Studies Identify Genetic Loci Associated With Albuminuria in Diabetes.	up to 54,450 European ancestry individuals	NA	1q22	THBS3	THBS3			ENSG00000169231	NA	NA	rs914615-A	rs914615	0	914615	intron_variant	0	0.47	7E-6	5.1549		0.03	[0.016-0.044] unit decrease	Affymetrix, Illumina [2191945] (imputed)	N
4	rs11264341	0.980474	1	155178782	rs760077	NA	General risk tolerance (MTAG)	43542	30643258	Karlsson Linner R	43479	Nat Genet	www.ncbi.nlm.nih.gov/pubmed/30643258	Genome-wide association analyses of risk tolerance and risky behaviors in over 1 million individuals identify hundreds of loci and shared genetic influences.	975,353 European ancestry individuals	NA	1q22	MTX1	THBS3, MTX1			ENSG00000169231, ENSG00000173171	NA	NA	rs760077-A	rs760077	0	760077	missense_variant	0	0.403	8E-13	12.0969		0.0086	[0.0062-0.011] unit decrease	Affymetrix, Illumina [5869552] (imputed)	N
4	rs11264341	0.980474	1	155178782	rs760077	NA	Hemoglobin levels	43999	32327693	Oskarsson GR	43944	Commun Biol	www.ncbi.nlm.nih.gov/pubmed/32327693	Predicted loss and gain of function mutations in ACO1 are associated with erythropoiesis.	684,122 European ancestry individuals	NA	1q22	MTX1	THBS3, MTX1			ENSG00000169231, ENSG00000173171	NA	NA	rs760077-A	rs760077	0	760077	missense_variant	0		3E-36	35.5229		0.028	[NR] unit decrease	Affymetrix, Illumina [43000000] (imputed)	N
4	rs11264341	0.980474	1	155178782	rs760077	NA	Urea levels	42907	28270201	Nagy R	42801	Genome Med	www.ncbi.nlm.nih.gov/pubmed/28270201	Exploration of haplotype research consortium imputation for genome-wide association studies in 20,032 Generation Scotland participants.	19,293 British ancestry individuals from 6863 families.	NA	1q22	MTX1	THBS3, MTX1			ENSG00000169231, ENSG00000173171	NA	NA	rs760077-T	rs760077	0	760077	missense_variant	0	0.4247	6E-9	8.22185		0.0638853	[0.042-0.085] mg/dl decrease	Illumina [24111857] (imputed)	N
4	rs11264341	0.980474	1	155178782	rs760077	NA	Hemoglobin concentration	42977	27863252	Astle WJ	42691	Cell	www.ncbi.nlm.nih.gov/pubmed/27863252	The Allelic Landscape of Human Blood Cell Trait Variation and Links to Common Complex Disease.	172,925 European ancestry individuals	NA	1q22	MTX1	THBS3, MTX1			ENSG00000169231, ENSG00000173171	NA	NA	rs760077-T	rs760077	0	760077	missense_variant	0	0.6031	6E-19	18.2218		0.0321882	[0.025-0.039] unit increase	Affymetrix [~ 2500000] (imputed)	N
4	rs11264341	0.980474	1	155178782	rs760077	NA	Hematocrit	42977	27863252	Astle WJ	42691	Cell	www.ncbi.nlm.nih.gov/pubmed/27863252	The Allelic Landscape of Human Blood Cell Trait Variation and Links to Common Complex Disease.	173,039 European ancestry individuals	NA	1q22	MTX1	THBS3, MTX1			ENSG00000169231, ENSG00000173171	NA	NA	rs760077-T	rs760077	0	760077	missense_variant	0	0.6031	2E-23	22.699		0.0358719	[0.029-0.043] unit increase	Affymetrix [~ 2500000] (imputed)	N
4	rs11264341	0.980474	1	155178782	rs760077	NA	Red blood cell count	42977	27863252	Astle WJ	42691	Cell	www.ncbi.nlm.nih.gov/pubmed/27863252	The Allelic Landscape of Human Blood Cell Trait Variation and Links to Common Complex Disease.	172,952 European ancestry individuals	NA	1q22	MTX1	THBS3, MTX1			ENSG00000169231, ENSG00000173171	NA	NA	rs760077-T	rs760077	0	760077	missense_variant	0	0.6031	2E-11	10.699		0.0242458	[0.017-0.031] unit increase	Affymetrix [~ 2500000] (imputed)	N
4	rs11264341	0.980474	1	155178782	rs760077	NA	Serum cancer antigen 15.3 levels	43879	31666285	Olafsson S	43768	Cancer Epidemiol Biomarkers Prev	www.ncbi.nlm.nih.gov/pubmed/31666285	Common and rare sequence variants influencing tumor biomarkers in blood.	7,107 Icelandic ancestry individuals	NA	1q22	MTX1	THBS3, MTX1			ENSG00000169231, ENSG00000173171	NA	NA	rs760077-A	rs760077	0	760077	missense_variant	0	0.354	1E-300	300		0.86	[0.81-0.90] unit increase	Illumina [NR] (imputed)	N
4	rs11264341	0.980474	1	155178782	rs760077	NA	Hematocrit	44095	32888493	Chen MH	44075	Cell	www.ncbi.nlm.nih.gov/pubmed/32888493	Trans-ethnic and Ancestry-Specific Blood-Cell Genetics in 746,667 Individuals from 5 Global Populations.	562,259 European ancestry individuals	NA	1q22	NR	THBS3, MTX1			ENSG00000169231, ENSG00000173171	NA	NA	rs760077-T	rs760077	0	760077	missense_variant	0	0.601474	8E-82	81.0969		0.036525	[0.033-0.04] SD unit increase	Affymetrix, Illumina [50640577] (imputed)	N
4	rs11264341	0.980474	1	155178782	rs760077	NA	Hematocrit	44095	32888493	Chen MH	44075	Cell	www.ncbi.nlm.nih.gov/pubmed/32888493	Trans-ethnic and Ancestry-Specific Blood-Cell Genetics in 746,667 Individuals from 5 Global Populations.	737,823 African American or Afro-Caribbean, African ancestry, European ancestry, East Asian ancestry, Hispanic or Latin American and South Asian ancestry individuals	NA	1q22	NR	THBS3, MTX1			ENSG00000169231, ENSG00000173171	NA	NA	rs760077-T	rs760077	0	760077	missense_variant	0	0.651398	1E-82	82		NA		Affymetrix, Illumina [24558453] (imputed)	N
4	rs11264341	0.980474	1	155178782	rs760077	NA	Hematocrit	44092	32888494	Vuckovic D	44075	Cell	www.ncbi.nlm.nih.gov/pubmed/32888494	The Polygenic and Monogenic Basis of Blood Traits and Diseases.	408,112 British individuals	NA	1q22	MTX1	THBS3, MTX1			ENSG00000169231, ENSG00000173171	NA	NA	rs760077-T	rs760077	0	760077	missense_variant	0	0.602214	4E-56	55.3979		0.035673	[0.031-0.04] unit increase	Affymetrix [93095623] (imputed)	N
4	rs11264341	0.980474	1	155178782	rs760077	NA	Hemoglobin concentration	44095	32888493	Chen MH	44075	Cell	www.ncbi.nlm.nih.gov/pubmed/32888493	Trans-ethnic and Ancestry-Specific Blood-Cell Genetics in 746,667 Individuals from 5 Global Populations.	746,431 African American or Afro-Caribbean, African ancestry, European ancestry, East Asian ancestry, Hispanic or Latin American and South Asian ancestry individuals	NA	1q22	NR	THBS3, MTX1			ENSG00000169231, ENSG00000173171	NA	NA	rs760077-T	rs760077	0	760077	missense_variant	0	0.652933	6E-59	58.2218		NA		Affymetrix, Illumina [24653286] (imputed)	N
4	rs11264341	0.980474	1	155178782	rs760077	NA	Hemoglobin concentration	44095	32888493	Chen MH	44075	Cell	www.ncbi.nlm.nih.gov/pubmed/32888493	Trans-ethnic and Ancestry-Specific Blood-Cell Genetics in 746,667 Individuals from 5 Global Populations.	563,946 European ancestry individuals	NA	1q22	NR	THBS3, MTX1			ENSG00000169231, ENSG00000173171	NA	NA	rs760077-T	rs760077	0	760077	missense_variant	0	0.601508	5E-59	58.301		0.030901	[0.027-0.035] SD unit increase	Affymetrix, Illumina [50638016] (imputed)	N
4	rs11264341	0.980474	1	155178782	rs760077	NA	Hemoglobin	44092	32888494	Vuckovic D	44075	Cell	www.ncbi.nlm.nih.gov/pubmed/32888494	The Polygenic and Monogenic Basis of Blood Traits and Diseases.	408,112 British individuals	NA	1q22	MTX1	THBS3, MTX1			ENSG00000169231, ENSG00000173171	NA	NA	rs760077-T	rs760077	0	760077	missense_variant	0	0.602237	9E-44	43.0458		0.0313642	[0.027-0.036] unit increase	Affymetrix [93095623] (imputed)	N
4	rs11264341	0.980474	1	155178782	rs760077	NA	Gastric cancer	44253	32514122	Ishigaki K	43990	Nat Genet	www.ncbi.nlm.nih.gov/pubmed/32514122	Large-scale genome-wide association study in a Japanese population identifies novel susceptibility loci across different diseases.	6,563 Japanese ancestry cases, 195,745 Japanese ancestry controls	NA	1q22		THBS3, MTX1			ENSG00000169231, ENSG00000173171	NA	NA	rs760077-T	rs760077	0	760077	missense_variant	0	0.847348519	2E-36	35.699		1.39202	[1.322222625-1.465509734]	Illumina [8919992] (imputed)	N
4	rs11264341	0.980474	1	155178782	rs760077	NA	Estimated glomerular filtration rate	43731	31451708	Hellwege JN	43703	Nat Commun	www.ncbi.nlm.nih.gov/pubmed/31451708	Mapping eGFR loci to the renal transcriptome and phenome in the VA Million Veteran Program.	70,762 European ancestry diabetic individuals, 152,624 European ancestry non-diabetic individuals, 20,967 African American diabetic individuals, 36,369 African American non-diabetic individuals	567,401 European ancestry individuals, 165,726 East Asian ancestry individuals, 13,359 South Asian ancestry individuals, 13,842 African American ancestry individuals, 4,961 Hispanic ancestry individuals	1q22	MTX1	THBS3, MTX1			ENSG00000169231, ENSG00000173171	NA	NA	rs760077-A	rs760077	0	760077	missense_variant	0	0.366	7E-11	10.1549		0.0019	[0.0013-0.0025] unit decrease	Affymetrix [NR] (imputed)	N
4	rs11264341	0.980474	1	155178782	rs760077	NA	Blood urea nitrogen levels	43651	31152163	Wuttke M	43616	Nat Genet	www.ncbi.nlm.nih.gov/pubmed/31152163	A catalog of genetic loci associated with kidney function from analyses of a million individuals.	416,178 European and unknown ancestry individuals	NA	1q22	MTX1	THBS3, MTX1			ENSG00000169231, ENSG00000173171	NA	NA	rs760077-A	rs760077	0	760077	missense_variant	0	0.3457	2E-67	66.699		0.0138	[0.012-0.015] unit increase	Affymetrix, Illumina [8176554] (imputed)	N
4	rs11264341	0.980474	1	155178782	rs760077	NA	Red blood cell count	44095	32888493	Chen MH	44075	Cell	www.ncbi.nlm.nih.gov/pubmed/32888493	Trans-ethnic and Ancestry-Specific Blood-Cell Genetics in 746,667 Individuals from 5 Global Populations.	545,203 European ancestry individuals	NA	1q22	NR	THBS3, MTX1			ENSG00000169231, ENSG00000173171	NA	NA	rs760077-T	rs760077	0	760077	missense_variant	0	0.601474	2E-49	48.699		0.028134	[0.024-0.032] SD unit increase	Affymetrix, Illumina [50628390] (imputed)	N
4	rs11264341	0.980474	1	155178782	rs760077	NA	P-selectin glycoprotein ligand 1 levels	44159	33067605	Folkersen L	44120	Nat Metab	www.ncbi.nlm.nih.gov/pubmed/33067605	Genomic and drug target evaluation of 90 cardiovascular proteins in 30,931 individuals.	21,758 European ancestry individuals	9,173 individuals	1q22		THBS3, MTX1			ENSG00000169231, ENSG00000173171	NA	NA	rs760077-A	rs760077	0	760077	missense_variant	0	0.39	2E-12	11.699		0.0684	unit decrease	Affymetrix, Illumina [20300000] (imputed)	N
4	rs11264341	0.980474	1	155178782	rs760077	NA	Calcium levels	44466	33887147	Young WJ	44308	Circ Genom Precis Med	www.ncbi.nlm.nih.gov/pubmed/33887147	Genetically-Determined Serum Calcium Levels and Markers of Ventricular Repolarisation: A Mendelian Randomization Study in the UK Biobank.	305,349 European ancestry individuals	NA	1q22	NR	THBS3, MTX1			ENSG00000169231, ENSG00000173171	NA	NA	rs760077-T	rs760077	0	760077	missense_variant	0	0.6011	2E-26	25.699		0.002513	[0.0021-0.003] mmol/L decrease	Affymetrix [NR] (imputed)	N
4	rs11264341	0.980474	1	155178782	rs760077	NA	Red blood cell count	44095	32888493	Chen MH	44075	Cell	www.ncbi.nlm.nih.gov/pubmed/32888493	Trans-ethnic and Ancestry-Specific Blood-Cell Genetics in 746,667 Individuals from 5 Global Populations.	727,624 African American or Afro-Caribbean, African ancestry, European ancestry, East Asian ancestry, Hispanic or Latin American and South Asian ancestry individuals	NA	1q22	NR	THBS3, MTX1			ENSG00000169231, ENSG00000173171	NA	NA	rs760077-T	rs760077	0	760077	missense_variant	0	0.654465	3E-50	49.5229		NA		Affymetrix, Illumina [24332387] (imputed)	N
4	rs11264341	0.980474	1	155178782	rs760077	NA	Urate levels	43767	31578528	Tin A	43740	Nat Genet	www.ncbi.nlm.nih.gov/pubmed/31578528	Target genes, variants, tissues and transcriptional pathways influencing human serum urate levels.	288,649 European ancestry individuals, 125,725 East Asian ancestry individuals, 33,671 African American individuals, 9,037 South Asian ancestry individuals, 608 Hispanic individuals	NA	1q22	MTX1	THBS3, MTX1			ENSG00000169231, ENSG00000173171	NA	NA	rs760077-A	rs760077	0	760077	missense_variant	0	0.1676	4E-16	15.3979	(East Asian)	0.063	[0.048-0.078] mg/dL increase	Affymetrix, Illumina [8249849] (imputed)	N
4	rs11264341	0.980474	1	155178782	rs760077	NA	Gastric cancer	43720	31383772	Yan C	43682	Gut	www.ncbi.nlm.nih.gov/pubmed/31383772	Meta-analysis of genome-wide association studies and functional assays decipher susceptibility genes for gastric cancer in Chinese populations.	3,771 Chinese ancestry cases, 5,426 Chinese ancestry controls	7,035 Chinese ancestry cases, 8,323 Chinese ancestry controls	1q22	MUC1	THBS3, MTX1			ENSG00000169231, ENSG00000173171	NA	NA	rs760077-T	rs760077	0	760077	missense_variant	0	0.85	2E-12	11.699		1.38	[1.26-1.51]	Affymetrix, Illumina [6192596] (imputed)	N
4	rs11264341	0.980474	1	155178782	rs760077	NA	Red blood cell count	43504	30595370	Kichaev G	43461	Am J Hum Genet	www.ncbi.nlm.nih.gov/pubmed/30595370	Leveraging Polygenic Functional Enrichment to Improve GWAS Power.	approximately 445,000 European ancestry individuals	NA	1q22		THBS3, MTX1			ENSG00000169231, ENSG00000173171	NA	NA	rs760077-?	rs760077	0	760077	missense_variant	0	NR	4E-43	42.3979		NA		NR [~ 8900000] (imputed)	N
4	rs11264341	0.980474	1	155178782	rs760077	NA	Gout	44447	33832965	Sandoval-Plata G	44294	Ann Rheum Dis	www.ncbi.nlm.nih.gov/pubmed/33832965	Variants in urate transporters, ADH1B, GCKR and MEPE genes associate with transition from asymptomatic hyperuricaemia to gout: results of the first gout versus asymptomatic hyperuricaemia GWAS in Caucasians using data from the UK Biobank.	7,049 European ancestry cases, 64,424 European ancestry controls	NA	1q22	MTX1	THBS3, MTX1			ENSG00000169231, ENSG00000173171	NA	NA	rs760077-A	rs760077	0	760077	missense_variant	0	0.4	2E-13	12.699		1.16	[1.11-1.20]	Affymetrix [710030]	N
4	rs11264341	0.980474	1	155178782	rs760077	NA	Red blood cell count	44092	32888494	Vuckovic D	44075	Cell	www.ncbi.nlm.nih.gov/pubmed/32888494	The Polygenic and Monogenic Basis of Blood Traits and Diseases.	408,112 British individuals	NA	1q22	MTX1	THBS3, MTX1			ENSG00000169231, ENSG00000173171	NA	NA	rs760077-T	rs760077	0	760077	missense_variant	0	0.602219	2E-34	33.699		0.0275325	[0.023-0.032] unit increase	Affymetrix [93095623] (imputed)	N
4	rs11264341	0.980474	1	155178782	rs760077	NA	Non-HDL cholesterol levels	44882	34887591	Graham SE	44539	Nature	www.ncbi.nlm.nih.gov/pubmed/34887591	The power of genetic diversity in genome-wide association studies of lipids.	40,963 South Asian ancestry individuals, 48,057 Hispanic individuals, 99,432 Admixed African or African ancestry individuals, 146,492 East Asian ancestry individuals, 1,320,016 European ancestry individuals	NA	1q22		THBS3, MTX1			ENSG00000169231, ENSG00000173171	NA	NA	rs760077-?	rs760077	0	760077	missense_variant	0	NR	3E-10	9.52288		NA		NR [52000000] (imputed)	N
4	rs11264341	0.980474	1	155178782	rs760077	NA	Gastric cancer	44544	34594039	Sakaue S	44469	Nat Genet	www.ncbi.nlm.nih.gov/pubmed/34594039	A cross-population atlas of genetic associations for 220 human phenotypes.	7,921 East Asian ancestry cases, 159,201 East Asian ancestry controls	NA	1q22		THBS3, MTX1			ENSG00000169231, ENSG00000173171	NA	NA	rs760077-T	rs760077	0	760077	missense_variant	0	0.850185688	2E-40	39.699		0.326226	[0.28-0.37] unit increase	Illumina [13428249] (imputed)	N
4	rs11264341	0.980474	1	155178782	rs760077	NA	Blood urea nitrogen levels	44544	34594039	Sakaue S	44469	Nat Genet	www.ncbi.nlm.nih.gov/pubmed/34594039	A cross-population atlas of genetic associations for 220 human phenotypes.	148,767 East Asian ancestry individuals	NA	1q22		THBS3, MTX1			ENSG00000169231, ENSG00000173171	NA	NA	rs760077-T	rs760077	0	760077	missense_variant	0	0.851702	4E-25	24.3979		0.0491	[0.04-0.058] unit decrease	Illumina [13478792] (imputed)	N
4	rs11264341	0.980474	1	155178782	rs760077	NA	Mean arterial pressure	44544	34594039	Sakaue S	44469	Nat Genet	www.ncbi.nlm.nih.gov/pubmed/34594039	A cross-population atlas of genetic associations for 220 human phenotypes.	145,502 East Asian ancestry individuals	NA	1q22		THBS3, MTX1			ENSG00000169231, ENSG00000173171	NA	NA	rs760077-T	rs760077	0	760077	missense_variant	0	0.851107	4E-8	7.39794		0.0265075	[0.017-0.036] unit decrease	Illumina [13477767] (imputed)	N
4	rs11264341	0.980474	1	155178782	rs760077	NA	Serum creatinine levels	44544	34594039	Sakaue S	44469	Nat Genet	www.ncbi.nlm.nih.gov/pubmed/34594039	A cross-population atlas of genetic associations for 220 human phenotypes.	150,266 East Asian ancestry individuals	NA	1q22		THBS3, MTX1			ENSG00000169231, ENSG00000173171	NA	NA	rs760077-T	rs760077	0	760077	missense_variant	0	0.851495	2E-11	10.699		0.0268156	[0.019-0.035] unit decrease	Illumina [13478778] (imputed)	N
4	rs11264341	0.980474	1	155178782	rs760077	NA	Blood urea nitrogen levels	44544	34594039	Sakaue S	44469	Nat Genet	www.ncbi.nlm.nih.gov/pubmed/34594039	A cross-population atlas of genetic associations for 220 human phenotypes.	344,052 European ancestry individuals, 148,767 East Asian ancestry individuals	NA	1q22		THBS3, MTX1			ENSG00000169231, ENSG00000173171	NA	NA	rs760077-T	rs760077	0	760077	missense_variant	0	NR	6E-126	125.222		0.0502	[0.046-0.054] unit decrease	Affymetrix, Illumina [20538307] (imputed)	N
4	rs11264341	0.980474	1	155178782	rs760077	NA	Medication use (calcium channel blockers)	44544	34594039	Sakaue S	44469	Nat Genet	www.ncbi.nlm.nih.gov/pubmed/34594039	A cross-population atlas of genetic associations for 220 human phenotypes.	49,327 East Asian ancestry cases, 129,399 East Asian ancestry controls	NA	1q22		THBS3, MTX1			ENSG00000169231, ENSG00000173171	NA	NA	rs760077-T	rs760077	0	760077	missense_variant	0	0.851951327	4E-16	15.3979		0.0939471	[0.071-0.117] unit decrease	Illumina [13134967] (imputed)	N
4	rs11264341	0.980474	1	155178782	rs760077	NA	Gastric cancer	44544	34594039	Sakaue S	44469	Nat Genet	www.ncbi.nlm.nih.gov/pubmed/34594039	A cross-population atlas of genetic associations for 220 human phenotypes.	1,029 European ancestry cases, 475,087 European ancestry controls, 7,921 East Asian ancestry cases, 159,201 East Asian ancestry controls	NA	1q22		THBS3, MTX1			ENSG00000169231, ENSG00000173171	NA	NA	rs760077-T	rs760077	0	760077	missense_variant	0	NR	8E-39	38.0969		0.2809	[0.24-0.32] unit increase	Affymetrix, Illumina [25843697] (imputed)	N
4	rs11264341	0.980474	1	155178782	rs760077	NA	Red blood cell count	44544	34594039	Sakaue S	44469	Nat Genet	www.ncbi.nlm.nih.gov/pubmed/34594039	A cross-population atlas of genetic associations for 220 human phenotypes.	350,475 European ancestry individuals, 153,512 East Asian ancestry individuals	NA	1q22		THBS3, MTX1			ENSG00000169231, ENSG00000173171	NA	NA	rs760077-T	rs760077	0	760077	missense_variant	0	NR	6E-38	37.2218		0.0242	[0.02-0.028] unit increase	Affymetrix, Illumina [20538708] (imputed)	N
4	rs11264341	0.980474	1	155178782	rs760077	NA	Hemoglobin	44544	34594039	Sakaue S	44469	Nat Genet	www.ncbi.nlm.nih.gov/pubmed/34594039	A cross-population atlas of genetic associations for 220 human phenotypes.	350,474 European ancestry individuals, 152,447 East Asian ancestry individuals	NA	1q22		THBS3, MTX1			ENSG00000169231, ENSG00000173171	NA	NA	rs760077-T	rs760077	0	760077	missense_variant	0	NR	8E-41	40.0969		0.0236	[0.02-0.027] unit increase	Affymetrix, Illumina [20538521] (imputed)	N
4	rs11264341	0.980474	1	155178782	rs760077	NA	Hematocrit	44544	34594039	Sakaue S	44469	Nat Genet	www.ncbi.nlm.nih.gov/pubmed/34594039	A cross-population atlas of genetic associations for 220 human phenotypes.	350,475 European ancestry individuals, 153,015 East Asian ancestry individuals	NA	1q22		THBS3, MTX1			ENSG00000169231, ENSG00000173171	NA	NA	rs760077-T	rs760077	0	760077	missense_variant	0	NR	2E-53	52.699		0.0278	[0.024-0.031] unit increase	Affymetrix, Illumina [20538534] (imputed)	N
4	rs11264341	0.980474	1	155181843	rs2974935	NA	Cancer	42769	27197191	Fehringer G	42480	Cancer Res	www.ncbi.nlm.nih.gov/pubmed/27197191	Cross-Cancer Genome-Wide Analysis of Lung, Ovary, Breast, Prostate, and Colorectal Cancer Reveals Novel Pleiotropic Associations.	5,020 European ancestry lung cancer cases, 3,718 European ancestry lung adenocarcinoma cases, 3,422 European ancestry lung squamous cell carcinoma cases, 15,414 European ancestry colorectal cancer cases, 10,809 European ancestry breast cancer cases, 4,939 European ancestry estrogen receptor negative breast cancer cases, 1,098 European ancestry ovarian cancer cases, 2,556 European ancestry serous ovarian cancer cases, 715 European ancestry ovarian endometrioid carcinoma cases, 9,710 European ancestry prostate cancer cases, 4,450 European ancestry aggressive prostate cancer cases, 61,820 European ancestry controls	NA	1q22	MTX1	MTX1			ENSG00000173171	NA	NA	rs2974935-T	rs2974935	0	2974935	non_coding_transcript_exon_variant	0	NR	2E-7	6.69897		1.1	[NR]	Affymetrix, Illumina [9916564] (imputed)	N
4	rs11264341	0.980474	1	155181843	rs2974935	NA	Serum uric acid levels	44544	34594039	Sakaue S	44469	Nat Genet	www.ncbi.nlm.nih.gov/pubmed/34594039	A cross-population atlas of genetic associations for 220 human phenotypes.	129,405 East Asian ancestry individuals	NA	1q22		MTX1			ENSG00000173171	NA	NA	rs2974935-T	rs2974935	0	2974935	non_coding_transcript_exon_variant	0	0.819393	6E-22	21.2218		0.04427	[0.035-0.053] unit decrease	Illumina [13475706] (imputed)	N
4	rs11264341	0.980474	1	155182164	rs2075570	NA	Cancer (pleiotropy)	42769	27197191	Fehringer G	42480	Cancer Res	www.ncbi.nlm.nih.gov/pubmed/27197191	Cross-Cancer Genome-Wide Analysis of Lung, Ovary, Breast, Prostate, and Colorectal Cancer Reveals Novel Pleiotropic Associations.	5,020 European ancestry lung cancer cases, 3,718 European ancestry lung adenocarcinoma cases, 3,422 European ancestry lung squamous cell carcinoma cases, 15,414 European ancestry colorectal cancer cases, 10,809 European ancestry breast cancer cases, 4,939 European ancestry estrogen receptor negative breast cancer cases, 1,098 European ancestry ovarian cancer cases, 2,556 European ancestry serous ovarian cancer cases, 715 European ancestry ovarian endometrioid carcinoma cases, 9,710 European ancestry prostate cancer cases, 4,450 European ancestry aggressive prostate cancer cases, 61,820 European ancestry controls	NA	1q22	MTX1	MTX1			ENSG00000173171	NA	NA	rs2075570-T	rs2075570	0	2075570	intron_variant	0	NR	5E-6	5.30103	(subset analysis)	NA		Affymetrix, Illumina [9916564] (imputed)	N
4	rs11264341	0.980474	1	155184975	rs140081212	NA	Gastric cancer	42565	26098866	Helgason H	42177	Nat Genet	www.ncbi.nlm.nih.gov/pubmed/26098866	Loss-of-function variants in ATM confer risk of gastric cancer.	2,500 European ancestry cases, 205,652 European ancestry controls (includes non-array genotyped, whole genome imputed individuals)	NA	1q22	MTX1, HCN3, MUC1	GBAP1			ENSG00000160766	NA	NA	rs140081212-G	rs140081212	1	2990223	non_coding_transcript_exon_variant	0	0.646	8E-10	9.09691		1.26582	[1.18-1.37]	Illumina [~ 25000000] (imputed)	N
4	rs11264341	0.980474	1	155184975	rs140081212	NA	Gastric adenocarcinoma (histologically verified)	42565	26098866	Helgason H	42177	Nat Genet	www.ncbi.nlm.nih.gov/pubmed/26098866	Loss-of-function variants in ATM confer risk of gastric cancer.	2,043 European ancestry cases, 202,533 European ancestry controls	NA	1q22	MTX1, HCN3, MUC1	GBAP1			ENSG00000160766	NA	NA	rs140081212-G	rs140081212	1	2990223	non_coding_transcript_exon_variant	0	0.646	2E-8	7.69897		1.26582	[1.16-1.37]	Illumina [~ 25000000] (imputed)	N
4	rs11264341	0.980474	1	155184975	rs2990223	NA	Red cell distribution width	44095	32888493	Chen MH	44075	Cell	www.ncbi.nlm.nih.gov/pubmed/32888493	Trans-ethnic and Ancestry-Specific Blood-Cell Genetics in 746,667 Individuals from 5 Global Populations.	531,774 European ancestry individuals	NA	1q22	NR	GBAP1			ENSG00000160766	NA	NA	rs2990223-A	rs2990223	0	2990223	non_coding_transcript_exon_variant	0	0.39888	7E-21	20.1549		0.018244	[0.014-0.022] SD unit decrease	Affymetrix, Illumina [49860007] (imputed)	N
4	rs11264341	0.980474	1	155184975	rs2990223	NA	Estimated glomerular filtration rate	43619	31015462	Graham SE	43578	Nat Commun	www.ncbi.nlm.nih.gov/pubmed/31015462	Sex-specific and pleiotropic effects underlying kidney function identified from GWAS meta-analysis.	206,856 European ancestry individuals, 143,658 East Asian ancestry individuals	NA	1q22	MTX1, MUC1	GBAP1			ENSG00000160766	NA	NA	rs2990223-G	rs2990223	0	2990223	non_coding_transcript_exon_variant	0	0.7053	5E-10	9.30103		6.211	NR z score increase	Illumina [26237160] (imputed)	N
4	rs11264341	0.980474	1	155184975	rs2990223	NA	Hematocrit	44589	33887194	Hu Y	44307	Am J Hum Genet	www.ncbi.nlm.nih.gov/pubmed/33887194	Whole-genome sequencing association analysis of quantitative red blood cell phenotypes: The NHLBI TOPMed program.	33,324 Amish, White ancestry individuals, 654 Asian ancestry individuals, 14,474 Black individuals, 14,035 ﻿Central American ancestry, ﻿Cuban ancestry, ﻿Dominican ancestry, ﻿Mexican ancestry, ﻿Puerto Rican ancestry, ﻿South American ancestry individuals	NA	1q22		GBAP1			ENSG00000160766	NA	NA	rs2990223-A	rs2990223	0	2990223	non_coding_transcript_exon_variant	0	NR	4E-9	8.39794		0.12	[0.081-0.159] unit decrease	Illumina [110396782]	N
4	rs11264341	0.980474	1	155184975	rs2990223	NA	Medication use (agents acting on the renin-angiotensin system)	44544	34594039	Sakaue S	44469	Nat Genet	www.ncbi.nlm.nih.gov/pubmed/34594039	A cross-population atlas of genetic associations for 220 human phenotypes.	45,820 East Asian ancestry cases, 132,906 East Asian ancestry controls	NA	1q22		GBAP1			ENSG00000160766	NA	NA	rs2990223-G	rs2990223	0	2990223	non_coding_transcript_exon_variant	0	0.842876718	8E-11	10.0969		0.0752059	[0.053-0.098] unit decrease	Illumina [13134967] (imputed)	N
4	rs11264341	0.980474	1	155184975	rs2990223	NA	Gastric polyp	44544	34594039	Sakaue S	44469	Nat Genet	www.ncbi.nlm.nih.gov/pubmed/34594039	A cross-population atlas of genetic associations for 220 human phenotypes.	6,155 European ancestry cases, 341,871 European ancestry controls, 1,337 East Asian ancestry cases, 158,249 East Asian ancestry controls	NA	1q22		GBAP1			ENSG00000160766	NA	NA	rs2990223-G	rs2990223	0	2990223	non_coding_transcript_exon_variant	0	NR	9E-21	20.0458		0.1672	[0.13-0.2] unit increase	Affymetrix, Illumina [20456140] (imputed)	N
4	rs11264341	0.980474	1	155230131	rs3180018	NA	Crohn's disease	42888	28067908	de Lange KM	42744	Nat Genet	www.ncbi.nlm.nih.gov/pubmed/28067908	Genome-wide association study implicates immune activation of multiple integrin genes in inflammatory bowel disease.	12,194 European and unknown ancestry cases, 28,072 European and unknown ancestry controls	NA	1q22	SLC50A1, DPM3, KRTCAP2, MUC1, MTX1, SCAMP3, RUSC1, RXFP4, SSR2, EFNA1, RP11-201K10.3, TRIM46, THBS3, GBA, FAM189B, CLK2, HCN3, PKLR, FDPS, YY1AP1, DAP3, GON4L, RIT1, KIAA0907, UBQLN4, EFNA3, ASH1L, MSTO1, SYT11, ARHGEF2	SCAMP3			ENSG00000116521	NA	NA	rs3180018-?	rs3180018	1	1142287	synonymous_variant	0		2E-7	6.69897		NA		Illumina [9560910] (imputed)	N
4	rs11264341	0.980474	1	155230131	rs3180018	NA	Inflammatory bowel disease	42888	28067908	de Lange KM	42744	Nat Genet	www.ncbi.nlm.nih.gov/pubmed/28067908	Genome-wide association study implicates immune activation of multiple integrin genes in inflammatory bowel disease.	25,042 European and unknown ancestry cases, 34,915 European and unknown ancestry controls	NA	1q22	SLC50A1, DPM3, KRTCAP2, MUC1, MTX1, SCAMP3, RUSC1, RXFP4, SSR2, EFNA1, RP11-201K10.3, TRIM46, THBS3, GBA, FAM189B, CLK2, HCN3, PKLR, FDPS, YY1AP1, DAP3, GON4L, RIT1, KIAA0907, UBQLN4, EFNA3, ASH1L, MSTO1, SYT11, ARHGEF2	SCAMP3			ENSG00000116521	NA	NA	rs3180018-?	rs3180018	1	1142287	synonymous_variant	0		6E-8	7.22185		NA		Illumina [9725440] (imputed)	N
4	rs11264341	0.980474	1	155230131	rs3180018	NA	Crohn's disease	41201	21102463	Franke A	40503	Nat Genet	www.ncbi.nlm.nih.gov/pubmed/21102463	Genome-wide meta-analysis increases to 71 the number of confirmed Crohn's disease susceptibility loci.	6,333 European ancestry cases, 15,056 European ancestry controls	15,694 European ancestry cases, 14,026 European ancestry controls, 414 European ancestry trios	1q22	SCAMP3, MUC1	SCAMP3			ENSG00000116521	NA	NA	rs3180018-A	rs3180018	1	1142287	synonymous_variant	0	0.25	2E-13	12.699		1.13	[1.06-1.19]	Affymetrix, Illumina [953241] (imputed)	N
4	rs11264341	0.980474	1	155240077	rs11577338	NA	White blood cell count	44495	34107879	Hu Y	44356	BMC Genomics	www.ncbi.nlm.nih.gov/pubmed/34107879	Multi-ethnic genome-wide association analyses of white blood cell and platelet traits in the Population Architecture using Genomics and Epidemiology (PAGE) study.	16,201 African American or Afro-Caribbean individuals	NA	1q22		CLK2			ENSG00000176444	NA	NA	rs11577338-A	rs11577338	0	11577338	intron_variant	0	0.8519	4E-139	138.398		0.3787	[0.35-0.41] unit decrease	Affymetrix, Illumina [NR] (imputed)	N
4	rs11264341	0.980474	1	155240077	rs11577338	NA	White blood cell count	44883	34925446	Soremekun O	44532	Front Genet	www.ncbi.nlm.nih.gov/pubmed/34925446	Genome-Wide Association and Mendelian Randomization Analysis Reveal the Causal Relationship Between White Blood Cell Subtypes and Asthma in Africans.	17,802 African ancestry individuals	NA	1q22		CLK2			ENSG00000176444	NA	NA	rs11577338-?	rs11577338	0	11577338	intron_variant	0	NR	6E-67	66.2218		0.344845	[0.31-0.38] 10^9/L decrease	Affymetrix, Illumina [NR] (imputed)	N
4	rs11264341	0.980474	1	155240077	rs11577338	NA	Neutrophil count	44883	34925446	Soremekun O	44532	Front Genet	www.ncbi.nlm.nih.gov/pubmed/34925446	Genome-Wide Association and Mendelian Randomization Analysis Reveal the Causal Relationship Between White Blood Cell Subtypes and Asthma in Africans.	16,147 African ancestry individuals	NA	1q22		CLK2			ENSG00000176444	NA	NA	rs11577338-?	rs11577338	0	11577338	intron_variant	0	NR	6E-82	81.2218		0.409661	[0.37-0.45] 10^9/L decrease	Affymetrix, Illumina [NR] (imputed)	N
4	rs11264341	0.980474	1	155240077	rs11577338	NA	White blood cell count	44495	34107879	Hu Y	44356	BMC Genomics	www.ncbi.nlm.nih.gov/pubmed/34107879	Multi-ethnic genome-wide association analyses of white blood cell and platelet traits in the Population Architecture using Genomics and Epidemiology (PAGE) study.	21,347 Hispanic or Latin American individuals	NA	1q22		CLK2			ENSG00000176444	NA	NA	rs11577338-A	rs11577338	0	11577338	intron_variant	0	0.4612	1E-8	8		0.0559	[0.036-0.075] unit decrease	Affymetrix, Illumina [NR] (imputed)	N
4	rs11264341	0.980474	1	155240077	rs11577338	NA	White blood cell count (monocyte)	44495	34107879	Hu Y	44356	BMC Genomics	www.ncbi.nlm.nih.gov/pubmed/34107879	Multi-ethnic genome-wide association analyses of white blood cell and platelet traits in the Population Architecture using Genomics and Epidemiology (PAGE) study.	16,201 African American or Afro-Caribbean individuals	NA	1q22		CLK2			ENSG00000176444	NA	NA	rs11577338-A	rs11577338	0	11577338	intron_variant	0	0.8607	8E-17	16.0969		0.184	[0.14-0.23] unit decrease	Affymetrix, Illumina [NR] (imputed)	N
4	rs11264341	0.980474	1	155273869	rs4971072	NA	DNA methylation-estimated granulocyte proportions	44404	34187551	McCartney DL	44376	Genome Biol	www.ncbi.nlm.nih.gov/pubmed/34187551	Genome-wide association studies identify 137 genetic loci for DNA methylation biomarkers of aging.	6,152 African American individuals	NA	1q22	NR	PKLR - FDPS	ENSG00000143627	ENSG00000160752		2640	4670	rs4971072-G	rs4971072	0	4971072	intergenic_variant	1	0.8641	9E-19	18.0458		0.0354	[0.028-0.043] unit decrease	Affymetrix, Illumina [12990599] (imputed)	N
4	rs11264341	0.980474	1	155289545	rs11264361	NA	Serum 25-Hydroxyvitamin D levels	44132	32242144	Revez JA	43923	Nat Commun	www.ncbi.nlm.nih.gov/pubmed/32242144	Genome-wide association study identifies 143 loci associated with 25 hydroxyvitamin D concentration.	496,946 European ancestry individuals	NA	1q22		FDPS, RUSC1-AS1			ENSG00000160752, ENSG00000225855	NA	NA	rs11264361-?	rs11264361	0	11264361	non_coding_transcript_exon_variant	0	NR	8E-14	13.0969		0.0174875	[0.013-0.022] unit increase	NR [6912294] (imputed)	N
4	rs11264341	0.980474	1	155477570	rs11582072	NA	White blood cell count (neutrophil)	44495	34107879	Hu Y	44356	BMC Genomics	www.ncbi.nlm.nih.gov/pubmed/34107879	Multi-ethnic genome-wide association analyses of white blood cell and platelet traits in the Population Architecture using Genomics and Epidemiology (PAGE) study.	16,201 African American or Afro-Caribbean individuals	NA	1q22		ASH1L			ENSG00000116539	NA	NA	rs11582072-T	rs11582072	0	11582072	intron_variant	0	0.1366	5E-78	77.301		0.4188	[0.37-0.46] unit increase	Affymetrix, Illumina [NR] (imputed)	N
4	rs11264341	0.980474	1	155477570	rs11582072	NA	Monocyte count	44883	34925446	Soremekun O	44532	Front Genet	www.ncbi.nlm.nih.gov/pubmed/34925446	Genome-Wide Association and Mendelian Randomization Analysis Reveal the Causal Relationship Between White Blood Cell Subtypes and Asthma in Africans.	16,152 African ancestry individuals	NA	1q22		ASH1L			ENSG00000116539	NA	NA	rs11582072-?	rs11582072	0	11582072	intron_variant	0	NR	2E-11	10.699		0.144968	[0.1-0.19] 10^9/L decrease	Affymetrix, Illumina [NR] (imputed)	N
4	rs11264341	0.980474	1	155477570	rs11582072	NA	White blood cell count (neutrophil)	44495	34107879	Hu Y	44356	BMC Genomics	www.ncbi.nlm.nih.gov/pubmed/34107879	Multi-ethnic genome-wide association analyses of white blood cell and platelet traits in the Population Architecture using Genomics and Epidemiology (PAGE) study.	21,347 Hispanic or Latin American individuals	NA	1q22		ASH1L			ENSG00000116539	NA	NA	rs11582072-T	rs11582072	0	11582072	intron_variant	0	0.5263	5E-7	6.30103		0.0579	[0.035-0.08] unit increase	Affymetrix, Illumina [NR] (imputed)	N
4	rs11264341	0.980474	1	155722506	rs12134456	NA	Brain region volumes	43858	31676860	Zhao B	43770	Nat Genet	www.ncbi.nlm.nih.gov/pubmed/31676860	Genome-wide association analysis of 19,629 individuals identifies variants influencing regional brain volumes and refines their genetic co-architecture with cognitive and mental health traits.	19,629 British ancestry individuals	NA	1q22	NR	GON4L			ENSG00000116580	NA	NA	rs12134456-?	rs12134456	0	12134456	intron_variant	0	NR	3E-8	7.52288	(white matter)	NA		NR [9227495] (imputed)	N
4	rs11264341	0.980474	1	155722506	rs12134456	NA	Blood urea nitrogen levels	43651	31152163	Wuttke M	43616	Nat Genet	www.ncbi.nlm.nih.gov/pubmed/31152163	A catalog of genetic loci associated with kidney function from analyses of a million individuals.	416,178 European and unknown ancestry individuals	NA	1q22	GON4L	GON4L			ENSG00000116580	NA	NA	rs12134456-C	rs12134456	0	12134456	intron_variant	0	0.6221	2E-22	21.699		0.0106	[0.0084-0.0128] unit decrease	Affymetrix, Illumina [8176554] (imputed)	N
4	rs11264341	0.980474	1	155722506	rs12134456	NA	Mean corpuscular hemoglobin concentration	44095	32888493	Chen MH	44075	Cell	www.ncbi.nlm.nih.gov/pubmed/32888493	Trans-ethnic and Ancestry-Specific Blood-Cell Genetics in 746,667 Individuals from 5 Global Populations.	491,553 European ancestry individuals	NA	1q22	NR	GON4L			ENSG00000116580	NA	NA	rs12134456-G	rs12134456	0	12134456	intron_variant	0	0.387748	7E-12	11.1549		0.014524	[0.01-0.019] SD unit increase	Affymetrix, Illumina [50282193] (imputed)	N
4	rs11264341	0.980474	1	155722506	rs12134456	NA	Urate levels	43767	31578528	Tin A	43740	Nat Genet	www.ncbi.nlm.nih.gov/pubmed/31578528	Target genes, variants, tissues and transcriptional pathways influencing human serum urate levels.	174,111 European, East Asian, African American, South Asian and Hispanic ancestry men, 172,102 European, East Asian, African American, South Asian and Hispanic ancestry women	NA	1q22	NR	GON4L			ENSG00000116580	NA	NA	rs12134456-C	rs12134456	0	12134456	intron_variant	0	0.3866	7E-7	6.1549	(women)	0.0338	[0.02-0.047] mg/dL increase	Affymetrix, Illumina [8249849] (imputed)	N
4	rs11264341	0.980474	1	155722506	rs12134456	NA	Urate levels	43767	31578528	Tin A	43740	Nat Genet	www.ncbi.nlm.nih.gov/pubmed/31578528	Target genes, variants, tissues and transcriptional pathways influencing human serum urate levels.	174,111 European, East Asian, African American, South Asian and Hispanic ancestry men, 172,102 European, East Asian, African American, South Asian and Hispanic ancestry women	NA	1q22	NR	GON4L			ENSG00000116580	NA	NA	rs12134456-C	rs12134456	0	12134456	intron_variant	0	0.3748	8E-8	7.09691	(men)	0.0426	[0.027-0.058] mg/dL increase	Affymetrix, Illumina [8249849] (imputed)	N
4	rs11264341	0.980474	1	155722506	rs12134456	NA	Urate levels	43767	31578528	Tin A	43740	Nat Genet	www.ncbi.nlm.nih.gov/pubmed/31578528	Target genes, variants, tissues and transcriptional pathways influencing human serum urate levels.	288,649 European ancestry individuals, 125,725 East Asian ancestry individuals, 33,671 African American individuals, 9,037 South Asian ancestry individuals, 608 Hispanic individuals	NA	1q22	GON4L	GON4L			ENSG00000116580	NA	NA	rs12134456-C	rs12134456	0	12134456	intron_variant	0	0.6346	6E-20	19.2218		0.0438	[0.034-0.053] mg/dL decrease	Affymetrix, Illumina [8249849] (imputed)	N
4	rs11264341	0.980474	1	155722506	rs12134456	NA	Liver enzyme levels (gamma-glutamyl transferase)	44812	35810165	Westerman KE	44751	Nat Commun	www.ncbi.nlm.nih.gov/pubmed/35810165	Variance-quantitative trait loci enable systematic discovery of gene-environment interactions for cardiometabolic serum biomarkers.	5,694 African ancestry individuals, 1,988 East Asian ancestry individuals, 336,298 European ancestry individuals, 6,036 South Asian ancestry individuals	NA	1q22		GON4L			ENSG00000116580	NA	NA	rs12134456-?	rs12134456	0	12134456	intron_variant	0	NR	3E-9	8.52288		NA		NR [9487345] (imputed)	N
4	rs11264341	0.980474	1	155876613	rs3856261	NA	Schizophrenia	42574	26198764	Goes FS	42206	Am J Med Genet B Neuropsychiatr Genet	www.ncbi.nlm.nih.gov/pubmed/26198764	Genome-wide association study of schizophrenia in Ashkenazi Jews.	592 Ashkenazi Jewish ancestry cases, 505 Ashkenazi Jewish ancestry controls, 36,989 cases, 113,075 controls	NA	1q22	NR	RIT1			ENSG00000143622	NA	NA	rs3856261-G	rs3856261	0	3856261	intron_variant	0	NR	3E-6	5.52288		1.05263	[NR]	Illumina [7158791] (imputed)	N
4	rs11264341	0.980474	1	155876613	rs3856261	NA	White blood cell count	44883	34925446	Soremekun O	44532	Front Genet	www.ncbi.nlm.nih.gov/pubmed/34925446	Genome-Wide Association and Mendelian Randomization Analysis Reveal the Causal Relationship Between White Blood Cell Subtypes and Asthma in Africans.	17,802 African ancestry individuals	NA	1q22		RIT1			ENSG00000143622	NA	NA	rs3856261-?	rs3856261	0	3856261	intron_variant	0	NR	1E-54	54		0.379098	[0.33-0.43] 10^9/L decrease	Affymetrix, Illumina [NR] (imputed)	N
4	rs11264341	0.980474	1	155876613	rs3856261	NA	Neutrophil count	44883	34925446	Soremekun O	44532	Front Genet	www.ncbi.nlm.nih.gov/pubmed/34925446	Genome-Wide Association and Mendelian Randomization Analysis Reveal the Causal Relationship Between White Blood Cell Subtypes and Asthma in Africans.	16,147 African ancestry individuals	NA	1q22		RIT1			ENSG00000143622	NA	NA	rs3856261-?	rs3856261	0	3856261	intron_variant	0	NR	2E-67	66.699		0.45196	[0.4-0.5] 10^9/L decrease	Affymetrix, Illumina [NR] (imputed)	N
4	rs11264341	0.980474	1	155876613	rs3856261	NA	Eczema	43504	30595370	Kichaev G	43461	Am J Hum Genet	www.ncbi.nlm.nih.gov/pubmed/30595370	Leveraging Polygenic Functional Enrichment to Improve GWAS Power.	approximately 459,000 European ancestry individuals	NA	1q22		RIT1			ENSG00000143622	NA	NA	rs3856261-?	rs3856261	0	3856261	intron_variant	0	NR	7E-9	8.1549		NA		NR [~ 8900000] (imputed)	N
38	rs11669442	0.980675	19	46196634	rs2302593	NA	Fruit consumption	44020	32066663	Niarchou M	43864	Transl Psychiatry	www.ncbi.nlm.nih.gov/pubmed/32066663	Genome-wide association study of dietary intake in the UK biobank study and its associations with schizophrenia and other traits.	335,576 European ancestry individuals	NA	19q13.32	EML2, C19orf83, GIPR, SNRPD2, QPCTL	QPCTL			ENSG00000011478	NA	NA	rs2302593-?	rs2302593	0	2302593	intron_variant	0	NR	1E-11	11		0.0163962	[0.012-0.021] unit decrease	Affymetrix [25921788] (imputed)	N
38	rs11669442	0.980675	19	46196634	rs2302593	NA	Fasting glucose	44404	33402679	Lagou V	44201	Nat Commun	www.ncbi.nlm.nih.gov/pubmed/33402679	Sex-dimorphic genetic effects and novel loci for fasting glucose and insulin variability.	151,188 European ancestry individuals	NA	19q13.32	GIPR	QPCTL			ENSG00000011478	NA	NA	rs2302593-C	rs2302593	0	2302593	intron_variant	0	0.504223	2E-8	7.69897		0.013031	[0.0085-0.0176] unit increase	Affymetrix, Illumina [8700000] (imputed)	N
38	rs11669442	0.980675	19	46196634	rs2302593	NA	Fasting glucose	44357	34059833	Chen J	44347	Nat Genet	www.ncbi.nlm.nih.gov/pubmed/34059833	The trans-ancestral genomic architecture of glycemic traits.	200,622 European ancestry individuals	NA	19q13.32	QPCTL	QPCTL			ENSG00000011478	NA	NA	rs2302593-C	rs2302593	0	2302593	intron_variant	0	0.4974	6E-10	9.22185		0.0106	[0.0073-0.0139] unit increase	Affymetrix, Illumina [34064007] (imputed)	N
38	rs11669442	0.980675	19	46428653	rs9789319	NA	Alzheimer’s disease polygenic risk score (upper quantile vs lower quantile)	44791	35589863	Gouveia C	44700	Sci Rep	www.ncbi.nlm.nih.gov/pubmed/35589863	Genome-wide association of polygenic risk extremes for Alzheimer's disease in the UK Biobank.	18,892 European ancestry high risk individuals, 18,892 European ancestry low risk individuals	NA	19q13.32		NANOS2 - NOVA2	ENSG00000188425	ENSG00000104967		10617	8339	rs9789319-?	rs9789319	0	9789319	regulatory_region_variant	1	NR	2E-18	17.699		1.14	[1.11-1.17]	NR [NR]	N
9	rs116827288	0.934791	3	169127519	rs17485347	NA	Asthma	43986	32296059	Han Y	43936	Nat Commun	www.ncbi.nlm.nih.gov/pubmed/32296059	Genome-wide analysis highlights contribution of immune system pathways to the genetic architecture of asthma.	84,492 European ancestry cases, 2,149 African American cases, 606 Hispanic cases, 1,239 Japanese ancestry cases, 437,036 European ancestry controls, 6,055 African American controls, 792 Hispanic controls, 3,976 Japanese ancestry controls	NR	3q26.2	MECOM	MECOM			ENSG00000085276	NA	NA	rs17485347-C	rs17485347	0	17485347	intron_variant	0	0.75	3E-9	8.52288		NA		NR [> 9500000] (imputed)	N
8	rs11709155	0.929491	3	45320986	rs9842349	NA	Feeling fed-up	43487	29500382	Nagel M	43161	Nat Commun	www.ncbi.nlm.nih.gov/pubmed/29500382	Item-level analyses reveal genetic heterogeneity in neuroticism.	374,971 European ancestry individuals	NA	3p21.31	TMEM158	U3 - NA	ENSG00000200492			23874	NA	rs9842349-T	rs9842349	0	9842349	intergenic_variant	1	0.307085	1E-8	8		5.67	z score decrease	NR [10847151] (imputed)	N
8	rs11709155	0.929491	3	45371701	rs2372949	NA	Principal component-derived dietary pattern 52	44803	32193382	Cole JB	43909	Nat Commun	www.ncbi.nlm.nih.gov/pubmed/32193382	Comprehensive genomic analysis of dietary habits in UK Biobank identifies hundreds of genetic associations.	449,210 European ancestry individuals	NA	3p21.31		U3 - LARS2	ENSG00000200492	ENSG00000011376		74589	58352	rs2372949-A	rs2372949	0	2372949	intergenic_variant	1	0.308213	2E-8	7.69897		0.00569314	[0.0037-0.0077] unit increase	NR [NR] (imputed)	N
7	rs11899288	0.911503	2	198146381	rs2043016	NA	Metabolic biomarkers (multivariate analysis)	44487	33980691	Martin S	44328	Diabetes	www.ncbi.nlm.nih.gov/pubmed/33980691	Genetic evidence for different adiposity phenotypes and their opposing influence on ectopic fat and risk of cardiometabolic disease.	389,354 European ancestry individuals	NA	2q33.1		ANKRD44, ANKRD44-IT1			ENSG00000065413, ENSG00000236977	NA	NA	rs2043016-T	rs2043016	0	2043016	intron_variant	0	0.38	2E-12	11.699		NA		NR [NR] (imputed)	N
7	rs11899288	0.911503	2	198146381	rs2043016	NA	Body fat percentage	44487	33980691	Martin S	44328	Diabetes	www.ncbi.nlm.nih.gov/pubmed/33980691	Genetic evidence for different adiposity phenotypes and their opposing influence on ectopic fat and risk of cardiometabolic disease.	442,278 European ancestry individuals	NA	2q33.1		ANKRD44, ANKRD44-IT1			ENSG00000065413, ENSG00000236977	NA	NA	rs2043016-T	rs2043016	0	2043016	intron_variant	0	0.38	2E-11	10.699		0.01	% increase	NR [NR] (imputed)	N
7	rs11899288	0.911503	2	198257795	rs4685	NA	Schizophrenia (MTAG)	44404	33479212	Yao X	44217	Transl Psychiatry	www.ncbi.nlm.nih.gov/pubmed/33479212	Integrative analysis of genome-wide association studies identifies novel loci associated with neuropsychiatric disorders.	at least 33,640 European ancestry cases, at least 43,456 European ancestry controls	NA	2q33.1	NR	SF3B1			ENSG00000115524	NA	NA	rs4685-T	rs4685	0	4685	synonymous_variant	0	0.2744	8E-12	11.0969		0.0790928	[0.056-0.102] unit increase	NR [NR]	N
7	rs11899288	0.911503	2	198257795	rs4685	NA	Vertex-wise cortical thickness	44627	34910505	van der Meer D	44545	Sci Adv	www.ncbi.nlm.nih.gov/pubmed/34910505	The genetic architecture of human cortical folding.	33,748 European ancestry individuals	NA	2q33.1		SF3B1			ENSG00000115524	NA	NA	rs4685-T	rs4685	0	4685	synonymous_variant	0	0.27	2E-21	20.699		9.48	z score increase	Affymetrix [9061022] (imputed)	N
7	rs11899288	0.911503	2	198257795	rs4685	NA	Vertex-wise sulcal depth	44627	34910505	van der Meer D	44545	Sci Adv	www.ncbi.nlm.nih.gov/pubmed/34910505	The genetic architecture of human cortical folding.	33,748 European ancestry individuals	NA	2q33.1		SF3B1			ENSG00000115524	NA	NA	rs4685-T	rs4685	0	4685	synonymous_variant	0	0.27	5E-62	61.301		16.62	z score increase	Affymetrix [9061022] (imputed)	N
7	rs11899288	0.911503	2	198257795	rs4685	NA	Schizophrenia (MTAG)	44490	34159505	Wang H	44363	Sci China Life Sci	www.ncbi.nlm.nih.gov/pubmed/34159505	Novel loci and potential mechanisms of major depressive disorder, bipolar disorder, and schizophrenia.	940,613 European ancestry individuals	NA	2q33.1		SF3B1			ENSG00000115524	NA	NA	rs4685-?	rs4685	0	4685	synonymous_variant	0	NR	2E-11	10.699		NA		NR [2625067]	N
7	rs11899288	0.911503	2	198257795	rs4685	NA	Bipolar disorder (MTAG)	44490	34159505	Wang H	44363	Sci China Life Sci	www.ncbi.nlm.nih.gov/pubmed/34159505	Novel loci and potential mechanisms of major depressive disorder, bipolar disorder, and schizophrenia.	1,450,972 European ancestry individuals	NA	2q33.1		SF3B1			ENSG00000115524	NA	NA	rs4685-?	rs4685	0	4685	synonymous_variant	0	NR	7E-9	8.1549		NA		NR [2625067]	N
7	rs11899288	0.911503	2	198257795	rs4685	NA	Cortical thickness	44545	34560273	Shadrin AA	44460	Neuroimage	www.ncbi.nlm.nih.gov/pubmed/34560273	Vertex-wise multivariate genome-wide association study identifies 780 unique genetic loci associated with cortical morphology.	35,657 White British ancestry individuals	NA	2q33.1	NR	SF3B1			ENSG00000115524	NA	NA	rs4685-T	rs4685	0	4685	synonymous_variant	0	0.3277	1E-17	17		NA		NR [9056863] (imputed)	N
7	rs11899288	0.911503	2	198257795	rs4685	NA	Vertex-wise cortical surface area	44627	34910505	van der Meer D	44545	Sci Adv	www.ncbi.nlm.nih.gov/pubmed/34910505	The genetic architecture of human cortical folding.	33,748 European ancestry individuals	NA	2q33.1		SF3B1			ENSG00000115524	NA	NA	rs4685-T	rs4685	0	4685	synonymous_variant	0	0.27	2E-26	25.699		10.65	z score increase	Affymetrix [9061022] (imputed)	N
7	rs11899288	0.911503	2	198338222	rs61327788	NA	Appendicular lean mass	43868	31761296	Hernandez Cordero AI	43790	Am J Hum Genet	www.ncbi.nlm.nih.gov/pubmed/31761296	Genome-wide Associations Reveal Human-Mouse Genetic Convergence and Modifiers of Myogenesis, CPNE1 and STC2.	181,862 European ancestry elderly individuals	NA	2q33.1	NR	COQ10B			ENSG00000115520	NA	NA	rs61327788-G	rs61327788	0	61327788	intron_variant	0	0.500638	1E-8	8		0.0395407	[0.026-0.053] unit increase	Affymetrix [17914406] (imputed)	N
7	rs11899288	0.911503	2	198370338	rs58725813	NA	Brain morphology (MOSTest)	44888	35164939	van der Meer D	44603	Biol Psychiatry	www.ncbi.nlm.nih.gov/pubmed/35164939	Boosting Schizophrenia Genetics by Utilizing Genetic Overlap With Brain Morphology.	33,735 white British ancestry individuals	NA	2q33.1		HSPE1-MOB4, HSPD1			ENSG00000270757, ENSG00000144381	NA	NA	rs58725813-?	rs58725813	0	58725813	intron_variant	0	NR	6E-19	18.2218		NA		NR [9061072] (imputed)	N
7	rs11899288	0.911503	2	198370340	rs58335266	NA	Major depression and alcohol dependence	43070	29071344	Zhou H	43033	JAMA Psychiatry	www.ncbi.nlm.nih.gov/pubmed/29071344	Genetic Risk Variants Associated With Comorbid Alcohol Dependence and Major Depression.	3,041 African American individuals, 1,618 European ancestry individuals	1,612 African American individuals, 1,551 European ancestry individuals	2q33.1	intergenic	HSPD1, HSPE1-MOB4			ENSG00000144381, ENSG00000270757	NA	NA	rs58335266-G	rs58335266	0	58335266	intron_variant	0	0.364	6E-6	5.22185		0.341	[0.19-0.49] unit increase	Illumina [at least 5086170] (imputed)	N
7	rs11899288	0.911503	2	198783693	rs62277889	NA	Adult body size	44222	32376654	Richardson TG	43957	BMJ	www.ncbi.nlm.nih.gov/pubmed/32376654	Use of genetic variation to separate the effects of early and later life adiposity on disease risk: mendelian randomisation study.	453,169 European ancestry individuals		2q33.1	PLCL1	PLCL1			ENSG00000115896	NA	NA	rs62277889-C	rs62277889	0	62277889	intron_variant	0	0.703219	2E-11	10.699		0.0105949	[0.0075-0.0137] unit increase	Affymetrix [12370749]	N
7	rs11899288	0.911503	2	198783693	rs62277889	NA	Body mass index	44544	34594039	Sakaue S	44469	Nat Genet	www.ncbi.nlm.nih.gov/pubmed/34594039	A cross-population atlas of genetic associations for 220 human phenotypes.	163,835 East Asian ancestry individuals	NA	2q33.1		PLCL1			ENSG00000115896	NA	NA	rs62277889-T	rs62277889	0	62277889	intron_variant	0	0.465251	2E-8	7.69897		0.0207576	[0.014-0.028] unit decrease	Illumina [13479178] (imputed)	N
7	rs11899288	0.911503	2	198874006	rs1595824	NA	Total body bone mineral density	43164	29304378	Medina-Gomez C	43104	Am J Hum Genet	www.ncbi.nlm.nih.gov/pubmed/29304378	Life-Course Genome-wide Association Study Meta-analysis of Total Body BMD and Assessment of Age-Specific Effects.	56,284 European ancestry individuals, up to 1,333 African American individuals, up to 9,328 admixed individuals	NA	2q33.1	PLCL1	PLCL1			ENSG00000115896	NA	NA	rs1595824-T	rs1595824	0	1595824	intron_variant	0	0.4693	3E-8	7.52288		0.0336	unit increase	Affymetrix, Illumina [~ 23700000] (imputed)	N
7	rs11899288	0.911503	2	198874006	rs1595824	NA	Morning vs. evening chronotype	42712	26835600	Hu Y	42402	Nat Commun	www.ncbi.nlm.nih.gov/pubmed/26835600	GWAS of 89,283 individuals identifies genetic variants associated with self-reporting of being a morning person.	38,937 European ancestry morning chronotype individuals, 50,346 European ancestry evening chronotype individuals	NA	2q33.1	PLCL1	PLCL1			ENSG00000115896	NA	NA	rs1595824-T	rs1595824	0	1595824	intron_variant	0	0.49	1E-10	10		1.08	[1.05-1.10]	Illumina [7427422] (imputed)	N
2	rs12406019	0.992784	1	78331226	rs1166708	NA	Red cell distribution width	43504	30595370	Kichaev G	43461	Am J Hum Genet	www.ncbi.nlm.nih.gov/pubmed/30595370	Leveraging Polygenic Functional Enrichment to Improve GWAS Power.	approximately 445,000 European ancestry individuals	NA	1p31.1		MIGA1			ENSG00000180488	NA	NA	rs1166708-?	rs1166708	0	1166708	intron_variant	0	NR	9E-13	12.0458		NA		NR [~ 8900000] (imputed)	N
2	rs12406019	0.992784	1	78331226	rs1166708	NA	QT interval	44858	36050321	Young WJ	44805	Nat Commun	www.ncbi.nlm.nih.gov/pubmed/36050321	Genetic analyses of the electrocardiographic QT interval and its components identify additional loci and pathways.	252,730 European ancestry, African ancestry, Hispanic or Latin American, South East Asian ancestry, South Asian ancestry individuals	NA	1p31.1		MIGA1			ENSG00000180488	NA	NA	rs1166708-T	rs1166708	0	1166708	intron_variant	0	0.2063	2E-10	9.69897		0.0235	[0.016-0.031] unit increase	Affymetrix, Illumina [NR] (imputed)	N
2	rs12406019	0.992784	1	78540733	rs4245660	NA	Adenine levels in elite athletes	44805	31882771	Al-Khelaifi F	43826	Sci Rep	www.ncbi.nlm.nih.gov/pubmed/31882771	Metabolic GWAS of elite athletes reveals novel genetically-influenced metabolites associated with athletic performance.	490 individuals	NA	1p31.1		GIPC2			ENSG00000137960	NA	NA	rs4245660-?	rs4245660	0	4245660	intron_variant	0	NR	8E-6	5.09691		0.272676	[0.15-0.39] unit decrease	Illumina [275016]	N
2	rs12406019	0.992784	1	78566234	rs812097	NA	Mean corpuscular hemoglobin concentration	44095	32888493	Chen MH	44075	Cell	www.ncbi.nlm.nih.gov/pubmed/32888493	Trans-ethnic and Ancestry-Specific Blood-Cell Genetics in 746,667 Individuals from 5 Global Populations.	491,553 European ancestry individuals	NA	1p31.1	NR	GIPC2			ENSG00000137960	NA	NA	rs812097-G	rs812097	0	812097	intron_variant	0	0.215676	1E-15	15		0.019486	[0.015-0.024] SD unit increase	Affymetrix, Illumina [50282193] (imputed)	N
2	rs12406019	0.992784	1	78566234	rs812097	NA	Mean corpuscular hemoglobin concentration	44095	32888493	Chen MH	44075	Cell	www.ncbi.nlm.nih.gov/pubmed/32888493	Trans-ethnic and Ancestry-Specific Blood-Cell Genetics in 746,667 Individuals from 5 Global Populations.	642,173 African American or Afro-Caribbean, African ancestry, European ancestry, East Asian ancestry, Hispanic or Latin American and South Asian ancestry individuals	NA	1p31.1	NR	GIPC2			ENSG00000137960	NA	NA	rs812097-G	rs812097	0	812097	intron_variant	0	0.288153	2E-13	12.699		NA		Affymetrix, Illumina [21126107] (imputed)	N
2	rs12406019	0.992784	1	78566234	rs812097	NA	Mean corpuscular hemoglobin concentration	44092	32888494	Vuckovic D	44075	Cell	www.ncbi.nlm.nih.gov/pubmed/32888494	The Polygenic and Monogenic Basis of Blood Traits and Diseases.	408,112 British individuals	NA	1p31.1	GIPC2	GIPC2			ENSG00000137960	NA	NA	rs812097-G	rs812097	0	812097	intron_variant	0	0.215547	1E-16	16		0.0223443	[0.017-0.028] unit increase	Affymetrix [93095623] (imputed)	N
2	rs12406019	0.992784	1	78566234	rs812097	NA	Red cell distribution width	44095	32888493	Chen MH	44075	Cell	www.ncbi.nlm.nih.gov/pubmed/32888493	Trans-ethnic and Ancestry-Specific Blood-Cell Genetics in 746,667 Individuals from 5 Global Populations.	563,352 African American or Afro-Caribbean, African ancestry, European ancestry, East Asian ancestry, Hispanic or Latin American and South Asian ancestry individuals	NA	1p31.1	NR	GIPC2			ENSG00000137960	NA	NA	rs812097-A	rs812097	0	812097	intron_variant	0	0.784965	4E-12	11.3979		NA		Affymetrix, Illumina [22063850] (imputed)	N
2	rs12406019	0.992784	1	78566234	rs812097	NA	Red cell distribution width	44095	32888493	Chen MH	44075	Cell	www.ncbi.nlm.nih.gov/pubmed/32888493	Trans-ethnic and Ancestry-Specific Blood-Cell Genetics in 746,667 Individuals from 5 Global Populations.	531,774 European ancestry individuals	NA	1p31.1	NR	GIPC2			ENSG00000137960	NA	NA	rs812097-A	rs812097	0	812097	intron_variant	0	0.783898	1E-14	14		0.017623	[0.013-0.022] SD unit increase	Affymetrix, Illumina [49860007] (imputed)	N
2	rs12406019	0.992784	1	78582845	rs7515450	NA	Educational attainment	44743	35361970	Okbay A	44651	Nat Genet	www.ncbi.nlm.nih.gov/pubmed/35361970	Polygenic prediction of educational attainment within and between families from genome-wide association analyses in 3 million individuals.	3,037,499 European ancestry individuals	NA	1p31.1		GIPC2			ENSG00000137960	NA	NA	rs7515450-A	rs7515450	0	7515450	intron_variant	0	0.3917	7E-14	13.1549		0.00802082	[0.0059-0.0101] unit increase	Illumina [10675380] (imputed)	N
2	rs12406019	0.992784	1	78585086	rs540742	NA	Body mass index	43658	29273807	Turcot V	43091	Nat Genet	www.ncbi.nlm.nih.gov/pubmed/29273807	Protein-altering variants associated with body mass index implicate pathways that control energy intake and expenditure in obesity.	up to 449,889 European ancestry individuals, up to 29,398 South Asian ancestry individuals, up to 27,610 African American individuals, up to 8,839 East Asian individuals, up to 10,772 Hispanic ancestry individuals	up to 196,766 European ancestry individuals	1p31.1	GIPC2	GIPC2			ENSG00000137960	NA	NA	rs540742-T	rs540742	0	540742	missense_variant	0	0.7788	7E-9	8.1549		0.0121	[0.008-0.0162] unit increase	Illumina [246328]	N
2	rs12406019	0.992784	1	78590255	rs12758374	NA	1-palmitoyl-2-arachidonoyl-GPC (16:0/20:4n6) levels in elite athletes	44805	31882771	Al-Khelaifi F	43826	Sci Rep	www.ncbi.nlm.nih.gov/pubmed/31882771	Metabolic GWAS of elite athletes reveals novel genetically-influenced metabolites associated with athletic performance.	490 individuals	NA	1p31.1		GIPC2			ENSG00000137960	NA	NA	rs12758374-?	rs12758374	0	12758374	intron_variant	0	NR	4E-6	5.39794		0.289977	[0.17-0.41] unit decrease	Illumina [275016]	N
2	rs12406019	0.992784	1	78590255	rs12758374	NA	Glycylvaline levels in elite athletes	44805	31882771	Al-Khelaifi F	43826	Sci Rep	www.ncbi.nlm.nih.gov/pubmed/31882771	Metabolic GWAS of elite athletes reveals novel genetically-influenced metabolites associated with athletic performance.	490 individuals	NA	1p31.1		GIPC2			ENSG00000137960	NA	NA	rs12758374-?	rs12758374	0	12758374	intron_variant	0	NR	7E-6	5.1549		0.245904	[0.14-0.35] unit decrease	Illumina [275016]	N
2	rs12406019	0.992784	1	78594069	rs640134	NA	Creatinine levels	44678	35213538	Richardson TG	44617	PLoS Biol	www.ncbi.nlm.nih.gov/pubmed/35213538	Characterising metabolomic signatures of lipid-modifying therapies through drug target mendelian randomisation.	110,051 European ancestry individuals	NA	1p31.1		GIPC2			ENSG00000137960	NA	NA	rs640134-G	rs640134	0	640134	intron_variant	0	0.773964	4E-10	9.39794		0.0264501	[0.018-0.035] unit increase	NR [11722792] (imputed)	N
2	rs12406019	0.992784	1	78595381	rs651413	NA	Body mass index	43938	31669095	Zhu Z	43762	J Allergy Clin Immunol	www.ncbi.nlm.nih.gov/pubmed/31669095	Shared Genetic and Experimental Links between Obesity-Related Traits and Asthma Subtypes in UK Biobank.	457,822 European ancestry individuals	NA	1p31.1	NR	GIPC2			ENSG00000137960	NA	NA	rs651413-?	rs651413	0	651413	intron_variant	0	NR	1E-14	14		NA		Affymetrix [~ 8270000] (imputed)	N
2	rs12406019	0.992784	1	78626677	rs371413909	NA	Blood urea nitrogen levels	44544	34594039	Sakaue S	44469	Nat Genet	www.ncbi.nlm.nih.gov/pubmed/34594039	A cross-population atlas of genetic associations for 220 human phenotypes.	344,052 European ancestry individuals, 148,767 East Asian ancestry individuals	NA	1p31.1		GIPC2 - RNFT1P2	ENSG00000137960	ENSG00000233333		22549	9488	rs371413909-A	rs371413909	0	371413909	intergenic_variant	1	NR	4E-9	8.39794		0.0123	[0.0082-0.0164] unit increase	Affymetrix, Illumina [20538307] (imputed)	N
2	rs12406019	0.992784	1	78707493	rs679843	NA	Blood urea nitrogen levels	43651	31152163	Wuttke M	43616	Nat Genet	www.ncbi.nlm.nih.gov/pubmed/31152163	A catalog of genetic loci associated with kidney function from analyses of a million individuals.	416,178 European and unknown ancestry individuals	NA	1p31.1	MGC27382	MGC27382			ENSG00000237413	NA	NA	rs679843-T	rs679843	0	679843	intron_variant	0	0.334	3E-6	5.52288		0.0036	[0.002-0.0052] unit decrease	Affymetrix, Illumina [8176554] (imputed)	N
2	rs12406019	0.992784	1	78707493	rs679843	NA	Estimated glomerular filtration rate	43651	31152163	Wuttke M	43616	Nat Genet	www.ncbi.nlm.nih.gov/pubmed/31152163	A catalog of genetic loci associated with kidney function from analyses of a million individuals.	567,460 European ancestry individuals, 165,726 East Asian ancestry individuals, 13,842 African American individuals, 13,359 South Asian ancestry individuals, 4,961 Hispanic individuals	216,518 European ancestry individuals, 64,204 non-Hispanic black individuals	1p31.1	MGC27382	MGC27382			ENSG00000237413	NA	NA	rs679843-T	rs679843	0	679843	intron_variant	0	0.334	1E-13	13		0.0021	[0.0015-0.0027] unit increase	Affymetrix, Illumina [8221591] (imputed)	N
2	rs12406019	0.992784	1	78819945	rs2352039	NA	Acute kidney injury in coronary artery bypass surgery (creatinine rise)	42507	26083657	Stafford-Smith M	42172	Kidney Int	www.ncbi.nlm.nih.gov/pubmed/26083657	Genome-wide association study of acute kidney injury after coronary bypass graft surgery identifies susceptibility loci.	873 European ancestry cases	380 European ancestry cases	1p31.1	MGC27382	MGC27382, PTGFR			ENSG00000237413, ENSG00000122420	NA	NA	rs2352039-A	rs2352039	0	2352039	intron_variant	0	0.156	2E-6	5.69897		8.9	[5.2-12.6] unit increase	Illumina [530716] (imputed)	N
27	rs12417955	0.964775	11	1248960	rs2075855	NA	Depressive symptom improvement	43585	30468137	Fabbri C	43427	Br J Psychiatry	www.ncbi.nlm.nih.gov/pubmed/30468137	Genome-wide association study of treatment-resistance in depression and meta-analysis of three independent samples.	1,378 European ancestry treatment resistant cases, 934 European ancestry responders to first treatment	NA	11p15.5	MUC5B	MUC5B			ENSG00000117983	NA	NA	rs2075855-A	rs2075855	0	2075855	synonymous_variant	0	0.08	1E-6	6		0.14	[0.081-0.199] unit increase	Affymetrix, Illumina [7000000] (imputed)	N
27	rs12417955	0.964775	11	1324772	rs5743894	NA	Idiopathic pulmonary fibrosis	41857	24429156	Noth I	41381	Lancet Respir Med	www.ncbi.nlm.nih.gov/pubmed/24429156	Genetic variants associated with idiopathic pulmonary fibrosis susceptibility and mortality: a genome-wide association study.	542 European ancestry cases, 542 European ancestry controls	868 European ancestry cases, 1,389 European ancestry controls	11p15.5	TOLLIP, BRSK2, MUC5B	TOLLIP			ENSG00000078902	NA	NA	rs5743894-G	rs5743894	0	5743894	intron_variant	0	0.18	1E-12	12		1.49	[1.33-1.68]	Affymetrix [10601812] (imputed)	N
29	rs12440468	0.956002	15	40862064	rs1058734	NA	Refractive error	43979	32231278	Hysi PG	43920	Nat Genet	www.ncbi.nlm.nih.gov/pubmed/32231278	Meta-analysis of 542,934 subjects of European ancestry identifies new genes and mechanisms predisposing to refractive error and myopia.	542,934 European ancestry individuals	NA	15q15.1	BAHD1, CHST14, RPUSD2, CASC5, RAD51, RMDN3, VPS18, DLL4	RPUSD2			ENSG00000166133	NA	NA	rs1058734-?	rs1058734	0	1058734	synonymous_variant	0		3E-11	10.5229		NA		Affymetrix, Illumina [NR] (imputed)	N
29	rs12440468	0.956002	15	40924578	rs936580	NA	Educational attainment	44743	35361970	Okbay A	44651	Nat Genet	www.ncbi.nlm.nih.gov/pubmed/35361970	Polygenic prediction of educational attainment within and between families from genome-wide association analyses in 3 million individuals.	3,037,499 European ancestry individuals	NA	15q15.1		KNL1			ENSG00000137812	NA	NA	rs936580-A	rs936580	0	936580	intron_variant	0	0.1532	2E-14	13.699		0.0111273	[0.0083-0.014] unit increase	Illumina [10675380] (imputed)	N
29	rs12440468	0.956002	15	41025876	rs200080101	NA	Hip circumference adjusted for BMI	44432	34021172	Christakoudi S	44337	Sci Rep	www.ncbi.nlm.nih.gov/pubmed/34021172	GWAS of allometric body-shape indices in UK Biobank identifies loci suggesting associations with morphogenesis, organogenesis, adrenal cell renewal and cancer.	186,825 British ancestry men	NA	15q15.1	RAD51	RAD51 - RMDN3	ENSG00000051180	ENSG00000137824		1338	2206	rs200080101-A	rs200080101	0	200080101	intergenic_variant	1	NR	7E-9	8.1549		0.0178093	[0.012-0.024] unit increase	Affymetrix [323123] (imputed)	N
29	rs12440468	0.956002	15	41777532	rs75720927	NA	Vertigo	44572	34620984	Skuladottir AT	44476	Commun Biol	www.ncbi.nlm.nih.gov/pubmed/34620984	A genome-wide meta-analysis uncovers six sequence variants conferring risk of vertigo.	48,072 European ancestry cases, 894,541 European ancestry controls	NA	15q15.1		RTF1 - ITPKA	ENSG00000137815	ENSG00000137825		1771	8059	rs75720927-C	rs75720927	0	75720927	intergenic_variant	1	NR	6E-6	5.22185		0.95715		Affymetrix, Illumina [62056310] (imputed)	N
28	rs12585036	1	13	113479820	rs368865	NA	Red cell distribution width	43451	28957414	Pilling LC	43006	PLoS One	www.ncbi.nlm.nih.gov/pubmed/28957414	Red blood cell distribution width: Genetic evidence for aging pathways in 116,666 volunteers.	116,666 British ancestry individuals	NA	13q34	ATP11A	ATP11A			ENSG00000068650	NA	NA	rs368865-G	rs368865	0	368865	missense_variant	0	0.724	2E-9	8.69897		0.0247561	[0.016-0.033] unit increase	Affymetrix [16832071] (imputed)	N
28	rs12585036	1	13	113479820	rs368865	NA	Mean corpuscular hemoglobin	44092	32888494	Vuckovic D	44075	Cell	www.ncbi.nlm.nih.gov/pubmed/32888494	The Polygenic and Monogenic Basis of Blood Traits and Diseases.	408,112 British individuals	NA	13q34	ATP11A	ATP11A			ENSG00000068650	NA	NA	rs368865-G	rs368865	0	368865	missense_variant	0	0.725494	8E-11	10.0969		0.0161042	[0.011-0.021] unit decrease	Affymetrix [93095623] (imputed)	N
28	rs12585036	1	13	113479820	rs368865	NA	High light scatter reticulocyte percentage of red cells	44092	32888494	Vuckovic D	44075	Cell	www.ncbi.nlm.nih.gov/pubmed/32888494	The Polygenic and Monogenic Basis of Blood Traits and Diseases.	408,112 British individuals	NA	13q34	ATP11A	ATP11A			ENSG00000068650	NA	NA	rs368865-G	rs368865	0	368865	missense_variant	0	0.725546	2E-10	9.69897		0.0159754	[0.011-0.021] unit decrease	Affymetrix [93095623] (imputed)	N
28	rs12585036	1	13	113479820	rs368865	NA	Mean corpuscular volume	44092	32888494	Vuckovic D	44075	Cell	www.ncbi.nlm.nih.gov/pubmed/32888494	The Polygenic and Monogenic Basis of Blood Traits and Diseases.	408,112 British individuals	NA	13q34	ATP11A	ATP11A			ENSG00000068650	NA	NA	rs368865-G	rs368865	0	368865	missense_variant	0	0.725535	2E-12	11.699		0.0172592	[0.013-0.022] unit decrease	Affymetrix [93095623] (imputed)	N
28	rs12585036	1	13	113479820	rs368865	NA	Reticulocyte fraction of red cells	44092	32888494	Vuckovic D	44075	Cell	www.ncbi.nlm.nih.gov/pubmed/32888494	The Polygenic and Monogenic Basis of Blood Traits and Diseases.	408,112 British individuals	NA	13q34	ATP11A	ATP11A			ENSG00000068650	NA	NA	rs368865-G	rs368865	0	368865	missense_variant	0	0.725485	2E-10	9.69897		0.0159908	[0.011-0.021] unit decrease	Affymetrix [93095623] (imputed)	N
28	rs12585036	1	13	113479820	rs368865	NA	Mean corpuscular hemoglobin	43504	30595370	Kichaev G	43461	Am J Hum Genet	www.ncbi.nlm.nih.gov/pubmed/30595370	Leveraging Polygenic Functional Enrichment to Improve GWAS Power.	approximately 443,000 European ancestry individuals	NA	13q34		ATP11A			ENSG00000068650	NA	NA	rs368865-?	rs368865	0	368865	missense_variant	0	NR	2E-14	13.699		NA		NR [~ 8900000] (imputed)	N
28	rs12585036	1	13	113479820	rs368865	NA	Red cell distribution width	44092	32888494	Vuckovic D	44075	Cell	www.ncbi.nlm.nih.gov/pubmed/32888494	The Polygenic and Monogenic Basis of Blood Traits and Diseases.	408,112 British individuals	NA	13q34	ATP11A	ATP11A			ENSG00000068650	NA	NA	rs368865-G	rs368865	0	368865	missense_variant	0	0.725527	1E-29	29		0.0281481	[0.023-0.033] unit increase	Affymetrix [93095623] (imputed)	N
28	rs12585036	1	13	113479820	rs368865	NA	Red blood cell count	43504	30595370	Kichaev G	43461	Am J Hum Genet	www.ncbi.nlm.nih.gov/pubmed/30595370	Leveraging Polygenic Functional Enrichment to Improve GWAS Power.	approximately 445,000 European ancestry individuals	NA	13q34		ATP11A			ENSG00000068650	NA	NA	rs368865-?	rs368865	0	368865	missense_variant	0	NR	3E-10	9.52288		NA		NR [~ 8900000] (imputed)	N
28	rs12585036	1	13	113479820	rs368865	NA	Red cell distribution width	43504	30595370	Kichaev G	43461	Am J Hum Genet	www.ncbi.nlm.nih.gov/pubmed/30595370	Leveraging Polygenic Functional Enrichment to Improve GWAS Power.	approximately 445,000 European ancestry individuals	NA	13q34		ATP11A			ENSG00000068650	NA	NA	rs368865-?	rs368865	0	368865	missense_variant	0	NR	1E-37	37		NA		NR [~ 8900000] (imputed)	N
28	rs12585036	1	13	113568200	rs3011504	NA	Glycated hemoglobin levels	44376	33462484	Sinnott-Armstrong N	44214	Nat Genet	www.ncbi.nlm.nih.gov/pubmed/33462484	Genetics of 35 blood and urine biomarkers in the UK Biobank.	327,177 European ancestry individuals, 4,847 African ancestry individuals, 6,895 South Asian ancestry individuals	NA	13q34	NR	MCF2L			ENSG00000126217	NA	NA	rs3011504-A	rs3011504	0	3011504	intron_variant	0	NR	1E-10	10		0.0175	[0.012-0.023] unit decrease	Affymetrix [9000000] (imputed)	N
27	rs12802931	0.999979	11	1241221	rs35705950	NA	Subpleural-predominant interstitial lung abnormalities	43857	31339356	Hobbs BD	43670	Am J Respir Crit Care Med	www.ncbi.nlm.nih.gov/pubmed/31339356	Overlap of Genetic Risk Between Interstitial Lung Abnormalities and Idiopathic Pulmonary Fibrosis.	965 European ancestry cases, 154 African American cases, 168 cases, 7,255 European ancestry controls, 1,717 African American controls, 450 controls	NA	11p15.5	MUC5B	MUC5AC - MUC5B	ENSG00000283158	ENSG00000117983		18853	3075	rs35705950-T	rs35705950	0	35705950	splice_region_variant	1	0.11	5E-29	28.301	(EA)	2.23	[1.94-2.57]	Affymetrix, Illumina [at least 412049] (imputed)	N
27	rs12802931	0.999979	11	1241221	rs35705950	NA	Subpleural-predominant interstitial lung abnormalities	43857	31339356	Hobbs BD	43670	Am J Respir Crit Care Med	www.ncbi.nlm.nih.gov/pubmed/31339356	Overlap of Genetic Risk Between Interstitial Lung Abnormalities and Idiopathic Pulmonary Fibrosis.	965 European ancestry cases, 154 African American cases, 168 cases, 7,255 European ancestry controls, 1,717 African American controls, 450 controls	NA	11p15.5	MUC5B	MUC5AC - MUC5B	ENSG00000283158	ENSG00000117983		18853	3075	rs35705950-T	rs35705950	0	35705950	splice_region_variant	1	0.11	2E-29	28.699		2.22	[1.93-2.55]	Affymetrix, Illumina [at least 412049] (imputed)	N
27	rs12802931	0.999979	11	1241221	rs35705950	NA	Interstitial lung abnormalities	43857	31339356	Hobbs BD	43670	Am J Respir Crit Care Med	www.ncbi.nlm.nih.gov/pubmed/31339356	Overlap of Genetic Risk Between Interstitial Lung Abnormalities and Idiopathic Pulmonary Fibrosis.	1,181 European ancestry cases, 280 African American cases, 54 Hispanic cases, 184 cases, 7,255 European ancestry controls, 2,184 African American controls, 385 Hispanic controls, 450 controls	NA	11p15.5	MUC5B	MUC5AC - MUC5B	ENSG00000283158	ENSG00000117983		18853	3075	rs35705950-T	rs35705950	0	35705950	splice_region_variant	1	0.11	3E-27	26.5229		1.97	[1.74-2.22]	Affymetrix, Illumina [at least 412049] (imputed)	N
27	rs12802931	0.999979	11	1241221	rs35705950	NA	Interstitial lung abnormalities	43857	31339356	Hobbs BD	43670	Am J Respir Crit Care Med	www.ncbi.nlm.nih.gov/pubmed/31339356	Overlap of Genetic Risk Between Interstitial Lung Abnormalities and Idiopathic Pulmonary Fibrosis.	1,181 European ancestry cases, 280 African American cases, 54 Hispanic cases, 184 cases, 7,255 European ancestry controls, 2,184 African American controls, 385 Hispanic controls, 450 controls	NA	11p15.5	MUC5B	MUC5AC - MUC5B	ENSG00000283158	ENSG00000117983		18853	3075	rs35705950-T	rs35705950	0	35705950	splice_region_variant	1	0.112	4E-27	26.3979	(EA)	1.98	[1.75-2.24]	Affymetrix, Illumina [at least 412049] (imputed)	N
27	rs12802931	0.999979	11	1241221	rs35705950	NA	Idiopathic pulmonary fibrosis	43899	31710517	Allen RJ	43780	Am J Respir Crit Care Med	www.ncbi.nlm.nih.gov/pubmed/31710517	Genome-Wide Association Study of Susceptibility to Idiopathic Pulmonary Fibrosis.	2,668 European ancestry cases, 8,591 European ancestry controls	1,456 European ancestry cases, 11,874 European ancestry controls	11p15.5	MUC5B	MUC5AC - MUC5B	ENSG00000283158	ENSG00000117983		18853	3075	rs35705950-T	rs35705950	0	35705950	splice_region_variant	1	0.149	1E-203	203		4.84	[4.37-5.36]	Affymetrix, Illumina [10790934] (imputed)	N
27	rs12802931	0.999979	11	1241221	rs35705950	NA	Idiopathic pulmonary fibrosis	41857	24429156	Noth I	41381	Lancet Respir Med	www.ncbi.nlm.nih.gov/pubmed/24429156	Genetic variants associated with idiopathic pulmonary fibrosis susceptibility and mortality: a genome-wide association study.	542 European ancestry cases, 542 European ancestry controls	868 European ancestry cases, 1,389 European ancestry controls	11p15.5	MUC5AC, TOLLIP, MUC5B	MUC5AC - MUC5B	ENSG00000283158	ENSG00000117983		18853	3075	rs35705950-T	rs35705950	0	35705950	splice_region_variant	1	0.14	2E-50	49.699		2.43	[2.13-2.77]	Affymetrix [10601812] (imputed)	N
27	rs12802931	0.999979	11	1241221	rs35705950	NA	Idiopathic pulmonary fibrosis	43067	29066090	Allen RJ	43028	Lancet Respir Med	www.ncbi.nlm.nih.gov/pubmed/29066090	Genetic variants associated with susceptibility to idiopathic pulmonary fibrosis in people of European ancestry: a genome-wide association study.	602 European ancestry cases, 3,366 European ancestry controls	2,158 cases, 5,195 controls	11p15.5	MUC5B	MUC5AC - MUC5B	ENSG00000283158	ENSG00000117983		18853	3075	rs35705950-T	rs35705950	0	35705950	splice_region_variant	1	0.143	1E-66	66		2.89	[2.56-3.26]	Affymetrix [NR] (imputed)	N
27	rs12802931	0.999979	11	1241221	rs35705950	NA	Serum levels of protein SFTPB	44607	35078996	Gudjonsson A	44586	Nat Commun	www.ncbi.nlm.nih.gov/pubmed/35078996	A genome-wide association study of serum proteins reveals shared loci with common diseases.	5,367 Icelandic ancestry individuals	NA	11p15.5		MUC5AC - MUC5B	ENSG00000283158	ENSG00000117983		18853	3075	rs35705950-T	rs35705950	0	35705950	splice_region_variant	1	0.117	4E-19	18.3979		0.264549	[0.21-0.32] unit increase	Illumina [7506463] (imputed)	N
27	rs12802931	0.999979	11	1241221	rs35705950	NA	COVID-19 (hospitalized vs population)	44818	35922517	COVID-19 Host Genetics Initiative	44776	Nature	www.ncbi.nlm.nih.gov/pubmed/35922517	A first update on mapping the human genetic architecture of COVID-19.	2,113 African ancestry cases, 121,925 African ancestry controls, 1,709 Hispanic or Latin American cases, 150,547 Hispanic or Latin American controls, 1,551 East Asian ancestry cases, 15,825 East Asian ancestry controls, 18,605 European ancestry cases, 2,490,909 European ancestry controls, 584 Greater Middle Eastern (Middle Eastern, North African or Persian) cases, 14,491 Greater Middle Eastern (Middle Eastern, North African or Persian) controls, 465 South Asian ancestry cases, 42,575 South Asian ancestry controls	NA	11p15.5		MUC5AC - MUC5B	ENSG00000283158	ENSG00000117983		18853	3075	rs35705950-T	rs35705950	0	35705950	splice_region_variant	1	0.101	6E-9	8.22185		0.89	[0.86-0.93]	Affymetrix, Illumina [NR] (imputed)	N
27	rs12802931	0.999979	11	1241221	rs35705950	NA	COVID-19 (critical illness vs population)	44818	35922517	COVID-19 Host Genetics Initiative	44776	Nature	www.ncbi.nlm.nih.gov/pubmed/35922517	A first update on mapping the human genetic architecture of COVID-19.	188 African ancestry cases, 11,232 African ancestry controls, 641 Hispanic or Latin American cases, 95,479 Hispanic or Latin American controls, 441 East Asian ancestry cases, 2,776 East Asian ancestry controls, 7,641 European ancestry cases, 1,632,197 European ancestry controls, 314 Greater Middle Eastern (Middle Eastern, North African or Persian) cases, 948 Greater Middle Eastern (Middle Eastern, North African or Persian) controls, 151 South Asian ancestry cases, 34,013 South Asian ancestry controls	NA	11p15.5		MUC5AC - MUC5B	ENSG00000283158	ENSG00000117983		18853	3075	rs35705950-T	rs35705950	0	35705950	splice_region_variant	1	0.106	9E-8	7.04576		0.83	[0.78-0.89]	Affymetrix, Illumina [NR] (imputed)	N
27	rs12802931	0.999979	11	1241221	rs35705950	NA	Idiopathic pulmonary fibrosis	44799	35688625	Allen RJ	44722	Thorax	www.ncbi.nlm.nih.gov/pubmed/35688625	Genome-wide association study across five cohorts identifies five novel loci associated with idiopathic pulmonary fibrosis.	4,125 European ancestry cases, 20,464 European ancestry controls	NA	11p15.5		MUC5AC - MUC5B	ENSG00000283158	ENSG00000117983		18853	3075	rs35705950-T	rs35705950	0	35705950	splice_region_variant	1	0.145	9E-418	417.046		5.06	[4.69-5.47]	Illumina [7554248] (imputed)	N
27	rs12802931	0.999979	11	1241221	rs35705950	NA	Interstitial lung disease	44544	34594039	Sakaue S	44469	Nat Genet	www.ncbi.nlm.nih.gov/pubmed/34594039	A cross-population atlas of genetic associations for 220 human phenotypes.	2,267 European ancestry cases, 467,560 European ancestry controls, 1,046 East Asian ancestry cases, 176,974 East Asian ancestry controls	NA	11p15.5		MUC5AC - MUC5B	ENSG00000283158	ENSG00000117983		18853	3075	rs35705950-T	rs35705950	0	35705950	splice_region_variant	1	NR	1E-76	76		1.0072	[0.9-1.11] unit increase	Affymetrix, Illumina [25843170] (imputed)	N
27	rs12802931	0.999979	11	1241221	rs35705950	NA	Pulmonary fibrosis	44544	34594039	Sakaue S	44469	Nat Genet	www.ncbi.nlm.nih.gov/pubmed/34594039	A cross-population atlas of genetic associations for 220 human phenotypes.	1,566 European ancestry cases, 467,560 European ancestry controls, 126 East Asian ancestry cases, 176,974 East Asian ancestry controls	NA	11p15.5		MUC5AC - MUC5B	ENSG00000283158	ENSG00000117983		18853	3075	rs35705950-T	rs35705950	0	35705950	splice_region_variant	1	NR	2E-65	64.699		1.1206	[0.99-1.25] unit increase	Affymetrix, Illumina [25843031] (imputed)	N
33	rs12945855	0.944866	17	15868291	rs2324082	NA	Waist-hip ratio	43504	30595370	Kichaev G	43461	Am J Hum Genet	www.ncbi.nlm.nih.gov/pubmed/30595370	Leveraging Polygenic Functional Enrichment to Improve GWAS Power.	approximately 458,000 European ancestry individuals	NA	17p12		ADORA2B			ENSG00000170425	NA	NA	rs2324082-?	rs2324082	0	2324082	intron_variant	0	NR	1E-7	7		NA		NR [~ 8900000] (imputed)	N
33	rs12945855	0.944866	17	15998837	rs8080378	NA	Lymphocyte count	44092	32888494	Vuckovic D	44075	Cell	www.ncbi.nlm.nih.gov/pubmed/32888494	The Polygenic and Monogenic Basis of Blood Traits and Diseases.	408,112 British individuals	NA	17p12	NCOR1	NCOR1			ENSG00000141027	NA	NA	rs8080378-G	rs8080378	0	8080378	intron_variant	0	0.531507	4E-14	13.3979		0.0171199	[0.013-0.022] unit increase	Affymetrix [93095623] (imputed)	N
33	rs12945855	0.944866	17	16030520	rs34351630	NA	Lung function (FVC)	43551	30804560	Shrine N	43521	Nat Genet	www.ncbi.nlm.nih.gov/pubmed/30804560	New genetic signals for lung function highlight pathways and chronic obstructive pulmonary disease associations across multiple ancestries.	321,047 European ancestry individuals	79,005 European ancestry individuals	17p11.2	NCOR1	NCOR1			ENSG00000141027	NA	NA	rs34351630-T	rs34351630	0	34351630	intron_variant	0	0.4654	3E-10	9.52288		0.0147	[0.01-0.019] unit increase	Affymetrix [19819130] (imputed)	N
33	rs12945855	0.944866	17	16030520	rs34351630	NA	FEV1	43551	30804560	Shrine N	43521	Nat Genet	www.ncbi.nlm.nih.gov/pubmed/30804560	New genetic signals for lung function highlight pathways and chronic obstructive pulmonary disease associations across multiple ancestries.	321,047 European ancestry individuals	79,005 European ancestry individuals	17p11.2	NCOR1	NCOR1			ENSG00000141027	NA	NA	rs34351630-T	rs34351630	0	34351630	intron_variant	0	0.4654	7E-9	8.1549		0.0135	[0.009-0.018] unit increase	Affymetrix [19819130] (imputed)	N
33	rs12945855	0.944866	17	16136289	rs178785	NA	Lung function (FVC)	43504	30595370	Kichaev G	43461	Am J Hum Genet	www.ncbi.nlm.nih.gov/pubmed/30595370	Leveraging Polygenic Functional Enrichment to Improve GWAS Power.	approximately 372,000 European ancestry individuals	NA	17p11.2		PIGL			ENSG00000108474	NA	NA	rs178785-?	rs178785	0	178785	intron_variant	0	NR	5E-9	8.30103		NA		NR [~ 8900000] (imputed)	N
33	rs12945855	0.944866	17	16141249	rs7215071	NA	White blood cell count	44095	32888493	Chen MH	44075	Cell	www.ncbi.nlm.nih.gov/pubmed/32888493	Trans-ethnic and Ancestry-Specific Blood-Cell Genetics in 746,667 Individuals from 5 Global Populations.	746,667 African American or Afro-Caribbean, African ancestry, European ancestry, East Asian ancestry, Hispanic or Latin American and South Asian ancestry individuals	NA	17p11.2	NR	PIGL			ENSG00000108474	NA	NA	rs7215071-C	rs7215071	0	7215071	intron_variant	0	0.623539	2E-39	38.699		NA		Affymetrix, Illumina [24649327] (imputed)	N
33	rs12945855	0.944866	17	16172981	rs71353786	NA	Neutrophil count	44092	32888494	Vuckovic D	44075	Cell	www.ncbi.nlm.nih.gov/pubmed/32888494	The Polygenic and Monogenic Basis of Blood Traits and Diseases.	408,112 British individuals	NA	17p11.2	PIGL	PIGL			ENSG00000108474	NA	NA	rs71353786-A	rs71353786	0	71353786	intron_variant	0	0.477244	1E-66	66		0.0382155	[0.034-0.043] unit decrease	Affymetrix [93095623] (imputed)	N
33	rs12945855	0.944866	17	16172981	rs71353786	NA	White blood cell count	44092	32888494	Vuckovic D	44075	Cell	www.ncbi.nlm.nih.gov/pubmed/32888494	The Polygenic and Monogenic Basis of Blood Traits and Diseases.	408,112 British individuals	NA	17p11.2	PIGL	PIGL			ENSG00000108474	NA	NA	rs71353786-A	rs71353786	0	71353786	intron_variant	0	0.477284	3E-32	31.5229		0.0261833	[0.022-0.031] unit decrease	Affymetrix [93095623] (imputed)	N
33	rs12945855	0.944866	17	16172981	rs71353786	NA	White blood cell count	44544	34594039	Sakaue S	44469	Nat Genet	www.ncbi.nlm.nih.gov/pubmed/34594039	A cross-population atlas of genetic associations for 220 human phenotypes.	350,470 European ancestry individuals, 154,355 East Asian ancestry individuals	NA	17p11.2		PIGL			ENSG00000108474	NA	NA	rs71353786-A	rs71353786	0	71353786	intron_variant	0	NR	1E-18	18		0.0211	[0.016-0.026] unit decrease	Affymetrix, Illumina [20538670] (imputed)	N
33	rs12945855	0.944866	17	16219049	rs3785620	NA	Ascending aorta maximum area (MTAG)	44825	35922433	Francis CM	44776	Nat Commun	www.ncbi.nlm.nih.gov/pubmed/35922433	Genome-wide associations of aortic distensibility suggest causality for aortic aneurysms and brain white matter hyperintensities.	32,590 European ancestry individuals	NA	17p11.2		PIGL			ENSG00000108474	NA	NA	rs3785620-A	rs3785620	0	3785620	intron_variant	0	0.51	2E-9	8.69897		7.11	unit increase	NR [9753033]	N
22	rs13258592	0.931159	8	120953873	rs7005380	NA	Interstitial lung disease	41579	23583980	Fingerlin TE	41378	Nat Genet	www.ncbi.nlm.nih.gov/pubmed/23583980	Genome-wide association study identifies multiple susceptibility loci for pulmonary fibrosis.	1,161 European ancestry cases, 4,683 European ancestry controls	876 European ancestry cases, 1,890 European ancestry controls	8q24.12	NR	DEPTOR			ENSG00000155792	NA	NA	rs7005380-G	rs7005380	0	7005380	intron_variant	0	0.63	2E-7	6.69897		1.25	[1.15-1.37]	Illumina [439828]	N
3	rs149026128	0.950414	1	150053389	rs115802109	NA	Educational attainment	44743	35361970	Okbay A	44651	Nat Genet	www.ncbi.nlm.nih.gov/pubmed/35361970	Polygenic prediction of educational attainment within and between families from genome-wide association analyses in 3 million individuals.	3,037,499 European ancestry individuals	NA	1q21.2		VPS45			ENSG00000136631	NA	NA	rs115802109-T	rs115802109	0	115802109	intron_variant	0	0.954	6E-14	13.2218		0.0191009	[0.014-0.024] unit decrease	Illumina [10675380] (imputed)	N
3	rs149026128	0.950414	1	150304781	rs1260405	NA	Platelet count	44095	32888493	Chen MH	44075	Cell	www.ncbi.nlm.nih.gov/pubmed/32888493	Trans-ethnic and Ancestry-Specific Blood-Cell Genetics in 746,667 Individuals from 5 Global Populations.	542,827 European ancestry individuals	NA	1q21.2	NR	PRPF3			ENSG00000117360	NA	NA	rs1260405-G	rs1260405	0	1260405	intron_variant	0	0.397257	5E-23	22.301		0.018412	[0.015-0.022] SD unit increase	Affymetrix, Illumina [50241410] (imputed)	N
3	rs149026128	0.950414	1	150329469	rs1694367	NA	Platelet count	44092	32888494	Vuckovic D	44075	Cell	www.ncbi.nlm.nih.gov/pubmed/32888494	The Polygenic and Monogenic Basis of Blood Traits and Diseases.	408,112 British individuals	NA	1q21.2	PRPF3	PRPF3 - RPRD2	ENSG00000117360	ENSG00000163125		3760	6098	rs1694367-A	rs1694367	0	1694367	intergenic_variant	1	0.393798	1E-15	15		0.0186471	[0.014-0.023] unit increase	Affymetrix [93095623] (imputed)	N
3	rs149026128	0.950414	1	150332955	rs1097070	NA	Serum levels of protein SERPINF2	44607	35078996	Gudjonsson A	44586	Nat Commun	www.ncbi.nlm.nih.gov/pubmed/35078996	A genome-wide association study of serum proteins reveals shared loci with common diseases.	5,336 Icelandic ancestry individuals	NA	1q21.2		PRPF3 - RPRD2	ENSG00000117360	ENSG00000163125		7246	2612	rs1097070-T	rs1097070	0	1097070	upstream_gene_variant	1	0.3464	7E-18	17.1549		0.138932	[0.11-0.17] unit increase	Illumina [7506463] (imputed)	N
3	rs149026128	0.950414	1	150351743	rs146467430	NA	Extracellular matrix protein 1 levels	44858	36168886	Thareja G	44832	Hum Mol Genet	www.ncbi.nlm.nih.gov/pubmed/36168886	Differences and commonalities in the genetic architecture of protein quantitative trait loci in European and Arab populations.	2,935 Qatari ancestry individuals	NA	1q21.2		RPRD2			ENSG00000163125	NA	NA	rs146467430-G	rs146467430	0	146467430	intron_variant	0	0.0296422	1E-15	15		0.646316	[0.49-0.8] unit decrease	NR [10004359]	N
3	rs149026128	0.950414	1	150354276	rs834233	NA	Insomnia	44778	35835914	Watanabe K	44756	Nat Genet	www.ncbi.nlm.nih.gov/pubmed/35835914	Genome-wide meta-analysis of insomnia prioritizes genes associated with metabolic and psychiatric pathways.	593,724 European ancestry cases, 1,771,286 European ancestry controls	NA	1q21.2		RPRD2			ENSG00000163125	NA	NA	rs834233-A	rs834233	0	834233	intron_variant	0	NR	2E-9	8.69897		0.006	[0.004-0.008] unit decrease	Illumina [10713943] (imputed)	N
3	rs149026128	0.950414	1	150354276	rs834233	NA	Insomnia	44778	35835914	Watanabe K	44756	Nat Genet	www.ncbi.nlm.nih.gov/pubmed/35835914	Genome-wide meta-analysis of insomnia prioritizes genes associated with metabolic and psychiatric pathways.	390,751 European ancestry female cases, 1,018,386 European ancestry female controls	NA	1q21.2		RPRD2			ENSG00000163125	NA	NA	rs834233-A	rs834233	0	834233	intron_variant	0	NR	8E-9	8.09691		0.007	[0.005-0.009] unit decrease	Illumina [10288913] (imputed)	N
3	rs149026128	0.950414	1	150354276	rs834233	NA	Platelet count	44544	34594039	Sakaue S	44469	Nat Genet	www.ncbi.nlm.nih.gov/pubmed/34594039	A cross-population atlas of genetic associations for 220 human phenotypes.	350,474 European ancestry individuals, 148,623 East Asian ancestry individuals	NA	1q21.2		RPRD2			ENSG00000163125	NA	NA	rs834233-A	rs834233	0	834233	intron_variant	0	NR	2E-19	18.699		0.0182	[0.014-0.022] unit increase	Affymetrix, Illumina [20538505] (imputed)	N
3	rs149026128	0.950414	1	150356929	rs74322702	NA	Neutrophil count	44092	32888494	Vuckovic D	44075	Cell	www.ncbi.nlm.nih.gov/pubmed/32888494	The Polygenic and Monogenic Basis of Blood Traits and Diseases.	408,112 British individuals	NA	1q21.2	RPRD2	RPRD2			ENSG00000163125	NA	NA	rs74322702-C	rs74322702	0	74322702	intron_variant	0	0.580714	3E-13	12.5229		0.0167057	[0.012-0.021] unit increase	Affymetrix [93095623] (imputed)	N
3	rs149026128	0.950414	1	150371448	rs1260387	NA	Spontaneous coronary artery dissection	44094	32887874	Saw J	44078	Nat Commun	www.ncbi.nlm.nih.gov/pubmed/32887874	Chromosome 1q21.2 and additional loci influence risk of spontaneous coronary artery dissection and myocardial infarction.	up to 243 European ancestry cases, up to 23 East Asian ancestry cases, up to 4,816 European ancestry controls, up to 447 East Asian ancestry controls	up to 149 European ancestry cases, up to 14 East Asian ancestry cases, up to 2,935 European ancestry controls, up to 272 East Asian ancestry controls	1q21.2	RPRD2	RPRD2			ENSG00000163125	NA	NA	rs1260387-?	rs1260387	0	1260387	intron_variant	0	NA	5E-12	11.301		0.572	[0.41-0.73] unit decrease	Illumina [6690240] (imputed)	N
3	rs149026128	0.950414	1	150447462	rs12040949	NA	Osteoarthritis (hip)	43504	30664745	Tachmazidou I	43486	Nat Genet	www.ncbi.nlm.nih.gov/pubmed/30664745	Identification of new therapeutic targets for osteoarthritis through genome-wide analyses of UK Biobank data.	15,704 European ancestry cases, 378,169 European ancestry controls	NA	1q21.2	NR	RPRD2			ENSG00000163125	NA	NA	rs12040949-C	rs12040949	0	12040949	3_prime_UTR_variant	0	0.62	3E-8	7.52288		1.07	[1.04-1.09]	Affymetrix, Illumina [up to 17000000] (imputed)	N
3	rs149026128	0.950414	1	150727539	rs2230061	NA	Fat body mass	41754	24064335	Pei YF	41555	Hum Mol Genet	www.ncbi.nlm.nih.gov/pubmed/24064335	Meta-analysis of genome-wide association data identifies novel susceptibility loci for obesity.	6,433 European ancestry individuals, 709 African American individuals, 408 Hispanic individuals, 1,622 Han Chinese ancestry individuals	4,967 European ancestry individuals, 2,740 Han Chinese ancestry individuals	1q21.3	CTSS	CTSS			ENSG00000163131	NA	NA	rs2230061-A	rs2230061	0	2230061	missense_variant	0	NR	4E-8	7.39794	(Adjusted by Lean body mass)	0.06	[0.040-0.080] unit decrease	Affymetrix, Illumina [4325550] (imputed)	N
3	rs149026128	0.950414	1	150819092	rs10305677	NA	Height	43606	30595370	Kichaev G	43461	Am J Hum Genet	www.ncbi.nlm.nih.gov/pubmed/30595370	Leveraging Polygenic Functional Enrichment to Improve GWAS Power.	approximately 458,000 European ancestry individuals	NA	1q21.3		ARNT			ENSG00000143437	NA	NA	rs10305677-?	rs10305677	0	10305677	intron_variant	0	NR	4E-37	36.3979		NA		NR [~ 8900000] (imputed)	N
3	rs149026128	0.950414	1	150857141	rs12410050	NA	Cutaneous melanoma (MTAG)	44712	34813871	Liyanage U	44520	J Invest Dermatol	www.ncbi.nlm.nih.gov/pubmed/34813871	Multi-trait genetic analysis identifies auto-immune loci associated with cutaneous melanoma.	380,287 European ancestry individuals	4,089 European ancestry cases, 11,901 European ancestry controls, 44,848 cases, 1,571,864 controls	1q21.3		RPS27AP6 - CTXND2	ENSG00000224800	ENSG00000283324		2982	2471	rs12410050-A	rs12410050	0	12410050	intergenic_variant	1	0.48	3E-22	21.5229		0.067	[0.053-0.081] unit decrease	Affymetrix, Illumina [NR] (imputed)	N
3	rs149026128	0.950414	1	151006539	rs3738476	NA	Body mass index	43774	30239722	Pulit SL	43357	Hum Mol Genet	www.ncbi.nlm.nih.gov/pubmed/30239722	Meta-analysis of genome-wide association studies for body fat distribution in 694,649 individuals of European ancestry.	806,834 European ancestry individuals	NA	1q21.3	NA	PRUNE1			ENSG00000143363	NA	NA	rs3738476-A	rs3738476	0	3738476	synonymous_variant	0	0.8769	3E-14	13.5229		0.0195	[0.014-0.025] unit decrease	NR [~ 27400000] (imputed)	N
3	rs149026128	0.950414	1	151006539	rs3738476	NA	Body mass index	43938	31669095	Zhu Z	43762	J Allergy Clin Immunol	www.ncbi.nlm.nih.gov/pubmed/31669095	Shared Genetic and Experimental Links between Obesity-Related Traits and Asthma Subtypes in UK Biobank.	457,822 European ancestry individuals	NA	1q21.3	NR	PRUNE1			ENSG00000143363	NA	NA	rs3738476-?	rs3738476	0	3738476	synonymous_variant	0	NR	1E-13	13		NA		Affymetrix [~ 8270000] (imputed)	N
3	rs149026128	0.950414	1	151189412	rs61817974	NA	Mean corpuscular hemoglobin concentration	44544	34594039	Sakaue S	44469	Nat Genet	www.ncbi.nlm.nih.gov/pubmed/34594039	A cross-population atlas of genetic associations for 220 human phenotypes.	350,468 European ancestry individuals, 135,482 East Asian ancestry individuals	NA	1q21.3		PIP5K1A			ENSG00000143398	NA	NA	rs61817974-A	rs61817974	0	61817974	intron_variant	0	NR	8E-9	8.09691		0.0124	[0.0083-0.0165] unit decrease	Affymetrix, Illumina [20536605] (imputed)	N
3	rs149026128	0.950414	1	151341703	rs55906289	NA	Red cell distribution width	44095	32888493	Chen MH	44075	Cell	www.ncbi.nlm.nih.gov/pubmed/32888493	Trans-ethnic and Ancestry-Specific Blood-Cell Genetics in 746,667 Individuals from 5 Global Populations.	563,352 African American or Afro-Caribbean, African ancestry, European ancestry, East Asian ancestry, Hispanic or Latin American and South Asian ancestry individuals	NA	1q21.3	NR	SELENBP1			ENSG00000143416	NA	NA	rs55906289-G	rs55906289	0	55906289	non_coding_transcript_exon_variant	0	0.655771	4E-13	12.3979		NA		Affymetrix, Illumina [22063850] (imputed)	N
3	rs149026128	0.950414	1	151341703	rs55906289	NA	Red cell distribution width	44092	32888494	Vuckovic D	44075	Cell	www.ncbi.nlm.nih.gov/pubmed/32888494	The Polygenic and Monogenic Basis of Blood Traits and Diseases.	408,112 British individuals	NA	1q21.3	SELENBP1	SELENBP1			ENSG00000143416	NA	NA	rs55906289-A	rs55906289	0	55906289	non_coding_transcript_exon_variant	0	0.356058	3E-15	14.5229		0.0184253	[0.014-0.023] unit increase	Affymetrix [93095623] (imputed)	N
15	rs149878	0.908709	6	27124904	rs61240102	NA	Intelligence (MTAG)	43154	29326435	Hill WD	43111	Mol Psychiatry	www.ncbi.nlm.nih.gov/pubmed/29326435	A combined analysis of genetically correlated traits identifies 187 loci and a role for neurogenesis and myelination in intelligence.	120,934 British ancestry individuals, 127,548 individuals	NA	6p22.1	MIR3143	MIR3143 - RPL10P2	ENSG00000265565	ENSG00000174572		9437	54119	rs61240102-C	rs61240102	0	61240102	intergenic_variant	1	NR	7E-10	9.1549		0.0244842	[0.017-0.032] unit increase	Affymetrix [NR]	N
15	rs149878	0.908709	6	27475144	rs2393964	NA	Neuroticism conditioned on cognitive performance (multi-trait conditioning and joint analysis)	44463	33349686	Wendt FR	44186	Nat Hum Behav	www.ncbi.nlm.nih.gov/pubmed/33349686	Multivariate genome-wide analysis of education, socioeconomic status and brain phenome.	170,911 European ancestry individuals	NA	6p22.1		ZNF184 - HNRNPA1P1	ENSG00000096654	ENSG00000218347		34247	15711	rs2393964-?	rs2393964	0	2393964	intron_variant	1	NR	4E-9	8.39794		NA		NR [NR]	N
15	rs149878	0.908709	6	27556141	rs13201294	NA	Squamous cell lung carcinoma	42996	28604730	McKay JD	42898	Nat Genet	www.ncbi.nlm.nih.gov/pubmed/28604730	Large-scale association analysis identifies new lung cancer susceptibility loci and heterogeneity in genetic susceptibility across histological subtypes.	7,426 European ancestry cases, 55,627 European ancestry controls	NA	6p22.1	ZNF184, LINC01012	CD83P1 - RNU6-471P	ENSG00000219738	ENSG00000206671		26618	8050	rs13201294-T	rs13201294	0	13201294	intergenic_variant	1	0.089683477	5E-10	9.30103		1.2158	[1.143340389-1.292854961]	Illumina [10439017] (imputed)	N
15	rs149878	0.908709	6	27556141	rs13201294	NA	Receptor for advanced glycosylation end products levels	44159	33067605	Folkersen L	44120	Nat Metab	www.ncbi.nlm.nih.gov/pubmed/33067605	Genomic and drug target evaluation of 90 cardiovascular proteins in 30,931 individuals.	21,758 European ancestry individuals	9,173 individuals	6p22.1		CD83P1 - RNU6-471P	ENSG00000219738	ENSG00000206671		26618	8050	rs13201294-A	rs13201294	0	13201294	intergenic_variant	1	0.89	3E-11	10.5229		0.097	unit increase	Affymetrix, Illumina [20300000] (imputed)	N
15	rs149878	0.908709	6	27556141	rs13201294	NA	Inguinal hernia	44788	34382107	Wei J	44419	Hernia	www.ncbi.nlm.nih.gov/pubmed/34382107	Identification of fifty-seven novel loci for abdominal wall hernia development and their biological and clinical implications: results from the UK Biobank.	13,047 European ancestry cases, 262,499 European ancestry controls	4,450 European ancestry cases, 87,398 European ancestry controls	6p22.1		CD83P1 - RNU6-471P	ENSG00000219738	ENSG00000206671		26618	8050	rs13201294-A	rs13201294	0	13201294	intergenic_variant	1	0.87	4E-9	8.39794		1.11		Affymetrix [8568156] (imputed)	N
15	rs149878	0.908709	6	27586220	rs67652222	NA	Inguinal hernia	44788	34382107	Wei J	44419	Hernia	www.ncbi.nlm.nih.gov/pubmed/34382107	Identification of fifty-seven novel loci for abdominal wall hernia development and their biological and clinical implications: results from the UK Biobank.	13,047 European ancestry cases, 262,499 European ancestry controls	4,450 European ancestry cases, 87,398 European ancestry controls	6p22.1		RNU6-471P - RPL8P1	ENSG00000206671	ENSG00000216676		21924	34161	rs67652222-C	rs67652222	0	67652222	intergenic_variant	1	0.88	1E-9	9		1.12		Affymetrix [8568156] (imputed)	N
15	rs149878	0.908709	6	27640989	rs71559038	NA	Inguinal hernia	44788	34382107	Wei J	44419	Hernia	www.ncbi.nlm.nih.gov/pubmed/34382107	Identification of fifty-seven novel loci for abdominal wall hernia development and their biological and clinical implications: results from the UK Biobank.	13,047 European ancestry cases, 262,499 European ancestry controls	4,450 European ancestry cases, 87,398 European ancestry controls	6p22.1		RPL8P1 - LINC01012	ENSG00000216676	ENSG00000281706		20385	20825	rs71559038-A	rs71559038	0	71559038	intergenic_variant	1	0.88	1E-9	9		1.12		Affymetrix [8568156] (imputed)	N
15	rs149878	0.908709	6	27794658	rs6928403	NA	Inguinal hernia	44788	34382107	Wei J	44419	Hernia	www.ncbi.nlm.nih.gov/pubmed/34382107	Identification of fifty-seven novel loci for abdominal wall hernia development and their biological and clinical implications: results from the UK Biobank.	13,047 European ancestry cases, 262,499 European ancestry controls	4,450 European ancestry cases, 87,398 European ancestry controls	6p22.1		H4C11 - H4C12	ENSG00000197238	ENSG00000273542		2400	4294	rs6928403-G	rs6928403	0	6928403	regulatory_region_variant	1	0.73	9E-10	9.04576		1.08		Affymetrix [8568156] (imputed)	N
15	rs149878	0.908709	6	27797416	rs71559050	NA	Inguinal hernia	44788	34382107	Wei J	44419	Hernia	www.ncbi.nlm.nih.gov/pubmed/34382107	Identification of fifty-seven novel loci for abdominal wall hernia development and their biological and clinical implications: results from the UK Biobank.	13,047 European ancestry cases, 262,499 European ancestry controls	4,450 European ancestry cases, 87,398 European ancestry controls	6p22.1		H4C11 - H4C12	ENSG00000197238	ENSG00000273542		5158	1536	rs71559050-C	rs71559050	0	71559050	regulatory_region_variant	1	0.88	1E-9	9		1.12		Affymetrix [8568156] (imputed)	N
15	rs149878	0.908709	6	27799470	rs71559051	NA	Self-reported math ability	43416	30038396	Lee JJ	43304	Nat Genet	www.ncbi.nlm.nih.gov/pubmed/30038396	Gene discovery and polygenic prediction from a genome-wide association study of educational attainment in 1.1 million individuals.	564,698 European ancestry individuals	NA	6p22.1	Intergenic	H4C12 - H2BC15	ENSG00000273542	ENSG00000233822		132	6068	rs71559051-A	rs71559051	0	71559051	TF_binding_site_variant	1	0.9159	8E-16	15.0969		0.0283	[0.021-0.035] unit decrease	Affymetrix, Illumina [10000000] (imputed)	N
15	rs149878	0.908709	6	27810844	rs67961572	NA	Waist-to-hip ratio adjusted for BMI	44432	34021172	Christakoudi S	44337	Sci Rep	www.ncbi.nlm.nih.gov/pubmed/34021172	GWAS of allometric body-shape indices in UK Biobank identifies loci suggesting associations with morphogenesis, organogenesis, adrenal cell renewal and cancer.	186,825 British ancestry men	NA	6p22.1	HIST1H2BN	H2BC15			ENSG00000233822	NA	NA	rs67961572-C	rs67961572	0	67961572	intron_variant	0	NR	2E-8	7.69897		0.0210761	[0.014-0.028] unit decrease	Affymetrix [323858] (imputed)	N
15	rs149878	0.908709	6	27810844	rs67961572	NA	Waist-hip index	44432	34021172	Christakoudi S	44337	Sci Rep	www.ncbi.nlm.nih.gov/pubmed/34021172	GWAS of allometric body-shape indices in UK Biobank identifies loci suggesting associations with morphogenesis, organogenesis, adrenal cell renewal and cancer.	186,825 British ancestry men	NA	6p22.1	HIST1H2BN	H2BC15			ENSG00000233822	NA	NA	rs67961572-C	rs67961572	0	67961572	intron_variant	0	NR	2E-8	7.69897		0.0209989	[0.014-0.028] unit decrease	Affymetrix [127266] (imputed)	N
15	rs149878	0.908709	6	27843742	rs9468248	NA	Inguinal hernia	44788	34382107	Wei J	44419	Hernia	www.ncbi.nlm.nih.gov/pubmed/34382107	Identification of fifty-seven novel loci for abdominal wall hernia development and their biological and clinical implications: results from the UK Biobank.	13,047 European ancestry cases, 262,499 European ancestry controls	4,450 European ancestry cases, 87,398 European ancestry controls	6p22.1		H4C13 - H3C12	ENSG00000275126	ENSG00000197153		2430	14351	rs9468248-A	rs9468248	0	9468248	intergenic_variant	1	0.74	4E-8	7.39794		1.07		Affymetrix [8568156] (imputed)	N
15	rs149878	0.908709	6	27852011	rs200980	NA	Inguinal hernia	44788	34382107	Wei J	44419	Hernia	www.ncbi.nlm.nih.gov/pubmed/34382107	Identification of fifty-seven novel loci for abdominal wall hernia development and their biological and clinical implications: results from the UK Biobank.	13,047 European ancestry cases, 262,499 European ancestry controls	4,450 European ancestry cases, 87,398 European ancestry controls	6p22.1		H4C13 - H3C12	ENSG00000275126	ENSG00000197153		10699	6082	rs200980-C	rs200980	0	200980	intergenic_variant	1	0.81	1E-9	9		1.09		Affymetrix [8568156] (imputed)	N
15	rs149878	0.908709	6	27858904	rs200971	NA	Alzheimer's disease or gastroesophageal reflux disease	44816	35851147	Adewuyi EO	44760	Commun Biol	www.ncbi.nlm.nih.gov/pubmed/35851147	A large-scale genome-wide cross-trait analysis reveals shared genetic architecture between Alzheimer's disease and gastrointestinal tract disorders.	71,880 European ancestry Alzheimer's disease or AD-by-proxy cases, 71,522 European ancestry GERD cases, up to 644,457 European ancestry controls	NA	6p22.1		H3C12			ENSG00000197153	NA	NA	rs200971-T	rs200971	0	200971	intron_variant	0	NR	4E-6	5.39794		NA		NR [NR]	N
15	rs149878	0.908709	6	27858904	rs200971	NA	Inguinal hernia	44788	34382107	Wei J	44419	Hernia	www.ncbi.nlm.nih.gov/pubmed/34382107	Identification of fifty-seven novel loci for abdominal wall hernia development and their biological and clinical implications: results from the UK Biobank.	13,047 European ancestry cases, 262,499 European ancestry controls	4,450 European ancestry cases, 87,398 European ancestry controls	6p22.1		H3C12			ENSG00000197153	NA	NA	rs200971-C	rs200971	0	200971	intron_variant	0	0.73	2E-8	7.69897		1.07		Affymetrix [8568156] (imputed)	N
15	rs149878	0.908709	6	27912724	rs547190239	NA	Diastolic blood pressure	43531	30578418	Giri A	43455	Nat Genet	www.ncbi.nlm.nih.gov/pubmed/30578418	Trans-ethnic association study of blood pressure determinants in over 750,000 individuals.	365,998 European ancestry individuals, 63,490 African ancestry individuals, 22,802 Hispanic individuals, 4,792 Asian ancestry individuals, 2,695 Native American ancestry individuals	299,024 European ancestry individuals, 17,277 individuals	6p22.1	intergenic	OR2W6P - OR2B6	ENSG00000168126	ENSG00000124657		6543	12295	rs547190239-G	rs547190239	1	78669424	intergenic_variant	1	0.6504	1E-13	13		0.326	[0.24-0.41] mmHg increase	Affymetrix [NR] (imputed)	N
15	rs149878	0.908709	6	27973365	rs140386588	NA	Follicle stimulating hormone levels	44033	32185793	Yan J	43907	Clin Genet	www.ncbi.nlm.nih.gov/pubmed/32185793	A genome-wide association study identifies FSHR rs2300441 associated with follicle-stimulating hormone levels.	2,590 Han Chinese ancestry individuals	NA	6p22.1	NR	OR2W4P - IQCB2P	ENSG00000216629	ENSG00000217539		27512	5136	rs140386588-A	rs140386588	0	140386588	regulatory_region_variant	1	0.01181	5E-6	5.30103		1.006	NR unit increase	Affymetrix [3101376] (imputed)	N
15	rs149878	0.908709	6	28037020	rs149957	NA	Self-reported math ability (MTAG)	43416	30038396	Lee JJ	43304	Nat Genet	www.ncbi.nlm.nih.gov/pubmed/30038396	Gene discovery and polygenic prediction from a genome-wide association study of educational attainment in 1.1 million individuals.	670,471 European ancestry individuals	NA	6p22.1	Intergenic	ZSCAN16-AS1			ENSG00000269293	NA	NA	rs149957-T	rs149957	0	149957	intron_variant	0	0.0753	4E-8	7.39794	(MTAG)	0.0186	[0.012-0.025] unit decrease	Affymetrix, Illumina [7100000] (imputed)	N
15	rs149878	0.908709	6	28042274	rs9348792	NA	Mean corpuscular hemoglobin	42977	27863252	Astle WJ	42691	Cell	www.ncbi.nlm.nih.gov/pubmed/27863252	The Allelic Landscape of Human Blood Cell Trait Variation and Links to Common Complex Disease.	172,332 European ancestry individuals	NA	6p22.1	OR1F12, RP1-313I6.12	ZSCAN16-AS1			ENSG00000269293	NA	NA	rs9348792-T	rs9348792	0	9348792	intron_variant	0	0.0371	1E-15	15		0.0746462	[0.056-0.093] unit decrease	Affymetrix [~ 2500000] (imputed)	N
15	rs149878	0.908709	6	28089731	rs66886492	NA	General cognitive ability	43360	29844566	Davies G	43249	Nat Commun	www.ncbi.nlm.nih.gov/pubmed/29844566	Study of 300,486 individuals identifies 148 independent genetic loci influencing general cognitive function.	up to 300,486 European ancestry individuals	NA	6p22.1	ZSCAN16-AS1	ZSCAN16-AS1			ENSG00000269293	NA	NA	rs66886492-T	rs66886492	0	66886492	non_coding_transcript_exon_variant	0	NR	2E-15	14.699		7.943	z-score increase	Affymetrix, Illumina [at least 2500000] (imputed)	N
15	rs149878	0.908709	6	28089731	rs66886492	NA	Depressive symptoms	43542	30643256	Baselmans BML	43479	Nat Genet	www.ncbi.nlm.nih.gov/pubmed/30643256	Multivariate genome-wide analyses of the well-being spectrum.	1,067,913 European ancestry individuals	228,033 European ancestry individuals	6p22.1	NR	ZSCAN16-AS1			ENSG00000269293	NA	NA	rs66886492-T	rs66886492	0	66886492	non_coding_transcript_exon_variant	0	0.101180196330638	3E-15	14.5229		0.0172455	[0.013-0.022] unit decrease	NR [NR]	N
15	rs149878	0.908709	6	28142276	rs1150678	NA	Pulse pressure	44797	35762941	Plotnikov D	44713	Invest Ophthalmol Vis Sci	www.ncbi.nlm.nih.gov/pubmed/35762941	High Blood Pressure and Intraocular Pressure: A Mendelian Randomization Study.	526,001 European ancestry individuals	NA	6p22.1		ZKSCAN8P1 - ZNF603P	ENSG00000226314	ENSG00000216901		4904	1690	rs1150678-T	rs1150678	0	1150678	upstream_gene_variant	1	NR	4E-9	8.39794		0.1646	[0.11-0.22] unit increase	NR [NR] (imputed)	N
15	rs149878	0.908709	6	28148752	rs1225591	NA	Diastolic blood pressure	44797	35762941	Plotnikov D	44713	Invest Ophthalmol Vis Sci	www.ncbi.nlm.nih.gov/pubmed/35762941	High Blood Pressure and Intraocular Pressure: A Mendelian Randomization Study.	526,001 European ancestry individuals	NA	6p22.1		ZNF603P - ZKSCAN8P2	ENSG00000216901	ENSG00000218016		4300	7076	rs1225591-A	rs1225591	0	1225591	downstream_gene_variant	1	NR	2E-16	15.699		0.1932	[0.15-0.24] unit decrease	NR [NR] (imputed)	N
15	rs149878	0.908709	6	28221264	rs1679732	NA	Major depressive disorder or stress-related disorder	44509	34634379	Mei L	44477	Prog Neuropsychopharmacol Biol Psychiatry	www.ncbi.nlm.nih.gov/pubmed/34634379	Overlapping common genetic architecture between major depressive disorders and anxiety and stress-related disorders.	16,823 European ancestry cases, 25,632 European ancestry controls, 12,665 European ancestry cases, 19,225 European ancestry controls	NA	6p22.1		ZKSCAN4 - NKAPL	ENSG00000187626	ENSG00000189134		1217	5811	rs1679732-?	rs1679732	0	1679732	intergenic_variant	1	NR	1E-8	8		NA		NR [NR]	N
15	rs149878	0.908709	6	28228342	rs1679709	NA	Major depressive disorder or stress-related disorder	44509	34634379	Mei L	44477	Prog Neuropsychopharmacol Biol Psychiatry	www.ncbi.nlm.nih.gov/pubmed/34634379	Overlapping common genetic architecture between major depressive disorders and anxiety and stress-related disorders.	16,823 European ancestry cases, 25,632 European ancestry controls, 12,665 European ancestry cases, 19,225 European ancestry controls	NA	6p22.1		NKAPL			ENSG00000189134	NA	NA	rs1679709-?	rs1679709	0	1679709	missense_variant	0	NR	2E-8	7.69897		NA		NR [NR]	N
15	rs149878	0.908709	6	28229411	rs1778511	NA	Major depressive disorder or stress-related disorder	44509	34634379	Mei L	44477	Prog Neuropsychopharmacol Biol Psychiatry	www.ncbi.nlm.nih.gov/pubmed/34634379	Overlapping common genetic architecture between major depressive disorders and anxiety and stress-related disorders.	16,823 European ancestry cases, 25,632 European ancestry controls, 12,665 European ancestry cases, 19,225 European ancestry controls	NA	6p22.1		NKAPL - ZSCAN26	ENSG00000189134	ENSG00000197062		675	5425	rs1778511-?	rs1778511	0	1778511	intergenic_variant	1	NR	1E-8	8		NA		NR [NR]	N
15	rs149878	0.908709	6	28229881	rs1778508	NA	Major depressive disorder or stress-related disorder	44509	34634379	Mei L	44477	Prog Neuropsychopharmacol Biol Psychiatry	www.ncbi.nlm.nih.gov/pubmed/34634379	Overlapping common genetic architecture between major depressive disorders and anxiety and stress-related disorders.	16,823 European ancestry cases, 25,632 European ancestry controls, 12,665 European ancestry cases, 19,225 European ancestry controls	NA	6p22.1		NKAPL - ZSCAN26	ENSG00000189134	ENSG00000197062		1145	4955	rs1778508-?	rs1778508	0	1778508	intergenic_variant	1	NR	1E-8	8		NA		NR [NR]	N
15	rs149878	0.908709	6	28234597	rs2799077	NA	Major depressive disorder or stress-related disorder	44509	34634379	Mei L	44477	Prog Neuropsychopharmacol Biol Psychiatry	www.ncbi.nlm.nih.gov/pubmed/34634379	Overlapping common genetic architecture between major depressive disorders and anxiety and stress-related disorders.	16,823 European ancestry cases, 25,632 European ancestry controls, 12,665 European ancestry cases, 19,225 European ancestry controls	NA	6p22.1		NKAPL - ZSCAN26	ENSG00000189134	ENSG00000197062		5861	239	rs2799077-?	rs2799077	0	2799077	regulatory_region_variant	1	NR	5E-9	8.30103		NA		NR [NR]	N
15	rs149878	0.908709	6	28235176	rs2799079	NA	Major depressive disorder or stress-related disorder	44509	34634379	Mei L	44477	Prog Neuropsychopharmacol Biol Psychiatry	www.ncbi.nlm.nih.gov/pubmed/34634379	Overlapping common genetic architecture between major depressive disorders and anxiety and stress-related disorders.	16,823 European ancestry cases, 25,632 European ancestry controls, 12,665 European ancestry cases, 19,225 European ancestry controls	NA	6p22.1		ZSCAN26			ENSG00000197062	NA	NA	rs2799079-?	rs2799079	0	2799079	5_prime_UTR_variant	0	NR	1E-8	8		NA		NR [NR]	N
15	rs149878	0.908709	6	28239915	rs11965538	NA	Major depressive disorder or stress-related disorder	44509	34634379	Mei L	44477	Prog Neuropsychopharmacol Biol Psychiatry	www.ncbi.nlm.nih.gov/pubmed/34634379	Overlapping common genetic architecture between major depressive disorders and anxiety and stress-related disorders.	16,823 European ancestry cases, 25,632 European ancestry controls, 12,665 European ancestry cases, 19,225 European ancestry controls	NA	6p22.1		ZSCAN26			ENSG00000197062	NA	NA	rs11965538-?	rs11965538	0	11965538	missense_variant	0	NR	1E-8	8		NA		NR [NR]	N
15	rs149878	0.908709	6	28241081	rs2743555	NA	Major depressive disorder or stress-related disorder	44509	34634379	Mei L	44477	Prog Neuropsychopharmacol Biol Psychiatry	www.ncbi.nlm.nih.gov/pubmed/34634379	Overlapping common genetic architecture between major depressive disorders and anxiety and stress-related disorders.	16,823 European ancestry cases, 25,632 European ancestry controls, 12,665 European ancestry cases, 19,225 European ancestry controls	NA	6p22.1		ZSCAN26			ENSG00000197062	NA	NA	rs2743555-?	rs2743555	0	2743555	intron_variant	0	NR	1E-8	8		NA		NR [NR]	N
15	rs149878	0.908709	6	28250984	rs6901575	NA	Major depressive disorder or stress-related disorder	44509	34634379	Mei L	44477	Prog Neuropsychopharmacol Biol Psychiatry	www.ncbi.nlm.nih.gov/pubmed/34634379	Overlapping common genetic architecture between major depressive disorders and anxiety and stress-related disorders.	16,823 European ancestry cases, 25,632 European ancestry controls, 12,665 European ancestry cases, 19,225 European ancestry controls	NA	6p22.1		PGBD1			ENSG00000137338	NA	NA	rs6901575-?	rs6901575	0	6901575	intron_variant	0	NR	6E-9	8.22185		NA		NR [NR]	N
15	rs149878	0.908709	6	28299687	rs853676	NA	Major depressive disorder or stress-related disorder	44509	34634379	Mei L	44477	Prog Neuropsychopharmacol Biol Psychiatry	www.ncbi.nlm.nih.gov/pubmed/34634379	Overlapping common genetic architecture between major depressive disorders and anxiety and stress-related disorders.	16,823 European ancestry cases, 25,632 European ancestry controls, 12,665 European ancestry cases, 19,225 European ancestry controls	NA	6p22.1		ZSCAN31			ENSG00000235109	NA	NA	rs853676-?	rs853676	0	853676	intron_variant	0	NR	7E-11	10.1549		NA		NR [NR]	N
15	rs149878	0.908709	6	28301099	rs7752448	NA	Fish- and plant-related diet	44020	32066663	Niarchou M	43864	Transl Psychiatry	www.ncbi.nlm.nih.gov/pubmed/32066663	Genome-wide association study of dietary intake in the UK biobank study and its associations with schizophrenia and other traits.	154,123 European ancestry men, 181,453 European ancestry women	NA	6p22.1	LRRC16A, SCGN, SLC17A4, SLC17A1, SLC17A3, SLC17A2, TRIM38, HIST1H1A, HIST1H3A, HIST1H4A, HIST1H4B, HIST1H3B, HIST1H2AB, HIST1H2BB, HIST1H3C, HIST1H1C, HFE, HIST1H4C, HIST1H1T, HIST1H2BC, HIST1H2AC, HIST1H2BD, HIST1H2BE, HIST1H4D, HIST1H3D, HIST1H2AD, HIST1H2BF, HIST1H4E, HIST1H3G, HIST1H2BI, BTN3A2, BTN2A2, BTN3A1, BTN3A3, BTN2A1, BTN1A1, HMGN4, ABT1, ZNF322, HIST1H2BJ, HIST1H2AG, HIST1H2BK, HIST1H4I, HIST1H2AH, PRSS16, POM121L2, ZNF391, ZNF184, HIST1H2BL, HIST1H2AI, HIST1H3H, HIST1H2AJ, HIST1H2BM, HIST1H4J, HIST1H4K, HIST1H2AK, HIST1H2BN, HIST1H2AL, HIST1H1B, HIST1H3I, HIST1H4L, HIST1H3J, HIST1H2AM, HIST1H2BO, OR2B2, OR2B6, ZNF165, ZSCAN16, ZKSCAN8, ZSCAN9, ZKSCAN4, NKAPL, PGBD1, ZSCAN31, ZKSCAN3, ZSCAN12, ZSCAN23, GPX6, SCAND3, TRIM27, C6orf100, ZNF311, OR2W1, OR2B3, OR2J1, OR2J3, OR2J2, OR14J1, OR5V1, OR12D3, OR12D2, OR11A1, OR10C1, OR2H1, MAS1L, UBD, GABBR1, OR2H2	ZSCAN31			ENSG00000235109	NA	NA	rs7752448-?	rs7752448	0	7752448	intron_variant	0	NR	2E-10	9.69897		0.0230183	[0.016-0.03] unit increase	Affymetrix [25921788] (imputed)	N
15	rs149878	0.908709	6	28301099	rs7752448	NA	Lung function (FEV1/FVC)	43551	30804560	Shrine N	43521	Nat Genet	www.ncbi.nlm.nih.gov/pubmed/30804560	New genetic signals for lung function highlight pathways and chronic obstructive pulmonary disease associations across multiple ancestries.	321,047 European ancestry individuals	79,005 European ancestry individuals	6p22.1	ZNF184	ZSCAN31			ENSG00000235109	NA	NA	rs7752448-A	rs7752448	0	7752448	intron_variant	0	0.8746	7E-16	15.1549		0.0288	[0.022-0.036] unit increase	Affymetrix [19819130] (imputed)	N
15	rs149878	0.908709	6	28301099	rs7752448	NA	Lung function (FVC)	43551	30804560	Shrine N	43521	Nat Genet	www.ncbi.nlm.nih.gov/pubmed/30804560	New genetic signals for lung function highlight pathways and chronic obstructive pulmonary disease associations across multiple ancestries.	321,047 European ancestry individuals	79,005 European ancestry individuals	6p22.1	ZNF184	ZSCAN31			ENSG00000235109	NA	NA	rs7752448-A	rs7752448	0	7752448	intron_variant	0	0.8746	1E-22	22		0.0346	[0.028-0.041] unit increase	Affymetrix [19819130] (imputed)	N
15	rs149878	0.908709	6	28301099	rs7752448	NA	FEV1	43551	30804560	Shrine N	43521	Nat Genet	www.ncbi.nlm.nih.gov/pubmed/30804560	New genetic signals for lung function highlight pathways and chronic obstructive pulmonary disease associations across multiple ancestries.	321,047 European ancestry individuals	79,005 European ancestry individuals	6p22.1	ZNF184	ZSCAN31			ENSG00000235109	NA	NA	rs7752448-A	rs7752448	0	7752448	intron_variant	0	0.8746	3E-35	34.5229		0.0435	[0.037-0.05] unit increase	Affymetrix [19819130] (imputed)	N
15	rs149878	0.908709	6	28301099	rs7752448	NA	Peak expiratory flow	43551	30804560	Shrine N	43521	Nat Genet	www.ncbi.nlm.nih.gov/pubmed/30804560	New genetic signals for lung function highlight pathways and chronic obstructive pulmonary disease associations across multiple ancestries.	321,047 European ancestry individuals	24,218 European ancestry individuals	6p22.1	ZNF184	ZSCAN31			ENSG00000235109	NA	NA	rs7752448-A	rs7752448	0	7752448	intron_variant	0	0.8746	1E-48	48		0.0553	[0.048-0.063] unit increase	Affymetrix [19819130] (imputed)	N
15	rs149878	0.908709	6	28301099	rs7752448	NA	Urate levels	43767	31578528	Tin A	43740	Nat Genet	www.ncbi.nlm.nih.gov/pubmed/31578528	Target genes, variants, tissues and transcriptional pathways influencing human serum urate levels.	288,649 European ancestry individuals, 125,725 East Asian ancestry individuals, 33,671 African American individuals, 9,037 South Asian ancestry individuals, 608 Hispanic individuals	NA	6p22.1	ZSCAN31	ZSCAN31			ENSG00000235109	NA	NA	rs7752448-A	rs7752448	0	7752448	intron_variant	0	0.881	7E-15	14.1549		0.0403	[0.03-0.05] mg/dL decrease	Affymetrix, Illumina [8249849] (imputed)	N
15	rs149878	0.908709	6	28301099	rs7752448	NA	Urate levels	43767	31578528	Tin A	43740	Nat Genet	www.ncbi.nlm.nih.gov/pubmed/31578528	Target genes, variants, tissues and transcriptional pathways influencing human serum urate levels.	174,111 European, East Asian, African American, South Asian and Hispanic ancestry men, 172,102 European, East Asian, African American, South Asian and Hispanic ancestry women	NA	6p22.1	NR	ZSCAN31			ENSG00000235109	NA	NA	rs7752448-A	rs7752448	0	7752448	intron_variant	0	0.1038	5E-7	6.30103	(women)	0.039	[0.024-0.054] mg/dL increase	Affymetrix, Illumina [8249849] (imputed)	N
15	rs149878	0.908709	6	28301099	rs7752448	NA	Major depressive disorder or stress-related disorder	44509	34634379	Mei L	44477	Prog Neuropsychopharmacol Biol Psychiatry	www.ncbi.nlm.nih.gov/pubmed/34634379	Overlapping common genetic architecture between major depressive disorders and anxiety and stress-related disorders.	16,823 European ancestry cases, 25,632 European ancestry controls, 12,665 European ancestry cases, 19,225 European ancestry controls	NA	6p22.1		ZSCAN31			ENSG00000235109	NA	NA	rs7752448-?	rs7752448	0	7752448	intron_variant	0	NR	2E-9	8.69897		NA		NR [NR]	N
15	rs149878	0.908709	6	28301099	rs7752448	NA	Gastroesophageal reflux disease	44544	34594039	Sakaue S	44469	Nat Genet	www.ncbi.nlm.nih.gov/pubmed/34594039	A cross-population atlas of genetic associations for 220 human phenotypes.	32,957 European ancestry cases, 434,296 European ancestry controls, 948 East Asian ancestry cases, 177,516 East Asian ancestry controls	NA	6p22.1		ZSCAN31			ENSG00000235109	NA	NA	rs7752448-G	rs7752448	0	7752448	intron_variant	0	NR	6E-9	8.22185		0.0771	[0.051-0.103] unit decrease	Affymetrix, Illumina [25843127] (imputed)	N
15	rs149878	0.908709	6	28482917	rs114242735	NA	Squamous cell lung carcinoma	42996	28604730	McKay JD	42898	Nat Genet	www.ncbi.nlm.nih.gov/pubmed/28604730	Large-scale association analysis identifies new lung cancer susceptibility loci and heterogeneity in genetic susceptibility across histological subtypes.	7,426 European ancestry cases, 55,627 European ancestry controls	NA	6p22.1	GPX6	GPX6			ENSG00000198704	NA	NA	rs114242735-C	rs114242735	1	13191038	intron_variant	0	0.076962679	2E-10	9.69897		1.24153	[1.161109238-1.327525094]	Illumina [10439017] (imputed)	N
15	rs149878	0.908709	6	28486098	rs115344852	NA	Epithelial ovarian cancer	42356	25581431	Kuchenbaecker KB	42016	Nat Genet	www.ncbi.nlm.nih.gov/pubmed/25581431	Identification of six new susceptibility loci for invasive epithelial ovarian cancer.	4,368 European ancestry cases, 9,123 European ancestry controls,	2,462 European ancestry BRCA1 mutation carrier cases, 12,790 European ancestry BRCA1 mutation carrier controls, up to 631 European ancestry BRCA2 mutation carrier cases, 7,580 European ancestry BRCA2 mutation carrier controls, 9,627 European ancestry serous cases, 1,442 European ancestry non-serous cases, 21,722 European ancestry controls	6p22.1	GPX6	GPX6			ENSG00000198704	NA	NA	rs115344852-?	rs115344852	1	6456823	intron_variant	0	NR	6E-6	5.22185		1.06383	[1.03-1.1]	Illumina [up to 10962898] (imputed)	N
15	rs149878	0.908709	6	28486098	rs115344852	NA	Epithelial ovarian cancer	42356	25581431	Kuchenbaecker KB	42016	Nat Genet	www.ncbi.nlm.nih.gov/pubmed/25581431	Identification of six new susceptibility loci for invasive epithelial ovarian cancer.	4,368 European ancestry cases, 9,123 European ancestry controls,	2,462 European ancestry BRCA1 mutation carrier cases, 12,790 European ancestry BRCA1 mutation carrier controls, up to 631 European ancestry BRCA2 mutation carrier cases, 7,580 European ancestry BRCA2 mutation carrier controls, 9,627 European ancestry serous cases, 1,442 European ancestry non-serous cases, 21,722 European ancestry controls	6p22.1	GPX6	GPX6			ENSG00000198704	NA	NA	rs115344852-?	rs115344852	1	6456823	intron_variant	0	NR	3E-8	7.52288	(Serous)	1.0989	[1.06-1.15]	Illumina [up to 10962898] (imputed)	N
15	rs149878	0.908709	6	28512882	rs115769866	NA	Bipolar disorder	42890	28115744	Ikeda M	42759	Mol Psychiatry	www.ncbi.nlm.nih.gov/pubmed/28115744	A genome-wide association study identifies two novel susceptibility loci and trans population polygenicity associated with bipolar disorder.	2,964 Japanese ancestry case, 61,887 Japanese ancestry controls, 7,481 European ancestry cases, 9,250 European ancestry controls	NA	6p22.1	TRNAR7	GPX5 - ZBED9	ENSG00000224586	ENSG00000248496		10150	25430	rs115769866-A	rs115769866	1	2394103	intergenic_variant	1	NR	8E-7	6.09691	(Japanese)	1.18655	[1.1087-1.26988]	Illumina [at least 6195093] (imputed)	N
15	rs149878	0.908709	6	28546952	rs116226959	NA	Spherical equivalent or myopia (age of diagnosis)	43363	29808027	Tedja MS	43248	Nat Genet	www.ncbi.nlm.nih.gov/pubmed/29808027	Genome-wide association meta-analysis highlights light-induced signaling as a driver for refractive error.	145,366 European ancestry individuals, 2,610 Erasmus Rucphen (founder/genetic isolate) individuals, 509 Talana (founder/genetic isolate) individuals, 15,044 East Asian ancestry individuals, 2,275 Malay ancestry individuals, 2,110 Indian ancestry individuals, 2,506 Asian ancestry individuals	NA	6p22.1	SCAND3	ZBED9, ZBED9			ENSG00000232040, ENSG00000248496	NA	NA	rs116226959-A	rs116226959	1	16901848	intron_variant	0	0.2183	3E-10	9.52288		6.327	[NR] z score decrease	Affymetrix, Illumina [~ 11000000] (imputed)	N
15	rs149878	0.908709	6	28562589	rs115031589	NA	Schizophrenia	43517	30285260	Ikeda M	43376	Schizophr Bull	www.ncbi.nlm.nih.gov/pubmed/30285260	Genome-Wide Association Study Detected Novel Susceptibility Genes for Schizophrenia and Shared Trans-Populations/Diseases Genetic Effect.	14,023 East Asian ancestry cases, 33,640 European ancestry cases, 31,505 East Asian ancestry controls, 43,456 European ancestry controls	NA	6p22.1	TRNAS17	ZBED9, ZBED9			ENSG00000232040, ENSG00000248496	NA	NA	rs115031589-G	rs115031589	1	35257859	intron_variant	0	NR	3E-20	19.5229	(EA)	1.142	[1.11-1.17]	Illumina [6627481] (imputed)	N
15	rs149878	0.908709	6	28578286	rs116663187	NA	Autism spectrum disorder or schizophrenia	42963	28540026	Anney RJL	42877	Mol Autism	www.ncbi.nlm.nih.gov/pubmed/28540026	Meta-analysis of GWAS of over 16,000 individuals with autism spectrum disorder highlights a novel locus at 10q24.32 and a significant overlap with schizophrenia.	schizophrenia cases and controls (see Ripke, 2014), up to 6,197 European ancestry ASD cases, up to 7,377 European ancestry controls, up to 1,190 ASD cases, up to 1,190 controls	NA	6p22.1	GPX5, GPX6, HCG14, LINC01556, LINC01623, LOC100129636, NKAPL, OR12D3, OR14J1, OR2B3, OR2J2, OR2J3, OR2W1, OR5V1, PGBD1, TRIM27, ZBED9, ZKSCAN3, ZKSCAN4, ZNF311, ZSCAN12, ZSCAN23, ZSCAN26, ZSCAN31	ZBED9, ZBED9			ENSG00000232040, ENSG00000248496	NA	NA	rs116663187-A	rs116663187	1	34388845	intron_variant	0		2E-15	14.699		1.11	[1.08-1.14]	Affymetrix, Illumina [NR]	N
15	rs149878	0.908709	6	28593473	rs10755646	NA	Inguinal hernia	44788	34382107	Wei J	44419	Hernia	www.ncbi.nlm.nih.gov/pubmed/34382107	Identification of fifty-seven novel loci for abdominal wall hernia development and their biological and clinical implications: results from the UK Biobank.	13,047 European ancestry cases, 262,499 European ancestry controls	4,450 European ancestry cases, 87,398 European ancestry controls	6p22.1		ZBED9 - LINC00533	ENSG00000248496	ENSG00000249032		9484	22590	rs10755646-G	rs10755646	0	10755646	intergenic_variant	1	0.7	3E-8	7.52288		1.07		Affymetrix [8568156] (imputed)	N
15	rs149878	0.908709	6	28594200	rs9766115	NA	White matter microstructure (mean diusivities)	43866	31666681	Zhao B	43768	Mol Psychiatry	www.ncbi.nlm.nih.gov/pubmed/31666681	Large-scale GWAS reveals genetic architecture of brain white matter microstructure and genetic overlap with cognitive and mental health traits (n = 17,706).	17,706 European ancestry individuals	NA	6p22.1	NR	ZBED9 - LINC00533	ENSG00000248496	ENSG00000249032		10211	21863	rs9766115-?	rs9766115	0	9766115	intergenic_variant	1		1E-8	8	(Posterior corona radiata )	NA		NR [8955960] (imputed)	N
15	rs149878	0.908709	6	28619353	rs114385935	NA	Lung cancer in ever smokers	42996	28604730	McKay JD	42898	Nat Genet	www.ncbi.nlm.nih.gov/pubmed/28604730	Large-scale association analysis identifies new lung cancer susceptibility loci and heterogeneity in genetic susceptibility across histological subtypes.	23,223 European ancestry cases, 16,964 European ancestry controls	NA	6p22.1	ZBED9, LINC01623	LINC00533 - RPSAP2	ENSG00000249032	ENSG00000249814		2510	80441	rs114385935-G	rs114385935	1	34724414	intron_variant	1	0.079995652	7E-9	8.1549		1.16963	[1.109337082-1.233190796]	Illumina [10439017] (imputed)	N
15	rs149878	0.908709	6	28622742	rs567880264	NA	Phospholipid levels in HDL	44678	35213538	Richardson TG	44617	PLoS Biol	www.ncbi.nlm.nih.gov/pubmed/35213538	Characterising metabolomic signatures of lipid-modifying therapies through drug target mendelian randomisation.	115,082 European ancestry individuals	NA	6p22.1		LINC00533 - RPSAP2	ENSG00000249032	ENSG00000249814		5899	77052	rs567880264-C	rs567880264	0	567880264	intergenic_variant	1	0.776342	2E-9	8.69897		0.0308977	[0.021-0.041] unit increase	NR [11722792] (imputed)	N
15	rs149878	0.908709	6	28622742	rs567880264	NA	Free cholesterol levels in medium HDL	44678	35213538	Richardson TG	44617	PLoS Biol	www.ncbi.nlm.nih.gov/pubmed/35213538	Characterising metabolomic signatures of lipid-modifying therapies through drug target mendelian randomisation.	115,082 European ancestry individuals	NA	6p22.1		LINC00533 - RPSAP2	ENSG00000249032	ENSG00000249814		5899	77052	rs567880264-C	rs567880264	0	567880264	intergenic_variant	1	0.776342	3E-8	7.52288		0.028853	[0.019-0.039] unit increase	NR [11722792] (imputed)	N
15	rs149878	0.908709	6	28622742	rs567880264	NA	Cholesterol levels in medium HDL	44678	35213538	Richardson TG	44617	PLoS Biol	www.ncbi.nlm.nih.gov/pubmed/35213538	Characterising metabolomic signatures of lipid-modifying therapies through drug target mendelian randomisation.	115,082 European ancestry individuals	NA	6p22.1		LINC00533 - RPSAP2	ENSG00000249032	ENSG00000249814		5899	77052	rs567880264-C	rs567880264	0	567880264	intergenic_variant	1	0.776342	5E-8	7.30103		0.0285476	[0.018-0.039] unit increase	NR [11722792] (imputed)	N
15	rs149878	0.908709	6	28622742	rs567880264	NA	Omega-3 fatty acid levels	44678	35213538	Richardson TG	44617	PLoS Biol	www.ncbi.nlm.nih.gov/pubmed/35213538	Characterising metabolomic signatures of lipid-modifying therapies through drug target mendelian randomisation.	115,006 European ancestry individuals	NA	6p22.1		LINC00533 - RPSAP2	ENSG00000249032	ENSG00000249814		5899	77052	rs567880264-C	rs567880264	0	567880264	intergenic_variant	1	0.776356	2E-8	7.69897		0.0308647	[0.02-0.042] unit increase	NR [11722792] (imputed)	N
15	rs149878	0.908709	6	28659407	rs144911693	NA	Autism spectrum disorder or schizophrenia	42963	28540026	Anney RJL	42877	Mol Autism	www.ncbi.nlm.nih.gov/pubmed/28540026	Meta-analysis of GWAS of over 16,000 individuals with autism spectrum disorder highlights a novel locus at 10q24.32 and a significant overlap with schizophrenia.	schizophrenia cases and controls (see Ripke, 2014), up to 6,197 European ancestry ASD cases, up to 7,377 European ancestry controls, up to 1,190 ASD cases, up to 1,190 controls	NA	6p22.1	GPX5, GPX6, HCG14, LINC01556, LINC01623, LOC100129636, NKAPL, OR14J1, OR2B3, OR2B6, OR2J2, OR2J3, OR2W1, OR5V1, PGBD1, TOB2P1, TRIM27, ZBED9, ZKSCAN3, ZKSCAN4, ZKSCAN8, ZNF165, ZNF192P1, ZNF311, ZSCAN12, ZSCAN12P1, ZSCAN16, ZSCAN16-AS1, ZSCAN23, ZSCAN26, ZSCAN31, ZSCAN9	LINC00533 - RPSAP2	ENSG00000249032	ENSG00000249814		42564	40387	rs144911693-?	rs144911693	1	7748643	intergenic_variant	1		5E-14	13.301		1.08696	[1.06-1.11]	Affymetrix, Illumina [NR]	N
15	rs149878	0.908709	6	28665362	rs7382146	NA	Educational attainment	44743	35361970	Okbay A	44651	Nat Genet	www.ncbi.nlm.nih.gov/pubmed/35361970	Polygenic prediction of educational attainment within and between families from genome-wide association analyses in 3 million individuals.	3,037,499 European ancestry individuals	NA	6p22.1		LINC00533 - RPSAP2	ENSG00000249032	ENSG00000249814		48519	34432	rs7382146-T	rs7382146	0	7382146	intergenic_variant	1	0.4488	3E-14	13.5229		0.00808669	[0.006-0.0102] unit decrease	Illumina [10675380] (imputed)	N
15	rs149878	0.908709	6	28667669	rs116137698	NA	Autism spectrum disorder or schizophrenia	42963	28540026	Anney RJL	42877	Mol Autism	www.ncbi.nlm.nih.gov/pubmed/28540026	Meta-analysis of GWAS of over 16,000 individuals with autism spectrum disorder highlights a novel locus at 10q24.32 and a significant overlap with schizophrenia.	schizophrenia cases and controls (see Ripke, 2014), up to 6,197 European ancestry ASD cases, up to 7,377 European ancestry controls, up to 1,190 ASD cases, up to 1,190 controls	NA	6p22.1	GABBR1, GPX5, GPX6, HCG14, HIST1H1B, HIST1H2AI, HIST1H2AJ, HIST1H2AK, HIST1H2AL, HIST1H2AM, HIST1H2BL, HIST1H2BM, HIST1H2BN, HIST1H2BO, HIST1H3H, HIST1H3I, HIST1H3J, HIST1H4J, HIST1H4K, HIST1H4L, LINC01012, LINC01015, LINC01556, LINC01623, LOC100129636, LOC100131289, MAS1L, MOG, NKAPL, OR10C1, OR11A1, OR12D2, OR12D3, OR14J1, OR2B2, OR2B3, OR2B6, OR2H1, OR2H2, OR2J2, OR2J3, OR2W1, OR5V1, PGBD1, SNORD32B, TOB2P1, TRIM27, UBD, ZBED9, ZFP57, ZKSCAN3, ZKSCAN4, ZKSCAN8, ZNF165, ZNF192P1, ZNF311, ZSCAN12, ZSCAN12P1, ZSCAN16, ZSCAN16-AS1, ZSCAN23, ZSCAN26, ZSCAN31, ZSCAN9	LINC00533 - RPSAP2	ENSG00000249032	ENSG00000249814		50826	32125	rs116137698-A	rs116137698	1	35044849	intergenic_variant	1		3E-26	25.5229		1.22	[1.17-1.26]	Affymetrix, Illumina [NR]	N
15	rs149878	0.908709	6	28667669	rs35044849	NA	Cystatin C levels	44812	35810165	Westerman KE	44751	Nat Commun	www.ncbi.nlm.nih.gov/pubmed/35810165	Variance-quantitative trait loci enable systematic discovery of gene-environment interactions for cardiometabolic serum biomarkers.	5,694 African ancestry individuals, 1,988 East Asian ancestry individuals, 336,298 European ancestry individuals, 6,036 South Asian ancestry individuals	NA	6p22.1		LINC00533 - RPSAP2	ENSG00000249032	ENSG00000249814		50826	32125	rs35044849-?	rs35044849	0	35044849	intergenic_variant	1	NR	2E-10	9.69897		NA		NR [9487345] (imputed)	N
15	rs149878	0.908709	6	28669315	rs6939576	NA	Body mass index	43938	31669095	Zhu Z	43762	J Allergy Clin Immunol	www.ncbi.nlm.nih.gov/pubmed/31669095	Shared Genetic and Experimental Links between Obesity-Related Traits and Asthma Subtypes in UK Biobank.	457,822 European ancestry individuals	NA	6p22.1	NR	LINC00533 - RPSAP2	ENSG00000249032	ENSG00000249814		52472	30479	rs6939576-?	rs6939576	0	6939576	intergenic_variant	1	NR	4E-8	7.39794		NA		Affymetrix [~ 8270000] (imputed)	N
15	rs149878	0.908709	6	28671343	rs6908726	NA	Number of sexual partners	43542	30643258	Karlsson Linner R	43479	Nat Genet	www.ncbi.nlm.nih.gov/pubmed/30643258	Genome-wide association analyses of risk tolerance and risky behaviors in over 1 million individuals identify hundreds of loci and shared genetic influences.	370,711 European ancestry individuals	NA	6p22.1	ZBED9	LINC00533 - RPSAP2	ENSG00000249032	ENSG00000249814		54500	28451	rs6908726-C	rs6908726	0	6908726	intergenic_variant	1	0.8747	2E-13	12.699		0.0261507	[0.019-0.033] unit increase	Affymetrix [11515109] (imputed)	N
15	rs149878	0.908709	6	28671343	rs6908726	NA	Phospholipid levels in small HDL	44678	35213538	Richardson TG	44617	PLoS Biol	www.ncbi.nlm.nih.gov/pubmed/35213538	Characterising metabolomic signatures of lipid-modifying therapies through drug target mendelian randomisation.	115,082 European ancestry individuals	NA	6p22.1		LINC00533 - RPSAP2	ENSG00000249032	ENSG00000249814		54500	28451	rs6908726-G	rs6908726	0	6908726	intergenic_variant	1	0.123912	6E-9	8.22185		0.0360822	[0.024-0.048] unit decrease	NR [11722792] (imputed)	N
15	rs149878	0.908709	6	28673998	rs145410455	NA	Bipolar disorder or major depressive disorder	44060	31926635	Coleman JRI	43770	Biol Psychiatry	www.ncbi.nlm.nih.gov/pubmed/31926635	The Genetics of the Mood Disorder Spectrum: Genome-wide Association Analyses of More Than 185,000 Cases and 439,000 Controls.	164,933 European ancestry major depressive disorder cases, 20,352 European ancestry bipolar disorder cases, 439,741 European ancestry controls	NA	6p22.1	NR	LINC00533 - RPSAP2	ENSG00000249032	ENSG00000249814		57155	25796	rs145410455-G	rs145410455	1	4713177	intergenic_variant	1	NR	7E-18	17.1549		1.06383		NR [NR] (imputed)	N
15	rs149878	0.908709	6	28673998	rs4713177	NA	Inguinal hernia	44788	34382107	Wei J	44419	Hernia	www.ncbi.nlm.nih.gov/pubmed/34382107	Identification of fifty-seven novel loci for abdominal wall hernia development and their biological and clinical implications: results from the UK Biobank.	13,047 European ancestry cases, 262,499 European ancestry controls	4,450 European ancestry cases, 87,398 European ancestry controls	6p22.1		LINC00533 - RPSAP2	ENSG00000249032	ENSG00000249814		57155	25796	rs4713177-G	rs4713177	0	4713177	intergenic_variant	1	0.88	3E-9	8.52288		1.11		Affymetrix [8568156] (imputed)	N
15	rs149878	0.908709	6	28678357	rs7775835	NA	Depression	43404	29942085	Nagel M	43276	Nat Genet	www.ncbi.nlm.nih.gov/pubmed/29942085	Meta-analysis of genome-wide association studies for neuroticism in 449,484 individuals identifies novel genetic loci and pathways.	688,809 European ancestry individuals	NA	6p22.1	NR	LINC00533 - RPSAP2	ENSG00000249032	ENSG00000249814		61514	21437	rs7775835-T	rs7775835	0	7775835	intergenic_variant	1	NR	2E-8	7.69897		5.588	z score decrease	Affymetrix [10847151] (imputed)	N
15	rs149878	0.908709	6	28678357	rs7775835	NA	General cognitive ability	43360	29844566	Davies G	43249	Nat Commun	www.ncbi.nlm.nih.gov/pubmed/29844566	Study of 300,486 individuals identifies 148 independent genetic loci influencing general cognitive function.	up to 300,486 European ancestry individuals	NA	6p22.1	RPSAP2	LINC00533 - RPSAP2	ENSG00000249032	ENSG00000249814		61514	21437	rs7775835-T	rs7775835	0	7775835	intergenic_variant	1	NR	9E-12	11.0458		6.824	z-score increase	Affymetrix, Illumina [at least 2500000] (imputed)	N
15	rs149878	0.908709	6	28678357	rs7775835	NA	Verbal-numerical reasoning	44376	32895543	de la Fuente J	44081	Nat Hum Behav	www.ncbi.nlm.nih.gov/pubmed/32895543	A general dimension of genetic sharing across diverse cognitive traits inferred from molecular data.	171,304 British ancestry individuals	NA	6p22.1		LINC00533 - RPSAP2	ENSG00000249032	ENSG00000249814		61514	21437	rs7775835-?	rs7775835	0	7775835	intergenic_variant	1	NR	2E-17	16.699		NA		NR [7857346] (imputed)	N
15	rs149878	0.908709	6	28678357	rs7775835	NA	Cholesteryl esters to total lipids ratio in small LDL	44678	35213538	Richardson TG	44617	PLoS Biol	www.ncbi.nlm.nih.gov/pubmed/35213538	Characterising metabolomic signatures of lipid-modifying therapies through drug target mendelian randomisation.	115,082 European ancestry individuals	NA	6p22.1		LINC00533 - RPSAP2	ENSG00000249032	ENSG00000249814		61514	21437	rs7775835-T	rs7775835	0	7775835	intergenic_variant	1	0.142781	5E-8	7.30103		0.0321912	[0.021-0.044] unit decrease	NR [11722792] (imputed)	N
15	rs149878	0.908709	6	28678357	rs7775835	NA	Phospholipids to total lipids ratio in small LDL	44678	35213538	Richardson TG	44617	PLoS Biol	www.ncbi.nlm.nih.gov/pubmed/35213538	Characterising metabolomic signatures of lipid-modifying therapies through drug target mendelian randomisation.	115,082 European ancestry individuals	NA	6p22.1		LINC00533 - RPSAP2	ENSG00000249032	ENSG00000249814		61514	21437	rs7775835-T	rs7775835	0	7775835	intergenic_variant	1	0.142781	3E-8	7.52288		0.0324682	[0.021-0.044] unit increase	NR [11722792] (imputed)	N
15	rs149878	0.908709	6	28682442	rs114702617	NA	Major depressive disorder	44509	34634379	Mei L	44477	Prog Neuropsychopharmacol Biol Psychiatry	www.ncbi.nlm.nih.gov/pubmed/34634379	Overlapping common genetic architecture between major depressive disorders and anxiety and stress-related disorders.	16,823 European ancestry cases, 25,632 European ancestry controls	NA	6p22.1		LINC00533 - RPSAP2	ENSG00000249032	ENSG00000249814		65599	17352	rs114702617-?	rs114702617	1	9393925	intergenic_variant	1	NR	3E-10	9.52288		0.92654	[0.9-0.95]	NR [NR]	N
15	rs149878	0.908709	6	28682725	rs9393926	NA	Apolipoprotein A1 levels	44033	32203549	Richardson TG	43913	PLoS Med	www.ncbi.nlm.nih.gov/pubmed/32203549	Evaluating the relationship between circulating lipoprotein lipids and apolipoproteins with risk of coronary heart disease: A multivariable Mendelian randomisation analysis.	393,193 European ancestry individuals	NA	6p22.1	SCAND3	LINC00533 - RPSAP2	ENSG00000249032	ENSG00000249814		65882	17069	rs9393926-G	rs9393926	0	9393926	intergenic_variant	1	0.122701	9E-25	24.0458		0.0306832	[0.025-0.037] unit decrease	Affymetrix [NR] (imputed)	N
15	rs149878	0.908709	6	28689672	rs9468413	NA	Waist-hip index	44432	34021172	Christakoudi S	44337	Sci Rep	www.ncbi.nlm.nih.gov/pubmed/34021172	GWAS of allometric body-shape indices in UK Biobank identifies loci suggesting associations with morphogenesis, organogenesis, adrenal cell renewal and cancer.	186,825 British ancestry men	NA	6p22.1	RPSAP2	LINC00533 - RPSAP2	ENSG00000249032	ENSG00000249814		72829	10122	rs9468413-C	rs9468413	0	9468413	intergenic_variant	1	NR	4E-8	7.39794		0.0222235	[0.014-0.03] unit decrease	Affymetrix [127266] (imputed)	N
15	rs149878	0.908709	6	28693026	rs115592443	NA	Hip circumference adjusted for BMI	44432	34021172	Christakoudi S	44337	Sci Rep	www.ncbi.nlm.nih.gov/pubmed/34021172	GWAS of allometric body-shape indices in UK Biobank identifies loci suggesting associations with morphogenesis, organogenesis, adrenal cell renewal and cancer.	219,872 British ancestry women	NA	6p22.1	RPSAP2	LINC00533 - RPSAP2	ENSG00000249032	ENSG00000249814		76183	6768	rs115592443-T	rs115592443	0	115592443	intergenic_variant	1	NR	6E-9	8.22185		0.0289543	[0.019-0.039] unit decrease	Affymetrix [321016] (imputed)	N
15	rs149878	0.908709	6	28697964	rs16894234	NA	Body mass index	43938	31669095	Zhu Z	43762	J Allergy Clin Immunol	www.ncbi.nlm.nih.gov/pubmed/31669095	Shared Genetic and Experimental Links between Obesity-Related Traits and Asthma Subtypes in UK Biobank.	457,822 European ancestry individuals	NA	6p22.1	NR	LINC00533 - RPSAP2	ENSG00000249032	ENSG00000249814		81121	1830	rs16894234-?	rs16894234	0	16894234	intergenic_variant	1	NR	3E-12	11.5229		NA		Affymetrix [~ 8270000] (imputed)	N
15	rs149878	0.908709	6	28703631	rs114374770	NA	Myopia (age of diagnosis)	43363	29808027	Tedja MS	43248	Nat Genet	www.ncbi.nlm.nih.gov/pubmed/29808027	Genome-wide association meta-analysis highlights light-induced signaling as a driver for refractive error.	104,293 European ancestry individuals	NA	6p22.1	NR	RPSAP2 - NOP56P1	ENSG00000249814	ENSG00000273323		2950	47779	rs114374770-A	rs114374770	1	1622915	intergenic_variant	1	0.8562	4E-12	11.3979		0.0765	[0.055-0.098] unit increase	Illumina [~ 10600000] (imputed)	N
15	rs149878	0.908709	6	28706912	rs880638	NA	Lifetime smoking	44656	34855049	Pasman JA	44532	Behav Genet	www.ncbi.nlm.nih.gov/pubmed/34855049	Genetic Risk for Smoking: Disentangling Interplay Between Genes and Socioeconomic Status.	272,943 European or unknown ancestry cases, 226,795 European or unknown ancestry controls	NA	6p22.1		RPSAP2 - NOP56P1	ENSG00000249814	ENSG00000273323		6231	44498	rs880638-?	rs880638	0	880638	regulatory_region_variant	1	NR	2E-8	7.69897		NA		NR [1300000]	N
15	rs149878	0.908709	6	28706912	rs880638	NA	Lifetime smoking (without educational attainment)	44656	34855049	Pasman JA	44532	Behav Genet	www.ncbi.nlm.nih.gov/pubmed/34855049	Genetic Risk for Smoking: Disentangling Interplay Between Genes and Socioeconomic Status.	272,943 European or unknown ancestry cases, 226,795 European or unknown ancestry controls	NA	6p22.1		RPSAP2 - NOP56P1	ENSG00000249814	ENSG00000273323		6231	44498	rs880638-?	rs880638	0	880638	regulatory_region_variant	1	NR	3E-8	7.52288		NA		NR [1300000]	N
15	rs149878	0.908709	6	28712247	rs115329265	NA	Schizophrenia	42110	25056061	Ripke S	41842	Nature	www.ncbi.nlm.nih.gov/pubmed/25056061	Biological insights from 108 schizophrenia-associated genetic loci.	32,405 European ancestry cases, 42,221 European ancestry controls, 1,235 European ancestry cases and 1,235 European ancestry controls from 1235 parent-offspring trios, 1,836 East Asian ancestry cases, 3,383 East Asian ancestry controls	1,513 European ancestry cases, 66,236 European ancestry controls	6p22.1	intergenic	RPSAP2 - NOP56P1	ENSG00000249814	ENSG00000273323		11566	39163	rs115329265-A	rs115329265	1	1233578	intergenic_variant	1	0.85	3E-31	30.5229		1.205	[1.168-1.244]	Affymetrix, Illumina [9005918] (imputed)	N
15	rs149878	0.908709	6	28712247	rs115329265	NA	Autism spectrum disorder or schizophrenia	42963	28540026	Anney RJL	42877	Mol Autism	www.ncbi.nlm.nih.gov/pubmed/28540026	Meta-analysis of GWAS of over 16,000 individuals with autism spectrum disorder highlights a novel locus at 10q24.32 and a significant overlap with schizophrenia.	schizophrenia cases and controls (see Ripke, 2014), up to 6,197 European ancestry ASD cases, up to 7,377 European ancestry controls, up to 1,190 ASD cases, up to 1,190 controls	NA	6p22.1	GPX5, GPX6, HCG14, LINC01556, LINC01623, LOC100129636, MAS1L, OR10C1, OR11A1, OR12D2, OR12D3, OR14J1, OR2B3, OR2H1, OR2J2, OR2J3, OR2W1, OR5V1, PGBD1, TRIM27, ZBED9, ZKSCAN3, ZNF311, ZSCAN12, ZSCAN23, ZSCAN26, ZSCAN31	RPSAP2 - NOP56P1	ENSG00000249814	ENSG00000273323		11566	39163	rs115329265-A	rs115329265	1	1233578	intergenic_variant	1		2E-27	26.699		1.17	[1.14-1.21]	Affymetrix, Illumina [NR]	N
15	rs149878	0.908709	6	28712247	rs1233578	NA	Asthma	43986	32296059	Han Y	43936	Nat Commun	www.ncbi.nlm.nih.gov/pubmed/32296059	Genome-wide analysis highlights contribution of immune system pathways to the genetic architecture of asthma.	84,492 European ancestry cases, 2,149 African American cases, 606 Hispanic cases, 1,239 Japanese ancestry cases, 437,036 European ancestry controls, 6,055 African American controls, 792 Hispanic controls, 3,976 Japanese ancestry controls	NR	6p22.1	TRIM27	RPSAP2 - NOP56P1	ENSG00000249814	ENSG00000273323		11566	39163	rs1233578-G	rs1233578	0	1233578	intergenic_variant	1	0.18	2E-17	16.699		NA		NR [> 9500000] (imputed)	N
15	rs149878	0.908709	6	28712247	rs1233578	NA	Asthma	43986	32296059	Han Y	43936	Nat Commun	www.ncbi.nlm.nih.gov/pubmed/32296059	Genome-wide analysis highlights contribution of immune system pathways to the genetic architecture of asthma.	64,538 European ancestry cases, 239,321 European ancestry controls	NR	6p22.1	TRIM27	RPSAP2 - NOP56P1	ENSG00000249814	ENSG00000273323		11566	39163	rs1233578-G	rs1233578	0	1233578	intergenic_variant	1	0.17936300000000005	4E-12	11.3979		1.05602	[1.03991341766738-1.07238465256811]	NR [9572556] (imputed)	N
15	rs149878	0.908709	6	28712247	rs1233578	NA	Intelligence	43355	29942086	Savage JE	43276	Nat Genet	www.ncbi.nlm.nih.gov/pubmed/29942086	Genome-wide association meta-analysis in 269,867 individuals identifies new genetic and functional links to intelligence.	269,867 European ancestry individuals	NA	6p22.1	NR	RPSAP2 - NOP56P1	ENSG00000249814	ENSG00000273323		11566	39163	rs1233578-A	rs1233578	0	1233578	intergenic_variant	1	NR	1E-9	9		6.098	z-score decrease	Affymetrix, Illumina [9295118] (imputed)	N
15	rs149878	0.908709	6	28712247	rs1233578	NA	General cognitive ability	43360	29844566	Davies G	43249	Nat Commun	www.ncbi.nlm.nih.gov/pubmed/29844566	Study of 300,486 individuals identifies 148 independent genetic loci influencing general cognitive function.	up to 300,486 European ancestry individuals	NA	6p22.1	RPSAP2	RPSAP2 - NOP56P1	ENSG00000249814	ENSG00000273323		11566	39163	rs1233578-A	rs1233578	0	1233578	intergenic_variant	1	NR	5E-12	11.301		6.899	z-score decrease	Affymetrix, Illumina [at least 2500000] (imputed)	N
15	rs149878	0.908709	6	28712247	rs115329265	NA	Schizophrenia (MTAG)	44111	32606422	Wu Y	44012	Transl Psychiatry	www.ncbi.nlm.nih.gov/pubmed/32606422	Multi-trait analysis for genome-wide association study of five psychiatric disorders.	65,967 individuals	NA	6p22.1	NR	RPSAP2 - NOP56P1	ENSG00000249814	ENSG00000273323		11566	39163	rs115329265-?	rs115329265	1	1233578	intergenic_variant	1		1E-27	27		NA		NR [8377093]	N
15	rs149878	0.908709	6	28712247	rs115329265	NA	Schizophrenia	43049	28991256	Li Z	43017	Nat Genet	www.ncbi.nlm.nih.gov/pubmed/28991256	Genome-wide association analysis identifies 30 new susceptibility loci for schizophrenia.	7,699 Chinese ancestry cases, 35,476 European ancestry cases, 18,327 Chinese ancestry controls, 46,839 European ancestry controls	4,384 Chinese ancestry cases, 5,770 Chinese ancestry controls	6p22.1	ZKSCAN3, ZNF323, ZSCAN23	RPSAP2 - NOP56P1	ENSG00000249814	ENSG00000273323		11566	39163	rs115329265-A	rs115329265	1	1233578	intergenic_variant	1	NR	5E-36	35.301		1.21	[1.18-1.24]	Affymetrix, Illumina [up to 5107227] (imputed)	N
15	rs149878	0.908709	6	28712247	rs1233578	NA	Asthma	43130	29273806	Demenais F	43091	Nat Genet	www.ncbi.nlm.nih.gov/pubmed/29273806	Multiancestry association study identifies new asthma risk loci that colocalize with immune-cell enhancer marks.	19,954 European ancestry cases, 107,715 European ancestry controls, 2,149 African ancestry cases, 6,055 African ancestry controls, 1,239 Japanese ancestry cases, 3,976 Japanese ancestry controls, 606 Latino cases, 792 Latino controls	NA	6p22.1	GPX5, TRIM27	RPSAP2 - NOP56P1	ENSG00000249814	ENSG00000273323		11566	39163	rs1233578-G	rs1233578	0	1233578	intergenic_variant	1	0.13	6E-7	6.22185		1.09	[1.05-1.12]	Affymetrix, Illumina, Perlegen [2831075] (imputed)	N
15	rs149878	0.908709	6	28712247	rs1233578	NA	Asthma	43474	29273806	Demenais F	43091	Nat Genet	www.ncbi.nlm.nih.gov/pubmed/29273806	Multiancestry association study identifies new asthma risk loci that colocalize with immune-cell enhancer marks.	19,954 European ancestry cases, 107,715 European ancestry controls	NA	6p22.1	GPX5, TRIM27	RPSAP2 - NOP56P1	ENSG00000249814	ENSG00000273323		11566	39163	rs1233578-G	rs1233578	0	1233578	intergenic_variant	1	0.13	5E-9	8.30103		0.1	[0.061-0.139] unit increase	Affymetrix, Illumina, Perlegen [2831075] (imputed)	N
15	rs149878	0.908709	6	28712247	rs115329265	NA	Schizophrenia	43517	30285260	Ikeda M	43376	Schizophr Bull	www.ncbi.nlm.nih.gov/pubmed/30285260	Genome-Wide Association Study Detected Novel Susceptibility Genes for Schizophrenia and Shared Trans-Populations/Diseases Genetic Effect.	14,023 East Asian ancestry cases, 33,640 European ancestry cases, 31,505 East Asian ancestry controls, 43,456 European ancestry controls	NA	6p22.1	Intergenic	RPSAP2 - NOP56P1	ENSG00000249814	ENSG00000273323		11566	39163	rs115329265-A	rs115329265	1	1233578	intergenic_variant	1	NR	6E-33	32.2218	(EA)	1.217	[1.18-1.25]	Illumina [6627481] (imputed)	N
15	rs149878	0.908709	6	28712247	rs1233578	NA	Chronic obstructive pulmonary disease x current smoker interaction (2df)	44309	33106845	Kim W	44131	Am J Epidemiol	www.ncbi.nlm.nih.gov/pubmed/33106845	Genome-wide Gene-by-smoking Interaction Study of Chronic Obstructive Pulmonary Disease.	21,077 European ancestry cases, 179,689 European ancestry controls	NA	6p22.1	NR	RPSAP2 - NOP56P1	ENSG00000249814	ENSG00000273323		11566	39163	rs1233578-G	rs1233578	0	1233578	intergenic_variant	1	0.18	8E-14	13.0969		NA	[NR]	Affymetrix [9886854] (imputed)	N
15	rs149878	0.908709	6	28712247	rs1233578	NA	Chronic obstructive pulmonary disease in never smokers	44309	33106845	Kim W	44131	Am J Epidemiol	www.ncbi.nlm.nih.gov/pubmed/33106845	Genome-wide Gene-by-smoking Interaction Study of Chronic Obstructive Pulmonary Disease.	8,631 European ancestry cases, 120,544 European ancestry controls	NA	6p22.1	NR	RPSAP2 - NOP56P1	ENSG00000249814	ENSG00000273323		11566	39163	rs1233578-G	rs1233578	0	1233578	intergenic_variant	1	0.18	3E-9	8.52288		1.13	[1.09-1.18]	Affymetrix [9886854] (imputed)	N
15	rs149878	0.908709	6	28712247	rs1233578	NA	Chronic obstructive pulmonary disease x ever smoker interaction (main effect)	44309	33106845	Kim W	44131	Am J Epidemiol	www.ncbi.nlm.nih.gov/pubmed/33106845	Genome-wide Gene-by-smoking Interaction Study of Chronic Obstructive Pulmonary Disease.	21,077 European ancestry cases, 179,689 European ancestry controls	NA	6p22.1	NR	RPSAP2 - NOP56P1	ENSG00000249814	ENSG00000273323		11566	39163	rs1233578-G	rs1233578	0	1233578	intergenic_variant	1	0.18	4E-9	8.39794		1.13	[1.08-1.18]	Affymetrix [9886854] (imputed)	N
15	rs149878	0.908709	6	28712247	rs1233578	NA	Chronic obstructive pulmonary disease in ever smokers	44309	33106845	Kim W	44131	Am J Epidemiol	www.ncbi.nlm.nih.gov/pubmed/33106845	Genome-wide Gene-by-smoking Interaction Study of Chronic Obstructive Pulmonary Disease.	12,446 European ancestry cases, 59,145 European ancestry controls	NA	6p22.1	NR	RPSAP2 - NOP56P1	ENSG00000249814	ENSG00000273323		11566	39163	rs1233578-G	rs1233578	0	1233578	intergenic_variant	1	0.18	3E-7	6.52288		1.1	[1.06-1.15]	Affymetrix [9886854] (imputed)	N
15	rs149878	0.908709	6	28712247	rs1233578	NA	Chronic obstructive pulmonary disease x ever smoker interaction (2df)	44309	33106845	Kim W	44131	Am J Epidemiol	www.ncbi.nlm.nih.gov/pubmed/33106845	Genome-wide Gene-by-smoking Interaction Study of Chronic Obstructive Pulmonary Disease.	21,077 European ancestry cases, 179,689 European ancestry controls	NA	6p22.1	NR	RPSAP2 - NOP56P1	ENSG00000249814	ENSG00000273323		11566	39163	rs1233578-G	rs1233578	0	1233578	intergenic_variant	1	0.18	4E-14	13.3979		NA	[NR]	Affymetrix [9886854] (imputed)	N
15	rs149878	0.908709	6	28712247	rs1233578	NA	Chronic obstructive pulmonary disease x current smoker interaction (main effect)	44309	33106845	Kim W	44131	Am J Epidemiol	www.ncbi.nlm.nih.gov/pubmed/33106845	Genome-wide Gene-by-smoking Interaction Study of Chronic Obstructive Pulmonary Disease.	21,077 European ancestry cases, 179,689 European ancestry controls	NA	6p22.1	NR	RPSAP2 - NOP56P1	ENSG00000249814	ENSG00000273323		11566	39163	rs1233578-G	rs1233578	0	1233578	intergenic_variant	1	0.18	2E-11	10.699		1.11	[1.08-1.14]	Affymetrix [9886854] (imputed)	N
15	rs149878	0.908709	6	28712247	rs1233578	NA	Chronic obstructive pulmonary disease in non-current smokers	44309	33106845	Kim W	44131	Am J Epidemiol	www.ncbi.nlm.nih.gov/pubmed/33106845	Genome-wide Gene-by-smoking Interaction Study of Chronic Obstructive Pulmonary Disease.	16,488 European ancestry cases, 169,688 European ancestry controls	NA	6p22.1	NR	RPSAP2 - NOP56P1	ENSG00000249814	ENSG00000273323		11566	39163	rs1233578-G	rs1233578	0	1233578	intergenic_variant	1	0.18	2E-11	10.699		1.11	[1.08-1.14]	Affymetrix [9886854] (imputed)	N
15	rs149878	0.908709	6	28712247	rs1233578	NA	Waist-to-hip ratio adjusted for BMI	44432	34021172	Christakoudi S	44337	Sci Rep	www.ncbi.nlm.nih.gov/pubmed/34021172	GWAS of allometric body-shape indices in UK Biobank identifies loci suggesting associations with morphogenesis, organogenesis, adrenal cell renewal and cancer.	186,825 British ancestry men	NA	6p22.1	RPSAP2	RPSAP2 - NOP56P1	ENSG00000249814	ENSG00000273323		11566	39163	rs1233578-G	rs1233578	0	1233578	intergenic_variant	1	NR	2E-8	7.69897		0.0228089	[0.015-0.031] unit decrease	Affymetrix [323858] (imputed)	N
15	rs149878	0.908709	6	28712247	rs1233578	NA	Attention deficit hyperactivity disorder or autism spectrum disorder or intelligence (pleiotropy)	44809	35764056	Rao S	44740	Neuropsychobiology	www.ncbi.nlm.nih.gov/pubmed/35764056	Genetic Relationships between Attention-Deficit/Hyperactivity Disorder, Autism Spectrum Disorder, and Intelligence.	20,183 European ancestry ADHD cases, 18,381 European ancestry ASD cases, up to 63,160 European ancestry controls, 269,867 European ancestry individuals with intelligence measurements	NA	6p22.1		RPSAP2 - NOP56P1	ENSG00000249814	ENSG00000273323		11566	39163	rs1233578-?	rs1233578	0	1233578	intergenic_variant	1	NR	1E-8	8		NA		NR [6307410] (imputed)	N
15	rs149878	0.908709	6	28712663	rs1233579	NA	Inguinal hernia	44788	34382107	Wei J	44419	Hernia	www.ncbi.nlm.nih.gov/pubmed/34382107	Identification of fifty-seven novel loci for abdominal wall hernia development and their biological and clinical implications: results from the UK Biobank.	13,047 European ancestry cases, 262,499 European ancestry controls	4,450 European ancestry cases, 87,398 European ancestry controls	6p22.1		RPSAP2 - NOP56P1	ENSG00000249814	ENSG00000273323		11982	38747	rs1233579-A	rs1233579	0	1233579	intergenic_variant	1	0.88	3E-9	8.52288		1.11		Affymetrix [8568156] (imputed)	N
15	rs149878	0.908709	6	28713725	rs1233580	NA	Inguinal hernia	44788	34382107	Wei J	44419	Hernia	www.ncbi.nlm.nih.gov/pubmed/34382107	Identification of fifty-seven novel loci for abdominal wall hernia development and their biological and clinical implications: results from the UK Biobank.	13,047 European ancestry cases, 262,499 European ancestry controls	4,450 European ancestry cases, 87,398 European ancestry controls	6p22.1		RPSAP2 - NOP56P1	ENSG00000249814	ENSG00000273323		13044	37685	rs1233580-G	rs1233580	0	1233580	intergenic_variant	1	0.88	3E-9	8.52288		1.11		Affymetrix [8568156] (imputed)	N
15	rs149878	0.908709	6	28713847	rs1233581	NA	Inguinal hernia	44788	34382107	Wei J	44419	Hernia	www.ncbi.nlm.nih.gov/pubmed/34382107	Identification of fifty-seven novel loci for abdominal wall hernia development and their biological and clinical implications: results from the UK Biobank.	13,047 European ancestry cases, 262,499 European ancestry controls	4,450 European ancestry cases, 87,398 European ancestry controls	6p22.1		RPSAP2 - NOP56P1	ENSG00000249814	ENSG00000273323		13166	37563	rs1233581-C	rs1233581	0	1233581	intergenic_variant	1	0.88	3E-9	8.52288		1.11		Affymetrix [8568156] (imputed)	N
15	rs149878	0.908709	6	28715566	rs1233583	NA	Inguinal hernia	44788	34382107	Wei J	44419	Hernia	www.ncbi.nlm.nih.gov/pubmed/34382107	Identification of fifty-seven novel loci for abdominal wall hernia development and their biological and clinical implications: results from the UK Biobank.	13,047 European ancestry cases, 262,499 European ancestry controls	4,450 European ancestry cases, 87,398 European ancestry controls	6p22.1		RPSAP2 - NOP56P1	ENSG00000249814	ENSG00000273323		14885	35844	rs1233583-G	rs1233583	0	1233583	intergenic_variant	1	0.88	3E-9	8.52288		1.11		Affymetrix [8568156] (imputed)	N
15	rs149878	0.908709	6	28716854	rs1311912	NA	Inguinal hernia	44788	34382107	Wei J	44419	Hernia	www.ncbi.nlm.nih.gov/pubmed/34382107	Identification of fifty-seven novel loci for abdominal wall hernia development and their biological and clinical implications: results from the UK Biobank.	13,047 European ancestry cases, 262,499 European ancestry controls	4,450 European ancestry cases, 87,398 European ancestry controls	6p22.1		RPSAP2 - NOP56P1	ENSG00000249814	ENSG00000273323		16173	34556	rs1311912-A	rs1311912	0	1311912	intergenic_variant	1	0.88	3E-9	8.52288		1.11		Affymetrix [8568156] (imputed)	N
15	rs149878	0.908709	6	28717178	rs1311913	NA	Inguinal hernia	44788	34382107	Wei J	44419	Hernia	www.ncbi.nlm.nih.gov/pubmed/34382107	Identification of fifty-seven novel loci for abdominal wall hernia development and their biological and clinical implications: results from the UK Biobank.	13,047 European ancestry cases, 262,499 European ancestry controls	4,450 European ancestry cases, 87,398 European ancestry controls	6p22.1		RPSAP2 - NOP56P1	ENSG00000249814	ENSG00000273323		16497	34232	rs1311913-G	rs1311913	0	1311913	intergenic_variant	1	0.88	3E-9	8.52288		1.11		Affymetrix [8568156] (imputed)	N
15	rs149878	0.908709	6	28719755	rs1233587	NA	White matter integrity (mean diffusivity)	44007	32358547	Persyn E	43952	Nat Commun	www.ncbi.nlm.nih.gov/pubmed/32358547	Genome-wide association study of MRI markers of cerebral small vessel disease in 42,310 participants.	17,467 European ancestry individuals	NA	6p22.1	ZFP57	RPSAP2 - NOP56P1	ENSG00000249814	ENSG00000273323		19074	31655	rs1233587-T	rs1233587	0	1233587	intergenic_variant	1	0.295257	6E-12	11.2218		0.325855	[0.23-0.42] unit decrease	Affymetrix [NR] (imputed)	N
15	rs149878	0.908709	6	28719755	rs1233587	NA	White matter microstructure (radial diusivities)	43866	31666681	Zhao B	43768	Mol Psychiatry	www.ncbi.nlm.nih.gov/pubmed/31666681	Large-scale GWAS reveals genetic architecture of brain white matter microstructure and genetic overlap with cognitive and mental health traits (n = 17,706).	17,706 European ancestry individuals	NA	6p22.1	NR	RPSAP2 - NOP56P1	ENSG00000249814	ENSG00000273323		19074	31655	rs1233587-?	rs1233587	0	1233587	intergenic_variant	1		2E-8	7.69897	(Anterior corona radiata)	NA		NR [8955960] (imputed)	N
15	rs149878	0.908709	6	28719976	rs1233588	NA	Inguinal hernia	44788	34382107	Wei J	44419	Hernia	www.ncbi.nlm.nih.gov/pubmed/34382107	Identification of fifty-seven novel loci for abdominal wall hernia development and their biological and clinical implications: results from the UK Biobank.	13,047 European ancestry cases, 262,499 European ancestry controls	4,450 European ancestry cases, 87,398 European ancestry controls	6p22.1		RPSAP2 - NOP56P1	ENSG00000249814	ENSG00000273323		19295	31434	rs1233588-T	rs1233588	0	1233588	intergenic_variant	1	0.88	4E-9	8.39794		1.11		Affymetrix [8568156] (imputed)	N
15	rs149878	0.908709	6	28721534	rs1742741	NA	White matter microstructure (mean diusivities)	43866	31666681	Zhao B	43768	Mol Psychiatry	www.ncbi.nlm.nih.gov/pubmed/31666681	Large-scale GWAS reveals genetic architecture of brain white matter microstructure and genetic overlap with cognitive and mental health traits (n = 17,706).	17,706 European ancestry individuals	NA	6p22.1	NR	RPSAP2 - NOP56P1	ENSG00000249814	ENSG00000273323		20853	29876	rs1742741-?	rs1742741	0	1742741	intergenic_variant	1		8E-9	8.09691	(Retrolenticular part of internal capsule)	NA		NR [8955960] (imputed)	N
15	rs149878	0.908709	6	28721534	rs1742741	NA	White matter microstructure (radial diusivities)	43866	31666681	Zhao B	43768	Mol Psychiatry	www.ncbi.nlm.nih.gov/pubmed/31666681	Large-scale GWAS reveals genetic architecture of brain white matter microstructure and genetic overlap with cognitive and mental health traits (n = 17,706).	17,706 European ancestry individuals	NA	6p22.1	NR	RPSAP2 - NOP56P1	ENSG00000249814	ENSG00000273323		20853	29876	rs1742741-?	rs1742741	0	1742741	intergenic_variant	1		4E-9	8.39794	(Splenium of corpus callosum)	NA		NR [8955960] (imputed)	N
15	rs149878	0.908709	6	28721534	rs1742741	NA	White matter microstructure (fractional anisotropy)	43866	31666681	Zhao B	43768	Mol Psychiatry	www.ncbi.nlm.nih.gov/pubmed/31666681	Large-scale GWAS reveals genetic architecture of brain white matter microstructure and genetic overlap with cognitive and mental health traits (n = 17,706).	17,706 European ancestry individuals	NA	6p22.1	NR	RPSAP2 - NOP56P1	ENSG00000249814	ENSG00000273323		20853	29876	rs1742741-?	rs1742741	0	1742741	intergenic_variant	1		2E-8	7.69897	(Splenium of corpus callosum)	NA		NR [8955960] (imputed)	N
15	rs149878	0.908709	6	28721534	rs1742741	NA	White matter microstructure (fractional anisotropy)	43866	31666681	Zhao B	43768	Mol Psychiatry	www.ncbi.nlm.nih.gov/pubmed/31666681	Large-scale GWAS reveals genetic architecture of brain white matter microstructure and genetic overlap with cognitive and mental health traits (n = 17,706).	17,706 European ancestry individuals	NA	6p22.1	NR	RPSAP2 - NOP56P1	ENSG00000249814	ENSG00000273323		20853	29876	rs1742741-?	rs1742741	0	1742741	intergenic_variant	1		2E-8	7.69897	(Average across all tracts)	NA		NR [8955960] (imputed)	N
15	rs149878	0.908709	6	28723421	rs9257133	NA	Inguinal hernia	44788	34382107	Wei J	44419	Hernia	www.ncbi.nlm.nih.gov/pubmed/34382107	Identification of fifty-seven novel loci for abdominal wall hernia development and their biological and clinical implications: results from the UK Biobank.	13,047 European ancestry cases, 262,499 European ancestry controls	4,450 European ancestry cases, 87,398 European ancestry controls	6p22.1		RPSAP2 - NOP56P1	ENSG00000249814	ENSG00000273323		22740	27989	rs9257133-C	rs9257133	0	9257133	intergenic_variant	1	0.88	3E-9	8.52288		1.11		Affymetrix [8568156] (imputed)	N
15	rs149878	0.908709	6	28723841	rs9257136	NA	Inguinal hernia	44788	34382107	Wei J	44419	Hernia	www.ncbi.nlm.nih.gov/pubmed/34382107	Identification of fifty-seven novel loci for abdominal wall hernia development and their biological and clinical implications: results from the UK Biobank.	13,047 European ancestry cases, 262,499 European ancestry controls	4,450 European ancestry cases, 87,398 European ancestry controls	6p22.1		RPSAP2 - NOP56P1	ENSG00000249814	ENSG00000273323		23160	27569	rs9257136-A	rs9257136	0	9257136	intergenic_variant	1	0.88	4E-9	8.39794		1.11		Affymetrix [8568156] (imputed)	N
15	rs149878	0.908709	6	28723949	rs9257137	NA	Inguinal hernia	44788	34382107	Wei J	44419	Hernia	www.ncbi.nlm.nih.gov/pubmed/34382107	Identification of fifty-seven novel loci for abdominal wall hernia development and their biological and clinical implications: results from the UK Biobank.	13,047 European ancestry cases, 262,499 European ancestry controls	4,450 European ancestry cases, 87,398 European ancestry controls	6p22.1		RPSAP2 - NOP56P1	ENSG00000249814	ENSG00000273323		23268	27461	rs9257137-T	rs9257137	0	9257137	intergenic_variant	1	0.88	4E-9	8.39794		1.11		Affymetrix [8568156] (imputed)	N
15	rs149878	0.908709	6	28723960	rs1238262	NA	Inguinal hernia	44788	34382107	Wei J	44419	Hernia	www.ncbi.nlm.nih.gov/pubmed/34382107	Identification of fifty-seven novel loci for abdominal wall hernia development and their biological and clinical implications: results from the UK Biobank.	13,047 European ancestry cases, 262,499 European ancestry controls	4,450 European ancestry cases, 87,398 European ancestry controls	6p22.1		RPSAP2 - NOP56P1	ENSG00000249814	ENSG00000273323		23279	27450	rs1238262-C	rs1238262	0	1238262	intergenic_variant	1	0.88	2E-9	8.69897		1.11		Affymetrix [8568156] (imputed)	N
15	rs149878	0.908709	6	28724082	rs1742743	NA	Inguinal hernia	44788	34382107	Wei J	44419	Hernia	www.ncbi.nlm.nih.gov/pubmed/34382107	Identification of fifty-seven novel loci for abdominal wall hernia development and their biological and clinical implications: results from the UK Biobank.	13,047 European ancestry cases, 262,499 European ancestry controls	4,450 European ancestry cases, 87,398 European ancestry controls	6p22.1		RPSAP2 - NOP56P1	ENSG00000249814	ENSG00000273323		23401	27328	rs1742743-A	rs1742743	0	1742743	intergenic_variant	1	0.88	4E-9	8.39794		1.11		Affymetrix [8568156] (imputed)	N
15	rs149878	0.908709	6	28726815	rs1233593	NA	Inguinal hernia	44788	34382107	Wei J	44419	Hernia	www.ncbi.nlm.nih.gov/pubmed/34382107	Identification of fifty-seven novel loci for abdominal wall hernia development and their biological and clinical implications: results from the UK Biobank.	13,047 European ancestry cases, 262,499 European ancestry controls	4,450 European ancestry cases, 87,398 European ancestry controls	6p22.1		RPSAP2 - NOP56P1	ENSG00000249814	ENSG00000273323		26134	24595	rs1233593-C	rs1233593	0	1233593	intergenic_variant	1	0.88	4E-9	8.39794		1.11		Affymetrix [8568156] (imputed)	N
15	rs149878	0.908709	6	28727343	rs1233594	NA	Inguinal hernia	44788	34382107	Wei J	44419	Hernia	www.ncbi.nlm.nih.gov/pubmed/34382107	Identification of fifty-seven novel loci for abdominal wall hernia development and their biological and clinical implications: results from the UK Biobank.	13,047 European ancestry cases, 262,499 European ancestry controls	4,450 European ancestry cases, 87,398 European ancestry controls	6p22.1		RPSAP2 - NOP56P1	ENSG00000249814	ENSG00000273323		26662	24067	rs1233594-A	rs1233594	0	1233594	intergenic_variant	1	0.88	4E-9	8.39794		1.11		Affymetrix [8568156] (imputed)	N
15	rs149878	0.908709	6	28727593	rs1233595	NA	White matter microstructure (radial diusivities)	43866	31666681	Zhao B	43768	Mol Psychiatry	www.ncbi.nlm.nih.gov/pubmed/31666681	Large-scale GWAS reveals genetic architecture of brain white matter microstructure and genetic overlap with cognitive and mental health traits (n = 17,706).	17,706 European ancestry individuals	NA	6p22.1	NR	RPSAP2 - NOP56P1	ENSG00000249814	ENSG00000273323		26912	23817	rs1233595-?	rs1233595	0	1233595	intergenic_variant	1		1E-9	9	(Average across all tracts)	NA		NR [8955960] (imputed)	N
15	rs149878	0.908709	6	28727593	rs1233595	NA	White matter microstructure (mean diusivities)	43866	31666681	Zhao B	43768	Mol Psychiatry	www.ncbi.nlm.nih.gov/pubmed/31666681	Large-scale GWAS reveals genetic architecture of brain white matter microstructure and genetic overlap with cognitive and mental health traits (n = 17,706).	17,706 European ancestry individuals	NA	6p22.1	NR	RPSAP2 - NOP56P1	ENSG00000249814	ENSG00000273323		26912	23817	rs1233595-?	rs1233595	0	1233595	intergenic_variant	1		4E-9	8.39794	(Average across all tracts)	NA		NR [8955960] (imputed)	N
15	rs149878	0.908709	6	28727593	rs1233595	NA	White matter microstructure (mean diusivities)	43866	31666681	Zhao B	43768	Mol Psychiatry	www.ncbi.nlm.nih.gov/pubmed/31666681	Large-scale GWAS reveals genetic architecture of brain white matter microstructure and genetic overlap with cognitive and mental health traits (n = 17,706).	17,706 European ancestry individuals	NA	6p22.1	NR	RPSAP2 - NOP56P1	ENSG00000249814	ENSG00000273323		26912	23817	rs1233595-?	rs1233595	0	1233595	intergenic_variant	1		3E-9	8.52288	(Posterior thalamic radiation)	NA		NR [8955960] (imputed)	N
15	rs149878	0.908709	6	28727593	rs1233595	NA	White matter microstructure (radial diusivities)	43866	31666681	Zhao B	43768	Mol Psychiatry	www.ncbi.nlm.nih.gov/pubmed/31666681	Large-scale GWAS reveals genetic architecture of brain white matter microstructure and genetic overlap with cognitive and mental health traits (n = 17,706).	17,706 European ancestry individuals	NA	6p22.1	NR	RPSAP2 - NOP56P1	ENSG00000249814	ENSG00000273323		26912	23817	rs1233595-?	rs1233595	0	1233595	intergenic_variant	1		2E-9	8.69897	(Superior longitudinal fasciculus)	NA		NR [8955960] (imputed)	N
15	rs149878	0.908709	6	28731188	rs1233599	NA	Inguinal hernia	44788	34382107	Wei J	44419	Hernia	www.ncbi.nlm.nih.gov/pubmed/34382107	Identification of fifty-seven novel loci for abdominal wall hernia development and their biological and clinical implications: results from the UK Biobank.	13,047 European ancestry cases, 262,499 European ancestry controls	4,450 European ancestry cases, 87,398 European ancestry controls	6p22.1		RPSAP2 - NOP56P1	ENSG00000249814	ENSG00000273323		30507	20222	rs1233599-T	rs1233599	0	1233599	intergenic_variant	1	0.88	4E-9	8.39794		1.11		Affymetrix [8568156] (imputed)	N
15	rs149878	0.908709	6	28732514	rs1233600	NA	Inguinal hernia	44788	34382107	Wei J	44419	Hernia	www.ncbi.nlm.nih.gov/pubmed/34382107	Identification of fifty-seven novel loci for abdominal wall hernia development and their biological and clinical implications: results from the UK Biobank.	13,047 European ancestry cases, 262,499 European ancestry controls	4,450 European ancestry cases, 87,398 European ancestry controls	6p22.1		RPSAP2 - NOP56P1	ENSG00000249814	ENSG00000273323		31833	18896	rs1233600-A	rs1233600	0	1233600	regulatory_region_variant	1	0.88	3E-9	8.52288		1.11		Affymetrix [8568156] (imputed)	N
15	rs149878	0.908709	6	28734676	rs1233604	NA	Waist-to-hip ratio adjusted for BMI	44432	34021172	Christakoudi S	44337	Sci Rep	www.ncbi.nlm.nih.gov/pubmed/34021172	GWAS of allometric body-shape indices in UK Biobank identifies loci suggesting associations with morphogenesis, organogenesis, adrenal cell renewal and cancer.	219,872 British ancestry women	NA	6p22.1	AL662890.1	RPSAP2 - NOP56P1	ENSG00000249814	ENSG00000273323		33995	16734	rs1233604-A	rs1233604	0	1233604	intergenic_variant	1	NR	4E-8	7.39794		0.0237945	[0.015-0.032] unit decrease	Affymetrix [319769] (imputed)	N
15	rs149878	0.908709	6	28736201	rs1233609	NA	Inguinal hernia	44788	34382107	Wei J	44419	Hernia	www.ncbi.nlm.nih.gov/pubmed/34382107	Identification of fifty-seven novel loci for abdominal wall hernia development and their biological and clinical implications: results from the UK Biobank.	13,047 European ancestry cases, 262,499 European ancestry controls	4,450 European ancestry cases, 87,398 European ancestry controls	6p22.1		RPSAP2 - NOP56P1	ENSG00000249814	ENSG00000273323		35520	15209	rs1233609-G	rs1233609	0	1233609	intergenic_variant	1	0.88	4E-9	8.39794		1.11		Affymetrix [8568156] (imputed)	N
15	rs149878	0.908709	6	28736988	rs1233610	NA	Inguinal hernia	44788	34382107	Wei J	44419	Hernia	www.ncbi.nlm.nih.gov/pubmed/34382107	Identification of fifty-seven novel loci for abdominal wall hernia development and their biological and clinical implications: results from the UK Biobank.	13,047 European ancestry cases, 262,499 European ancestry controls	4,450 European ancestry cases, 87,398 European ancestry controls	6p22.1		RPSAP2 - NOP56P1	ENSG00000249814	ENSG00000273323		36307	14422	rs1233610-A	rs1233610	0	1233610	intergenic_variant	1	0.88	4E-9	8.39794		1.11		Affymetrix [8568156] (imputed)	N
15	rs149878	0.908709	6	28737054	rs1233611	NA	Inguinal hernia	44788	34382107	Wei J	44419	Hernia	www.ncbi.nlm.nih.gov/pubmed/34382107	Identification of fifty-seven novel loci for abdominal wall hernia development and their biological and clinical implications: results from the UK Biobank.	13,047 European ancestry cases, 262,499 European ancestry controls	4,450 European ancestry cases, 87,398 European ancestry controls	6p22.1		RPSAP2 - NOP56P1	ENSG00000249814	ENSG00000273323		36373	14356	rs1233611-A	rs1233611	0	1233611	intergenic_variant	1	0.88	4E-9	8.39794		1.11		Affymetrix [8568156] (imputed)	N
15	rs149878	0.908709	6	28738429	rs1233612	NA	Inguinal hernia	44788	34382107	Wei J	44419	Hernia	www.ncbi.nlm.nih.gov/pubmed/34382107	Identification of fifty-seven novel loci for abdominal wall hernia development and their biological and clinical implications: results from the UK Biobank.	13,047 European ancestry cases, 262,499 European ancestry controls	4,450 European ancestry cases, 87,398 European ancestry controls	6p22.1		RPSAP2 - NOP56P1	ENSG00000249814	ENSG00000273323		37748	12981	rs1233612-G	rs1233612	0	1233612	intergenic_variant	1	0.88	4E-9	8.39794		1.11		Affymetrix [8568156] (imputed)	N
15	rs149878	0.908709	6	28742086	rs1311914	NA	Inguinal hernia	44788	34382107	Wei J	44419	Hernia	www.ncbi.nlm.nih.gov/pubmed/34382107	Identification of fifty-seven novel loci for abdominal wall hernia development and their biological and clinical implications: results from the UK Biobank.	13,047 European ancestry cases, 262,499 European ancestry controls	4,450 European ancestry cases, 87,398 European ancestry controls	6p22.1		RPSAP2 - NOP56P1	ENSG00000249814	ENSG00000273323		41405	9324	rs1311914-G	rs1311914	0	1311914	intergenic_variant	1	0.88	4E-9	8.39794		1.11		Affymetrix [8568156] (imputed)	N
15	rs149878	0.908709	6	28742850	rs1233618	NA	Inguinal hernia	44788	34382107	Wei J	44419	Hernia	www.ncbi.nlm.nih.gov/pubmed/34382107	Identification of fifty-seven novel loci for abdominal wall hernia development and their biological and clinical implications: results from the UK Biobank.	13,047 European ancestry cases, 262,499 European ancestry controls	4,450 European ancestry cases, 87,398 European ancestry controls	6p22.1		RPSAP2 - NOP56P1	ENSG00000249814	ENSG00000273323		42169	8560	rs1233618-G	rs1233618	0	1233618	intergenic_variant	1	0.88	4E-9	8.39794		1.11		Affymetrix [8568156] (imputed)	N
15	rs149878	0.908709	6	28745452	rs1233619	NA	Inguinal hernia	44788	34382107	Wei J	44419	Hernia	www.ncbi.nlm.nih.gov/pubmed/34382107	Identification of fifty-seven novel loci for abdominal wall hernia development and their biological and clinical implications: results from the UK Biobank.	13,047 European ancestry cases, 262,499 European ancestry controls	4,450 European ancestry cases, 87,398 European ancestry controls	6p22.1		RPSAP2 - NOP56P1	ENSG00000249814	ENSG00000273323		44771	5958	rs1233619-G	rs1233619	0	1233619	intergenic_variant	1	0.88	4E-9	8.39794		1.11		Affymetrix [8568156] (imputed)	N
15	rs149878	0.908709	6	28746171	rs1233620	NA	Inguinal hernia	44788	34382107	Wei J	44419	Hernia	www.ncbi.nlm.nih.gov/pubmed/34382107	Identification of fifty-seven novel loci for abdominal wall hernia development and their biological and clinical implications: results from the UK Biobank.	13,047 European ancestry cases, 262,499 European ancestry controls	4,450 European ancestry cases, 87,398 European ancestry controls	6p22.1		RPSAP2 - NOP56P1	ENSG00000249814	ENSG00000273323		45490	5239	rs1233620-G	rs1233620	0	1233620	intergenic_variant	1	0.88	4E-9	8.39794		1.11		Affymetrix [8568156] (imputed)	N
15	rs149878	0.908709	6	28748281	rs1233623	NA	Inguinal hernia	44788	34382107	Wei J	44419	Hernia	www.ncbi.nlm.nih.gov/pubmed/34382107	Identification of fifty-seven novel loci for abdominal wall hernia development and their biological and clinical implications: results from the UK Biobank.	13,047 European ancestry cases, 262,499 European ancestry controls	4,450 European ancestry cases, 87,398 European ancestry controls	6p22.1		RPSAP2 - NOP56P1	ENSG00000249814	ENSG00000273323		47600	3129	rs1233623-C	rs1233623	0	1233623	intergenic_variant	1	0.88	4E-9	8.39794		1.11		Affymetrix [8568156] (imputed)	N
15	rs149878	0.908709	6	28750265	rs1233624	NA	Inguinal hernia	44788	34382107	Wei J	44419	Hernia	www.ncbi.nlm.nih.gov/pubmed/34382107	Identification of fifty-seven novel loci for abdominal wall hernia development and their biological and clinical implications: results from the UK Biobank.	13,047 European ancestry cases, 262,499 European ancestry controls	4,450 European ancestry cases, 87,398 European ancestry controls	6p22.1		RPSAP2 - NOP56P1	ENSG00000249814	ENSG00000273323		49584	1145	rs1233624-G	rs1233624	0	1233624	intergenic_variant	1	0.88	4E-9	8.39794		1.11		Affymetrix [8568156] (imputed)	N
15	rs149878	0.908709	6	28751041	rs1311917	NA	Inguinal hernia	44788	34382107	Wei J	44419	Hernia	www.ncbi.nlm.nih.gov/pubmed/34382107	Identification of fifty-seven novel loci for abdominal wall hernia development and their biological and clinical implications: results from the UK Biobank.	13,047 European ancestry cases, 262,499 European ancestry controls	4,450 European ancestry cases, 87,398 European ancestry controls	6p22.1		RPSAP2 - NOP56P1	ENSG00000249814	ENSG00000273323		50360	369	rs1311917-G	rs1311917	0	1311917	intergenic_variant	1	0.88	4E-9	8.39794		1.11		Affymetrix [8568156] (imputed)	N
15	rs149878	0.908709	6	28753646	rs1311918	NA	Inguinal hernia	44788	34382107	Wei J	44419	Hernia	www.ncbi.nlm.nih.gov/pubmed/34382107	Identification of fifty-seven novel loci for abdominal wall hernia development and their biological and clinical implications: results from the UK Biobank.	13,047 European ancestry cases, 262,499 European ancestry controls	4,450 European ancestry cases, 87,398 European ancestry controls	6p22.1		NOP56P1 - LINC01623	ENSG00000273323	ENSG00000229773		1865	73756	rs1311918-C	rs1311918	0	1311918	intergenic_variant	1	0.88	3E-9	8.52288		1.11		Affymetrix [8568156] (imputed)	N
15	rs149878	0.908709	6	28756008	rs9257183	NA	Inguinal hernia	44788	34382107	Wei J	44419	Hernia	www.ncbi.nlm.nih.gov/pubmed/34382107	Identification of fifty-seven novel loci for abdominal wall hernia development and their biological and clinical implications: results from the UK Biobank.	13,047 European ancestry cases, 262,499 European ancestry controls	4,450 European ancestry cases, 87,398 European ancestry controls	6p22.1		NOP56P1 - LINC01623	ENSG00000273323	ENSG00000229773		4227	71394	rs9257183-A	rs9257183	0	9257183	intergenic_variant	1	0.88	2E-9	8.69897		1.11		Affymetrix [8568156] (imputed)	N
15	rs149878	0.908709	6	28756088	rs9257184	NA	Inguinal hernia	44788	34382107	Wei J	44419	Hernia	www.ncbi.nlm.nih.gov/pubmed/34382107	Identification of fifty-seven novel loci for abdominal wall hernia development and their biological and clinical implications: results from the UK Biobank.	13,047 European ancestry cases, 262,499 European ancestry controls	4,450 European ancestry cases, 87,398 European ancestry controls	6p22.1		NOP56P1 - LINC01623	ENSG00000273323	ENSG00000229773		4307	71314	rs9257184-C	rs9257184	0	9257184	intergenic_variant	1	0.88	2E-9	8.69897		1.11		Affymetrix [8568156] (imputed)	N
15	rs149878	0.908709	6	28756722	rs116268808	NA	Albumin levels	44858	34321204	Harrison S	44405	Sci Adv	www.ncbi.nlm.nih.gov/pubmed/34321204	Testosterone and socioeconomic position: Mendelian randomization in 306,248 men and women in UK Biobank.	148,248 British ancestry men	NA	6p22.1		NOP56P1 - LINC01623	ENSG00000273323	ENSG00000229773		4941	70680	rs116268808-T	rs116268808	0	116268808	upstream_gene_variant	1	0.05	4E-9	8.39794		0.17	[0.11-0.23] g/L decrease	Affymetrix [NR] (imputed)	N
15	rs149878	0.908709	6	28756902	rs9257187	NA	Inguinal hernia	44788	34382107	Wei J	44419	Hernia	www.ncbi.nlm.nih.gov/pubmed/34382107	Identification of fifty-seven novel loci for abdominal wall hernia development and their biological and clinical implications: results from the UK Biobank.	13,047 European ancestry cases, 262,499 European ancestry controls	4,450 European ancestry cases, 87,398 European ancestry controls	6p22.1		NOP56P1 - LINC01623	ENSG00000273323	ENSG00000229773		5121	70500	rs9257187-C	rs9257187	0	9257187	intergenic_variant	1	0.88	2E-9	8.69897		1.11		Affymetrix [8568156] (imputed)	N
15	rs149878	0.908709	6	28757489	rs9257188	NA	Inguinal hernia	44788	34382107	Wei J	44419	Hernia	www.ncbi.nlm.nih.gov/pubmed/34382107	Identification of fifty-seven novel loci for abdominal wall hernia development and their biological and clinical implications: results from the UK Biobank.	13,047 European ancestry cases, 262,499 European ancestry controls	4,450 European ancestry cases, 87,398 European ancestry controls	6p22.1		NOP56P1 - LINC01623	ENSG00000273323	ENSG00000229773		5708	69913	rs9257188-T	rs9257188	0	9257188	intergenic_variant	1	0.88	2E-9	8.69897		1.11		Affymetrix [8568156] (imputed)	N
15	rs149878	0.908709	6	28757555	rs9257189	NA	Inguinal hernia	44788	34382107	Wei J	44419	Hernia	www.ncbi.nlm.nih.gov/pubmed/34382107	Identification of fifty-seven novel loci for abdominal wall hernia development and their biological and clinical implications: results from the UK Biobank.	13,047 European ancestry cases, 262,499 European ancestry controls	4,450 European ancestry cases, 87,398 European ancestry controls	6p22.1		NOP56P1 - LINC01623	ENSG00000273323	ENSG00000229773		5774	69847	rs9257189-C	rs9257189	0	9257189	intergenic_variant	1	0.88	2E-9	8.69897		1.11		Affymetrix [8568156] (imputed)	N
15	rs149878	0.908709	6	28764103	rs7764642	NA	Inguinal hernia	44788	34382107	Wei J	44419	Hernia	www.ncbi.nlm.nih.gov/pubmed/34382107	Identification of fifty-seven novel loci for abdominal wall hernia development and their biological and clinical implications: results from the UK Biobank.	13,047 European ancestry cases, 262,499 European ancestry controls	4,450 European ancestry cases, 87,398 European ancestry controls	6p22.1		NOP56P1 - LINC01623	ENSG00000273323	ENSG00000229773		12322	63299	rs7764642-T	rs7764642	0	7764642	intergenic_variant	1	0.88	2E-9	8.69897		1.11		Affymetrix [8568156] (imputed)	N
15	rs149878	0.908709	6	28764974	rs9257190	NA	A body shape index	44432	34021172	Christakoudi S	44337	Sci Rep	www.ncbi.nlm.nih.gov/pubmed/34021172	GWAS of allometric body-shape indices in UK Biobank identifies loci suggesting associations with morphogenesis, organogenesis, adrenal cell renewal and cancer.	186,825 British ancestry men	NA	6p22.1	AL662890.3	NOP56P1 - LINC01623	ENSG00000273323	ENSG00000229773		13193	62428	rs9257190-G	rs9257190	0	9257190	intergenic_variant	1	NR	2E-10	9.69897		0.0253484	[0.018-0.033] unit decrease	Affymetrix [323858] (imputed)	N
15	rs149878	0.908709	6	28765098	rs9257191	NA	Inguinal hernia	44788	34382107	Wei J	44419	Hernia	www.ncbi.nlm.nih.gov/pubmed/34382107	Identification of fifty-seven novel loci for abdominal wall hernia development and their biological and clinical implications: results from the UK Biobank.	13,047 European ancestry cases, 262,499 European ancestry controls	4,450 European ancestry cases, 87,398 European ancestry controls	6p22.1		NOP56P1 - LINC01623	ENSG00000273323	ENSG00000229773		13317	62304	rs9257191-C	rs9257191	0	9257191	intergenic_variant	1	0.88	2E-9	8.69897		1.11		Affymetrix [8568156] (imputed)	N
15	rs149878	0.908709	6	28765346	rs9257192	NA	Inguinal hernia	44788	34382107	Wei J	44419	Hernia	www.ncbi.nlm.nih.gov/pubmed/34382107	Identification of fifty-seven novel loci for abdominal wall hernia development and their biological and clinical implications: results from the UK Biobank.	13,047 European ancestry cases, 262,499 European ancestry controls	4,450 European ancestry cases, 87,398 European ancestry controls	6p22.1		NOP56P1 - LINC01623	ENSG00000273323	ENSG00000229773		13565	62056	rs9257192-G	rs9257192	0	9257192	intergenic_variant	1	0.88	2E-9	8.69897		1.11		Affymetrix [8568156] (imputed)	N
15	rs149878	0.908709	6	28767482	rs7761321	NA	Inguinal hernia	44788	34382107	Wei J	44419	Hernia	www.ncbi.nlm.nih.gov/pubmed/34382107	Identification of fifty-seven novel loci for abdominal wall hernia development and their biological and clinical implications: results from the UK Biobank.	13,047 European ancestry cases, 262,499 European ancestry controls	4,450 European ancestry cases, 87,398 European ancestry controls	6p22.1		NOP56P1 - LINC01623	ENSG00000273323	ENSG00000229773		15701	59920	rs7761321-C	rs7761321	0	7761321	regulatory_region_variant	1	0.88	1E-9	9		1.12		Affymetrix [8568156] (imputed)	N
15	rs149878	0.908709	6	28768113	rs116668069	NA	Lung cancer in ever smokers	42996	28604730	McKay JD	42898	Nat Genet	www.ncbi.nlm.nih.gov/pubmed/28604730	Large-scale association analysis identifies new lung cancer susceptibility loci and heterogeneity in genetic susceptibility across histological subtypes.	23,223 European ancestry cases, 16,964 European ancestry controls	NA	6p22.1	ZBED9, LINC01623	NOP56P1 - LINC01623	ENSG00000273323	ENSG00000229773		16332	59289	rs116668069-A	rs116668069	1	7766107	intergenic_variant	1	0.135876166	3E-8	7.52288		1.13702	[1.08637948-1.19002823]	Illumina [10439017] (imputed)	N
15	rs149878	0.908709	6	28768267	rs7766699	NA	Inguinal hernia	44788	34382107	Wei J	44419	Hernia	www.ncbi.nlm.nih.gov/pubmed/34382107	Identification of fifty-seven novel loci for abdominal wall hernia development and their biological and clinical implications: results from the UK Biobank.	13,047 European ancestry cases, 262,499 European ancestry controls	4,450 European ancestry cases, 87,398 European ancestry controls	6p22.1		NOP56P1 - LINC01623	ENSG00000273323	ENSG00000229773		16486	59135	rs7766699-G	rs7766699	0	7766699	intergenic_variant	1	0.88	1E-9	9		1.11		Affymetrix [8568156] (imputed)	N
15	rs149878	0.908709	6	28768698	rs7767099	NA	Cryptic phenotype that captures Alport syndrome severity	44755	35760791	Blair DR	44739	Nat Commun	www.ncbi.nlm.nih.gov/pubmed/35760791	Common genetic variation associated with Mendelian disease severity revealed through cryptic phenotype analysis.	308,088 European ancestry individuals depleted of AS cases	NA	6p22.1		NOP56P1 - LINC01623	ENSG00000273323	ENSG00000229773		16917	58704	rs7767099-T	rs7767099	0	7767099	intergenic_variant	1	NR	4E-13	12.3979		0.015	[0.011-0.019] unit decrease	Affymetrix [579430]	N
15	rs149878	0.908709	6	28768698	rs7767099	NA	Inguinal hernia	44788	34382107	Wei J	44419	Hernia	www.ncbi.nlm.nih.gov/pubmed/34382107	Identification of fifty-seven novel loci for abdominal wall hernia development and their biological and clinical implications: results from the UK Biobank.	13,047 European ancestry cases, 262,499 European ancestry controls	4,450 European ancestry cases, 87,398 European ancestry controls	6p22.1		NOP56P1 - LINC01623	ENSG00000273323	ENSG00000229773		16917	58704	rs7767099-C	rs7767099	0	7767099	intergenic_variant	1	0.88	1E-9	9		1.11		Affymetrix [8568156] (imputed)	N
15	rs149878	0.908709	6	28768932	rs9257217	NA	Inguinal hernia	44788	34382107	Wei J	44419	Hernia	www.ncbi.nlm.nih.gov/pubmed/34382107	Identification of fifty-seven novel loci for abdominal wall hernia development and their biological and clinical implications: results from the UK Biobank.	13,047 European ancestry cases, 262,499 European ancestry controls	4,450 European ancestry cases, 87,398 European ancestry controls	6p22.1		NOP56P1 - LINC01623	ENSG00000273323	ENSG00000229773		17151	58470	rs9257217-C	rs9257217	0	9257217	intergenic_variant	1	0.88	1E-9	9		1.11		Affymetrix [8568156] (imputed)	N
15	rs149878	0.908709	6	28770683	rs7739915	NA	Cholesteryl esters to total lipids ratio in small VLDL	44678	35213538	Richardson TG	44617	PLoS Biol	www.ncbi.nlm.nih.gov/pubmed/35213538	Characterising metabolomic signatures of lipid-modifying therapies through drug target mendelian randomisation.	115,082 European ancestry individuals	NA	6p22.1		NOP56P1 - LINC01623	ENSG00000273323	ENSG00000229773		18902	56719	rs7739915-G	rs7739915	0	7739915	intergenic_variant	1	0.829881	3E-8	7.52288		0.0298334	[0.019-0.04] unit decrease	NR [11722792] (imputed)	N
15	rs149878	0.908709	6	28771198	rs2013652	NA	Neutrophil count	44543	34469753	Kachuri L	44434	Am J Hum Genet	www.ncbi.nlm.nih.gov/pubmed/34469753	Genetic determinants of blood-cell traits influence susceptibility to childhood acute lymphoblastic leukemia.	234,802 European ancestry individuals	100,556 European ancestry individuals	6p22.1		NOP56P1 - LINC01623	ENSG00000273323	ENSG00000229773		19417	56204	rs2013652-T	rs2013652	0	2013652	intergenic_variant	1	0.605	3E-27	26.5229		NA		Affymetrix [10369434] (imputed)	N
15	rs149878	0.908709	6	28773355	rs3132373	NA	Inguinal hernia	44788	34382107	Wei J	44419	Hernia	www.ncbi.nlm.nih.gov/pubmed/34382107	Identification of fifty-seven novel loci for abdominal wall hernia development and their biological and clinical implications: results from the UK Biobank.	13,047 European ancestry cases, 262,499 European ancestry controls	4,450 European ancestry cases, 87,398 European ancestry controls	6p22.1		NOP56P1 - LINC01623	ENSG00000273323	ENSG00000229773		21574	54047	rs3132373-G	rs3132373	0	3132373	intergenic_variant	1	0.88	1E-9	9		1.12		Affymetrix [8568156] (imputed)	N
15	rs149878	0.908709	6	28775564	rs3131343	NA	Inguinal hernia	44788	34382107	Wei J	44419	Hernia	www.ncbi.nlm.nih.gov/pubmed/34382107	Identification of fifty-seven novel loci for abdominal wall hernia development and their biological and clinical implications: results from the UK Biobank.	13,047 European ancestry cases, 262,499 European ancestry controls	4,450 European ancestry cases, 87,398 European ancestry controls	6p22.1		NOP56P1 - LINC01623	ENSG00000273323	ENSG00000229773		23783	51838	rs3131343-G	rs3131343	0	3131343	intergenic_variant	1	0.88	1E-9	9		1.12		Affymetrix [8568156] (imputed)	N
15	rs149878	0.908709	6	28776117	rs4324798	NA	Lung adenocarcinoma	40126	19836008	Landi MT	40101	Am J Hum Genet	www.ncbi.nlm.nih.gov/pubmed/19836008	A genome-wide association study of lung cancer identifies a region of chromosome 5p15 associated with risk for adenocarcinoma.	5,739 European ancestry cases, 5,848 European ancestry controls	7,561 European ancestry cases, 13,818 European ancestry controls	6p22.1	TRNAA-UGC	NOP56P1 - LINC01623	ENSG00000273323	ENSG00000229773		24336	51285	rs4324798-A	rs4324798	0	4324798	intergenic_variant	1	0.09	2E-8	7.69897		1.16	[1.09-1.24]	Illumina [515922]	N
15	rs149878	0.908709	6	28776117	rs4324798	NA	Inguinal hernia	44788	34382107	Wei J	44419	Hernia	www.ncbi.nlm.nih.gov/pubmed/34382107	Identification of fifty-seven novel loci for abdominal wall hernia development and their biological and clinical implications: results from the UK Biobank.	13,047 European ancestry cases, 262,499 European ancestry controls	4,450 European ancestry cases, 87,398 European ancestry controls	6p22.1		NOP56P1 - LINC01623	ENSG00000273323	ENSG00000229773		24336	51285	rs4324798-G	rs4324798	0	4324798	intergenic_variant	1	0.88	1E-9	9		1.12		Affymetrix [8568156] (imputed)	N
15	rs149878	0.908709	6	28776317	rs9257223	NA	Inguinal hernia	44788	34382107	Wei J	44419	Hernia	www.ncbi.nlm.nih.gov/pubmed/34382107	Identification of fifty-seven novel loci for abdominal wall hernia development and their biological and clinical implications: results from the UK Biobank.	13,047 European ancestry cases, 262,499 European ancestry controls	4,450 European ancestry cases, 87,398 European ancestry controls	6p22.1		NOP56P1 - LINC01623	ENSG00000273323	ENSG00000229773		24536	51085	rs9257223-T	rs9257223	0	9257223	intergenic_variant	1	0.88	1E-9	9		1.12		Affymetrix [8568156] (imputed)	N
15	rs149878	0.908709	6	28779878	rs3131340	NA	Inguinal hernia	44788	34382107	Wei J	44419	Hernia	www.ncbi.nlm.nih.gov/pubmed/34382107	Identification of fifty-seven novel loci for abdominal wall hernia development and their biological and clinical implications: results from the UK Biobank.	13,047 European ancestry cases, 262,499 European ancestry controls	4,450 European ancestry cases, 87,398 European ancestry controls	6p22.1		NOP56P1 - LINC01623	ENSG00000273323	ENSG00000229773		28097	47524	rs3131340-T	rs3131340	0	3131340	intergenic_variant	1	0.88	1E-9	9		1.11		Affymetrix [8568156] (imputed)	N
15	rs149878	0.908709	6	28782160	rs3132397	NA	Inguinal hernia	44788	34382107	Wei J	44419	Hernia	www.ncbi.nlm.nih.gov/pubmed/34382107	Identification of fifty-seven novel loci for abdominal wall hernia development and their biological and clinical implications: results from the UK Biobank.	13,047 European ancestry cases, 262,499 European ancestry controls	4,450 European ancestry cases, 87,398 European ancestry controls	6p22.1		NOP56P1 - LINC01623	ENSG00000273323	ENSG00000229773		30379	45242	rs3132397-G	rs3132397	0	3132397	intergenic_variant	1	0.88	1E-9	9		1.11		Affymetrix [8568156] (imputed)	N
15	rs149878	0.908709	6	28782310	rs3132396	NA	Inguinal hernia	44788	34382107	Wei J	44419	Hernia	www.ncbi.nlm.nih.gov/pubmed/34382107	Identification of fifty-seven novel loci for abdominal wall hernia development and their biological and clinical implications: results from the UK Biobank.	13,047 European ancestry cases, 262,499 European ancestry controls	4,450 European ancestry cases, 87,398 European ancestry controls	6p22.1		NOP56P1 - LINC01623	ENSG00000273323	ENSG00000229773		30529	45092	rs3132396-T	rs3132396	0	3132396	intergenic_variant	1	0.88	1E-9	9		1.11		Affymetrix [8568156] (imputed)	N
15	rs149878	0.908709	6	28787193	rs9257226	NA	Waist circumference adjusted for body mass index	44432	34021172	Christakoudi S	44337	Sci Rep	www.ncbi.nlm.nih.gov/pubmed/34021172	GWAS of allometric body-shape indices in UK Biobank identifies loci suggesting associations with morphogenesis, organogenesis, adrenal cell renewal and cancer.	186,825 British ancestry men	NA	6p22.1	XXbac-BPG308K3.5	NOP56P1 - LINC01623	ENSG00000273323	ENSG00000229773		35412	40209	rs9257226-G	rs9257226	0	9257226	intergenic_variant	1	NR	2E-9	8.69897		0.0237897	[0.016-0.032] unit decrease	Affymetrix [321114] (imputed)	N
15	rs149878	0.908709	6	28787384	rs9257227	NA	Inguinal hernia	44788	34382107	Wei J	44419	Hernia	www.ncbi.nlm.nih.gov/pubmed/34382107	Identification of fifty-seven novel loci for abdominal wall hernia development and their biological and clinical implications: results from the UK Biobank.	13,047 European ancestry cases, 262,499 European ancestry controls	4,450 European ancestry cases, 87,398 European ancestry controls	6p22.1		NOP56P1 - LINC01623	ENSG00000273323	ENSG00000229773		35603	40018	rs9257227-T	rs9257227	0	9257227	intergenic_variant	1	0.88	2E-9	8.69897		1.11		Affymetrix [8568156] (imputed)	N
15	rs149878	0.908709	6	28788769	rs3135294	NA	Inguinal hernia	44788	34382107	Wei J	44419	Hernia	www.ncbi.nlm.nih.gov/pubmed/34382107	Identification of fifty-seven novel loci for abdominal wall hernia development and their biological and clinical implications: results from the UK Biobank.	13,047 European ancestry cases, 262,499 European ancestry controls	4,450 European ancestry cases, 87,398 European ancestry controls	6p22.1		NOP56P1 - LINC01623	ENSG00000273323	ENSG00000229773		36988	38633	rs3135294-G	rs3135294	0	3135294	intergenic_variant	1	0.88	1E-9	9		1.11		Affymetrix [8568156] (imputed)	N
15	rs149878	0.908709	6	28791681	rs67662386	NA	Low myopia vs hyperopia	44466	33830181	Tideman JWL	44294	JAMA Ophthalmol	www.ncbi.nlm.nih.gov/pubmed/33830181	Evaluation of Shared Genetic Susceptibility to High and Low Myopia and Hyperopia.	11,197 European ancestry low myopia cases, 10,828 European ancestry hyperopia cases	NA	6p22.1	NR	NOP56P1 - LINC01623	ENSG00000273323	ENSG00000229773		39900	35721	rs67662386-?	rs67662386	0	67662386	intergenic_variant	1	NR	5E-7	6.30103		0.135361	[0.082-0.188] unit increase	NR [13958389] (imputed)	N
15	rs149878	0.908709	6	28792030	rs3118360	NA	Inguinal hernia	44788	34382107	Wei J	44419	Hernia	www.ncbi.nlm.nih.gov/pubmed/34382107	Identification of fifty-seven novel loci for abdominal wall hernia development and their biological and clinical implications: results from the UK Biobank.	13,047 European ancestry cases, 262,499 European ancestry controls	4,450 European ancestry cases, 87,398 European ancestry controls	6p22.1		NOP56P1 - LINC01623	ENSG00000273323	ENSG00000229773		40249	35372	rs3118360-G	rs3118360	0	3118360	intergenic_variant	1	0.88	1E-9	9		1.12		Affymetrix [8568156] (imputed)	N
15	rs149878	0.908709	6	28792477	rs209181	NA	Waist-to-hip ratio adjusted for BMI	44432	34021172	Christakoudi S	44337	Sci Rep	www.ncbi.nlm.nih.gov/pubmed/34021172	GWAS of allometric body-shape indices in UK Biobank identifies loci suggesting associations with morphogenesis, organogenesis, adrenal cell renewal and cancer.	186,825 British ancestry men	NA	6p22.1	XXbac-BPG308K3.5	NOP56P1 - LINC01623	ENSG00000273323	ENSG00000229773		40696	34925	rs209181-A	rs209181	0	209181	regulatory_region_variant	1	NR	3E-15	14.5229		0.032556	[0.024-0.041] unit decrease	Affymetrix [323858] (imputed)	N
15	rs149878	0.908709	6	28792477	rs209181	NA	Waist-hip index	44432	34021172	Christakoudi S	44337	Sci Rep	www.ncbi.nlm.nih.gov/pubmed/34021172	GWAS of allometric body-shape indices in UK Biobank identifies loci suggesting associations with morphogenesis, organogenesis, adrenal cell renewal and cancer.	186,825 British ancestry men	NA	6p22.1	XXbac-BPG308K3.5	NOP56P1 - LINC01623	ENSG00000273323	ENSG00000229773		40696	34925	rs209181-A	rs209181	0	209181	regulatory_region_variant	1	NR	4E-15	14.3979		0.0325128	[0.024-0.041] unit decrease	Affymetrix [127266] (imputed)	N
15	rs149878	0.908709	6	28793904	rs3118359	NA	Triglycerides	43430	30275531	Klarin D	43374	Nat Genet	www.ncbi.nlm.nih.gov/pubmed/30275531	Genetics of blood lipids among ~300,000 multi-ethnic participants of the Million Veteran Program.	215,551 European ancestry individuals, 57,332 African American individuals, 24,743 Hispanic individuals	Up to 319,677 individuals	6p22.1	intergenic	NOP56P1 - LINC01623	ENSG00000273323	ENSG00000229773		42123	33498	rs3118359-T	rs3118359	0	3118359	intergenic_variant	1	0.0838	3E-13	12.5229		0.0378	[0.028-0.048] mg dl-1 decrease	Affymetrix [up to 31400000] (imputed)	N
15	rs149878	0.908709	6	28793915	rs3135295	NA	Inguinal hernia	44788	34382107	Wei J	44419	Hernia	www.ncbi.nlm.nih.gov/pubmed/34382107	Identification of fifty-seven novel loci for abdominal wall hernia development and their biological and clinical implications: results from the UK Biobank.	13,047 European ancestry cases, 262,499 European ancestry controls	4,450 European ancestry cases, 87,398 European ancestry controls	6p22.1		NOP56P1 - LINC01623	ENSG00000273323	ENSG00000229773		42134	33487	rs3135295-T	rs3135295	0	3135295	intergenic_variant	1	0.88	2E-9	8.69897		1.11		Affymetrix [8568156] (imputed)	N
15	rs149878	0.908709	6	28795856	rs3135296	NA	Neuroticism	43980	32231276	Cai N	43920	Nat Genet	www.ncbi.nlm.nih.gov/pubmed/32231276	Minimal phenotyping yields genome-wide association signals of low specificity for major depression.	274,107 British ancestry individuals	NA	6p22.1	NR	NOP56P1 - LINC01623	ENSG00000273323	ENSG00000229773		44075	31546	rs3135296-?	rs3135296	0	3135296	intergenic_variant	1	NR	6E-6	5.22185		1.00908	[1.01-1.01]	NR [8968716] (imputed)	N
15	rs149878	0.908709	6	28795856	rs3135296	NA	Major depressive disorder (lifetime)	43980	32231276	Cai N	43920	Nat Genet	www.ncbi.nlm.nih.gov/pubmed/32231276	Minimal phenotyping yields genome-wide association signals of low specificity for major depression.	16,301 British ancestry cases, 50,870 British ancestry controls	NA	6p22.1	NR	NOP56P1 - LINC01623	ENSG00000273323	ENSG00000229773		44075	31546	rs3135296-?	rs3135296	0	3135296	intergenic_variant	1	NR	5E-7	6.30103		1.10497	[1.06-1.15]	NR [5276842] (imputed)	N
15	rs149878	0.908709	6	28795856	rs3135296	NA	Help-seeking from a GP	43980	32231276	Cai N	43920	Nat Genet	www.ncbi.nlm.nih.gov/pubmed/32231276	Minimal phenotyping yields genome-wide association signals of low specificity for major depression.	113,262 British ancestry cases, 219,360 British ancestry controls	NA	6p22.1	NR	NOP56P1 - LINC01623	ENSG00000273323	ENSG00000229773		44075	31546	rs3135296-A	rs3135296	0	3135296	intergenic_variant	1	0.88	4E-12	11.3979		1.05708	[1.04-1.07]	NR [5276842] (imputed)	N
15	rs149878	0.908709	6	28795856	rs3135296	NA	Help-seeking from a GP (without major depressive disorder symptoms)	43980	32231276	Cai N	43920	Nat Genet	www.ncbi.nlm.nih.gov/pubmed/32231276	Minimal phenotyping yields genome-wide association signals of low specificity for major depression.	8,632 British ancestry cases, 49,493 British ancestry controls	NA	6p22.1	NR	NOP56P1 - LINC01623	ENSG00000273323	ENSG00000229773		44075	31546	rs3135296-?	rs3135296	0	3135296	intergenic_variant	1	NR	1E-6	6		1.13507	[1.08-1.19]	NR [5276842] (imputed)	N
15	rs149878	0.908709	6	28795856	rs3135296	NA	Inguinal hernia	44788	34382107	Wei J	44419	Hernia	www.ncbi.nlm.nih.gov/pubmed/34382107	Identification of fifty-seven novel loci for abdominal wall hernia development and their biological and clinical implications: results from the UK Biobank.	13,047 European ancestry cases, 262,499 European ancestry controls	4,450 European ancestry cases, 87,398 European ancestry controls	6p22.1		NOP56P1 - LINC01623	ENSG00000273323	ENSG00000229773		44075	31546	rs3135296-A	rs3135296	0	3135296	intergenic_variant	1	0.88	4E-9	8.39794		1.11		Affymetrix [8568156] (imputed)	N
15	rs149878	0.908709	6	28796071	rs116461399	NA	Squamous cell lung carcinoma	42996	28604730	McKay JD	42898	Nat Genet	www.ncbi.nlm.nih.gov/pubmed/28604730	Large-scale association analysis identifies new lung cancer susceptibility loci and heterogeneity in genetic susceptibility across histological subtypes.	7,426 European ancestry cases, 55,627 European ancestry controls	NA	6p22.1	ZBED9, LINC01623	NOP56P1 - LINC01623	ENSG00000273323	ENSG00000229773		44290	31331	rs116461399-C	rs116461399	1	3131337	intergenic_variant	1	0.097015006	1E-11	11		1.24724	[1.170241522-1.329296602]	Illumina [10439017] (imputed)	N
15	rs149878	0.908709	6	28796071	rs3131337	NA	Cold sores	43070	28928442	Tian C	42997	Nat Commun	www.ncbi.nlm.nih.gov/pubmed/28928442	Genome-wide association and HLA region fine-mapping studies identify susceptibility loci for multiple common infections.	25,108 European ancestry cases, 63,332 European ancestry controls	NA	6p22.1	NR	NOP56P1 - LINC01623	ENSG00000273323	ENSG00000229773		44290	31331	rs3131337-?	rs3131337	0	3131337	intergenic_variant	1	NR	7E-6	5.1549		0.0811	[0.046-0.116] unit decrease	Illumina [at least 560000] (imputed)	N
15	rs149878	0.908709	6	28796071	rs3131337	NA	Triglyceride levels	44033	32203549	Richardson TG	43913	PLoS Med	www.ncbi.nlm.nih.gov/pubmed/32203549	Evaluating the relationship between circulating lipoprotein lipids and apolipoproteins with risk of coronary heart disease: A multivariable Mendelian randomisation analysis.	441,016 European ancestry individuals	NA	6p22.1	TRIM27	NOP56P1 - LINC01623	ENSG00000273323	ENSG00000229773		44290	31331	rs3131337-G	rs3131337	0	3131337	intergenic_variant	1	0.871891	1E-14	14		0.0229188	[0.017-0.029] unit increase	Affymetrix [NR] (imputed)	N
15	rs149878	0.908709	6	28796071	rs116461399	NA	Lung cancer	42996	28604730	McKay JD	42898	Nat Genet	www.ncbi.nlm.nih.gov/pubmed/28604730	Large-scale association analysis identifies new lung cancer susceptibility loci and heterogeneity in genetic susceptibility across histological subtypes.	29,266 European ancestry cases, 56,450 European ancestry controls	NA	6p22.1	ZBED9, LINC01623	NOP56P1 - LINC01623	ENSG00000273323	ENSG00000229773		44290	31331	rs116461399-C	rs116461399	1	3131337	intergenic_variant	1	0.095879119	1E-12	12		1.15474	[1.109954181-1.20132906]	Illumina [10439017] (imputed)	N
15	rs149878	0.908709	6	28796071	rs3131337	NA	Triglyceride levels	44882	34887591	Graham SE	44539	Nature	www.ncbi.nlm.nih.gov/pubmed/34887591	The power of genetic diversity in genome-wide association studies of lipids.	1,320,016 European ancestry individuals	NA	6p22.1		NOP56P1 - LINC01623	ENSG00000273323	ENSG00000229773		44290	31331	rs3131337-C	rs3131337	0	3131337	intergenic_variant	1	0.106139	1E-10	10		0.0188271	[0.014-0.023] unit decrease	NR [52000000] (imputed)	N
15	rs149878	0.908709	6	28796071	rs3131337	NA	Inguinal hernia	44788	34382107	Wei J	44419	Hernia	www.ncbi.nlm.nih.gov/pubmed/34382107	Identification of fifty-seven novel loci for abdominal wall hernia development and their biological and clinical implications: results from the UK Biobank.	13,047 European ancestry cases, 262,499 European ancestry controls	4,450 European ancestry cases, 87,398 European ancestry controls	6p22.1		NOP56P1 - LINC01623	ENSG00000273323	ENSG00000229773		44290	31331	rs3131337-G	rs3131337	0	3131337	intergenic_variant	1	0.87	2E-9	8.69897		1.11		Affymetrix [8568156] (imputed)	N
15	rs149878	0.908709	6	28796460	rs3132379	NA	Waist-to-hip ratio adjusted for BMI	44432	34021172	Christakoudi S	44337	Sci Rep	www.ncbi.nlm.nih.gov/pubmed/34021172	GWAS of allometric body-shape indices in UK Biobank identifies loci suggesting associations with morphogenesis, organogenesis, adrenal cell renewal and cancer.	186,825 British ancestry men	NA	6p22.1	XXbac-BPG308K3.5	NOP56P1 - LINC01623	ENSG00000273323	ENSG00000229773		44679	30942	rs3132379-T	rs3132379	0	3132379	intergenic_variant	1	NR	1E-8	8		0.0232897	[0.015-0.031] unit decrease	Affymetrix [323858] (imputed)	N
15	rs149878	0.908709	6	28796460	rs3132379	NA	Waist-hip index	44432	34021172	Christakoudi S	44337	Sci Rep	www.ncbi.nlm.nih.gov/pubmed/34021172	GWAS of allometric body-shape indices in UK Biobank identifies loci suggesting associations with morphogenesis, organogenesis, adrenal cell renewal and cancer.	186,825 British ancestry men	NA	6p22.1	XXbac-BPG308K3.5	NOP56P1 - LINC01623	ENSG00000273323	ENSG00000229773		44679	30942	rs3132379-T	rs3132379	0	3132379	intergenic_variant	1	NR	2E-8	7.69897		0.0229592	[0.015-0.031] unit decrease	Affymetrix [127266] (imputed)	N
15	rs149878	0.908709	6	28799155	rs4947303	NA	Inguinal hernia	44788	34382107	Wei J	44419	Hernia	www.ncbi.nlm.nih.gov/pubmed/34382107	Identification of fifty-seven novel loci for abdominal wall hernia development and their biological and clinical implications: results from the UK Biobank.	13,047 European ancestry cases, 262,499 European ancestry controls	4,450 European ancestry cases, 87,398 European ancestry controls	6p22.1		NOP56P1 - LINC01623	ENSG00000273323	ENSG00000229773		47374	28247	rs4947303-A	rs4947303	0	4947303	intergenic_variant	1	0.88	1E-9	9		1.11		Affymetrix [8568156] (imputed)	N
15	rs149878	0.908709	6	28799388	rs3118358	NA	Inguinal hernia	44788	34382107	Wei J	44419	Hernia	www.ncbi.nlm.nih.gov/pubmed/34382107	Identification of fifty-seven novel loci for abdominal wall hernia development and their biological and clinical implications: results from the UK Biobank.	13,047 European ancestry cases, 262,499 European ancestry controls	4,450 European ancestry cases, 87,398 European ancestry controls	6p22.1		NOP56P1 - LINC01623	ENSG00000273323	ENSG00000229773		47607	28014	rs3118358-T	rs3118358	0	3118358	intergenic_variant	1	0.88	1E-9	9		1.11		Affymetrix [8568156] (imputed)	N
15	rs149878	0.908709	6	28801168	rs3132376	NA	Inguinal hernia	44788	34382107	Wei J	44419	Hernia	www.ncbi.nlm.nih.gov/pubmed/34382107	Identification of fifty-seven novel loci for abdominal wall hernia development and their biological and clinical implications: results from the UK Biobank.	13,047 European ancestry cases, 262,499 European ancestry controls	4,450 European ancestry cases, 87,398 European ancestry controls	6p22.1		NOP56P1 - LINC01623	ENSG00000273323	ENSG00000229773		49387	26234	rs3132376-G	rs3132376	0	3132376	intergenic_variant	1	0.88	1E-9	9		1.11		Affymetrix [8568156] (imputed)	N
15	rs149878	0.908709	6	28802149	rs3118357	NA	Inguinal hernia	44788	34382107	Wei J	44419	Hernia	www.ncbi.nlm.nih.gov/pubmed/34382107	Identification of fifty-seven novel loci for abdominal wall hernia development and their biological and clinical implications: results from the UK Biobank.	13,047 European ancestry cases, 262,499 European ancestry controls	4,450 European ancestry cases, 87,398 European ancestry controls	6p22.1		NOP56P1 - LINC01623	ENSG00000273323	ENSG00000229773		50368	25253	rs3118357-G	rs3118357	0	3118357	intergenic_variant	1	0.88	1E-9	9		1.11		Affymetrix [8568156] (imputed)	N
15	rs149878	0.908709	6	28803291	rs9257248	NA	Sarcoidosis (Lofgren's syndrome vs non-Lofgren's syndrome)	43217	26651848	Rivera NV	42491	Am J Respir Crit Care Med	www.ncbi.nlm.nih.gov/pubmed/26651848	High-Density Genetic Mapping Identifies New Susceptibility Variants in Sarcoidosis Phenotypes and Shows Genomic-driven Phenotypic Differences.	664 Swedish ancestry non-Lofgren's syndrome cases, 384 Swedish ancestry Lofgren's syndrome cases	413 German ancestry non-Lofgren's syndrome cases, 64 German ancestry Lofgren's syndrome cases	6p22.1	LOC442181, LOC401242	NOP56P1 - LINC01623	ENSG00000273323	ENSG00000229773		51510	24111	rs9257248-A	rs9257248	0	9257248	intergenic_variant	1	0.217	7E-20	19.1549		NA		Illumina [118177]	N
15	rs149878	0.908709	6	28803291	rs9257248	NA	Depression (broad)	43300	29662059	Howard DM	43206	Nat Commun	www.ncbi.nlm.nih.gov/pubmed/29662059	Genome-wide association study of depression phenotypes in UK Biobank identifies variants in excitatory synaptic pathways.	113,769 British ancestry cases, 208,811 British ancestry controls	NA	6p22.1	NR	NOP56P1 - LINC01623	ENSG00000273323	ENSG00000229773		51510	24111	rs9257248-T	rs9257248	0	9257248	intergenic_variant	1	0.114	4E-11	10.3979		0.0123	[0.0086-0.016] unit decrease	NR [7666894] (imputed)	N
15	rs149878	0.908709	6	28803291	rs9257248	NA	Inguinal hernia	44788	34382107	Wei J	44419	Hernia	www.ncbi.nlm.nih.gov/pubmed/34382107	Identification of fifty-seven novel loci for abdominal wall hernia development and their biological and clinical implications: results from the UK Biobank.	13,047 European ancestry cases, 262,499 European ancestry controls	4,450 European ancestry cases, 87,398 European ancestry controls	6p22.1		NOP56P1 - LINC01623	ENSG00000273323	ENSG00000229773		51510	24111	rs9257248-C	rs9257248	0	9257248	intergenic_variant	1	0.88	2E-9	8.69897		1.11		Affymetrix [8568156] (imputed)	N
15	rs149878	0.908709	6	28803504	rs9257249	NA	Inguinal hernia	44788	34382107	Wei J	44419	Hernia	www.ncbi.nlm.nih.gov/pubmed/34382107	Identification of fifty-seven novel loci for abdominal wall hernia development and their biological and clinical implications: results from the UK Biobank.	13,047 European ancestry cases, 262,499 European ancestry controls	4,450 European ancestry cases, 87,398 European ancestry controls	6p22.1		NOP56P1 - LINC01623	ENSG00000273323	ENSG00000229773		51723	23898	rs9257249-T	rs9257249	0	9257249	intergenic_variant	1	0.88	2E-9	8.69897		1.11		Affymetrix [8568156] (imputed)	N
15	rs149878	0.908709	6	28803633	rs9257250	NA	Inguinal hernia	44788	34382107	Wei J	44419	Hernia	www.ncbi.nlm.nih.gov/pubmed/34382107	Identification of fifty-seven novel loci for abdominal wall hernia development and their biological and clinical implications: results from the UK Biobank.	13,047 European ancestry cases, 262,499 European ancestry controls	4,450 European ancestry cases, 87,398 European ancestry controls	6p22.1		NOP56P1 - LINC01623	ENSG00000273323	ENSG00000229773		51852	23769	rs9257250-A	rs9257250	0	9257250	intergenic_variant	1	0.88	1E-9	9		1.11		Affymetrix [8568156] (imputed)	N
15	rs149878	0.908709	6	28804688	rs3135297	NA	Inguinal hernia	44788	34382107	Wei J	44419	Hernia	www.ncbi.nlm.nih.gov/pubmed/34382107	Identification of fifty-seven novel loci for abdominal wall hernia development and their biological and clinical implications: results from the UK Biobank.	13,047 European ancestry cases, 262,499 European ancestry controls	4,450 European ancestry cases, 87,398 European ancestry controls	6p22.1		NOP56P1 - LINC01623	ENSG00000273323	ENSG00000229773		52907	22714	rs3135297-G	rs3135297	0	3135297	intergenic_variant	1	0.88	2E-9	8.69897		1.11		Affymetrix [8568156] (imputed)	N
15	rs149878	0.908709	6	28806303	rs3135298	NA	Inguinal hernia	44788	34382107	Wei J	44419	Hernia	www.ncbi.nlm.nih.gov/pubmed/34382107	Identification of fifty-seven novel loci for abdominal wall hernia development and their biological and clinical implications: results from the UK Biobank.	13,047 European ancestry cases, 262,499 European ancestry controls	4,450 European ancestry cases, 87,398 European ancestry controls	6p22.1		NOP56P1 - LINC01623	ENSG00000273323	ENSG00000229773		54522	21099	rs3135298-G	rs3135298	0	3135298	intron_variant	1	0.88	2E-9	8.69897		1.11		Affymetrix [8568156] (imputed)	N
15	rs149878	0.908709	6	28808992	rs3132395	NA	Inguinal hernia	44788	34382107	Wei J	44419	Hernia	www.ncbi.nlm.nih.gov/pubmed/34382107	Identification of fifty-seven novel loci for abdominal wall hernia development and their biological and clinical implications: results from the UK Biobank.	13,047 European ancestry cases, 262,499 European ancestry controls	4,450 European ancestry cases, 87,398 European ancestry controls	6p22.1		NOP56P1 - LINC01623	ENSG00000273323	ENSG00000229773		57211	18410	rs3132395-A	rs3132395	0	3132395	regulatory_region_variant	1	0.88	2E-9	8.69897		1.11		Affymetrix [8568156] (imputed)	N
15	rs149878	0.908709	6	28809038	rs3132394	NA	Inguinal hernia	44788	34382107	Wei J	44419	Hernia	www.ncbi.nlm.nih.gov/pubmed/34382107	Identification of fifty-seven novel loci for abdominal wall hernia development and their biological and clinical implications: results from the UK Biobank.	13,047 European ancestry cases, 262,499 European ancestry controls	4,450 European ancestry cases, 87,398 European ancestry controls	6p22.1		NOP56P1 - LINC01623	ENSG00000273323	ENSG00000229773		57257	18364	rs3132394-T	rs3132394	0	3132394	regulatory_region_variant	1	0.88	2E-9	8.69897		1.11		Affymetrix [8568156] (imputed)	N
15	rs149878	0.908709	6	28809598	rs3132393	NA	Inguinal hernia	44788	34382107	Wei J	44419	Hernia	www.ncbi.nlm.nih.gov/pubmed/34382107	Identification of fifty-seven novel loci for abdominal wall hernia development and their biological and clinical implications: results from the UK Biobank.	13,047 European ancestry cases, 262,499 European ancestry controls	4,450 European ancestry cases, 87,398 European ancestry controls	6p22.1		NOP56P1 - LINC01623	ENSG00000273323	ENSG00000229773		57817	17804	rs3132393-T	rs3132393	0	3132393	intergenic_variant	1	0.88	2E-9	8.69897		1.11		Affymetrix [8568156] (imputed)	N
15	rs149878	0.908709	6	28814446	rs3131335	NA	Inguinal hernia	44788	34382107	Wei J	44419	Hernia	www.ncbi.nlm.nih.gov/pubmed/34382107	Identification of fifty-seven novel loci for abdominal wall hernia development and their biological and clinical implications: results from the UK Biobank.	13,047 European ancestry cases, 262,499 European ancestry controls	4,450 European ancestry cases, 87,398 European ancestry controls	6p22.1		NOP56P1 - LINC01623	ENSG00000273323	ENSG00000229773		62665	12956	rs3131335-T	rs3131335	0	3131335	intergenic_variant	1	0.88	2E-9	8.69897		1.11		Affymetrix [8568156] (imputed)	N
15	rs149878	0.908709	6	28817590	rs9257262	NA	Inguinal hernia	44788	34382107	Wei J	44419	Hernia	www.ncbi.nlm.nih.gov/pubmed/34382107	Identification of fifty-seven novel loci for abdominal wall hernia development and their biological and clinical implications: results from the UK Biobank.	13,047 European ancestry cases, 262,499 European ancestry controls	4,450 European ancestry cases, 87,398 European ancestry controls	6p22.1		NOP56P1 - LINC01623	ENSG00000273323	ENSG00000229773		65809	9812	rs9257262-C	rs9257262	0	9257262	intergenic_variant	1	0.88	2E-9	8.69897		1.11		Affymetrix [8568156] (imputed)	N
15	rs149878	0.908709	6	28817897	rs7760313	NA	Inguinal hernia	44788	34382107	Wei J	44419	Hernia	www.ncbi.nlm.nih.gov/pubmed/34382107	Identification of fifty-seven novel loci for abdominal wall hernia development and their biological and clinical implications: results from the UK Biobank.	13,047 European ancestry cases, 262,499 European ancestry controls	4,450 European ancestry cases, 87,398 European ancestry controls	6p22.1		NOP56P1 - LINC01623	ENSG00000273323	ENSG00000229773		66116	9505	rs7760313-T	rs7760313	0	7760313	intergenic_variant	1	0.88	2E-9	8.69897		1.11		Affymetrix [8568156] (imputed)	N
15	rs149878	0.908709	6	28819880	rs9257267	NA	Inguinal hernia	44788	34382107	Wei J	44419	Hernia	www.ncbi.nlm.nih.gov/pubmed/34382107	Identification of fifty-seven novel loci for abdominal wall hernia development and their biological and clinical implications: results from the UK Biobank.	13,047 European ancestry cases, 262,499 European ancestry controls	4,450 European ancestry cases, 87,398 European ancestry controls	6p22.1		NOP56P1 - LINC01623	ENSG00000273323	ENSG00000229773		68099	7522	rs9257267-A	rs9257267	0	9257267	intergenic_variant	1	0.88	2E-9	8.69897		1.11		Affymetrix [8568156] (imputed)	N
15	rs149878	0.908709	6	28821676	rs9257271	NA	Inguinal hernia	44788	34382107	Wei J	44419	Hernia	www.ncbi.nlm.nih.gov/pubmed/34382107	Identification of fifty-seven novel loci for abdominal wall hernia development and their biological and clinical implications: results from the UK Biobank.	13,047 European ancestry cases, 262,499 European ancestry controls	4,450 European ancestry cases, 87,398 European ancestry controls	6p22.1		NOP56P1 - LINC01623	ENSG00000273323	ENSG00000229773		69895	5726	rs9257271-G	rs9257271	0	9257271	intergenic_variant	1	0.88	2E-9	8.69897		1.11		Affymetrix [8568156] (imputed)	N
15	rs149878	0.908709	6	28821735	rs9257272	NA	Inguinal hernia	44788	34382107	Wei J	44419	Hernia	www.ncbi.nlm.nih.gov/pubmed/34382107	Identification of fifty-seven novel loci for abdominal wall hernia development and their biological and clinical implications: results from the UK Biobank.	13,047 European ancestry cases, 262,499 European ancestry controls	4,450 European ancestry cases, 87,398 European ancestry controls	6p22.1		NOP56P1 - LINC01623	ENSG00000273323	ENSG00000229773		69954	5667	rs9257272-T	rs9257272	0	9257272	intergenic_variant	1	0.88	1E-9	9		1.11		Affymetrix [8568156] (imputed)	N
15	rs149878	0.908709	6	28823999	rs3132384	NA	Inguinal hernia	44788	34382107	Wei J	44419	Hernia	www.ncbi.nlm.nih.gov/pubmed/34382107	Identification of fifty-seven novel loci for abdominal wall hernia development and their biological and clinical implications: results from the UK Biobank.	13,047 European ancestry cases, 262,499 European ancestry controls	4,450 European ancestry cases, 87,398 European ancestry controls	6p22.1		NOP56P1 - LINC01623	ENSG00000273323	ENSG00000229773		72218	3403	rs3132384-C	rs3132384	0	3132384	intergenic_variant	1	0.88	2E-9	8.69897		1.11		Affymetrix [8568156] (imputed)	N
15	rs149878	0.908709	6	28824397	rs3135300	NA	Inguinal hernia	44788	34382107	Wei J	44419	Hernia	www.ncbi.nlm.nih.gov/pubmed/34382107	Identification of fifty-seven novel loci for abdominal wall hernia development and their biological and clinical implications: results from the UK Biobank.	13,047 European ancestry cases, 262,499 European ancestry controls	4,450 European ancestry cases, 87,398 European ancestry controls	6p22.1		NOP56P1 - LINC01623	ENSG00000273323	ENSG00000229773		72616	3005	rs3135300-T	rs3135300	0	3135300	intergenic_variant	1	0.88	2E-9	8.69897		1.11		Affymetrix [8568156] (imputed)	N
15	rs149878	0.908709	6	28827879	rs116711004	NA	Aerodigestive squamous cell cancer (pleiotropy)	44428	33667223	Lesseur C	44260	PLoS Genet	www.ncbi.nlm.nih.gov/pubmed/33667223	Genome-wide association meta-analysis identifies pleiotropic risk loci for aerodigestive squamous cell cancers.	7,426 European ancestry lung squamous cell carcinoma cases, 5,452 European ancestry oral and oropharynx squamous cell carcinoma cases, 693 European ancestry laryngeal squamous cell carcinoma cases, 316 European ancestry esophageal squamous cell carcinoma cases, 61,961 European ancestry controls	NA	6p22.1	NR	LINC01623, LINC01623, LINC01623, LINC01623, LINC01623, LINC01623, LINC01623, LINC01623			ENSG00000273200, ENSG00000272629, ENSG00000234966, ENSG00000272857, ENSG00000227966, ENSG00000225604, ENSG00000225595, ENSG00000229773	NA	NA	rs116711004-T	rs116711004	1	3132388	non_coding_transcript_exon_variant	0	0.07	6E-13	12.2218		1.22	[1.16-1.28]	Illumina [8468885] (imputed)	N
15	rs149878	0.908709	6	28827879	rs3132388	NA	Inguinal hernia	44788	34382107	Wei J	44419	Hernia	www.ncbi.nlm.nih.gov/pubmed/34382107	Identification of fifty-seven novel loci for abdominal wall hernia development and their biological and clinical implications: results from the UK Biobank.	13,047 European ancestry cases, 262,499 European ancestry controls	4,450 European ancestry cases, 87,398 European ancestry controls	6p22.1		LINC01623, LINC01623, LINC01623, LINC01623, LINC01623, LINC01623, LINC01623, LINC01623			ENSG00000273200, ENSG00000272629, ENSG00000234966, ENSG00000272857, ENSG00000227966, ENSG00000225604, ENSG00000225595, ENSG00000229773	NA	NA	rs3132388-C	rs3132388	0	3132388	non_coding_transcript_exon_variant	0	0.88	3E-9	8.52288		1.11		Affymetrix [8568156] (imputed)	N
15	rs149878	0.908709	6	28831611	rs3131336	NA	Body size at age 10	44222	32376654	Richardson TG	43957	BMJ	www.ncbi.nlm.nih.gov/pubmed/32376654	Use of genetic variation to separate the effects of early and later life adiposity on disease risk: mendelian randomisation study.	453,169 European ancestry individuals	NA	6p22.1	TRIM27	LINC01623, LINC01623, LINC01623, LINC01623, LINC01623, LINC01623, LINC01623, LINC01623			ENSG00000273200, ENSG00000272629, ENSG00000234966, ENSG00000272857, ENSG00000227966, ENSG00000225604, ENSG00000225595, ENSG00000229773	NA	NA	rs3131336-C	rs3131336	0	3131336	intron_variant	0	0.882895	2E-18	17.699		0.019064	[0.015-0.023] unit decrease	Affymetrix [12370749]	N
15	rs149878	0.908709	6	28839908	rs3118365	NA	Urate levels	43767	31578528	Tin A	43740	Nat Genet	www.ncbi.nlm.nih.gov/pubmed/31578528	Target genes, variants, tissues and transcriptional pathways influencing human serum urate levels.	288,649 European ancestry individuals, 125,725 East Asian ancestry individuals, 33,671 African American individuals, 9,037 South Asian ancestry individuals, 608 Hispanic individuals	NA	6p22.1	LINC01623	LINC01623 - ZNF90P2	ENSG00000229773	ENSG00000233366		7501	16701	rs3118365-A	rs3118365	0	3118365	regulatory_region_variant	1	0.0924	6E-12	11.2218		0.0459	[0.033-0.059] mg/dL increase	Affymetrix, Illumina [8249849] (imputed)	N
15	rs149878	0.908709	6	28839908	rs3118365	NA	Inguinal hernia	44788	34382107	Wei J	44419	Hernia	www.ncbi.nlm.nih.gov/pubmed/34382107	Identification of fifty-seven novel loci for abdominal wall hernia development and their biological and clinical implications: results from the UK Biobank.	13,047 European ancestry cases, 262,499 European ancestry controls	4,450 European ancestry cases, 87,398 European ancestry controls	6p22.1		LINC01623 - ZNF90P2	ENSG00000229773	ENSG00000233366		7501	16701	rs3118365-G	rs3118365	0	3118365	regulatory_region_variant	1	0.88	8E-10	9.09691		1.12		Affymetrix [8568156] (imputed)	N
15	rs149878	0.908709	6	28840184	rs9257307	NA	Inguinal hernia	44788	34382107	Wei J	44419	Hernia	www.ncbi.nlm.nih.gov/pubmed/34382107	Identification of fifty-seven novel loci for abdominal wall hernia development and their biological and clinical implications: results from the UK Biobank.	13,047 European ancestry cases, 262,499 European ancestry controls	4,450 European ancestry cases, 87,398 European ancestry controls	6p22.1		LINC01623 - ZNF90P2	ENSG00000229773	ENSG00000233366		7777	16425	rs9257307-G	rs9257307	0	9257307	regulatory_region_variant	1	0.88	2E-9	8.69897		1.11		Affymetrix [8568156] (imputed)	N
15	rs149878	0.908709	6	28840250	rs113317416	NA	Hip circumference adjusted for BMI	44432	34021172	Christakoudi S	44337	Sci Rep	www.ncbi.nlm.nih.gov/pubmed/34021172	GWAS of allometric body-shape indices in UK Biobank identifies loci suggesting associations with morphogenesis, organogenesis, adrenal cell renewal and cancer.	219,872 British ancestry women	NA	6p22.1	XXbac-BPG308K3.6	LINC01623 - ZNF90P2	ENSG00000229773	ENSG00000233366		7843	16359	rs113317416-T	rs113317416	0	113317416	regulatory_region_variant	1	NR	5E-10	9.30103		0.0278345	[0.019-0.037] unit decrease	Affymetrix [321016] (imputed)	N
15	rs149878	0.908709	6	28855805	rs3135309	NA	Inguinal hernia	44788	34382107	Wei J	44419	Hernia	www.ncbi.nlm.nih.gov/pubmed/34382107	Identification of fifty-seven novel loci for abdominal wall hernia development and their biological and clinical implications: results from the UK Biobank.	13,047 European ancestry cases, 262,499 European ancestry controls	4,450 European ancestry cases, 87,398 European ancestry controls	6p22.1		LINC01623 - ZNF90P2	ENSG00000229773	ENSG00000233366		23398	804	rs3135309-A	rs3135309	0	3135309	intergenic_variant	1	0.88	3E-9	8.52288		1.11		Affymetrix [8568156] (imputed)	N
15	rs149878	0.908709	6	28856689	rs3135310	NA	Inguinal hernia	44788	34382107	Wei J	44419	Hernia	www.ncbi.nlm.nih.gov/pubmed/34382107	Identification of fifty-seven novel loci for abdominal wall hernia development and their biological and clinical implications: results from the UK Biobank.	13,047 European ancestry cases, 262,499 European ancestry controls	4,450 European ancestry cases, 87,398 European ancestry controls	6p22.1		ZNF90P2, ZNF90P2, ZNF90P2, ZNF90P2, ZNF90P2, ZNF90P2			ENSG00000235184, ENSG00000232017, ENSG00000236614, ENSG00000229714, ENSG00000232997, ENSG00000233366	NA	NA	rs3135310-A	rs3135310	0	3135310	non_coding_transcript_exon_variant	0	0.88	3E-9	8.52288		1.11		Affymetrix [8568156] (imputed)	N
15	rs149878	0.908709	6	28856740	rs3135311	NA	Inguinal hernia	44788	34382107	Wei J	44419	Hernia	www.ncbi.nlm.nih.gov/pubmed/34382107	Identification of fifty-seven novel loci for abdominal wall hernia development and their biological and clinical implications: results from the UK Biobank.	13,047 European ancestry cases, 262,499 European ancestry controls	4,450 European ancestry cases, 87,398 European ancestry controls	6p22.1		ZNF90P2, ZNF90P2, ZNF90P2, ZNF90P2, ZNF90P2, ZNF90P2			ENSG00000235184, ENSG00000232017, ENSG00000236614, ENSG00000229714, ENSG00000232997, ENSG00000233366	NA	NA	rs3135311-A	rs3135311	0	3135311	non_coding_transcript_exon_variant	0	0.88	3E-9	8.52288		1.11		Affymetrix [8568156] (imputed)	N
15	rs149878	0.908709	6	28856889	rs3135312	NA	Inguinal hernia	44788	34382107	Wei J	44419	Hernia	www.ncbi.nlm.nih.gov/pubmed/34382107	Identification of fifty-seven novel loci for abdominal wall hernia development and their biological and clinical implications: results from the UK Biobank.	13,047 European ancestry cases, 262,499 European ancestry controls	4,450 European ancestry cases, 87,398 European ancestry controls	6p22.1		ZNF90P2, ZNF90P2, ZNF90P2, ZNF90P2, ZNF90P2, ZNF90P2			ENSG00000235184, ENSG00000232017, ENSG00000236614, ENSG00000229714, ENSG00000232997, ENSG00000233366	NA	NA	rs3135312-T	rs3135312	0	3135312	non_coding_transcript_exon_variant	0	0.88	3E-9	8.52288		1.11		Affymetrix [8568156] (imputed)	N
15	rs149878	0.908709	6	28857630	rs3135313	NA	Inguinal hernia	44788	34382107	Wei J	44419	Hernia	www.ncbi.nlm.nih.gov/pubmed/34382107	Identification of fifty-seven novel loci for abdominal wall hernia development and their biological and clinical implications: results from the UK Biobank.	13,047 European ancestry cases, 262,499 European ancestry controls	4,450 European ancestry cases, 87,398 European ancestry controls	6p22.1		ZNF90P2, ZNF90P2, ZNF90P2, ZNF90P2, ZNF90P2, ZNF90P2			ENSG00000235184, ENSG00000232017, ENSG00000236614, ENSG00000229714, ENSG00000232997, ENSG00000233366	NA	NA	rs3135313-G	rs3135313	0	3135313	non_coding_transcript_exon_variant	0	0.88	3E-9	8.52288		1.11		Affymetrix [8568156] (imputed)	N
15	rs149878	0.908709	6	28862497	rs116379963	NA	Major depressive disorder	44509	34634379	Mei L	44477	Prog Neuropsychopharmacol Biol Psychiatry	www.ncbi.nlm.nih.gov/pubmed/34634379	Overlapping common genetic architecture between major depressive disorders and anxiety and stress-related disorders.	16,823 European ancestry cases, 25,632 European ancestry controls	NA	6p22.1		ZNF90P2 - HCG14	ENSG00000233366	ENSG00000237010		4814	1810	rs116379963-?	rs116379963	1	9257331	intergenic_variant	1	NR	9E-10	9.04576		0.92219	[0.9-0.95]	NR [NR]	N
15	rs149878	0.908709	6	28864849	rs3135316	NA	Inguinal hernia	44788	34382107	Wei J	44419	Hernia	www.ncbi.nlm.nih.gov/pubmed/34382107	Identification of fifty-seven novel loci for abdominal wall hernia development and their biological and clinical implications: results from the UK Biobank.	13,047 European ancestry cases, 262,499 European ancestry controls	4,450 European ancestry cases, 87,398 European ancestry controls	6p22.1		HCG14, HCG14, HCG14, HCG14, HCG14, HCG14			ENSG00000224157, ENSG00000230004, ENSG00000227559, ENSG00000236835, ENSG00000234411, ENSG00000237010	NA	NA	rs3135316-A	rs3135316	0	3135316	intron_variant	0	0.88	3E-9	8.52288		1.11		Affymetrix [8568156] (imputed)	N
15	rs149878	0.908709	6	28866528	rs3130838	NA	Inguinal hernia	44788	34382107	Wei J	44419	Hernia	www.ncbi.nlm.nih.gov/pubmed/34382107	Identification of fifty-seven novel loci for abdominal wall hernia development and their biological and clinical implications: results from the UK Biobank.	13,047 European ancestry cases, 262,499 European ancestry controls	4,450 European ancestry cases, 87,398 European ancestry controls	6p22.1		HCG14 - TRIM27	ENSG00000237010	ENSG00000234495		1429	4251	rs3130838-T	rs3130838	0	3130838	regulatory_region_variant	1	0.88	3E-9	8.52288		1.11		Affymetrix [8568156] (imputed)	N
15	rs149878	0.908709	6	28868494	rs116381494	NA	Lung cancer in ever smokers	42996	28604730	McKay JD	42898	Nat Genet	www.ncbi.nlm.nih.gov/pubmed/28604730	Large-scale association analysis identifies new lung cancer susceptibility loci and heterogeneity in genetic susceptibility across histological subtypes.	23,223 European ancestry cases, 16,964 European ancestry controls	NA	6p22.1	HCG14, TRIM27	HCG14 - TRIM27	ENSG00000237010	ENSG00000234495		3395	2285	rs116381494-G	rs116381494	1	3132374	intergenic_variant	1	0.082992186	6E-8	7.22185		1.1677	[1.104062966-1.235007726]	Illumina [10439017] (imputed)	N
15	rs149878	0.908709	6	28868494	rs3132374	NA	Estimated glomerular filtration rate in diabetes	43731	31451708	Hellwege JN	43703	Nat Commun	www.ncbi.nlm.nih.gov/pubmed/31451708	Mapping eGFR loci to the renal transcriptome and phenome in the VA Million Veteran Program.	70,762 European ancestry individuals, 20,967 African American individuals	NA	6p22.1	TRIM27	HCG14 - TRIM27	ENSG00000237010	ENSG00000234495		3395	2285	rs3132374-C	rs3132374	0	3132374	intergenic_variant	1	0.916	3E-9	8.52288		0.959	[0.64-1.27] unit increase	Affymetrix [NR] (imputed)	N
15	rs149878	0.908709	6	28868494	rs3132374	NA	Inguinal hernia	44788	34382107	Wei J	44419	Hernia	www.ncbi.nlm.nih.gov/pubmed/34382107	Identification of fifty-seven novel loci for abdominal wall hernia development and their biological and clinical implications: results from the UK Biobank.	13,047 European ancestry cases, 262,499 European ancestry controls	4,450 European ancestry cases, 87,398 European ancestry controls	6p22.1		HCG14 - TRIM27	ENSG00000237010	ENSG00000234495		3395	2285	rs3132374-C	rs3132374	0	3132374	intergenic_variant	1	0.88	3E-9	8.52288		1.11		Affymetrix [8568156] (imputed)	N
15	rs149878	0.908709	6	28872446	rs209126	NA	Hemoglobin levels	43999	32327693	Oskarsson GR	43944	Commun Biol	www.ncbi.nlm.nih.gov/pubmed/32327693	Predicted loss and gain of function mutations in ACO1 are associated with erythropoiesis.	684,122 European ancestry individuals	NA	6p22.1	TRIM27	TRIM27, TRIM27, TRIM27, TRIM27, TRIM27, TRIM27, TRIM27			ENSG00000233948, ENSG00000204713, ENSG00000215641, ENSG00000229006, ENSG00000237071, ENSG00000237462, ENSG00000234495	NA	NA	rs209126-T	rs209126	0	209126	splice_region_variant	0		6E-27	26.2218		0.023	[NR] unit increase	Affymetrix, Illumina [43000000] (imputed)	N
15	rs149878	0.908709	6	28875501	rs3118363	NA	Inguinal hernia	44788	34382107	Wei J	44419	Hernia	www.ncbi.nlm.nih.gov/pubmed/34382107	Identification of fifty-seven novel loci for abdominal wall hernia development and their biological and clinical implications: results from the UK Biobank.	13,047 European ancestry cases, 262,499 European ancestry controls	4,450 European ancestry cases, 87,398 European ancestry controls	6p22.1		TRIM27, TRIM27, TRIM27, TRIM27, TRIM27, TRIM27, TRIM27			ENSG00000233948, ENSG00000204713, ENSG00000215641, ENSG00000229006, ENSG00000237071, ENSG00000237462, ENSG00000234495	NA	NA	rs3118363-T	rs3118363	0	3118363	non_coding_transcript_exon_variant	0	0.88	3E-9	8.52288		1.11		Affymetrix [8568156] (imputed)	N
15	rs149878	0.908709	6	28877247	rs3135293	NA	Hyperthyroidism	44544	34594039	Sakaue S	44469	Nat Genet	www.ncbi.nlm.nih.gov/pubmed/34594039	A cross-population atlas of genetic associations for 220 human phenotypes.	3,557 European ancestry cases, 456,942 European ancestry controls, 994 East Asian ancestry cases, 172,656 East Asian ancestry controls	NA	6p22.1		TRIM27, TRIM27, TRIM27, TRIM27, TRIM27, TRIM27, TRIM27			ENSG00000233948, ENSG00000204713, ENSG00000215641, ENSG00000229006, ENSG00000237071, ENSG00000237462, ENSG00000234495	NA	NA	rs3135293-C	rs3135293	0	3135293	intron_variant	0	NR	1E-13	13		0.329	[0.24-0.42] unit increase	Affymetrix, Illumina [25841580] (imputed)	N
10	rs1708667	0.95833	4	89756393	rs60955950	NA	Spherical equivalent	44046	32352494	Han X	43951	JAMA Ophthalmol	www.ncbi.nlm.nih.gov/pubmed/32352494	Association of Myopia and Intraocular Pressure With Retinal Detachment in European Descent Participants of the UK Biobank Cohort: A Mendelian Randomization Study.	95,827 European ancestry individuals	NA	4q22.1	NR	FAM13A			ENSG00000138640	NA	NA	rs60955950-G	rs60955950	0	60955950	intron_variant	0		2E-10	9.69897		0.08	[0.06-0.1] unit increase	NR [NR]	N
10	rs1708667	0.95833	4	89795644	rs142653380	NA	Post bronchodilator FEV1	42657	26634245	Lutz SM	42341	BMC Genet	www.ncbi.nlm.nih.gov/pubmed/26634245	A genome-wide association study identifies risk loci for spirometric measures among smokers of European and African ancestry.	10,094 European ancestry current and former smoker individuals, 3,260 African American current and former smoker individuals, 178 current and former smoker individuals	NA	4q22.1	FAM13A	FAM13A			ENSG00000138640	NA	NA	rs142653380-A	rs142653380	1	9990710	intron_variant	0	0.737	3E-6	5.52288		0.046	NR unit increase	Illumina [NR] (imputed)	N
10	rs1708667	0.95833	4	89895944	rs2085601	NA	Hair greying	42720	26926045	Adhikari K	42430	Nat Commun	www.ncbi.nlm.nih.gov/pubmed/26926045	A genome-wide association scan in admixed Latin Americans identifies loci influencing facial and scalp hair features.	6,357 Latin American individuals	NA	4q22.1	FAM13A, FAM13A-AS1, GPRIN3, HERC3, NAP1L5, TIGD2	FAM13A			ENSG00000138640	NA	NA	rs2085601-?	rs2085601	0	2085601	intron_variant	0	NR	9E-6	5.04576		NA		Illumina [9143600] (imputed)	N
10	rs1708667	0.95833	4	89906989	rs55734202	NA	Waist-to-hip ratio adjusted for BMI	44432	34021172	Christakoudi S	44337	Sci Rep	www.ncbi.nlm.nih.gov/pubmed/34021172	GWAS of allometric body-shape indices in UK Biobank identifies loci suggesting associations with morphogenesis, organogenesis, adrenal cell renewal and cancer.	219,872 British ancestry women	NA	4q22.1	FAM13A	FAM13A			ENSG00000138640	NA	NA	rs55734202-T	rs55734202	0	55734202	intron_variant	0	NR	8E-13	12.0969		0.0285445	[0.021-0.036] unit decrease	Affymetrix [319769] (imputed)	N
10	rs1708667	0.95833	4	89906989	rs55734202	NA	Waist-hip index	44432	34021172	Christakoudi S	44337	Sci Rep	www.ncbi.nlm.nih.gov/pubmed/34021172	GWAS of allometric body-shape indices in UK Biobank identifies loci suggesting associations with morphogenesis, organogenesis, adrenal cell renewal and cancer.	219,872 British ancestry women	NA	4q22.1	FAM13A	FAM13A			ENSG00000138640	NA	NA	rs55734202-T	rs55734202	0	55734202	intron_variant	0	NR	7E-13	12.1549		0.0286369	[0.021-0.036] unit decrease	Affymetrix [319769] (imputed)	N
10	rs1708667	0.95833	4	89925320	rs2178586	NA	Post bronchodilator FEV1	42657	26634245	Lutz SM	42341	BMC Genet	www.ncbi.nlm.nih.gov/pubmed/26634245	A genome-wide association study identifies risk loci for spirometric measures among smokers of European and African ancestry.	10,094 European ancestry current and former smoker individuals, 3,260 African American current and former smoker individuals, 178 current and former smoker individuals	NA	4q22.1	FAM13A	FAM13A			ENSG00000138640	NA	NA	rs2178586-T	rs2178586	0	2178586	intron_variant	0	0.535	4E-7	6.39794		0.044	NR unit increase	Illumina [NR] (imputed)	N
10	rs1708667	0.95833	4	89925320	rs2178586	NA	Post bronchodilator FEV1/FVC ratio	42657	26634245	Lutz SM	42341	BMC Genet	www.ncbi.nlm.nih.gov/pubmed/26634245	A genome-wide association study identifies risk loci for spirometric measures among smokers of European and African ancestry.	10,094 European ancestry current and former smoker individuals, 3,260 African American current and former smoker individuals, 178 current and former smoker individuals	NA	4q22.1	FAM13A	FAM13A			ENSG00000138640	NA	NA	rs2178586-T	rs2178586	0	2178586	intron_variant	0	0.532	5E-7	6.30103		0.009	unit increase	Illumina [NR] (imputed)	N
10	rs1708667	0.95833	4	89926193	rs6852928	NA	Post bronchodilator FEV1	42657	26634245	Lutz SM	42341	BMC Genet	www.ncbi.nlm.nih.gov/pubmed/26634245	A genome-wide association study identifies risk loci for spirometric measures among smokers of European and African ancestry.	10,094 European ancestry current and former smoker individuals, 3,260 African American current and former smoker individuals, 178 current and former smoker individuals	NA	4q22.1	FAM13A	FAM13A			ENSG00000138640	NA	NA	rs6852928-T	rs6852928	0	6852928	intron_variant	0	0.534	3E-7	6.52288		0.044	NR unit increase	Illumina [NR] (imputed)	N
10	rs1708667	0.95833	4	89926193	rs6852928	NA	Post bronchodilator FEV1/FVC ratio	42657	26634245	Lutz SM	42341	BMC Genet	www.ncbi.nlm.nih.gov/pubmed/26634245	A genome-wide association study identifies risk loci for spirometric measures among smokers of European and African ancestry.	10,094 European ancestry current and former smoker individuals, 3,260 African American current and former smoker individuals, 178 current and former smoker individuals	NA	4q22.1	FAM13A	FAM13A			ENSG00000138640	NA	NA	rs6852928-T	rs6852928	0	6852928	intron_variant	0	0.531	4E-7	6.39794		0.009	unit increase	Illumina [NR] (imputed)	N
10	rs1708667	0.95833	4	89928203	rs10015415	NA	Post bronchodilator FEV1	42657	26634245	Lutz SM	42341	BMC Genet	www.ncbi.nlm.nih.gov/pubmed/26634245	A genome-wide association study identifies risk loci for spirometric measures among smokers of European and African ancestry.	10,094 European ancestry current and former smoker individuals, 3,260 African American current and former smoker individuals, 178 current and former smoker individuals	NA	4q22.1	FAM13A	FAM13A			ENSG00000138640	NA	NA	rs10015415-T	rs10015415	0	10015415	intron_variant	0	0.467	3E-7	6.52288		0.044	NR unit decrease	Illumina [NR] (imputed)	N
10	rs1708667	0.95833	4	89928203	rs10015415	NA	Post bronchodilator FEV1/FVC ratio	42657	26634245	Lutz SM	42341	BMC Genet	www.ncbi.nlm.nih.gov/pubmed/26634245	A genome-wide association study identifies risk loci for spirometric measures among smokers of European and African ancestry.	10,094 European ancestry current and former smoker individuals, 3,260 African American current and former smoker individuals, 178 current and former smoker individuals	NA	4q22.1	FAM13A	FAM13A			ENSG00000138640	NA	NA	rs10015415-T	rs10015415	0	10015415	intron_variant	0	0.469	5E-7	6.30103		0.009	unit decrease	Illumina [NR] (imputed)	N
10	rs1708667	0.95833	4	89928489	rs6849143	NA	Post bronchodilator FEV1	42657	26634245	Lutz SM	42341	BMC Genet	www.ncbi.nlm.nih.gov/pubmed/26634245	A genome-wide association study identifies risk loci for spirometric measures among smokers of European and African ancestry.	10,094 European ancestry current and former smoker individuals, 3,260 African American current and former smoker individuals, 178 current and former smoker individuals	NA	4q22.1	FAM13A	FAM13A			ENSG00000138640	NA	NA	rs6849143-T	rs6849143	0	6849143	intron_variant	0	0.589	3E-7	6.52288		0.044	NR unit decrease	Illumina [NR] (imputed)	N
10	rs1708667	0.95833	4	89928489	rs6849143	NA	Post bronchodilator FEV1/FVC ratio	42657	26634245	Lutz SM	42341	BMC Genet	www.ncbi.nlm.nih.gov/pubmed/26634245	A genome-wide association study identifies risk loci for spirometric measures among smokers of European and African ancestry.	10,094 European ancestry current and former smoker individuals, 3,260 African American current and former smoker individuals, 178 current and former smoker individuals	NA	4q22.1	FAM13A	FAM13A			ENSG00000138640	NA	NA	rs6849143-T	rs6849143	0	6849143	intron_variant	0	0.589	5E-7	6.30103		0.009	unit decrease	Illumina [NR] (imputed)	N
10	rs1708667	0.95833	4	89928489	rs6849143	NA	Pre bronchodilator FEV1/FVC ratio in never-smokers	42822	27612410	van der Plaat DA	42619	J Allergy Clin Immunol	www.ncbi.nlm.nih.gov/pubmed/27612410	Genome-wide association study on the FEV1/FVC ratio in never-smokers identifies HHIP and FAM13A.	5,070 European ancestry individuals	1,966 European ancestry individuals	4q22.1	FAM13A	FAM13A			ENSG00000138640	NA	NA	rs6849143-T	rs6849143	0	6849143	intron_variant	0	0.43	1E-7	7		0.55	[0.35-0.75] % decrease	Illumina [227981]	N
10	rs1708667	0.95833	4	89928532	rs6823536	NA	Post bronchodilator FEV1	42657	26634245	Lutz SM	42341	BMC Genet	www.ncbi.nlm.nih.gov/pubmed/26634245	A genome-wide association study identifies risk loci for spirometric measures among smokers of European and African ancestry.	10,094 European ancestry current and former smoker individuals, 3,260 African American current and former smoker individuals, 178 current and former smoker individuals	NA	4q22.1	FAM13A	FAM13A			ENSG00000138640	NA	NA	rs6823536-T	rs6823536	0	6823536	intron_variant	0	0.533	3E-7	6.52288		0.044	NR unit increase	Illumina [NR] (imputed)	N
10	rs1708667	0.95833	4	89928532	rs6823536	NA	Post bronchodilator FEV1/FVC ratio	42657	26634245	Lutz SM	42341	BMC Genet	www.ncbi.nlm.nih.gov/pubmed/26634245	A genome-wide association study identifies risk loci for spirometric measures among smokers of European and African ancestry.	10,094 European ancestry current and former smoker individuals, 3,260 African American current and former smoker individuals, 178 current and former smoker individuals	NA	4q22.1	FAM13A	FAM13A			ENSG00000138640	NA	NA	rs6823536-T	rs6823536	0	6823536	intron_variant	0	0.531	5E-7	6.30103		0.009	unit increase	Illumina [NR] (imputed)	N
10	rs1708667	0.95833	4	89930313	rs1795739	NA	Post bronchodilator FEV1	42657	26634245	Lutz SM	42341	BMC Genet	www.ncbi.nlm.nih.gov/pubmed/26634245	A genome-wide association study identifies risk loci for spirometric measures among smokers of European and African ancestry.	10,094 European ancestry current and former smoker individuals, 3,260 African American current and former smoker individuals, 178 current and former smoker individuals	NA	4q22.1	FAM13A	FAM13A			ENSG00000138640	NA	NA	rs1795739-A	rs1795739	0	1795739	intron_variant	0	0.463	3E-7	6.52288		0.045	NR unit decrease	Illumina [NR] (imputed)	N
10	rs1708667	0.95833	4	89930313	rs1795739	NA	Post bronchodilator FEV1/FVC ratio	42657	26634245	Lutz SM	42341	BMC Genet	www.ncbi.nlm.nih.gov/pubmed/26634245	A genome-wide association study identifies risk loci for spirometric measures among smokers of European and African ancestry.	10,094 European ancestry current and former smoker individuals, 3,260 African American current and former smoker individuals, 178 current and former smoker individuals	NA	4q22.1	FAM13A	FAM13A			ENSG00000138640	NA	NA	rs1795739-A	rs1795739	0	1795739	intron_variant	0	0.465	4E-7	6.39794		0.009	unit decrease	Illumina [NR] (imputed)	N
10	rs1708667	0.95833	4	90019365	rs6843986	NA	Lung function (FEV1/FVC)	43504	30595370	Kichaev G	43461	Am J Hum Genet	www.ncbi.nlm.nih.gov/pubmed/30595370	Leveraging Polygenic Functional Enrichment to Improve GWAS Power.	approximately 370,000 European ancestry individuals	NA	4q22.1		FAM13A			ENSG00000138640	NA	NA	rs6843986-?	rs6843986	0	6843986	intron_variant	0	NR	3E-25	24.5229		NA		NR [~ 8900000] (imputed)	N
9	rs1881966	0.918909	3	169488691	rs191674933	NA	Eosinophil counts	44092	32888494	Vuckovic D	44075	Cell	www.ncbi.nlm.nih.gov/pubmed/32888494	The Polygenic and Monogenic Basis of Blood Traits and Diseases.	408,112 British individuals	NA	3q26.2	RP11-816J6.3	ACTRT3 - MYNN	ENSG00000184378	ENSG00000085274		1342	2493	rs191674933-T	rs191674933	0	191674933	intron_variant	1	0.240199	1E-21	21		0.0249515	[0.02-0.03] unit increase	Affymetrix [93095623] (imputed)	N
9	rs1881966	0.918909	3	169488691	rs191674933	NA	Eosinophil percentage of white cells	44092	32888494	Vuckovic D	44075	Cell	www.ncbi.nlm.nih.gov/pubmed/32888494	The Polygenic and Monogenic Basis of Blood Traits and Diseases.	408,112 British individuals	NA	3q26.2	RP11-816J6.3	ACTRT3 - MYNN	ENSG00000184378	ENSG00000085274		1342	2493	rs191674933-T	rs191674933	0	191674933	intron_variant	1	0.240215	6E-22	21.2218		0.0250896	[0.02-0.03] unit increase	Affymetrix [93095623] (imputed)	N
9	rs1881966	0.918909	3	169488691	rs191674933	NA	Eosinophil counts	44095	32888493	Chen MH	44075	Cell	www.ncbi.nlm.nih.gov/pubmed/32888493	Trans-ethnic and Ancestry-Specific Blood-Cell Genetics in 746,667 Individuals from 5 Global Populations.	474,237 European ancestry individuals	NA	3q26.2	NR	ACTRT3 - MYNN	ENSG00000184378	ENSG00000085274		1342	2493	rs191674933-T	rs191674933	0	191674933	intron_variant	1	0.240219	4E-25	24.3979		0.024869	[0.02-0.03] SD unit increase	Affymetrix, Illumina [50000174] (imputed)	N
9	rs1881966	0.918909	3	169488691	rs191674933	NA	Eosinophil counts	44095	32888493	Chen MH	44075	Cell	www.ncbi.nlm.nih.gov/pubmed/32888493	Trans-ethnic and Ancestry-Specific Blood-Cell Genetics in 746,667 Individuals from 5 Global Populations.	583,850 African American or Afro-Caribbean, African ancestry, European ancestry, East Asian ancestry, Hispanic or Latin American and South Asian ancestry individuals	NA	3q26.2	NR	ACTRT3 - MYNN	ENSG00000184378	ENSG00000085274		1342	2493	rs191674933-T	rs191674933	0	191674933	intron_variant	1	0.302371	1E-23	23		NA		Affymetrix, Illumina [19872809] (imputed)	N
9	rs1881966	0.918909	3	169489082	rs28465436	NA	Neutrophil percentage of white cells	44092	32888494	Vuckovic D	44075	Cell	www.ncbi.nlm.nih.gov/pubmed/32888494	The Polygenic and Monogenic Basis of Blood Traits and Diseases.	408,112 British individuals	NA	3q26.2	RP11-816J6.3	ACTRT3 - MYNN	ENSG00000184378	ENSG00000085274		1733	2102	rs28465436-C	rs28465436	0	28465436	intron_variant	1	0.24764	2E-9	8.69897		0.0154429	[0.01-0.021] unit decrease	Affymetrix [93095623] (imputed)	N
9	rs1881966	0.918909	3	169489312	rs28649851	NA	Lung adenocarcinoma	42996	28604730	McKay JD	42898	Nat Genet	www.ncbi.nlm.nih.gov/pubmed/28604730	Large-scale association analysis identifies new lung cancer susceptibility loci and heterogeneity in genetic susceptibility across histological subtypes.	11,273 European ancestry cases, 55,483 European ancestry controls	NA	3q26.2	ACTRT3, MYNN	ACTRT3 - MYNN	ENSG00000184378	ENSG00000085274		1963	1872	rs28649851-A	rs28649851	0	28649851	intron_variant	1	0.712527359	5E-6	5.30103		1.09172	[1.05-1.13]	Illumina [10439017] (imputed)	N
9	rs1881966	0.918909	3	169518455	rs6793295	NA	Thyroid cancer	42892	28195142	Gudmundsson J	42780	Nat Commun	www.ncbi.nlm.nih.gov/pubmed/28195142	A genome-wide association study yields five novel thyroid cancer risk loci.	2,637 European ancestry cases, 364 non-array typed, familial imputed Icelandic ancestry cases, 134,811 European ancestry controls, 152,739 non-array typed, familial imputed Icelandic ancestry controls.	NA	3q26.2	LRRC34, TERC	LRRC34			ENSG00000171757	NA	NA	rs6793295-T	rs6793295	0	6793295	missense_variant	0	0.759	3E-8	7.52288		1.23	1.15-1.33	Illumina [7100000] (imputed)	N
9	rs1881966	0.918909	3	169518455	rs6793295	NA	Chronic lymphocytic leukemia or multiple sclerosis	43728	31407831	Din L	43690	Genet Epidemiol	www.ncbi.nlm.nih.gov/pubmed/31407831	Genetic overlap between autoimmune diseases and non-Hodgkin lymphoma subtypes.	2,492 European ancestry chronic lymphocytic leukemia cases, 9,772 European ancestry multiple sclerosis cases, 24,529 European ancestry controls	NA	3q26.2	LRRC34	LRRC34			ENSG00000171757	NA	NA	rs6793295-?	rs6793295	0	6793295	missense_variant	0	NR	2E-9	8.69897		1.1073		Illumina [~ 460000] (imputed)	N
9	rs1881966	0.918909	3	169518455	rs6793295	NA	Multiple myeloma and monoclonal gammopathy	42453	26007630	Swaminathan B	42150	Nat Commun	www.ncbi.nlm.nih.gov/pubmed/26007630	Variants in ELL2 influencing immunoglobulin levels associate with multiple myeloma.	2,194 European ancestry multiple myeloma cases, 251 European ancestry monoclonal gammopathy cases, 294,390 European ancestry controls	586 European ancestry multiple myeloma cases, 2,111 European ancestry controls	3q26.2	MYNN, LRRC34	LRRC34			ENSG00000171757	NA	NA	rs6793295-T	rs6793295	0	6793295	missense_variant	0	0.74	7E-6	5.1549		0.16	[NR] unit increase	Illumina [12100000] (imputed)	N
9	rs1881966	0.918909	3	169518455	rs6793295	NA	Interstitial lung disease	41579	23583980	Fingerlin TE	41378	Nat Genet	www.ncbi.nlm.nih.gov/pubmed/23583980	Genome-wide association study identifies multiple susceptibility loci for pulmonary fibrosis.	1,161 European ancestry cases, 4,683 European ancestry controls	876 European ancestry cases, 1,890 European ancestry controls	3q26.2	LRRC34	LRRC34			ENSG00000171757	NA	NA	rs6793295-C	rs6793295	0	6793295	missense_variant	0	0.26	8E-13	12.0969		1.3	[1.19-1.42]	Illumina [439828]	N
17	rs1886814	0.940938	6	41490382	rs41435745	NA	SARS-CoV-2 infection	44818	35922517	COVID-19 Host Genetics Initiative	44776	Nature	www.ncbi.nlm.nih.gov/pubmed/35922517	A first update on mapping the human genetic architecture of COVID-19.	8,461 African ancestry cases, 127,310 African ancestry controls, 10,109 Hispanic or Latin American cases, 75,831 Hispanic or Latin American controls, 2,047 East Asian ancestry cases, 19,113 East Asian ancestry controls, 97,783 European ancestry cases, 2,295,876 European ancestry controls, 1,103 Greater Middle Eastern (Middle Eastern, North African or Persian) cases, 15,818 Greater Middle Eastern (Middle Eastern, North African or Persian) controls, 6,081 South Asian ancestry cases, 41,399 South Asian ancestry controls	NA	6p21.1		FOXP4-AS1			ENSG00000234753	NA	NA	rs41435745-C	rs41435745	0	41435745	intron_variant	0	0.037	2E-7	6.69897		1.06	[1.04-1.08]	Affymetrix, Illumina [NR] (imputed)	N
17	rs1886814	0.940938	6	41490382	rs41435745	NA	COVID-19 (critical illness vs population)	44818	35922517	COVID-19 Host Genetics Initiative	44776	Nature	www.ncbi.nlm.nih.gov/pubmed/35922517	A first update on mapping the human genetic architecture of COVID-19.	188 African ancestry cases, 11,232 African ancestry controls, 641 Hispanic or Latin American cases, 95,479 Hispanic or Latin American controls, 441 East Asian ancestry cases, 2,776 East Asian ancestry controls, 7,641 European ancestry cases, 1,632,197 European ancestry controls, 314 Greater Middle Eastern (Middle Eastern, North African or Persian) cases, 948 Greater Middle Eastern (Middle Eastern, North African or Persian) controls, 151 South Asian ancestry cases, 34,013 South Asian ancestry controls	NA	6p21.1		FOXP4-AS1			ENSG00000234753	NA	NA	rs41435745-C	rs41435745	0	41435745	intron_variant	0	0.034	1E-11	11		1.45	[1.3-1.61]	Affymetrix, Illumina [NR] (imputed)	N
17	rs1886814	0.940938	6	41490382	rs41435745	NA	COVID-19 (hospitalized vs population)	44818	35922517	COVID-19 Host Genetics Initiative	44776	Nature	www.ncbi.nlm.nih.gov/pubmed/35922517	A first update on mapping the human genetic architecture of COVID-19.	2,113 African ancestry cases, 121,925 African ancestry controls, 1,709 Hispanic or Latin American cases, 150,547 Hispanic or Latin American controls, 1,551 East Asian ancestry cases, 15,825 East Asian ancestry controls, 18,605 European ancestry cases, 2,490,909 European ancestry controls, 584 Greater Middle Eastern (Middle Eastern, North African or Persian) cases, 14,491 Greater Middle Eastern (Middle Eastern, North African or Persian) controls, 465 South Asian ancestry cases, 42,575 South Asian ancestry controls	NA	6p21.1		FOXP4-AS1			ENSG00000234753	NA	NA	rs41435745-C	rs41435745	0	41435745	intron_variant	0	0.037	7E-13	12.1549		1.2	[1.14-1.27]	Affymetrix, Illumina [NR] (imputed)	N
17	rs1886814	0.940938	6	41493412	rs7741164	NA	Lung adenocarcinoma	44421	32889700	Qin N	44079	Front Med	www.ncbi.nlm.nih.gov/pubmed/32889700	Comprehensive functional annotation of susceptibility variants identifies genetic heterogeneity between lung adenocarcinoma and squamous cell carcinoma.	15,581 Chinese or European ancestry cases, 27,355 Chinese or European ancestry controls	NA	6p21.1	NR	FOXP4-AS1			ENSG00000234753	NA	NA	rs7741164-A	rs7741164	0	7741164	intron_variant	0	NR	4E-12	11.3979		1.17	[1.12-1.22]	NR [NR] (imputed)	N
17	rs1886814	0.940938	6	41493412	rs7741164	NA	Lung adenocarcinoma	43754	31326317	Dai J	43663	Lancet Respir Med	www.ncbi.nlm.nih.gov/pubmed/31326317	Identification of risk loci and a polygenic risk score for lung cancer: a large-scale prospective cohort study in Chinese populations.	8,762 Chinese ancestry cases, 6,819 European ancestry cases, 13,328 Chinese ancestry controls, 14,027 European ancestry controls	NA	6p21.1	NR	FOXP4-AS1			ENSG00000234753	NA	NA	rs7741164-A	rs7741164	0	7741164	intron_variant	0	0.34	7E-14	13.1549	(East Asian)	1.19	[1.14-1.25]	Illumina [~ 11000000] (imputed)	N
17	rs1886814	0.940938	6	41493412	rs7741164	NA	Non-small cell lung cancer	43754	31326317	Dai J	43663	Lancet Respir Med	www.ncbi.nlm.nih.gov/pubmed/31326317	Identification of risk loci and a polygenic risk score for lung cancer: a large-scale prospective cohort study in Chinese populations.	13,327 Chinese ancestry cases, 13,793 European ancestry cases, 13,328 Chinese ancestry controls, 14,027 European ancestry controls	NA	6p21.1	NR	FOXP4-AS1			ENSG00000234753	NA	NA	rs7741164-A	rs7741164	0	7741164	intron_variant	0	0.34	4E-12	11.3979	(East Asian)	1.16	[1.11-1.21]	Illumina [~ 11000000] (imputed)	N
17	rs1886814	0.940938	6	41493412	rs7741164	NA	Lung cancer	42690	26732429	Wang Z	42373	Hum Mol Genet	www.ncbi.nlm.nih.gov/pubmed/26732429	Meta-analysis of genome-wide association studies identifies multiple lung cancer susceptibility loci in never-smoking Asian women.	6,877 East Asian ancestry never smoker cases, 6,277 East Asian ancestry never smoker controls	5,878 East Asian ancestry never smoker cases, 7,046 East Asian ancestry never smoker controls	6p21.1	DQ141194	FOXP4-AS1			ENSG00000234753	NA	NA	rs7741164-A	rs7741164	0	7741164	intron_variant	0	0.309	6E-13	12.2218		1.17	[1.12-1.22]	Affymetrix, Illumina [7564751] (imputed)	N
17	rs1886814	0.940938	6	41493412	rs7741164	NA	Adenocarcinoma	42690	26732429	Wang Z	42373	Hum Mol Genet	www.ncbi.nlm.nih.gov/pubmed/26732429	Meta-analysis of genome-wide association studies identifies multiple lung cancer susceptibility loci in never-smoking Asian women.	Up to 5,744 Chinese ancestry cases, up to 4,817 Chinese ancestry controls, up to 1,133 Japanese ancestry cases, up to 1,460 Japanese ancestry controls	Up to 4,647 Chinese ancestry cases, up to 4,099 Chinese ancestry controls, up to 1,231 Japanese ancestry cases, up to 2,947 Japanese ancestry controls	6p21.1	DQ141194	FOXP4-AS1			ENSG00000234753	NA	NA	rs7741164-A	rs7741164	0	7741164	intron_variant	0	0.308	1E-12	12		1.18	[1.13-1.24]	Affymetrix, Illumina [7564751] (imputed)	N
17	rs1886814	0.940938	6	41497035	rs1853837	NA	Non-small cell lung cancer	44421	32889700	Qin N	44079	Front Med	www.ncbi.nlm.nih.gov/pubmed/32889700	Comprehensive functional annotation of susceptibility variants identifies genetic heterogeneity between lung adenocarcinoma and squamous cell carcinoma.	27,120 Chinese or European ancestry cases, 27,355 Chinese or European ancestry controls	NA	6p21.1	NR	FOXP4-AS1			ENSG00000234753	NA	NA	rs1853837-A	rs1853837	0	1853837	intron_variant	0	NR	1E-10	10		1.12	[1.08-1.15]	NR [NR] (imputed)	N
17	rs1886814	0.940938	6	41497035	rs1853837	NA	Non-small cell lung cancer	43754	31326317	Dai J	43663	Lancet Respir Med	www.ncbi.nlm.nih.gov/pubmed/31326317	Identification of risk loci and a polygenic risk score for lung cancer: a large-scale prospective cohort study in Chinese populations.	13,327 Chinese ancestry cases, 13,793 European ancestry cases, 13,328 Chinese ancestry controls, 14,027 European ancestry controls	NA	6p21.1	FOXP4	FOXP4-AS1			ENSG00000234753	NA	NA	rs1853837-A	rs1853837	0	1853837	intron_variant	0	0.258	1E-10	10		1.12	[1.08-1.15]	Illumina [~ 11000000] (imputed)	N
5	rs2123113	0.944354	2	61607510	rs988911	NA	Estimated glomerular filtration rate	43651	31152163	Wuttke M	43616	Nat Genet	www.ncbi.nlm.nih.gov/pubmed/31152163	A catalog of genetic loci associated with kidney function from analyses of a million individuals.	567,460 European ancestry individuals	216,518 European ancestry individuals	2p15	USP34	USP34			ENSG00000115464	NA	NA	rs988911-A	rs988911	0	988911	intron_variant	0	0.1334	9E-8	7.04576		0.0029	[0.0019-0.0039] unit decrease	Affymetrix, Illumina [8834748] (imputed)	N
5	rs2123113	0.944354	2	61703319	rs10206089	NA	White blood cell count	42977	27863252	Astle WJ	42691	Cell	www.ncbi.nlm.nih.gov/pubmed/27863252	The Allelic Landscape of Human Blood Cell Trait Variation and Links to Common Complex Disease.	172,435 European ancestry individuals	NA	2p15	RP11-355B11.2	USP34-DT, XPO1			ENSG00000270820, ENSG00000082898	NA	NA	rs10206089-A	rs10206089	0	10206089	non_coding_transcript_exon_variant	0	0.3775	7E-11	10.1549		0.0259507	[0.018-0.034] unit decrease	Affymetrix [~ 2500000] (imputed)	N
5	rs2123113	0.944354	2	61703319	rs10206089	NA	Sum neutrophil eosinophil counts	42977	27863252	Astle WJ	42691	Cell	www.ncbi.nlm.nih.gov/pubmed/27863252	The Allelic Landscape of Human Blood Cell Trait Variation and Links to Common Complex Disease.	170,384 European ancestry individuals	NA	2p15	RP11-355B11.2	USP34-DT, XPO1			ENSG00000270820, ENSG00000082898	NA	NA	rs10206089-A	rs10206089	0	10206089	non_coding_transcript_exon_variant	0	0.3774	2E-9	8.69897		0.0237305	[0.016-0.032] unit decrease	Affymetrix [~ 2500000] (imputed)	N
5	rs2123113	0.944354	2	61703319	rs10206089	NA	Myeloid white cell count	42977	27863252	Astle WJ	42691	Cell	www.ncbi.nlm.nih.gov/pubmed/27863252	The Allelic Landscape of Human Blood Cell Trait Variation and Links to Common Complex Disease.	169,219 European ancestry individuals	NA	2p15	RP11-355B11.2	USP34-DT, XPO1			ENSG00000270820, ENSG00000082898	NA	NA	rs10206089-A	rs10206089	0	10206089	non_coding_transcript_exon_variant	0	0.3775	1E-9	9		0.0242526	[0.016-0.032] unit decrease	Affymetrix [~ 2500000] (imputed)	N
5	rs2123113	0.944354	2	61703319	rs10206089	NA	Granulocyte count	42977	27863252	Astle WJ	42691	Cell	www.ncbi.nlm.nih.gov/pubmed/27863252	The Allelic Landscape of Human Blood Cell Trait Variation and Links to Common Complex Disease.	169,822 European ancestry individuals	NA	2p15	RP11-355B11.2	USP34-DT, XPO1			ENSG00000270820, ENSG00000082898	NA	NA	rs10206089-A	rs10206089	0	10206089	non_coding_transcript_exon_variant	0	0.3775	3E-9	8.52288		0.0236892	[0.016-0.031] unit decrease	Affymetrix [~ 2500000] (imputed)	N
5	rs2123113	0.944354	2	61764140	rs3771258	NA	White blood cell count	44092	32888494	Vuckovic D	44075	Cell	www.ncbi.nlm.nih.gov/pubmed/32888494	The Polygenic and Monogenic Basis of Blood Traits and Diseases.	408,112 British individuals	NA	2p15	XPO1	XPO1			ENSG00000082898	NA	NA	rs3771258-T	rs3771258	0	3771258	5_prime_UTR_variant	0	0.612798	1E-25	25		0.023722	[0.019-0.028] unit decrease	Affymetrix [93095623] (imputed)	N
5	rs2123113	0.944354	2	61764140	rs3771258	NA	Neutrophil count	44544	34594039	Sakaue S	44469	Nat Genet	www.ncbi.nlm.nih.gov/pubmed/34594039	A cross-population atlas of genetic associations for 220 human phenotypes.	349,856 European ancestry individuals, 82,810 East Asian ancestry individuals	NA	2p15		XPO1			ENSG00000082898	NA	NA	rs3771258-T	rs3771258	0	3771258	5_prime_UTR_variant	0	NR	1E-18	18		0.0193	[0.015-0.024] unit decrease	Affymetrix, Illumina [20526770] (imputed)	N
5	rs2123113	0.944354	2	61765074	rs3087898	NA	Triglyceride levels	44882	34887591	Graham SE	44539	Nature	www.ncbi.nlm.nih.gov/pubmed/34887591	The power of genetic diversity in genome-wide association studies of lipids.	1,320,016 European ancestry individuals	NA	2p15		XPO1			ENSG00000082898	NA	NA	rs3087898-A	rs3087898	0	3087898	5_prime_UTR_variant	0	0.42383	9E-9	8.04576		0.00993216	[0.0072-0.0127] unit decrease	NR [52000000] (imputed)	N
5	rs2123113	0.944354	2	61782849	rs778760	NA	Brain morphology (MOSTest)	44888	35164939	van der Meer D	44603	Biol Psychiatry	www.ncbi.nlm.nih.gov/pubmed/35164939	Boosting Schizophrenia Genetics by Utilizing Genetic Overlap With Brain Morphology.	33,735 white British ancestry individuals	NA	2p15		XPO1 - RPS29P10	ENSG00000082898	ENSG00000226884		16973	33784	rs778760-?	rs778760	0	778760	intergenic_variant	1	NR	3E-10	9.52288		NA		NR [9061072] (imputed)	N
16	rs2273003	0.937454	6	35474073	rs12215920	NA	Waist-to-hip ratio adjusted for BMI	43938	31669095	Zhu Z	43762	J Allergy Clin Immunol	www.ncbi.nlm.nih.gov/pubmed/31669095	Shared Genetic and Experimental Links between Obesity-Related Traits and Asthma Subtypes in UK Biobank.	457,690 European ancestry individuals	NA	6p21.31	NR	TULP1			ENSG00000112041	NA	NA	rs12215920-?	rs12215920	0	12215920	intron_variant	0	NR	1E-8	8		NA		Affymetrix [~ 8270000] (imputed)	N
16	rs2273003	0.937454	6	35479574	rs7764472	NA	Macular thickness	43493	30535121	Gao XR	43441	Hum Mol Genet	www.ncbi.nlm.nih.gov/pubmed/30535121	Genome-wide association analyses identify 139 loci associated with macular thickness in the UK Biobank cohort.	59,814 European ancestry individuals	8,609 European ancestry individuals	6p21.31	TULP1	TULP1			ENSG00000112041	NA	NA	rs7764472-?	rs7764472	0	7764472	missense_variant	0	NR	6E-9	8.22185		0.541	[0.35-0.73] unit decrease	Affymetrix [11100000] (imputed)	N
16	rs2273003	0.937454	6	35519493	rs553772010	NA	Eosinophil counts	42977	27863252	Astle WJ	42691	Cell	www.ncbi.nlm.nih.gov/pubmed/27863252	The Allelic Landscape of Human Blood Cell Trait Variation and Links to Common Complex Disease.	172,275 European ancestry individuals	NA	6p21.31	RP3-340B19.2	TULP1 - FKBP5	ENSG00000112041	ENSG00000096060		38820	21869	rs553772010-G	rs553772010	0	553772010	intergenic_variant	1	0.1139	4E-10	9.39794		0.0351389	[0.024-0.046] unit decrease	Affymetrix [~ 2500000] (imputed)	N
16	rs2395609	0.925275	6	35009196	rs3800426	NA	Brain morphology (MOSTest)	44127	32665545	van der Meer D	44026	Nat Commun	www.ncbi.nlm.nih.gov/pubmed/32665545	Understanding the genetic determinants of the brain with MOSTest.	26,502 European ancestry individuals	NA	6p21.31	ANKS1A, TCP11	ANKS1A			ENSG00000064999	NA	NA	rs3800426-?	rs3800426	0	3800426	non_coding_transcript_exon_variant	0		4E-10	9.39794		NA		NR [7428630] (imputed)	N
16	rs2395609	0.925275	6	35009196	rs3800426	NA	Brain morphology (MOSTest)	44888	35164939	van der Meer D	44603	Biol Psychiatry	www.ncbi.nlm.nih.gov/pubmed/35164939	Boosting Schizophrenia Genetics by Utilizing Genetic Overlap With Brain Morphology.	33,735 white British ancestry individuals	NA	6p21.31		ANKS1A			ENSG00000064999	NA	NA	rs3800426-?	rs3800426	0	3800426	non_coding_transcript_exon_variant	0	NR	6E-14	13.2218		NA		NR [9061072] (imputed)	N
16	rs2395609	0.925275	6	35239470	rs4713847	NA	Tonsillectomy	43070	28928442	Tian C	42997	Nat Commun	www.ncbi.nlm.nih.gov/pubmed/28928442	Genome-wide association and HLA region fine-mapping studies identify susceptibility loci for multiple common infections.	60,098 European ancestry cases, 113,323 European ancestry controls	NA	6p21.31	NR	ZNF76			ENSG00000065029	NA	NA	rs4713847-?	rs4713847	0	4713847	intron_variant	0	NR	5E-6	5.30103		0.0474	[0.027-0.068] unit increase	Illumina [at least 560000] (imputed)	N
16	rs2395609	0.925275	6	35278796	rs10755687	NA	HDL cholesterol levels x short total sleep time interaction (2df test)	43837	31719535	Noordam R	43781	Nat Commun	www.ncbi.nlm.nih.gov/pubmed/31719535	Multi-ancestry sleep-by-SNP interaction analysis in 126,926 individuals reveals lipid loci stratified by sleep duration.	3,007 African American short sleepers, 369 Chinese ancestry short sleepers, 114 Asian ancestry short sleepers, at least 8,474 European ancestry short sleepers, 1,082 Hispanic/Latino short sleepers, up to 11,901 African American controls, 1,444 Chinese ancestry controls, 452 Asian ancestry controls, at least 31,567 European ancestry controls, 4,047 Hispanic/Latino controls	up to 221 African American short sleepers, 629 East Asian ancestry short sleepers, up to 9,585 European ancestry short sleepers, 2,517 Hispanic short sleepers, at least 925 African American controls, 2,504 East Asian ancestry controls, up to 38,027 European ancestry controls, 10,061 Hispanic controls	6p21.31	C6orf106	DEF6			ENSG00000023892	NA	NA	rs10755687-?	rs10755687	0	10755687	intron_variant	0	NR	3E-10	9.52288		0.005043	[0.0029-0.0072] unit increase	Affymetrix, Illumina [up to 2533153] (imputed)	N
16	rs2395609	0.925275	6	35285720	rs2395617	NA	Apolipoprotein A1 levels	44033	32203549	Richardson TG	43913	PLoS Med	www.ncbi.nlm.nih.gov/pubmed/32203549	Evaluating the relationship between circulating lipoprotein lipids and apolipoproteins with risk of coronary heart disease: A multivariable Mendelian randomisation analysis.	393,193 European ancestry individuals	NA	6p21.31	DEF6	DEF6			ENSG00000023892	NA	NA	rs2395617-A	rs2395617	0	2395617	missense_variant	0	0.122487	6E-11	10.2218		0.0195711	[0.014-0.025] unit increase	Affymetrix [NR] (imputed)	N
12	rs2431752	0.901184	5	162998515	rs294588	NA	Aging	41172	22773346	Edwards DR	41097	Age (Dordr)	www.ncbi.nlm.nih.gov/pubmed/22773346	Linkage and association of successful aging to the 6q25 region in large Amish kindreds.	263 Amish individuals aged 80 years or older	NA	5q34	LOC391844, MAT2B	MAT2B - NA	ENSG00000038274			52155	NA	rs294588-?	rs294588	0	294588	regulatory_region_variant	1	0.26	1E-6	6		NA		Affymetrix [630309]	N
6	rs2601099	0.935734	2	169379414	rs10930328	NA	Adolescent idiopathic scoliosis	43363	30019117	Liu J	43298	Hum Genet	www.ncbi.nlm.nih.gov/pubmed/30019117	The coexistence of copy number variations (CNVs) and single nucleotide polymorphisms (SNPs) at a locus can result in distorted calculations of the significance in associating SNPs to disease.	196 cases, 303 controls	NA	2q24.3	NR	CERS6			ENSG00000172292	NA	NA	rs10930328-?	rs10930328	0	10930328	intron_variant	0	NR	1E-6	6		NA		Affymetrix [NR]	N
6	rs2601099	0.935734	2	169389091	rs13393173	NA	Response to TNF antagonist treatment	39667	18615156	Liu C	39639	Mol Med	www.ncbi.nlm.nih.gov/pubmed/18615156	Genome-wide association scan identifies candidate polymorphisms associated with differential response to anti-TNF treatment in rheumatoid arthritis.	89 European ancestry cases	NA	2q24.3	LASS6	CERS6			ENSG00000172292	NA	NA	rs13393173-A	rs13393173	0	13393173	intron_variant	0	0.12	4E-6	5.39794		NA		Illumina [283348]	N
27	rs28636471	0.951489	11	800486	rs7117921	NA	Keratoconus	44277	33649486	Hardcastle AJ	44256	Commun Biol	www.ncbi.nlm.nih.gov/pubmed/33649486	A multi-ethnic genome-wide association study implicates collagen matrix integrity and cell differentiation pathways in keratoconus.	2,116 European ancestry cases, 24,626 European ancestry controls	1, 389 European ancestry cases, 79,727 European ancestry controls, 759 South Asian ancestry cases, 8,009 South Asian ancestry controls, 405 African ancestry cases, 4,185 African ancestry controls	11p15.5	CEND1, TALDO1, EPS8L2, PDDC1, PIDD, PNPLA2, RPLP2, SLC25A22	PIDD1			ENSG00000177595	NA	NA	rs7117921-T	rs7117921	0	7117921	intron_variant	0	NR	1E-26	26		0.265	[0.22-0.31] unit increase	Affymetrix [7701190] (imputed)	N
27	rs28636471	0.951489	11	820754	rs61876744	NA	Waist-to-hip ratio adjusted for BMI	43938	31669095	Zhu Z	43762	J Allergy Clin Immunol	www.ncbi.nlm.nih.gov/pubmed/31669095	Shared Genetic and Experimental Links between Obesity-Related Traits and Asthma Subtypes in UK Biobank.	457,690 European ancestry individuals	NA	11p15.5	NR	PNPLA2			ENSG00000177666	NA	NA	rs61876744-?	rs61876744	0	61876744	intron_variant	0	NR	6E-16	15.2218		NA		Affymetrix [~ 8270000] (imputed)	N
27	rs28636471	0.951489	11	820754	rs61876744	NA	Waist circumference adjusted for body mass index	43938	31669095	Zhu Z	43762	J Allergy Clin Immunol	www.ncbi.nlm.nih.gov/pubmed/31669095	Shared Genetic and Experimental Links between Obesity-Related Traits and Asthma Subtypes in UK Biobank.	457,690 European ancestry individuals	NA	11p15.5	NR	PNPLA2			ENSG00000177666	NA	NA	rs61876744-?	rs61876744	0	61876744	intron_variant	0	NR	6E-13	12.2218		NA		Affymetrix [~ 8270000] (imputed)	N
27	rs28636471	0.951489	11	820754	rs61876744	NA	Body mass index	43938	31669095	Zhu Z	43762	J Allergy Clin Immunol	www.ncbi.nlm.nih.gov/pubmed/31669095	Shared Genetic and Experimental Links between Obesity-Related Traits and Asthma Subtypes in UK Biobank.	457,822 European ancestry individuals	NA	11p15.5	NR	PNPLA2			ENSG00000177666	NA	NA	rs61876744-?	rs61876744	0	61876744	intron_variant	0	NR	8E-9	8.09691		NA		Affymetrix [~ 8270000] (imputed)	N
27	rs28636471	0.951489	11	828916	rs7126805	NA	Body mass index	43658	29273807	Turcot V	43091	Nat Genet	www.ncbi.nlm.nih.gov/pubmed/29273807	Protein-altering variants associated with body mass index implicate pathways that control energy intake and expenditure in obesity.	up to 449,889 European ancestry individuals, up to 29,398 South Asian ancestry individuals, up to 27,610 African American individuals, up to 8,839 East Asian individuals, up to 10,772 Hispanic ancestry individuals	up to 196,766 European ancestry individuals	11p15.5	CRACR2B	CRACR2B			ENSG00000177685	NA	NA	rs7126805-A	rs7126805	0	7126805	missense_variant	0	0.7139	1E-7	7		0.0113	[0.0072-0.0154] unit increase	Illumina [246328]	N
27	rs28636471	0.951489	11	881639	rs7103389	NA	Adult body size	44222	32376654	Richardson TG	43957	BMJ	www.ncbi.nlm.nih.gov/pubmed/32376654	Use of genetic variation to separate the effects of early and later life adiposity on disease risk: mendelian randomisation study.	453,169 European ancestry individuals		11p15.5	CHID1	CHID1			ENSG00000177830	NA	NA	rs7103389-T	rs7103389	0	7103389	intron_variant	0	0.382148	3E-11	10.5229		0.00946008	[0.0067-0.0122] unit decrease	Affymetrix [12370749]	N
27	rs28636471	0.951489	11	993745	rs7104956	NA	Adult asthma	42824	27611488	Almoguera B	42622	Am J Respir Crit Care Med	www.ncbi.nlm.nih.gov/pubmed/27611488	Identification of Four Novel Loci in Asthma in European American and African American Populations.	337 African American allergic asthma cases, 321 African American non-allergic asthma cases, 1,367 African American controls, 466 European American allergic asthma cases, 626 European American non-allergic asthma cases, 7,878 European American controls	NA	11p15.5	AP2A2	AP2A2, AP2A2			ENSG00000183020, ENSG00000281385	NA	NA	rs7104956-?	rs7104956	0	7104956	intron_variant	0	NR	2E-7	6.69897		0.269	[0.17-0.37] unit decrease	Affymetrix, Illumina [NR] (imputed)	N
18	rs28661143	0.991114	7	1820158	rs6965555	NA	Intake of total sugars	43733	31005972	Hwang LD	43576	Am J Clin Nutr	www.ncbi.nlm.nih.gov/pubmed/31005972	New insight into human sweet taste: a genome-wide association study of the perception and intake of sweet substances.	174,424 European ancestry individuals	NA	7p22.3	AC074389.1	ELFN1 - MAD1L1	ENSG00000225968	ENSG00000002822		32568	35271	rs6965555-G	rs6965555	0	6965555	intergenic_variant	1	0.23	6E-6	5.22185		0.89	[0.5-1.28] g/day increase	Affymetrix [10353649] (imputed)	N
18	rs28661143	0.991114	7	1870794	rs6948707	NA	Smoking initiation	44335	33082346	Xu K	44124	Nat Commun	www.ncbi.nlm.nih.gov/pubmed/33082346	Genome-wide association study of smoking trajectory and meta-analysis of smoking status in 842,000 individuals.	842,717 European ancestry individuals	NA	7p22.3	MAD1L1	MAD1L1			ENSG00000002822	NA	NA	rs6948707-G	rs6948707	0	6948707	intron_variant	0		2E-11	10.699		1.024	[NR]	Affymetrix [up to 79000000] (imputed)	N
18	rs28661143	0.991114	7	1870794	rs6948707	NA	Smoking initiation (ever regular vs never regular)	43552	30643251	Liu M	43479	Nat Genet	www.ncbi.nlm.nih.gov/pubmed/30643251	Association studies of up to 1.2 million individuals yield new insights into the genetic etiology of tobacco and alcohol use.	up to 1,232,091 European ancestry individuals	NA	7p22.3	NR	MAD1L1			ENSG00000002822	NA	NA	rs6948707-G	rs6948707	0	6948707	intron_variant	0	0.419	4E-21	20.3979		0.0243472	[0.019-0.029] unit increase	NR [~ 10000000] (imputed)	N
18	rs28661143	0.991114	7	1885178	rs140364877	NA	Autism spectrum disorder or schizophrenia	42963	28540026	Anney RJL	42877	Mol Autism	www.ncbi.nlm.nih.gov/pubmed/28540026	Meta-analysis of GWAS of over 16,000 individuals with autism spectrum disorder highlights a novel locus at 10q24.32 and a significant overlap with schizophrenia.	schizophrenia cases and controls (see Ripke, 2014), up to 6,197 European ancestry ASD cases, up to 7,377 European ancestry controls, up to 1,190 ASD cases, up to 1,190 controls	NA	7p22.3	MAD1L1, MIR4655	MAD1L1			ENSG00000002822	NA	NA	rs140364877-?	rs140364877	0	140364877	non_coding_transcript_exon_variant	0		2E-11	10.699		1.08696	[1.06-1.11]	Affymetrix, Illumina [NR]	N
18	rs28661143	0.991114	7	1910450	rs79311676	NA	Response to bronchodilator in chronic obstructive pulmonary disease (change in FEV1)	42823	26503814	Hardin M	42670	Pharmacogenomics J	www.ncbi.nlm.nih.gov/pubmed/26503814	A genome-wide analysis of the response to inhaled β2-agonists in chronic obstructive pulmonary disease.	5,766 European ancestry cases, 811 African American cases	NA	7p22.3	MAD1L1	MAD1L1			ENSG00000002822	NA	NA	rs79311676-G	rs79311676	0	79311676	intron_variant	0	NR	2E-6	5.69897	(BDRPRED, EA)	0.76	[0.45-1.07] unit increase	Illumina [NR] (imputed)	N
18	rs28661143	0.991114	7	1911281	rs62435159	NA	Hemoglobin A1c levels	44544	34594039	Sakaue S	44469	Nat Genet	www.ncbi.nlm.nih.gov/pubmed/34594039	A cross-population atlas of genetic associations for 220 human phenotypes.	344,182 European ancestry individuals, 71,221 East Asian ancestry individuals	NA	7p22.3		MAD1L1			ENSG00000002822	NA	NA	rs62435159-A	rs62435159	0	62435159	intron_variant	0	NR	6E-9	8.22185		0.0165	[0.011-0.022] unit decrease	Affymetrix, Illumina [20525742] (imputed)	N
18	rs28661143	0.991114	7	1922620	rs55956596	NA	Systolic blood pressure	44544	34594039	Sakaue S	44469	Nat Genet	www.ncbi.nlm.nih.gov/pubmed/34594039	A cross-population atlas of genetic associations for 220 human phenotypes.	340,159 European ancestry individuals, 145,505 East Asian ancestry individuals	NA	7p22.3		MAD1L1			ENSG00000002822	NA	NA	rs55956596-T	rs55956596	0	55956596	intron_variant	0	NR	2E-10	9.69897		0.0147	[0.01-0.019] unit decrease	Affymetrix, Illumina [20537302] (imputed)	N
18	rs28661143	0.991114	7	1944537	rs527510716	NA	Prostate cancer	43326	29892016	Schumacher FR	43262	Nat Genet	www.ncbi.nlm.nih.gov/pubmed/29892016	Association analyses of more than 140,000 men identify 63 new prostate cancer susceptibility loci.	79,148 European ancestry cases, 61,106 European ancestry controls	NA	7p22.3	MAD1L1	MAD1L1			ENSG00000002822	NA	NA	rs527510716-C	rs527510716	0	527510716	intron_variant	0	0.24	5E-8	7.30103		1.06	[1.04-1.08]	Illumina [20370935] (imputed)	N
18	rs28661143	0.991114	7	1944537	rs527510716	NA	Prostate cancer (advanced)	43326	29892016	Schumacher FR	43262	Nat Genet	www.ncbi.nlm.nih.gov/pubmed/29892016	Association analyses of more than 140,000 men identify 63 new prostate cancer susceptibility loci.	15,167 European ancestry cases, 58,308 European ancestry controls	NA	7p22.3	MAD1L1	MAD1L1			ENSG00000002822	NA	NA	rs527510716-C	rs527510716	0	527510716	intron_variant	0	NR	3E-7	6.52288		1.1	[NR]	Illumina [20370935] (imputed)	N
18	rs28661143	0.991114	7	1944591	rs10264573	NA	Educational attainment (years of education)	43392	30038396	Lee JJ	43304	Nat Genet	www.ncbi.nlm.nih.gov/pubmed/30038396	Gene discovery and polygenic prediction from a genome-wide association study of educational attainment in 1.1 million individuals.	up to 1,131,881 European ancestry individuals	NA	7p22.3		MAD1L1			ENSG00000002822	NA	NA	rs10264573-A	rs10264573	0	10264573	intron_variant	0	0.9446	4E-8	7.39794		0.0175	[0.011-0.024] unit increase	Affymetrix, Illumina [10000000] (imputed)	N
18	rs28661143	0.991114	7	1944896	rs377694807	NA	Age at first sexual intercourse	44404	34211149	Mills MC	44378	Nat Hum Behav	www.ncbi.nlm.nih.gov/pubmed/34211149	Identification of 371 genetic variants for age at first sex and birth linked to externalising behaviour.	397,338 European ancestry individuals	NA	7p22.3	MAD1L1	MAD1L1			ENSG00000002822	NA	NA	rs377694807-C	rs377694807	0	377694807	intron_variant	0	0.462159	7E-15	14.1549		0.0164411	[0.012-0.021] unit decrease	NR [16516521] (imputed)	N
18	rs28661143	0.991114	7	1970766	rs11982272	NA	Disruptive behavior disorder and attention deficit hyperactivity disorder	44404	33495439	Demontis D	44221	Nat Commun	www.ncbi.nlm.nih.gov/pubmed/33495439	Risk variants and polygenic architecture of disruptive behavior disorders in the context of attention-deficit/hyperactivity disorder.	3,802 European ancestry cases, 31,305 European ancestry controls, 406 Han Chinese ancestry cases, 917 Han Chinese ancestry controls	NA	7p22.3	MAD1L1	MAD1L1			ENSG00000002822	NA	NA	rs11982272-T	rs11982272	0	11982272	intron_variant	0	0.78	3E-7	6.52288		1.179	[1.12-1.24]	Affymetrix, Illumina, Perlegen [8285688] (imputed)	N
18	rs28661143	0.991114	7	1977906	rs4719366	NA	Plateletcrit	44092	32888494	Vuckovic D	44075	Cell	www.ncbi.nlm.nih.gov/pubmed/32888494	The Polygenic and Monogenic Basis of Blood Traits and Diseases.	408,112 British individuals	NA	7p22.3	MAD1L1	MAD1L1			ENSG00000002822	NA	NA	rs4719366-A	rs4719366	0	4719366	intron_variant	0	0.395806	1E-12	12		0.0163952	[0.012-0.021] unit increase	Affymetrix [93095623] (imputed)	N
18	rs28661143	0.991114	7	1978384	rs62442919	NA	Sex hormone-binding globulin levels	44179	32042192	Ruth KS	43871	Nat Med	www.ncbi.nlm.nih.gov/pubmed/32042192	Using human genetics to understand the disease impacts of testosterone in men and women.	180,726 European ancestry men	NA	7p22.3	NR	MAD1L1			ENSG00000002822	NA	NA	rs62442919-A	rs62442919	0	62442919	intron_variant	0	0.381921	1E-9	9		0.00701723	[0.0045-0.0095] unit increase	Affymetrix [16582614] (imputed)	N
18	rs28661143	0.991114	7	1978384	rs62442919	NA	Sex hormone-binding globulin levels adjusted for BMI	44179	32042192	Ruth KS	43871	Nat Med	www.ncbi.nlm.nih.gov/pubmed/32042192	Using human genetics to understand the disease impacts of testosterone in men and women.	368,929 European ancestry individuals	NA	7p22.3	NR	MAD1L1			ENSG00000002822	NA	NA	rs62442919-A	rs62442919	0	62442919	intron_variant	0	0.382214	2E-23	22.699		0.00808645	[0.0064-0.0098] unit increase	Affymetrix [16582909] (imputed)	N
18	rs28661143	0.991114	7	1978384	rs62442919	NA	Sex hormone-binding globulin levels	44179	32042192	Ruth KS	43871	Nat Med	www.ncbi.nlm.nih.gov/pubmed/32042192	Using human genetics to understand the disease impacts of testosterone in men and women.	370,125 European ancestry individuals	NA	7p22.3	NR	MAD1L1			ENSG00000002822	NA	NA	rs62442919-A	rs62442919	0	62442919	intron_variant	0	0.382214	4E-12	11.3979		0.00621944	[0.0043-0.0081] unit increase	Affymetrix [16582965] (imputed)	N
18	rs28661143	0.991114	7	1978384	rs62442919	NA	Sex hormone-binding globulin levels adjusted for BMI	44179	32042192	Ruth KS	43871	Nat Med	www.ncbi.nlm.nih.gov/pubmed/32042192	Using human genetics to understand the disease impacts of testosterone in men and women.	180,094 European ancestry men	NA	7p22.3	NR	MAD1L1			ENSG00000002822	NA	NA	rs62442919-A	rs62442919	0	62442919	intron_variant	0	0.381921	5E-13	12.301		0.00798518	[0.0056-0.0103] unit increase	Affymetrix [16582621] (imputed)	N
18	rs28661143	0.991114	7	2036460	rs59574136	NA	Autism spectrum disorder or schizophrenia	42963	28540026	Anney RJL	42877	Mol Autism	www.ncbi.nlm.nih.gov/pubmed/28540026	Meta-analysis of GWAS of over 16,000 individuals with autism spectrum disorder highlights a novel locus at 10q24.32 and a significant overlap with schizophrenia.	schizophrenia cases and controls (see Ripke, 2014), up to 6,197 European ancestry ASD cases, up to 7,377 European ancestry controls, up to 1,190 ASD cases, up to 1,190 controls	NA	7p22.3	FTSJ2, MAD1L1, MIR4655, MIR6836, NUDT1, SNX8	MAD1L1			ENSG00000002822	NA	NA	rs59574136-T	rs59574136	0	59574136	intron_variant	0		7E-16	15.1549		1.08	[1.06-1.11]	Affymetrix, Illumina [NR]	N
18	rs28661143	0.991114	7	2036460	rs59574136	NA	Superior frontal gyrus volume	43805	31530798	Alliey-Rodriguez N	43725	Transl Psychiatry	www.ncbi.nlm.nih.gov/pubmed/31530798	NRXN1 is associated with enlargement of the temporal horns of the lateral ventricles in psychosis.	87 European ancestry Schizophrenia cases, 85 African American Schizophrenia cases, 15 Schizophrenia cases, 67 European ancestry Schizoaffective disorder cases, 53 African American Schizoaffective disorder cases, 7 Schizoaffective disorder cases, 130 European ancestry Bipolar disorders cases, 33 African American Bipolar disorders cases, 6 Bipolar disorders cases, 199 European ancestry controls, 79 African American controls, 16 controls	NA	7p22.3	MAD1L1	MAD1L1			ENSG00000002822	NA	NA	rs59574136-?	rs59574136	0	59574136	intron_variant	0		4E-6	5.39794		NA		Illumina [4322238] (imputed)	N
18	rs28661143	0.991114	7	2036460	rs59574136	NA	Superior temporal gyrus volume	43805	31530798	Alliey-Rodriguez N	43725	Transl Psychiatry	www.ncbi.nlm.nih.gov/pubmed/31530798	NRXN1 is associated with enlargement of the temporal horns of the lateral ventricles in psychosis.	87 European ancestry Schizophrenia cases, 85 African American Schizophrenia cases, 15 Schizophrenia cases, 67 European ancestry Schizoaffective disorder cases, 53 African American Schizoaffective disorder cases, 7 Schizoaffective disorder cases, 130 European ancestry Bipolar disorders cases, 33 African American Bipolar disorders cases, 6 Bipolar disorders cases, 199 European ancestry controls, 79 African American controls, 16 controls	NA	7p22.3	MAD1L1	MAD1L1			ENSG00000002822	NA	NA	rs59574136-?	rs59574136	0	59574136	intron_variant	0		6E-6	5.22185		NA		Illumina [4322238] (imputed)	N
18	rs28661143	0.991114	7	2079744	rs2056477	NA	Depression	43404	29942085	Nagel M	43276	Nat Genet	www.ncbi.nlm.nih.gov/pubmed/29942085	Meta-analysis of genome-wide association studies for neuroticism in 449,484 individuals identifies novel genetic loci and pathways.	688,809 European ancestry individuals	NA	7p22.3	NR	MAD1L1			ENSG00000002822	NA	NA	rs2056477-C	rs2056477	0	2056477	intron_variant	0	NR	4E-8	7.39794		5.472	z score decrease	Affymetrix [10847151] (imputed)	N
18	rs28661143	0.991114	7	2079744	rs2056477	NA	Neuroticism	43404	29942085	Nagel M	43276	Nat Genet	www.ncbi.nlm.nih.gov/pubmed/29942085	Meta-analysis of genome-wide association studies for neuroticism in 449,484 individuals identifies novel genetic loci and pathways.	449,484 European ancestry individuals	NA	7p22.3	NR	MAD1L1			ENSG00000002822	NA	NA	rs2056477-C	rs2056477	0	2056477	intron_variant	0	NR	3E-8	7.52288		5.552	z score decrease	Affymetrix [10847151] (imputed)	N
18	rs28661143	0.991114	7	2079744	rs2056477	NA	Depressive symptoms	44111	32606422	Wu Y	44012	Transl Psychiatry	www.ncbi.nlm.nih.gov/pubmed/32606422	Multi-trait analysis for genome-wide association study of five psychiatric disorders.	688,809 individuals	NA	7p22.3	NR	MAD1L1			ENSG00000002822	NA	NA	rs2056477-?	rs2056477	0	2056477	intron_variant	0		4E-8	7.39794		NA		NR [11140414]	N
18	rs28661143	0.991114	7	2079744	rs2056477	NA	Neurociticism	43487	29500382	Nagel M	43161	Nat Commun	www.ncbi.nlm.nih.gov/pubmed/29500382	Item-level analyses reveal genetic heterogeneity in neuroticism.	380,506 European ancestry individuals	NA	7p22.3	ELFN1	MAD1L1			ENSG00000002822	NA	NA	rs2056477-C	rs2056477	0	2056477	intron_variant	0	0.231276	8E-9	8.09691		5.76	z score decrease	NR [10847151] (imputed)	N
18	rs28661143	0.991114	7	2079744	rs2056477	NA	Adult body size	44222	32376654	Richardson TG	43957	BMJ	www.ncbi.nlm.nih.gov/pubmed/32376654	Use of genetic variation to separate the effects of early and later life adiposity on disease risk: mendelian randomisation study.	453,169 European ancestry individuals		7p22.3	MAD1L1	MAD1L1			ENSG00000002822	NA	NA	rs2056477-G	rs2056477	0	2056477	intron_variant	0	0.771778	2E-12	11.699		0.0115643	[0.0084-0.0148] unit increase	Affymetrix [12370749]	N
18	rs28661143	0.991114	7	2079744	rs2056477	NA	Body mass index	44544	34594039	Sakaue S	44469	Nat Genet	www.ncbi.nlm.nih.gov/pubmed/34594039	A cross-population atlas of genetic associations for 220 human phenotypes.	359,983 European ancestry individuals, 163,835 East Asian ancestry individuals	NA	7p22.3		MAD1L1			ENSG00000002822	NA	NA	rs2056477-C	rs2056477	0	2056477	intron_variant	0	NR	2E-14	13.699		0.0213	[0.016-0.027] unit decrease	Affymetrix, Illumina [20538802] (imputed)	N
18	rs28661143	0.991114	7	2145629	rs111611027	NA	Schizophrenia (MTAG)	44111	32606422	Wu Y	44012	Transl Psychiatry	www.ncbi.nlm.nih.gov/pubmed/32606422	Multi-trait analysis for genome-wide association study of five psychiatric disorders.	67,764 individuals	NA	7p22.3	NR	MAD1L1			ENSG00000002822	NA	NA	rs111611027-?	rs111611027	0	111611027	intron_variant	0		2E-10	9.69897		NA		NR [8377093]	N
18	rs28661143	0.991114	7	2145629	rs111611027	NA	Schizophrenia (MTAG)	44111	32606422	Wu Y	44012	Transl Psychiatry	www.ncbi.nlm.nih.gov/pubmed/32606422	Multi-trait analysis for genome-wide association study of five psychiatric disorders.	65,967 individuals	NA	7p22.3	NR	MAD1L1			ENSG00000002822	NA	NA	rs111611027-?	rs111611027	0	111611027	intron_variant	0		2E-10	9.69897		NA		NR [8377093]	N
19	rs2897075	0.999998	7	99471072	rs2099446	NA	Alzheimer’s disease polygenic risk score (upper quantile vs lower quantile)	44791	35589863	Gouveia C	44700	Sci Rep	www.ncbi.nlm.nih.gov/pubmed/35589863	Genome-wide association of polygenic risk extremes for Alzheimer's disease in the UK Biobank.	18,892 European ancestry high risk individuals, 18,892 European ancestry low risk individuals	NA	7q22.1		CYP3A52P - OR2AE1	ENSG00000260524	ENSG00000244623		1191	2613	rs2099446-?	rs2099446	0	2099446	downstream_gene_variant	1	NR	7E-16	15.1549		0.89	[0.86-0.91]	NR [NR]	N
19	rs2897075	0.999998	7	99692993	rs2261360	NA	Lung function (FEV1/FVC)	43551	30804560	Shrine N	43521	Nat Genet	www.ncbi.nlm.nih.gov/pubmed/30804560	New genetic signals for lung function highlight pathways and chronic obstructive pulmonary disease associations across multiple ancestries.	321,047 European ancestry individuals	79,005 European ancestry individuals	7q22.1	ZKSCAN1	MCM7			ENSG00000166508	NA	NA	rs2261360-T	rs2261360	0	2261360	intron_variant	0	0.2322	9E-15	14.0458		0.0219	[0.016-0.027] unit increase	Affymetrix [19819130] (imputed)	N
19	rs2897075	0.999998	7	99692993	rs2261360	NA	Retinal vascular fractal density	44635	34743558	Zekavat SM	44508	Circulation	www.ncbi.nlm.nih.gov/pubmed/34743558	Deep Learning of the Retina Enables Phenome- and Genome-wide Analyses of the Microvasculature.	38,932 British ancestry individuals	NA	7q22.1		MCM7			ENSG00000166508	NA	NA	rs2261360-T	rs2261360	0	2261360	intron_variant	0	0.23083	6E-6	5.22185		0.036686	[0.021-0.053] unit increase	Affymetrix [15580782] (imputed)	N
19	rs2897075	0.999998	7	99711614	rs4134898	NA	Mean corpuscular volume	44512	34104963	Thompson A	44355	Hum Mol Genet	www.ncbi.nlm.nih.gov/pubmed/34104963	Assessing the impact of alcohol consumption on the genetic contribution to mean corpuscular volume.	362,595 British ancestry individuals	NA	7q22.1		TAF6			ENSG00000106290	NA	NA	rs4134898-C	rs4134898	0	4134898	intron_variant	0	0.868	2E-37	36.699		0.21	[0.18-0.24] % increase	Affymetrix [NR] (imputed)	N
19	rs2897075	0.999998	7	99968371	rs62482199	NA	Educational attainment	44743	35361970	Okbay A	44651	Nat Genet	www.ncbi.nlm.nih.gov/pubmed/35361970	Polygenic prediction of educational attainment within and between families from genome-wide association analyses in 3 million individuals.	3,037,499 European ancestry individuals	NA	7q22.1		PILRA			ENSG00000085514	NA	NA	rs62482199-T	rs62482199	0	62482199	intron_variant	0	0.1141	1E-8	8		0.00939906	[0.0062-0.0126] unit increase	Illumina [10675380] (imputed)	N
19	rs2897075	0.999998	7	99971834	rs1859788	NA	Alzheimer's disease or family history of Alzheimer's disease	43542	30617256	Jansen IE	43472	Nat Genet	www.ncbi.nlm.nih.gov/pubmed/30617256	Genome-wide meta-analysis identifies new loci and functional pathways influencing Alzheimer's disease risk.	24,087 European ancestry late-onset Alzheimer's disease cases, 47,793 European ancestry individuals with family history of Alzheimer's disease, 383,378 European ancestry controls	NA	7q22.1	ZCWPW1	PILRA			ENSG00000085514	NA	NA	rs1859788-A	rs1859788	0	1859788	missense_variant	0	0.31	2E-15	14.699		7.93	NR z-unit decrease	Affymetrix, Illumina [up to 10847151] (imputed)	N
19	rs2897075	0.999998	7	99971834	rs1859788	NA	Alzheimer's disease (late onset)	43542	30617256	Jansen IE	43472	Nat Genet	www.ncbi.nlm.nih.gov/pubmed/30617256	Genome-wide meta-analysis identifies new loci and functional pathways influencing Alzheimer's disease risk.	24,087 European ancestry cases, 55,058 European ancestry controls	NA	7q22.1	ZCWPW1	PILRA			ENSG00000085514	NA	NA	rs1859788-A	rs1859788	0	1859788	missense_variant	0	NR	6E-9	8.22185		5.81545	NR z-score decrease	Illumina [up to 9862738] (imputed)	N
19	rs2897075	0.999998	7	99971834	rs1859788	NA	Alzheimer's disease or family history of Alzheimer's disease	43301	29777097	Marioni RE	43238	Transl Psychiatry	www.ncbi.nlm.nih.gov/pubmed/29777097	GWAS on family history of Alzheimer's disease.	up to 42,034 British ancestry individuals with parental history of Alzheimer's disease, at least 272,244 British ancestry individuals with no parental history of Alzheimer's disease, 25,580 Alzheimer's disease cases, 48,466 controls	NA	7q22.1	NR	PILRA			ENSG00000085514	NA	NA	rs1859788-?	rs1859788	0	1859788	missense_variant	0	NR	3E-18	17.5229		NA		Affymetrix [7795605] (imputed)	N
19	rs2897075	0.999998	7	99971834	rs1859788	NA	Family history of Alzheimer's disease	43301	29777097	Marioni RE	43238	Transl Psychiatry	www.ncbi.nlm.nih.gov/pubmed/29777097	GWAS on family history of Alzheimer's disease.	up to 42,034 British ancestry individuals with parental history of Alzheimer's disease, at least 272,244 European ancestry individuals with no parental history of Alzheimer's disease	NA	7q22.1	NR	PILRA			ENSG00000085514	NA	NA	rs1859788-?	rs1859788	0	1859788	missense_variant	0	NR	2E-10	9.69897		NA		Affymetrix [7795605] (imputed)	N
19	rs2897075	0.999998	7	99984089	rs2906657	NA	Alzheimer’s disease polygenic risk score (upper quantile vs lower quantile)	44791	35589863	Gouveia C	44700	Sci Rep	www.ncbi.nlm.nih.gov/pubmed/35589863	Genome-wide association of polygenic risk extremes for Alzheimer's disease in the UK Biobank.	18,892 European ancestry high risk individuals, 18,892 European ancestry low risk individuals	NA	7q22.1		PILRA			ENSG00000085514	NA	NA	rs2906657-?	rs2906657	0	2906657	intron_variant	0	NR	2E-36	35.699		NA		NR [NR]	N
2	rs35535570	0.964677	1	78353605	rs114020893	NA	Mean corpuscular volume	44095	32888493	Chen MH	44075	Cell	www.ncbi.nlm.nih.gov/pubmed/32888493	Trans-ethnic and Ancestry-Specific Blood-Cell Genetics in 746,667 Individuals from 5 Global Populations.	696,882 African American or Afro-Caribbean, African ancestry, European ancestry, East Asian ancestry, Hispanic or Latin American and South Asian ancestry individuals	NA	1p31.1	NR	NEXN-AS1			ENSG00000235927	NA	NA	rs114020893-C	rs114020893	1	1553232011	non_coding_transcript_exon_variant	0	0.185627	4E-16	15.3979		NA		Affymetrix, Illumina [24246363] (imputed)	N
36	rs3848456	0.979371	17	47946055	rs60586860	NA	Serum alkaline phosphatase levels	44246	33547301	Chen VL	44232	Nat Commun	www.ncbi.nlm.nih.gov/pubmed/33547301	Genome-wide association study of serum liver enzymes implicates diverse metabolic and liver pathology.	390,964 European ancestry individuals	105,030 East Asian ancestry individuals	17q21.33	TAC4, DLX4	TAC4 - RNU6-1313P	ENSG00000176358	ENSG00000199492		20675	97383	rs60586860-T	rs60586860	0	60586860	intergenic_variant	1	0.034	7E-25	24.1549		10.3	z-score increase	Affymetrix [4311822] (imputed)	N
36	rs3848456	0.979371	17	47946055	rs60586860	NA	Liver enzyme levels (alkaline phosphatase)	44356	33972514	Pazoki R	44326	Nat Commun	www.ncbi.nlm.nih.gov/pubmed/33972514	Genetic analysis in European ancestry individuals identifies 517 loci associated with liver enzymes.	437,438 European ancestry individuals	315,572 European ancestry individuals	17q21.33	FLJ45513	TAC4 - RNU6-1313P	ENSG00000176358	ENSG00000199492		20675	97383	rs60586860-C	rs60586860	0	60586860	intergenic_variant	1	0.96499	6E-28	27.2218		0.00719785	[0.006-0.0084] unit decrease	Affymetrix [13995440] (imputed)	N
36	rs3848456	0.979371	17	47946055	rs60586860	NA	Serum alkaline phosphatase levels	44544	34594039	Sakaue S	44469	Nat Genet	www.ncbi.nlm.nih.gov/pubmed/34594039	A cross-population atlas of genetic associations for 220 human phenotypes.	344,292 European ancestry individuals, 118,886 East Asian ancestry individuals	NA	17q21.33		TAC4 - RNU6-1313P	ENSG00000176358	ENSG00000199492		20675	97383	rs60586860-T	rs60586860	0	60586860	intergenic_variant	1	NR	4E-23	22.3979		0.0413	[0.033-0.05] unit increase	Affymetrix, Illumina [20533886] (imputed)	N
36	rs3848456	0.979371	17	47947919	rs73337077	NA	Serum alkaline phosphatase levels	44376	33462484	Sinnott-Armstrong N	44214	Nat Genet	www.ncbi.nlm.nih.gov/pubmed/33462484	Genetics of 35 blood and urine biomarkers in the UK Biobank.	342,535 European ancestry individuals, 6,019 African ancestry individuals, 7,337 South Asian ancestry individuals	NA	17q21.33	NR	TAC4 - RNU6-1313P	ENSG00000176358	ENSG00000199492		22539	95519	rs73337077-T	rs73337077	0	73337077	regulatory_region_variant	1	NR	6E-18	17.2218		0.0526	[0.041-0.065] unit increase	Affymetrix [9000000] (imputed)	N
9	rs4955567	0.977547	3	169091584	rs1290791	NA	Urate levels	44244	33356394	Gill D	44193	Hypertension	www.ncbi.nlm.nih.gov/pubmed/33356394	Urate, Blood Pressure, and Cardiovascular Disease: Evidence From Mendelian Randomization and Meta-Analysis of Clinical Trials.	454,183 European ancestry individuals	NA	3q26.2	NR	MECOM			ENSG00000085276	NA	NA	rs1290791-A	rs1290791	0	1290791	intron_variant	0	0.74	3E-17	16.5229		0.0175	[0.013-0.022] unit increase	NR [NR]	N
9	rs4955567	0.977547	3	169135914	rs76112240	NA	Estimated glomerular filtration rate	43619	31015462	Graham SE	43578	Nat Commun	www.ncbi.nlm.nih.gov/pubmed/31015462	Sex-specific and pleiotropic effects underlying kidney function identified from GWAS meta-analysis.	206,856 European ancestry individuals, 143,658 East Asian ancestry individuals	NA	3q26.2	MECOM	MECOM			ENSG00000085276	NA	NA	rs76112240-C	rs76112240	0	76112240	intron_variant	0	0.2104	2E-8	7.69897		5.63	NR z score decrease	Illumina [26237160] (imputed)	N
9	rs4955567	0.977547	3	169136565	rs200122273	NA	Serum creatinine levels	44544	34594039	Sakaue S	44469	Nat Genet	www.ncbi.nlm.nih.gov/pubmed/34594039	A cross-population atlas of genetic associations for 220 human phenotypes.	150,266 East Asian ancestry individuals	NA	3q26.2		MECOM			ENSG00000085276	NA	NA	rs200122273-CTG	rs200122273	0	200122273	intron_variant	0	0.277954	6E-9	8.22185		0.0185528	[0.012-0.025] unit increase	Illumina [13478778] (imputed)	N
25	rs56343119	0.963199	9	136081319	rs11244035	NA	Low density lipoprotein cholesterol levels	44376	33462484	Sinnott-Armstrong N	44214	Nat Genet	www.ncbi.nlm.nih.gov/pubmed/33462484	Genetics of 35 blood and urine biomarkers in the UK Biobank.	341,875 European ancestry individuals, 6,003 African ancestry individuals, 7,319 South Asian ancestry individuals	NA	9q34.2	NR	OBP2B, OBP2B			ENSG00000171102, ENSG00000280584	NA	NA	rs11244035-T	rs11244035	0	11244035	missense_variant	0	NR	9E-34	33.0458		0.0476	[0.04-0.055] unit increase	Affymetrix [9000000] (imputed)	N
25	rs56343119	0.963199	9	136081319	rs11244035	NA	Glycated hemoglobin levels	44376	33462484	Sinnott-Armstrong N	44214	Nat Genet	www.ncbi.nlm.nih.gov/pubmed/33462484	Genetics of 35 blood and urine biomarkers in the UK Biobank.	327,177 European ancestry individuals, 4,847 African ancestry individuals, 6,895 South Asian ancestry individuals	NA	9q34.2	NR	OBP2B, OBP2B			ENSG00000171102, ENSG00000280584	NA	NA	rs11244035-T	rs11244035	0	11244035	missense_variant	0	NR	3E-22	21.5229		0.0389	[0.031-0.047] unit increase	Affymetrix [9000000] (imputed)	N
25	rs56343119	0.963199	9	136081319	rs11244035	NA	Apolipoprotein B levels	44376	33462484	Sinnott-Armstrong N	44214	Nat Genet	www.ncbi.nlm.nih.gov/pubmed/33462484	Genetics of 35 blood and urine biomarkers in the UK Biobank.	340,860 European ancestry individuals, 5,962 African ancestry individuals, 7,275 South Asian ancestry individuals	NA	9q34.2	NR	OBP2B, OBP2B			ENSG00000171102, ENSG00000280584	NA	NA	rs11244035-T	rs11244035	0	11244035	missense_variant	0	NR	4E-21	20.3979		0.0371	[0.029-0.045] unit increase	Affymetrix [9000000] (imputed)	N
25	rs56343119	0.963199	9	136081319	rs11244035	NA	Aspartate aminotransferase levels	44376	33462484	Sinnott-Armstrong N	44214	Nat Genet	www.ncbi.nlm.nih.gov/pubmed/33462484	Genetics of 35 blood and urine biomarkers in the UK Biobank.	341,246 European ancestry individuals, 5,982 African ancestry individuals, 7,313 South Asian ancestry individuals	NA	9q34.2	NR	OBP2B, OBP2B			ENSG00000171102, ENSG00000280584	NA	NA	rs11244035-T	rs11244035	0	11244035	missense_variant	0	NR	2E-17	16.699		0.0335	[0.026-0.041] unit decrease	Affymetrix [9000000] (imputed)	N
25	rs56343119	0.963199	9	136081319	rs11244035	NA	Aspartate aminotransferase to alanine aminotransferase ratio	44376	33462484	Sinnott-Armstrong N	44214	Nat Genet	www.ncbi.nlm.nih.gov/pubmed/33462484	Genetics of 35 blood and urine biomarkers in the UK Biobank.	341,165 European ancestry individuals, 5,981 African ancestry individuals, 7,309 South Asian ancestry individuals	NA	9q34.2	NR	OBP2B, OBP2B			ENSG00000171102, ENSG00000280584	NA	NA	rs11244035-T	rs11244035	0	11244035	missense_variant	0	NR	9E-36	35.0458		0.0491	[0.041-0.057] unit decrease	Affymetrix [9000000] (imputed)	N
25	rs56343119	0.963199	9	136081319	rs11244035	NA	Total cholesterol levels	44376	33462484	Sinnott-Armstrong N	44214	Nat Genet	www.ncbi.nlm.nih.gov/pubmed/33462484	Genetics of 35 blood and urine biomarkers in the UK Biobank.	342,508 European ancestry individuals, 6,014 African ancestry individuals, 7,336 South Asian ancestry individuals	NA	9q34.2	NR	OBP2B, OBP2B			ENSG00000171102, ENSG00000280584	NA	NA	rs11244035-T	rs11244035	0	11244035	missense_variant	0	NR	7E-32	31.1549		0.0461	[0.038-0.054] unit increase	Affymetrix [9000000] (imputed)	N
25	rs56343119	0.963199	9	136081319	rs11244035	NA	Serum alkaline phosphatase levels	44376	33462484	Sinnott-Armstrong N	44214	Nat Genet	www.ncbi.nlm.nih.gov/pubmed/33462484	Genetics of 35 blood and urine biomarkers in the UK Biobank.	342,535 European ancestry individuals, 6,019 African ancestry individuals, 7,337 South Asian ancestry individuals	NA	9q34.2	NR	OBP2B, OBP2B			ENSG00000171102, ENSG00000280584	NA	NA	rs11244035-T	rs11244035	0	11244035	missense_variant	0	NR	3E-665	664.523		0.216	[0.21-0.22] unit decrease	Affymetrix [9000000] (imputed)	N
25	rs56343119	0.963199	9	136081319	rs11244035	NA	Gamma glutamyl transferase levels	44376	33462484	Sinnott-Armstrong N	44214	Nat Genet	www.ncbi.nlm.nih.gov/pubmed/33462484	Genetics of 35 blood and urine biomarkers in the UK Biobank.	342,339 European ancestry individuals, 6,015 African ancestry individuals, 7,336 South Asian ancestry individuals	NA	9q34.2	NR	OBP2B, OBP2B			ENSG00000171102, ENSG00000280584	NA	NA	rs11244035-T	rs11244035	0	11244035	missense_variant	0	NR	1E-23	23		0.0393	[0.032-0.047] unit increase	Affymetrix [9000000] (imputed)	N
25	rs56343119	0.963199	9	136124590	rs78755596	NA	CD209 antigen levels	44858	36168886	Thareja G	44832	Hum Mol Genet	www.ncbi.nlm.nih.gov/pubmed/36168886	Differences and commonalities in the genetic architecture of protein quantitative trait loci in European and Arab populations.	2,935 Qatari ancestry individuals	NA	9q34.2		ABO, ABO			ENSG00000175164, ENSG00000281879	NA	NA	rs78755596-A	rs78755596	0	78755596	intron_variant	0	0.0265758	1E-11	11		0.570094	[0.41-0.73] unit increase	NR [10004359]	N
25	rs56343119	0.963199	9	136136963	rs2073826	NA	Venous thromboembolism or factor VIII levels (pleiotropy)	44762	35285134	Temprano-Sagrera G	44634	J Thromb Haemost	www.ncbi.nlm.nih.gov/pubmed/35285134	Multi-phenotype analyses of hemostatic traits with cardiovascular events reveal novel genetic associations.	32,610 European, African American, East Asian, South Asian or Hispanic individuals with measurements, 30,234 European or African American VTE cases, 172,122 European or African American VTE controls	NA	9q34.2		ABO, ABO			ENSG00000175164, ENSG00000281879	NA	NA	rs2073826-?	rs2073826	0	2073826	intron_variant	0	NR	5E-324	323.301		NA		NR [NR]	N
25	rs56343119	0.963199	9	136137065	rs687621	NA	Factor VIII levels	43552	30586737	Sabater-Lleal M	43424	Circulation	www.ncbi.nlm.nih.gov/pubmed/30586737	Genome-Wide Association Trans-Ethnic Meta-Analyses Identifies Novel Associations Regulating Coagulation Factor VIII and von Willebrand Factor Plasma Levels.	25,897 European ancestry individuals, 4,500 African American individuals, 773 Asian ancestry individuals, 1,440 Hispanic individuals	NA	9q34.2	ABO	ABO, ABO			ENSG00000175164, ENSG00000281879	NA	NA	rs687621-?	rs687621	0	687621	intron_variant	0	NR	1E-647	647	(EA)	NA		Affymetrix, Illumina [13887196] (imputed)	N
25	rs56343119	0.963199	9	136137065	rs687621	NA	Factor VIII levels	43552	30586737	Sabater-Lleal M	43424	Circulation	www.ncbi.nlm.nih.gov/pubmed/30586737	Genome-Wide Association Trans-Ethnic Meta-Analyses Identifies Novel Associations Regulating Coagulation Factor VIII and von Willebrand Factor Plasma Levels.	25,897 European ancestry individuals, 4,500 African American individuals, 773 Asian ancestry individuals, 1,440 Hispanic individuals	NA	9q34.2	ABO	ABO, ABO			ENSG00000175164, ENSG00000281879	NA	NA	rs687621-?	rs687621	0	687621	intron_variant	0	NR	7E-778	777.155		NA		Affymetrix, Illumina [13887196] (imputed)	N
25	rs56343119	0.963199	9	136137065	rs687621	NA	Blood protein levels	43286	29875488	Sun BB	43257	Nature	www.ncbi.nlm.nih.gov/pubmed/29875488	Genomic atlas of the human plasma proteome.	3,301 European ancestry individuals	NA	9q34.2	ABO	ABO, ABO			ENSG00000175164, ENSG00000281879	NA	NA	rs687621-G	rs687621	0	687621	intron_variant	0	0.314	4E-17	16.3979	(Desmoglein-2, DSG2.9484.75.3)	0.22	[0.16-0.28] unit increase	Affymetrix [10572788] (imputed)	N
25	rs56343119	0.963199	9	136137065	rs687621	NA	Blood protein levels	43286	29875488	Sun BB	43257	Nature	www.ncbi.nlm.nih.gov/pubmed/29875488	Genomic atlas of the human plasma proteome.	3,301 European ancestry individuals	NA	9q34.2	ABO	ABO, ABO			ENSG00000175164, ENSG00000281879	NA	NA	rs687621-G	rs687621	0	687621	intron_variant	0	0.314	1E-11	11	(Carbohydrate sulfotransferase 11, CHST11.7779.86.3)	0.18	[0.12-0.24] unit increase	Affymetrix [10572788] (imputed)	N
25	rs56343119	0.963199	9	136137065	rs687621	NA	Platelet reactivity measurement (collagen-ADP)	43696	31262040	Pujol-Moix N	43646	Int J Mol Sci	www.ncbi.nlm.nih.gov/pubmed/31262040	Influence of ABO Locus on PFA-100 Collagen-ADP Closure Time Is Not Totally Dependent on the Von Willebrand Factor. Results of a GWAS on GAIT-2 Project Phenotypes.	935 Spanish ancestry individuals	NA	9q34.2	ABO	ABO, ABO			ENSG00000175164, ENSG00000281879	NA	NA	rs687621-?	rs687621	0	687621	intron_variant	0	NR	2E-15	14.699		NA		NR [10844567] (imputed)	N
25	rs56343119	0.963199	9	136137065	rs687621	NA	Adolescent idiopathic scoliosis	43480	30395268	Khanshour AM	43405	Hum Mol Genet	www.ncbi.nlm.nih.gov/pubmed/30395268	Genome-wide meta-analysis and replication studies in multiple ethnicities identify novel adolescent idiopathic scoliosis susceptibility loci.	2,295 East Asian ancestry cases, 11,084 East Asian ancestry controls, 1,503 European ancestry cases, 18,594 European ancestry controls	2,737 East Asian ancestry cases, 56,815 East Asian ancestry controls, 1,421 European ancestry cases, 1,966 European ancestry controls	9q34.2	ABO	ABO, ABO			ENSG00000175164, ENSG00000281879	NA	NA	rs687621-?	rs687621	0	687621	intron_variant	0		7E-10	9.1549		1.1236	[1.08-1.16]	Affymetrix, Illumina [3493832] (imputed)	N
25	rs56343119	0.963199	9	136137065	rs687621	NA	D-dimer levels	40688	21502573	Smith NL	40654	Circulation	www.ncbi.nlm.nih.gov/pubmed/21502573	Genetic predictors of fibrin D-dimer levels in healthy adults.	21,052 European ancestry individuals	NA	9q34.2	ABO	ABO, ABO			ENSG00000175164, ENSG00000281879	NA	NA	rs687621-G	rs687621	0	687621	intron_variant	0	0.317	7E-6	5.1549		0.0284	[NR] % increase	Affymetrix, Illumina [2522393] (imputed)	N
25	rs56343119	0.963199	9	136137065	rs687621	NA	vWF levels	42461	20231535	Smith NL	40252	Circulation	www.ncbi.nlm.nih.gov/pubmed/20231535	Novel associations of multiple genetic loci with plasma levels of factor VII, factor VIII, and von Willebrand factor: The CHARGE (Cohorts for Heart and Aging Research in Genome Epidemiology) Consortium.	17,596 European ancestry individuals	Up to 7,604 European ancestry individuals	9q34.2	ABO	ABO, ABO			ENSG00000175164, ENSG00000281879	NA	NA	rs687621-?	rs687621	0	687621	intron_variant	0	NR	5E-324	323.301		24.1	[21.4-26.8] unit increase	Affymetrix, Illumina [2742821] (imputed)	N
25	rs56343119	0.963199	9	136137065	rs687621	NA	Diastolic blood pressure	43311	27618447	Surendran P	42644	Nat Genet	www.ncbi.nlm.nih.gov/pubmed/27618447	Trans-ancestry meta-analyses identify rare and common variants associated with blood pressure and hypertension.	up to 165,276 European ancestry individuals, up to 27,487 South Asian ancestry individuals	up to 125,713 European ancestry individuals, up to 2,641 South Asian ancestry individuals, 4,632 Hispanic individuals, 22,077 African American individuals	9q34.2	ABO	ABO, ABO			ENSG00000175164, ENSG00000281879	NA	NA	rs687621-A	rs687621	0	687621	intron_variant	0	0.6179	5E-8	7.30103		0.152	mmHg increase	Illumina [242296]	N
25	rs56343119	0.963199	9	136137065	rs687621	NA	Monocyte count	43309	29403010	Kanai M	43136	Nat Genet	www.ncbi.nlm.nih.gov/pubmed/29403010	Genetic analysis of quantitative traits in the Japanese population links cell types to complex human diseases.	62,076 Japanese ancestry individuals	NA	9q34.2	ABO	ABO, ABO			ENSG00000175164, ENSG00000281879	NA	NA	rs687621-?	rs687621	0	687621	intron_variant	0	NR	2E-8	7.69897		0.0318	[0.021-0.043] unit decrease novel	Illumina [6108953] (imputed)	N
25	rs56343119	0.963199	9	136137065	rs687621	NA	Activated partial thromboplastin time	41136	22703881	Tang W	41074	Am J Hum Genet	www.ncbi.nlm.nih.gov/pubmed/22703881	Genetic associations for activated partial thromboplastin time and prothrombin time, their gene expression profiles, and risk of coronary artery disease.	9,240 European ancestry individuals	2611 European ancestry individuals	9q34.2	LOC653163, SURF2, SURF4, ADAMTS13, C9orf7, ABO	ABO, ABO			ENSG00000175164, ENSG00000281879	NA	NA	rs687621-A	rs687621	0	687621	intron_variant	0	NR	9E-100	99.0458		0.817	[0.73-0.90] unit increase	Affymetrix, Illumina [~ 2500000] (imputed)	N
25	rs56343119	0.963199	9	136137065	rs687621	NA	Venous thromboembolism	41538	23650146	Tang W	41399	Genet Epidemiol	www.ncbi.nlm.nih.gov/pubmed/23650146	A genome-wide association study for venous thromboembolism: the extended cohorts for heart and aging research in genomic epidemiology (CHARGE) consortium.	1,618 European ancestry cases, 42,881 European ancestry controls	3,231 European ancestry cases, 3,536 European ancestry controls	9q34.2	ABO	ABO, ABO			ENSG00000175164, ENSG00000281879	NA	NA	rs687621-G	rs687621	0	687621	intron_variant	0	0.65	2E-52	51.699		1.55	[1.47-1.64]	Affymetrix, Illumina [2543885] (imputed)	N
25	rs56343119	0.963199	9	136137065	rs687621	NA	Peptic ulcer disease	44302	33608531	Wu Y	44246	Nat Commun	www.ncbi.nlm.nih.gov/pubmed/33608531	GWAS of peptic ulcer disease implicates Helicobacter pylori infection, other gastrointestinal disorders and depression.	16,666 European ancestry cases, 439,661 European ancestry controls	NA	9q34.2	NR	ABO, ABO			ENSG00000175164, ENSG00000281879	NA	NA	rs687621-A	rs687621	0	687621	intron_variant	0	0.68	1E-9	9		1.08	NR	NR [8546065] (imputed)	N
25	rs56343119	0.963199	9	136137065	rs687621	NA	Type 2 diabetes	43476	30054458	Xue A	43308	Nat Commun	www.ncbi.nlm.nih.gov/pubmed/30054458	Genome-wide association analyses identify 143 risk variants and putative regulatory mechanisms for type 2 diabetes.	61,714 European ancestry cases, 1,178 Pakistani ancestry cases, 593,952 European ancestry controls, 2,472 Pakistani ancestry controls	NA	9q34.2	ABO	ABO, ABO			ENSG00000175164, ENSG00000281879	NA	NA	rs687621-G	rs687621	0	687621	intron_variant	0	0.324802051593313	1E-8	8		0.0433	[0.028-0.058] unit increase	NR [5035015] (imputed)	N
25	rs56343119	0.963199	9	136137065	rs687621	NA	Alanine aminotransferase levels	44246	33547301	Chen VL	44232	Nat Commun	www.ncbi.nlm.nih.gov/pubmed/33547301	Genome-wide association study of serum liver enzymes implicates diverse metabolic and liver pathology.	390,812 European ancestry individuals	134,154 East Asian ancestry individuals	9q34.2	ABO	ABO, ABO			ENSG00000175164, ENSG00000281879	NA	NA	rs687621-G	rs687621	0	687621	intron_variant	0	0.32	5E-25	24.301		10.3	z-score increase	Affymetrix [4312306] (imputed)	N
25	rs56343119	0.963199	9	136137065	rs687621	NA	FAS plasma levels	44648	35264221	Caron B	44629	Genome Med	www.ncbi.nlm.nih.gov/pubmed/35264221	Integrative genetic and immune cell analysis of plasma proteins in healthy donors identifies novel associations involving primary immune deficiency genes.	400 French ancestry individuals	NA	9q34.2		ABO, ABO			ENSG00000175164, ENSG00000281879	NA	NA	rs687621-A	rs687621	0	687621	intron_variant	0	NR	2E-11	10.699		0.191	[0.14-0.25] ng/mL increase	Illumina [5201092] (imputed)	N
25	rs56343119	0.963199	9	136137065	rs687621	NA	Chronic elevation of alanine aminotransferase (cALT) levels	44767	35654975	Vujkovic M	44714	Nat Genet	www.ncbi.nlm.nih.gov/pubmed/35654975	A multiancestry genome-wide association study of unexplained chronic ALT elevation as a proxy for nonalcoholic fatty liver disease with histological and radiological validation.	95,472 European ancestry cases, 68,725 European ancestry controls, 23,977 African American cases, 13,387 African American controls, 7,650 Hispanic cases, 7,468 Hispanic controls, 1,088 Asian ancestry cases, 828 Asian ancestry controls	NA	9q34.2		ABO, ABO			ENSG00000175164, ENSG00000281879	NA	NA	rs687621-G	rs687621	0	687621	intron_variant	0	0.354	8E-11	10.0969		0.043	[0.029-0.057] unit increase	NR [NR] (imputed)	N
25	rs56343119	0.963199	9	136137065	rs687621	NA	Serum levels of protein CASC4	44607	35078996	Gudjonsson A	44586	Nat Commun	www.ncbi.nlm.nih.gov/pubmed/35078996	A genome-wide association study of serum proteins reveals shared loci with common diseases.	5,364 Icelandic ancestry individuals	NA	9q34.2		ABO, ABO			ENSG00000175164, ENSG00000281879	NA	NA	rs687621-G	rs687621	0	687621	intron_variant	0	0.2578	1E-36	36		0.270517	[0.23-0.31] unit increase	Illumina [7506463] (imputed)	N
25	rs56343119	0.963199	9	136137065	rs687621	NA	Serum levels of protein LRRC32	44607	35078996	Gudjonsson A	44586	Nat Commun	www.ncbi.nlm.nih.gov/pubmed/35078996	A genome-wide association study of serum proteins reveals shared loci with common diseases.	5,360 Icelandic ancestry individuals	NA	9q34.2		ABO, ABO			ENSG00000175164, ENSG00000281879	NA	NA	rs687621-G	rs687621	0	687621	intron_variant	0	0.2578	1E-34	34		0.253997	[0.21-0.29] unit increase	Illumina [7506463] (imputed)	N
25	rs56343119	0.963199	9	136137065	rs687621	NA	Coronary artery disease or factor VIII levels (pleiotropy)	44762	35285134	Temprano-Sagrera G	44634	J Thromb Haemost	www.ncbi.nlm.nih.gov/pubmed/35285134	Multi-phenotype analyses of hemostatic traits with cardiovascular events reveal novel genetic associations.	172,122 European, South Asian or East Asian CAD cases, 566,864 European, South Asian or East Asian CAD controls, 32,610 European, African American, East Asian, South Asian or Hispanic individuals with measurements	NA	9q34.2		ABO, ABO			ENSG00000175164, ENSG00000281879	NA	NA	rs687621-?	rs687621	0	687621	intron_variant	0	NR	5E-324	323.301		NA		NR [NR]	N
25	rs56343119	0.963199	9	136137065	rs687621	NA	Whole brain restricted isotropic diffusion (multivariate analysis)	44777	35505052	Fan CC	44684	Nat Commun	www.ncbi.nlm.nih.gov/pubmed/35505052	Multivariate genome-wide association study on tissue-sensitive diffusion metrics highlights pathways that shape the human brain.	23,543 European ancestry individuals	11,555 European ancestry individuals, 3,030 non-European ancestry individuals	9q34.2		ABO, ABO			ENSG00000175164, ENSG00000281879	NA	NA	rs687621-?	rs687621	0	687621	intron_variant	0	NR	1E-9	9	(EA)	NA		NR [NR] (imputed)	N
25	rs56343119	0.963199	9	136137065	rs687621	NA	Serum levels of protein F8	44607	35078996	Gudjonsson A	44586	Nat Commun	www.ncbi.nlm.nih.gov/pubmed/35078996	A genome-wide association study of serum proteins reveals shared loci with common diseases.	5,364 Icelandic ancestry individuals	NA	9q34.2		ABO, ABO			ENSG00000175164, ENSG00000281879	NA	NA	rs687621-G	rs687621	0	687621	intron_variant	0	0.2578	1E-78	78		0.382969	[0.34-0.42] unit increase	Illumina [7506463] (imputed)	N
25	rs56343119	0.963199	9	136137065	rs687621	NA	Glycoprotein acetyls levels	44678	35213538	Richardson TG	44617	PLoS Biol	www.ncbi.nlm.nih.gov/pubmed/35213538	Characterising metabolomic signatures of lipid-modifying therapies through drug target mendelian randomisation.	115,082 European ancestry individuals	NA	9q34.2		ABO, ABO			ENSG00000175164, ENSG00000281879	NA	NA	rs687621-A	rs687621	0	687621	intron_variant	0	0.681106	9E-12	11.0458		0.0298858	[0.021-0.038] unit decrease	NR [11722792] (imputed)	N
25	rs56343119	0.963199	9	136137065	rs687621	NA	Alanine aminotransferase levels	44544	34594039	Sakaue S	44469	Nat Genet	www.ncbi.nlm.nih.gov/pubmed/34594039	A cross-population atlas of genetic associations for 220 human phenotypes.	150,545 East Asian ancestry individuals	NA	9q34.2		ABO, ABO			ENSG00000175164, ENSG00000281879	NA	NA	rs687621-G	rs687621	0	687621	intron_variant	0	0.464127	2E-9	8.69897		0.020404	[0.014-0.027] unit increase	Illumina [13478866] (imputed)	N
25	rs56343119	0.963199	9	136137065	rs687621	NA	Monocyte count	44544	34594039	Sakaue S	44469	Nat Genet	www.ncbi.nlm.nih.gov/pubmed/34594039	A cross-population atlas of genetic associations for 220 human phenotypes.	95,119 East Asian ancestry individuals	NA	9q34.2		ABO, ABO			ENSG00000175164, ENSG00000281879	NA	NA	rs687621-G	rs687621	0	687621	intron_variant	0	0.463556	2E-8	7.69897		0.0246108	[0.016-0.033] unit decrease	Illumina [13471440] (imputed)	N
25	rs56343119	0.963199	9	136137065	rs687621	NA	Alanine aminotransferase levels	44544	34594039	Sakaue S	44469	Nat Genet	www.ncbi.nlm.nih.gov/pubmed/34594039	A cross-population atlas of genetic associations for 220 human phenotypes.	344,136 European ancestry individuals, 150,545 East Asian ancestry individuals	NA	9q34.2		ABO, ABO			ENSG00000175164, ENSG00000281879	NA	NA	rs687621-G	rs687621	0	687621	intron_variant	0	NR	9E-30	29.0458		0.0223	[0.018-0.026] unit increase	Affymetrix, Illumina [20538387] (imputed)	N
25	rs56343119	0.963199	9	136137106	rs687289	NA	Urinary metabolites (H-NMR features)	41940	24586186	Rueedi R	41690	PLoS Genet	www.ncbi.nlm.nih.gov/pubmed/24586186	Genome-wide association study of metabolic traits reveals novel gene-metabolite-disease links.	835 European ancestry individuals	601 Brazilian individuals	9q34.2	ABO	ABO, ABO			ENSG00000175164, ENSG00000281879	NA	NA	rs687289-G	rs687289	0	687289	intron_variant	0	0.37	1E-12	12	(4.2375, Unknown)	0.27	[NR] unit increase	Illumina [713870] (imputed)	N
25	rs56343119	0.963199	9	136137106	rs687289	NA	Urinary metabolites (H-NMR features)	41940	24586186	Rueedi R	41690	PLoS Genet	www.ncbi.nlm.nih.gov/pubmed/24586186	Genome-wide association study of metabolic traits reveals novel gene-metabolite-disease links.	835 European ancestry individuals	601 Brazilian individuals	9q34.2	ABO	ABO, ABO			ENSG00000175164, ENSG00000281879	NA	NA	rs687289-G	rs687289	0	687289	intron_variant	0	0.37	2E-12	11.699	(5.1625, Unknown)	0.27	[NR] unit decrease	Illumina [713870] (imputed)	N
25	rs56343119	0.963199	9	136137106	rs687289	NA	Venous thromboembolism	43787	31420334	Lindstrom S	43693	Blood	www.ncbi.nlm.nih.gov/pubmed/31420334	Genomic and Transcriptomic Association Studies Identify 16 Novel Susceptibility Loci for Venous Thromboembolism.	29,435 European ancestry cases, 157,769 European ancestry controls	NA	9q34.2	NR	ABO, ABO			ENSG00000175164, ENSG00000281879	NA	NA	rs687289-?	rs687289	0	687289	intron_variant	0	NR	2E-172	171.699		0.293	[0.27-0.31] unit increase	Affymetrix, Illumina [12923718] (imputed)	N
25	rs56343119	0.963199	9	136137106	rs687289	NA	Venous thromboembolism	43787	31420334	Lindstrom S	43693	Blood	www.ncbi.nlm.nih.gov/pubmed/31420334	Genomic and Transcriptomic Association Studies Identify 16 Novel Susceptibility Loci for Venous Thromboembolism.	29,435 European ancestry cases, 799 African American cases, 157,769 European ancestry controls, 14,353 African American controls	NA	9q34.2	ABO	ABO, ABO			ENSG00000175164, ENSG00000281879	NA	NA	rs687289-A	rs687289	0	687289	intron_variant	0	NR	1E-174	174		1.34	[1.31-1.36]	Affymetrix, Illumina [12923718] (imputed)	N
25	rs56343119	0.963199	9	136137106	rs687289	NA	Factor VIII levels	43552	30586737	Sabater-Lleal M	43424	Circulation	www.ncbi.nlm.nih.gov/pubmed/30586737	Genome-Wide Association Trans-Ethnic Meta-Analyses Identifies Novel Associations Regulating Coagulation Factor VIII and von Willebrand Factor Plasma Levels.	25,897 European ancestry individuals, 4,500 African American individuals, 773 Asian ancestry individuals, 1,440 Hispanic individuals	NA	9q34.2	ABO	ABO, ABO			ENSG00000175164, ENSG00000281879	NA	NA	rs687289-A	rs687289	0	687289	intron_variant	0	0.36	2E-770	769.699		0.1446	[0.14-0.15] unit increase	Affymetrix, Illumina [13887196] (imputed)	N
25	rs56343119	0.963199	9	136137106	rs687289	NA	vWF levels	43552	30586737	Sabater-Lleal M	43424	Circulation	www.ncbi.nlm.nih.gov/pubmed/30586737	Genome-Wide Association Trans-Ethnic Meta-Analyses Identifies Novel Associations Regulating Coagulation Factor VIII and von Willebrand Factor Plasma Levels.	42,379 European ancestry individuals, 3,700 African American individuals, 275 Hispanic individuals	NA	9q34.2	ABO	ABO, ABO			ENSG00000175164, ENSG00000281879	NA	NA	rs687289-A	rs687289	0	687289	intron_variant	0	0.33	5E-1443	1442.3		0.197	[0.19-0.2] unit increase	Affymetrix, Illumina [10537485] (imputed)	N
25	rs56343119	0.963199	9	136137106	rs687289	NA	Monocyte count	42977	27863252	Astle WJ	42691	Cell	www.ncbi.nlm.nih.gov/pubmed/27863252	The Allelic Landscape of Human Blood Cell Trait Variation and Links to Common Complex Disease.	170,721 European ancestry individuals	NA	9q34.2	ABO	ABO, ABO			ENSG00000175164, ENSG00000281879	NA	NA	rs687289-A	rs687289	0	687289	intron_variant	0	0.316	8E-26	25.0969		0.0401909	[0.033-0.048] unit decrease	Affymetrix [~ 2500000] (imputed)	N
25	rs56343119	0.963199	9	136137106	rs687289	NA	Blood protein levels	44007	27532455	Sun W	42599	PLoS Genet	www.ncbi.nlm.nih.gov/pubmed/27532455	Common Genetic Polymorphisms Influence Blood Biomarker Measurements in COPD.	1,340 European ancestry individuals	NA	9q34.2	NR	ABO, ABO			ENSG00000175164, ENSG00000281879	NA	NA	rs687289-?	rs687289	0	687289	intron_variant	0		4E-22	21.3979	(FAS)	0.5283	[NR] unit increase	Illumina [NR]	N
25	rs56343119	0.963199	9	136137106	rs687289	NA	Blood protein levels	44007	27532455	Sun W	42599	PLoS Genet	www.ncbi.nlm.nih.gov/pubmed/27532455	Common Genetic Polymorphisms Influence Blood Biomarker Measurements in COPD.	1,340 European ancestry individuals	NA	9q34.2	NR	ABO, ABO			ENSG00000175164, ENSG00000281879	NA	NA	rs687289-?	rs687289	0	687289	intron_variant	0		1E-40	40	(HGF)	0.7384	[NR] unit increase	Illumina [NR]	N
25	rs56343119	0.963199	9	136137106	rs687289	NA	Blood protein levels	44007	27532455	Sun W	42599	PLoS Genet	www.ncbi.nlm.nih.gov/pubmed/27532455	Common Genetic Polymorphisms Influence Blood Biomarker Measurements in COPD.	1,340 European ancestry individuals	NA	9q34.2	NR	ABO, ABO			ENSG00000175164, ENSG00000281879	NA	NA	rs687289-?	rs687289	0	687289	intron_variant	0		6E-36	35.2218	(VWF)	0.4338	[NR] unit increase	Illumina [NR]	N
25	rs56343119	0.963199	9	136137106	rs687289	NA	Factor VIII levels	40263	20231535	Smith NL	40252	Circulation	www.ncbi.nlm.nih.gov/pubmed/20231535	Novel associations of multiple genetic loci with plasma levels of factor VII, factor VIII, and von Willebrand factor: The CHARGE (Cohorts for Heart and Aging Research in Genome Epidemiology) Consortium.	15,279 European ancestry individuals	up to 7,604 European ancestry individuals	9q34.2	ABO	ABO, ABO			ENSG00000175164, ENSG00000281879	NA	NA	rs687289-?	rs687289	0	687289	intron_variant	0	NR	5E-324	323.301		17.7	[15.4-20] unit increase	Affymetrix, Illumina [2729294] (imputed)	N
25	rs56343119	0.963199	9	136137106	rs687289	NA	Pancreatic cancer	42193	25086665	Wolpin BM	41854	Nat Genet	www.ncbi.nlm.nih.gov/pubmed/25086665	Genome-wide association study identifies multiple susceptibility loci for pancreatic cancer.	1,582 European ancestry cases, 5,203 European ancestry controls	6,101 European ancestry cases, 9,194 European ancestry controls	9q34.2	ADAMTS13, ABO	ABO, ABO			ENSG00000175164, ENSG00000281879	NA	NA	rs687289-?	rs687289	0	687289	intron_variant	0	NR	2E-16	15.699		1.27	[1.20–1.35]	Illumina [608202]	N
25	rs56343119	0.963199	9	136137106	rs687289	NA	Activated partial thromboplastin time	43309	29403010	Kanai M	43136	Nat Genet	www.ncbi.nlm.nih.gov/pubmed/29403010	Genetic analysis of quantitative traits in the Japanese population links cell types to complex human diseases.	37,767 Japanese ancestry individuals	NA	9q34.2	ABO	ABO, ABO			ENSG00000175164, ENSG00000281879	NA	NA	rs687289-?	rs687289	0	687289	intron_variant	0	NR	9E-68	67.0458		0.1267	[0.11-0.14] unit decrease novel	Illumina [6108953] (imputed)	N
25	rs56343119	0.963199	9	136137106	rs687289	NA	Coagulation factor levels	41326	23267103	Desch KC	41267	Proc Natl Acad Sci U S A	www.ncbi.nlm.nih.gov/pubmed/23267103	Linkage analysis identifies a locus for plasma von Willebrand factor undetected by genome-wide association.	3,250 European ancestry individuals, up to 212 individuals	NA	9q34.2	OBP2A, C9orf96, LOC286310, SURF6, LOC653163, SURF5, ADAMTS13, ABO, OBP2B	ABO, ABO			ENSG00000175164, ENSG00000281879	NA	NA	rs687289-T	rs687289	0	687289	intron_variant	0	0.751	1E-128	128		0.33	[0.30-0.36] lU/dL increase	Illumina [723716]	N
25	rs56343119	0.963199	9	136137106	rs687289	NA	Venous thromboembolism	44277	33592630	Herrera-Rivero M	44243	Thromb Haemost	www.ncbi.nlm.nih.gov/pubmed/33592630	Single- and Multimarker Genome-Wide Scans Evidence Novel Genetic Risk Modifiers for Venous Thromboembolism.	964 European ancestry cases, 899 European ancestry controls	NA	9q34.2	ABO	ABO, ABO			ENSG00000175164, ENSG00000281879	NA	NA	rs687289-T	rs687289	0	687289	intron_variant	0	NR	9E-16	15.0458		1.821	[1.573-2.108]	Illumina [484621]	N
25	rs56343119	0.963199	9	136137106	rs687289	NA	Fibroblast growth factor 23 levels	44159	33067605	Folkersen L	44120	Nat Metab	www.ncbi.nlm.nih.gov/pubmed/33067605	Genomic and drug target evaluation of 90 cardiovascular proteins in 30,931 individuals.	21,758 European ancestry individuals	9,173 individuals	9q34.2		ABO, ABO			ENSG00000175164, ENSG00000281879	NA	NA	rs687289-A	rs687289	0	687289	intron_variant	0	0.37	1E-12	12		0.0672	unit increase	Affymetrix, Illumina [20300000] (imputed)	N
25	rs56343119	0.963199	9	136137106	rs687289	NA	Monocyte count	44092	32888494	Vuckovic D	44075	Cell	www.ncbi.nlm.nih.gov/pubmed/32888494	The Polygenic and Monogenic Basis of Blood Traits and Diseases.	408,112 British individuals	NA	9q34.2	ABO	ABO, ABO			ENSG00000175164, ENSG00000281879	NA	NA	rs687289-A	rs687289	0	687289	intron_variant	0	0.318006	8E-23	22.0969		0.0321003	[0.026-0.038] unit decrease	Affymetrix [93095623] (imputed)	N
25	rs56343119	0.963199	9	136137106	rs687289	NA	Venous thromboembolism or plasminogen activator inhibitor 1 levels (pleiotropy)	44762	35285134	Temprano-Sagrera G	44634	J Thromb Haemost	www.ncbi.nlm.nih.gov/pubmed/35285134	Multi-phenotype analyses of hemostatic traits with cardiovascular events reveal novel genetic associations.	19,599 European ancestry individuals with measurements, 30,234 European or African American VTE cases, 172,122 European or African American VTE controls	NA	9q34.2		ABO, ABO			ENSG00000175164, ENSG00000281879	NA	NA	rs687289-?	rs687289	0	687289	intron_variant	0	NR	3E-174	173.523		NA		NR [NR]	N
25	rs56343119	0.963199	9	136137106	rs687289	NA	Venous thromboembolism or tissue plasminogen activator levels (pleiotropy)	44762	35285134	Temprano-Sagrera G	44634	J Thromb Haemost	www.ncbi.nlm.nih.gov/pubmed/35285134	Multi-phenotype analyses of hemostatic traits with cardiovascular events reveal novel genetic associations.	26,929 European ancestry individuals with measurements, 30,234 European or African American VTE cases, 172,122 European or African American VTE controls	NA	9q34.2		ABO, ABO			ENSG00000175164, ENSG00000281879	NA	NA	rs687289-?	rs687289	0	687289	intron_variant	0	NR	5E-175	174.301		NA		NR [NR]	N
25	rs56343119	0.963199	9	136137106	rs687289	NA	Mannose-binding protein C levels	44662	28240269	Suhre K	42793	Nat Commun	www.ncbi.nlm.nih.gov/pubmed/28240269	Connecting genetic risk to disease end points through the human blood plasma proteome.	997 European ancestry individuals	338 Greater Middle Eastern (Middle Eastern, North African or Persian), South Asian ancestry, Asian ancestry individuals	9q34.2		ABO, ABO			ENSG00000175164, ENSG00000281879	NA	NA	rs687289-A	rs687289	0	687289	intron_variant	0	NR	8E-10	9.09691	(EA)	0.2817	[0.19-0.37] unit increase	Affymetrix [509946]	N
25	rs56343119	0.963199	9	136137106	rs687289	NA	Ornithine levels	44691	33414548	Lotta LA	44203	Nat Genet	www.ncbi.nlm.nih.gov/pubmed/33414548	A cross-platform approach identifies genetic regulators of human metabolism and health.	30,920 Caucasian ancestry individuals	NA	9q34.2		ABO, ABO			ENSG00000175164, ENSG00000281879	NA	NA	rs687289-G	rs687289	0	687289	intron_variant	0	0.6748	3E-11	10.5229		6.662	(zscore) increase	Affymetrix, Illumina [6046416] (imputed)	N
25	rs56343119	0.963199	9	136137106	rs687289	NA	Monocyte count	44543	34469753	Kachuri L	44434	Am J Hum Genet	www.ncbi.nlm.nih.gov/pubmed/34469753	Genetic determinants of blood-cell traits influence susceptibility to childhood acute lymphoblastic leukemia.	234,690 European ancestry individuals	100,494 European ancestry individuals	9q34.2		ABO, ABO			ENSG00000175164, ENSG00000281879	NA	NA	rs687289-G	rs687289	0	687289	intron_variant	0	0.682	5E-37	36.301		NA		Affymetrix [10369434] (imputed)	N
25	rs56343119	0.963199	9	136137106	rs975381715	NA	Early-onset ischemic stroke	44862	36240095	Jaworek T	44804	Neurology	www.ncbi.nlm.nih.gov/pubmed/36240095	Contribution of Common Genetic Variants to Risk of Early Onset Ischemic Stroke.	11,114 European ancestry cases, 435,540 European ancestry controls, 189 Admixed American ancestry cases, 948 Admixed American ancestry controls, 2,970 East Asian ancestry cases, 153,739 East Asian ancestry controls, 230 Afro-Caribbean cases, 968 Afro-Caribbean controls, 990 African ancestry cases, 3,199 African ancestry controls, 1,237 South Asian ancestry cases, 4,536 South Asian ancestry controls	NA	9q34.2		ABO, ABO			ENSG00000175164, ENSG00000281879	NA	NA	rs975381715-?	rs975381715	1	687289	intron_variant	0	NR	4E-10	9.39794		0.883		Affymetrix, Illumina [NR] (imputed)	N
25	rs56343119	0.963199	9	136139265	rs657152	NA	Urinary metabolites (H-NMR features)	41940	24586186	Rueedi R	41690	PLoS Genet	www.ncbi.nlm.nih.gov/pubmed/24586186	Genome-wide association study of metabolic traits reveals novel gene-metabolite-disease links.	835 European ancestry individuals	601 Brazilian individuals	9q34.2	ABO	ABO, ABO			ENSG00000175164, ENSG00000281879	NA	NA	rs657152-C	rs657152	0	657152	intron_variant	0	0.39	1E-19	19	(1.2975, Unknown)	0.34	[NR] unit increase	Illumina [713870] (imputed)	N
25	rs56343119	0.963199	9	136139265	rs657152	NA	Serum thyroid-stimulating hormone levels	42209	25436638	Malinowski JR	41974	PLoS One	www.ncbi.nlm.nih.gov/pubmed/25436638	Genetic variants associated with serum thyroid stimulating hormone (TSH) levels in European Americans and African Americans from the eMERGE Network.	4,501 European ancestry individuals, 351 African American individuals	NA	9q34.2	ABO	ABO, ABO			ENSG00000175164, ENSG00000281879	NA	NA	rs657152-T	rs657152	0	657152	intron_variant	0	0.38	4E-6	5.39794	(EA)	0.05	[0.03-0.07] unit increase	Illumina [up to 905285]	N
25	rs56343119	0.963199	9	136139265	rs657152	NA	Serum alkaline phosphatase levels	41760	24094242	Li J	41552	BMC Genomics	www.ncbi.nlm.nih.gov/pubmed/24094242	Genome-wide association study on serum alkaline phosphatase levels in a Chinese population.	1,452 Han Chinese ancestry individuals	8,830 Han Chinese ancestry individuals	9q34.2	ABO	ABO, ABO			ENSG00000175164, ENSG00000281879	NA	NA	rs657152-T	rs657152	0	657152	intron_variant	0	0.46	4E-8	7.39794		0.062	[NR] U/L decrease	Affymetrix [658288]	N
25	rs56343119	0.963199	9	136139265	rs657152	NA	Severe COVID-19 infection with respiratory failure (analysis I)	44008	32558485	Ellinghaus D	43999	N Engl J Med	www.ncbi.nlm.nih.gov/pubmed/32558485	Genomewide Association Study of Severe Covid-19 with Respiratory Failure.	1,610 European ancestry cases, 2,205 European ancestry controls	NA	9q34.2	ABO	ABO, ABO			ENSG00000175164, ENSG00000281879	NA	NA	rs657152-A	rs657152	0	657152	intron_variant	0	0.35	5E-8	7.30103		1.32	[1.20-1.47]	Illumina [8582968] (imputed)	N
25	rs56343119	0.963199	9	136139265	rs657152	NA	Severe COVID-19 infection with respiratory failure (analysis II)	44008	32558485	Ellinghaus D	43999	N Engl J Med	www.ncbi.nlm.nih.gov/pubmed/32558485	Genomewide Association Study of Severe Covid-19 with Respiratory Failure.	1,610 European ancestry cases, 2,180 European ancestry controls	NA	9q34.2	ABO	ABO, ABO			ENSG00000175164, ENSG00000281879	NA	NA	rs657152-A	rs657152	0	657152	intron_variant	0	0.35	5E-7	6.30103		1.39	[1.22-1.59]	Illumina [8582560] (imputed)	N
25	rs56343119	0.963199	9	136139265	rs657152	NA	Phytosterol levels	40360	20529992	Teupser D	40336	Circ Cardiovasc Genet	www.ncbi.nlm.nih.gov/pubmed/20529992	Genetic regulation of serum phytosterol levels and risk of coronary artery disease.	1,495 European ancestry individuals	2,917 European ancestry individuals	9q34.2	ABO	ABO, ABO			ENSG00000175164, ENSG00000281879	NA	NA	rs657152-T	rs657152	0	657152	intron_variant	0	0.383	9E-13	12.0458	(campesterol)	8	[NR] % increase	Affymetrix [374370]	N
25	rs56343119	0.963199	9	136139265	rs657152	NA	Liver enzyme levels	39783	18940312	Yuan X	39731	Am J Hum Genet	www.ncbi.nlm.nih.gov/pubmed/18940312	Population-based genome-wide association studies reveal six loci influencing plasma levels of liver enzymes.	7,751 European ancestry individuals	1,005 European ancestry individuals, 3,669 Asian Indian ancestry individuals	9q34.2	ABO	ABO, ABO			ENSG00000175164, ENSG00000281879	NA	NA	rs657152-T	rs657152	0	657152	intron_variant	0	0.39	2E-30	29.699	(ALP)	0.05	[0.039-0.055] U/L decrease	Affymetrix, Illumina [up to 496032]	N
25	rs56343119	0.963199	9	136139265	rs657152	NA	Obesity-related traits	41373	23251661	Comuzzie AG	41247	PLoS One	www.ncbi.nlm.nih.gov/pubmed/23251661	Novel genetic loci identified for the pathophysiology of childhood obesity in the Hispanic population.	815 Hispanic children from 263 families	NA	9q34.2	ABO	ABO, ABO			ENSG00000175164, ENSG00000281879	NA	NA	rs657152-A	rs657152	0	657152	intron_variant	0	0.254	2E-8	7.69897	(IL6 )	0.04	[NR] pg/mL increase	Illumina [899892]	N
25	rs56343119	0.963199	9	136139265	rs657152	NA	Thyroid hormone levels	41408	23408906	Porcu E	41312	PLoS Genet	www.ncbi.nlm.nih.gov/pubmed/23408906	A meta-analysis of thyroid-related traits reveals novel loci and gender-specific differences in the regulation of thyroid function.	up to 14,459 European ancestry females, up to 10,936 European ancestry males, up to 433 Old Order Amish females, up to 592 Old Order Amish males	NA	9q34.2	ABO	ABO, ABO			ENSG00000175164, ENSG00000281879	NA	NA	rs657152-A	rs657152	0	657152	intron_variant	0	0.343	4E-10	9.39794	(TSH)	0.058	[0.04-0.076] unit increase	Affymetrix, Illumina [~ 2500000] (imputed)	N
25	rs56343119	0.963199	9	136139265	rs657152	NA	Thyroid hormone levels	41408	23408906	Porcu E	41312	PLoS Genet	www.ncbi.nlm.nih.gov/pubmed/23408906	A meta-analysis of thyroid-related traits reveals novel loci and gender-specific differences in the regulation of thyroid function.	up to 14,459 European ancestry females, up to 10,936 European ancestry males, up to 433 Old Order Amish females, up to 592 Old Order Amish males	NA	9q34.2	ABO	ABO, ABO			ENSG00000175164, ENSG00000281879	NA	NA	rs657152-A	rs657152	0	657152	intron_variant	0	0.343	1E-6	6	(TSH - Males)	0.067	[0.04-0.094] unit increase	Affymetrix, Illumina [~ 2500000] (imputed)	N
25	rs56343119	0.963199	9	136139265	rs657152	NA	Gastric parietal cell autoantibody levels in type 1 diabetes	42940	21829393	Plagnol V	40759	PLoS Genet	www.ncbi.nlm.nih.gov/pubmed/21829393	Genome-wide association analysis of autoantibody positivity in type 1 diabetes cases.	4,328 European ancestry cases	NA	9q34.2	ABO	ABO, ABO			ENSG00000175164, ENSG00000281879	NA	NA	rs657152-G	rs657152	0	657152	intron_variant	0		1E-13	13		2.94	[2.13-4.00]	Affymetrix, Illumina [NR]	N
25	rs56343119	0.963199	9	136139265	rs657152	NA	Estradiol levels	44179	32042192	Ruth KS	43871	Nat Med	www.ncbi.nlm.nih.gov/pubmed/32042192	Using human genetics to understand the disease impacts of testosterone in men and women.	206,927 European ancestry men	NA	9q34.2	NR	ABO, ABO			ENSG00000175164, ENSG00000281879	NA	NA	rs657152-C	rs657152	0	657152	intron_variant	0	0.661134	6E-21	20.2218		0.00835302	[0.0066-0.0101] unit increase	Affymetrix [16582268] (imputed)	N
25	rs56343119	0.963199	9	136139265	rs657152	NA	ABO blood group (AB vs non-AB)	44515	34202464	Wang M	44371	Genes (Basel)	www.ncbi.nlm.nih.gov/pubmed/34202464	Genomic Association vs. Serological Determination of ABO Blood Types in a Chinese Cohort, with Application in Mendelian Randomization.	up to 77 Han Chinese ancestry individuals with AB blood group, up to 931 Han Chinese ancestry individuals with non-AB blood group	NA	9q34.2	ABO	ABO, ABO			ENSG00000175164, ENSG00000281879	NA	NA	rs657152-C	rs657152	0	657152	intron_variant	0	0.39	6E-22	21.2218		48.9	[NR]	Affymetrix [733907]	N
25	rs56343119	0.963199	9	136139265	rs657152	NA	Estradiol levels	44404	34255042	Schmitz D	44390	J Clin Endocrinol Metab	www.ncbi.nlm.nih.gov/pubmed/34255042	Genome-Wide Association Study of Estradiol Levels, and the Causal Effect of Estradiol on Bone Mineral Density.	13,367 European ancestry male cases, 134,323 European ancestry male controls	NA	9q34.2	ABO	ABO, ABO			ENSG00000175164, ENSG00000281879	NA	NA	rs657152-A	rs657152	0	657152	intron_variant	0	0.34	4E-18	17.3979		0.887	[0.863-0.911]	Affymetrix [7871717] (imputed)	N
25	rs56343119	0.963199	9	136139265	rs657152	NA	Colon polyp	44544	34594039	Sakaue S	44469	Nat Genet	www.ncbi.nlm.nih.gov/pubmed/34594039	A cross-population atlas of genetic associations for 220 human phenotypes.	22,049 European ancestry cases, 332,368 European ancestry controls, 4,768 East Asian ancestry cases, 166,052 East Asian ancestry controls	NA	9q34.2		ABO, ABO			ENSG00000175164, ENSG00000281879	NA	NA	rs657152-A	rs657152	0	657152	intron_variant	0	NR	1E-8	8		0.0554	[0.036-0.074] unit decrease	Affymetrix, Illumina [20457468] (imputed)	N
25	rs56343119	0.963199	9	136141870	rs2519093	NA	Low density lipoprotein cholesterol levels	43510	29507422	Hoffmann TJ	43164	Nat Genet	www.ncbi.nlm.nih.gov/pubmed/29507422	A large electronic-health-record-based genome-wide study of serum lipids.	76,627 European ancestry individuals, 7,795 Hispanic individuals, 6,855 East Asian ancestry individuals, 2,958 African American individuals, 439 South Asian ancestry individuals	NA	9q34.2	NR	ABO, ABO			ENSG00000175164, ENSG00000281879	NA	NA	rs2519093-C	rs2519093	0	2519093	intron_variant	0	0.806	2E-48	47.699	(EA)	0.087	unit decrease	Affymetrix [at least 7091467] (imputed)	N
25	rs56343119	0.963199	9	136141870	rs2519093	NA	Low density lipoprotein cholesterol levels	43510	29507422	Hoffmann TJ	43164	Nat Genet	www.ncbi.nlm.nih.gov/pubmed/29507422	A large electronic-health-record-based genome-wide study of serum lipids.	76,627 European ancestry individuals, 7,795 Hispanic individuals, 6,855 East Asian ancestry individuals, 2,958 African American individuals, 439 South Asian ancestry individuals	NA	9q34.2	NR	ABO, ABO			ENSG00000175164, ENSG00000281879	NA	NA	rs2519093-C	rs2519093	0	2519093	intron_variant	0	0.831	1E-14	14	(Hispanic)	0.155	unit decrease	Affymetrix [at least 7091467] (imputed)	N
25	rs56343119	0.963199	9	136141870	rs2519093	NA	Low density lipoprotein cholesterol levels	43510	29507422	Hoffmann TJ	43164	Nat Genet	www.ncbi.nlm.nih.gov/pubmed/29507422	A large electronic-health-record-based genome-wide study of serum lipids.	76,627 European ancestry individuals, 7,795 Hispanic individuals, 6,855 East Asian ancestry individuals, 2,958 African American individuals, 439 South Asian ancestry individuals	NA	9q34.2	NR	ABO, ABO			ENSG00000175164, ENSG00000281879	NA	NA	rs2519093-C	rs2519093	0	2519093	intron_variant	0	0.797	1E-6	6	(East Asian)	0.098	unit decrease	Affymetrix [at least 7091467] (imputed)	N
25	rs56343119	0.963199	9	136141870	rs2519093	NA	Low density lipoprotein cholesterol levels	43510	29507422	Hoffmann TJ	43164	Nat Genet	www.ncbi.nlm.nih.gov/pubmed/29507422	A large electronic-health-record-based genome-wide study of serum lipids.	76,627 European ancestry individuals, 7,795 Hispanic individuals, 6,855 East Asian ancestry individuals, 2,958 African American individuals, 439 South Asian ancestry individuals	NA	9q34.2	NR	ABO, ABO			ENSG00000175164, ENSG00000281879	NA	NA	rs2519093-C	rs2519093	0	2519093	intron_variant	0	NR	7E-65	64.1549		0.092	unit decrease	Affymetrix [at least 7091467] (imputed)	N
25	rs56343119	0.963199	9	136141870	rs2519093	NA	Triglyceride levels	44033	32203549	Richardson TG	43913	PLoS Med	www.ncbi.nlm.nih.gov/pubmed/32203549	Evaluating the relationship between circulating lipoprotein lipids and apolipoproteins with risk of coronary heart disease: A multivariable Mendelian randomisation analysis.	441,016 European ancestry individuals	NA	9q34.2	SURF6	ABO, ABO			ENSG00000175164, ENSG00000281879	NA	NA	rs2519093-C	rs2519093	0	2519093	intron_variant	0	0.815451	1E-16	16		0.0212354	[0.016-0.026] unit increase	Affymetrix [NR] (imputed)	N
25	rs56343119	0.963199	9	136141870	rs2519093	NA	Venous thromboembolism	43787	31420334	Lindstrom S	43693	Blood	www.ncbi.nlm.nih.gov/pubmed/31420334	Genomic and Transcriptomic Association Studies Identify 16 Novel Susceptibility Loci for Venous Thromboembolism.	29,435 European ancestry cases, 799 African American cases, 157,769 European ancestry controls, 14,353 African American controls	NA	9q34.2	ABO	ABO, ABO			ENSG00000175164, ENSG00000281879	NA	NA	rs2519093-T	rs2519093	0	2519093	intron_variant	0	NR	4E-169	168.398		1.4	[1.37-1.43]	Affymetrix, Illumina [12923718] (imputed)	N
25	rs56343119	0.963199	9	136141870	rs2519093	NA	Triglyceride levels	44021	32154731	Ripatti P	43900	Circ Genom Precis Med	www.ncbi.nlm.nih.gov/pubmed/32154731	Polygenic Hyperlipidemias and Coronary Artery Disease Risk.	324,694 British ancestry individuals	NA	9q34.2	ABO	ABO, ABO			ENSG00000175164, ENSG00000281879	NA	NA	rs2519093-?	rs2519093	0	2519093	intron_variant	0	NR	2E-16	15.699		0.0277	[0.022-0.034] unit decrease	Affymetrix [5701386] (imputed)	N
25	rs56343119	0.963199	9	136141870	rs2519093	NA	LDL cholesterol levels x long total sleep time interaction (2df test)	43837	31719535	Noordam R	43781	Nat Commun	www.ncbi.nlm.nih.gov/pubmed/31719535	Multi-ancestry sleep-by-SNP interaction analysis in 126,926 individuals reveals lipid loci stratified by sleep duration.	2,913 African American long sleepers, 358 Chinese ancestry long sleepers, 110 Asian ancestry long sleepers, 7,583 European ancestry long sleepers, 1,036 Hispanic/Latino long sleepers, up to 11,862 African American controls, 1,432 Chinese ancestry controls, 444 Asian ancestry controls, at least 31,744 European ancestry controls, 4,066 Hispanic/Latino controls	at least 214 African American long sleepers, 616 East Asian ancestry long sleepers, up to 6,657 European ancestry long sleepers, 2,457 Hispanic long sleepers, at least 913 African American controls, 2,517 East Asian ancestry controls, up to 26,868 European ancestry controls, 9,870 Hispanic controls	9q34.2	ABO	ABO, ABO			ENSG00000175164, ENSG00000281879	NA	NA	rs2519093-?	rs2519093	0	2519093	intron_variant	0	NR	1E-33	33		2.472	[2.04-2.91] unit increase	Affymetrix, Illumina [up to 2533153] (imputed)	N
25	rs56343119	0.963199	9	136141870	rs2519093	NA	LDL cholesterol levels x short total sleep time interaction (2df test)	43837	31719535	Noordam R	43781	Nat Commun	www.ncbi.nlm.nih.gov/pubmed/31719535	Multi-ancestry sleep-by-SNP interaction analysis in 126,926 individuals reveals lipid loci stratified by sleep duration.	2,974 African American short sleepers, 365 Chinese ancestry short sleepers, 110 Asian ancestry short sleepers, at least 8,230 European ancestry short sleepers, 1,079 Hispanic/Latino short sleepers, 11,801 African American controls, 1,425 Chinese ancestry controls, 444 Asian ancestry controls, at least 31,097 European ancestry controls, 4,023 Hispanic/Latino controls	at least 214 African American short sleepers, 629 East Asian ancestry short sleepers, up to 6,761 European ancestry short sleepers, 2,473 Hispanic short sleepers, at least 913 African American controls, 2,504 East Asian ancestry controls, up to 26,764 European ancestry controls, 9,854 Hispanic controls	9q34.2	ABO	ABO, ABO			ENSG00000175164, ENSG00000281879	NA	NA	rs2519093-?	rs2519093	0	2519093	intron_variant	0	NR	4E-34	33.3979		2.633	[2.2-3.06] unit increase	Affymetrix, Illumina [up to 2533153] (imputed)	N
25	rs56343119	0.963199	9	136141870	rs2519093	NA	Blood protein levels	43286	29875488	Sun BB	43257	Nature	www.ncbi.nlm.nih.gov/pubmed/29875488	Genomic atlas of the human plasma proteome.	3,301 European ancestry individuals	NA	9q34.2	ABO	ABO, ABO			ENSG00000175164, ENSG00000281879	NA	NA	rs2519093-T	rs2519093	0	2519093	intron_variant	0	0.178	1E-78	78	(D-glucuronyl C5-epimerase, GLCE.7808.5.3)	0.58	[0.52-0.64] unit increase	Affymetrix [10572788] (imputed)	N
25	rs56343119	0.963199	9	136141870	rs2519093	NA	Blood protein levels	43286	29875488	Sun BB	43257	Nature	www.ncbi.nlm.nih.gov/pubmed/29875488	Genomic atlas of the human plasma proteome.	3,301 European ancestry individuals	NA	9q34.2	ABO	ABO, ABO			ENSG00000175164, ENSG00000281879	NA	NA	rs2519093-T	rs2519093	0	2519093	intron_variant	0	0.178	4E-48	47.3979	(P-selectin, SELP.4154.57.2)	0.46	[0.4-0.52] unit decrease	Affymetrix [10572788] (imputed)	N
25	rs56343119	0.963199	9	136141870	rs2519093	NA	Blood protein levels	43286	29875488	Sun BB	43257	Nature	www.ncbi.nlm.nih.gov/pubmed/29875488	Genomic atlas of the human plasma proteome.	3,301 European ancestry individuals	NA	9q34.2	ABO	ABO, ABO			ENSG00000175164, ENSG00000281879	NA	NA	rs2519093-T	rs2519093	0	2519093	intron_variant	0	0.178	2E-474	473.699	(E-selectin, SELE.3470.1.2)	1.17	[1.11-1.23] unit decrease	Affymetrix [10572788] (imputed)	N
25	rs56343119	0.963199	9	136141870	rs2519093	NA	Blood protein levels	43286	29875488	Sun BB	43257	Nature	www.ncbi.nlm.nih.gov/pubmed/29875488	Genomic atlas of the human plasma proteome.	3,301 European ancestry individuals	NA	9q34.2	ABO	ABO, ABO			ENSG00000175164, ENSG00000281879	NA	NA	rs2519093-T	rs2519093	0	2519093	intron_variant	0	0.178	8E-198	197.097	(Interleukin-3 receptor subunit alpha, IL3RA.13744.37.3)	0.86	[0.8-0.92] unit decrease	Affymetrix [10572788] (imputed)	N
25	rs56343119	0.963199	9	136141870	rs2519093	NA	Blood protein levels	43286	29875488	Sun BB	43257	Nature	www.ncbi.nlm.nih.gov/pubmed/29875488	Genomic atlas of the human plasma proteome.	3,301 European ancestry individuals	NA	9q34.2	ABO	ABO, ABO			ENSG00000175164, ENSG00000281879	NA	NA	rs2519093-T	rs2519093	0	2519093	intron_variant	0	0.178	6E-80	79.2218	(Vascular endothelial growth factor receptor 3, FLT4.2358.19.2)	0.58	[0.52-0.64] unit decrease	Affymetrix [10572788] (imputed)	N
25	rs56343119	0.963199	9	136141870	rs2519093	NA	Blood protein levels	43286	29875488	Sun BB	43257	Nature	www.ncbi.nlm.nih.gov/pubmed/29875488	Genomic atlas of the human plasma proteome.	3,301 European ancestry individuals	NA	9q34.2	ABO	ABO, ABO			ENSG00000175164, ENSG00000281879	NA	NA	rs2519093-T	rs2519093	0	2519093	intron_variant	0	0.178	3E-20	19.5229	(Protein FAM3B, FAM3B.9177.6.3)	0.29	[0.23-0.35] unit increase	Affymetrix [10572788] (imputed)	N
25	rs56343119	0.963199	9	136141870	rs2519093	NA	Blood protein levels	43286	29875488	Sun BB	43257	Nature	www.ncbi.nlm.nih.gov/pubmed/29875488	Genomic atlas of the human plasma proteome.	3,301 European ancestry individuals	NA	9q34.2	ABO	ABO, ABO			ENSG00000175164, ENSG00000281879	NA	NA	rs2519093-T	rs2519093	0	2519093	intron_variant	0	0.178	1E-155	155	(Adhesion G protein-coupled receptor F5, ADGRF5.6409.57.3)	0.78	[0.72-0.84] unit decrease	Affymetrix [10572788] (imputed)	N
25	rs56343119	0.963199	9	136141870	rs2519093	NA	Blood protein levels	43286	29875488	Sun BB	43257	Nature	www.ncbi.nlm.nih.gov/pubmed/29875488	Genomic atlas of the human plasma proteome.	3,301 European ancestry individuals	NA	9q34.2	ABO	ABO, ABO			ENSG00000175164, ENSG00000281879	NA	NA	rs2519093-T	rs2519093	0	2519093	intron_variant	0	0.178	2E-89	88.699	(C1GALT1-specific chaperone 1, C1GALT1C1.5735.54.3)	0.61	[0.55-0.67] unit increase	Affymetrix [10572788] (imputed)	N
25	rs56343119	0.963199	9	136141870	rs2519093	NA	Blood protein levels	43286	29875488	Sun BB	43257	Nature	www.ncbi.nlm.nih.gov/pubmed/29875488	Genomic atlas of the human plasma proteome.	3,301 European ancestry individuals	NA	9q34.2	ABO	ABO, ABO			ENSG00000175164, ENSG00000281879	NA	NA	rs2519093-T	rs2519093	0	2519093	intron_variant	0	0.178	3E-19	18.5229	(Thrombospondin type-1 domain-containing protein 1, THSD1.5621.64.3)	0.29	[0.23-0.35] unit decrease	Affymetrix [10572788] (imputed)	N
25	rs56343119	0.963199	9	136141870	rs2519093	NA	Blood protein levels	43286	29875488	Sun BB	43257	Nature	www.ncbi.nlm.nih.gov/pubmed/29875488	Genomic atlas of the human plasma proteome.	3,301 European ancestry individuals	NA	9q34.2	ABO	ABO, ABO			ENSG00000175164, ENSG00000281879	NA	NA	rs2519093-T	rs2519093	0	2519093	intron_variant	0	0.178	4E-23	22.3979	(N-acetyllactosaminide beta-1,3-N-acetylglucosaminyltransferase 2, B3GNT2.7980.72.3)	0.31	[0.25-0.37] unit increase	Affymetrix [10572788] (imputed)	N
25	rs56343119	0.963199	9	136141870	rs2519093	NA	Venous thromboembolism	42914	28373160	Klarin D	42826	Circ Cardiovasc Genet	www.ncbi.nlm.nih.gov/pubmed/28373160	Genetic Analysis of Venous Thromboembolism in UK Biobank Identifies the ZFPM2 Locus and Implicates Obesity as a Causal Risk Factor.	3,290 European ancestry cases, 116,868 European ancestry controls	65,734 cases and controls (see Germain, 2015)	9q34.2	ABO	ABO, ABO			ENSG00000175164, ENSG00000281879	NA	NA	rs2519093-T	rs2519093	0	2519093	intron_variant	0	0.19	6E-26	25.2218		1.41	[1.32–1.50]	Affymetrix [9155762] (imputed)	N
25	rs56343119	0.963199	9	136141870	rs2519093	NA	Allergy	42866	27182965	Pickrell JK	42506	Nat Genet	www.ncbi.nlm.nih.gov/pubmed/27182965	Detection and interpretation of shared genetic influences on 42 human traits.	66,973 European ancestry cases, 113,768 European ancestry controls	NA	9q34.2	ABO	ABO, ABO			ENSG00000175164, ENSG00000281879	NA	NA	rs2519093-?	rs2519093	0	2519093	intron_variant	0	NR	4E-8	7.39794		1.055	[1.035-1.075]	Illumina [12845910] (imputed)	N
25	rs56343119	0.963199	9	136141870	rs2519093	NA	Hemoglobin concentration	44277	32171239	Hodonsky CJ	43904	BMC Genomics	www.ncbi.nlm.nih.gov/pubmed/32171239	Ancestry-specific associations identified in genome-wide combined-phenotype study of red blood cell traits emphasize benefits of diversity in genomics.	16,186 African American individuals, 20,692 Hispanic or Latin American individuals, 29,379 European ancestry individuals, 630 Asian ancestry individuals, 601 Native American ancestry individuals, 381 individuals	NA	9q34.2		ABO, ABO			ENSG00000175164, ENSG00000281879	NA	NA	rs2519093-?	rs2519093	0	2519093	intron_variant	0	0.8289	9E-18	17.0458		0.0684	[0.053-0.084] unit increase	Affymetrix, Illumina [21000000] (imputed)	N
25	rs56343119	0.963199	9	136141870	rs2519093	NA	Hemoglobin concentration	44277	32171239	Hodonsky CJ	43904	BMC Genomics	www.ncbi.nlm.nih.gov/pubmed/32171239	Ancestry-specific associations identified in genome-wide combined-phenotype study of red blood cell traits emphasize benefits of diversity in genomics.	29,379 European ancestry individuals	NA	9q34.2		ABO, ABO			ENSG00000175164, ENSG00000281879	NA	NA	rs2519093-?	rs2519093	0	2519093	intron_variant	0	0.803	2E-9	8.69897		0.0611	[0.041-0.081] unit increase	Affymetrix, Illumina [21000000] (imputed)	N
25	rs56343119	0.963199	9	136141870	rs2519093	NA	Hemoglobin concentration	44277	32171239	Hodonsky CJ	43904	BMC Genomics	www.ncbi.nlm.nih.gov/pubmed/32171239	Ancestry-specific associations identified in genome-wide combined-phenotype study of red blood cell traits emphasize benefits of diversity in genomics.	20,692 Hispanic or Latin American individuals	NA	9q34.2		ABO, ABO			ENSG00000175164, ENSG00000281879	NA	NA	rs2519093-?	rs2519093	0	2519093	intron_variant	0	0.8495	7E-10	9.1549		0.0973	[0.067-0.128] unit increase	Affymetrix, Illumina [21000000] (imputed)	N
25	rs56343119	0.963199	9	136141870	rs2519093	NA	Red blood cell traits (multivariate analysis)	44277	32171239	Hodonsky CJ	43904	BMC Genomics	www.ncbi.nlm.nih.gov/pubmed/32171239	Ancestry-specific associations identified in genome-wide combined-phenotype study of red blood cell traits emphasize benefits of diversity in genomics.	29,513 European ancestry individuals	NA	9q34.2	NR	ABO, ABO			ENSG00000175164, ENSG00000281879	NA	NA	rs2519093-?	rs2519093	0	2519093	intron_variant	0	0.8	1E-8	8		NA		Affymetrix, Illumina [21000000] (imputed)	N
25	rs56343119	0.963199	9	136141870	rs2519093	NA	Red blood cell traits (multivariate analysis)	44277	32171239	Hodonsky CJ	43904	BMC Genomics	www.ncbi.nlm.nih.gov/pubmed/32171239	Ancestry-specific associations identified in genome-wide combined-phenotype study of red blood cell traits emphasize benefits of diversity in genomics.	20,697 Hispanic or Latin American individuals	NA	9q34.2	NR	ABO, ABO			ENSG00000175164, ENSG00000281879	NA	NA	rs2519093-?	rs2519093	0	2519093	intron_variant	0	0.85	1E-8	8		NA		Affymetrix, Illumina [21000000] (imputed)	N
25	rs56343119	0.963199	9	136141870	rs2519093	NA	Hematocrit	44277	32171239	Hodonsky CJ	43904	BMC Genomics	www.ncbi.nlm.nih.gov/pubmed/32171239	Ancestry-specific associations identified in genome-wide combined-phenotype study of red blood cell traits emphasize benefits of diversity in genomics.	16,184 African American individuals, 20,704 Hispanic or Latin American individuals, 29,383 European ancestry individuals, 631 Asian ancestry individuals, 601 Native American ancestry individuals, 381 individuals	NA	9q34.2		ABO, ABO			ENSG00000175164, ENSG00000281879	NA	NA	rs2519093-?	rs2519093	0	2519093	intron_variant	0	0.8289	6E-16	15.2218		0.1893	[0.14-0.24] unit increase	Affymetrix, Illumina [21000000] (imputed)	N
25	rs56343119	0.963199	9	136141870	rs2519093	NA	Hematocrit	44277	32171239	Hodonsky CJ	43904	BMC Genomics	www.ncbi.nlm.nih.gov/pubmed/32171239	Ancestry-specific associations identified in genome-wide combined-phenotype study of red blood cell traits emphasize benefits of diversity in genomics.	29,383 European ancestry individuals	NA	9q34.2		ABO, ABO			ENSG00000175164, ENSG00000281879	NA	NA	rs2519093-?	rs2519093	0	2519093	intron_variant	0	0.803	1E-8	8		0.1718	[0.11-0.23] unit increase	Affymetrix, Illumina [21000000] (imputed)	N
25	rs56343119	0.963199	9	136141870	rs2519093	NA	Hematocrit	44277	32171239	Hodonsky CJ	43904	BMC Genomics	www.ncbi.nlm.nih.gov/pubmed/32171239	Ancestry-specific associations identified in genome-wide combined-phenotype study of red blood cell traits emphasize benefits of diversity in genomics.	20,704 Hispanic or Latin American individuals	NA	9q34.2		ABO, ABO			ENSG00000175164, ENSG00000281879	NA	NA	rs2519093-?	rs2519093	0	2519093	intron_variant	0	0.8495	8E-8	7.09691		0.2441	[0.15-0.33] unit increase	Affymetrix, Illumina [21000000] (imputed)	N
25	rs56343119	0.963199	9	136141870	rs2519093	NA	Allergic rhinitis	43390	30013184	Waage J	43297	Nat Genet	www.ncbi.nlm.nih.gov/pubmed/30013184	Genome-wide association and HLA fine-mapping studies identify risk loci and genetic pathways underlying allergic rhinitis.	59,762 European and unknown ancestry cases, 152,358 European and unknown ancestry controls	60,720 European ancestry cases, 618,527 European ancestry controls	9q34.2	ABO, OBP2B	ABO, ABO			ENSG00000175164, ENSG00000281879	NA	NA	rs2519093-T	rs2519093	0	2519093	intron_variant	0	0.1957	3E-16	15.5229		1.05	[1.04-1.07]	Affymetrix, Illumina, Perlegen [16531985] (imputed)	N
25	rs56343119	0.963199	9	136141870	rs2519093	NA	Red blood cell count	44277	32171239	Hodonsky CJ	43904	BMC Genomics	www.ncbi.nlm.nih.gov/pubmed/32171239	Ancestry-specific associations identified in genome-wide combined-phenotype study of red blood cell traits emphasize benefits of diversity in genomics.	8,679 African American individuals, 17,412 Hispanic or Latin American individuals, 14,690 European ancestry individuals, 127 Asian ancestry individuals, 20 Native American ancestry individuals, 382 individuals	NA	9q34.2		ABO, ABO			ENSG00000175164, ENSG00000281879	NA	NA	rs2519093-?	rs2519093	0	2519093	intron_variant	0	0.8289	1E-7	7		0.0209	[0.013-0.029] unit increase	Affymetrix, Illumina [21000000] (imputed)	N
25	rs56343119	0.963199	9	136141870	rs2519093	NA	Hematocrit	44095	32888493	Chen MH	44075	Cell	www.ncbi.nlm.nih.gov/pubmed/32888493	Trans-ethnic and Ancestry-Specific Blood-Cell Genetics in 746,667 Individuals from 5 Global Populations.	142,940 East Asian ancestry individuals	NA	9q34.2	NR	ABO, ABO			ENSG00000175164, ENSG00000281879	NA	NA	rs2519093-C	rs2519093	0	2519093	intron_variant	0	0.727227	6E-45	44.2218		0.058829	[0.051-0.067] SD units increase	Affymetrix, Illumina [16289021] (imputed)	N
25	rs56343119	0.963199	9	136141870	rs2519093	NA	Hemoglobin	44092	32888494	Vuckovic D	44075	Cell	www.ncbi.nlm.nih.gov/pubmed/32888494	The Polygenic and Monogenic Basis of Blood Traits and Diseases.	408,112 British individuals	NA	9q34.2	ABO	ABO, ABO			ENSG00000175164, ENSG00000281879	NA	NA	rs2519093-T	rs2519093	0	2519093	intron_variant	0	0.184399	1E-180	180		0.0830219	[0.077-0.089] unit decrease	Affymetrix [93095623] (imputed)	N
25	rs56343119	0.963199	9	136141870	rs2519093	NA	Hemoglobin concentration	44095	32888493	Chen MH	44075	Cell	www.ncbi.nlm.nih.gov/pubmed/32888493	Trans-ethnic and Ancestry-Specific Blood-Cell Genetics in 746,667 Individuals from 5 Global Populations.	746,431 African American or Afro-Caribbean, African ancestry, European ancestry, East Asian ancestry, Hispanic or Latin American and South Asian ancestry individuals	NA	9q34.2	NR	ABO, ABO			ENSG00000175164, ENSG00000281879	NA	NA	rs2519093-T	rs2519093	0	2519093	intron_variant	0	0.200386	1E-289	289		NA		Affymetrix, Illumina [24653286] (imputed)	N
25	rs56343119	0.963199	9	136141870	rs2519093	NA	Hemoglobin concentration	44095	32888493	Chen MH	44075	Cell	www.ncbi.nlm.nih.gov/pubmed/32888493	Trans-ethnic and Ancestry-Specific Blood-Cell Genetics in 746,667 Individuals from 5 Global Populations.	149,861 East Asian ancestry individuals	NA	9q34.2	NR	ABO, ABO			ENSG00000175164, ENSG00000281879	NA	NA	rs2519093-C	rs2519093	0	2519093	intron_variant	0	0.730094	3E-50	49.5229		0.061142	[0.053-0.069] SD units increase	Affymetrix, Illumina [16709126] (imputed)	N
25	rs56343119	0.963199	9	136141870	rs2519093	NA	Coronary artery disease	42625	26343387	Nikpay M	42254	Nat Genet	www.ncbi.nlm.nih.gov/pubmed/26343387	A comprehensive 1,000 Genomes-based genome-wide association meta-analysis of coronary artery disease.	42,096 European ancestry cases, 361 African American cases, 758 Hispanic American cases, 12,658 South Asian ancestry cases, 1,802 Lebanese ancestry cases, 3,614 East Asian ancestry cases, 99,121 European ancestry controls, 2,778 African American controls, 3,337 Hispanic American controls, 12,899 South Asian ancestry controls, 466 Lebanese ancestry controls, 7,709 East Asian ancestry controls	NA	9q34.2	ABO	ABO, ABO			ENSG00000175164, ENSG00000281879	NA	NA	rs2519093-T	rs2519093	0	2519093	intron_variant	0	0.190872	1E-11	11		1.08	[1.06- 1.11]	Affymetrix, Illumina [8600000] (imputed)	N
25	rs56343119	0.963199	9	136141870	rs2519093	NA	Coronary artery disease	43129	29212778	van der Harst P	43075	Circ Res	www.ncbi.nlm.nih.gov/pubmed/29212778	Identification of 64 Novel Genetic Loci Provides an Expanded View on the Genetic Architecture of Coronary Artery Disease.	up to 122,733 cases, up to 424,528 controls	NA	9q34.2	ABO	ABO, ABO			ENSG00000175164, ENSG00000281879	NA	NA	rs2519093-T	rs2519093	0	2519093	intron_variant	0	0.1841	2E-14	13.699		0.0554	[0.041-0.07] unit increase	Affymetrix [at least 7947838] (imputed)	N
25	rs56343119	0.963199	9	136141870	rs2519093	NA	Serum alkaline phosphatase levels	43309	29403010	Kanai M	43136	Nat Genet	www.ncbi.nlm.nih.gov/pubmed/29403010	Genetic analysis of quantitative traits in the Japanese population links cell types to complex human diseases.	105,030 Japanese ancestry individuals	NA	9q34.2	ABO	ABO, ABO			ENSG00000175164, ENSG00000281879	NA	NA	rs2519093-?	rs2519093	0	2519093	intron_variant	0	NR	2E-887	886.699		0.3104	[0.3-0.32] unit decrease novel	Illumina [6108953] (imputed)	N
25	rs56343119	0.963199	9	136141870	rs2519093	NA	Total cholesterol levels	43510	29507422	Hoffmann TJ	43164	Nat Genet	www.ncbi.nlm.nih.gov/pubmed/29507422	A large electronic-health-record-based genome-wide study of serum lipids.	76,627 European ancestry individuals, 7,795 Hispanic individuals, 6,855 East Asian ancestry individuals, 2,958 African American individuals, 439 South Asian ancestry individuals	NA	9q34.2	NR	ABO, ABO			ENSG00000175164, ENSG00000281879	NA	NA	rs2519093-C	rs2519093	0	2519093	intron_variant	0	0.806	3E-41	40.5229	(EA)	0.078	unit decrease	Affymetrix [at least 7091467] (imputed)	N
25	rs56343119	0.963199	9	136141870	rs2519093	NA	Total cholesterol levels	43510	29507422	Hoffmann TJ	43164	Nat Genet	www.ncbi.nlm.nih.gov/pubmed/29507422	A large electronic-health-record-based genome-wide study of serum lipids.	76,627 European ancestry individuals, 7,795 Hispanic individuals, 6,855 East Asian ancestry individuals, 2,958 African American individuals, 439 South Asian ancestry individuals	NA	9q34.2	NR	ABO, ABO			ENSG00000175164, ENSG00000281879	NA	NA	rs2519093-C	rs2519093	0	2519093	intron_variant	0	0.831	1E-10	10	(Hispanic)	0.129	unit decrease	Affymetrix [at least 7091467] (imputed)	N
25	rs56343119	0.963199	9	136141870	rs2519093	NA	Total cholesterol levels	43510	29507422	Hoffmann TJ	43164	Nat Genet	www.ncbi.nlm.nih.gov/pubmed/29507422	A large electronic-health-record-based genome-wide study of serum lipids.	76,627 European ancestry individuals, 7,795 Hispanic individuals, 6,855 East Asian ancestry individuals, 2,958 African American individuals, 439 South Asian ancestry individuals	NA	9q34.2	NR	ABO, ABO			ENSG00000175164, ENSG00000281879	NA	NA	rs2519093-C	rs2519093	0	2519093	intron_variant	0	NR	2E-53	52.699		0.082	unit decrease	Affymetrix [at least 7091467] (imputed)	N
25	rs56343119	0.963199	9	136141870	rs2519093	NA	Hemoglobin	43309	29403010	Kanai M	43136	Nat Genet	www.ncbi.nlm.nih.gov/pubmed/29403010	Genetic analysis of quantitative traits in the Japanese population links cell types to complex human diseases.	108,769 Japanese ancestry individuals	NA	9q34.2	ABO	ABO, ABO			ENSG00000175164, ENSG00000281879	NA	NA	rs2519093-?	rs2519093	0	2519093	intron_variant	0	NR	1E-35	35		0.0588	[0.05-0.068] unit decrease novel	Illumina [6108953] (imputed)	N
25	rs56343119	0.963199	9	136141870	rs2519093	NA	Red blood cell count	43309	29403010	Kanai M	43136	Nat Genet	www.ncbi.nlm.nih.gov/pubmed/29403010	Genetic analysis of quantitative traits in the Japanese population links cell types to complex human diseases.	108,794 Japanese ancestry individuals	NA	9q34.2	ABO	ABO, ABO			ENSG00000175164, ENSG00000281879	NA	NA	rs2519093-?	rs2519093	0	2519093	intron_variant	0	NR	7E-45	44.1549		0.06646	[0.057-0.076] unit decrease novel	Illumina [6108953] (imputed)	N
25	rs56343119	0.963199	9	136141870	rs2519093	NA	Hematocrit	43309	29403010	Kanai M	43136	Nat Genet	www.ncbi.nlm.nih.gov/pubmed/29403010	Genetic analysis of quantitative traits in the Japanese population links cell types to complex human diseases.	108,757 Japanese ancestry individuals	NA	9q34.2	ABO	ABO, ABO			ENSG00000175164, ENSG00000281879	NA	NA	rs2519093-?	rs2519093	0	2519093	intron_variant	0	NR	1E-33	33		0.05699	[0.048-0.066] unit decrease novel	Illumina [6108953] (imputed)	N
25	rs56343119	0.963199	9	136141870	rs2519093	NA	Venous thromboembolism	41136	22672568	Heit JA	41065	J Thromb Haemost	www.ncbi.nlm.nih.gov/pubmed/22672568	A genome-wide association study of venous thromboembolism identifies risk variants in chromosomes 1q24.2 and 9q.	1,503 European and other ancestry cases, 1,459 European and other ancestry controls	1,407 cases, 1,418 controls	9q34.2	ABO	ABO, ABO			ENSG00000175164, ENSG00000281879	NA	NA	rs2519093-A	rs2519093	0	2519093	intron_variant	0	0.243	8E-16	15.0969		1.69	[1.48-1.91]	Illumina [~ 2500000] (imputed)	N
25	rs56343119	0.963199	9	136141870	rs2519093	NA	Low density lipoprotein cholesterol levels	44062	32493714	Klimentidis YC	43985	Diabetes	www.ncbi.nlm.nih.gov/pubmed/32493714	Phenotypic and Genetic Characterization of Lower LDL-C and Increased Type-2 Diabetes Risk in the UK Biobank.	431,167 European ancestry individuals	NA	9q34.2	NR	ABO, ABO			ENSG00000175164, ENSG00000281879	NA	NA	rs2519093-C	rs2519093	0	2519093	intron_variant	0	0.815454	2E-228	227.699		0.079807	[0.075-0.085] unit decrease	Affymetrix [15000001]	N
25	rs56343119	0.963199	9	136141870	rs2519093	NA	Aspartate aminotransferase levels	44246	33547301	Chen VL	44232	Nat Commun	www.ncbi.nlm.nih.gov/pubmed/33547301	Genome-wide association study of serum liver enzymes implicates diverse metabolic and liver pathology.	389,565 European ancestry individuals	134,182 East Asian ancestry individuals	9q34.2	ABO	ABO, ABO			ENSG00000175164, ENSG00000281879	NA	NA	rs2519093-C	rs2519093	0	2519093	intron_variant	0	0.81	5E-44	43.301		13.9	z-score increase	Affymetrix [4314223] (imputed)	N
25	rs56343119	0.963199	9	136141870	rs2519093	NA	Myocardial infarction	44277	33532862	Hartiala JA	44230	Eur Heart J	www.ncbi.nlm.nih.gov/pubmed/33532862	Genome-wide analysis identifies novel susceptibility loci for myocardial infarction.	14,825 European ancestry cases, 44,000 European and unknown ancestry cases, 2,680 cases, 380,970 European ancestry controls, 123,504 European and unknown ancestry controls, 73,242 controls	NA	9q34.2	ABO	ABO, ABO			ENSG00000175164, ENSG00000281879	NA	NA	rs2519093-T	rs2519093	0	2519093	intron_variant	0	0.184082	5E-19	18.301		1.09	[1.07-1.11]	NR [8126035] (imputed)	N
25	rs56343119	0.963199	9	136141870	rs2519093	NA	Red blood cell count	44095	32888493	Chen MH	44075	Cell	www.ncbi.nlm.nih.gov/pubmed/32888493	Trans-ethnic and Ancestry-Specific Blood-Cell Genetics in 746,667 Individuals from 5 Global Populations.	150,708 East Asian ancestry individuals	NA	9q34.2	NR	ABO, ABO			ENSG00000175164, ENSG00000281879	NA	NA	rs2519093-C	rs2519093	0	2519093	intron_variant	0	0.730117	4E-60	59.3979		0.066854	[0.059-0.075] SD units increase	Affymetrix, Illumina [16709798] (imputed)	N
25	rs56343119	0.963199	9	136141870	rs2519093	NA	Soluble E-selectin levels	43668	31217265	Sliz E	43635	J Med Genet	www.ncbi.nlm.nih.gov/pubmed/31217265	Genome-wide association study identifies seven novel loci associating with circulating cytokines and cell adhesion molecules in Finns.	5,284 Finnish ancestry individuals	NA	9q34.2	ABO	ABO, ABO			ENSG00000175164, ENSG00000281879	NA	NA	rs2519093-T	rs2519093	0	2519093	intron_variant	0	0.188	4E-305	304.398		0.903	unit decrease	Illumina [NR] (imputed)	N
25	rs56343119	0.963199	9	136141870	rs2519093	NA	Soluble ICAM-1	43668	31217265	Sliz E	43635	J Med Genet	www.ncbi.nlm.nih.gov/pubmed/31217265	Genome-wide association study identifies seven novel loci associating with circulating cytokines and cell adhesion molecules in Finns.	5,284 Finnish ancestry individuals	NA	9q34.2	ABO	ABO, ABO			ENSG00000175164, ENSG00000281879	NA	NA	rs2519093-T	rs2519093	0	2519093	intron_variant	0	0.188	7E-48	47.1549		0.352	unit decrease	Illumina [NR] (imputed)	N
25	rs56343119	0.963199	9	136141870	rs2519093	NA	Neutrophil count	44095	32888493	Chen MH	44075	Cell	www.ncbi.nlm.nih.gov/pubmed/32888493	Trans-ethnic and Ancestry-Specific Blood-Cell Genetics in 746,667 Individuals from 5 Global Populations.	519,288 European ancestry individuals	NA	9q34.2	NR	ABO, ABO			ENSG00000175164, ENSG00000281879	NA	NA	rs2519093-T	rs2519093	0	2519093	intron_variant	0	0.184749	1E-58	58		0.040099	[0.035-0.045] SD unit decrease	Affymetrix, Illumina [50250472] (imputed)	N
25	rs56343119	0.963199	9	136141870	rs2519093	NA	LDL cholesterol	43430	30275531	Klarin D	43374	Nat Genet	www.ncbi.nlm.nih.gov/pubmed/30275531	Genetics of blood lipids among ~300,000 multi-ethnic participants of the Million Veteran Program.	215,551 European ancestry individuals, 57,332 African American individuals, 24,743 Hispanic individuals	Up to 319,677 individuals	9q34.2	ABO	ABO, ABO			ENSG00000175164, ENSG00000281879	NA	NA	rs2519093-T	rs2519093	0	2519093	intron_variant	0	0.1808	8E-102	101.097		0.0737	[0.067-0.08] mg dl-1 increase	Affymetrix [up to 31400000] (imputed)	N
25	rs56343119	0.963199	9	136141870	rs2519093	NA	Neutrophil count	44095	32888493	Chen MH	44075	Cell	www.ncbi.nlm.nih.gov/pubmed/32888493	Trans-ethnic and Ancestry-Specific Blood-Cell Genetics in 746,667 Individuals from 5 Global Populations.	627,215 African American or Afro-Caribbean, African ancestry, European ancestry, East Asian ancestry, Hispanic or Latin American and South Asian ancestry individuals	NA	9q34.2	NR	ABO, ABO			ENSG00000175164, ENSG00000281879	NA	NA	rs2519093-T	rs2519093	0	2519093	intron_variant	0	0.193304	6E-62	61.2218		NA		Affymetrix, Illumina [23114412] (imputed)	N
25	rs56343119	0.963199	9	136141870	rs2519093	NA	CX3CL1 levels	44159	33067605	Folkersen L	44120	Nat Metab	www.ncbi.nlm.nih.gov/pubmed/33067605	Genomic and drug target evaluation of 90 cardiovascular proteins in 30,931 individuals.	21,758 European ancestry individuals	9,173 individuals	9q34.2		ABO, ABO			ENSG00000175164, ENSG00000281879	NA	NA	rs2519093-T	rs2519093	0	2519093	intron_variant	0	0.2	3E-13	12.5229		0.0947	unit decrease	Affymetrix, Illumina [20300000] (imputed)	N
25	rs56343119	0.963199	9	136141870	rs2519093	NA	Non-HDL cholesterol levels	44882	34887591	Graham SE	44539	Nature	www.ncbi.nlm.nih.gov/pubmed/34887591	The power of genetic diversity in genome-wide association studies of lipids.	48,057 Hispanic individuals	NA	9q34.2		ABO, ABO			ENSG00000175164, ENSG00000281879	NA	NA	rs2519093-T	rs2519093	0	2519093	intron_variant	0	0.132512	2E-10	9.69897		0.130114	[0.09-0.17] unit increase	NR [52000000] (imputed)	N
25	rs56343119	0.963199	9	136141870	rs2519093	NA	Cortical thickness	44545	34560273	Shadrin AA	44460	Neuroimage	www.ncbi.nlm.nih.gov/pubmed/34560273	Vertex-wise multivariate genome-wide association study identifies 780 unique genetic loci associated with cortical morphology.	35,657 White British ancestry individuals	NA	9q34.2	NR	ABO, ABO			ENSG00000175164, ENSG00000281879	NA	NA	rs2519093-T	rs2519093	0	2519093	intron_variant	0	0.1826	4E-11	10.3979		NA		NR [9056863] (imputed)	N
25	rs56343119	0.963199	9	136141870	rs2519093	NA	Total cholesterol levels	44882	34887591	Graham SE	44539	Nature	www.ncbi.nlm.nih.gov/pubmed/34887591	The power of genetic diversity in genome-wide association studies of lipids.	40,963 South Asian ancestry individuals, 48,057 Hispanic individuals, 99,432 Admixed African or African ancestry individuals, 146,492 East Asian ancestry individuals, 1,320,016 European ancestry individuals	NA	9q34.2		ABO, ABO			ENSG00000175164, ENSG00000281879	NA	NA	rs2519093-?	rs2519093	0	2519093	intron_variant	0	NR	3E-405	404.523		NA		NR [52000000] (imputed)	N
25	rs56343119	0.963199	9	136141870	rs2519093	NA	Total cholesterol levels	44882	34887591	Graham SE	44539	Nature	www.ncbi.nlm.nih.gov/pubmed/34887591	The power of genetic diversity in genome-wide association studies of lipids.	1,320,016 European ancestry individuals	NA	9q34.2		ABO, ABO			ENSG00000175164, ENSG00000281879	NA	NA	rs2519093-T	rs2519093	0	2519093	intron_variant	0	0.186856	3E-248	247.523		0.0683257	[0.065-0.072] unit increase	NR [52000000] (imputed)	N
25	rs56343119	0.963199	9	136141870	rs2519093	NA	White blood cell count	43504	30595370	Kichaev G	43461	Am J Hum Genet	www.ncbi.nlm.nih.gov/pubmed/30595370	Leveraging Polygenic Functional Enrichment to Improve GWAS Power.	approximately 444,000 European ancestry individuals	NA	9q34.2		ABO, ABO			ENSG00000175164, ENSG00000281879	NA	NA	rs2519093-?	rs2519093	0	2519093	intron_variant	0	NR	6E-52	51.2218		NA		NR [~ 8900000] (imputed)	N
25	rs56343119	0.963199	9	136141870	rs2519093	NA	Non-HDL cholesterol levels	44882	34887591	Graham SE	44539	Nature	www.ncbi.nlm.nih.gov/pubmed/34887591	The power of genetic diversity in genome-wide association studies of lipids.	40,963 South Asian ancestry individuals, 48,057 Hispanic individuals, 99,432 Admixed African or African ancestry individuals, 146,492 East Asian ancestry individuals, 1,320,016 European ancestry individuals	NA	9q34.2		ABO, ABO			ENSG00000175164, ENSG00000281879	NA	NA	rs2519093-?	rs2519093	0	2519093	intron_variant	0	NR	3E-252	251.523		NA		NR [52000000] (imputed)	N
25	rs56343119	0.963199	9	136141870	rs2519093	NA	Medication use (HMG CoA reductase inhibitors)	43637	31015401	Wu Y	43578	Nat Commun	www.ncbi.nlm.nih.gov/pubmed/31015401	Genome-wide association study of medication-use and associated disease in the UK Biobank.	73,475 European ancestry cases, 216,910 European ancestry controls	NA	9q34.2	ABO	ABO, ABO			ENSG00000175164, ENSG00000281879	NA	NA	rs2519093-T	rs2519093	0	2519093	intron_variant	0	0.185023	7E-31	30.1549		0.0835069	[0.069-0.098] unit increase	Affymetrix [7288503] (imputed)	N
25	rs56343119	0.963199	9	136141870	rs2519093	NA	White blood cell count	44095	32888493	Chen MH	44075	Cell	www.ncbi.nlm.nih.gov/pubmed/32888493	Trans-ethnic and Ancestry-Specific Blood-Cell Genetics in 746,667 Individuals from 5 Global Populations.	746,667 African American or Afro-Caribbean, African ancestry, European ancestry, East Asian ancestry, Hispanic or Latin American and South Asian ancestry individuals	NA	9q34.2	NR	ABO, ABO			ENSG00000175164, ENSG00000281879	NA	NA	rs2519093-T	rs2519093	0	2519093	intron_variant	0	0.200499	2E-73	72.699		NA		Affymetrix, Illumina [24649327] (imputed)	N
25	rs56343119	0.963199	9	136141870	rs2519093	NA	White blood cell count	44095	32888493	Chen MH	44075	Cell	www.ncbi.nlm.nih.gov/pubmed/32888493	Trans-ethnic and Ancestry-Specific Blood-Cell Genetics in 746,667 Individuals from 5 Global Populations.	562,243 European ancestry individuals	NA	9q34.2	NR	ABO, ABO			ENSG00000175164, ENSG00000281879	NA	NA	rs2519093-T	rs2519093	0	2519093	intron_variant	0	0.185612	9E-68	67.0458		0.04119	[0.037-0.046] SD unit decrease	Affymetrix, Illumina [50601830] (imputed)	N
25	rs56343119	0.963199	9	136141870	rs2519093	NA	Total campesterol	44673	35013273	Scholz M	44571	Nat Commun	www.ncbi.nlm.nih.gov/pubmed/35013273	Genome-wide meta-analysis of phytosterols reveals five novel loci and a detrimental effect on coronary atherosclerosis.	9,758 European ancestry individuals	NA	9q34.2		ABO, ABO			ENSG00000175164, ENSG00000281879	NA	NA	rs2519093-T	rs2519093	0	2519093	intron_variant	0	0.22	2E-12	11.699		0.045	increase	Affymetrix, Illumina [8000000] (imputed)	N
25	rs56343119	0.963199	9	136141870	rs977371848	NA	Red blood cell count	44589	33887194	Hu Y	44307	Am J Hum Genet	www.ncbi.nlm.nih.gov/pubmed/33887194	Whole-genome sequencing association analysis of quantitative red blood cell phenotypes: The NHLBI TOPMed program.	20,220 Amish, White ancestry individuals, 384 Asian ancestry individuals, 10,747 Black individuals, 13,119 ﻿Central American ancestry, ﻿Cuban ancestry, ﻿Dominican ancestry, ﻿Mexican ancestry, ﻿Puerto Rican ancestry, ﻿South American ancestry individuals	NA	9q34.2		ABO, ABO			ENSG00000175164, ENSG00000281879	NA	NA	rs977371848-C	rs977371848	1	2519093	intron_variant	0	NR	9E-14	13.0458		0.03	[0.03-0.03] unit increase	Illumina [92652022]	N
25	rs56343119	0.963199	9	136141870	rs2519093	NA	E Selectin plasma levels	44648	35264221	Caron B	44629	Genome Med	www.ncbi.nlm.nih.gov/pubmed/35264221	Integrative genetic and immune cell analysis of plasma proteins in healthy donors identifies novel associations involving primary immune deficiency genes.	400 French ancestry individuals	NA	9q34.2		ABO, ABO			ENSG00000175164, ENSG00000281879	NA	NA	rs2519093-C	rs2519093	0	2519093	intron_variant	0	NR	2E-22	21.699		0.395	[0.33-0.46] ng/mL decrease	Illumina [5201092] (imputed)	N
25	rs56343119	0.963199	9	136141870	rs2519093	NA	PECAM 1 plasma levels	44648	35264221	Caron B	44629	Genome Med	www.ncbi.nlm.nih.gov/pubmed/35264221	Integrative genetic and immune cell analysis of plasma proteins in healthy donors identifies novel associations involving primary immune deficiency genes.	400 French ancestry individuals	NA	9q34.2		ABO, ABO			ENSG00000175164, ENSG00000281879	NA	NA	rs2519093-C	rs2519093	0	2519093	intron_variant	0	NR	9E-13	12.0458		0.14	[0.1-0.18] ng/mL decrease	Illumina [5201092] (imputed)	N
25	rs56343119	0.963199	9	136141870	rs977371848	NA	Hematocrit	44589	33887194	Hu Y	44307	Am J Hum Genet	www.ncbi.nlm.nih.gov/pubmed/33887194	Whole-genome sequencing association analysis of quantitative red blood cell phenotypes: The NHLBI TOPMed program.	33,324 Amish, White ancestry individuals, 654 Asian ancestry individuals, 14,474 Black individuals, 14,035 ﻿Central American ancestry, ﻿Cuban ancestry, ﻿Dominican ancestry, ﻿Mexican ancestry, ﻿Puerto Rican ancestry, ﻿South American ancestry individuals	NA	9q34.2		ABO, ABO			ENSG00000175164, ENSG00000281879	NA	NA	rs977371848-C	rs977371848	1	2519093	intron_variant	0	NR	1E-14	14		0.2	[0.14-0.26] unit increase	Illumina [110396782]	N
25	rs56343119	0.963199	9	136141870	rs977371848	NA	Hemoglobin	44589	33887194	Hu Y	44307	Am J Hum Genet	www.ncbi.nlm.nih.gov/pubmed/33887194	Whole-genome sequencing association analysis of quantitative red blood cell phenotypes: The NHLBI TOPMed program.	33,325 Amish, White ancestry individuals, 653 Asian ancestry individuals, 14,454 Black individuals, 14,029 ﻿Central American ancestry, ﻿Cuban ancestry, ﻿Dominican ancestry, ﻿Mexican ancestry, ﻿Puerto Rican ancestry, ﻿South American ancestry individuals	NA	9q34.2		ABO, ABO			ENSG00000175164, ENSG00000281879	NA	NA	rs977371848-C	rs977371848	1	2519093	intron_variant	0	NR	3E-17	16.5229		0.08	[0.06-0.1] unit increase	Illumina [110351653]	N
25	rs56343119	0.963199	9	136141870	rs2519093	NA	Soluble E-selectin levels	44593	34757267	Teng MS	44484	Atherosclerosis	www.ncbi.nlm.nih.gov/pubmed/34757267	Genome-wide association study revealed novel candidate gene loci associated with soluble E-selectin levels in a Taiwanese population.	4,525 East Asian ancestry individuals	NA	9q34.2		ABO, ABO			ENSG00000175164, ENSG00000281879	NA	NA	rs2519093-?	rs2519093	0	2519093	intron_variant	0	NR	3E-271	270.523		0.1723	[0.16-0.18] unit decrease	Affymetrix [7338548] (imputed)	N
25	rs56343119	0.963199	9	136141870	rs2519093	NA	Serum levels of protein FAM3B	44607	35078996	Gudjonsson A	44586	Nat Commun	www.ncbi.nlm.nih.gov/pubmed/35078996	A genome-wide association study of serum proteins reveals shared loci with common diseases.	5,368 Icelandic ancestry individuals	NA	9q34.2		ABO, ABO			ENSG00000175164, ENSG00000281879	NA	NA	rs2519093-T	rs2519093	0	2519093	intron_variant	0	0.1214	2E-20	19.699		0.268491	[0.21-0.33] unit increase	Illumina [7506463] (imputed)	N
25	rs56343119	0.963199	9	136141870	rs2519093	NA	Serum levels of protein GLCE	44607	35078996	Gudjonsson A	44586	Nat Commun	www.ncbi.nlm.nih.gov/pubmed/35078996	A genome-wide association study of serum proteins reveals shared loci with common diseases.	5,358 Icelandic ancestry individuals	NA	9q34.2		ABO, ABO			ENSG00000175164, ENSG00000281879	NA	NA	rs2519093-T	rs2519093	0	2519093	intron_variant	0	0.1214	3E-48	47.5229		0.412802	[0.36-0.47] unit increase	Illumina [7506463] (imputed)	N
25	rs56343119	0.963199	9	136141870	rs2519093	NA	Serum levels of protein CHST12	44607	35078996	Gudjonsson A	44586	Nat Commun	www.ncbi.nlm.nih.gov/pubmed/35078996	A genome-wide association study of serum proteins reveals shared loci with common diseases.	5,356 Icelandic ancestry individuals	NA	9q34.2		ABO, ABO			ENSG00000175164, ENSG00000281879	NA	NA	rs2519093-T	rs2519093	0	2519093	intron_variant	0	0.1214	8E-15	14.0969		0.218862	[0.16-0.27] unit increase	Illumina [7506463] (imputed)	N
25	rs56343119	0.963199	9	136141870	rs2519093	NA	LDL cholesterol levels	44861	36142332	Hsu LA	44812	Int J Mol Sci	www.ncbi.nlm.nih.gov/pubmed/36142332	Common and Rare <i>PCSK9</i> Variants Associated with Low-Density Lipoprotein Cholesterol Levels and the Risk of Diabetes Mellitus: A Mendelian Randomization Study.	75,441 East Asian ancestry individuals	NA	9q34.2		ABO, ABO			ENSG00000175164, ENSG00000281879	NA	NA	rs2519093-?	rs2519093	0	2519093	intron_variant	0	NR	3E-45	44.5229		0.0107	[0.0091-0.0123] unit increase	Affymetrix [3639888] (imputed)	N
25	rs56343119	0.963199	9	136141870	rs2519093	NA	Serum levels of protein ICAM4	44607	35078996	Gudjonsson A	44586	Nat Commun	www.ncbi.nlm.nih.gov/pubmed/35078996	A genome-wide association study of serum proteins reveals shared loci with common diseases.	5,364 Icelandic ancestry individuals	NA	9q34.2		ABO, ABO			ENSG00000175164, ENSG00000281879	NA	NA	rs2519093-T	rs2519093	0	2519093	intron_variant	0	0.1214	9E-36	35.0458		0.360126	[0.3-0.42] unit decrease	Illumina [7506463] (imputed)	N
25	rs56343119	0.963199	9	136141870	rs2519093	NA	Serum levels of protein ICAM4	44607	35078996	Gudjonsson A	44586	Nat Commun	www.ncbi.nlm.nih.gov/pubmed/35078996	A genome-wide association study of serum proteins reveals shared loci with common diseases.	5,364 Icelandic ancestry individuals	NA	9q34.2		ABO, ABO			ENSG00000175164, ENSG00000281879	NA	NA	rs2519093-T	rs2519093	0	2519093	intron_variant	0	0.1214	5E-29	28.301		0.322996	[0.27-0.38] unit decrease	Illumina [7506463] (imputed)	N
25	rs56343119	0.963199	9	136141870	rs2519093	NA	White blood cell count	44092	32888494	Vuckovic D	44075	Cell	www.ncbi.nlm.nih.gov/pubmed/32888494	The Polygenic and Monogenic Basis of Blood Traits and Diseases.	408,112 British individuals	NA	9q34.2	ABO	ABO, ABO			ENSG00000175164, ENSG00000281879	NA	NA	rs2519093-T	rs2519093	0	2519093	intron_variant	0	0.184377	3E-52	51.5229		0.0433274	[0.038-0.049] unit decrease	Affymetrix [93095623] (imputed)	N
25	rs56343119	0.963199	9	136141870	rs2519093	NA	Neutrophil count	44543	34469753	Kachuri L	44434	Am J Hum Genet	www.ncbi.nlm.nih.gov/pubmed/34469753	Genetic determinants of blood-cell traits influence susceptibility to childhood acute lymphoblastic leukemia.	234,802 European ancestry individuals	100,556 European ancestry individuals	9q34.2		ABO, ABO			ENSG00000175164, ENSG00000281879	NA	NA	rs2519093-C	rs2519093	0	2519093	intron_variant	0	0.816	3E-19	18.5229		NA		Affymetrix [10369434] (imputed)	N
25	rs56343119	0.963199	9	136141870	rs2519093	NA	Serum levels of protein TPST2	44607	35078996	Gudjonsson A	44586	Nat Commun	www.ncbi.nlm.nih.gov/pubmed/35078996	A genome-wide association study of serum proteins reveals shared loci with common diseases.	5,350 Icelandic ancestry individuals	NA	9q34.2		ABO, ABO			ENSG00000175164, ENSG00000281879	NA	NA	rs2519093-T	rs2519093	0	2519093	intron_variant	0	0.1214	6E-16	15.2218		0.225162	[0.17-0.28] unit increase	Illumina [7506463] (imputed)	N
25	rs56343119	0.963199	9	136141870	rs2519093	NA	Eosinophil counts	43504	30595370	Kichaev G	43461	Am J Hum Genet	www.ncbi.nlm.nih.gov/pubmed/30595370	Leveraging Polygenic Functional Enrichment to Improve GWAS Power.	approximately 440,000 European ancestry individuals	NA	9q34.2		ABO, ABO			ENSG00000175164, ENSG00000281879	NA	NA	rs2519093-?	rs2519093	0	2519093	intron_variant	0	NR	4E-24	23.3979		NA		NR [~ 8900000] (imputed)	N
25	rs56343119	0.963199	9	136141870	rs2519093	NA	High density lipoprotein cholesterol levels	44882	34887591	Graham SE	44539	Nature	www.ncbi.nlm.nih.gov/pubmed/34887591	The power of genetic diversity in genome-wide association studies of lipids.	1,320,016 European ancestry individuals	NA	9q34.2		ABO, ABO			ENSG00000175164, ENSG00000281879	NA	NA	rs2519093-T	rs2519093	0	2519093	intron_variant	0	0.187106	9E-14	13.0458		0.0169995	[0.014-0.02] unit increase	NR [52000000] (imputed)	N
25	rs56343119	0.963199	9	136141870	rs2519093	NA	Total cholesterol levels	44882	36329257	Lee CJ	44868	Commun Biol	www.ncbi.nlm.nih.gov/pubmed/36329257	Phenome-wide analysis of Taiwan Biobank reveals novel glycemia-related loci and genetic risks for diabetes.	76,578 Taiwanese ancestry individuals	NA	9q34.2		ABO, ABO			ENSG00000175164, ENSG00000281879	NA	NA	rs2519093-?	rs2519093	0	2519093	intron_variant	0	NR	5E-51	50.301		3.32982	unit decrease	NR [5925277] (imputed)	N
25	rs56343119	0.963199	9	136141870	rs2519093	NA	Red blood cell count	44882	36329257	Lee CJ	44868	Commun Biol	www.ncbi.nlm.nih.gov/pubmed/36329257	Phenome-wide analysis of Taiwan Biobank reveals novel glycemia-related loci and genetic risks for diabetes.	76,086 Taiwanese ancestry individuals	NA	9q34.2		ABO, ABO			ENSG00000175164, ENSG00000281879	NA	NA	rs2519093-?	rs2519093	0	2519093	intron_variant	0	NR	6E-33	32.2218		0.0324894	unit increase	NR [5925277] (imputed)	N
25	rs56343119	0.963199	9	136141870	rs2519093	NA	White blood cell count	44882	36329257	Lee CJ	44868	Commun Biol	www.ncbi.nlm.nih.gov/pubmed/36329257	Phenome-wide analysis of Taiwan Biobank reveals novel glycemia-related loci and genetic risks for diabetes.	76,317 Taiwanese ancestry individuals	NA	9q34.2		ABO, ABO			ENSG00000175164, ENSG00000281879	NA	NA	rs2519093-?	rs2519093	0	2519093	intron_variant	0	NR	2E-8	7.69897		0.0553735	unit increase	NR [5925277] (imputed)	N
25	rs56343119	0.963199	9	136141870	rs2519093	NA	Hemoglobin levels	44882	36329257	Lee CJ	44868	Commun Biol	www.ncbi.nlm.nih.gov/pubmed/36329257	Phenome-wide analysis of Taiwan Biobank reveals novel glycemia-related loci and genetic risks for diabetes.	76,354 Taiwanese ancestry individuals	NA	9q34.2		ABO, ABO			ENSG00000175164, ENSG00000281879	NA	NA	rs2519093-?	rs2519093	0	2519093	intron_variant	0	NR	8E-27	26.0969		0.0818747	unit increase	NR [5925277] (imputed)	N
25	rs56343119	0.963199	9	136141870	rs2519093	NA	Low density lipoprotein cholesterol levels	44882	36329257	Lee CJ	44868	Commun Biol	www.ncbi.nlm.nih.gov/pubmed/36329257	Phenome-wide analysis of Taiwan Biobank reveals novel glycemia-related loci and genetic risks for diabetes.	76,650 Taiwanese ancestry individuals	NA	9q34.2		ABO, ABO			ENSG00000175164, ENSG00000281879	NA	NA	rs2519093-?	rs2519093	0	2519093	intron_variant	0	NR	2E-43	42.699		2.77722	unit decrease	NR [5925277] (imputed)	N
25	rs56343119	0.963199	9	136141870	rs977371848	NA	X-26054 levels	44879	35347128	Yin X	44648	Nat Commun	www.ncbi.nlm.nih.gov/pubmed/35347128	Genome-wide association studies of metabolites in Finnish men identify disease-relevant loci.	6,136 Finnish ancestry individuals	NA	9q34.2		ABO, ABO			ENSG00000175164, ENSG00000281879	NA	NA	rs977371848-C	rs977371848	1	2519093	intron_variant	0	NR	1E-24	24		0.32	unit decrease	NR [16000000] (imputed)	N
25	rs56343119	0.963199	9	136141870	rs2519093	NA	Insulin receptor levels	44831	34814699	Katz DH	44524	Circulation	www.ncbi.nlm.nih.gov/pubmed/34814699	Whole Genome Sequence Analysis of the Plasma Proteome in Black Adults Provides Novel Insights Into Cardiovascular Disease.	1,852 African American or Afro-Caribbean individuals	1,688 African American or Afro-Caribbean, Hispanic or Latin American, Asian ancestry, European ancestry individuals	9q34.2		ABO, ABO			ENSG00000175164, ENSG00000281879	NA	NA	rs2519093-?	rs2519093	0	2519093	intron_variant	0	NR	3E-73	72.5229		0.72	[0.64-0.8] unit decrease	Illumina [NR]	N
25	rs56343119	0.963199	9	136141870	rs2519093	NA	High density lipoprotein cholesterol levels	44882	34887591	Graham SE	44539	Nature	www.ncbi.nlm.nih.gov/pubmed/34887591	The power of genetic diversity in genome-wide association studies of lipids.	40,963 South Asian ancestry individuals, 48,057 Hispanic individuals, 99,432 Admixed African or African ancestry individuals, 146,492 East Asian ancestry individuals, 1,320,016 European ancestry individuals	NA	9q34.2		ABO, ABO			ENSG00000175164, ENSG00000281879	NA	NA	rs2519093-?	rs2519093	0	2519093	intron_variant	0	NR	4E-18	17.3979		NA		NR [52000000] (imputed)	N
25	rs56343119	0.963199	9	136141870	rs2519093	NA	Cereal consumption (bowls per week) (UKB data field 1458)	44803	32193382	Cole JB	43909	Nat Commun	www.ncbi.nlm.nih.gov/pubmed/32193382	Comprehensive genomic analysis of dietary habits in UK Biobank identifies hundreds of genetic associations.	447,935 European ancestry individuals	NA	9q34.2		ABO, ABO			ENSG00000175164, ENSG00000281879	NA	NA	rs2519093-C	rs2519093	0	2519093	intron_variant	0	0.815378	9E-9	8.04576		0.0154846	[0.01-0.021] unit increase	NR [NR] (imputed)	N
25	rs56343119	0.963199	9	136141870	rs2519093	NA	Low density lipoprotein cholesterol levels	44882	34887591	Graham SE	44539	Nature	www.ncbi.nlm.nih.gov/pubmed/34887591	The power of genetic diversity in genome-wide association studies of lipids.	1,320,016 European ancestry individuals	NA	9q34.2		ABO, ABO			ENSG00000175164, ENSG00000281879	NA	NA	rs2519093-T	rs2519093	0	2519093	intron_variant	0	0.187879	7E-279	278.155		0.0724494	[0.069-0.076] unit increase	NR [52000000] (imputed)	N
25	rs56343119	0.963199	9	136141870	rs2519093	NA	Free cholesterol to total lipids ratio in large VLDL	44678	35213538	Richardson TG	44617	PLoS Biol	www.ncbi.nlm.nih.gov/pubmed/35213538	Characterising metabolomic signatures of lipid-modifying therapies through drug target mendelian randomisation.	115,071 European ancestry individuals	NA	9q34.2		ABO, ABO			ENSG00000175164, ENSG00000281879	NA	NA	rs2519093-C	rs2519093	0	2519093	intron_variant	0	0.81627	2E-48	47.699		0.0771588	[0.067-0.088] unit decrease	NR [11722792] (imputed)	N
25	rs56343119	0.963199	9	136141870	rs2519093	NA	Free cholesterol to total lipids ratio in IDL	44678	35213538	Richardson TG	44617	PLoS Biol	www.ncbi.nlm.nih.gov/pubmed/35213538	Characterising metabolomic signatures of lipid-modifying therapies through drug target mendelian randomisation.	115,082 European ancestry individuals	NA	9q34.2		ABO, ABO			ENSG00000175164, ENSG00000281879	NA	NA	rs2519093-C	rs2519093	0	2519093	intron_variant	0	0.816261	1E-15	15		0.0423626	[0.032-0.053] unit decrease	NR [11722792] (imputed)	N
25	rs56343119	0.963199	9	136141870	rs2519093	NA	Cholesteryl esters to total lipids ratio in large VLDL	44678	35213538	Richardson TG	44617	PLoS Biol	www.ncbi.nlm.nih.gov/pubmed/35213538	Characterising metabolomic signatures of lipid-modifying therapies through drug target mendelian randomisation.	115,071 European ancestry individuals	NA	9q34.2		ABO, ABO			ENSG00000175164, ENSG00000281879	NA	NA	rs2519093-C	rs2519093	0	2519093	intron_variant	0	0.81627	5E-49	48.301		0.075147	[0.065-0.085] unit decrease	NR [11722792] (imputed)	N
25	rs56343119	0.963199	9	136141870	rs2519093	NA	Cholesterol to total lipids ratio in IDL	44678	35213538	Richardson TG	44617	PLoS Biol	www.ncbi.nlm.nih.gov/pubmed/35213538	Characterising metabolomic signatures of lipid-modifying therapies through drug target mendelian randomisation.	115,082 European ancestry individuals	NA	9q34.2		ABO, ABO			ENSG00000175164, ENSG00000281879	NA	NA	rs2519093-C	rs2519093	0	2519093	intron_variant	0	0.816261	4E-13	12.3979		0.0375592	[0.027-0.048] unit decrease	NR [11722792] (imputed)	N
25	rs56343119	0.963199	9	136141870	rs2519093	NA	Triglycerides to total lipids ratio in IDL	44678	35213538	Richardson TG	44617	PLoS Biol	www.ncbi.nlm.nih.gov/pubmed/35213538	Characterising metabolomic signatures of lipid-modifying therapies through drug target mendelian randomisation.	115,082 European ancestry individuals	NA	9q34.2		ABO, ABO			ENSG00000175164, ENSG00000281879	NA	NA	rs2519093-C	rs2519093	0	2519093	intron_variant	0	0.816261	3E-14	13.5229		0.0389893	[0.029-0.049] unit increase	NR [11722792] (imputed)	N
25	rs56343119	0.963199	9	136141870	rs2519093	NA	Triglycerides to total lipids ratio in large LDL	44678	35213538	Richardson TG	44617	PLoS Biol	www.ncbi.nlm.nih.gov/pubmed/35213538	Characterising metabolomic signatures of lipid-modifying therapies through drug target mendelian randomisation.	115,082 European ancestry individuals	NA	9q34.2		ABO, ABO			ENSG00000175164, ENSG00000281879	NA	NA	rs2519093-C	rs2519093	0	2519093	intron_variant	0	0.816261	9E-16	15.0458		0.0416703	[0.032-0.052] unit increase	NR [11722792] (imputed)	N
25	rs56343119	0.963199	9	136141870	rs2519093	NA	Cholesterol to total lipids ratio in large VLDL	44678	35213538	Richardson TG	44617	PLoS Biol	www.ncbi.nlm.nih.gov/pubmed/35213538	Characterising metabolomic signatures of lipid-modifying therapies through drug target mendelian randomisation.	115,071 European ancestry individuals	NA	9q34.2		ABO, ABO			ENSG00000175164, ENSG00000281879	NA	NA	rs2519093-C	rs2519093	0	2519093	intron_variant	0	0.81627	7E-57	56.1549		0.082869	[0.073-0.093] unit decrease	NR [11722792] (imputed)	N
25	rs56343119	0.963199	9	136141870	rs2519093	NA	Triglycerides to total lipids ratio in small VLDL	44678	35213538	Richardson TG	44617	PLoS Biol	www.ncbi.nlm.nih.gov/pubmed/35213538	Characterising metabolomic signatures of lipid-modifying therapies through drug target mendelian randomisation.	115,082 European ancestry individuals	NA	9q34.2		ABO, ABO			ENSG00000175164, ENSG00000281879	NA	NA	rs2519093-C	rs2519093	0	2519093	intron_variant	0	0.816261	2E-37	36.699		0.065779	[0.056-0.076] unit increase	NR [11722792] (imputed)	N
25	rs56343119	0.963199	9	136141870	rs2519093	NA	Cholesteryl esters to total lipids ratio in very large HDL	44678	35213538	Richardson TG	44617	PLoS Biol	www.ncbi.nlm.nih.gov/pubmed/35213538	Characterising metabolomic signatures of lipid-modifying therapies through drug target mendelian randomisation.	115,056 European ancestry individuals	NA	9q34.2		ABO, ABO			ENSG00000175164, ENSG00000281879	NA	NA	rs2519093-C	rs2519093	0	2519093	intron_variant	0	0.81625	1E-8	8		0.0301973	[0.02-0.041] unit decrease	NR [11722792] (imputed)	N
25	rs56343119	0.963199	9	136141870	rs2519093	NA	Cholesterol to total lipids ratio in very large VLDL	44678	35213538	Richardson TG	44617	PLoS Biol	www.ncbi.nlm.nih.gov/pubmed/35213538	Characterising metabolomic signatures of lipid-modifying therapies through drug target mendelian randomisation.	114,160 European ancestry individuals	NA	9q34.2		ABO, ABO			ENSG00000175164, ENSG00000281879	NA	NA	rs2519093-C	rs2519093	0	2519093	intron_variant	0	0.816375	1E-34	34		0.0626868	[0.053-0.073] unit decrease	NR [11722792] (imputed)	N
25	rs56343119	0.963199	9	136141870	rs2519093	NA	Triglycerides to total lipids ratio in very large VLDL	44678	35213538	Richardson TG	44617	PLoS Biol	www.ncbi.nlm.nih.gov/pubmed/35213538	Characterising metabolomic signatures of lipid-modifying therapies through drug target mendelian randomisation.	114,160 European ancestry individuals	NA	9q34.2		ABO, ABO			ENSG00000175164, ENSG00000281879	NA	NA	rs2519093-C	rs2519093	0	2519093	intron_variant	0	0.816375	3E-41	40.5229		0.0695286	[0.059-0.08] unit increase	NR [11722792] (imputed)	N
25	rs56343119	0.963199	9	136141870	rs2519093	NA	Cholesterol to total lipids ratio in very small VLDL	44678	35213538	Richardson TG	44617	PLoS Biol	www.ncbi.nlm.nih.gov/pubmed/35213538	Characterising metabolomic signatures of lipid-modifying therapies through drug target mendelian randomisation.	115,082 European ancestry individuals	NA	9q34.2		ABO, ABO			ENSG00000175164, ENSG00000281879	NA	NA	rs2519093-C	rs2519093	0	2519093	intron_variant	0	0.816261	5E-18	17.301		0.0435945	[0.034-0.053] unit decrease	NR [11722792] (imputed)	N
25	rs56343119	0.963199	9	136141870	rs2519093	NA	Free cholesterol to total lipids ratio in very small VLDL	44678	35213538	Richardson TG	44617	PLoS Biol	www.ncbi.nlm.nih.gov/pubmed/35213538	Characterising metabolomic signatures of lipid-modifying therapies through drug target mendelian randomisation.	115,082 European ancestry individuals	NA	9q34.2		ABO, ABO			ENSG00000175164, ENSG00000281879	NA	NA	rs2519093-C	rs2519093	0	2519093	intron_variant	0	0.816261	1E-22	22		0.0518117	[0.041-0.062] unit decrease	NR [11722792] (imputed)	N
25	rs56343119	0.963199	9	136141870	rs2519093	NA	Triglycerides to total lipids ratio in very small VLDL	44678	35213538	Richardson TG	44617	PLoS Biol	www.ncbi.nlm.nih.gov/pubmed/35213538	Characterising metabolomic signatures of lipid-modifying therapies through drug target mendelian randomisation.	115,082 European ancestry individuals	NA	9q34.2		ABO, ABO			ENSG00000175164, ENSG00000281879	NA	NA	rs2519093-C	rs2519093	0	2519093	intron_variant	0	0.816261	2E-17	16.699		0.0429804	[0.033-0.053] unit increase	NR [11722792] (imputed)	N
25	rs56343119	0.963199	9	136141870	rs2519093	NA	Phospholipids to total lipids ratio in small VLDL	44678	35213538	Richardson TG	44617	PLoS Biol	www.ncbi.nlm.nih.gov/pubmed/35213538	Characterising metabolomic signatures of lipid-modifying therapies through drug target mendelian randomisation.	115,082 European ancestry individuals	NA	9q34.2		ABO, ABO			ENSG00000175164, ENSG00000281879	NA	NA	rs2519093-C	rs2519093	0	2519093	intron_variant	0	0.816261	4E-23	22.3979		0.0502803	[0.04-0.06] unit decrease	NR [11722792] (imputed)	N
25	rs56343119	0.963199	9	136141870	rs2519093	NA	Cholesterol to total lipids ratio in very large HDL	44678	35213538	Richardson TG	44617	PLoS Biol	www.ncbi.nlm.nih.gov/pubmed/35213538	Characterising metabolomic signatures of lipid-modifying therapies through drug target mendelian randomisation.	115,056 European ancestry individuals	NA	9q34.2		ABO, ABO			ENSG00000175164, ENSG00000281879	NA	NA	rs2519093-C	rs2519093	0	2519093	intron_variant	0	0.81625	2E-14	13.699		0.0386844	[0.029-0.049] unit decrease	NR [11722792] (imputed)	N
25	rs56343119	0.963199	9	136141870	rs2519093	NA	Free cholesterol to total lipids ratio in very large VLDL	44678	35213538	Richardson TG	44617	PLoS Biol	www.ncbi.nlm.nih.gov/pubmed/35213538	Characterising metabolomic signatures of lipid-modifying therapies through drug target mendelian randomisation.	114,160 European ancestry individuals	NA	9q34.2		ABO, ABO			ENSG00000175164, ENSG00000281879	NA	NA	rs2519093-C	rs2519093	0	2519093	intron_variant	0	0.816375	2E-28	27.699		0.0571138	[0.047-0.067] unit decrease	NR [11722792] (imputed)	N
25	rs56343119	0.963199	9	136141870	rs2519093	NA	Cholesteryl esters to total lipids ratio in very large VLDL	44678	35213538	Richardson TG	44617	PLoS Biol	www.ncbi.nlm.nih.gov/pubmed/35213538	Characterising metabolomic signatures of lipid-modifying therapies through drug target mendelian randomisation.	114,160 European ancestry individuals	NA	9q34.2		ABO, ABO			ENSG00000175164, ENSG00000281879	NA	NA	rs2519093-C	rs2519093	0	2519093	intron_variant	0	0.816375	2E-34	33.699		0.0623749	[0.052-0.072] unit decrease	NR [11722792] (imputed)	N
25	rs56343119	0.963199	9	136141870	rs2519093	NA	Phospholipids to total lipids ratio in very large VLDL	44678	35213538	Richardson TG	44617	PLoS Biol	www.ncbi.nlm.nih.gov/pubmed/35213538	Characterising metabolomic signatures of lipid-modifying therapies through drug target mendelian randomisation.	114,160 European ancestry individuals	NA	9q34.2		ABO, ABO			ENSG00000175164, ENSG00000281879	NA	NA	rs2519093-C	rs2519093	0	2519093	intron_variant	0	0.816375	1E-26	26		0.0570028	[0.047-0.067] unit decrease	NR [11722792] (imputed)	N
25	rs56343119	0.963199	9	136141870	rs2519093	NA	Myocardial infarction	44544	34594039	Sakaue S	44469	Nat Genet	www.ncbi.nlm.nih.gov/pubmed/34594039	A cross-population atlas of genetic associations for 220 human phenotypes.	14,992 East Asian ancestry cases, 146,214 East Asian ancestry controls	NA	9q34.2		ABO, ABO			ENSG00000175164, ENSG00000281879	NA	NA	rs2519093-T	rs2519093	0	2519093	intron_variant	0	0.272805211	2E-11	10.699		0.0999733	[0.071-0.129] unit increase	Illumina [13427135] (imputed)	N
25	rs56343119	0.963199	9	136141870	rs2519093	NA	Cholesterol to total lipids ratio in medium LDL	44678	35213538	Richardson TG	44617	PLoS Biol	www.ncbi.nlm.nih.gov/pubmed/35213538	Characterising metabolomic signatures of lipid-modifying therapies through drug target mendelian randomisation.	115,082 European ancestry individuals	NA	9q34.2		ABO, ABO			ENSG00000175164, ENSG00000281879	NA	NA	rs2519093-C	rs2519093	0	2519093	intron_variant	0	0.816261	6E-19	18.2218		0.0474908	[0.037-0.058] unit decrease	NR [11722792] (imputed)	N
25	rs56343119	0.963199	9	136141870	rs2519093	NA	Triglycerides to total lipids ratio in medium LDL	44678	35213538	Richardson TG	44617	PLoS Biol	www.ncbi.nlm.nih.gov/pubmed/35213538	Characterising metabolomic signatures of lipid-modifying therapies through drug target mendelian randomisation.	115,082 European ancestry individuals	NA	9q34.2		ABO, ABO			ENSG00000175164, ENSG00000281879	NA	NA	rs2519093-C	rs2519093	0	2519093	intron_variant	0	0.816261	2E-24	23.699		0.0533791	[0.043-0.064] unit increase	NR [11722792] (imputed)	N
25	rs56343119	0.963199	9	136141870	rs2519093	NA	Cholesteryl esters to total lipids ratio in medium VLDL	44678	35213538	Richardson TG	44617	PLoS Biol	www.ncbi.nlm.nih.gov/pubmed/35213538	Characterising metabolomic signatures of lipid-modifying therapies through drug target mendelian randomisation.	115,082 European ancestry individuals	NA	9q34.2		ABO, ABO			ENSG00000175164, ENSG00000281879	NA	NA	rs2519093-C	rs2519093	0	2519093	intron_variant	0	0.816261	2E-29	28.699		0.0564032	[0.047-0.066] unit decrease	NR [11722792] (imputed)	N
25	rs56343119	0.963199	9	136141870	rs2519093	NA	Triglycerides to total lipids ratio in medium VLDL	44678	35213538	Richardson TG	44617	PLoS Biol	www.ncbi.nlm.nih.gov/pubmed/35213538	Characterising metabolomic signatures of lipid-modifying therapies through drug target mendelian randomisation.	115,082 European ancestry individuals	NA	9q34.2		ABO, ABO			ENSG00000175164, ENSG00000281879	NA	NA	rs2519093-C	rs2519093	0	2519093	intron_variant	0	0.816261	2E-36	35.699		0.0635228	[0.054-0.073] unit increase	NR [11722792] (imputed)	N
25	rs56343119	0.963199	9	136141870	rs2519093	NA	Free cholesterol to total lipids ratio in small LDL	44678	35213538	Richardson TG	44617	PLoS Biol	www.ncbi.nlm.nih.gov/pubmed/35213538	Characterising metabolomic signatures of lipid-modifying therapies through drug target mendelian randomisation.	115,082 European ancestry individuals	NA	9q34.2		ABO, ABO			ENSG00000175164, ENSG00000281879	NA	NA	rs2519093-C	rs2519093	0	2519093	intron_variant	0	0.816261	2E-8	7.69897		0.0288969	[0.019-0.039] unit decrease	NR [11722792] (imputed)	N
25	rs56343119	0.963199	9	136141870	rs2519093	NA	Cholesterol to total lipids ratio in medium VLDL	44678	35213538	Richardson TG	44617	PLoS Biol	www.ncbi.nlm.nih.gov/pubmed/35213538	Characterising metabolomic signatures of lipid-modifying therapies through drug target mendelian randomisation.	115,082 European ancestry individuals	NA	9q34.2		ABO, ABO			ENSG00000175164, ENSG00000281879	NA	NA	rs2519093-C	rs2519093	0	2519093	intron_variant	0	0.816261	4E-33	32.3979		0.0601736	[0.05-0.07] unit decrease	NR [11722792] (imputed)	N
25	rs56343119	0.963199	9	136141870	rs2519093	NA	Free cholesterol to total lipids ratio in medium VLDL	44678	35213538	Richardson TG	44617	PLoS Biol	www.ncbi.nlm.nih.gov/pubmed/35213538	Characterising metabolomic signatures of lipid-modifying therapies through drug target mendelian randomisation.	115,082 European ancestry individuals	NA	9q34.2		ABO, ABO			ENSG00000175164, ENSG00000281879	NA	NA	rs2519093-C	rs2519093	0	2519093	intron_variant	0	0.816261	3E-41	40.5229		0.0682993	[0.058-0.078] unit decrease	NR [11722792] (imputed)	N
25	rs56343119	0.963199	9	136141870	rs2519093	NA	Phospholipids to total lipids ratio in medium VLDL	44678	35213538	Richardson TG	44617	PLoS Biol	www.ncbi.nlm.nih.gov/pubmed/35213538	Characterising metabolomic signatures of lipid-modifying therapies through drug target mendelian randomisation.	115,082 European ancestry individuals	NA	9q34.2		ABO, ABO			ENSG00000175164, ENSG00000281879	NA	NA	rs2519093-C	rs2519093	0	2519093	intron_variant	0	0.816261	4E-44	43.3979		0.0713236	[0.061-0.081] unit decrease	NR [11722792] (imputed)	N
25	rs56343119	0.963199	9	136141870	rs2519093	NA	Cholesteryl ester levels in small HDL	44678	35213538	Richardson TG	44617	PLoS Biol	www.ncbi.nlm.nih.gov/pubmed/35213538	Characterising metabolomic signatures of lipid-modifying therapies through drug target mendelian randomisation.	115,082 European ancestry individuals	NA	9q34.2		ABO, ABO			ENSG00000175164, ENSG00000281879	NA	NA	rs2519093-C	rs2519093	0	2519093	intron_variant	0	0.816261	3E-23	22.5229		0.0530983	[0.043-0.064] unit decrease	NR [11722792] (imputed)	N
25	rs56343119	0.963199	9	136141870	rs2519093	NA	Cholesterol to total lipids ratio in small LDL	44678	35213538	Richardson TG	44617	PLoS Biol	www.ncbi.nlm.nih.gov/pubmed/35213538	Characterising metabolomic signatures of lipid-modifying therapies through drug target mendelian randomisation.	115,082 European ancestry individuals	NA	9q34.2		ABO, ABO			ENSG00000175164, ENSG00000281879	NA	NA	rs2519093-C	rs2519093	0	2519093	intron_variant	0	0.816261	3E-45	44.5229		0.0755346	[0.065-0.086] unit decrease	NR [11722792] (imputed)	N
25	rs56343119	0.963199	9	136141870	rs2519093	NA	Cholesterol to total lipids ratio in small VLDL	44678	35213538	Richardson TG	44617	PLoS Biol	www.ncbi.nlm.nih.gov/pubmed/35213538	Characterising metabolomic signatures of lipid-modifying therapies through drug target mendelian randomisation.	115,082 European ancestry individuals	NA	9q34.2		ABO, ABO			ENSG00000175164, ENSG00000281879	NA	NA	rs2519093-C	rs2519093	0	2519093	intron_variant	0	0.816261	6E-43	42.2218		0.0711278	[0.061-0.081] unit decrease	NR [11722792] (imputed)	N
25	rs56343119	0.963199	9	136141870	rs2519093	NA	Triglycerides to total lipids ratio in small LDL	44678	35213538	Richardson TG	44617	PLoS Biol	www.ncbi.nlm.nih.gov/pubmed/35213538	Characterising metabolomic signatures of lipid-modifying therapies through drug target mendelian randomisation.	115,082 European ancestry individuals	NA	9q34.2		ABO, ABO			ENSG00000175164, ENSG00000281879	NA	NA	rs2519093-C	rs2519093	0	2519093	intron_variant	0	0.816261	2E-17	16.699		0.0437754	[0.034-0.054] unit increase	NR [11722792] (imputed)	N
25	rs56343119	0.963199	9	136141870	rs2519093	NA	Free cholesterol to total lipids ratio in small VLDL	44678	35213538	Richardson TG	44617	PLoS Biol	www.ncbi.nlm.nih.gov/pubmed/35213538	Characterising metabolomic signatures of lipid-modifying therapies through drug target mendelian randomisation.	115,082 European ancestry individuals	NA	9q34.2		ABO, ABO			ENSG00000175164, ENSG00000281879	NA	NA	rs2519093-C	rs2519093	0	2519093	intron_variant	0	0.816261	2E-25	24.699		0.0528314	[0.043-0.063] unit decrease	NR [11722792] (imputed)	N
25	rs56343119	0.963199	9	136141870	rs2519093	NA	White blood cell count	44544	34594039	Sakaue S	44469	Nat Genet	www.ncbi.nlm.nih.gov/pubmed/34594039	A cross-population atlas of genetic associations for 220 human phenotypes.	154,355 East Asian ancestry individuals	NA	9q34.2		ABO, ABO			ENSG00000175164, ENSG00000281879	NA	NA	rs2519093-T	rs2519093	0	2519093	intron_variant	0	0.27567	8E-11	10.0969		0.0246807	[0.017-0.032] unit decrease	Illumina [13479091] (imputed)	N
25	rs56343119	0.963199	9	136141870	rs2519093	NA	Red blood cell count	44544	34594039	Sakaue S	44469	Nat Genet	www.ncbi.nlm.nih.gov/pubmed/34594039	A cross-population atlas of genetic associations for 220 human phenotypes.	153,512 East Asian ancestry individuals	NA	9q34.2		ABO, ABO			ENSG00000175164, ENSG00000281879	NA	NA	rs2519093-T	rs2519093	0	2519093	intron_variant	0	0.275511	3E-66	65.5229		0.0600004	[0.053-0.067] unit decrease	Illumina [13479135] (imputed)	N
25	rs56343119	0.963199	9	136141870	rs2519093	NA	Blood urea nitrogen levels	44544	34594039	Sakaue S	44469	Nat Genet	www.ncbi.nlm.nih.gov/pubmed/34594039	A cross-population atlas of genetic associations for 220 human phenotypes.	344,052 European ancestry individuals, 148,767 East Asian ancestry individuals	NA	9q34.2		ABO, ABO			ENSG00000175164, ENSG00000281879	NA	NA	rs2519093-T	rs2519093	0	2519093	intron_variant	0	NR	2E-15	14.699		0.0186	[0.014-0.023] unit increase	Affymetrix, Illumina [20538307] (imputed)	N
25	rs56343119	0.963199	9	136141870	rs2519093	NA	LDL cholesterol	44544	34594039	Sakaue S	44469	Nat Genet	www.ncbi.nlm.nih.gov/pubmed/34594039	A cross-population atlas of genetic associations for 220 human phenotypes.	343,621 European ancestry individuals, 72,866 East Asian ancestry individuals	NA	9q34.2		ABO, ABO			ENSG00000175164, ENSG00000281879	NA	NA	rs2519093-T	rs2519093	0	2519093	intron_variant	0	NR	3E-100	99.5229		0.0562	[0.051-0.061] unit increase	Affymetrix, Illumina [20521447] (imputed)	N
25	rs56343119	0.963199	9	136141870	rs2519093	NA	Neutrophil count	44544	34594039	Sakaue S	44469	Nat Genet	www.ncbi.nlm.nih.gov/pubmed/34594039	A cross-population atlas of genetic associations for 220 human phenotypes.	349,856 European ancestry individuals, 82,810 East Asian ancestry individuals	NA	9q34.2		ABO, ABO			ENSG00000175164, ENSG00000281879	NA	NA	rs2519093-T	rs2519093	0	2519093	intron_variant	0	NR	4E-35	34.3979		0.0327	[0.028-0.038] unit decrease	Affymetrix, Illumina [20526770] (imputed)	N
25	rs56343119	0.963199	9	136141870	rs2519093	NA	Hematocrit	44544	34594039	Sakaue S	44469	Nat Genet	www.ncbi.nlm.nih.gov/pubmed/34594039	A cross-population atlas of genetic associations for 220 human phenotypes.	350,475 European ancestry individuals, 153,015 East Asian ancestry individuals	NA	9q34.2		ABO, ABO			ENSG00000175164, ENSG00000281879	NA	NA	rs2519093-T	rs2519093	0	2519093	intron_variant	0	NR	1E-173	173		0.0573	[0.053-0.061] unit decrease	Affymetrix, Illumina [20538534] (imputed)	N
25	rs56343119	0.963199	9	136141870	rs2519093	NA	Total cholesterol levels	44544	34594039	Sakaue S	44469	Nat Genet	www.ncbi.nlm.nih.gov/pubmed/34594039	A cross-population atlas of genetic associations for 220 human phenotypes.	344,278 European ancestry individuals, 135,808 East Asian ancestry individuals	NA	9q34.2		ABO, ABO			ENSG00000175164, ENSG00000281879	NA	NA	rs2519093-T	rs2519093	0	2519093	intron_variant	0	NR	2E-109	108.699		0.0532	[0.048-0.058] unit increase	Affymetrix, Illumina [20536134] (imputed)	N
25	rs56343119	0.963199	9	136141870	rs2519093	NA	White blood cell count	44544	34594039	Sakaue S	44469	Nat Genet	www.ncbi.nlm.nih.gov/pubmed/34594039	A cross-population atlas of genetic associations for 220 human phenotypes.	350,470 European ancestry individuals, 154,355 East Asian ancestry individuals	NA	9q34.2		ABO, ABO			ENSG00000175164, ENSG00000281879	NA	NA	rs2519093-T	rs2519093	0	2519093	intron_variant	0	NR	5E-41	40.301		0.0321	[0.027-0.037] unit decrease	Affymetrix, Illumina [20538670] (imputed)	N
25	rs56343119	0.963199	9	136142217	rs644234	NA	Protein biomarker	41264	23056639	de Boer RA	41191	PLoS One	www.ncbi.nlm.nih.gov/pubmed/23056639	A genome-wide association study of circulating galectin-3.	3,776 European ancestry individuals	3,516 individuals	9q34.2	ABO	ABO, ABO			ENSG00000175164, ENSG00000281879	NA	NA	rs644234-G	rs644234	0	644234	intron_variant	0	0.35	4E-47	46.3979	(Galectin-3)	0.0684	[0.059-0.078] unit decrease	Illumina [2269099] (imputed)	N
25	rs56343119	0.963199	9	136142355	rs643434	NA	Inflammatory biomarkers	40961	22291609	Naitza S	40934	PLoS Genet	www.ncbi.nlm.nih.gov/pubmed/22291609	A genome-wide association scan on the levels of markers of inflammation in Sardinians reveals associations that underpin its complex regulation.	4,694 Sardinian individuals	1,392 Sardinian individuals	9q34.2	ABO	ABO, ABO			ENSG00000175164, ENSG00000281879	NA	NA	rs643434-A	rs643434	0	643434	intron_variant	0	0.258	9E-25	24.0458	(IL-6)	NA		Affymetrix [~ 1900000] (imputed)	N
25	rs56343119	0.963199	9	136142355	rs643434	NA	Interleukin-6 levels	44084	32473944	Russell AE	43979	Brain Behav Immun	www.ncbi.nlm.nih.gov/pubmed/32473944	Investigating evidence for a causal association between inflammation and self-harm: A multivariable Mendelian Randomisation study.	8,296 European ancestry individuals	NA	9q34.2	ABO	ABO, ABO			ENSG00000175164, ENSG00000281879	NA	NA	rs643434-?	rs643434	0	643434	intron_variant	0	NR	1E-48	48		0.257	[0.22-0.29] unit decrease	Illumina [NR] (imputed)	N
25	rs56343119	0.963199	9	136142355	rs643434	NA	Coronary artery disease	44077	32469254	Matsunaga H	43980	Circ Genom Precis Med	www.ncbi.nlm.nih.gov/pubmed/32469254	Transethnic Meta-analysis of Genome-wide Association Studies Identifies Three New Loci and Characterizes Population-specific Differences for Coronary Artery Disease.	15,302 Japanese ancestry cases, 76,014 European and East Asian ancestry cases, 36,140 Japanese ancestry controls, 264,785 European and East Asian ancestry controls	NA	9q34.2	ABO	ABO, ABO			ENSG00000175164, ENSG00000281879	NA	NA	rs643434-A	rs643434	0	643434	intron_variant	0	0.38	4E-9	8.39794		1.05	[1.01-1.08]	Illumina [5167567] (imputed)	N
25	rs56343119	0.963199	9	136142355	rs643434	NA	End-stage coagulation	41353	23381943	Williams FM	41275	Ann Neurol	www.ncbi.nlm.nih.gov/pubmed/23381943	Ischemic stroke is associated with the ABO locus: the EuroCLOT study.	2,100 European ancestry individuals	NA	9q34.2	ABO	ABO, ABO			ENSG00000175164, ENSG00000281879	NA	NA	rs643434-G	rs643434	0	643434	intron_variant	0	0.656	1E-49	49	(vWF)	0.51	[0.44-0.58] unit decrease	Illumina [NR] (imputed)	N
25	rs56343119	0.963199	9	136142355	rs643434	NA	C-reactive protein levels	43573	30388399	Ligthart S	43405	Am J Hum Genet	www.ncbi.nlm.nih.gov/pubmed/30388399	Genome Analyses of >200,000 Individuals Identify 58 Loci for Chronic Inflammation and Highlight Pathways that Link Inflammation and Complex Disorders.	up to 92,771 European ancestry males, up to 113,387 European ancestry females	NA	9q34.2	ABO	ABO, ABO			ENSG00000175164, ENSG00000281879	NA	NA	rs643434-A	rs643434	0	643434	intron_variant	0	0.37	1E-9	9		0.023	[0.015-0.031] unit increase	Affymetrix, Illumina, Perlegen [2437193] (imputed)	N
25	rs56343119	0.963199	9	136143212	rs544873	NA	Thyroid stimulating hormone levels	44112	32769997	Zhou W	44050	Nat Commun	www.ncbi.nlm.nih.gov/pubmed/32769997	GWAS of thyroid stimulating hormone highlights pleiotropic effects and inverse association with thyroid cancer.	119,715 European ancestry individuals	NA	9q34.2	ABO	ABO, ABO			ENSG00000175164, ENSG00000281879	NA	NA	rs544873-A	rs544873	0	544873	intron_variant	0	0.366656052467109	2E-18	17.699		0.0412	[0.032-0.05] SD increase	Illumina [22400000] (imputed)	N
25	rs56343119	0.963199	9	136143372	rs545971	NA	Faecalicatena lactaris abundance in stool	44616	35115689	Qin Y	44595	Nat Genet	www.ncbi.nlm.nih.gov/pubmed/35115689	Combined effects of host genetics and diet on human gut microbiota and incident disease in a single population cohort.	5,959 Finnish ancestry individuals	NA	9q34.2		ABO, ABO			ENSG00000175164, ENSG00000281879	NA	NA	rs545971-T	rs545971	0	545971	intron_variant	0	0.451418	9E-13	12.0458		0.105341	[0.076-0.134] unit increase	Illumina [7980478] (imputed)	N
25	rs56343119	0.963199	9	136143372	rs545971	NA	Medication use (antithrombotic agents)	44544	34594039	Sakaue S	44469	Nat Genet	www.ncbi.nlm.nih.gov/pubmed/34594039	A cross-population atlas of genetic associations for 220 human phenotypes.	67,653 European ancestry cases, 85,986 European ancestry controls, 54,220 East Asian ancestry cases, 124,506 East Asian ancestry controls	NA	9q34.2		ABO, ABO			ENSG00000175164, ENSG00000281879	NA	NA	rs545971-T	rs545971	0	545971	intron_variant	0	NR	1E-12	12		0.038	[0.028-0.048] unit increase	Affymetrix, Illumina [15248280] (imputed)	N
25	rs56343119	0.963199	9	136143442	rs612169	NA	Metabolic traits	40963	21886157	Suhre K	40786	Nature	www.ncbi.nlm.nih.gov/pubmed/21886157	Human metabolic individuality in biomedical and pharmaceutical research.	2,820 European ancestry individuals	NA	9q34.2	ABO	ABO, ABO			ENSG00000175164, ENSG00000281879	NA	NA	rs612169-G	rs612169	0	612169	intron_variant	0	0.335	9E-40	39.0458	(SM-8 + 3 other traits)	0.202	[NR] unit increase	Affymetrix, Illumina [534665]	N
25	rs56343119	0.963199	9	136143442	rs612169	NA	Thrombomodulin levels	44159	33067605	Folkersen L	44120	Nat Metab	www.ncbi.nlm.nih.gov/pubmed/33067605	Genomic and drug target evaluation of 90 cardiovascular proteins in 30,931 individuals.	21,758 European ancestry individuals	9,173 individuals	9q34.2		ABO, ABO			ENSG00000175164, ENSG00000281879	NA	NA	rs612169-A	rs612169	0	612169	intron_variant	0	0.62	2E-68	67.699		0.155	unit decrease	Affymetrix, Illumina [20300000] (imputed)	N
25	rs56343119	0.963199	9	136143442	rs612169	NA	Citrulline levels	44691	33414548	Lotta LA	44203	Nat Genet	www.ncbi.nlm.nih.gov/pubmed/33414548	A cross-platform approach identifies genetic regulators of human metabolism and health.	30,940 Caucasian ancestry individuals	NA	9q34.2		ABO, ABO			ENSG00000175164, ENSG00000281879	NA	NA	rs612169-A	rs612169	0	612169	intron_variant	0	0.6745	1E-10	10		6.419	(zscore) increase	Affymetrix, Illumina [6046410] (imputed)	N
25	rs56343119	0.963199	9	136143442	rs612169	NA	von Willebrand factor levels	44662	28240269	Suhre K	42793	Nat Commun	www.ncbi.nlm.nih.gov/pubmed/28240269	Connecting genetic risk to disease end points through the human blood plasma proteome.	997 European ancestry individuals	338 Greater Middle Eastern (Middle Eastern, North African or Persian), South Asian ancestry, Asian ancestry individuals	9q34.2		ABO, ABO			ENSG00000175164, ENSG00000281879	NA	NA	rs612169-G	rs612169	0	612169	intron_variant	0	NR	1E-20	20		0.417	[0.33-0.5] unit increase	Affymetrix [509946]	N
25	rs56343119	0.963199	9	136143442	rs612169	NA	Cholesteryl ester_17:0_[M+NH4]1+ levels	44609	34503513	Harshfield EL	44449	BMC Med	www.ncbi.nlm.nih.gov/pubmed/34503513	Genome-wide analysis of blood lipid metabolites in over 5000 South Asians reveals biological insights at cardiometabolic disease loci.	13,814 British ancestry individuals	NA	9q34.2		ABO, ABO			ENSG00000175164, ENSG00000281879	NA	NA	rs612169-G	rs612169	0	612169	intron_variant	0	NR	2E-10	9.69897		0.0628317	[0.043-0.082] unit increase	Affymetrix [87696910] (imputed)	N
25	rs56343119	0.963199	9	136144873	rs491626	NA	Creatine kinase levels	43309	29403010	Kanai M	43136	Nat Genet	www.ncbi.nlm.nih.gov/pubmed/29403010	Genetic analysis of quantitative traits in the Japanese population links cell types to complex human diseases.	106,080 Japanese ancestry individuals	NA	9q34.2	ABO	ABO, ABO			ENSG00000175164, ENSG00000281879	NA	NA	rs491626-?	rs491626	0	491626	intron_variant	0	NR	1E-9	9		0.02552	[0.017-0.034] unit increase novel	Illumina [6108953] (imputed)	N
25	rs56343119	0.963199	9	136144960	rs492488	NA	Blood protein levels	43420	30072576	Emilsson V	43314	Science	www.ncbi.nlm.nih.gov/pubmed/30072576	Co-regulatory networks of human serum proteins link genetics to disease.	3,200 European ancestry individuals	NA	9q34.2	NR	ABO, ABO			ENSG00000175164, ENSG00000281879	NA	NA	rs492488-G	rs492488	0	492488	intron_variant	0	0.739375	2E-274	273.699	(CD209, 3029_52_2)	0.90997	[0.86-0.96] unit decrease	Illumina [> 1000000] (imputed)	N
25	rs56343119	0.963199	9	136144960	rs492488	NA	Blood protein levels	43420	30072576	Emilsson V	43314	Science	www.ncbi.nlm.nih.gov/pubmed/30072576	Co-regulatory networks of human serum proteins link genetics to disease.	3,200 European ancestry individuals	NA	9q34.2	NR	ABO, ABO			ENSG00000175164, ENSG00000281879	NA	NA	rs492488-G	rs492488	0	492488	intron_variant	0	0.739375	1E-13	13	(EPHA4, 7190_50_3)	0.200146	[0.15-0.25] unit increase	Illumina [> 1000000] (imputed)	N
25	rs56343119	0.963199	9	136144960	rs492488	NA	Blood protein levels	43420	30072576	Emilsson V	43314	Science	www.ncbi.nlm.nih.gov/pubmed/30072576	Co-regulatory networks of human serum proteins link genetics to disease.	3,200 European ancestry individuals	NA	9q34.2	NR	ABO, ABO			ENSG00000175164, ENSG00000281879	NA	NA	rs492488-G	rs492488	0	492488	intron_variant	0	0.739375	2E-13	12.699	(CASC4, 10613_33_3)	0.208585	[0.15-0.26] unit decrease	Illumina [> 1000000] (imputed)	N
25	rs56343119	0.963199	9	136144960	rs492488	NA	Blood protein levels	43420	30072576	Emilsson V	43314	Science	www.ncbi.nlm.nih.gov/pubmed/30072576	Co-regulatory networks of human serum proteins link genetics to disease.	3,200 European ancestry individuals	NA	9q34.2	NR	ABO, ABO			ENSG00000175164, ENSG00000281879	NA	NA	rs492488-G	rs492488	0	492488	intron_variant	0	0.739375	2E-13	12.699	(PNPLA2, 9802_27_3)	0.204704	[0.15-0.26] unit increase	Illumina [> 1000000] (imputed)	N
25	rs56343119	0.963199	9	136144960	rs492488	NA	Blood protein levels	43420	30072576	Emilsson V	43314	Science	www.ncbi.nlm.nih.gov/pubmed/30072576	Co-regulatory networks of human serum proteins link genetics to disease.	3,200 European ancestry individuals	NA	9q34.2	NR	ABO, ABO			ENSG00000175164, ENSG00000281879	NA	NA	rs492488-G	rs492488	0	492488	intron_variant	0	0.739375	6E-142	141.222	(SELE, 3470_1_2)	0.672991	[0.62-0.72] unit increase	Illumina [> 1000000] (imputed)	N
25	rs56343119	0.963199	9	136144960	rs492488	NA	Blood protein levels	43420	30072576	Emilsson V	43314	Science	www.ncbi.nlm.nih.gov/pubmed/30072576	Co-regulatory networks of human serum proteins link genetics to disease.	3,200 European ancestry individuals	NA	9q34.2	NR	ABO, ABO			ENSG00000175164, ENSG00000281879	NA	NA	rs492488-G	rs492488	0	492488	intron_variant	0	0.739375	1E-12	12	(ROBO4, 9232_1_3)	0.190167	[0.14-0.24] unit increase	Illumina [> 1000000] (imputed)	N
25	rs56343119	0.963199	9	136144960	rs492488	NA	Blood protein levels	43420	30072576	Emilsson V	43314	Science	www.ncbi.nlm.nih.gov/pubmed/30072576	Co-regulatory networks of human serum proteins link genetics to disease.	3,200 European ancestry individuals	NA	9q34.2	NR	ABO, ABO			ENSG00000175164, ENSG00000281879	NA	NA	rs492488-G	rs492488	0	492488	intron_variant	0	0.739375	1E-104	104	(QSOX2, 8397_147_3)	0.595598	[0.54-0.65] unit decrease	Illumina [> 1000000] (imputed)	N
25	rs56343119	0.963199	9	136144960	rs492488	NA	Blood protein levels	43420	30072576	Emilsson V	43314	Science	www.ncbi.nlm.nih.gov/pubmed/30072576	Co-regulatory networks of human serum proteins link genetics to disease.	3,200 European ancestry individuals	NA	9q34.2	NR	ABO, ABO			ENSG00000175164, ENSG00000281879	NA	NA	rs492488-G	rs492488	0	492488	intron_variant	0	0.739375	1E-11	11	(DPEP2, 8327_26_3)	0.188445	[0.13-0.24] unit increase	Illumina [> 1000000] (imputed)	N
25	rs56343119	0.963199	9	136144960	rs492488	NA	Blood protein levels	43420	30072576	Emilsson V	43314	Science	www.ncbi.nlm.nih.gov/pubmed/30072576	Co-regulatory networks of human serum proteins link genetics to disease.	3,200 European ancestry individuals	NA	9q34.2	NR	ABO, ABO			ENSG00000175164, ENSG00000281879	NA	NA	rs492488-G	rs492488	0	492488	intron_variant	0	0.739375	2E-11	10.699	(LIFR, 5837_49_3)	0.185113	[0.13-0.24] unit increase	Illumina [> 1000000] (imputed)	N
25	rs56343119	0.963199	9	136144960	rs492488	NA	Blood protein levels	43420	30072576	Emilsson V	43314	Science	www.ncbi.nlm.nih.gov/pubmed/30072576	Co-regulatory networks of human serum proteins link genetics to disease.	3,200 European ancestry individuals	NA	9q34.2	NR	ABO, ABO			ENSG00000175164, ENSG00000281879	NA	NA	rs492488-G	rs492488	0	492488	intron_variant	0	0.739375	1E-97	97	(FAM3D, 13102_1_3)	0.56378	[0.51-0.61] unit decrease	Illumina [> 1000000] (imputed)	N
25	rs56343119	0.963199	9	136144960	rs492488	NA	Blood protein levels	43420	30072576	Emilsson V	43314	Science	www.ncbi.nlm.nih.gov/pubmed/30072576	Co-regulatory networks of human serum proteins link genetics to disease.	3,200 European ancestry individuals	NA	9q34.2	NR	ABO, ABO			ENSG00000175164, ENSG00000281879	NA	NA	rs492488-G	rs492488	0	492488	intron_variant	0	0.739375	2E-53	52.699	(ICAM2, 14756_29_3)	0.424773	[0.37-0.48] unit increase	Illumina [> 1000000] (imputed)	N
25	rs56343119	0.963199	9	136144960	rs492488	NA	Blood protein levels	43420	30072576	Emilsson V	43314	Science	www.ncbi.nlm.nih.gov/pubmed/30072576	Co-regulatory networks of human serum proteins link genetics to disease.	3,200 European ancestry individuals	NA	9q34.2	NR	ABO, ABO			ENSG00000175164, ENSG00000281879	NA	NA	rs492488-G	rs492488	0	492488	intron_variant	0	0.739375	7E-49	48.1549	(GOLM1, 8983_7_3)	0.400743	[0.35-0.45] unit decrease	Illumina [> 1000000] (imputed)	N
25	rs56343119	0.963199	9	136144960	rs492488	NA	Blood protein levels	43420	30072576	Emilsson V	43314	Science	www.ncbi.nlm.nih.gov/pubmed/30072576	Co-regulatory networks of human serum proteins link genetics to disease.	3,200 European ancestry individuals	NA	9q34.2	NR	ABO, ABO			ENSG00000175164, ENSG00000281879	NA	NA	rs492488-G	rs492488	0	492488	intron_variant	0	0.739375	3E-16	15.5229	(ICAM5, 5124_62_3)	0.226266	[0.17-0.28] unit increase	Illumina [> 1000000] (imputed)	N
25	rs56343119	0.963199	9	136144960	rs492488	NA	Blood protein levels	43420	30072576	Emilsson V	43314	Science	www.ncbi.nlm.nih.gov/pubmed/30072576	Co-regulatory networks of human serum proteins link genetics to disease.	3,200 European ancestry individuals	NA	9q34.2	NR	ABO, ABO			ENSG00000175164, ENSG00000281879	NA	NA	rs492488-G	rs492488	0	492488	intron_variant	0	0.739375	7E-25	24.1549	(IL3RA, 13744_37_3)	0.270852	[0.22-0.32] unit increase	Illumina [> 1000000] (imputed)	N
25	rs56343119	0.963199	9	136144960	rs492488	NA	Blood protein levels	43420	30072576	Emilsson V	43314	Science	www.ncbi.nlm.nih.gov/pubmed/30072576	Co-regulatory networks of human serum proteins link genetics to disease.	3,200 European ancestry individuals	NA	9q34.2	NR	ABO, ABO			ENSG00000175164, ENSG00000281879	NA	NA	rs492488-G	rs492488	0	492488	intron_variant	0	0.739375	3E-21	20.5229	(CASC4, 8838_10_3)	0.271609	[0.22-0.33] unit decrease	Illumina [> 1000000] (imputed)	N
25	rs56343119	0.963199	9	136144960	rs492488	NA	Blood protein levels	43420	30072576	Emilsson V	43314	Science	www.ncbi.nlm.nih.gov/pubmed/30072576	Co-regulatory networks of human serum proteins link genetics to disease.	3,200 European ancestry individuals	NA	9q34.2	NR	ABO, ABO			ENSG00000175164, ENSG00000281879	NA	NA	rs492488-G	rs492488	0	492488	intron_variant	0	0.739375	1E-22	22	(KIN, 14643_27_3)	0.268205	[0.22-0.32] unit increase	Illumina [> 1000000] (imputed)	N
25	rs56343119	0.963199	9	136144960	rs492488	NA	Blood protein levels	43420	30072576	Emilsson V	43314	Science	www.ncbi.nlm.nih.gov/pubmed/30072576	Co-regulatory networks of human serum proteins link genetics to disease.	3,200 European ancestry individuals	NA	9q34.2	NR	ABO, ABO			ENSG00000175164, ENSG00000281879	NA	NA	rs492488-G	rs492488	0	492488	intron_variant	0	0.739375	4E-22	21.3979	(CHST15, 4469_78_2)	0.264456	[0.21-0.32] unit increase	Illumina [> 1000000] (imputed)	N
25	rs56343119	0.963199	9	136144960	rs492488	NA	Blood protein levels	43420	30072576	Emilsson V	43314	Science	www.ncbi.nlm.nih.gov/pubmed/30072576	Co-regulatory networks of human serum proteins link genetics to disease.	3,200 European ancestry individuals	NA	9q34.2	NR	ABO, ABO			ENSG00000175164, ENSG00000281879	NA	NA	rs492488-G	rs492488	0	492488	intron_variant	0	0.739375	2E-19	18.699	(CHST15, 14097_86_3)	0.247029	[0.19-0.3] unit increase	Illumina [> 1000000] (imputed)	N
25	rs56343119	0.963199	9	136144960	rs492488	NA	Blood protein levels	43420	30072576	Emilsson V	43314	Science	www.ncbi.nlm.nih.gov/pubmed/30072576	Co-regulatory networks of human serum proteins link genetics to disease.	3,200 European ancestry individuals	NA	9q34.2	NR	ABO, ABO			ENSG00000175164, ENSG00000281879	NA	NA	rs492488-G	rs492488	0	492488	intron_variant	0	0.739375	7E-23	22.1549	(MET, 2837_3_2)	0.278841	[0.22-0.33] unit increase	Illumina [> 1000000] (imputed)	N
25	rs56343119	0.963199	9	136144960	rs492488	NA	Blood protein levels	43420	30072576	Emilsson V	43314	Science	www.ncbi.nlm.nih.gov/pubmed/30072576	Co-regulatory networks of human serum proteins link genetics to disease.	3,200 European ancestry individuals	NA	9q34.2	NR	ABO, ABO			ENSG00000175164, ENSG00000281879	NA	NA	rs492488-G	rs492488	0	492488	intron_variant	0	0.739375	4E-26	25.3979	(FLT4, 2358_19_2)	0.297205	[0.24-0.35] unit increase	Illumina [> 1000000] (imputed)	N
25	rs56343119	0.963199	9	136144960	rs492488	NA	Blood protein levels	43420	30072576	Emilsson V	43314	Science	www.ncbi.nlm.nih.gov/pubmed/30072576	Co-regulatory networks of human serum proteins link genetics to disease.	3,200 European ancestry individuals	NA	9q34.2	NR	ABO, ABO			ENSG00000175164, ENSG00000281879	NA	NA	rs492488-G	rs492488	0	492488	intron_variant	0	0.739375	2E-21	20.699	(GLCE, 7808_5_3)	0.267369	[0.21-0.32] unit decrease	Illumina [> 1000000] (imputed)	N
25	rs56343119	0.963199	9	136144960	rs492488	NA	Blood protein levels	43420	30072576	Emilsson V	43314	Science	www.ncbi.nlm.nih.gov/pubmed/30072576	Co-regulatory networks of human serum proteins link genetics to disease.	3,200 European ancestry individuals	NA	9q34.2	NR	ABO, ABO			ENSG00000175164, ENSG00000281879	NA	NA	rs492488-G	rs492488	0	492488	intron_variant	0	0.739375	1E-17	17	(MBL2, 3000_66_1)	0.235977	[0.18-0.29] unit decrease	Illumina [> 1000000] (imputed)	N
25	rs56343119	0.963199	9	136144960	rs492488	NA	Blood protein levels	43420	30072576	Emilsson V	43314	Science	www.ncbi.nlm.nih.gov/pubmed/30072576	Co-regulatory networks of human serum proteins link genetics to disease.	3,200 European ancestry individuals	NA	9q34.2	NR	ABO, ABO			ENSG00000175164, ENSG00000281879	NA	NA	rs492488-G	rs492488	0	492488	intron_variant	0	0.739375	3E-18	17.5229	(CD36, 2973_15_2)	0.232576	[0.18-0.28] unit decrease	Illumina [> 1000000] (imputed)	N
25	rs56343119	0.963199	9	136144960	rs492488	NA	Blood protein levels	43420	30072576	Emilsson V	43314	Science	www.ncbi.nlm.nih.gov/pubmed/30072576	Co-regulatory networks of human serum proteins link genetics to disease.	3,200 European ancestry individuals	NA	9q34.2	NR	ABO, ABO			ENSG00000175164, ENSG00000281879	NA	NA	rs492488-G	rs492488	0	492488	intron_variant	0	0.739375	5E-18	17.301	(LRRC32, 7551_33_4)	0.230437	[0.18-0.28] unit decrease	Illumina [> 1000000] (imputed)	N
25	rs56343119	0.963199	9	136144960	rs492488	NA	Blood protein levels	43420	30072576	Emilsson V	43314	Science	www.ncbi.nlm.nih.gov/pubmed/30072576	Co-regulatory networks of human serum proteins link genetics to disease.	3,200 European ancestry individuals	NA	9q34.2	NR	ABO, ABO			ENSG00000175164, ENSG00000281879	NA	NA	rs492488-G	rs492488	0	492488	intron_variant	0	0.739375	6E-18	17.2218	(C1GALT1C1, 5735_54_3)	0.243695	[0.19-0.3] unit decrease	Illumina [> 1000000] (imputed)	N
25	rs56343119	0.963199	9	136144960	rs492488	NA	Blood protein levels	43420	30072576	Emilsson V	43314	Science	www.ncbi.nlm.nih.gov/pubmed/30072576	Co-regulatory networks of human serum proteins link genetics to disease.	3,200 European ancestry individuals	NA	9q34.2	NR	ABO, ABO			ENSG00000175164, ENSG00000281879	NA	NA	rs492488-G	rs492488	0	492488	intron_variant	0	0.739375	6E-1201	1200.22	(ABO, 9253_52_3)	1.45697	[1.43-1.48] unit decrease	Illumina [> 1000000] (imputed)	N
25	rs56343119	0.963199	9	136144960	rs492488	NA	Blood protein levels	43420	30072576	Emilsson V	43314	Science	www.ncbi.nlm.nih.gov/pubmed/30072576	Co-regulatory networks of human serum proteins link genetics to disease.	3,200 European ancestry individuals	NA	9q34.2	NR	ABO, ABO			ENSG00000175164, ENSG00000281879	NA	NA	rs492488-G	rs492488	0	492488	intron_variant	0	0.739375	6E-42	41.2218	(INSR, 3448_13_2)	0.369061	[0.32-0.42] unit increase	Illumina [> 1000000] (imputed)	N
25	rs56343119	0.963199	9	136144960	rs492488	NA	Blood protein levels	43420	30072576	Emilsson V	43314	Science	www.ncbi.nlm.nih.gov/pubmed/30072576	Co-regulatory networks of human serum proteins link genetics to disease.	3,200 European ancestry individuals	NA	9q34.2	NR	ABO, ABO			ENSG00000175164, ENSG00000281879	NA	NA	rs492488-G	rs492488	0	492488	intron_variant	0	0.739375	3E-43	42.5229	(TIE1, 2844_53_2)	0.379413	[0.33-0.43] unit decrease	Illumina [> 1000000] (imputed)	N
25	rs56343119	0.963199	9	136144960	rs492488	NA	Blood protein levels	43420	30072576	Emilsson V	43314	Science	www.ncbi.nlm.nih.gov/pubmed/30072576	Co-regulatory networks of human serum proteins link genetics to disease.	3,200 European ancestry individuals	NA	9q34.2	NR	ABO, ABO			ENSG00000175164, ENSG00000281879	NA	NA	rs492488-G	rs492488	0	492488	intron_variant	0	0.739375	1E-45	45	(F8, 13499_30_3)	0.378848	[0.33-0.43] unit decrease	Illumina [> 1000000] (imputed)	N
25	rs56343119	0.963199	9	136144960	rs492488	NA	Blood protein levels	43420	30072576	Emilsson V	43314	Science	www.ncbi.nlm.nih.gov/pubmed/30072576	Co-regulatory networks of human serum proteins link genetics to disease.	3,200 European ancestry individuals	NA	9q34.2	NR	ABO, ABO			ENSG00000175164, ENSG00000281879	NA	NA	rs492488-G	rs492488	0	492488	intron_variant	0	0.739375	8E-9	8.09691	(L1CAM, 4246_40_2)	0.159773	[0.11-0.21] unit increase	Illumina [> 1000000] (imputed)	N
25	rs56343119	0.963199	9	136144960	rs492488	NA	Blood protein levels	43420	30072576	Emilsson V	43314	Science	www.ncbi.nlm.nih.gov/pubmed/30072576	Co-regulatory networks of human serum proteins link genetics to disease.	3,200 European ancestry individuals	NA	9q34.2	NR	ABO, ABO			ENSG00000175164, ENSG00000281879	NA	NA	rs492488-G	rs492488	0	492488	intron_variant	0	0.739375	3E-36	35.5229	(SHANK3, 13242_134_3)	0.342482	[0.29-0.4] unit decrease	Illumina [> 1000000] (imputed)	N
25	rs56343119	0.963199	9	136144960	rs492488	NA	Blood protein levels	43420	30072576	Emilsson V	43314	Science	www.ncbi.nlm.nih.gov/pubmed/30072576	Co-regulatory networks of human serum proteins link genetics to disease.	3,200 European ancestry individuals	NA	9q34.2	NR	ABO, ABO			ENSG00000175164, ENSG00000281879	NA	NA	rs492488-G	rs492488	0	492488	intron_variant	0	0.739375	4E-36	35.3979	(KDR, 3651_50_5)	0.345867	[0.29-0.4] unit increase	Illumina [> 1000000] (imputed)	N
25	rs56343119	0.963199	9	136144960	rs492488	NA	Blood protein levels	43420	30072576	Emilsson V	43314	Science	www.ncbi.nlm.nih.gov/pubmed/30072576	Co-regulatory networks of human serum proteins link genetics to disease.	3,200 European ancestry individuals	NA	9q34.2	NR	ABO, ABO			ENSG00000175164, ENSG00000281879	NA	NA	rs492488-G	rs492488	0	492488	intron_variant	0	0.739375	6E-36	35.2218	(ADGRF5, 6409_57_3)	0.355169	[0.3-0.41] unit increase	Illumina [> 1000000] (imputed)	N
25	rs56343119	0.963199	9	136144960	rs492488	NA	Blood protein levels	43420	30072576	Emilsson V	43314	Science	www.ncbi.nlm.nih.gov/pubmed/30072576	Co-regulatory networks of human serum proteins link genetics to disease.	3,200 European ancestry individuals	NA	9q34.2	NR	ABO, ABO			ENSG00000175164, ENSG00000281879	NA	NA	rs492488-G	rs492488	0	492488	intron_variant	0	0.739375	2E-35	34.699	(ICAM5, 8245_27_3)	0.344512	[0.29-0.4] unit increase	Illumina [> 1000000] (imputed)	N
25	rs56343119	0.963199	9	136144960	rs492488	NA	Blood protein levels	43420	30072576	Emilsson V	43314	Science	www.ncbi.nlm.nih.gov/pubmed/30072576	Co-regulatory networks of human serum proteins link genetics to disease.	3,200 European ancestry individuals	NA	9q34.2	NR	ABO, ABO			ENSG00000175164, ENSG00000281879	NA	NA	rs492488-G	rs492488	0	492488	intron_variant	0	0.739375	1E-34	34	(VWF, 3050_7_2)	0.335939	[0.28-0.39] unit decrease	Illumina [> 1000000] (imputed)	N
25	rs56343119	0.963199	9	136144960	rs492488	NA	Blood protein levels	43420	30072576	Emilsson V	43314	Science	www.ncbi.nlm.nih.gov/pubmed/30072576	Co-regulatory networks of human serum proteins link genetics to disease.	3,200 European ancestry individuals	NA	9q34.2	NR	ABO, ABO			ENSG00000175164, ENSG00000281879	NA	NA	rs492488-G	rs492488	0	492488	intron_variant	0	0.739375	2E-9	8.69897	(B3GNT2, 7980_72_3)	0.169651	[0.11-0.22] unit decrease	Illumina [> 1000000] (imputed)	N
25	rs56343119	0.963199	9	136144960	rs492488	NA	Blood protein levels	43420	30072576	Emilsson V	43314	Science	www.ncbi.nlm.nih.gov/pubmed/30072576	Co-regulatory networks of human serum proteins link genetics to disease.	3,200 European ancestry individuals	NA	9q34.2	NR	ABO, ABO			ENSG00000175164, ENSG00000281879	NA	NA	rs492488-G	rs492488	0	492488	intron_variant	0	0.739375	3E-9	8.52288	(MET, 11814_29_3)	0.167513	[0.11-0.22] unit increase	Illumina [> 1000000] (imputed)	N
25	rs56343119	0.963199	9	136144960	rs492488	NA	Blood protein levels	43420	30072576	Emilsson V	43314	Science	www.ncbi.nlm.nih.gov/pubmed/30072576	Co-regulatory networks of human serum proteins link genetics to disease.	3,200 European ancestry individuals	NA	9q34.2	NR	ABO, ABO			ENSG00000175164, ENSG00000281879	NA	NA	rs492488-G	rs492488	0	492488	intron_variant	0	0.739375	2E-10	9.69897	(FAM177A1, 8039_41_3)	0.181098	[0.13-0.24] unit increase	Illumina [> 1000000] (imputed)	N
25	rs56343119	0.963199	9	136144960	rs492488	NA	Blood protein levels	43420	30072576	Emilsson V	43314	Science	www.ncbi.nlm.nih.gov/pubmed/30072576	Co-regulatory networks of human serum proteins link genetics to disease.	3,200 European ancestry individuals	NA	9q34.2	NR	ABO, ABO			ENSG00000175164, ENSG00000281879	NA	NA	rs492488-G	rs492488	0	492488	intron_variant	0	0.739375	6E-10	9.22185	(CD200, 5112_73_3)	0.170399	[0.12-0.22] unit increase	Illumina [> 1000000] (imputed)	N
25	rs56343119	0.963199	9	136144960	rs492488	NA	Blood protein levels	43420	30072576	Emilsson V	43314	Science	www.ncbi.nlm.nih.gov/pubmed/30072576	Co-regulatory networks of human serum proteins link genetics to disease.	3,200 European ancestry individuals	NA	9q34.2	NR	ABO, ABO			ENSG00000175164, ENSG00000281879	NA	NA	rs492488-G	rs492488	0	492488	intron_variant	0	0.739375	9E-10	9.04576	(GNS, 3616_3_5)	0.172093	[0.12-0.23] unit increase	Illumina [> 1000000] (imputed)	N
25	rs56343119	0.963199	9	136144960	rs492488	NA	Glycine levels	43605	31070104	Jia Q	43594	J Am Heart Assoc	www.ncbi.nlm.nih.gov/pubmed/31070104	Genetic Determinants of Circulating Glycine Levels and Risk of Coronary Artery Disease.	19,112 European ancestry male individuals	NA	9q34.2	ABO	ABO, ABO			ENSG00000175164, ENSG00000281879	NA	NA	rs492488-G	rs492488	0	492488	intron_variant	0	0.552182	5E-6	5.30103		0.049598	[0.028-0.071] unit increase	Affymetrix, Illumina [7487927] (imputed)	N
25	rs56343119	0.963199	9	136144960	rs492488	NA	Glycine levels	43605	31070104	Jia Q	43594	J Am Heart Assoc	www.ncbi.nlm.nih.gov/pubmed/31070104	Genetic Determinants of Circulating Glycine Levels and Risk of Coronary Artery Disease.	30,118 European ancestry individuals	NA	9q34.2	ABO	ABO, ABO			ENSG00000175164, ENSG00000281879	NA	NA	rs492488-G	rs492488	0	492488	intron_variant	0	0.552182	1E-8	8		0.051118	[0.034-0.069] unit increase	Affymetrix, Illumina [7487927] (imputed)	N
25	rs56343119	0.963199	9	136145118	rs494242	NA	Total testosterone levels	44179	32042192	Ruth KS	43871	Nat Med	www.ncbi.nlm.nih.gov/pubmed/32042192	Using human genetics to understand the disease impacts of testosterone in men and women.	230,454 European ancestry women	NA	9q34.2	NR	ABO, ABO			ENSG00000175164, ENSG00000281879	NA	NA	rs494242-C	rs494242	0	494242	intron_variant	0	0.65906	2E-8	7.69897		0.0168975	[0.011-0.023] unit increase	Affymetrix [16580851] (imputed)	N
25	rs56343119	0.963199	9	136145118	rs494242	NA	Total testosterone levels	44179	32042192	Ruth KS	43871	Nat Med	www.ncbi.nlm.nih.gov/pubmed/32042192	Using human genetics to understand the disease impacts of testosterone in men and women.	425,097 European ancestry individuals	NA	9q34.2	NR	ABO, ABO			ENSG00000175164, ENSG00000281879	NA	NA	rs494242-C	rs494242	0	494242	intron_variant	0	0.659937	3E-9	8.52288		0.00804006	[0.0054-0.0107] unit increase	Affymetrix [16578495] (imputed)	N
25	rs56343119	0.963199	9	136145240	rs495203	NA	Type 2 diabetes	44088	32541925	Vujkovic M	43997	Nat Genet	www.ncbi.nlm.nih.gov/pubmed/32541925	Discovery of 318 new risk loci for type 2 diabetes and related vascular outcomes among 1.4 million participants in a multi-ancestry meta-analysis.	148,726 European ancestry cases, 965,732 European ancestry controls	NA	9q34.2	NR	ABO, ABO			ENSG00000175164, ENSG00000281879	NA	NA	rs495203-C	rs495203	0	495203	intron_variant	0	0.6651	1E-24	24		0.0493	[0.04-0.059] unit decrease	Affymetrix, Illumina [1198787] (imputed)	N
25	rs56343119	0.963199	9	136145414	rs587611953	NA	Monocyte percentage of white cells	42977	27863252	Astle WJ	42691	Cell	www.ncbi.nlm.nih.gov/pubmed/27863252	The Allelic Landscape of Human Blood Cell Trait Variation and Links to Common Complex Disease.	170,494 European ancestry individuals	NA	9q34.2	ABO	ABO, ABO			ENSG00000175164, ENSG00000281879	NA	NA	rs587611953-A	rs587611953	0	587611953	intron_variant	0	0.1637	1E-11	11		0.0363127	[0.026-0.047] unit decrease	Affymetrix [~ 2500000] (imputed)	N
25	rs56343119	0.963199	9	136145414	rs587611953	NA	Mean platelet volume	44092	32888494	Vuckovic D	44075	Cell	www.ncbi.nlm.nih.gov/pubmed/32888494	The Polygenic and Monogenic Basis of Blood Traits and Diseases.	408,112 British individuals	NA	9q34.2	ABO	ABO, ABO			ENSG00000175164, ENSG00000281879	NA	NA	rs587611953-A	rs587611953	0	587611953	intron_variant	0	0.164183	2E-9	8.69897		0.0202613	[0.014-0.027] unit increase	Affymetrix [93095623] (imputed)	N
25	rs56343119	0.963199	9	136145414	rs587611953	NA	Blood protein levels	43286	29875488	Sun BB	43257	Nature	www.ncbi.nlm.nih.gov/pubmed/29875488	Genomic atlas of the human plasma proteome.	3,301 European ancestry individuals	NA	9q34.2	NR	ABO, ABO			ENSG00000175164, ENSG00000281879	NA	NA	rs587611953-A	rs587611953	0	587611953	intron_variant	0	0.169	3E-57	56.5229	(Coagulation Factor VIII, F8.13499.30.3)	0.58	[0.5-0.66] unit increase	Affymetrix [10572788] (imputed)	N
25	rs56343119	0.963199	9	136145414	rs587611953	NA	Blood protein levels	43286	29875488	Sun BB	43257	Nature	www.ncbi.nlm.nih.gov/pubmed/29875488	Genomic atlas of the human plasma proteome.	3,301 European ancestry individuals	NA	9q34.2	NR	ABO, ABO			ENSG00000175164, ENSG00000281879	NA	NA	rs587611953-A	rs587611953	0	587611953	intron_variant	0	0.169	8E-255	254.097	(Histo-blood group ABO system transferase, ABO.9253.52.3)	1.1	[1.04-1.16] unit increase	Affymetrix [10572788] (imputed)	N
25	rs56343119	0.963199	9	136145414	rs587611953	NA	Blood protein levels	43286	29875488	Sun BB	43257	Nature	www.ncbi.nlm.nih.gov/pubmed/29875488	Genomic atlas of the human plasma proteome.	3,301 European ancestry individuals	NA	9q34.2	NR	ABO, ABO			ENSG00000175164, ENSG00000281879	NA	NA	rs587611953-A	rs587611953	0	587611953	intron_variant	0	0.169	7E-87	86.1549	(E-selectin, SELE.3470.1.2)	0.7	[0.62-0.78] unit decrease	Affymetrix [10572788] (imputed)	N
25	rs56343119	0.963199	9	136145414	rs587611953	NA	Blood protein levels	43286	29875488	Sun BB	43257	Nature	www.ncbi.nlm.nih.gov/pubmed/29875488	Genomic atlas of the human plasma proteome.	3,301 European ancestry individuals	NA	9q34.2	NR	ABO, ABO			ENSG00000175164, ENSG00000281879	NA	NA	rs587611953-A	rs587611953	0	587611953	intron_variant	0	0.169	3E-61	60.5229	(Sulfhydryl oxidase 2, QSOX2.8397.147.3)	0.6	[0.52-0.68] unit increase	Affymetrix [10572788] (imputed)	N
25	rs56343119	0.963199	9	136145414	rs587611953	NA	Blood protein levels	43286	29875488	Sun BB	43257	Nature	www.ncbi.nlm.nih.gov/pubmed/29875488	Genomic atlas of the human plasma proteome.	3,301 European ancestry individuals	NA	9q34.2	NR	ABO, ABO			ENSG00000175164, ENSG00000281879	NA	NA	rs587611953-A	rs587611953	0	587611953	intron_variant	0	0.169	3E-25	24.5229	(Golgi membrane protein 1, GOLM1.8983.7.3)	0.38	[0.3-0.46] unit increase	Affymetrix [10572788] (imputed)	N
25	rs56343119	0.963199	9	136145414	rs587611953	NA	Blood protein levels	43286	29875488	Sun BB	43257	Nature	www.ncbi.nlm.nih.gov/pubmed/29875488	Genomic atlas of the human plasma proteome.	3,301 European ancestry individuals	NA	9q34.2	NR	ABO, ABO			ENSG00000175164, ENSG00000281879	NA	NA	rs587611953-A	rs587611953	0	587611953	intron_variant	0	0.169	1E-34	34	(Protein FAM3D, FAM3D.13102.1.3)	0.45	[0.37-0.53] unit increase	Affymetrix [10572788] (imputed)	N
25	rs56343119	0.963199	9	136145414	rs587611953	NA	Blood protein levels	43286	29875488	Sun BB	43257	Nature	www.ncbi.nlm.nih.gov/pubmed/29875488	Genomic atlas of the human plasma proteome.	3,301 European ancestry individuals	NA	9q34.2	NR	ABO, ABO			ENSG00000175164, ENSG00000281879	NA	NA	rs587611953-A	rs587611953	0	587611953	intron_variant	0	0.169	1E-156	156	(CD209 antigen, CD209.3029.52.2)	0.91	[0.85-0.97] unit increase	Affymetrix [10572788] (imputed)	N
25	rs56343119	0.963199	9	136145414	rs587611953	NA	Vertical cup-disc ratio	44767	34077760	Alipanahi B	44348	Am J Hum Genet	www.ncbi.nlm.nih.gov/pubmed/34077760	Large-scale machine-learning-based phenotyping significantly improves genomic discovery for optic nerve head morphology.	65,680 European ancestry individuals	NA	9q34.2		ABO, ABO			ENSG00000175164, ENSG00000281879	NA	NA	rs587611953-C	rs587611953	0	587611953	intron_variant	0	0.836	5E-13	12.301		0.00671	[0.0047-0.0087] unit decrease	Affymetrix [13110443] (imputed)	N
25	rs56343119	0.963199	9	136145414	rs587611953	NA	Vertical cup-disc ratio	44767	34077760	Alipanahi B	44348	Am J Hum Genet	www.ncbi.nlm.nih.gov/pubmed/34077760	Large-scale machine-learning-based phenotyping significantly improves genomic discovery for optic nerve head morphology.	89,579 European ancestry individuals	NA	9q34.2		ABO, ABO			ENSG00000175164, ENSG00000281879	NA	NA	rs587611953-C	rs587611953	0	587611953	intron_variant	0	NR	5E-13	12.301		0.0506	[0.036-0.066] unit decrease	Affymetrix [8600000] (imputed)	N
25	rs56343119	0.963199	9	136145419	rs13292932	NA	Vertex-wise cortical thickness	44627	34910505	van der Meer D	44545	Sci Adv	www.ncbi.nlm.nih.gov/pubmed/34910505	The genetic architecture of human cortical folding.	33,748 European ancestry individuals	NA	9q34.2		ABO, ABO			ENSG00000175164, ENSG00000281879	NA	NA	rs13292932-A	rs13292932	0	13292932	intron_variant	0	0.37	2E-13	12.699		7.35	z score increase	Affymetrix [9061022] (imputed)	N
25	rs56343119	0.963199	9	136145425	rs9411378	NA	Red cell distribution width	42977	27863252	Astle WJ	42691	Cell	www.ncbi.nlm.nih.gov/pubmed/27863252	The Allelic Landscape of Human Blood Cell Trait Variation and Links to Common Complex Disease.	171,529 European ancestry individuals	NA	9q34.2	ABO	ABO, ABO			ENSG00000175164, ENSG00000281879	NA	NA	rs9411378-A	rs9411378	0	9411378	intron_variant	0	0.2601	1E-11	11		0.0275203	[0.02-0.035] unit increase	Affymetrix [~ 2500000] (imputed)	N
25	rs56343119	0.963199	9	136145425	rs9411378	NA	N-acetyl neuraminic acid levels	44260	33283231	Calvo-Serra B	44170	Hum Mol Genet	www.ncbi.nlm.nih.gov/pubmed/33283231	Urinary metabolite quantitative trait loci in children and their interaction with dietary factors.	996 European ancestry individuals	NA	9q34.2		ABO, ABO			ENSG00000175164, ENSG00000281879	NA	NA	rs9411378-A	rs9411378	0	9411378	intron_variant	0	0.2612	1E-13	13		0.373678	unit increase	Illumina [283704]	N
25	rs56343119	0.963199	9	136145425	rs9411378	NA	Coronary artery disease	44077	32469254	Matsunaga H	43980	Circ Genom Precis Med	www.ncbi.nlm.nih.gov/pubmed/32469254	Transethnic Meta-analysis of Genome-wide Association Studies Identifies Three New Loci and Characterizes Population-specific Differences for Coronary Artery Disease.	15,302 Japanese ancestry cases, 36,140 Japanese ancestry controls	NA	9q34.2	ABO	ABO, ABO			ENSG00000175164, ENSG00000281879	NA	NA	rs9411378-A	rs9411378	0	9411378	intron_variant	0	0.26	2E-10	9.69897		1.15	[1.10-1.20]	Illumina [5932413] (imputed)	N
25	rs56343119	0.963199	9	136145425	rs9411378	NA	Low density lipoprotein cholesterol levels	43309	29403010	Kanai M	43136	Nat Genet	www.ncbi.nlm.nih.gov/pubmed/29403010	Genetic analysis of quantitative traits in the Japanese population links cell types to complex human diseases.	72,866 Japanese ancestry individuals	NA	9q34.2	ABO	ABO, ABO			ENSG00000175164, ENSG00000281879	NA	NA	rs9411378-?	rs9411378	0	9411378	intron_variant	0	NR	1E-19	19		0.05624	[0.044-0.068] unit increase novel	Illumina [6108953] (imputed)	N
25	rs56343119	0.963199	9	136145425	rs9411378	NA	Total cholesterol levels	43311	29403010	Kanai M	43136	Nat Genet	www.ncbi.nlm.nih.gov/pubmed/29403010	Genetic analysis of quantitative traits in the Japanese population links cell types to complex human diseases.	128,305 Japanese ancestry individuals	NA	9q34.2	ABO	ABO, ABO			ENSG00000175164, ENSG00000281879	NA	NA	rs9411378-?	rs9411378	0	9411378	intron_variant	0	NR	3E-28	27.5229		0.05115	[0.042-0.06] unit increase novel	Illumina [6108953] (imputed)	N
25	rs56343119	0.963199	9	136145425	rs9411378	NA	Blood protein levels	43286	29875488	Sun BB	43257	Nature	www.ncbi.nlm.nih.gov/pubmed/29875488	Genomic atlas of the human plasma proteome.	3,301 European ancestry individuals	NA	9q34.2	ABO	ABO, ABO			ENSG00000175164, ENSG00000281879	NA	NA	rs9411378-A	rs9411378	0	9411378	intron_variant	0	0.253	4E-13	12.3979	(C-C motif chemokine 25, CCL25.14068.29.3)	0.21	[0.15-0.27] unit decrease	Affymetrix [10572788] (imputed)	N
25	rs56343119	0.963199	9	136145425	rs9411378	NA	Blood protein levels	43286	29875488	Sun BB	43257	Nature	www.ncbi.nlm.nih.gov/pubmed/29875488	Genomic atlas of the human plasma proteome.	3,301 European ancestry individuals	NA	9q34.2	ABO	ABO, ABO			ENSG00000175164, ENSG00000281879	NA	NA	rs9411378-A	rs9411378	0	9411378	intron_variant	0	0.253	7E-13	12.1549	(C-C motif chemokine 25, CCL25.2705.5.2)	0.21	[0.15-0.27] unit decrease	Affymetrix [10572788] (imputed)	N
25	rs56343119	0.963199	9	136145425	rs9411378	NA	Calcium levels	44466	33887147	Young WJ	44308	Circ Genom Precis Med	www.ncbi.nlm.nih.gov/pubmed/33887147	Genetically-Determined Serum Calcium Levels and Markers of Ventricular Repolarisation: A Mendelian Randomization Study in the UK Biobank.	305,349 European ancestry individuals	NA	9q34.2	NR	ABO, ABO			ENSG00000175164, ENSG00000281879	NA	NA	rs9411378-A	rs9411378	0	9411378	intron_variant	0	0.222	1E-8	8		0.001617	[0.0011-0.0022] mmol/L decrease	Affymetrix [NR] (imputed)	N
25	rs56343119	0.963199	9	136145425	rs9411378	NA	COVID-19 (covid vs negative)	44448	33888907	Shelton JF	44308	Nat Genet	www.ncbi.nlm.nih.gov/pubmed/33888907	Trans-ancestry analysis reveals genetic and nongenetic associations with COVID-19 susceptibility and severity.	9,913 European ancestry cases, 85,072 European ancestry controls	NA	9q34.2		ABO, ABO			ENSG00000175164, ENSG00000281879	NA	NA	rs9411378-?	rs9411378	0	9411378	intron_variant	0	NR	1E-14	14		0.865	[0.834-0.898]	Illumina [31704722] (imputed)	N
25	rs56343119	0.963199	9	136145425	rs9411378	NA	COVID-19 (covid vs negative)	44448	33888907	Shelton JF	44308	Nat Genet	www.ncbi.nlm.nih.gov/pubmed/33888907	Trans-ancestry analysis reveals genetic and nongenetic associations with COVID-19 susceptibility and severity.	2,553 Hispanic or Latin American cases, 13,086 Hispanic or Latin American controls	NA	9q34.2		ABO, ABO			ENSG00000175164, ENSG00000281879	NA	NA	rs9411378-?	rs9411378	0	9411378	intron_variant	0	NR	2E-6	5.69897		0.818	[0.754-0.888]	Illumina [35218582] (imputed)	N
25	rs56343119	0.963199	9	136145425	rs9411378	NA	Serum levels of protein GNS	44607	35078996	Gudjonsson A	44586	Nat Commun	www.ncbi.nlm.nih.gov/pubmed/35078996	A genome-wide association study of serum proteins reveals shared loci with common diseases.	5,361 Icelandic ancestry individuals	NA	9q34.2		ABO, ABO			ENSG00000175164, ENSG00000281879	NA	NA	rs9411378-A	rs9411378	0	9411378	intron_variant	0	0.1827	4E-19	18.3979		0.213968	[0.17-0.26] unit decrease	Illumina [7506463] (imputed)	N
25	rs56343119	0.963199	9	136145425	rs9411378	NA	Serum levels of protein CHST15	44607	35078996	Gudjonsson A	44586	Nat Commun	www.ncbi.nlm.nih.gov/pubmed/35078996	A genome-wide association study of serum proteins reveals shared loci with common diseases.	5,366 Icelandic ancestry individuals	NA	9q34.2		ABO, ABO			ENSG00000175164, ENSG00000281879	NA	NA	rs9411378-A	rs9411378	0	9411378	intron_variant	0	0.1827	1E-38	38		0.310809	[0.26-0.36] unit decrease	Illumina [7506463] (imputed)	N
25	rs56343119	0.963199	9	136145425	rs9411378	NA	COVID-19 (covid vs negative)	44448	33888907	Shelton JF	44308	Nat Genet	www.ncbi.nlm.nih.gov/pubmed/33888907	Trans-ancestry analysis reveals genetic and nongenetic associations with COVID-19 susceptibility and severity.	9,913 European ancestry cases, 85,072 European ancestry controls, 2,553 Hispanic or Latin American cases, 13,086 Hispanic or Latin American controls, 506 Black or African American cases, 3,110 Black or African American controls	NA	9q34.2		ABO, ABO			ENSG00000175164, ENSG00000281879	NA	NA	rs9411378-C	rs9411378	0	9411378	intron_variant	0	NR	5E-20	19.301		0.857	[0.829-0.886]	Illumina [9939936] (imputed)	N
25	rs56343119	0.963199	9	136145484	rs582094	NA	Diverticular disease	43404	30177863	Maguire LH	43346	Nat Genet	www.ncbi.nlm.nih.gov/pubmed/30177863	Genome-wide association analyses identify 39 new susceptibility loci for diverticular disease.	27,444 British ancestry cases, 382,284 British ancestry controls	NA	9q34.2	ABO	ABO, ABO			ENSG00000175164, ENSG00000281879	NA	NA	rs582094-T	rs582094	0	582094	intron_variant	0	0.31857582039812	2E-11	10.699		0.0038815	[NR] unit decrease	Affymetrix [> 30000000] (imputed)	N
25	rs56343119	0.963199	9	136145974	rs2769071	NA	Circulating fibroblast growth factor 23 levels	43409	30217807	Robinson-Cohen C	43357	J Am Soc Nephrol	www.ncbi.nlm.nih.gov/pubmed/30217807	Genetic Variants Associated with Circulating Fibroblast Growth Factor 23.	16,624 European ancestry individuals	4,443 African ancestry individuals	9q34.2	ABO	ABO, ABO			ENSG00000175164, ENSG00000281879	NA	NA	rs2769071-A	rs2769071	0	2769071	intron_variant	0	0.6491	6E-17	16.2218	(EA)	0.037	[0.027-0.047] unit decrease	Affymetrix, Illumina [NR] (imputed)	N
25	rs56343119	0.963199	9	136145974	rs2769071	NA	Serum levels of protein SHANK3	44607	35078996	Gudjonsson A	44586	Nat Commun	www.ncbi.nlm.nih.gov/pubmed/35078996	A genome-wide association study of serum proteins reveals shared loci with common diseases.	5,365 Icelandic ancestry individuals	NA	9q34.2		ABO, ABO			ENSG00000175164, ENSG00000281879	NA	NA	rs2769071-G	rs2769071	0	2769071	intron_variant	0	0.2575	9E-61	60.0458		0.342479	[0.3-0.38] unit increase	Illumina [7506463] (imputed)	N
25	rs56343119	0.963199	9	136145974	rs2769071	NA	Venous thromboembolism or fibrinogen levels (pleiotropy)	44762	35285134	Temprano-Sagrera G	44634	J Thromb Haemost	www.ncbi.nlm.nih.gov/pubmed/35285134	Multi-phenotype analyses of hemostatic traits with cardiovascular events reveal novel genetic associations.	120,246 European ancestry individuals with measurements, 30,234 European or African American VTE cases, 172,122 European or African American VTE controls	NA	9q34.2		ABO, ABO			ENSG00000175164, ENSG00000281879	NA	NA	rs2769071-?	rs2769071	0	2769071	intron_variant	0	NR	1E-180	180		NA		NR [NR]	N
25	rs56343119	0.963199	9	136145974	rs2769071	NA	Venous thromboembolism or factor XI levels (pleiotropy)	44762	35285134	Temprano-Sagrera G	44634	J Thromb Haemost	www.ncbi.nlm.nih.gov/pubmed/35285134	Multi-phenotype analyses of hemostatic traits with cardiovascular events reveal novel genetic associations.	16,169 European ancestry individuals with measurements, 30,234 European or African American VTE cases, 172,122 European or African American VTE controls	NA	9q34.2		ABO, ABO			ENSG00000175164, ENSG00000281879	NA	NA	rs2769071-?	rs2769071	0	2769071	intron_variant	0	NR	3E-176	175.523		NA		NR [NR]	N
25	rs56343119	0.963199	9	136145974	rs2769071	NA	Venous thromboembolism or factor VII levels (pleiotropy)	44762	35285134	Temprano-Sagrera G	44634	J Thromb Haemost	www.ncbi.nlm.nih.gov/pubmed/35285134	Multi-phenotype analyses of hemostatic traits with cardiovascular events reveal novel genetic associations.	27,495 European or African American individuals with measurements, 30,234 European or African American VTE cases, 172,122 European or African American VTE controls	NA	9q34.2		ABO, ABO			ENSG00000175164, ENSG00000281879	NA	NA	rs2769071-?	rs2769071	0	2769071	intron_variant	0	NR	8E-176	175.097		NA		NR [NR]	N
25	rs56343119	0.963199	9	136146046	rs677355	NA	Lymphocyte count	44095	32888493	Chen MH	44075	Cell	www.ncbi.nlm.nih.gov/pubmed/32888493	Trans-ethnic and Ancestry-Specific Blood-Cell Genetics in 746,667 Individuals from 5 Global Populations.	524,923 European ancestry individuals	NA	9q34.2	NR	ABO, ABO			ENSG00000175164, ENSG00000281879	NA	NA	rs677355-A	rs677355	0	677355	intron_variant	0	0.321046	4E-12	11.3979		0.014061	[0.01-0.018] SD unit decrease	Affymetrix, Illumina [50265552] (imputed)	N
25	rs56343119	0.963199	9	136146046	rs677355	NA	Lymphocyte count	44095	32888493	Chen MH	44075	Cell	www.ncbi.nlm.nih.gov/pubmed/32888493	Trans-ethnic and Ancestry-Specific Blood-Cell Genetics in 746,667 Individuals from 5 Global Populations.	643,370 African American or Afro-Caribbean, African ancestry, European ancestry, East Asian ancestry, Hispanic or Latin American and South Asian ancestry individuals	NA	9q34.2	NR	ABO, ABO			ENSG00000175164, ENSG00000281879	NA	NA	rs677355-A	rs677355	0	677355	intron_variant	0	0.342545	7E-13	12.1549		NA		Affymetrix, Illumina [23472807] (imputed)	N
25	rs56343119	0.963199	9	136146077	rs676996	NA	Glycine levels	43580	30837465	Wittemans LBL	43529	Nat Commun	www.ncbi.nlm.nih.gov/pubmed/30837465	Assessing the causal association of glycine with risk of cardio-metabolic diseases.	80,003 European ancestry individuals	NA	9q34.2	ABO	ABO, ABO			ENSG00000175164, ENSG00000281879	NA	NA	rs676996-T	rs676996	0	676996	intron_variant	0	0.668	4E-15	14.3979		0.04	[0.028-0.052] unit increase	Affymetrix, Illumina [NR] (imputed)	N
25	rs56343119	0.963199	9	136146077	rs676996	NA	Monocyte count	44095	32888493	Chen MH	44075	Cell	www.ncbi.nlm.nih.gov/pubmed/32888493	Trans-ethnic and Ancestry-Specific Blood-Cell Genetics in 746,667 Individuals from 5 Global Populations.	521,594 European ancestry individuals	NA	9q34.2	NR	ABO, ABO			ENSG00000175164, ENSG00000281879	NA	NA	rs676996-G	rs676996	0	676996	intron_variant	0	0.32021	5E-106	105.301		0.043816	[0.04-0.048] SD unit decrease	Affymetrix, Illumina [50262088] (imputed)	N
25	rs56343119	0.963199	9	136146077	rs676996	NA	Haemorrhoidal disease	44321	33888516	Zheng T	44308	Gut	www.ncbi.nlm.nih.gov/pubmed/33888516	Genome-wide analysis of 944 133 individuals provides insights into the etiology of haemorrhoidal disease.	218,920 European ancestry cases, 725,213 European ancestry controls	NA	9q34.2	ABO	ABO, ABO			ENSG00000175164, ENSG00000281879	NA	NA	rs676996-T	rs676996	0	676996	intron_variant	0	0.34140000000000004	5E-43	42.301		0.94	[0.94-0.95]	Affymetrix, Illumina [8494288] (imputed)	N
25	rs56343119	0.963199	9	136146077	rs676996	NA	Glycine levels	44691	33414548	Lotta LA	44203	Nat Genet	www.ncbi.nlm.nih.gov/pubmed/33414548	A cross-platform approach identifies genetic regulators of human metabolism and health.	80,003 Caucasian ancestry individuals	NA	9q34.2		ABO, ABO			ENSG00000175164, ENSG00000281879	NA	NA	rs676996-T	rs676996	0	676996	intron_variant	0	0.6677	4E-15	14.3979		7.843	(zscore) increase	Affymetrix, Illumina [6053131] (imputed)	N
25	rs56343119	0.963199	9	136146227	rs676457	NA	Blood protein levels	43286	29875488	Sun BB	43257	Nature	www.ncbi.nlm.nih.gov/pubmed/29875488	Genomic atlas of the human plasma proteome.	3,301 European ancestry individuals	NA	9q34.2	ABO	ABO, ABO			ENSG00000175164, ENSG00000281879	NA	NA	rs676457-T	rs676457	0	676457	intron_variant	0	0.315	3E-12	11.5229	(Dihydrofolate reductase, DHFR.9823.2.3)	0.19	[0.13-0.25] unit increase	Affymetrix [10572788] (imputed)	N
25	rs56343119	0.963199	9	136146431	rs527210	NA	Myocardial infarction	44544	34594039	Sakaue S	44469	Nat Genet	www.ncbi.nlm.nih.gov/pubmed/34594039	A cross-population atlas of genetic associations for 220 human phenotypes.	20,917 European ancestry cases, 440,906 European ancestry controls, 14,992 East Asian ancestry cases, 146,214 East Asian ancestry controls	NA	9q34.2		ABO, ABO			ENSG00000175164, ENSG00000281879	NA	NA	rs527210-T	rs527210	0	527210	intron_variant	0	NR	5E-13	12.301		0.0718	[0.052-0.091] unit increase	Affymetrix, Illumina [25841367] (imputed)	N
25	rs56343119	0.963199	9	136146597	rs550057	NA	Low density lipoprotein cholesterol levels	43510	29507422	Hoffmann TJ	43164	Nat Genet	www.ncbi.nlm.nih.gov/pubmed/29507422	A large electronic-health-record-based genome-wide study of serum lipids.	76,627 European ancestry individuals, 7,795 Hispanic individuals, 6,855 East Asian ancestry individuals, 2,958 African American individuals, 439 South Asian ancestry individuals	NA	9q34.2	NR	ABO, ABO			ENSG00000175164, ENSG00000281879	NA	NA	rs550057-C	rs550057	0	550057	intron_variant	0	0.739	5E-36	35.301	(EA)	0.067	unit decrease	Affymetrix [at least 7091467] (imputed)	N
25	rs56343119	0.963199	9	136146597	rs550057	NA	Low density lipoprotein cholesterol levels	43510	29507422	Hoffmann TJ	43164	Nat Genet	www.ncbi.nlm.nih.gov/pubmed/29507422	A large electronic-health-record-based genome-wide study of serum lipids.	76,627 European ancestry individuals, 7,795 Hispanic individuals, 6,855 East Asian ancestry individuals, 2,958 African American individuals, 439 South Asian ancestry individuals	NA	9q34.2	NR	ABO, ABO			ENSG00000175164, ENSG00000281879	NA	NA	rs550057-C	rs550057	0	550057	intron_variant	0	0.786	7E-14	13.1549	(Hispanic)	0.138	unit decrease	Affymetrix [at least 7091467] (imputed)	N
25	rs56343119	0.963199	9	136146597	rs550057	NA	Low density lipoprotein cholesterol levels	43510	29507422	Hoffmann TJ	43164	Nat Genet	www.ncbi.nlm.nih.gov/pubmed/29507422	A large electronic-health-record-based genome-wide study of serum lipids.	76,627 European ancestry individuals, 7,795 Hispanic individuals, 6,855 East Asian ancestry individuals, 2,958 African American individuals, 439 South Asian ancestry individuals	NA	9q34.2	NR	ABO, ABO			ENSG00000175164, ENSG00000281879	NA	NA	rs550057-C	rs550057	0	550057	intron_variant	0	0.793	3E-7	6.52288	(East Asian)	0.104	unit decrease	Affymetrix [at least 7091467] (imputed)	N
25	rs56343119	0.963199	9	136146597	rs550057	NA	Low density lipoprotein cholesterol levels	43510	29507422	Hoffmann TJ	43164	Nat Genet	www.ncbi.nlm.nih.gov/pubmed/29507422	A large electronic-health-record-based genome-wide study of serum lipids.	76,627 European ancestry individuals, 7,795 Hispanic individuals, 6,855 East Asian ancestry individuals, 2,958 African American individuals, 439 South Asian ancestry individuals	NA	9q34.2	NR	ABO, ABO			ENSG00000175164, ENSG00000281879	NA	NA	rs550057-C	rs550057	0	550057	intron_variant	0	NR	3E-52	51.5229		0.075	unit decrease	Affymetrix [at least 7091467] (imputed)	N
25	rs56343119	0.963199	9	136146597	rs550057	NA	Cytokine network levels (multivariate analysis)	43809	31679650	Nath AP	43768	Am J Hum Genet	www.ncbi.nlm.nih.gov/pubmed/31679650	Multivariate Genome-Wide Association Analysis of a Cytokine Network Reveals Variants with Widespread Immune, Haematological, and Cardiometabolic Pleiotropy.	9,263 Finnish ancestry individuals	NA	9q34.2	ABO	ABO, ABO			ENSG00000175164, ENSG00000281879	NA	NA	rs550057-?	rs550057	0	550057	intron_variant	0	NR	3E-8	7.52288		NA		Illumina [6022229] (imputed)	N
25	rs56343119	0.963199	9	136146597	rs550057	NA	Allergic disease (asthma, hay fever or eczema)	43593	29679657	Ferreira MA	43208	J Allergy Clin Immunol	www.ncbi.nlm.nih.gov/pubmed/29679657	Eleven loci with new reproducible genetic associations with allergic disease risk.	180,129 European ancestry cases, 180,709 European ancestry controls	NA	9q34.2	ABO	ABO, ABO			ENSG00000175164, ENSG00000281879	NA	NA	rs550057-T	rs550057	0	550057	intron_variant	0	0.2806	3E-7	6.52288	(conditional)	0.0293763	NR unit increase	NR [NR]	N
25	rs56343119	0.963199	9	136146597	rs550057	NA	Hematocrit	44095	32888493	Chen MH	44075	Cell	www.ncbi.nlm.nih.gov/pubmed/32888493	Trans-ethnic and Ancestry-Specific Blood-Cell Genetics in 746,667 Individuals from 5 Global Populations.	737,823 African American or Afro-Caribbean, African ancestry, European ancestry, East Asian ancestry, Hispanic or Latin American and South Asian ancestry individuals	NA	9q34.2	NR	ABO, ABO			ENSG00000175164, ENSG00000281879	NA	NA	rs550057-T	rs550057	0	550057	intron_variant	0	0.255346	1E-257	257		NA		Affymetrix, Illumina [24558453] (imputed)	N
25	rs56343119	0.963199	9	136146597	rs550057	NA	Hematocrit	44095	32888493	Chen MH	44075	Cell	www.ncbi.nlm.nih.gov/pubmed/32888493	Trans-ethnic and Ancestry-Specific Blood-Cell Genetics in 746,667 Individuals from 5 Global Populations.	562,259 European ancestry individuals	NA	9q34.2	NR	ABO, ABO			ENSG00000175164, ENSG00000281879	NA	NA	rs550057-T	rs550057	0	550057	intron_variant	0	0.254895	2E-215	214.699		0.066294	[0.062-0.07] SD unit decrease	Affymetrix, Illumina [50640577] (imputed)	N
25	rs56343119	0.963199	9	136146597	rs550057	NA	Hemoglobin concentration	44095	32888493	Chen MH	44075	Cell	www.ncbi.nlm.nih.gov/pubmed/32888493	Trans-ethnic and Ancestry-Specific Blood-Cell Genetics in 746,667 Individuals from 5 Global Populations.	563,946 European ancestry individuals	NA	9q34.2	NR	ABO, ABO			ENSG00000175164, ENSG00000281879	NA	NA	rs550057-T	rs550057	0	550057	intron_variant	0	0.25502	2E-241	240.699		0.070125	[0.066-0.074] SD unit decrease	Affymetrix, Illumina [50638016] (imputed)	N
25	rs56343119	0.963199	9	136146597	rs550057	NA	Intake of total sugars	43733	31005972	Hwang LD	43576	Am J Clin Nutr	www.ncbi.nlm.nih.gov/pubmed/31005972	New insight into human sweet taste: a genome-wide association study of the perception and intake of sweet substances.	174,424 European ancestry individuals	NA	9q34.2	ABO	ABO, ABO			ENSG00000175164, ENSG00000281879	NA	NA	rs550057-C	rs550057	0	550057	intron_variant	0	0.74	5E-6	5.30103		0.86	[0.49-1.23] g/day increase	Affymetrix [10353649] (imputed)	N
25	rs56343119	0.963199	9	136146597	rs550057	NA	Lead levels in blood	42391	25820613	Warrington NM	42090	Hum Mol Genet	www.ncbi.nlm.nih.gov/pubmed/25820613	Genome-wide association study of blood lead shows multiple associations near ALAD.	5,433 individuals	NA	9q34.2	ABO	ABO, ABO			ENSG00000175164, ENSG00000281879	NA	NA	rs550057-T	rs550057	0	550057	intron_variant	0	0.266	3E-6	5.52288		0.116	[0.057-0.175] unit decrease	Illumina [6391392] (imputed)	N
25	rs56343119	0.963199	9	136146597	rs550057	NA	LDL cholesterol	42559	25961943	Surakka I	42135	Nat Genet	www.ncbi.nlm.nih.gov/pubmed/25961943	The impact of low-frequency and rare variants on lipid levels.	up 62,166 European ancestry individuals	NA	9q34.2	ABO	ABO, ABO			ENSG00000175164, ENSG00000281879	NA	NA	rs550057-T	rs550057	0	550057	intron_variant	0	0.26	6E-20	19.2218		0.063	[0.049-0.077] s.d. increase	Affymetrix, Illumina, Perlegen [up to 9657952] (imputed)	N
25	rs56343119	0.963199	9	136146597	rs550057	NA	Total cholesterol levels	43510	29507422	Hoffmann TJ	43164	Nat Genet	www.ncbi.nlm.nih.gov/pubmed/29507422	A large electronic-health-record-based genome-wide study of serum lipids.	76,627 European ancestry individuals, 7,795 Hispanic individuals, 6,855 East Asian ancestry individuals, 2,958 African American individuals, 439 South Asian ancestry individuals	NA	9q34.2	NR	ABO, ABO			ENSG00000175164, ENSG00000281879	NA	NA	rs550057-C	rs550057	0	550057	intron_variant	0	0.739	3E-29	28.5229	(EA)	0.059	unit decrease	Affymetrix [at least 7091467] (imputed)	N
25	rs56343119	0.963199	9	136146597	rs550057	NA	Total cholesterol levels	43510	29507422	Hoffmann TJ	43164	Nat Genet	www.ncbi.nlm.nih.gov/pubmed/29507422	A large electronic-health-record-based genome-wide study of serum lipids.	76,627 European ancestry individuals, 7,795 Hispanic individuals, 6,855 East Asian ancestry individuals, 2,958 African American individuals, 439 South Asian ancestry individuals	NA	9q34.2	NR	ABO, ABO			ENSG00000175164, ENSG00000281879	NA	NA	rs550057-C	rs550057	0	550057	intron_variant	0	0.786	6E-11	10.2218	(Hispanic)	0.12	unit decrease	Affymetrix [at least 7091467] (imputed)	N
25	rs56343119	0.963199	9	136146597	rs550057	NA	Total cholesterol levels	43510	29507422	Hoffmann TJ	43164	Nat Genet	www.ncbi.nlm.nih.gov/pubmed/29507422	A large electronic-health-record-based genome-wide study of serum lipids.	76,627 European ancestry individuals, 7,795 Hispanic individuals, 6,855 East Asian ancestry individuals, 2,958 African American individuals, 439 South Asian ancestry individuals	NA	9q34.2	NR	ABO, ABO			ENSG00000175164, ENSG00000281879	NA	NA	rs550057-C	rs550057	0	550057	intron_variant	0	NR	9E-42	41.0458		0.065	unit decrease	Affymetrix [at least 7091467] (imputed)	N
25	rs56343119	0.963199	9	136146597	rs550057	NA	Inflammatory biomarkers (multivariate analysis)	44147	33110245	Ruotsalainen SE	44131	Eur J Hum Genet	www.ncbi.nlm.nih.gov/pubmed/33110245	An expanded analysis framework for multivariate GWAS connects inflammatory biomarkers to functional variants and disease.	6,890 Finnish ancestry individuals	NA	9q34.2	ABO	ABO, ABO			ENSG00000175164, ENSG00000281879	NA	NA	rs550057 -?	rs550057	0	550057	intron_variant	0	NR	8E-14	13.0969		NA		Illumina [11329225] (imputed)	N
25	rs56343119	0.963199	9	136146597	rs550057	NA	Blood protein levels	43286	29875488	Sun BB	43257	Nature	www.ncbi.nlm.nih.gov/pubmed/29875488	Genomic atlas of the human plasma proteome.	3,301 European ancestry individuals	NA	9q34.2	ABO	ABO, ABO			ENSG00000175164, ENSG00000281879	NA	NA	rs550057-T	rs550057	0	550057	intron_variant	0	0.246	3E-19	18.5229	(Intestinal-type alkaline phosphatase, ALPI.10463.23.3)	0.25	[0.19-0.31] unit decrease	Affymetrix [10572788] (imputed)	N
25	rs56343119	0.963199	9	136146597	rs550057	NA	Blood protein levels	43286	29875488	Sun BB	43257	Nature	www.ncbi.nlm.nih.gov/pubmed/29875488	Genomic atlas of the human plasma proteome.	3,301 European ancestry individuals	NA	9q34.2	ABO	ABO, ABO			ENSG00000175164, ENSG00000281879	NA	NA	rs550057-T	rs550057	0	550057	intron_variant	0	0.246	8E-14	13.0969	(Protein jagged-1, JAG1.5092.51.3)	0.21	[0.15-0.27] unit decrease	Affymetrix [10572788] (imputed)	N
25	rs56343119	0.963199	9	136146597	rs550057	NA	Blood protein levels	43286	29875488	Sun BB	43257	Nature	www.ncbi.nlm.nih.gov/pubmed/29875488	Genomic atlas of the human plasma proteome.	3,301 European ancestry individuals	NA	9q34.2	ABO	ABO, ABO			ENSG00000175164, ENSG00000281879	NA	NA	rs550057-T	rs550057	0	550057	intron_variant	0	0.246	3E-25	24.5229	(Carbohydrate sulfotransferase 15, CHST15.14097.86.3)	0.29	[0.23-0.35] unit decrease	Affymetrix [10572788] (imputed)	N
25	rs56343119	0.963199	9	136146597	rs550057	NA	Blood protein levels	43286	29875488	Sun BB	43257	Nature	www.ncbi.nlm.nih.gov/pubmed/29875488	Genomic atlas of the human plasma proteome.	3,301 European ancestry individuals	NA	9q34.2	ABO	ABO, ABO			ENSG00000175164, ENSG00000281879	NA	NA	rs550057-T	rs550057	0	550057	intron_variant	0	0.246	1E-30	30	(Carbohydrate sulfotransferase 15, CHST15.4469.78.2)	0.32	[0.26-0.38] unit decrease	Affymetrix [10572788] (imputed)	N
25	rs56343119	0.963199	9	136146597	rs550057	NA	Blood protein levels	43286	29875488	Sun BB	43257	Nature	www.ncbi.nlm.nih.gov/pubmed/29875488	Genomic atlas of the human plasma proteome.	3,301 European ancestry individuals	NA	9q34.2	ABO	ABO, ABO			ENSG00000175164, ENSG00000281879	NA	NA	rs550057-T	rs550057	0	550057	intron_variant	0	0.246	9E-19	18.0458	(Protein FAM177A1, FAM177A1.8039.41.3)	0.25	[0.19-0.31] unit decrease	Affymetrix [10572788] (imputed)	N
25	rs56343119	0.963199	9	136146597	rs550057	NA	Red blood cell count	44095	32888493	Chen MH	44075	Cell	www.ncbi.nlm.nih.gov/pubmed/32888493	Trans-ethnic and Ancestry-Specific Blood-Cell Genetics in 746,667 Individuals from 5 Global Populations.	727,624 African American or Afro-Caribbean, African ancestry, European ancestry, East Asian ancestry, Hispanic or Latin American and South Asian ancestry individuals	NA	9q34.2	NR	ABO, ABO			ENSG00000175164, ENSG00000281879	NA	NA	rs550057-T	rs550057	0	550057	intron_variant	0	0.254925	1E-296	296		NA		Affymetrix, Illumina [24332387] (imputed)	N
25	rs56343119	0.963199	9	136146597	rs550057	NA	Low density lipoprotein cholesterol levels	43647	31217584	Wojcik GL	43635	Nature	www.ncbi.nlm.nih.gov/pubmed/31217584	Genetic analyses of diverse populations improves discovery for complex traits.	9,720 African American individuals, 17,373 Hispanic/Latino individuals, 2,316 Asian ancestry individuals, 1,900 Native Hawaiian ancestry individuals, 591 Native American ancestry individuals, 321 individuals	NA	9q34.2	NR	ABO, ABO			ENSG00000175164, ENSG00000281879	NA	NA	rs550057-?	rs550057	0	550057	intron_variant	0	NR	9E-10	9.04576		2.35991	[1.6-3.12] unit increase	Illumina [31808917] (imputed)	N
25	rs56343119	0.963199	9	136146597	rs550057	NA	Total cholesterol levels	43648	31217584	Wojcik GL	43635	Nature	www.ncbi.nlm.nih.gov/pubmed/31217584	Genetic analyses of diverse populations improves discovery for complex traits.	10,137 African American individuals, 17,802 Hispanic/Latino individuals, 2,387 Asian ancestry individuals, 1,915 Native Hawaiian ancestry individuals, 604 Native American ancestry individuals, 340 individuals	NA	9q34.2	NR	ABO, ABO			ENSG00000175164, ENSG00000281879	NA	NA	rs550057-?	rs550057	0	550057	intron_variant	0	NR	2E-11	10.699		2.86472	[2.02-3.71] unit increase	Illumina [32003504] (imputed)	N
25	rs56343119	0.963199	9	136146597	rs550057	NA	Gut microbiota abundance (k_Bacteria.p_Actinobacteria.c_Actinobacteria.o_Coriobacteriales.f_Coriobacteriaceae.g_Collinsella)	44743	35115690	Lopera-Maya EA	44595	Nat Genet	www.ncbi.nlm.nih.gov/pubmed/35115690	Effect of host genetics on the gut microbiome in 7,738 participants of the Dutch Microbiome Project.	7,738 European ancestry individuals	NA	9q34.2		ABO, ABO			ENSG00000175164, ENSG00000281879	NA	NA	rs550057-T	rs550057	0	550057	intron_variant	0	0.251040221914008	9E-11	10.0458		0.124063	[0.087-0.162] unit increase	Illumina [5584686] (imputed)	N
25	rs56343119	0.963199	9	136146597	rs550057	NA	Gut microbiota abundance (k_Bacteria.p_Actinobacteria.c_Actinobacteria.o_Coriobacteriales)	44743	35115690	Lopera-Maya EA	44595	Nat Genet	www.ncbi.nlm.nih.gov/pubmed/35115690	Effect of host genetics on the gut microbiome in 7,738 participants of the Dutch Microbiome Project.	7,738 European ancestry individuals	NA	9q34.2		ABO, ABO			ENSG00000175164, ENSG00000281879	NA	NA	rs550057-T	rs550057	0	550057	intron_variant	0	0.250227716330514	3E-9	8.52288		0.110155	[0.074-0.147] unit increase	Illumina [5584686] (imputed)	N
25	rs56343119	0.963199	9	136146597	rs550057	NA	Gut microbiota abundance (k_Bacteria.p_Actinobacteria.c_Actinobacteria.o_Coriobacteriales.f_Coriobacteriaceae.g_Collinsella.s_Collinsella_aerofaciens)	44743	35115690	Lopera-Maya EA	44595	Nat Genet	www.ncbi.nlm.nih.gov/pubmed/35115690	Effect of host genetics on the gut microbiome in 7,738 participants of the Dutch Microbiome Project.	7,738 European ancestry individuals	NA	9q34.2		ABO, ABO			ENSG00000175164, ENSG00000281879	NA	NA	rs550057-T	rs550057	0	550057	intron_variant	0	0.251842403628118	2E-8	7.69897		0.108642	[0.071-0.147] unit increase	Illumina [5584686] (imputed)	N
25	rs56343119	0.963199	9	136146597	rs550057	NA	Red blood cell count	44095	32888493	Chen MH	44075	Cell	www.ncbi.nlm.nih.gov/pubmed/32888493	Trans-ethnic and Ancestry-Specific Blood-Cell Genetics in 746,667 Individuals from 5 Global Populations.	545,203 European ancestry individuals	NA	9q34.2	NR	ABO, ABO			ENSG00000175164, ENSG00000281879	NA	NA	rs550057-T	rs550057	0	550057	intron_variant	0	0.254707	3E-265	264.523		0.073621	[0.069-0.078] SD unit decrease	Affymetrix, Illumina [50628390] (imputed)	N
25	rs56343119	0.963199	9	136146597	rs550057	NA	Brain morphology (MOSTest)	44888	35164939	van der Meer D	44603	Biol Psychiatry	www.ncbi.nlm.nih.gov/pubmed/35164939	Boosting Schizophrenia Genetics by Utilizing Genetic Overlap With Brain Morphology.	33,735 white British ancestry individuals	NA	9q34.2		ABO, ABO			ENSG00000175164, ENSG00000281879	NA	NA	rs550057-?	rs550057	0	550057	intron_variant	0	NR	2E-14	13.699		NA		NR [9061072] (imputed)	N
25	rs56343119	0.963199	9	136146597	rs550057	NA	Lung function (FVC)	43504	30595370	Kichaev G	43461	Am J Hum Genet	www.ncbi.nlm.nih.gov/pubmed/30595370	Leveraging Polygenic Functional Enrichment to Improve GWAS Power.	approximately 372,000 European ancestry individuals	NA	9q34.2		ABO, ABO			ENSG00000175164, ENSG00000281879	NA	NA	rs550057-?	rs550057	0	550057	intron_variant	0	NR	1E-12	12		NA		NR [~ 8900000] (imputed)	N
25	rs56343119	0.963199	9	136146597	rs550057	NA	Estimated glomerular filtration rate	43619	31015462	Graham SE	43578	Nat Commun	www.ncbi.nlm.nih.gov/pubmed/31015462	Sex-specific and pleiotropic effects underlying kidney function identified from GWAS meta-analysis.	206,856 European ancestry individuals, 143,658 East Asian ancestry individuals	NA	9q34.2	ABO	ABO, ABO			ENSG00000175164, ENSG00000281879	NA	NA	rs550057-C	rs550057	0	550057	intron_variant	0	0.7393	2E-9	8.69897		6.036	NR z score decrease	Illumina [26237160] (imputed)	N
25	rs56343119	0.963199	9	136146597	rs550057	NA	Serum levels of protein FAM3D	44607	35078996	Gudjonsson A	44586	Nat Commun	www.ncbi.nlm.nih.gov/pubmed/35078996	A genome-wide association study of serum proteins reveals shared loci with common diseases.	5,367 Icelandic ancestry individuals	NA	9q34.2		ABO, ABO			ENSG00000175164, ENSG00000281879	NA	NA	rs550057-T	rs550057	0	550057	intron_variant	0	0.1892	5E-248	247.301		0.747495	[0.7-0.79] unit increase	Illumina [7506463] (imputed)	N
25	rs56343119	0.963199	9	136146597	rs550057	NA	Serum levels of protein FAM177A1	44607	35078996	Gudjonsson A	44586	Nat Commun	www.ncbi.nlm.nih.gov/pubmed/35078996	A genome-wide association study of serum proteins reveals shared loci with common diseases.	5,362 Icelandic ancestry individuals	NA	9q34.2		ABO, ABO			ENSG00000175164, ENSG00000281879	NA	NA	rs550057-T	rs550057	0	550057	intron_variant	0	0.1892	4E-20	19.3979		0.22285	[0.18-0.27] unit decrease	Illumina [7506463] (imputed)	N
25	rs56343119	0.963199	9	136146597	rs550057	NA	Serum levels of protein ISLR2	44607	35078996	Gudjonsson A	44586	Nat Commun	www.ncbi.nlm.nih.gov/pubmed/35078996	A genome-wide association study of serum proteins reveals shared loci with common diseases.	5,357 Icelandic ancestry individuals	NA	9q34.2		ABO, ABO			ENSG00000175164, ENSG00000281879	NA	NA	rs550057-T	rs550057	0	550057	intron_variant	0	0.1892	9E-13	12.0458		0.167348	[0.12-0.21] unit decrease	Illumina [7506463] (imputed)	N
25	rs56343119	0.963199	9	136146597	rs550057	NA	Serum levels of protein GOLM1	44607	35078996	Gudjonsson A	44586	Nat Commun	www.ncbi.nlm.nih.gov/pubmed/35078996	A genome-wide association study of serum proteins reveals shared loci with common diseases.	5,362 Icelandic ancestry individuals	NA	9q34.2		ABO, ABO			ENSG00000175164, ENSG00000281879	NA	NA	rs550057-T	rs550057	0	550057	intron_variant	0	0.1892	2E-94	93.699		0.471076	[0.43-0.52] unit increase	Illumina [7506463] (imputed)	N
25	rs56343119	0.963199	9	136146597	rs550057	NA	Serum levels of protein CHST15	44607	35078996	Gudjonsson A	44586	Nat Commun	www.ncbi.nlm.nih.gov/pubmed/35078996	A genome-wide association study of serum proteins reveals shared loci with common diseases.	5,366 Icelandic ancestry individuals	NA	9q34.2		ABO, ABO			ENSG00000175164, ENSG00000281879	NA	NA	rs550057-T	rs550057	0	550057	intron_variant	0	0.1892	1E-43	43		0.326761	[0.28-0.37] unit decrease	Illumina [7506463] (imputed)	N
25	rs56343119	0.963199	9	136146597	rs550057	NA	Serum levels of protein CASC4	44607	35078996	Gudjonsson A	44586	Nat Commun	www.ncbi.nlm.nih.gov/pubmed/35078996	A genome-wide association study of serum proteins reveals shared loci with common diseases.	5,358 Icelandic ancestry individuals	NA	9q34.2		ABO, ABO			ENSG00000175164, ENSG00000281879	NA	NA	rs550057-T	rs550057	0	550057	intron_variant	0	0.1892	5E-27	26.301		0.253598	[0.21-0.3] unit increase	Illumina [7506463] (imputed)	N
25	rs56343119	0.963199	9	136146597	rs550057	NA	Serum levels of protein C1GALT1C1	44607	35078996	Gudjonsson A	44586	Nat Commun	www.ncbi.nlm.nih.gov/pubmed/35078996	A genome-wide association study of serum proteins reveals shared loci with common diseases.	5,314 Icelandic ancestry individuals	NA	9q34.2		ABO, ABO			ENSG00000175164, ENSG00000281879	NA	NA	rs550057-T	rs550057	0	550057	intron_variant	0	0.1892	5E-48	47.301		0.250487	[0.22-0.28] unit increase	Illumina [7506463] (imputed)	N
25	rs56343119	0.963199	9	136146597	rs550057	NA	Serum levels of protein QSOX2	44607	35078996	Gudjonsson A	44586	Nat Commun	www.ncbi.nlm.nih.gov/pubmed/35078996	A genome-wide association study of serum proteins reveals shared loci with common diseases.	5,354 Icelandic ancestry individuals	NA	9q34.2		ABO, ABO			ENSG00000175164, ENSG00000281879	NA	NA	rs550057-T	rs550057	0	550057	intron_variant	0	0.1892	4E-208	207.398		0.658008	[0.62-0.7] unit increase	Illumina [7506463] (imputed)	N
25	rs56343119	0.963199	9	136146597	rs879055593	NA	COVID-19 (covid vs negative or unknown)	44698	35241825	Horowitz JE	44623	Nat Genet	www.ncbi.nlm.nih.gov/pubmed/35241825	Genome-wide analysis provides genetic evidence that ACE2 influences COVID-19 risk and yields risk scores associated with severe disease.	45,006 European ancestry cases, 651,358 European ancestry controls, 2,710 African ancestry cases, 26,106 African ancestry controls, 830 South Asian ancestry cases, 10,143 South Asian ancestry controls, 174 East Asian ancestry cases, 2,779 East Asian ancestry controls, 3,832 Hispanic or Latin American cases, 14,630 Hispanic or Latin American controls	NA	9q34.2		ABO, ABO			ENSG00000175164, ENSG00000281879	NA	NA	rs879055593-T	rs879055593	1	550057	intron_variant	0	NR	7E-34	33.1549		1.098	[1.081-1.114]	Affymetrix, Illumina [NR] (imputed)	N
25	rs56343119	0.963199	9	136146597	rs879055593	NA	COVID-19 (covid vs negative)	44698	35241825	Horowitz JE	44623	Nat Genet	www.ncbi.nlm.nih.gov/pubmed/35241825	Genome-wide analysis provides genetic evidence that ACE2 influences COVID-19 risk and yields risk scores associated with severe disease.	52,630 East Asian ancestry cases, 109,605 East Asian ancestry controls, 52,630 European ancestry cases, 109,605 European ancestry controls, 52,630 Hispanic or Latin American cases, 109,605 Hispanic or Latin American controls, 52,630 South Asian ancestry cases, 109,605 South Asian ancestry controls	NA	9q34.2		ABO, ABO			ENSG00000175164, ENSG00000281879	NA	NA	rs879055593-T	rs879055593	1	550057	intron_variant	0	NR	1E-23	23		1.097	[1.078-1.117]	Affymetrix, Illumina [NR] (imputed)	N
25	rs56343119	0.963199	9	136146597	rs879055593	NA	COVID-19 (not hospitalized vs negative or unknown)	44698	35241825	Horowitz JE	44623	Nat Genet	www.ncbi.nlm.nih.gov/pubmed/35241825	Genome-wide analysis provides genetic evidence that ACE2 influences COVID-19 risk and yields risk scores associated with severe disease.	38,865 European ancestry cases, 651,358 European ancestry controls, 2,295 African ancestry cases, 26,106 African ancestry controls, 674 South Asian ancestry cases, 10,143 South Asian ancestry controls, 174 East Asian ancestry cases, 2,779 East Asian ancestry controls, 3,633 Hispanic or Latin American cases, 14,630 Hispanic or Latin American controls	NA	9q34.2		ABO, ABO			ENSG00000175164, ENSG00000281879	NA	NA	rs879055593-T	rs879055593	1	550057	intron_variant	0	NR	8E-30	29.0969		1.098	[1.081-1.116]	Affymetrix, Illumina [NR] (imputed)	N
25	rs56343119	0.963199	9	136146597	rs879055593	NA	COVID-19 (not hospitalized vs negative or unknown)	44698	35241825	Horowitz JE	44623	Nat Genet	www.ncbi.nlm.nih.gov/pubmed/35241825	Genome-wide analysis provides genetic evidence that ACE2 influences COVID-19 risk and yields risk scores associated with severe disease.	38,865 European ancestry cases, 651,358 European ancestry controls, 2,295 African ancestry cases, 26,106 African ancestry controls, 674 South Asian ancestry cases, 10,143 South Asian ancestry controls, 174 East Asian ancestry cases, 2,779 East Asian ancestry controls, 3,633 Hispanic or Latin American cases, 14,630 Hispanic or Latin American controls	NA	9q34.2		ABO, ABO			ENSG00000175164, ENSG00000281879	NA	NA	rs879055593-T	rs879055593	1	550057	intron_variant	0	NR	4E-6	5.39794		1.096	[1.054-1.139]	Affymetrix, Illumina [NR] (imputed)	N
25	rs56343119	0.963199	9	136146597	rs550057	NA	Estimated glomerular filtration rate (creatinine)	44707	34272381	Stanzick KJ	44393	Nat Commun	www.ncbi.nlm.nih.gov/pubmed/34272381	Discovery and prioritization of variants and genes for kidney function in >1.2 million individuals.	1,004,040 European ancestry individuals, 165,726 East Asian ancestry individuals, 13,842 African American individuals, 13,359 South Asian ancestry individuals, 4,961 Hispanic individuals, 2 individuals	417,288 European ancestry individuals	9q34.2		ABO, ABO			ENSG00000175164, ENSG00000281879	NA	NA	rs550057-C	rs550057	0	550057	intron_variant	0	0.74013047220642	3E-18	17.5229		0.00234	[0.0018-0.0029] unit decrease	NR [13633840] (imputed)	N
25	rs56343119	0.963199	9	136146597	rs550057	NA	Blood urea nitrogen levels	44707	34272381	Stanzick KJ	44393	Nat Commun	www.ncbi.nlm.nih.gov/pubmed/34272381	Discovery and prioritization of variants and genes for kidney function in >1.2 million individuals.	679,531 European ancestry individuals, 173,149 individuals	NA	9q34.2		ABO, ABO			ENSG00000175164, ENSG00000281879	NA	NA	rs550057-C	rs550057	0	550057	intron_variant	0	0.2569	9E-15	14.0458		0.0043	[0.0031-0.0055] unit decrease	NR [13623018] (imputed)	N
25	rs56343119	0.963199	9	136146597	rs550057	NA	Two-hour glucose	44357	34059833	Chen J	44347	Nat Genet	www.ncbi.nlm.nih.gov/pubmed/34059833	The trans-ancestral genomic architecture of glycemic traits.	63,396 European ancestry individuals	NA	9q34.2	ABO	ABO, ABO			ENSG00000175164, ENSG00000281879	NA	NA	rs550057-T	rs550057	0	550057	intron_variant	0	0.2823	4E-11	10.3979		0.0526	[0.036-0.069] unit increase	Affymetrix, Illumina [30098705] (imputed)	N
25	rs56343119	0.963199	9	136146597	rs550057	NA	Serum levels of protein TIE1	44607	35078996	Gudjonsson A	44586	Nat Commun	www.ncbi.nlm.nih.gov/pubmed/35078996	A genome-wide association study of serum proteins reveals shared loci with common diseases.	5,364 Icelandic ancestry individuals	NA	9q34.2		ABO, ABO			ENSG00000175164, ENSG00000281879	NA	NA	rs550057-T	rs550057	0	550057	intron_variant	0	0.1892	4E-11	10.3979		0.15952	[0.11-0.21] unit increase	Illumina [7506463] (imputed)	N
25	rs56343119	0.963199	9	136146597	rs550057	NA	Gut microbiota abundance (k_Bacteria.p_Actinobacteria.c_Actinobacteria.o_Coriobacteriales.f_Coriobacteriaceae)	44743	35115690	Lopera-Maya EA	44595	Nat Genet	www.ncbi.nlm.nih.gov/pubmed/35115690	Effect of host genetics on the gut microbiome in 7,738 participants of the Dutch Microbiome Project.	7,738 European ancestry individuals	NA	9q34.2		ABO, ABO			ENSG00000175164, ENSG00000281879	NA	NA	rs550057-T	rs550057	0	550057	intron_variant	0	0.250227716330514	3E-9	8.52288		0.110172	[0.074-0.147] unit increase	Illumina [5584686] (imputed)	N
25	rs56343119	0.963199	9	136146597	rs550057	NA	Red blood cell count	43504	30595370	Kichaev G	43461	Am J Hum Genet	www.ncbi.nlm.nih.gov/pubmed/30595370	Leveraging Polygenic Functional Enrichment to Improve GWAS Power.	approximately 445,000 European ancestry individuals	NA	9q34.2		ABO, ABO			ENSG00000175164, ENSG00000281879	NA	NA	rs550057-?	rs550057	0	550057	intron_variant	0	NR	1E-212	212		NA		NR [~ 8900000] (imputed)	N
25	rs56343119	0.963199	9	136146597	rs550057	NA	Estimated glomerular filtration rate (creatinine)	44777	35710981	Liu H	44728	Nat Genet	www.ncbi.nlm.nih.gov/pubmed/35710981	Epigenomic and transcriptomic analyses define core cell types, genes and targetable mechanisms for kidney disease.	1,205,871 European ancestry individuals, 168,300 East Asian ancestry individuals, 63,553 African ancestry individuals, 23,509 Hispanic or Latin American individuals, 22,103 African American individuals, 21,791 Central Asian or South Asian ancestry individuals, 1,502 Middle Eastern ancestry individuals, 939 other admixed ancestry individuals, 602 Native American ancestry individuals, 150 Asian ancestry individuals, 339 individuals	NA	9q34.2		ABO, ABO			ENSG00000175164, ENSG00000281879	NA	NA	rs550057-T	rs550057	0	550057	intron_variant	0	0.2543	4E-20	19.3979		9.202	z score increase	Affymetrix, Illumina [12653804] (imputed)	N
25	rs56343119	0.963199	9	136146597	rs550057	NA	Calcium levels	44544	34594039	Sakaue S	44469	Nat Genet	www.ncbi.nlm.nih.gov/pubmed/34594039	A cross-population atlas of genetic associations for 220 human phenotypes.	315,153 European ancestry individuals, 83,980 East Asian ancestry individuals	NA	9q34.2		ABO, ABO			ENSG00000175164, ENSG00000281879	NA	NA	rs550057-T	rs550057	0	550057	intron_variant	0	NR	2E-8	7.69897		0.0142	[0.0093-0.0191] unit decrease	Affymetrix, Illumina [20528270] (imputed)	N
25	rs56343119	0.963199	9	136146597	rs550057	NA	Serum creatinine levels	44544	34594039	Sakaue S	44469	Nat Genet	www.ncbi.nlm.nih.gov/pubmed/34594039	A cross-population atlas of genetic associations for 220 human phenotypes.	344,104 European ancestry individuals, 150,266 East Asian ancestry individuals	NA	9q34.2		ABO, ABO			ENSG00000175164, ENSG00000281879	NA	NA	rs550057-T	rs550057	0	550057	intron_variant	0	NR	2E-25	24.699		0.0191	[0.016-0.023] unit decrease	Affymetrix, Illumina [20538295] (imputed)	N
25	rs56343119	0.963199	9	136147160	rs554833	NA	Type 2 diabetes	44544	34594039	Sakaue S	44469	Nat Genet	www.ncbi.nlm.nih.gov/pubmed/34594039	A cross-population atlas of genetic associations for 220 human phenotypes.	38,841 European ancestry cases, 451,248 European ancestry controls, 45,383 East Asian ancestry cases, 132,032 East Asian ancestry controls	NA	9q34.2		ABO, ABO			ENSG00000175164, ENSG00000281879	NA	NA	rs554833-T	rs554833	0	554833	intron_variant	0	NR	4E-12	11.3979		0.0443	[0.032-0.057] unit increase	Affymetrix, Illumina [25845091] (imputed)	N
25	rs56343119	0.963199	9	136147553	rs660340	NA	vWF levels	43552	30586737	Sabater-Lleal M	43424	Circulation	www.ncbi.nlm.nih.gov/pubmed/30586737	Genome-Wide Association Trans-Ethnic Meta-Analyses Identifies Novel Associations Regulating Coagulation Factor VIII and von Willebrand Factor Plasma Levels.	42,379 European ancestry individuals, 3,700 African American individuals, 275 Hispanic individuals	NA	9q34.2	ABO	ABO, ABO			ENSG00000175164, ENSG00000281879	NA	NA	rs660340-?	rs660340	0	660340	intron_variant	0	NR	1E-492	492		NA		Affymetrix, Illumina [10537485] (imputed)	N
25	rs56343119	0.963199	9	136147553	rs660340	NA	vWF levels	43552	30586737	Sabater-Lleal M	43424	Circulation	www.ncbi.nlm.nih.gov/pubmed/30586737	Genome-Wide Association Trans-Ethnic Meta-Analyses Identifies Novel Associations Regulating Coagulation Factor VIII and von Willebrand Factor Plasma Levels.	42,379 European ancestry individuals, 3,700 African American individuals, 275 Hispanic individuals	NA	9q34.2	ABO	ABO, ABO			ENSG00000175164, ENSG00000281879	NA	NA	rs660340-?	rs660340	0	660340	intron_variant	0	NR	1E-320	320	(EA)	NA		Affymetrix, Illumina [10537485] (imputed)	N
25	rs56343119	0.963199	9	136147702	rs581107	NA	Low density lipoprotein cholesterol levels	44376	33462484	Sinnott-Armstrong N	44214	Nat Genet	www.ncbi.nlm.nih.gov/pubmed/33462484	Genetics of 35 blood and urine biomarkers in the UK Biobank.	341,875 European ancestry individuals, 6,003 African ancestry individuals, 7,319 South Asian ancestry individuals	NA	9q34.2	NR	ABO, ABO			ENSG00000175164, ENSG00000281879	NA	NA	rs581107-T	rs581107	0	581107	intron_variant	0	NR	7E-24	23.1549		0.024	[0.019-0.029] unit increase	Affymetrix [9000000] (imputed)	N
25	rs56343119	0.963199	9	136147702	rs581107	NA	Glycated hemoglobin levels	44376	33462484	Sinnott-Armstrong N	44214	Nat Genet	www.ncbi.nlm.nih.gov/pubmed/33462484	Genetics of 35 blood and urine biomarkers in the UK Biobank.	327,177 European ancestry individuals, 4,847 African ancestry individuals, 6,895 South Asian ancestry individuals	NA	9q34.2	NR	ABO, ABO			ENSG00000175164, ENSG00000281879	NA	NA	rs581107-T	rs581107	0	581107	intron_variant	0	NR	2E-11	10.699		0.0163	[0.012-0.021] unit increase	Affymetrix [9000000] (imputed)	N
25	rs56343119	0.963199	9	136147702	rs581107	NA	Apolipoprotein B levels	44376	33462484	Sinnott-Armstrong N	44214	Nat Genet	www.ncbi.nlm.nih.gov/pubmed/33462484	Genetics of 35 blood and urine biomarkers in the UK Biobank.	340,860 European ancestry individuals, 5,962 African ancestry individuals, 7,275 South Asian ancestry individuals	NA	9q34.2	NR	ABO, ABO			ENSG00000175164, ENSG00000281879	NA	NA	rs581107-T	rs581107	0	581107	intron_variant	0	NR	6E-11	10.2218		0.0156	[0.011-0.02] unit increase	Affymetrix [9000000] (imputed)	N
25	rs56343119	0.963199	9	136147702	rs581107	NA	Aspartate aminotransferase to alanine aminotransferase ratio	44376	33462484	Sinnott-Armstrong N	44214	Nat Genet	www.ncbi.nlm.nih.gov/pubmed/33462484	Genetics of 35 blood and urine biomarkers in the UK Biobank.	341,165 European ancestry individuals, 5,981 African ancestry individuals, 7,309 South Asian ancestry individuals	NA	9q34.2	NR	ABO, ABO			ENSG00000175164, ENSG00000281879	NA	NA	rs581107-T	rs581107	0	581107	intron_variant	0	NR	3E-58	57.5229		0.0384	[0.034-0.043] unit decrease	Affymetrix [9000000] (imputed)	N
25	rs56343119	0.963199	9	136147702	rs581107	NA	Serum alkaline phosphatase levels	44376	33462484	Sinnott-Armstrong N	44214	Nat Genet	www.ncbi.nlm.nih.gov/pubmed/33462484	Genetics of 35 blood and urine biomarkers in the UK Biobank.	342,535 European ancestry individuals, 6,019 African ancestry individuals, 7,337 South Asian ancestry individuals	NA	9q34.2	NR	ABO, ABO			ENSG00000175164, ENSG00000281879	NA	NA	rs581107-T	rs581107	0	581107	intron_variant	0	NR	7E-883	882.155		0.1509	[0.15-0.16] unit decrease	Affymetrix [9000000] (imputed)	N
25	rs56343119	0.963199	9	136147702	rs581107	NA	Alanine aminotransferase levels	44376	33462484	Sinnott-Armstrong N	44214	Nat Genet	www.ncbi.nlm.nih.gov/pubmed/33462484	Genetics of 35 blood and urine biomarkers in the UK Biobank.	342,387 European ancestry individuals, 6,017 African ancestry individuals, 7,325 South Asian ancestry individuals	NA	9q34.2	NR	ABO, ABO			ENSG00000175164, ENSG00000281879	NA	NA	rs581107-T	rs581107	0	581107	intron_variant	0	NR	3E-18	17.5229		0.0207	[0.016-0.025] unit increase	Affymetrix [9000000] (imputed)	N
25	rs56343119	0.963199	9	136147702	rs581107	NA	Total cholesterol levels	44376	33462484	Sinnott-Armstrong N	44214	Nat Genet	www.ncbi.nlm.nih.gov/pubmed/33462484	Genetics of 35 blood and urine biomarkers in the UK Biobank.	342,508 European ancestry individuals, 6,014 African ancestry individuals, 7,336 South Asian ancestry individuals	NA	9q34.2	NR	ABO, ABO			ENSG00000175164, ENSG00000281879	NA	NA	rs581107-T	rs581107	0	581107	intron_variant	0	NR	1E-24	24		0.0244	[0.02-0.029] unit increase	Affymetrix [9000000] (imputed)	N
25	rs56343119	0.963199	9	136147702	rs581107	NA	Gamma glutamyl transferase levels	44376	33462484	Sinnott-Armstrong N	44214	Nat Genet	www.ncbi.nlm.nih.gov/pubmed/33462484	Genetics of 35 blood and urine biomarkers in the UK Biobank.	342,339 European ancestry individuals, 6,015 African ancestry individuals, 7,336 South Asian ancestry individuals	NA	9q34.2	NR	ABO, ABO			ENSG00000175164, ENSG00000281879	NA	NA	rs581107-T	rs581107	0	581107	intron_variant	0	NR	4E-14	13.3979		0.018	[0.013-0.023] unit increase	Affymetrix [9000000] (imputed)	N
25	rs56343119	0.963199	9	136149098	rs8176645	NA	Venous thromboembolism	42914	28373160	Klarin D	42826	Circ Cardiovasc Genet	www.ncbi.nlm.nih.gov/pubmed/28373160	Genetic Analysis of Venous Thromboembolism in UK Biobank Identifies the ZFPM2 Locus and Implicates Obesity as a Causal Risk Factor.	3,290 European ancestry cases, 116,868 European ancestry controls	65,734 cases and controls (see Germain, 2015)	9q34.2	ABO	ABO, ABO			ENSG00000175164, ENSG00000281879	NA	NA	rs8176645-A	rs8176645	0	8176645	intron_variant	0	0.33	4E-21	20.3979		1.28	[1.22–1.35]	Affymetrix [9155762] (imputed)	N
25	rs56343119	0.963199	9	136149098	rs116552240	NA	Thyroid stimulating hormone levels	43663	25743335	Taylor PN	42069	Nat Commun	www.ncbi.nlm.nih.gov/pubmed/25743335	Whole-genome sequence-based analysis of thyroid function.	2,287 European ancestry whole-genome sequenced individuals, 14,048 European ancestry individuals	NA	9q34.2	ABO	ABO, ABO			ENSG00000175164, ENSG00000281879	NA	NA	rs116552240-A	rs116552240	1	8176645	intron_variant	0	0.239	2E-14	13.699		0.121	[0.09-0.152] unit increase	Illumina [at least 9558836] (imputed)	N
25	rs56343119	0.963199	9	136149098	rs116552240	NA	Lactate dehydrogenase levels	43309	29403010	Kanai M	43136	Nat Genet	www.ncbi.nlm.nih.gov/pubmed/29403010	Genetic analysis of quantitative traits in the Japanese population links cell types to complex human diseases.	126,319 Japanese ancestry individuals	NA	9q34.2	ABO	ABO, ABO			ENSG00000175164, ENSG00000281879	NA	NA	rs116552240-?	rs116552240	1	8176645	intron_variant	0	NR	7E-9	8.1549		0.02354	[0.016-0.032] unit increase novel	Illumina [6108953] (imputed)	N
25	rs56343119	0.963199	9	136149098	rs116552240	NA	Non-albumin protein levels	43309	29403010	Kanai M	43136	Nat Genet	www.ncbi.nlm.nih.gov/pubmed/29403010	Genetic analysis of quantitative traits in the Japanese population links cell types to complex human diseases.	98,538 Japanese ancestry individuals	NA	9q34.2	ABO	ABO, ABO			ENSG00000175164, ENSG00000281879	NA	NA	rs116552240-?	rs116552240	1	8176645	intron_variant	0	NR	2E-8	7.69897		0.02581	[0.017-0.035] unit increase novel	Illumina [6108953] (imputed)	N
25	rs56343119	0.963199	9	136149098	rs8176645	NA	Gut microbiota abundance (k_Bacteria.p_Actinobacteria.c_Actinobacteria.o_Bifidobacteriales.f_Bifidobacteriaceae.g_Bifidobacterium.s_Bifidobacterium_bifidum)	44743	35115690	Lopera-Maya EA	44595	Nat Genet	www.ncbi.nlm.nih.gov/pubmed/35115690	Effect of host genetics on the gut microbiome in 7,738 participants of the Dutch Microbiome Project.	7,738 European ancestry individuals	NA	9q34.2		ABO, ABO			ENSG00000175164, ENSG00000281879	NA	NA	rs8176645-A	rs8176645	0	8176645	intron_variant	0	0.302547770700637	6E-14	13.2218		0.253949	[0.19-0.32] unit decrease	Illumina [5584686] (imputed)	N
25	rs56343119	0.963199	9	136149098	rs116552240	NA	Ischemic stroke or factor VIII levels (pleiotropy)	44762	35285134	Temprano-Sagrera G	44634	J Thromb Haemost	www.ncbi.nlm.nih.gov/pubmed/35285134	Multi-phenotype analyses of hemostatic traits with cardiovascular events reveal novel genetic associations.	32,610 European, African American, East Asian, South Asian or Hispanic individuals with measurements, 60,341 European, African American, East Asian, South Asian, mixed Asian or Latin American ischemic stroke cases, 454,450 European, African American, East Asian, South Asian, mixed Asian or Latin American ischemic stroke controls	NA	9q34.2		ABO, ABO			ENSG00000175164, ENSG00000281879	NA	NA	rs116552240-?	rs116552240	1	8176645	intron_variant	0	NR	5E-324	323.301		NA		NR [NR]	N
25	rs56343119	0.963199	9	136149098	rs8176645	NA	Mitochondrial DNA copy number	44587	35023831	Chong M	44574	Elife	www.ncbi.nlm.nih.gov/pubmed/35023831	GWAS and ExWAS of blood Mitochondrial DNA copy number identifies 71 loci and highlights a potential causal role in dementia.	395,718 British, Irish, Other White, South Asian, African ancestry individuals	NA	9q34.2	NR	ABO, ABO			ENSG00000175164, ENSG00000281879	NA	NA	rs8176645-A	rs8176645	0	8176645	intron_variant	0	0.379792	3E-8	7.52288		0.0145	[0.0094-0.0196] unit decrease	Affymetrix [23037915] (imputed)	N
25	rs56343119	0.963199	9	136149098	rs8176645	NA	Cerebral venous thrombosis	44840	34459509	Ken-Dror G	44438	Ann Neurol	www.ncbi.nlm.nih.gov/pubmed/34459509	Genome-wide association study identifies first locus associated with susceptibility to cerebral venous thrombosis.	882 European ancestry cases, 1,205 European ancestry controls	NA	9q34.2		ABO, ABO			ENSG00000175164, ENSG00000281879	NA	NA	rs8176645-?	rs8176645	0	8176645	intron_variant	0	NR	9E-24	23.0458		2.01	[1.76-2.31]	Illumina [6041026] (imputed)	N
25	rs56343119	0.963199	9	136149229	rs505922	NA	vWF levels in ischaemic stroke and hyperhomocysteinaemia	42977	28495826	Williams SR	42887	Stroke	www.ncbi.nlm.nih.gov/pubmed/28495826	Genetic Drivers of von Willebrand Factor Levels in an Ischemic Stroke Population and Association With Risk for Recurrent Stroke.	1,931 European and unknown ancestry individuals	NA	9q34.2	ABO, OBP2B	ABO, ABO			ENSG00000175164, ENSG00000281879	NA	NA	rs505922-C	rs505922	0	505922	intron_variant	0	NR	2E-30	29.699		0.3315	[0.28-0.39] unit decrease	NR [NR] (imputed)	N
25	rs56343119	0.963199	9	136149229	rs505922	NA	Type 2 diabetes	43188	29358691	Bonas-Guarch S	43122	Nat Commun	www.ncbi.nlm.nih.gov/pubmed/29358691	Re-analysis of public genetic data reveals a rare X-chromosomal variant associated with type 2 diabetes.	19,693 European ancestry cases, 107,308 European ancestry controls, 6,952 East Asian ancestry cases, 11,865 East Asian ancestry controls, 5,561 South Asian ancestry cases, 14,458 South Asian ancestry controls, 1,804 Mexican ancestry cases, 779 Mexican ancestry controls		9q34.2	ABO	ABO, ABO			ENSG00000175164, ENSG00000281879	NA	NA	rs505922-C	rs505922	0	505922	intron_variant	0	NR	5E-8	7.30103		1.06	[1.04-1.09]	Affymetrix, Illumina [1918233] (imputed)	N
25	rs56343119	0.963199	9	136149229	rs505922	NA	Type 2 diabetes	43838	30297969	Mahajan A	43381	Nat Genet	www.ncbi.nlm.nih.gov/pubmed/30297969	Fine-mapping type 2 diabetes loci to single-variant resolution using high-density imputation and islet-specific epigenome maps.	74,124 European ancestry cases, 824,006 European ancestry controls	NA	9q34.2	ABO	ABO, ABO			ENSG00000175164, ENSG00000281879	NA	NA	rs505922-C	rs505922	0	505922	intron_variant	0	0.3317	4E-12	11.3979		1.05	[1.03-1.06]	Affymetrix, Illumina [~ 27000000] (imputed)	N
25	rs56343119	0.963199	9	136149229	rs505922	NA	Peripheral artery disease	43698	31285632	Klarin D	43654	Nat Med	www.ncbi.nlm.nih.gov/pubmed/31285632	Genome-wide association study of peripheral artery disease in the Million Veteran Program.	24,009 European ancestry cases, 150,983 European ancestry controls, 5,373 African ancestry cases, 42,485 African ancestry controls, 1,925 Hispanic cases, 18,285 Hispanic controls	5,117 European ancestry cases, 389,291 European ancestry controls	9q34.2	ABO	ABO, ABO			ENSG00000175164, ENSG00000281879	NA	NA	rs505922-C	rs505922	0	505922	intron_variant	0	0.3371	7E-11	10.1549		1.06	[1.04-1.07]	Affymetrix [at least 20323458] (imputed)	N
25	rs56343119	0.963199	9	136149229	rs505922	NA	Protein quantitative trait loci	44189	32492067	Ruffieux H	43985	PLoS Comput Biol	www.ncbi.nlm.nih.gov/pubmed/32492067	A fully joint Bayesian quantitative trait locus mapping of human protein abundance in plasma.	394 European ancestry individuals	548 European ancestry individuals	9q34.2	NR	ABO, ABO			ENSG00000175164, ENSG00000281879	NA	NA	rs505922-?	rs505922	0	505922	intron_variant	0	NR	2E-40	39.699	(DC-SIGN)	NA		Illumina [~ 4000000] (imputed)	N
[truncated: 6,375,995 more chars]
