## Supplementary material for "Disentangling the Shared and Differential Genetic Architecture Between COVID-19 and Other Respiratory Disorders: A Multi-Omics Genome-Wide Analysis": A2_Pneumonia.b.meta.xlsx (part 1 of 2)

### Sheet: T1.sig_snps
Table 1. Significantly colocalized SNPs detected by co-fdr at posterior possibility threshold 0.9
TT=posterior possibility that corresponding SNP is shared between trait1 and trait2;A1=non-effect allele; A2=effect allele
SNP	CHR	BP	A1	A2	TT	FRQ_A2	BETA_A2	SE_A2	P_A2	Z_A2	FRQ_Pneumonia.b.meta	BETA_Pneumonia.b.meta	SE_Pneumonia.b.meta	P_Pneumonia.b.meta	Z_Pneumonia.b.meta
rs17483548	15	78730313	G	A	0.912922	0.3135	0.043021	0.014246	0.0025289	3.01987	0.3352	0.0109197	0.00178382	9.27012e-10	6.1215
rs17484524	15	78772676	A	G	0.911151	0.3142	0.04201	0.013996	0.0026855	3.00157	0.33539	0.0111348	0.00178357	4.29283e-10	6.24299
rs4002471	19	49215095	C	T	0.910394	0.4843	-0.076615	0.013066	4.5226e-09	-5.86369	0.51241	0.00677212	0.00168469	5.82471e-05	4.0198
rs1504550	15	78766250	A	G	0.908291	0.3132	0.041671	0.014014	0.0029445	2.97353	0.33414	0.0110951	0.00178523	5.13399e-10	6.21495
rs72738732	15	78752188	C	G	0.905865	0.3175	0.041309	0.014002	0.003175	2.95022	0.33557	0.01105	0.00178333	5.782e-10	6.19626
rs12979278	19	49218602	C	T	0.904249	0.4813	-0.085086	0.013499	2.9174e-10	-6.30313	0.51098	0.00668827	0.00168458	7.17831e-05	3.9703
rs660745	19	49219459	T	C	0.901459	0.484	-0.077805	0.012874	1.5082e-09	-6.04358	0.51026	0.00665387	0.00168453	7.81512e-05	3.95
rs17405217	15	78731149	C	T	0.900777	0.3135	0.040686	0.014015	0.0036966	2.90303	0.33517	0.0109032	0.00178386	9.8298e-10	6.11215

### Sheet: T2.risk_loci
Table 2. Identification of genomic risk loci
Genomic locus=Index of genomic risk loci; rsID=lead SNP with the largest TT in the genomic locus; nSNPS=number of candidate SNPs from input GWAS or reference panel in the genomic locus; nGWASSNPS=number of candidate SNPs from input GWAS; nIndSigSNPs=number of independent significant SNPs; IndSigSNPs=rsID of the independent significant SNPs in the genomic locus at r2 threshold 0.05; nLeadSNPs=number of lead SNPs; LeadSNPs=rsID of lead SNPs in the genomic locus at r2 threshold 0.05
GenomicLocus	rsID	chr	pos	TT	start	end	nSNPs	nGWASSNPs	nIndSigSNPs	IndSigSNPs	nLeadSNPs	LeadSNPs
1	rs17483548	15	78730313	0.912922	78217260	79157755	1051	719	1	rs17483548	1	rs17483548
2	rs4002471	19	49215095	0.910394	49092627	49334991	404	289	1	rs4002471	1	rs4002471

### Sheet: T3.GWAS_catalog
Table 3. GWAS catalog annotations for SNPs in LD with independent significant SNPs in the genomic risk loci
GenomicLocus=Index of genomic risk loci; IndSigSNP=rsID of the independent significant SNP in LD with the "snp" reported in GWAS catalog; TT_IndSigSNP=posterior possibility that the corresponding "IndSigSNP" is colocalized; chr=chromosome of IndSigSNP; bp=position on hg19 of IndSigSNP; snp=rsID of reported SNP in GWAS catalog; TT_snp=posterior possibility that the corresponding "snp" is colocalized; Trait=The trait reported in GWAScatalog; PMID=PubMed ID; Study=Title of paper; InitialN=Sample size and ancestry information for reported GWAS in GWAS catalog; ReplicationN=Sample size and ancestry information for replicated GWAS in GWAS catalog; Region=Cytogenetic region for the "snp"; ReportedGene=Associated genes of the "snp" reported by author; MappedGene=Summary of mapped genes or nearest upstream and downstream genes for the "snp"; UpGene=Nearest upstream genes if the "snp" not within the gene; DownGene=Nearest downstream genes if the "snp" not within the gene; SNP_Gene_ID=Mapped genes if the "snp" within the gene; UpGeneDist=distance in kb for "UpGene" to the "snp", if not within gene; DownGeneDist=distance in kb for "DownGene" to the "snp", if not within gene; Strongest=The most strongly associated "snp" with the trait and corresponding risk allele; SNPs="Strongest" SNPs; merged=Whether the "Strongest" SNP is merged to a subsequent rs record; SNP_ID_cur=Current rs number of the "Strongest" SNP; Content=The most severe consequence of the "Strongest" SNP on the "MappedGene"; Intergenic=Whether the "Strongest" SNP is intergenic or not; RiskAF=Risk allele frequency for the "Strongest" SNP; P=Reported p-value for the "Strongest" SNP; Pmlog=-log(P); Ptext=Information describing context of "P"; OrBeta=Reported OR or beta of the "Strongest" SNP risk allele; 95CI=Reported 95% confidence interval of the "Strongest" SNP risk allele; Platform=Genotyping platform for reported GWAS in GWAS catalog; CNV=Whether copy number variation study was performed or not
GenomicLocus	IndSigSNP	TT_IndSigSNP	chr	bp	snp	TT_snp	Trait	DateAddedToCatalog	PMID	FirstAuth	Date	Journal	Link	Study	InitialN	ReplicationN	Region	ReportedGene	MappedGene	UpGene	DownGene	SNP_Gene_ID	UpGeneDist	DownGeneDist	Strongest	SNPs	marged	SNP_ID_cur	Context	intergenic	RiskAF	P	Pmlog	Ptext	OrBeta	95CI	Platform	CNV
1	rs17483548	0.912922	15	78730313	rs17483548	0.912922	Post bronchodilator FEV1/FVC ratio in COPD	42657	26634245	Lutz SM	42341	BMC Genet	www.ncbi.nlm.nih.gov/pubmed/26634245	A genome-wide association study identifies risk loci for spirometric measures among smokers of European and African ancestry.	5,439 European ancestry current and former smoker cases, 821 African American current and former smoker cases	NA	15q25.1	Intergenic	IREB2			ENSG00000136381	NA	NA	rs17483548-A	rs17483548	0	17483548	intron_variant	0	0.386	3E-6	5.52288		0.012	NR unit decrease	Illumina [NR] (imputed)	N
1	rs17483548	0.912922	15	78730313	rs17483548	0.912922	Post bronchodilator FEV1	42657	26634245	Lutz SM	42341	BMC Genet	www.ncbi.nlm.nih.gov/pubmed/26634245	A genome-wide association study identifies risk loci for spirometric measures among smokers of European and African ancestry.	10,094 European ancestry current and former smoker individuals, 3,260 African American current and former smoker individuals, 178 current and former smoker individuals	NA	15q25.1	Intergenic	IREB2			ENSG00000136381	NA	NA	rs17483548-A	rs17483548	0	17483548	intron_variant	0	0.336	3E-13	12.5229		0.074	NR unit decrease	Illumina [NR] (imputed)	N
1	rs17483548	0.912922	15	78730313	rs17483548	0.912922	Post bronchodilator FEV1/FVC ratio	42657	26634245	Lutz SM	42341	BMC Genet	www.ncbi.nlm.nih.gov/pubmed/26634245	A genome-wide association study identifies risk loci for spirometric measures among smokers of European and African ancestry.	10,094 European ancestry current and former smoker individuals, 3,260 African American current and former smoker individuals, 178 current and former smoker individuals	NA	15q25.1	Intergenic	IREB2			ENSG00000136381	NA	NA	rs17483548-A	rs17483548	0	17483548	intron_variant	0	0.332	3E-12	11.5229		0.015	unit decrease	Illumina [NR] (imputed)	N
1	rs17483548	0.912922	15	78772676	rs17484524	0.911151	Post bronchodilator FEV1/FVC ratio in COPD	42657	26634245	Lutz SM	42341	BMC Genet	www.ncbi.nlm.nih.gov/pubmed/26634245	A genome-wide association study identifies risk loci for spirometric measures among smokers of European and African ancestry.	5,439 European ancestry current and former smoker cases, 821 African American current and former smoker cases	NA	15q25.1	IREB2	IREB2			ENSG00000136381	NA	NA	rs17484524-A	rs17484524	0	17484524	intron_variant	0	0.613	1E-6	6		0.012	NR unit increase	Illumina [NR] (imputed)	N
1	rs17483548	0.912922	15	78772676	rs17484524	0.911151	Post bronchodilator FEV1	42657	26634245	Lutz SM	42341	BMC Genet	www.ncbi.nlm.nih.gov/pubmed/26634245	A genome-wide association study identifies risk loci for spirometric measures among smokers of European and African ancestry.	10,094 European ancestry current and former smoker individuals, 3,260 African American current and former smoker individuals, 178 current and former smoker individuals	NA	15q25.1	IREB2	IREB2			ENSG00000136381	NA	NA	rs17484524-A	rs17484524	0	17484524	intron_variant	0	0.663	1E-13	13		0.076	NR unit increase	Illumina [NR] (imputed)	N
1	rs17483548	0.912922	15	78772676	rs17484524	0.911151	Post bronchodilator FEV1/FVC ratio	42657	26634245	Lutz SM	42341	BMC Genet	www.ncbi.nlm.nih.gov/pubmed/26634245	A genome-wide association study identifies risk loci for spirometric measures among smokers of European and African ancestry.	10,094 European ancestry current and former smoker individuals, 3,260 African American current and former smoker individuals, 178 current and former smoker individuals	NA	15q25.1	IREB2	IREB2			ENSG00000136381	NA	NA	rs17484524-A	rs17484524	0	17484524	intron_variant	0	0.666	5E-13	12.301		0.015	unit increase	Illumina [NR] (imputed)	N
2	rs4002471	0.910394	19	49215095	rs4002471	0.910394	Relative fat intake	44081	32393786	Meddens SFW	43962	Mol Psychiatry	www.ncbi.nlm.nih.gov/pubmed/32393786	Genomic analysis of diet composition finds novel loci and associations with health and lifestyle.	175,253 European ancestry individuals	93,179 European ancestry individuals	19q13.33	NR	FUT2 - MAMSTR	ENSG00000176920	ENSG00000176909		5887	887	rs4002471-?	rs4002471	0	4002471	intergenic_variant	1		9E-26	25.0458		0.029	[0.023-0.035] unit decrease	Affymetrix [NR]	N
2	rs4002471	0.910394	19	49215095	rs4002471	0.910394	LDL cholesterol x physical activity interaction (2df test)	43536	30670697	Kilpelainen TO	43487	Nat Commun	www.ncbi.nlm.nih.gov/pubmed/30670697	Multi-ancestry study of blood lipid levels identifies four loci interacting with physical activity.	7,260 African American inactive individuals, 12,761 African American active individuals, 2,740 Asian ancestry inactive individuals, 3,615 Asian ancestry active individuals, 22,378 European ancestry inactive individuals, 55,310 European ancestry active individuals, 2,163 Hispanic or Latin American inactive individuals, 3,461 Hispanic or Latin American active individuals	571 African American inactive individuals, 1,521 African American active individuals, 1,217 South African Black ancestry inactive individuals, 389 South African Black ancestry active individuals, 2,495 East Asian ancestry inactive individuals, 1,947 East Asian ancestry active individuals, 724 South Asian ancestry inactive individuals, 1,425 South Asian ancestry active individuals, 33,796 European ancestry inactive individuals, 50,812 European ancestry active individuals, 2,578 Hispanic inactive individuals, 8,661 Hispanic active individuals	19q13.33	NR	FUT2 - MAMSTR	ENSG00000176920	ENSG00000176909		5887	887	rs4002471-T	rs4002471	0	4002471	intergenic_variant	1	0.4504	2E-14	13.699		NA		Affymetrix, Illumina [at least 2500000] (imputed)	N
1	rs17483548	0.912922	15	78766250	rs1504550	0.908291	Post bronchodilator FEV1/FVC ratio in COPD	42657	26634245	Lutz SM	42341	BMC Genet	www.ncbi.nlm.nih.gov/pubmed/26634245	A genome-wide association study identifies risk loci for spirometric measures among smokers of European and African ancestry.	5,439 European ancestry current and former smoker cases, 821 African American current and former smoker cases	NA	15q25.1	IREB2	IREB2			ENSG00000136381	NA	NA	rs1504550-A	rs1504550	0	1504550	3_prime_UTR_variant	0	0.613	2E-6	5.69897		0.012	NR unit increase	Illumina [NR] (imputed)	N
1	rs17483548	0.912922	15	78766250	rs1504550	0.908291	Post bronchodilator FEV1	42657	26634245	Lutz SM	42341	BMC Genet	www.ncbi.nlm.nih.gov/pubmed/26634245	A genome-wide association study identifies risk loci for spirometric measures among smokers of European and African ancestry.	10,094 European ancestry current and former smoker individuals, 3,260 African American current and former smoker individuals, 178 current and former smoker individuals	NA	15q25.1	IREB2	IREB2			ENSG00000136381	NA	NA	rs1504550-A	rs1504550	0	1504550	3_prime_UTR_variant	0	0.663	1E-13	13		0.075	NR unit increase	Illumina [NR] (imputed)	N
1	rs17483548	0.912922	15	78766250	rs1504550	0.908291	Post bronchodilator FEV1/FVC ratio	42657	26634245	Lutz SM	42341	BMC Genet	www.ncbi.nlm.nih.gov/pubmed/26634245	A genome-wide association study identifies risk loci for spirometric measures among smokers of European and African ancestry.	10,094 European ancestry current and former smoker individuals, 3,260 African American current and former smoker individuals, 178 current and former smoker individuals	NA	15q25.1	IREB2	IREB2			ENSG00000136381	NA	NA	rs1504550-A	rs1504550	0	1504550	3_prime_UTR_variant	0	0.666	8E-13	12.0969		0.015	unit increase	Illumina [NR] (imputed)	N
1	rs17483548	0.912922	15	78752188	rs72738732	0.905865	Post bronchodilator FEV1/FVC ratio in COPD	42657	26634245	Lutz SM	42341	BMC Genet	www.ncbi.nlm.nih.gov/pubmed/26634245	A genome-wide association study identifies risk loci for spirometric measures among smokers of European and African ancestry.	5,439 European ancestry current and former smoker cases, 821 African American current and former smoker cases	NA	15q25.1	IREB2	IREB2			ENSG00000136381	NA	NA	rs72738732-C	rs72738732	0	72738732	intron_variant	0	0.614	2E-6	5.69897		0.012	NR unit increase	Illumina [NR] (imputed)	N
1	rs17483548	0.912922	15	78752188	rs72738732	0.905865	Post bronchodilator FEV1	42657	26634245	Lutz SM	42341	BMC Genet	www.ncbi.nlm.nih.gov/pubmed/26634245	A genome-wide association study identifies risk loci for spirometric measures among smokers of European and African ancestry.	10,094 European ancestry current and former smoker individuals, 3,260 African American current and former smoker individuals, 178 current and former smoker individuals	NA	15q25.1	IREB2	IREB2			ENSG00000136381	NA	NA	rs72738732-C	rs72738732	0	72738732	intron_variant	0	0.663	2E-13	12.699		0.074	NR unit increase	Illumina [NR] (imputed)	N
1	rs17483548	0.912922	15	78752188	rs72738732	0.905865	Post bronchodilator FEV1/FVC ratio	42657	26634245	Lutz SM	42341	BMC Genet	www.ncbi.nlm.nih.gov/pubmed/26634245	A genome-wide association study identifies risk loci for spirometric measures among smokers of European and African ancestry.	10,094 European ancestry current and former smoker individuals, 3,260 African American current and former smoker individuals, 178 current and former smoker individuals	NA	15q25.1	IREB2	IREB2			ENSG00000136381	NA	NA	rs72738732-C	rs72738732	0	72738732	intron_variant	0	0.666	2E-12	11.699		0.015	unit increase	Illumina [NR] (imputed)	N
2	rs4002471	0.910394	19	49218602	rs12979278	0.904249	Colorectal cancer	43643	31089142	Law PJ	43599	Nat Commun	www.ncbi.nlm.nih.gov/pubmed/31089142	Association analyses identify 31 new risk loci for colorectal cancer susceptibility.	31,197 European ancestry cases, 61,770 European ancestry controls	NA	19q13.33	NR	MAMSTR			ENSG00000176909	NA	NA	rs12979278-T	rs12979278	0	12979278	synonymous_variant	0	0.53	6E-10	9.22185		1.07	[1.05-1.09]	Affymetrix, Illumina [> 10000000] (imputed)	N
2	rs4002471	0.910394	19	49218602	rs12979278	0.904249	Alzheimer's disease or gastroesophageal reflux disease	44816	35851147	Adewuyi EO	44760	Commun Biol	www.ncbi.nlm.nih.gov/pubmed/35851147	A large-scale genome-wide cross-trait analysis reveals shared genetic architecture between Alzheimer's disease and gastrointestinal tract disorders.	71,880 European ancestry Alzheimer's disease or AD-by-proxy cases, 71,522 European ancestry GERD cases, up to 644,457 European ancestry controls	NA	19q13.33		MAMSTR			ENSG00000176909	NA	NA	rs12979278-C	rs12979278	0	12979278	synonymous_variant	0	NR	5E-6	5.30103		NA		NR [NR]	N
2	rs4002471	0.910394	19	49219459	rs660745	0.901459	Galectin-3 levels	44159	33067605	Folkersen L	44120	Nat Metab	www.ncbi.nlm.nih.gov/pubmed/33067605	Genomic and drug target evaluation of 90 cardiovascular proteins in 30,931 individuals.	21,758 European ancestry individuals	9,173 individuals	19q13.33		MAMSTR			ENSG00000176909	NA	NA	rs660745-T	rs660745	0	660745	intron_variant	0	0.52	2E-27	26.699		0.0864	unit decrease	Affymetrix, Illumina [20300000] (imputed)	N
2	rs4002471	0.910394	19	49219459	rs660745	0.901459	Platelet count	44095	32888493	Chen MH	44075	Cell	www.ncbi.nlm.nih.gov/pubmed/32888493	Trans-ethnic and Ancestry-Specific Blood-Cell Genetics in 746,667 Individuals from 5 Global Populations.	721,201 African American or Afro-Caribbean, African ancestry, European ancestry, East Asian ancestry, Hispanic or Latin American and South Asian ancestry individuals	NA	19q13.33	NR	MAMSTR			ENSG00000176909	NA	NA	rs660745-C	rs660745	0	660745	intron_variant	0	0.434211	1E-15	15		NA		Affymetrix, Illumina [24588908] (imputed)	N
2	rs4002471	0.910394	19	49219459	rs660745	0.901459	Familial combined hyperlipidemia defined by Dutch criteria	44718	34906840	Trinder M	44536	Atherosclerosis	www.ncbi.nlm.nih.gov/pubmed/34906840	Polygenic architecture and cardiovascular risk of familial combined hyperlipidemia.	17,485 British ancestry cases, 331,737 British ancestry controls	NA	19q13.33		MAMSTR			ENSG00000176909	NA	NA	rs660745-T	rs660745	0	660745	intron_variant	0	0.45399	2E-12	11.699		0.0789371	[0.057-0.101] unit decrease	Affymetrix [8802648] (imputed)	N
2	rs4002471	0.910394	19	49219459	rs660745	0.901459	Familial combined hyperlipidemia defined by Consensus criteria	44718	34906840	Trinder M	44536	Atherosclerosis	www.ncbi.nlm.nih.gov/pubmed/34906840	Polygenic architecture and cardiovascular risk of familial combined hyperlipidemia.	39,961 British ancestry cases, 309,261 British ancestry controls	NA	19q13.33		MAMSTR			ENSG00000176909	NA	NA	rs660745-T	rs660745	0	660745	intron_variant	0	0.45399	3E-18	17.5229		0.0672629	[0.052-0.082] unit decrease	Affymetrix [8802648] (imputed)	N
2	rs4002471	0.910394	19	49219459	rs660745	0.901459	Familial combined hyperlipidemia defined by Mexico criteria	44718	34906840	Trinder M	44536	Atherosclerosis	www.ncbi.nlm.nih.gov/pubmed/34906840	Polygenic architecture and cardiovascular risk of familial combined hyperlipidemia.	5,153 British ancestry cases, 344,069 British ancestry controls	NA	19q13.33		MAMSTR			ENSG00000176909	NA	NA	rs660745-T	rs660745	0	660745	intron_variant	0	0.45399	6E-11	10.2218		0.13247	[0.093-0.172] unit decrease	Affymetrix [8802648] (imputed)	N
2	rs4002471	0.910394	19	49219459	rs660745	0.901459	Familial combined hyperlipidemia defined by Brunzell criteria	44718	34906840	Trinder M	44536	Atherosclerosis	www.ncbi.nlm.nih.gov/pubmed/34906840	Polygenic architecture and cardiovascular risk of familial combined hyperlipidemia.	3,838 British ancestry cases, 345,384 British ancestry controls	NA	19q13.33		MAMSTR			ENSG00000176909	NA	NA	rs660745-T	rs660745	0	660745	intron_variant	0	0.45399	2E-11	10.699		0.156391	[0.11-0.2] unit decrease	Affymetrix [8802648] (imputed)	N
2	rs4002471	0.910394	19	49219459	rs660745	0.901459	Familial combined hyperlipidemia defined by Goldstein criteria	44718	34906840	Trinder M	44536	Atherosclerosis	www.ncbi.nlm.nih.gov/pubmed/34906840	Polygenic architecture and cardiovascular risk of familial combined hyperlipidemia.	1,688 British ancestry cases, 347,534 British ancestry controls	NA	19q13.33		MAMSTR			ENSG00000176909	NA	NA	rs660745-T	rs660745	0	660745	intron_variant	0	0.45399	1E-6	6		0.171725	[0.1-0.24] unit decrease	Affymetrix [8802648] (imputed)	N
1	rs17483548	0.912922	15	78731149	rs17405217	0.900777	Post bronchodilator FEV1/FVC ratio in COPD	42657	26634245	Lutz SM	42341	BMC Genet	www.ncbi.nlm.nih.gov/pubmed/26634245	A genome-wide association study identifies risk loci for spirometric measures among smokers of European and African ancestry.	5,439 European ancestry current and former smoker cases, 821 African American current and former smoker cases	NA	15q25.1	IREB2	IREB2			ENSG00000136381	NA	NA	rs17405217-T	rs17405217	0	17405217	non_coding_transcript_exon_variant	0	0.386	2E-6	5.69897		0.012	NR unit decrease	Illumina [NR] (imputed)	N
1	rs17483548	0.912922	15	78731149	rs17405217	0.900777	Post bronchodilator FEV1	42657	26634245	Lutz SM	42341	BMC Genet	www.ncbi.nlm.nih.gov/pubmed/26634245	A genome-wide association study identifies risk loci for spirometric measures among smokers of European and African ancestry.	10,094 European ancestry current and former smoker individuals, 3,260 African American current and former smoker individuals, 178 current and former smoker individuals	NA	15q25.1	IREB2	IREB2			ENSG00000136381	NA	NA	rs17405217-T	rs17405217	0	17405217	non_coding_transcript_exon_variant	0	0.336	2E-13	12.699		0.074	NR unit decrease	Illumina [NR] (imputed)	N
1	rs17483548	0.912922	15	78731149	rs17405217	0.900777	Post bronchodilator FEV1/FVC ratio	42657	26634245	Lutz SM	42341	BMC Genet	www.ncbi.nlm.nih.gov/pubmed/26634245	A genome-wide association study identifies risk loci for spirometric measures among smokers of European and African ancestry.	10,094 European ancestry current and former smoker individuals, 3,260 African American current and former smoker individuals, 178 current and former smoker individuals	NA	15q25.1	IREB2	IREB2			ENSG00000136381	NA	NA	rs17405217-T	rs17405217	0	17405217	non_coding_transcript_exon_variant	0	0.333	2E-12	11.699		0.015	unit decrease	Illumina [NR] (imputed)	N
1	rs17483548	0.912922	15	78719501	rs72736802	0.89419	Post bronchodilator FEV1/FVC ratio in COPD	42657	26634245	Lutz SM	42341	BMC Genet	www.ncbi.nlm.nih.gov/pubmed/26634245	A genome-wide association study identifies risk loci for spirometric measures among smokers of European and African ancestry.	5,439 European ancestry current and former smoker cases, 821 African American current and former smoker cases	NA	15q25.1	Intergenic	CRABP1 - IREB2	ENSG00000166426	ENSG00000136381		78934	10272	rs72736802-A	rs72736802	0	72736802	regulatory_region_variant	1	0.614	8E-7	6.09691		0.013	NR unit increase	Illumina [NR] (imputed)	N
1	rs17483548	0.912922	15	78719501	rs72736802	0.89419	Post bronchodilator FEV1	42657	26634245	Lutz SM	42341	BMC Genet	www.ncbi.nlm.nih.gov/pubmed/26634245	A genome-wide association study identifies risk loci for spirometric measures among smokers of European and African ancestry.	10,094 European ancestry current and former smoker individuals, 3,260 African American current and former smoker individuals, 178 current and former smoker individuals	NA	15q25.1	Intergenic	CRABP1 - IREB2	ENSG00000166426	ENSG00000136381		78934	10272	rs72736802-A	rs72736802	0	72736802	regulatory_region_variant	1	0.597	3E-10	9.52288		0.06	NR unit increase	Illumina [NR] (imputed)	N
1	rs17483548	0.912922	15	78719501	rs72736802	0.89419	Post bronchodilator FEV1 in COPD	42657	26634245	Lutz SM	42341	BMC Genet	www.ncbi.nlm.nih.gov/pubmed/26634245	A genome-wide association study identifies risk loci for spirometric measures among smokers of European and African ancestry.	5,439 European ancestry current and former smoker cases, 821 African American current and former smoker cases	NA	15q25.1	Intergenic	CRABP1 - IREB2	ENSG00000166426	ENSG00000136381		78934	10272	rs72736802-A	rs72736802	0	72736802	regulatory_region_variant	1	0.598	2E-6	5.69897		0.048	NR unit increase	Illumina [NR] (imputed)	N
1	rs17483548	0.912922	15	78719501	rs72736802	0.89419	Post bronchodilator FEV1/FVC ratio	42657	26634245	Lutz SM	42341	BMC Genet	www.ncbi.nlm.nih.gov/pubmed/26634245	A genome-wide association study identifies risk loci for spirometric measures among smokers of European and African ancestry.	10,094 European ancestry current and former smoker individuals, 3,260 African American current and former smoker individuals, 178 current and former smoker individuals	NA	15q25.1	Intergenic	CRABP1 - IREB2	ENSG00000166426	ENSG00000136381		78934	10272	rs72736802-A	rs72736802	0	72736802	regulatory_region_variant	1	0.595	8E-8	7.09691		0.01	unit increase	Illumina [NR] (imputed)	N
1	rs17483548	0.912922	15	78719832	rs72738704	0.888003	Post bronchodilator FEV1/FVC ratio in COPD	42657	26634245	Lutz SM	42341	BMC Genet	www.ncbi.nlm.nih.gov/pubmed/26634245	A genome-wide association study identifies risk loci for spirometric measures among smokers of European and African ancestry.	5,439 European ancestry current and former smoker cases, 821 African American current and former smoker cases	NA	15q25.1	Intergenic	CRABP1 - IREB2	ENSG00000166426	ENSG00000136381		79265	9941	rs72738704-C	rs72738704	0	72738704	regulatory_region_variant	1	0.39	4E-6	5.39794		0.012	NR unit decrease	Illumina [NR] (imputed)	N
1	rs17483548	0.912922	15	78719832	rs72738704	0.888003	Post bronchodilator FEV1	42657	26634245	Lutz SM	42341	BMC Genet	www.ncbi.nlm.nih.gov/pubmed/26634245	A genome-wide association study identifies risk loci for spirometric measures among smokers of European and African ancestry.	10,094 European ancestry current and former smoker individuals, 3,260 African American current and former smoker individuals, 178 current and former smoker individuals	NA	15q25.1	Intergenic	CRABP1 - IREB2	ENSG00000166426	ENSG00000136381		79265	9941	rs72738704-C	rs72738704	0	72738704	regulatory_region_variant	1	0.34	2E-13	12.699		0.075	NR unit decrease	Illumina [NR] (imputed)	N
1	rs17483548	0.912922	15	78719832	rs72738704	0.888003	Post bronchodilator FEV1/FVC ratio	42657	26634245	Lutz SM	42341	BMC Genet	www.ncbi.nlm.nih.gov/pubmed/26634245	A genome-wide association study identifies risk loci for spirometric measures among smokers of European and African ancestry.	10,094 European ancestry current and former smoker individuals, 3,260 African American current and former smoker individuals, 178 current and former smoker individuals	NA	15q25.1	Intergenic	CRABP1 - IREB2	ENSG00000166426	ENSG00000136381		79265	9941	rs72738704-C	rs72738704	0	72738704	regulatory_region_variant	1	0.336	2E-12	11.699		0.015	unit decrease	Illumina [NR] (imputed)	N
1	rs17483548	0.912922	15	78719832	rs72738704	0.888003	Red blood cell count	43504	30595370	Kichaev G	43461	Am J Hum Genet	www.ncbi.nlm.nih.gov/pubmed/30595370	Leveraging Polygenic Functional Enrichment to Improve GWAS Power.	approximately 445,000 European ancestry individuals	NA	15q25.1		CRABP1 - IREB2	ENSG00000166426	ENSG00000136381		79265	9941	rs72738704-?	rs72738704	0	72738704	regulatory_region_variant	1	NR	1E-7	7		NA		NR [~ 8900000] (imputed)	N
2	rs4002471	0.910394	19	49229525	rs8112983	0.881809	Oily fish consumption	44020	32066663	Niarchou M	43864	Transl Psychiatry	www.ncbi.nlm.nih.gov/pubmed/32066663	Genome-wide association study of dietary intake in the UK biobank study and its associations with schizophrenia and other traits.	335,576 European ancestry individuals	NA	19q13.33	FAM83E, SPACA4, RPL18, SPHK2, DBP, CA11, NTN5, FUT2, MAMSTR, RASIP1, IZUMO1, FUT1, FGF21	RASIP1			ENSG00000105538	NA	NA	rs8112983-?	rs8112983	0	8112983	intron_variant	0	NR	2E-16	15.699		0.0200424	[0.015-0.025] unit increase	Affymetrix [25921788] (imputed)	N
2	rs4002471	0.910394	19	49229525	rs8112983	0.881809	Pork consumption	44020	32066663	Niarchou M	43864	Transl Psychiatry	www.ncbi.nlm.nih.gov/pubmed/32066663	Genome-wide association study of dietary intake in the UK biobank study and its associations with schizophrenia and other traits.	335,576 European ancestry individuals	NA	19q13.33	DBP, CA11, NTN5, FUT2, MAMSTR, FAM83E, SPACA4, RPL18, SPHK2, RASIP1, IZUMO1, FUT1, FGF21	RASIP1			ENSG00000105538	NA	NA	rs8112983-?	rs8112983	0	8112983	intron_variant	0	NR	2E-16	15.699		0.0113389	[0.0065-0.0161] unit increase	Affymetrix [25921788] (imputed)	N
2	rs4002471	0.910394	19	49229525	rs8112983	0.881809	Schizophrenia	44831	35396580	Trubetskoy V	44659	Nature	www.ncbi.nlm.nih.gov/pubmed/35396580	Mapping genomic loci implicates genes and synaptic biology in schizophrenia.	53,386 European ancestry cases, 77,258 European ancestry controls, 14,004 East Asian ancestry cases, 16,757 East Asian ancestry controls, 6,152 African American cases, 3,918 African American controls, 1,234 Latino cases, 3,090 Latino controls	1,979 European ancestry cases, 142,626 European ancestry controls	19q13.33		RASIP1			ENSG00000105538	NA	NA	rs8112983-T	rs8112983	0	8112983	intron_variant	0	0.607	3E-7	6.52288		0.95906	[0.94-0.97]	Affymetrix [7585078] (imputed)	N
2	rs4002471	0.910394	19	49232226	rs2287922	0.87298	LDL cholesterol levels x long total sleep time interaction (2df test)	43837	31719535	Noordam R	43781	Nat Commun	www.ncbi.nlm.nih.gov/pubmed/31719535	Multi-ancestry sleep-by-SNP interaction analysis in 126,926 individuals reveals lipid loci stratified by sleep duration.	2,913 African American long sleepers, 358 Chinese ancestry long sleepers, 110 Asian ancestry long sleepers, 7,583 European ancestry long sleepers, 1,036 Hispanic/Latino long sleepers, up to 11,862 African American controls, 1,432 Chinese ancestry controls, 444 Asian ancestry controls, at least 31,744 European ancestry controls, 4,066 Hispanic/Latino controls	at least 214 African American long sleepers, 616 East Asian ancestry long sleepers, up to 6,657 European ancestry long sleepers, 2,457 Hispanic long sleepers, at least 913 African American controls, 2,517 East Asian ancestry controls, up to 26,868 European ancestry controls, 9,870 Hispanic controls	19q13.33	FUT2	RASIP1			ENSG00000105538	NA	NA	rs2287922-?	rs2287922	0	2287922	missense_variant	0	NR	1E-11	11		1.289	[0.91-1.67] unit increase	Affymetrix, Illumina [up to 2533153] (imputed)	N
2	rs4002471	0.910394	19	49232226	rs2287922	0.87298	Mean platelet volume	42977	27863252	Astle WJ	42691	Cell	www.ncbi.nlm.nih.gov/pubmed/27863252	The Allelic Landscape of Human Blood Cell Trait Variation and Links to Common Complex Disease.	164,454 European ancestry individuals	NA	19q13.33	RASIP1	RASIP1			ENSG00000105538	NA	NA	rs2287922-A	rs2287922	0	2287922	missense_variant	0	0.5342	1E-11	11		0.0244899	[0.017-0.032] unit decrease	Affymetrix [~ 2500000] (imputed)	N
2	rs4002471	0.910394	19	49232226	rs2287922	0.87298	Height	43606	30595370	Kichaev G	43461	Am J Hum Genet	www.ncbi.nlm.nih.gov/pubmed/30595370	Leveraging Polygenic Functional Enrichment to Improve GWAS Power.	approximately 458,000 European ancestry individuals	NA	19q13.33		RASIP1			ENSG00000105538	NA	NA	rs2287922-?	rs2287922	0	2287922	missense_variant	0	NR	2E-11	10.699		NA		NR [~ 8900000] (imputed)	N
2	rs4002471	0.910394	19	49232226	rs2287922	0.87298	Mean platelet volume	44092	32888494	Vuckovic D	44075	Cell	www.ncbi.nlm.nih.gov/pubmed/32888494	The Polygenic and Monogenic Basis of Blood Traits and Diseases.	408,112 British individuals	NA	19q13.33	RASIP1	RASIP1			ENSG00000105538	NA	NA	rs2287922-A	rs2287922	0	2287922	missense_variant	0	0.536105	4E-32	31.3979		0.026541	[0.022-0.031] unit decrease	Affymetrix [93095623] (imputed)	N
2	rs4002471	0.910394	19	49232226	rs2287922	0.87298	Waist-to-hip ratio adjusted for BMI (additive genetic model)	43558	30778226	Justice AE	43514	Nat Genet	www.ncbi.nlm.nih.gov/pubmed/30778226	Protein-coding variants implicate novel genes related to lipid homeostasis contributing to body-fat distribution.	288,492 European ancestry individuals, up to 15,687 African American individuals, up to 29,315 South Asian ancestry individuals, up to 6,800 East Asian ancestry individuals, up to 4,075 Hispanic ancestry individuals	132,177 European ancestry individuals	19q13.33	RASIP1	RASIP1			ENSG00000105538	NA	NA	rs2287922-A	rs2287922	0	2287922	missense_variant	0	0.4943	2E-9	8.69897		0.0138	[0.0093-0.0183] unit increase	Affymetrix, Illumina [at least 228985]	N
2	rs4002471	0.910394	19	49232226	rs2287922	0.87298	Waist-to-hip ratio adjusted for BMI (additive genetic model)	43558	30778226	Justice AE	43514	Nat Genet	www.ncbi.nlm.nih.gov/pubmed/30778226	Protein-coding variants implicate novel genes related to lipid homeostasis contributing to body-fat distribution.	288,492 European ancestry individuals	132,177 European ancestry individuals	19q13.33	RASIP1	RASIP1			ENSG00000105538	NA	NA	rs2287922-A	rs2287922	0	2287922	missense_variant	0	0.5134	2E-8	7.69897		0.0132	[0.0087-0.0177] unit increase	Affymetrix, Illumina [at least 228985]	N
2	rs4002471	0.910394	19	49232226	rs2287922	0.87298	Waist-to-hip ratio adjusted for BMI (additive genetic model)	43558	30778226	Justice AE	43514	Nat Genet	www.ncbi.nlm.nih.gov/pubmed/30778226	Protein-coding variants implicate novel genes related to lipid homeostasis contributing to body-fat distribution.	up to 157,516 European ancestry women	up to 62,368 European ancestry women	19q13.33	RASIP1	RASIP1			ENSG00000105538	NA	NA	rs2287922-A	rs2287922	0	2287922	missense_variant	0	0.5155	5E-9	8.30103		0.0186	[0.012-0.025] unit increase	Affymetrix, Illumina [at least 228985]	N
2	rs4002471	0.910394	19	49232226	rs2287922	0.87298	Waist-to-hip ratio adjusted for BMI (additive genetic model)	43558	30778226	Justice AE	43514	Nat Genet	www.ncbi.nlm.nih.gov/pubmed/30778226	Protein-coding variants implicate novel genes related to lipid homeostasis contributing to body-fat distribution.	up to 157,516 European ancestry women, up to 180,131 African American, South Asian, East Asian and Hispanic ancestry women	up to 62,368 European ancestry women	19q13.33	RASIP1	RASIP1			ENSG00000105538	NA	NA	rs2287922-A	rs2287922	0	2287922	missense_variant	0	0.4966	3E-9	8.52288		0.0184	[0.012-0.024] unit increase	Affymetrix, Illumina [at least 228985]	N
2	rs4002471	0.910394	19	49232226	rs2287922	0.87298	F-lentils/beans liking (derived food-liking factor)	44777	35585065	May-Wilson S	44699	Nat Commun	www.ncbi.nlm.nih.gov/pubmed/35585065	Large-scale GWAS of food liking reveals genetic determinants and genetic correlations with distinct neurophysiological traits.	159,108 European ancestry individuals	NA	19q13.33		RASIP1			ENSG00000105538	NA	NA	rs2287922-A	rs2287922	0	2287922	missense_variant	0	0.5354	6E-10	9.22185		0.02197	[0.015-0.029] unit decrease	Affymetrix [11353280] (imputed)	N
2	rs4002471	0.910394	19	49232226	rs2287922	0.87298	Waist-hip ratio	43504	30595370	Kichaev G	43461	Am J Hum Genet	www.ncbi.nlm.nih.gov/pubmed/30595370	Leveraging Polygenic Functional Enrichment to Improve GWAS Power.	approximately 458,000 European ancestry individuals	NA	19q13.33		RASIP1			ENSG00000105538	NA	NA	rs2287922-?	rs2287922	0	2287922	missense_variant	0	NR	1E-8	8		NA		NR [~ 8900000] (imputed)	N
2	rs4002471	0.910394	19	49232226	rs2287922	0.87298	Milk chocolate liking	44777	35585065	May-Wilson S	44699	Nat Commun	www.ncbi.nlm.nih.gov/pubmed/35585065	Large-scale GWAS of food liking reveals genetic determinants and genetic correlations with distinct neurophysiological traits.	159,434 European ancestry individuals	NA	19q13.33		RASIP1			ENSG00000105538	NA	NA	rs2287922-A	rs2287922	0	2287922	missense_variant	0	0.5355	8E-19	18.0969		0.031462	[0.025-0.038] unit increase	Affymetrix [11353280] (imputed)	N
2	rs4002471	0.910394	19	49232226	rs2287922	0.87298	Beans liking	44777	35585065	May-Wilson S	44699	Nat Commun	www.ncbi.nlm.nih.gov/pubmed/35585065	Large-scale GWAS of food liking reveals genetic determinants and genetic correlations with distinct neurophysiological traits.	159,014 European ancestry individuals	NA	19q13.33		RASIP1			ENSG00000105538	NA	NA	rs2287922-A	rs2287922	0	2287922	missense_variant	0	0.5355	5E-14	13.301		0.09437	[0.07-0.119] unit decrease	Affymetrix [9618863] (imputed)	N
2	rs4002471	0.910394	19	49227443	rs11878908	0.870887	Total cholesterol levels	44882	34887591	Graham SE	44539	Nature	www.ncbi.nlm.nih.gov/pubmed/34887591	The power of genetic diversity in genome-wide association studies of lipids.	40,963 South Asian ancestry individuals, 48,057 Hispanic individuals, 99,432 Admixed African or African ancestry individuals, 146,492 East Asian ancestry individuals, 1,320,016 European ancestry individuals	NA	19q13.33		RASIP1			ENSG00000105538	NA	NA	rs11878908-?	rs11878908	0	11878908	intron_variant	0	NR	2E-105	104.699		NA		NR [52000000] (imputed)	N
2	rs4002471	0.910394	19	49228272	rs2287921	0.869348	Vitamin B levels in ischemic stroke	42095	25147783	Keene KL	41857	Front Public Health	www.ncbi.nlm.nih.gov/pubmed/25147783	Genetic Associations with Plasma B12, B6, and Folate Levels in an Ischemic Stroke Population from the Vitamin Intervention for Stroke Prevention (VISP) Trial.	1,725 European ancestry cases, 258 African ancestry cases, 117 cases	NA	19q13.33	RASIP1	RASIP1			ENSG00000105538	NA	NA	rs2287921-C	rs2287921	0	2287921	non_coding_transcript_exon_variant	0	0.471	9E-7	6.04576	(Vitamin B12)	0.14	[NR] unit increase	Illumina [737081]	N
2	rs4002471	0.910394	19	49228272	rs2287921	0.869348	Urinary metabolites (H-NMR features)	41940	24586186	Rueedi R	41690	PLoS Genet	www.ncbi.nlm.nih.gov/pubmed/24586186	Genome-wide association study of metabolic traits reveals novel gene-metabolite-disease links.	835 European ancestry individuals	601 Brazilian individuals	19q13.33	FUT2	RASIP1			ENSG00000105538	NA	NA	rs2287921-C	rs2287921	0	2287921	non_coding_transcript_exon_variant	0	0.48	3E-36	35.5229	(5.2125, Fucose)	0.48	[NR] unit increase	Illumina [713870] (imputed)	N
2	rs4002471	0.910394	19	49228272	rs2287921	0.869348	Urinary metabolites (H-NMR features)	41940	24586186	Rueedi R	41690	PLoS Genet	www.ncbi.nlm.nih.gov/pubmed/24586186	Genome-wide association study of metabolic traits reveals novel gene-metabolite-disease links.	835 European ancestry individuals	601 Brazilian individuals	19q13.33	FUT2	RASIP1			ENSG00000105538	NA	NA	rs2287921-C	rs2287921	0	2287921	non_coding_transcript_exon_variant	0	0.48	1E-12	12	(5.2275, Fucose)	0.3	[NR] unit increase	Illumina [713870] (imputed)	N
2	rs4002471	0.910394	19	49228272	rs2287921	0.869348	Urinary metabolites (H-NMR features)	41940	24586186	Rueedi R	41690	PLoS Genet	www.ncbi.nlm.nih.gov/pubmed/24586186	Genome-wide association study of metabolic traits reveals novel gene-metabolite-disease links.	835 European ancestry individuals	601 Brazilian individuals	19q13.33	FUT2	RASIP1			ENSG00000105538	NA	NA	rs2287921-C	rs2287921	0	2287921	non_coding_transcript_exon_variant	0	0.48	7E-19	18.1549	(5.2825, Fucose)	0.37	[NR] unit increase	Illumina [713870] (imputed)	N
2	rs4002471	0.910394	19	49228272	rs2287921	0.869348	C-reactive protein levels or LDL-cholesterol levels (pleiotropy)	42791	27286809	Ligthart S	42531	BMC Genomics	www.ncbi.nlm.nih.gov/pubmed/27286809	Bivariate genome-wide association study identifies novel pleiotropic loci for lipids and inflammation.	65,000 individuals (C-reactive protein), 95,454 individuals (LDL-cholesterol)	NA	19q13.33	RASIP1	RASIP1			ENSG00000105538	NA	NA	rs2287921-T	rs2287921	0	2287921	non_coding_transcript_exon_variant	0	NR	3E-8	7.52288		NA		NR [2501749] (imputed)	N
2	rs4002471	0.910394	19	49228272	rs2287921	0.869348	Bipolar disorder	40835	21926972	Sklar P	40804	Nat Genet	www.ncbi.nlm.nih.gov/pubmed/21926972	Large-scale genome-wide association analysis of bipolar disorder identifies a new susceptibility locus near ODZ4.	7,481 European ancestry cases, 9,250 European ancestry controls	4,496 European ancestry cases, 42,422 European ancestry controls	19q13.33	SPHK2, SEC1, RPL18, NTN5, FAM83E, DBP, FUT2, IZUMO1, FUT1, CA11, MAMSTR, FGF21, RASIP1	RASIP1			ENSG00000105538	NA	NA	rs2287921-C	rs2287921	0	2287921	non_coding_transcript_exon_variant	0	NR	3E-6	5.52288		1.1	[NR]	Affymetrix, Illumina [2415422] (imputed)	N
2	rs4002471	0.910394	19	49228272	rs2287921	0.869348	Retinal vascular caliber	40528	21060863	Ikram MK	40479	PLoS Genet	www.ncbi.nlm.nih.gov/pubmed/21060863	Four novel Loci (19q13, 6q24, 12q24, and 5q14) influence the microcirculation in vivo.	15,358 European ancestry individuals	6,652 European ancestry individuals	19q13.33	FUT2, IZUMO1, FUT1, CA11, FGF21, FLJ36070, RASIP1	RASIP1			ENSG00000105538	NA	NA	rs2287921-T	rs2287921	0	2287921	non_coding_transcript_exon_variant	0	0.47	2E-25	24.699	(Retinal venular caliber)	2.1	[1.71-2.49] um decrease	Affymetrix, Illumina [2194468] (imputed)	N
2	rs4002471	0.910394	19	49228272	rs2287921	0.869348	Total cholesterol levels	44882	34887591	Graham SE	44539	Nature	www.ncbi.nlm.nih.gov/pubmed/34887591	The power of genetic diversity in genome-wide association studies of lipids.	99,432 Admixed African or African ancestry individuals	NA	19q13.33		RASIP1			ENSG00000105538	NA	NA	rs2287921-C	rs2287921	0	2287921	non_coding_transcript_exon_variant	0	0.177779	1E-8	8		0.0367144	[0.025-0.049] unit increase	NR [52000000] (imputed)	N
2	rs4002471	0.910394	19	49228272	rs2287921	0.869348	Human milk oligosaccharide concentration (2'-fucosyllactose)	44449	33831438	Williams JE	44291	Genomics	www.ncbi.nlm.nih.gov/pubmed/33831438	Key genetic variants associated with variation of milk oligosaccharides from diverse human populations.	395 European, Sub-Saharan African, Hispanic or unknown ancestry individuals	NA	19q13.33		RASIP1			ENSG00000105538	NA	NA	rs2287921-?	rs2287921	0	2287921	non_coding_transcript_exon_variant	0	NR	2E-23	22.699		NA		Illumina [1128286]	N
1	rs17483548	0.912922	15	78765122	rs72738736	0.867441	Post bronchodilator FEV1/FVC ratio in COPD	42657	26634245	Lutz SM	42341	BMC Genet	www.ncbi.nlm.nih.gov/pubmed/26634245	A genome-wide association study identifies risk loci for spirometric measures among smokers of European and African ancestry.	5,439 European ancestry current and former smoker cases, 821 African American current and former smoker cases	NA	15q25.1	IREB2	IREB2			ENSG00000136381	NA	NA	rs72738736-T	rs72738736	0	72738736	intron_variant	0	0.391	2E-6	5.69897		0.012	NR unit decrease	Illumina [NR] (imputed)	N
1	rs17483548	0.912922	15	78765122	rs72738736	0.867441	Post bronchodilator FEV1	42657	26634245	Lutz SM	42341	BMC Genet	www.ncbi.nlm.nih.gov/pubmed/26634245	A genome-wide association study identifies risk loci for spirometric measures among smokers of European and African ancestry.	10,094 European ancestry current and former smoker individuals, 3,260 African American current and former smoker individuals, 178 current and former smoker individuals	NA	15q25.1	IREB2	IREB2			ENSG00000136381	NA	NA	rs72738736-T	rs72738736	0	72738736	intron_variant	0	0.335	3E-12	11.5229		0.064	NR unit decrease	Illumina [NR] (imputed)	N
1	rs17483548	0.912922	15	78765122	rs72738736	0.867441	Parental longevity (combined parental attained age, Martingale residuals)	43444	29227965	Pilling LC	43070	Aging (Albany NY)	www.ncbi.nlm.nih.gov/pubmed/29227965	Human longevity: 25 genetic loci associated in 389,166 UK biobank participants.	389,166 British ancestry individuals	NA	15q25.1	NR	IREB2			ENSG00000136381	NA	NA	rs72738736-G	rs72738736	0	72738736	intron_variant	0	0.672115	1E-23	23		0.0239366	[0.019-0.029] unit decrease	Affymetrix [11535925] (imputed)	N
1	rs17483548	0.912922	15	78765122	rs72738736	0.867441	Post bronchodilator FEV1/FVC ratio	42657	26634245	Lutz SM	42341	BMC Genet	www.ncbi.nlm.nih.gov/pubmed/26634245	A genome-wide association study identifies risk loci for spirometric measures among smokers of European and African ancestry.	10,094 European ancestry current and former smoker individuals, 3,260 African American current and former smoker individuals, 178 current and former smoker individuals	NA	15q25.1	IREB2	IREB2			ENSG00000136381	NA	NA	rs72738736-T	rs72738736	0	72738736	intron_variant	0	0.332	3E-10	9.52288		0.012	unit decrease	Illumina [NR] (imputed)	N
1	rs17483548	0.912922	15	78735269	rs55983731	0.866659	Post bronchodilator FEV1/FVC ratio in COPD	42657	26634245	Lutz SM	42341	BMC Genet	www.ncbi.nlm.nih.gov/pubmed/26634245	A genome-wide association study identifies risk loci for spirometric measures among smokers of European and African ancestry.	5,439 European ancestry current and former smoker cases, 821 African American current and former smoker cases	NA	15q25.1	IREB2	IREB2			ENSG00000136381	NA	NA	rs55983731-T	rs55983731	0	55983731	intron_variant	0	0.39	2E-6	5.69897		0.012	NR unit decrease	Illumina [NR] (imputed)	N
1	rs17483548	0.912922	15	78735269	rs55983731	0.866659	Post bronchodilator FEV1	42657	26634245	Lutz SM	42341	BMC Genet	www.ncbi.nlm.nih.gov/pubmed/26634245	A genome-wide association study identifies risk loci for spirometric measures among smokers of European and African ancestry.	10,094 European ancestry current and former smoker individuals, 3,260 African American current and former smoker individuals, 178 current and former smoker individuals	NA	15q25.1	IREB2	IREB2			ENSG00000136381	NA	NA	rs55983731-T	rs55983731	0	55983731	intron_variant	0	0.334	3E-12	11.5229		0.064	NR unit decrease	Illumina [NR] (imputed)	N
1	rs17483548	0.912922	15	78735269	rs55983731	0.866659	Post bronchodilator FEV1/FVC ratio	42657	26634245	Lutz SM	42341	BMC Genet	www.ncbi.nlm.nih.gov/pubmed/26634245	A genome-wide association study identifies risk loci for spirometric measures among smokers of European and African ancestry.	10,094 European ancestry current and former smoker individuals, 3,260 African American current and former smoker individuals, 178 current and former smoker individuals	NA	15q25.1	IREB2	IREB2			ENSG00000136381	NA	NA	rs55983731-T	rs55983731	0	55983731	intron_variant	0	0.33	3E-10	9.52288		0.012	unit decrease	Illumina [NR] (imputed)	N
2	rs4002471	0.910394	19	49218060	rs35866622	0.866089	LDL cholesterol levels x short total sleep time interaction (2df test)	43837	31719535	Noordam R	43781	Nat Commun	www.ncbi.nlm.nih.gov/pubmed/31719535	Multi-ancestry sleep-by-SNP interaction analysis in 126,926 individuals reveals lipid loci stratified by sleep duration.	2,974 African American short sleepers, 365 Chinese ancestry short sleepers, 110 Asian ancestry short sleepers, at least 8,230 European ancestry short sleepers, 1,079 Hispanic/Latino short sleepers, 11,801 African American controls, 1,425 Chinese ancestry controls, 444 Asian ancestry controls, at least 31,097 European ancestry controls, 4,023 Hispanic/Latino controls	at least 214 African American short sleepers, 629 East Asian ancestry short sleepers, up to 6,761 European ancestry short sleepers, 2,473 Hispanic short sleepers, at least 913 African American controls, 2,504 East Asian ancestry controls, up to 26,764 European ancestry controls, 9,854 Hispanic controls	19q13.33	FUT2	MAMSTR			ENSG00000176909	NA	NA	rs35866622-?	rs35866622	0	35866622	splice_region_variant	0	NR	3E-10	9.52288		1.184	[0.78-1.58] unit increase	Affymetrix, Illumina [up to 2533153] (imputed)	N
2	rs4002471	0.910394	19	49218060	rs35866622	0.866089	Triglyceride levels x alcohol consumption (drinkers vs non-drinkers) interaction (2df)	43651	30698716	de Vries PS	43494	Am J Epidemiol	www.ncbi.nlm.nih.gov/pubmed/30698716	Multi-Ancestry Genome-Wide Association Study of Lipid Levels Incorporating Gene-Alcohol Interactions.	56,505 European ancestry current drinkers, 9,870 African American current drinkers, 2,491 Asian ancestry current drinkers, 2,528 Hispanic current drinkers, 33,388 European ancestry non-drinkers, 11,119 African American non-drinkers, 9,959 Asian ancestry non-drinkers, 1,466 Hispanic non-drinkers	107,548 European ancestry current drinkers, 2,028 African American or Afro-Caribbean current drinkers, 41,240 Asian ancestry current drinkers, 6,622 Hispanic individuals, 1,984 Brazilian ancestry individuals, 29,438 European ancestry non-drinkers, 2,447 African American or Afro-Caribbean non-drinkers, 67,191 Asian ancestry non-drinkers, 7,092 Hispanic non-drinkers, 1,668 Brazilian ancestry non-drinkers	19q13.33	MAMSTR	MAMSTR			ENSG00000176909	NA	NA	rs35866622-T	rs35866622	0	35866622	splice_region_variant	0	NR	1E-8	8	(EA)	NA		Affymetrix, Illumina [NR] (imputed)	N
2	rs4002471	0.910394	19	49218060	rs35866622	0.866089	Triglyceride levels x alcohol consumption (drinkers vs non-drinkers) interaction (2df)	43651	30698716	de Vries PS	43494	Am J Epidemiol	www.ncbi.nlm.nih.gov/pubmed/30698716	Multi-Ancestry Genome-Wide Association Study of Lipid Levels Incorporating Gene-Alcohol Interactions.	56,505 European ancestry current drinkers, 9,870 African American current drinkers, 2,491 Asian ancestry current drinkers, 2,528 Hispanic current drinkers, 33,388 European ancestry non-drinkers, 11,119 African American non-drinkers, 9,959 Asian ancestry non-drinkers, 1,466 Hispanic non-drinkers	107,548 European ancestry current drinkers, 2,028 African American or Afro-Caribbean current drinkers, 41,240 Asian ancestry current drinkers, 6,622 Hispanic individuals, 1,984 Brazilian ancestry individuals, 29,438 European ancestry non-drinkers, 2,447 African American or Afro-Caribbean non-drinkers, 67,191 Asian ancestry non-drinkers, 7,092 Hispanic non-drinkers, 1,668 Brazilian ancestry non-drinkers	19q13.33	MAMSTR	MAMSTR			ENSG00000176909	NA	NA	rs35866622-T	rs35866622	0	35866622	splice_region_variant	0	NR	4E-9	8.39794		NA		Affymetrix, Illumina [NR] (imputed)	N
2	rs4002471	0.910394	19	49218060	rs35866622	0.866089	LDL cholesterol levels x alcohol consumption (drinkers vs non-drinkers) interaction (2df)	43651	30698716	de Vries PS	43494	Am J Epidemiol	www.ncbi.nlm.nih.gov/pubmed/30698716	Multi-Ancestry Genome-Wide Association Study of Lipid Levels Incorporating Gene-Alcohol Interactions.	56,505 European ancestry current drinkers, 9,870 African American current drinkers, 2,491 Asian ancestry current drinkers, 2,528 Hispanic current drinkers, 33,388 European ancestry non-drinkers, 11,119 African American non-drinkers, 9,959 Asian ancestry non-drinkers, 1,466 Hispanic non-drinkers	107,548 European ancestry current drinkers, 2,028 African American or Afro-Caribbean current drinkers, 41,240 Asian ancestry current drinkers, 6,622 Hispanic individuals, 1,984 Brazilian ancestry individuals, 29,438 European ancestry non-drinkers, 2,447 African American or Afro-Caribbean non-drinkers, 67,191 Asian ancestry non-drinkers, 7,092 Hispanic non-drinkers, 1,668 Brazilian ancestry non-drinkers	19q13.33	MAMSTR	MAMSTR			ENSG00000176909	NA	NA	rs35866622-T	rs35866622	0	35866622	splice_region_variant	0	NR	3E-30	29.5229		NA		Affymetrix, Illumina [NR] (imputed)	N
2	rs4002471	0.910394	19	49218060	rs35866622	0.866089	LDL cholesterol levels x alcohol consumption (drinkers vs non-drinkers) interaction (2df)	43651	30698716	de Vries PS	43494	Am J Epidemiol	www.ncbi.nlm.nih.gov/pubmed/30698716	Multi-Ancestry Genome-Wide Association Study of Lipid Levels Incorporating Gene-Alcohol Interactions.	56,505 European ancestry current drinkers, 9,870 African American current drinkers, 2,491 Asian ancestry current drinkers, 2,528 Hispanic current drinkers, 33,388 European ancestry non-drinkers, 11,119 African American non-drinkers, 9,959 Asian ancestry non-drinkers, 1,466 Hispanic non-drinkers	107,548 European ancestry current drinkers, 2,028 African American or Afro-Caribbean current drinkers, 41,240 Asian ancestry current drinkers, 6,622 Hispanic individuals, 1,984 Brazilian ancestry individuals, 29,438 European ancestry non-drinkers, 2,447 African American or Afro-Caribbean non-drinkers, 67,191 Asian ancestry non-drinkers, 7,092 Hispanic non-drinkers, 1,668 Brazilian ancestry non-drinkers	19q13.33	MAMSTR	MAMSTR			ENSG00000176909	NA	NA	rs35866622-T	rs35866622	0	35866622	splice_region_variant	0	NR	5E-25	24.301	(EA)	NA		Affymetrix, Illumina [NR] (imputed)	N
2	rs4002471	0.910394	19	49218060	rs35866622	0.866089	Triglyceride levels in current drinkers	43651	30698716	de Vries PS	43494	Am J Epidemiol	www.ncbi.nlm.nih.gov/pubmed/30698716	Multi-Ancestry Genome-Wide Association Study of Lipid Levels Incorporating Gene-Alcohol Interactions.	56,505 European ancestry individuals, 9,870 African American individuals, 2,491 Asian ancestry individuals, 2,528 Hispanic individuals	107,548 European ancestry individuals, 2,028 African American or Afro-Caribbean individuals, 41,240 Asian ancestry individuals, 6,622 Hispanic individuals, 1,984 Brazilian ancestry individuals	19q13.33	MAMSTR	MAMSTR			ENSG00000176909	NA	NA	rs35866622-T	rs35866622	0	35866622	splice_region_variant	0	NR	7E-6	5.1549		0.01	NR unit increase	Affymetrix, Illumina [NR] (imputed)	N
2	rs4002471	0.910394	19	49218060	rs35866622	0.866089	LDL cholesterol levels x alcohol consumption (regular vs non-regular drinkers) interaction (2df)	43651	30698716	de Vries PS	43494	Am J Epidemiol	www.ncbi.nlm.nih.gov/pubmed/30698716	Multi-Ancestry Genome-Wide Association Study of Lipid Levels Incorporating Gene-Alcohol Interactions.	44,831 European ancestry regular drinkers, 3,976 African American regular drinkers, 1,288 Asian ancestry regular drinkers, 827 Hispanic regular drinkers, 11,674 European ancestry non-regular drinkers, 5,894 African American non-regular drinkers, 1,203 Asian ancestry non-regular drinkers, 1,701 Hispanic non-regular drinkers	71,281 European ancestry regular drinkers, 711 African American or Afro-Caribbean regular drinkers, 35,088 Asian ancestry regular drinkers, 3,742 Hispanic regular drinkers, 36,267 European ancestry non-regular drinkers, 1,317 African American or Afro-Caribbean non-regular drinkers, 6,152 Asian ancestry non-regular drinkers, 2,880 Hispanic non-regular drinkers	19q13.33	MAMSTR	MAMSTR			ENSG00000176909	NA	NA	rs35866622-T	rs35866622	0	35866622	splice_region_variant	0	NR	2E-26	25.699		NA		Affymetrix, Illumina [NR] (imputed)	N
2	rs4002471	0.910394	19	49218060	rs35866622	0.866089	LDL cholesterol levels	43651	30698716	de Vries PS	43494	Am J Epidemiol	www.ncbi.nlm.nih.gov/pubmed/30698716	Multi-Ancestry Genome-Wide Association Study of Lipid Levels Incorporating Gene-Alcohol Interactions.	89,893 European ancestry individuals, 20,989 African American individuals, 12,450 Asian ancestry individuals, 3,994 HIspanic individuals	136,986 European ancestry individuals, 4,475 African American or Afro-Caribbean individuals, 108,431 Asian ancestry individuals, 13,714 Hispanic individuals, 3,652 Brazilian ancestry individuals	19q13.33	MAMSTR	MAMSTR			ENSG00000176909	NA	NA	rs35866622-T	rs35866622	0	35866622	splice_region_variant	0	NR	5E-11	10.301		1.449	NR unit increase	Affymetrix, Illumina [NR] (imputed)	N
2	rs4002471	0.910394	19	49218060	rs35866622	0.866089	LDL cholesterol levels x alcohol consumption (regular vs non-regular drinkers) interaction (2df)	43651	30698716	de Vries PS	43494	Am J Epidemiol	www.ncbi.nlm.nih.gov/pubmed/30698716	Multi-Ancestry Genome-Wide Association Study of Lipid Levels Incorporating Gene-Alcohol Interactions.	44,831 European ancestry regular drinkers, 3,976 African American regular drinkers, 1,288 Asian ancestry regular drinkers, 827 Hispanic regular drinkers, 11,674 European ancestry non-regular drinkers, 5,894 African American non-regular drinkers, 1,203 Asian ancestry non-regular drinkers, 1,701 Hispanic non-regular drinkers	71,281 European ancestry regular drinkers, 711 African American or Afro-Caribbean regular drinkers, 35,088 Asian ancestry regular drinkers, 3,742 Hispanic regular drinkers, 36,267 European ancestry non-regular drinkers, 1,317 African American or Afro-Caribbean non-regular drinkers, 6,152 Asian ancestry non-regular drinkers, 2,880 Hispanic non-regular drinkers	19q13.33	MAMSTR	MAMSTR			ENSG00000176909	NA	NA	rs35866622-T	rs35866622	0	35866622	splice_region_variant	0	NR	2E-20	19.699	(EA)	NA		Affymetrix, Illumina [NR] (imputed)	N
2	rs4002471	0.910394	19	49218060	rs35866622	0.866089	LDL cholesterol levels	43651	30698716	de Vries PS	43494	Am J Epidemiol	www.ncbi.nlm.nih.gov/pubmed/30698716	Multi-Ancestry Genome-Wide Association Study of Lipid Levels Incorporating Gene-Alcohol Interactions.	89,893 European ancestry individuals, 20,989 African American individuals, 12,450 Asian ancestry individuals, 3,994 HIspanic individuals	136,986 European ancestry individuals, 4,475 African American or Afro-Caribbean individuals, 108,431 Asian ancestry individuals, 13,714 Hispanic individuals, 3,652 Brazilian ancestry individuals	19q13.33	MAMSTR	MAMSTR			ENSG00000176909	NA	NA	rs35866622-T	rs35866622	0	35866622	splice_region_variant	0	NR	4E-6	5.39794	(EA)	1.165	NR unit increase	Affymetrix, Illumina [NR] (imputed)	N
2	rs4002471	0.910394	19	49218060	rs35866622	0.866089	LDL cholesterol levels in current drinkers	43651	30698716	de Vries PS	43494	Am J Epidemiol	www.ncbi.nlm.nih.gov/pubmed/30698716	Multi-Ancestry Genome-Wide Association Study of Lipid Levels Incorporating Gene-Alcohol Interactions.	56,505 European ancestry individuals, 9,870 African American individuals, 2,491 Asian ancestry individuals, 2,528 Hispanic individuals	107,548 European ancestry individuals, 2,028 African American or Afro-Caribbean individuals, 41,240 Asian ancestry individuals, 6,622 Hispanic individuals, 1,984 Brazilian ancestry individuals	19q13.33	MAMSTR	MAMSTR			ENSG00000176909	NA	NA	rs35866622-T	rs35866622	0	35866622	splice_region_variant	0	NR	5E-14	13.301	(EA)	1.403	NR unit increase	Affymetrix, Illumina [NR] (imputed)	N
2	rs4002471	0.910394	19	49218060	rs35866622	0.866089	LDL cholesterol levels in current drinkers	43651	30698716	de Vries PS	43494	Am J Epidemiol	www.ncbi.nlm.nih.gov/pubmed/30698716	Multi-Ancestry Genome-Wide Association Study of Lipid Levels Incorporating Gene-Alcohol Interactions.	56,505 European ancestry individuals, 9,870 African American individuals, 2,491 Asian ancestry individuals, 2,528 Hispanic individuals	107,548 European ancestry individuals, 2,028 African American or Afro-Caribbean individuals, 41,240 Asian ancestry individuals, 6,622 Hispanic individuals, 1,984 Brazilian ancestry individuals	19q13.33	MAMSTR	MAMSTR			ENSG00000176909	NA	NA	rs35866622-T	rs35866622	0	35866622	splice_region_variant	0	NR	3E-19	18.5229		1.543	NR unit increase	Affymetrix, Illumina [NR] (imputed)	N
2	rs4002471	0.910394	19	49218060	rs35866622	0.866089	Triglyceride levels x alcohol consumption (regular vs non-regular drinkers) interaction (2df)	43651	30698716	de Vries PS	43494	Am J Epidemiol	www.ncbi.nlm.nih.gov/pubmed/30698716	Multi-Ancestry Genome-Wide Association Study of Lipid Levels Incorporating Gene-Alcohol Interactions.	44,831 European ancestry regular drinkers, 3,976 African American regular drinkers, 1,288 Asian ancestry regular drinkers, 827 Hispanic regular drinkers, 11,674 European ancestry non-regular drinkers, 5,894 African American non-regular drinkers, 1,203 Asian ancestry non-regular drinkers, 1,701 Hispanic non-regular drinkers	71,281 European ancestry regular drinkers, 711 African American or Afro-Caribbean regular drinkers, 35,088 Asian ancestry regular drinkers, 3,742 Hispanic regular drinkers, 36,267 European ancestry non-regular drinkers, 1,317 African American or Afro-Caribbean non-regular drinkers, 6,152 Asian ancestry non-regular drinkers, 2,880 Hispanic non-regular drinkers	19q13.33	MAMSTR	MAMSTR			ENSG00000176909	NA	NA	rs35866622-T	rs35866622	0	35866622	splice_region_variant	0	NR	2E-9	8.69897	(EA)	NA		Affymetrix, Illumina [NR] (imputed)	N
2	rs4002471	0.910394	19	49218060	rs35866622	0.866089	Triglyceride levels x alcohol consumption (regular vs non-regular drinkers) interaction (2df)	43651	30698716	de Vries PS	43494	Am J Epidemiol	www.ncbi.nlm.nih.gov/pubmed/30698716	Multi-Ancestry Genome-Wide Association Study of Lipid Levels Incorporating Gene-Alcohol Interactions.	44,831 European ancestry regular drinkers, 3,976 African American regular drinkers, 1,288 Asian ancestry regular drinkers, 827 Hispanic regular drinkers, 11,674 European ancestry non-regular drinkers, 5,894 African American non-regular drinkers, 1,203 Asian ancestry non-regular drinkers, 1,701 Hispanic non-regular drinkers	71,281 European ancestry regular drinkers, 711 African American or Afro-Caribbean regular drinkers, 35,088 Asian ancestry regular drinkers, 3,742 Hispanic regular drinkers, 36,267 European ancestry non-regular drinkers, 1,317 African American or Afro-Caribbean non-regular drinkers, 6,152 Asian ancestry non-regular drinkers, 2,880 Hispanic non-regular drinkers	19q13.33	MAMSTR	MAMSTR			ENSG00000176909	NA	NA	rs35866622-T	rs35866622	0	35866622	splice_region_variant	0	NR	4E-10	9.39794		NA		Affymetrix, Illumina [NR] (imputed)	N
2	rs4002471	0.910394	19	49218060	rs35866622	0.866089	Gut microbiota abundance (genus Ruminococcus torques group id.14377)	44315	33462485	Kurilshikov A	44214	Nat Genet	www.ncbi.nlm.nih.gov/pubmed/33462485	Large-scale association analyses identify host factors influencing human gut microbiome composition.	14,306 European ancestry individuals, 811 Korean ancestry individuals, 1,097 Hispanic individuals, 114 African American individuals, 481 Middle Eastern ancestry individuals, 1,531 unknown and other admixed ancestry individuals	NA	19q13.33		MAMSTR			ENSG00000176909	NA	NA	rs35866622-T	rs35866622	0	35866622	splice_region_variant	0	NR	2E-8	7.69897		5.59444	z score decrease	Affymetrix, Illumina [NR] (imputed)	N
2	rs4002471	0.910394	19	49218060	rs35866622	0.866089	Lipoprotein (a) levels	44432	33730874	Said MA	44273	Arterioscler Thromb Vasc Biol	www.ncbi.nlm.nih.gov/pubmed/33730874	Genome-Wide Association Study and Identification of a Protective Missense Variant on Lipoprotein(a) Concentration: Protective Missense Variant on Lipoprotein(a) Concentration.	348,591 European ancestry individuals, 6,000 African ancestry individuals, 9,116 Asian ancestry individuals, 7,505 individuals		19q13.33	FUT2, MAMSTR, RASIP1	MAMSTR			ENSG00000176909	NA	NA	rs35866622-C	rs35866622	0	35866622	splice_region_variant	0	NR	2E-15	14.699		0.01175	[0.0076-0.0159] nmol/l decrease	NR [19000000] (imputed)	N
2	rs4002471	0.910394	19	49218060	rs35866622	0.866089	Mackerel liking	44777	35585065	May-Wilson S	44699	Nat Commun	www.ncbi.nlm.nih.gov/pubmed/35585065	Large-scale GWAS of food liking reveals genetic determinants and genetic correlations with distinct neurophysiological traits.	156,695 European ancestry individuals	NA	19q13.33		MAMSTR			ENSG00000176909	NA	NA	rs35866622-T	rs35866622	0	35866622	splice_region_variant	0	0.4977	6E-14	13.2218		0.02692	[0.02-0.034] unit decrease	Affymetrix [11353280] (imputed)	N
1	rs17483548	0.912922	15	78742376	rs17483929	0.86599	Post bronchodilator FEV1/FVC ratio in COPD	42657	26634245	Lutz SM	42341	BMC Genet	www.ncbi.nlm.nih.gov/pubmed/26634245	A genome-wide association study identifies risk loci for spirometric measures among smokers of European and African ancestry.	5,439 European ancestry current and former smoker cases, 821 African American current and former smoker cases	NA	15q25.1	IREB2	IREB2			ENSG00000136381	NA	NA	rs17483929-A	rs17483929	0	17483929	intron_variant	0	0.497	2E-6	5.69897		0.012	NR unit decrease	Illumina [NR] (imputed)	N
1	rs17483548	0.912922	15	78742376	rs17483929	0.86599	Pre bronchodilator FEV1	42657	26634245	Lutz SM	42341	BMC Genet	www.ncbi.nlm.nih.gov/pubmed/26634245	A genome-wide association study identifies risk loci for spirometric measures among smokers of European and African ancestry.	6,659 European ancestry current and former smoker individuals	NA	15q25.1	IREB2	IREB2			ENSG00000136381	NA	NA	rs17483929-?	rs17483929	0	17483929	intron_variant	0	NR	1E-7	7		0.07044	unit decrease	Illumina [NR] (imputed)	N
1	rs17483548	0.912922	15	78742376	rs17483929	0.86599	Post bronchodilator FEV1	42657	26634245	Lutz SM	42341	BMC Genet	www.ncbi.nlm.nih.gov/pubmed/26634245	A genome-wide association study identifies risk loci for spirometric measures among smokers of European and African ancestry.	10,094 European ancestry current and former smoker individuals, 3,260 African American current and former smoker individuals, 178 current and former smoker individuals	NA	15q25.1	IREB2	IREB2			ENSG00000136381	NA	NA	rs17483929-A	rs17483929	0	17483929	intron_variant	0	0.596	3E-12	11.5229		0.064	NR unit decrease	Illumina [NR] (imputed)	N
1	rs17483548	0.912922	15	78742376	rs17483929	0.86599	Post bronchodilator FEV1 in COPD	42657	26634245	Lutz SM	42341	BMC Genet	www.ncbi.nlm.nih.gov/pubmed/26634245	A genome-wide association study identifies risk loci for spirometric measures among smokers of European and African ancestry.	5,439 European ancestry current and former smoker cases, 821 African American current and former smoker cases	NA	15q25.1	IREB2	IREB2			ENSG00000136381	NA	NA	rs17483929-A	rs17483929	0	17483929	intron_variant	0	0.527	5E-6	5.30103		0.044	NR unit decrease	Illumina [NR] (imputed)	N
1	rs17483548	0.912922	15	78742376	rs17483929	0.86599	Post bronchodilator FEV1/FVC ratio	42657	26634245	Lutz SM	42341	BMC Genet	www.ncbi.nlm.nih.gov/pubmed/26634245	A genome-wide association study identifies risk loci for spirometric measures among smokers of European and African ancestry.	10,094 European ancestry current and former smoker individuals, 3,260 African American current and former smoker individuals, 178 current and former smoker individuals	NA	15q25.1	IREB2	IREB2			ENSG00000136381	NA	NA	rs17483929-A	rs17483929	0	17483929	intron_variant	0	0.597	2E-10	9.69897		0.012	unit decrease	Illumina [NR] (imputed)	N
1	rs17483548	0.912922	15	78754102	rs2009746	0.865026	Post bronchodilator FEV1/FVC ratio in COPD	42657	26634245	Lutz SM	42341	BMC Genet	www.ncbi.nlm.nih.gov/pubmed/26634245	A genome-wide association study identifies risk loci for spirometric measures among smokers of European and African ancestry.	5,439 European ancestry current and former smoker cases, 821 African American current and former smoker cases	NA	15q25.1	IREB2	IREB2			ENSG00000136381	NA	NA	rs2009746-A	rs2009746	0	2009746	intron_variant	0	0.609	2E-6	5.69897		0.012	NR unit increase	Illumina [NR] (imputed)	N
1	rs17483548	0.912922	15	78754102	rs2009746	0.865026	Post bronchodilator FEV1	42657	26634245	Lutz SM	42341	BMC Genet	www.ncbi.nlm.nih.gov/pubmed/26634245	A genome-wide association study identifies risk loci for spirometric measures among smokers of European and African ancestry.	10,094 European ancestry current and former smoker individuals, 3,260 African American current and former smoker individuals, 178 current and former smoker individuals	NA	15q25.1	IREB2	IREB2			ENSG00000136381	NA	NA	rs2009746-A	rs2009746	0	2009746	intron_variant	0	0.668	2E-14	13.699		0.071	NR unit increase	Illumina [NR] (imputed)	N
1	rs17483548	0.912922	15	78754102	rs2009746	0.865026	Post bronchodilator FEV1 in COPD	42657	26634245	Lutz SM	42341	BMC Genet	www.ncbi.nlm.nih.gov/pubmed/26634245	A genome-wide association study identifies risk loci for spirometric measures among smokers of European and African ancestry.	5,439 European ancestry current and former smoker cases, 821 African American current and former smoker cases	NA	15q25.1	IREB2	IREB2			ENSG00000136381	NA	NA	rs2009746-A	rs2009746	0	2009746	intron_variant	0	0.627	1E-6	6		0.046	NR unit increase	Illumina [NR] (imputed)	N
1	rs17483548	0.912922	15	78754102	rs2009746	0.865026	Post bronchodilator FEV1/FVC ratio	42657	26634245	Lutz SM	42341	BMC Genet	www.ncbi.nlm.nih.gov/pubmed/26634245	A genome-wide association study identifies risk loci for spirometric measures among smokers of European and African ancestry.	10,094 European ancestry current and former smoker individuals, 3,260 African American current and former smoker individuals, 178 current and former smoker individuals	NA	15q25.1	IREB2	IREB2			ENSG00000136381	NA	NA	rs2009746-A	rs2009746	0	2009746	intron_variant	0	0.672	1E-11	11		0.013	unit increase	Illumina [NR] (imputed)	N
1	rs17483548	0.912922	15	78754102	rs2009746	0.865026	Pneumonia	44491	34340725	Campos AI	44411	Twin Res Hum Genet	www.ncbi.nlm.nih.gov/pubmed/34340725	Genetic Susceptibility to Pneumonia: A GWAS Meta-Analysis Between the UK Biobank and FinnGen.	24,760 European ancestry cases, 525,615 European ancestry controls	NA	15q25.1		IREB2			ENSG00000136381	NA	NA	rs2009746-A	rs2009746	0	2009746	intron_variant	0	NR	8E-10	9.09691		0.012	[0.0081-0.0159] unit decrease	NR [7831927]	N
2	rs4002471	0.910394	19	49225766	rs11882796	0.863263	Urinary albumin-to-creatinine ratio	43739	31511532	Teumer A	43719	Nat Commun	www.ncbi.nlm.nih.gov/pubmed/31511532	Genome-wide association meta-analyses and fine-mapping elucidate pathways influencing albuminuria.	547,361 European ancestry individuals, 6,795 African American individuals, 6,324 East Asian ancestry individuals, 2,335 South Asian ancestry individuals, 1,442 Hispanic individuals	NA	19q13.33	RASIP1	RASIP1			ENSG00000105538	NA	NA	rs11882796-A	rs11882796	0	11882796	intron_variant	0	NR	2E-14	13.699		0.0155	[0.012-0.019] unit decrease	Affymetrix, Illumina [8034757] (imputed)	N
2	rs4002471	0.910394	19	49225766	rs11882796	0.863263	Mean platelet volume	44095	32888493	Chen MH	44075	Cell	www.ncbi.nlm.nih.gov/pubmed/32888493	Trans-ethnic and Ancestry-Specific Blood-Cell Genetics in 746,667 Individuals from 5 Global Populations.	460,935 European ancestry individuals	NA	19q13.33	NR	RASIP1			ENSG00000105538	NA	NA	rs11882796-A	rs11882796	0	11882796	intron_variant	0	0.460853	2E-45	44.699		0.027327	[0.024-0.031] SD unit increase	Affymetrix, Illumina [49660172] (imputed)	N
2	rs4002471	0.910394	19	49225766	rs11882796	0.863263	Mean platelet volume	44095	32888493	Chen MH	44075	Cell	www.ncbi.nlm.nih.gov/pubmed/32888493	Trans-ethnic and Ancestry-Specific Blood-Cell Genetics in 746,667 Individuals from 5 Global Populations.	484,042 African American or Afro-Caribbean, African ancestry, European ancestry, East Asian ancestry, Hispanic or Latin American and South Asian ancestry individuals	NA	19q13.33	NR	RASIP1			ENSG00000105538	NA	NA	rs11882796-A	rs11882796	0	11882796	intron_variant	0	0.476252	1E-43	43		NA		Affymetrix, Illumina [17210439] (imputed)	N
2	rs4002471	0.910394	19	49225766	rs11882796	0.863263	Aspartate aminotransferase levels	44246	33547301	Chen VL	44232	Nat Commun	www.ncbi.nlm.nih.gov/pubmed/33547301	Genome-wide association study of serum liver enzymes implicates diverse metabolic and liver pathology.	389,565 European ancestry individuals	134,182 East Asian ancestry individuals	19q13.33	RASIP1	RASIP1			ENSG00000105538	NA	NA	rs11882796-T	rs11882796	0	11882796	intron_variant	0	0.54	3E-14	13.5229		7.59	z-score increase	Affymetrix [4314223] (imputed)	N
2	rs4002471	0.910394	19	49225766	rs11882796	0.863263	Platelet count	44095	32888493	Chen MH	44075	Cell	www.ncbi.nlm.nih.gov/pubmed/32888493	Trans-ethnic and Ancestry-Specific Blood-Cell Genetics in 746,667 Individuals from 5 Global Populations.	542,827 European ancestry individuals	NA	19q13.33	NR	RASIP1			ENSG00000105538	NA	NA	rs11882796-T	rs11882796	0	11882796	intron_variant	0	0.534871	2E-17	16.699		0.015707	[0.012-0.019] SD unit increase	Affymetrix, Illumina [50241410] (imputed)	N
2	rs4002471	0.910394	19	49225766	rs11882796	0.863263	Platelet count	44092	32888494	Vuckovic D	44075	Cell	www.ncbi.nlm.nih.gov/pubmed/32888494	The Polygenic and Monogenic Basis of Blood Traits and Diseases.	408,112 British individuals	NA	19q13.33	RASIP1	RASIP1			ENSG00000105538	NA	NA	rs11882796-T	rs11882796	0	11882796	intron_variant	0	0.542088	7E-11	10.1549		0.0147246	[0.01-0.019] unit increase	Affymetrix [93095623] (imputed)	N
2	rs4002471	0.910394	19	49225766	rs11882796	0.863263	Aspartate aminotransferase levels	44544	34594039	Sakaue S	44469	Nat Genet	www.ncbi.nlm.nih.gov/pubmed/34594039	A cross-population atlas of genetic associations for 220 human phenotypes.	342,990 European ancestry individuals, 150,068 East Asian ancestry individuals	NA	19q13.33		RASIP1			ENSG00000105538	NA	NA	rs11882796-T	rs11882796	0	11882796	intron_variant	0	NR	2E-17	16.699		0.0188	[0.014-0.023] unit increase	Affymetrix, Illumina [20538469] (imputed)	N
1	rs17483548	0.912922	15	78735438	rs72738718	0.861973	Post bronchodilator FEV1/FVC ratio in COPD	42657	26634245	Lutz SM	42341	BMC Genet	www.ncbi.nlm.nih.gov/pubmed/26634245	A genome-wide association study identifies risk loci for spirometric measures among smokers of European and African ancestry.	5,439 European ancestry current and former smoker cases, 821 African American current and former smoker cases	NA	15q25.1	IREB2	IREB2			ENSG00000136381	NA	NA	rs72738718-C	rs72738718	0	72738718	intron_variant	0	0.388	2E-6	5.69897		0.012	NR unit decrease	Illumina [NR] (imputed)	N
1	rs17483548	0.912922	15	78735438	rs72738718	0.861973	Post bronchodilator FEV1	42657	26634245	Lutz SM	42341	BMC Genet	www.ncbi.nlm.nih.gov/pubmed/26634245	A genome-wide association study identifies risk loci for spirometric measures among smokers of European and African ancestry.	10,094 European ancestry current and former smoker individuals, 3,260 African American current and former smoker individuals, 178 current and former smoker individuals	NA	15q25.1	IREB2	IREB2			ENSG00000136381	NA	NA	rs72738718-C	rs72738718	0	72738718	intron_variant	0	0.333	3E-12	11.5229		0.064	NR unit decrease	Illumina [NR] (imputed)	N
1	rs17483548	0.912922	15	78735438	rs72738718	0.861973	Post bronchodilator FEV1 in COPD	42657	26634245	Lutz SM	42341	BMC Genet	www.ncbi.nlm.nih.gov/pubmed/26634245	A genome-wide association study identifies risk loci for spirometric measures among smokers of European and African ancestry.	5,439 European ancestry current and former smoker cases, 821 African American current and former smoker cases	NA	15q25.1	IREB2	IREB2			ENSG00000136381	NA	NA	rs72738718-C	rs72738718	0	72738718	intron_variant	0	0.372	4E-6	5.39794		0.044	NR unit decrease	Illumina [NR] (imputed)	N
1	rs17483548	0.912922	15	78735438	rs72738718	0.861973	Post bronchodilator FEV1/FVC ratio	42657	26634245	Lutz SM	42341	BMC Genet	www.ncbi.nlm.nih.gov/pubmed/26634245	A genome-wide association study identifies risk loci for spirometric measures among smokers of European and African ancestry.	10,094 European ancestry current and former smoker individuals, 3,260 African American current and former smoker individuals, 178 current and former smoker individuals	NA	15q25.1	IREB2	IREB2			ENSG00000136381	NA	NA	rs72738718-C	rs72738718	0	72738718	intron_variant	0	0.329	3E-10	9.52288		0.012	unit decrease	Illumina [NR] (imputed)	N
1	rs17483548	0.912922	15	78742579	rs56219465	0.860908	Post bronchodilator FEV1/FVC ratio in COPD	42657	26634245	Lutz SM	42341	BMC Genet	www.ncbi.nlm.nih.gov/pubmed/26634245	A genome-wide association study identifies risk loci for spirometric measures among smokers of European and African ancestry.	5,439 European ancestry current and former smoker cases, 821 African American current and former smoker cases	NA	15q25.1	IREB2	IREB2			ENSG00000136381	NA	NA	rs56219465-A	rs56219465	0	56219465	intron_variant	0	0.61	2E-6	5.69897		0.012	NR unit increase	Illumina [NR] (imputed)	N
1	rs17483548	0.912922	15	78742579	rs56219465	0.860908	Post bronchodilator FEV1	42657	26634245	Lutz SM	42341	BMC Genet	www.ncbi.nlm.nih.gov/pubmed/26634245	A genome-wide association study identifies risk loci for spirometric measures among smokers of European and African ancestry.	10,094 European ancestry current and former smoker individuals, 3,260 African American current and former smoker individuals, 178 current and former smoker individuals	NA	15q25.1	IREB2	IREB2			ENSG00000136381	NA	NA	rs56219465-A	rs56219465	0	56219465	intron_variant	0	0.666	3E-12	11.5229		0.064	NR unit increase	Illumina [NR] (imputed)	N
1	rs17483548	0.912922	15	78742579	rs56219465	0.860908	Post bronchodilator FEV1 in COPD	42657	26634245	Lutz SM	42341	BMC Genet	www.ncbi.nlm.nih.gov/pubmed/26634245	A genome-wide association study identifies risk loci for spirometric measures among smokers of European and African ancestry.	5,439 European ancestry current and former smoker cases, 821 African American current and former smoker cases	NA	15q25.1	IREB2	IREB2			ENSG00000136381	NA	NA	rs56219465-A	rs56219465	0	56219465	intron_variant	0	0.626	4E-6	5.39794		0.044	NR unit increase	Illumina [NR] (imputed)	N
1	rs17483548	0.912922	15	78742579	rs56219465	0.860908	Post bronchodilator FEV1/FVC ratio	42657	26634245	Lutz SM	42341	BMC Genet	www.ncbi.nlm.nih.gov/pubmed/26634245	A genome-wide association study identifies risk loci for spirometric measures among smokers of European and African ancestry.	10,094 European ancestry current and former smoker individuals, 3,260 African American current and former smoker individuals, 178 current and former smoker individuals	NA	15q25.1	IREB2	IREB2			ENSG00000136381	NA	NA	rs56219465-A	rs56219465	0	56219465	intron_variant	0	0.669	2E-10	9.69897		0.012	unit increase	Illumina [NR] (imputed)	N
1	rs17483548	0.912922	15	78741618	rs7181486	0.858668	Pulmonary artery enlargement in chronic obstructive pulmonary disease	42194	25101718	Lee JH	42064	Am J Respir Cell Mol Biol	www.ncbi.nlm.nih.gov/pubmed/25101718	IREB2 and GALC are associated with pulmonary artery enlargement in chronic obstructive pulmonary disease.	1,006 European ancestry cases, 260 African American cases, 3,281 European ancestry controls, 494 African American controls	NA	15q25.1	IREB2, AGPHD1	IREB2			ENSG00000136381	NA	NA	rs7181486-C	rs7181486	0	7181486	intron_variant	0	0.39	2E-8	7.69897		1.32	[1.20-1.45]	Illumina [NR] (imputed)	N
1	rs17483548	0.912922	15	78741618	rs7181486	0.858668	Post bronchodilator FEV1/FVC ratio in COPD	42657	26634245	Lutz SM	42341	BMC Genet	www.ncbi.nlm.nih.gov/pubmed/26634245	A genome-wide association study identifies risk loci for spirometric measures among smokers of European and African ancestry.	5,439 European ancestry current and former smoker cases, 821 African American current and former smoker cases	NA	15q25.1	IREB2	IREB2			ENSG00000136381	NA	NA	rs7181486-T	rs7181486	0	7181486	intron_variant	0	0.61	2E-6	5.69897		0.012	NR unit increase	Illumina [NR] (imputed)	N
1	rs17483548	0.912922	15	78741618	rs7181486	0.858668	Post bronchodilator FEV1	42657	26634245	Lutz SM	42341	BMC Genet	www.ncbi.nlm.nih.gov/pubmed/26634245	A genome-wide association study identifies risk loci for spirometric measures among smokers of European and African ancestry.	10,094 European ancestry current and former smoker individuals, 3,260 African American current and former smoker individuals, 178 current and former smoker individuals	NA	15q25.1	IREB2	IREB2			ENSG00000136381	NA	NA	rs7181486-T	rs7181486	0	7181486	intron_variant	0	0.666	3E-12	11.5229		0.064	NR unit increase	Illumina [NR] (imputed)	N
1	rs17483548	0.912922	15	78741618	rs7181486	0.858668	Post bronchodilator FEV1 in COPD	42657	26634245	Lutz SM	42341	BMC Genet	www.ncbi.nlm.nih.gov/pubmed/26634245	A genome-wide association study identifies risk loci for spirometric measures among smokers of European and African ancestry.	5,439 European ancestry current and former smoker cases, 821 African American current and former smoker cases	NA	15q25.1	IREB2	IREB2			ENSG00000136381	NA	NA	rs7181486-T	rs7181486	0	7181486	intron_variant	0	0.627	4E-6	5.39794		0.044	NR unit increase	Illumina [NR] (imputed)	N
1	rs17483548	0.912922	15	78741618	rs7181486	0.858668	Post bronchodilator FEV1/FVC ratio	42657	26634245	Lutz SM	42341	BMC Genet	www.ncbi.nlm.nih.gov/pubmed/26634245	A genome-wide association study identifies risk loci for spirometric measures among smokers of European and African ancestry.	10,094 European ancestry current and former smoker individuals, 3,260 African American current and former smoker individuals, 178 current and former smoker individuals	NA	15q25.1	IREB2	IREB2			ENSG00000136381	NA	NA	rs7181486-T	rs7181486	0	7181486	intron_variant	0	0.669	2E-10	9.69897		0.012	unit increase	Illumina [NR] (imputed)	N
1	rs17483548	0.912922	15	78733731	rs17483721	0.858341	Post bronchodilator FEV1/FVC ratio in COPD	42657	26634245	Lutz SM	42341	BMC Genet	www.ncbi.nlm.nih.gov/pubmed/26634245	A genome-wide association study identifies risk loci for spirometric measures among smokers of European and African ancestry.	5,439 European ancestry current and former smoker cases, 821 African American current and former smoker cases	NA	15q25.1	IREB2	IREB2			ENSG00000136381	NA	NA	rs17483721-T	rs17483721	0	17483721	intron_variant	0	0.503	2E-6	5.69897		0.012	NR unit increase	Illumina [NR] (imputed)	N
1	rs17483548	0.912922	15	78733731	rs17483721	0.858341	Pre bronchodilator FEV1	42657	26634245	Lutz SM	42341	BMC Genet	www.ncbi.nlm.nih.gov/pubmed/26634245	A genome-wide association study identifies risk loci for spirometric measures among smokers of European and African ancestry.	6,659 European ancestry current and former smoker individuals	NA	15q25.1	IREB2	IREB2			ENSG00000136381	NA	NA	rs17483721-?	rs17483721	0	17483721	intron_variant	0	NR	1E-7	7		0.07077	unit decrease	Illumina [NR] (imputed)	N
1	rs17483548	0.912922	15	78733731	rs17483721	0.858341	Post bronchodilator FEV1	42657	26634245	Lutz SM	42341	BMC Genet	www.ncbi.nlm.nih.gov/pubmed/26634245	A genome-wide association study identifies risk loci for spirometric measures among smokers of European and African ancestry.	10,094 European ancestry current and former smoker individuals, 3,260 African American current and former smoker individuals, 178 current and former smoker individuals	NA	15q25.1	IREB2	IREB2			ENSG00000136381	NA	NA	rs17483721-T	rs17483721	0	17483721	intron_variant	0	0.403	4E-12	11.3979		0.064	NR unit increase	Illumina [NR] (imputed)	N
1	rs17483548	0.912922	15	78733731	rs17483721	0.858341	Post bronchodilator FEV1/FVC ratio	42657	26634245	Lutz SM	42341	BMC Genet	www.ncbi.nlm.nih.gov/pubmed/26634245	A genome-wide association study identifies risk loci for spirometric measures among smokers of European and African ancestry.	10,094 European ancestry current and former smoker individuals, 3,260 African American current and former smoker individuals, 178 current and former smoker individuals	NA	15q25.1	IREB2	IREB2			ENSG00000136381	NA	NA	rs17483721-T	rs17483721	0	17483721	intron_variant	0	0.403	2E-10	9.69897		0.012	unit increase	Illumina [NR] (imputed)	N
2	rs4002471	0.910394	19	49203829	rs35106244	0.857982	Blood protein levels	43286	29875488	Sun BB	43257	Nature	www.ncbi.nlm.nih.gov/pubmed/29875488	Genomic atlas of the human plasma proteome.	3,301 European ancestry individuals	NA	19q13.33	FUT2	FUT2			ENSG00000176920	NA	NA	rs35106244-T	rs35106244	0	35106244	intron_variant	0	0.485	6E-15	14.2218	(C-C motif chemokine 25, CCL25.14068.29.3)	0.2	[0.14-0.26] unit decrease	Affymetrix [10572788] (imputed)	N
2	rs4002471	0.910394	19	49203829	rs35106244	0.857982	diarrhoeal disease at age 1 with doctor diagnosis	42785	27559109	Bustamante M	42605	Hum Mol Genet	www.ncbi.nlm.nih.gov/pubmed/27559109	A genome-wide association meta-analysis of diarrhoeal disease in young children identifies FUT2 locus and provides plausible biological pathways.	1,339 European ancestry cases, 5,064 European ancestry controls	1,411 European ancestry cases, 6,054 European ancestry controls	19q13.33	FUT2	FUT2			ENSG00000176920	NA	NA	rs35106244-T	rs35106244	0	35106244	intron_variant	0	0.44	7E-11	10.1549		1.27	[1.18-1.35]	Affymetrix, Illumina [at least 5400000] (imputed)	N
2	rs4002471	0.910394	19	49203829	rs35106244	0.857982	Omega-6 fatty acid levels	44678	35213538	Richardson TG	44617	PLoS Biol	www.ncbi.nlm.nih.gov/pubmed/35213538	Characterising metabolomic signatures of lipid-modifying therapies through drug target mendelian randomisation.	115,006 European ancestry individuals	NA	19q13.33		FUT2			ENSG00000176920	NA	NA	rs35106244-C	rs35106244	0	35106244	intron_variant	0	0.5378	8E-9	8.09691		0.023926	[0.016-0.032] unit decrease	NR [11722792] (imputed)	N
2	rs4002471	0.910394	19	49203829	rs35106244	0.857982	LDL cholesterol	44544	34594039	Sakaue S	44469	Nat Genet	www.ncbi.nlm.nih.gov/pubmed/34594039	A cross-population atlas of genetic associations for 220 human phenotypes.	343,621 European ancestry individuals, 72,866 East Asian ancestry individuals	NA	19q13.33		FUT2			ENSG00000176920	NA	NA	rs35106244-T	rs35106244	0	35106244	intron_variant	0	NR	9E-33	32.0458		0.029	[0.024-0.034] unit increase	Affymetrix, Illumina [20521447] (imputed)	N
2	rs4002471	0.910394	19	49227043	rs11666792	0.847	Liver enzyme levels (gamma-glutamyl transferase)	44356	33972514	Pazoki R	44326	Nat Commun	www.ncbi.nlm.nih.gov/pubmed/33972514	Genetic analysis in European ancestry individuals identifies 517 loci associated with liver enzymes.	437,194 European ancestry individuals	315,572 European ancestry individuals	19q13.33	RASIP1	RASIP1			ENSG00000105538	NA	NA	rs11666792-G	rs11666792	0	11666792	intron_variant	0	0.463484	4E-124	123.398		0.0120227	[0.011-0.013] unit decrease	Affymetrix [13995440] (imputed)	N
2	rs4002471	0.910394	19	49227043	rs11666792	0.847	Gamma glutamyl transpeptidase	44544	34594039	Sakaue S	44469	Nat Genet	www.ncbi.nlm.nih.gov/pubmed/34594039	A cross-population atlas of genetic associations for 220 human phenotypes.	344,104 European ancestry individuals, 133,471 East Asian ancestry individuals	NA	19q13.33		RASIP1			ENSG00000105538	NA	NA	rs11666792-A	rs11666792	0	11666792	intron_variant	0	NR	1E-90	90		0.045	[0.041-0.049] unit increase	Affymetrix, Illumina [20535691] (imputed)	N
2	rs4002471	0.910394	19	49227043	rs11666792	0.847	Platelet count	44544	34594039	Sakaue S	44469	Nat Genet	www.ncbi.nlm.nih.gov/pubmed/34594039	A cross-population atlas of genetic associations for 220 human phenotypes.	350,474 European ancestry individuals, 148,623 East Asian ancestry individuals	NA	19q13.33		RASIP1			ENSG00000105538	NA	NA	rs11666792-A	rs11666792	0	11666792	intron_variant	0	NR	4E-15	14.3979		0.0182	[0.014-0.023] unit increase	Affymetrix, Illumina [20538505] (imputed)	N
1	rs17483548	0.912922	15	78914534	rs8039449	0.822106	Post bronchodilator FEV1/FVC ratio in COPD	42657	26634245	Lutz SM	42341	BMC Genet	www.ncbi.nlm.nih.gov/pubmed/26634245	A genome-wide association study identifies risk loci for spirometric measures among smokers of European and African ancestry.	5,439 European ancestry current and former smoker cases, 821 African American current and former smoker cases	NA	15q25.1	Intergenic	CHRNA3 - CHRNB4	ENSG00000080644	ENSG00000117971		897	1919	rs8039449-T	rs8039449	0	8039449	intergenic_variant	1	0.429	1E-6	6		0.012	NR unit decrease	Illumina [NR] (imputed)	N
1	rs17483548	0.912922	15	78914534	rs8039449	0.822106	Post bronchodilator FEV1	42657	26634245	Lutz SM	42341	BMC Genet	www.ncbi.nlm.nih.gov/pubmed/26634245	A genome-wide association study identifies risk loci for spirometric measures among smokers of European and African ancestry.	10,094 European ancestry current and former smoker individuals, 3,260 African American current and former smoker individuals, 178 current and former smoker individuals	NA	15q25.1	Intergenic	CHRNA3 - CHRNB4	ENSG00000080644	ENSG00000117971		897	1919	rs8039449-T	rs8039449	0	8039449	intergenic_variant	1	0.364	2E-11	10.699		0.062	NR unit decrease	Illumina [NR] (imputed)	N
1	rs17483548	0.912922	15	78914534	rs8039449	0.822106	Post bronchodilator FEV1/FVC ratio	42657	26634245	Lutz SM	42341	BMC Genet	www.ncbi.nlm.nih.gov/pubmed/26634245	A genome-wide association study identifies risk loci for spirometric measures among smokers of European and African ancestry.	10,094 European ancestry current and former smoker individuals, 3,260 African American current and former smoker individuals, 178 current and former smoker individuals	NA	15q25.1	Intergenic	CHRNA3 - CHRNB4	ENSG00000080644	ENSG00000117971		897	1919	rs8039449-T	rs8039449	0	8039449	intergenic_variant	1	0.361	2E-12	11.699		0.013	unit decrease	Illumina [NR] (imputed)	N
1	rs17483548	0.912922	15	78750549	rs2656065	0.822001	Post bronchodilator FEV1/FVC ratio in COPD	42657	26634245	Lutz SM	42341	BMC Genet	www.ncbi.nlm.nih.gov/pubmed/26634245	A genome-wide association study identifies risk loci for spirometric measures among smokers of European and African ancestry.	5,439 European ancestry current and former smoker cases, 821 African American current and former smoker cases	NA	15q25.1	IREB2	IREB2			ENSG00000136381	NA	NA	rs2656065-A	rs2656065	0	2656065	intron_variant	0	0.496	3E-6	5.52288		0.012	NR unit decrease	Illumina [NR] (imputed)	N
1	rs17483548	0.912922	15	78750549	rs2656065	0.822001	Pre bronchodilator FEV1	42657	26634245	Lutz SM	42341	BMC Genet	www.ncbi.nlm.nih.gov/pubmed/26634245	A genome-wide association study identifies risk loci for spirometric measures among smokers of European and African ancestry.	6,659 European ancestry current and former smoker individuals	NA	15q25.1	IREB2	IREB2			ENSG00000136381	NA	NA	rs2656065-?	rs2656065	0	2656065	intron_variant	0	NR	1E-7	7		0.07111	unit decrease	Illumina [NR] (imputed)	N
1	rs17483548	0.912922	15	78750549	rs2656065	0.822001	Post bronchodilator FEV1	42657	26634245	Lutz SM	42341	BMC Genet	www.ncbi.nlm.nih.gov/pubmed/26634245	A genome-wide association study identifies risk loci for spirometric measures among smokers of European and African ancestry.	10,094 European ancestry current and former smoker individuals, 3,260 African American current and former smoker individuals, 178 current and former smoker individuals	NA	15q25.1	IREB2	IREB2			ENSG00000136381	NA	NA	rs2656065-A	rs2656065	0	2656065	intron_variant	0	0.54	1E-12	12		0.062	NR unit decrease	Illumina [NR] (imputed)	N
1	rs17483548	0.912922	15	78750549	rs2656065	0.822001	Post bronchodilator FEV1 in COPD	42657	26634245	Lutz SM	42341	BMC Genet	www.ncbi.nlm.nih.gov/pubmed/26634245	A genome-wide association study identifies risk loci for spirometric measures among smokers of European and African ancestry.	5,439 European ancestry current and former smoker cases, 821 African American current and former smoker cases	NA	15q25.1	IREB2	IREB2			ENSG00000136381	NA	NA	rs2656065-A	rs2656065	0	2656065	intron_variant	0	0.504	7E-7	6.1549		0.046	NR unit decrease	Illumina [NR] (imputed)	N
1	rs17483548	0.912922	15	78750549	rs2656065	0.822001	Post bronchodilator FEV1/FVC ratio	42657	26634245	Lutz SM	42341	BMC Genet	www.ncbi.nlm.nih.gov/pubmed/26634245	A genome-wide association study identifies risk loci for spirometric measures among smokers of European and African ancestry.	10,094 European ancestry current and former smoker individuals, 3,260 African American current and former smoker individuals, 178 current and former smoker individuals	NA	15q25.1	IREB2	IREB2			ENSG00000136381	NA	NA	rs2656065-A	rs2656065	0	2656065	intron_variant	0	0.538	4E-10	9.39794		0.011	unit decrease	Illumina [NR] (imputed)	N
2	rs4002471	0.910394	19	49206417	rs492602	0.820493	Vitamin B levels in ischemic stroke	42095	25147783	Keene KL	41857	Front Public Health	www.ncbi.nlm.nih.gov/pubmed/25147783	Genetic Associations with Plasma B12, B6, and Folate Levels in an Ischemic Stroke Population from the Vitamin Intervention for Stroke Prevention (VISP) Trial.	1,725 European ancestry cases, 258 African ancestry cases, 117 cases	NA	19q13.33	FUT2	FUT2			ENSG00000176920	NA	NA	rs492602-C	rs492602	0	492602	synonymous_variant	0	0.482	2E-7	6.69897	(Vitamin B12)	0.143	[NR] unit increase	Illumina [737081]	N
2	rs4002471	0.910394	19	49206417	rs492602	0.820493	Cholesterol, total	41771	24097068	Willer CJ	41553	Nat Genet	www.ncbi.nlm.nih.gov/pubmed/24097068	Discovery and refinement of loci associated with lipid levels.	94,595 European ancestry individuals	93,982 European ancestry individuals	19q13.33	FLJ36070	FUT2			ENSG00000176920	NA	NA	rs492602-G	rs492602	0	492602	synonymous_variant	0	0.47	1E-16	16		0.031	[NR] unit increase	NR [NR] (imputed)	N
2	rs4002471	0.910394	19	49206417	rs492602	0.820493	LDL cholesterol levels	43727	30926973	Bentley AR	43553	Nat Genet	www.ncbi.nlm.nih.gov/pubmed/30926973	Multi-ancestry genome-wide gene-smoking interaction study of 387,272 individuals identifies new loci associated with serum lipids.	up to 23,353 African ancestry individuals, 13,171 Asian ancestry individuals, up to 82,522 European ancestry individuals, 6,646 Hispanic individuals	NA	19q13.33		FUT2			ENSG00000176920	NA	NA	rs492602-A	rs492602	0	492602	synonymous_variant	0	0.5264	2E-7	6.69897		0.8876	[0.55-1.22] unit decrease	Affymetrix, Illumina, Perlegen [NR] (imputed)	N
2	rs4002471	0.910394	19	49206417	rs492602	0.820493	Blood protein levels in cardiovascular risk	43893	28369058	Folkersen L	42828	PLoS Genet	www.ncbi.nlm.nih.gov/pubmed/28369058	Mapping of 79 loci for 83 plasma protein biomarkers in cardiovascular disease.	3,394 European ancestry individuals	2,639 individuals	19q13.33	FUT2, RASIP1	FUT2			ENSG00000176920	NA	NA	rs492602-G	rs492602	0	492602	synonymous_variant	0	0.45	2E-12	11.699		0.14	unit increase	Illumina [5270624] (imputed)	N
2	rs4002471	0.910394	19	49206417	rs492602	0.820493	Serum metabolite levels	44386	33031748	Feofanova EV	44105	Am J Hum Genet	www.ncbi.nlm.nih.gov/pubmed/33031748	A Genome-wide Association Study Discovers 46 Loci of the Human Metabolome in the Hispanic Community Health Study/Study of Latinos.	3,926 Hispanic/Latino individuals	NA	19q13.33	FUT2	FUT2			ENSG00000176920	NA	NA	rs492602-A	rs492602	0	492602	synonymous_variant	0	0.63245	9E-14	13.0458	(ADpSGEGDFXAEGGGVR*)	0.176	[0.13-0.22] unit decrease	Illumina [13039987] (imputed)	N
2	rs4002471	0.910394	19	49206417	rs492602	0.820493	Mammographic density (dense area)	44378	33037222	Sieh W	44113	Nat Commun	www.ncbi.nlm.nih.gov/pubmed/33037222	Identification of 31 loci for mammographic density phenotypes and their associations with breast cancer risk.	24,192 European ancestry individuals	NA	19q13.33		FUT2			ENSG00000176920	NA	NA	rs492602-?	rs492602	0	492602	synonymous_variant	0	NR	7E-12	11.1549		0.06	[0.042-0.078] unit decrease	Affymetrix [9906178] (imputed)	N
2	rs4002471	0.910394	19	49206417	rs492602	0.820493	Problematic alcohol use	44088	32451486	Zhou H	43976	Nat Neurosci	www.ncbi.nlm.nih.gov/pubmed/32451486	Genome-wide meta-analysis of problematic alcohol use in 435,563 individuals yields insights into biology and relationships with other traits.	435,563 European ancestry individuals	NA	19q13.33	FUT2	FUT2			ENSG00000176920	NA	NA	rs492602-A	rs492602	0	492602	synonymous_variant	0	0.5076	8E-10	9.09691		6.143	[NR] z score decrease	Affymetrix [14069427] (imputed)	N
2	rs4002471	0.910394	19	49206417	rs492602	0.820493	BK polyomavirus VP1 antibody levels	44169	33204752	Butler-Laporte G	44098	Open Forum Infect Dis	www.ncbi.nlm.nih.gov/pubmed/33204752	Genetic Determinants of Antibody-Mediated Immune Responses to Infectious Diseases Agents: A Genome-Wide and HLA Association Study.	8,555 White British ancestry individuals	NA	19q13.33	FUT2	FUT2			ENSG00000176920	NA	NA	rs492602-A	rs492602	0	492602	synonymous_variant	0	0.479	4E-9	8.39794		0.09	[0.061-0.119] unit decrease	NR [25472218] (imputed)	N
2	rs4002471	0.910394	19	49206417	rs492602	0.820493	Triglycerides	43510	29507422	Hoffmann TJ	43164	Nat Genet	www.ncbi.nlm.nih.gov/pubmed/29507422	A large electronic-health-record-based genome-wide study of serum lipids.	76,627 European ancestry individuals, 7,795 Hispanic individuals, 6,855 East Asian ancestry individuals, 2,958 African American individuals, 439 South Asian ancestry individuals	NA	19q13.33	NR	FUT2			ENSG00000176920	NA	NA	rs492602-A	rs492602	0	492602	synonymous_variant	0	0.518	2E-8	7.69897	(EA)	0.024	unit decrease	Affymetrix [at least 7091467] (imputed)	N
2	rs4002471	0.910394	19	49206417	rs492602	0.820493	Triglycerides	43510	29507422	Hoffmann TJ	43164	Nat Genet	www.ncbi.nlm.nih.gov/pubmed/29507422	A large electronic-health-record-based genome-wide study of serum lipids.	76,627 European ancestry individuals, 7,795 Hispanic individuals, 6,855 East Asian ancestry individuals, 2,958 African American individuals, 439 South Asian ancestry individuals	NA	19q13.33	NR	FUT2			ENSG00000176920	NA	NA	rs492602-A	rs492602	0	492602	synonymous_variant	0	NR	2E-8	7.69897		0.022	unit decrease	Affymetrix [at least 7091467] (imputed)	N
2	rs4002471	0.910394	19	49206417	rs492602	0.820493	Psoriasis	42929	28537254	Tsoi LC	42879	Nat Commun	www.ncbi.nlm.nih.gov/pubmed/28537254	Large scale meta-analysis characterizes genetic architecture for common psoriasis associated variants.	Up to 11,988 European ancestry cases, up to 275,335 European ancestry controls	7,044 European ancestry cases, 11,434 European ancestry controls	19q13.33	FUT2	FUT2			ENSG00000176920	NA	NA	rs492602-G	rs492602	0	492602	synonymous_variant	0	0.46	7E-13	12.1549		1.11		Illumina, Perlegen [9113515] (imputed)	N
2	rs4002471	0.910394	19	49206417	rs492602	0.820493	Low density lipoprotein cholesterol levels	43510	29507422	Hoffmann TJ	43164	Nat Genet	www.ncbi.nlm.nih.gov/pubmed/29507422	A large electronic-health-record-based genome-wide study of serum lipids.	76,627 European ancestry individuals, 7,795 Hispanic individuals, 6,855 East Asian ancestry individuals, 2,958 African American individuals, 439 South Asian ancestry individuals	NA	19q13.33	NR	FUT2			ENSG00000176920	NA	NA	rs492602-A	rs492602	0	492602	synonymous_variant	0	0.518	2E-15	14.699	(EA)	0.037	unit decrease	Affymetrix [at least 7091467] (imputed)	N
2	rs4002471	0.910394	19	49206417	rs492602	0.820493	Low density lipoprotein cholesterol levels	43510	29507422	Hoffmann TJ	43164	Nat Genet	www.ncbi.nlm.nih.gov/pubmed/29507422	A large electronic-health-record-based genome-wide study of serum lipids.	76,627 European ancestry individuals, 7,795 Hispanic individuals, 6,855 East Asian ancestry individuals, 2,958 African American individuals, 439 South Asian ancestry individuals	NA	19q13.33	NR	FUT2			ENSG00000176920	NA	NA	rs492602-A	rs492602	0	492602	synonymous_variant	0	NR	1E-16	16		0.037	unit decrease	Affymetrix [at least 7091467] (imputed)	N
2	rs4002471	0.910394	19	49206417	rs492602	0.820493	Total cholesterol levels	43510	29507422	Hoffmann TJ	43164	Nat Genet	www.ncbi.nlm.nih.gov/pubmed/29507422	A large electronic-health-record-based genome-wide study of serum lipids.	76,627 European ancestry individuals, 7,795 Hispanic individuals, 6,855 East Asian ancestry individuals, 2,958 African American individuals, 439 South Asian ancestry individuals	NA	19q13.33	NR	FUT2			ENSG00000176920	NA	NA	rs492602-A	rs492602	0	492602	synonymous_variant	0	0.518	2E-18	17.699	(EA)	0.04	unit decrease	Affymetrix [at least 7091467] (imputed)	N
2	rs4002471	0.910394	19	49206417	rs492602	0.820493	Total cholesterol levels	43510	29507422	Hoffmann TJ	43164	Nat Genet	www.ncbi.nlm.nih.gov/pubmed/29507422	A large electronic-health-record-based genome-wide study of serum lipids.	76,627 European ancestry individuals, 7,795 Hispanic individuals, 6,855 East Asian ancestry individuals, 2,958 African American individuals, 439 South Asian ancestry individuals	NA	19q13.33	NR	FUT2			ENSG00000176920	NA	NA	rs492602-A	rs492602	0	492602	synonymous_variant	0	NR	1E-20	20		0.04	unit decrease	Affymetrix [at least 7091467] (imputed)	N
2	rs4002471	0.910394	19	49206417	rs492602	0.820493	Vitamin B12 levels	39703	18776911	Hazra A	39698	Nat Genet	www.ncbi.nlm.nih.gov/pubmed/18776911	Common variants of FUT2 are associated with plasma vitamin B12 levels.	1,658 European ancestry female individuals	1,059 European ancestry female individuals	19q13.33	FUT2	FUT2			ENSG00000176920	NA	NA	rs492602-A	rs492602	0	492602	synonymous_variant	0	0.51	5E-17	16.301		0.09	[0.070-0.110] unit decrease	Illumina [528134]	N
2	rs4002471	0.910394	19	49206417	rs492602	0.820493	Cholesterol, total	40933	20686565	Teslovich TM	40395	Nature	www.ncbi.nlm.nih.gov/pubmed/20686565	Biological, clinical and population relevance of 95 loci for blood lipids.	100,184 European ancestry individuals	NA	19q13.33	FUT2, FLJ36070	FUT2			ENSG00000176920	NA	NA	rs492602-G	rs492602	0	492602	synonymous_variant	0	0.49	2E-10	9.69897		1.27	[0.86-1.68] mg/dL increase	Affymetrix, Illumina, Perlegen [~ 2600000] (imputed)	N
2	rs4002471	0.910394	19	49206417	rs492602	0.820493	Blood protein levels	43286	29875488	Sun BB	43257	Nature	www.ncbi.nlm.nih.gov/pubmed/29875488	Genomic atlas of the human plasma proteome.	3,301 European ancestry individuals	NA	19q13.33	FUT2	FUT2			ENSG00000176920	NA	NA	rs492602-G	rs492602	0	492602	synonymous_variant	0	0.507	2E-21	20.699	(Transcobalamin-1, TCN1.11232.46.3)	0.23	[0.19-0.27] unit increase	Affymetrix [10572788] (imputed)	N
2	rs4002471	0.910394	19	49206417	rs492602	0.820493	Alcohol use disorder (total score)	43448	30336701	Sanchez-Roige S	43392	Am J Psychiatry	www.ncbi.nlm.nih.gov/pubmed/30336701	Genome-Wide Association Study Meta-Analysis of the Alcohol Use Disorders Identification Test (AUDIT) in Two Population-Based Cohorts.	141,932 European ancestry individuals	NA	19q13.33	FUT2, MAMSTR, RASIP1, IZUMO1	FUT2			ENSG00000176920	NA	NA	rs492602-A	rs492602	0	492602	synonymous_variant	0	NR	3E-8	7.52288		5.57	[NR] z score decrease	NR [16213998]	N
2	rs4002471	0.910394	19	49206417	rs492602	0.820493	Tissue factor levels	44159	33067605	Folkersen L	44120	Nat Metab	www.ncbi.nlm.nih.gov/pubmed/33067605	Genomic and drug target evaluation of 90 cardiovascular proteins in 30,931 individuals.	21,758 European ancestry individuals	9,173 individuals	19q13.33		FUT2			ENSG00000176920	NA	NA	rs492602-A	rs492602	0	492602	synonymous_variant	0	0.56	1E-142	142		0.2107	unit increase	Affymetrix, Illumina [20300000] (imputed)	N
2	rs4002471	0.910394	19	49206417	rs492602	0.820493	E Cad plasma levels	44648	35264221	Caron B	44629	Genome Med	www.ncbi.nlm.nih.gov/pubmed/35264221	Integrative genetic and immune cell analysis of plasma proteins in healthy donors identifies novel associations involving primary immune deficiency genes.	400 French ancestry individuals	NA	19q13.33		FUT2			ENSG00000176920	NA	NA	rs492602-A	rs492602	0	492602	synonymous_variant	0	NR	4E-12	11.3979		0.173	[0.13-0.22] ng/mL decrease	Illumina [5201092] (imputed)	N
2	rs4002471	0.910394	19	49206417	rs492602	0.820493	Nonalcoholic fatty liver disease (imputed)	44614	35047847	Miao Z	44432	HGG Adv	www.ncbi.nlm.nih.gov/pubmed/35047847	Identification of 90 NAFLD GWAS loci and establishment of NAFLD PRS and causal role of NAFLD in coronary artery disease.	28,396 European ancestry cases, 108,652 European ancestry controls	NA	19q13.33		FUT2			ENSG00000176920	NA	NA	rs492602-?	rs492602	0	492602	synonymous_variant	0	NR	3E-8	7.52288		0.00503677	[0.0032-0.0068] unit decrease	NR [NR]	N
2	rs4002471	0.910394	19	49206417	rs492602	0.820493	Human milk oligosaccharide concentration (lacto-N-fucopentaose I)	44449	33831438	Williams JE	44291	Genomics	www.ncbi.nlm.nih.gov/pubmed/33831438	Key genetic variants associated with variation of milk oligosaccharides from diverse human populations.	395 European, Sub-Saharan African, Hispanic or unknown ancestry individuals	NA	19q13.33		FUT2			ENSG00000176920	NA	NA	rs492602-?	rs492602	0	492602	synonymous_variant	0	NR	4E-41	40.3979		NA		Illumina [1128286]	N
2	rs4002471	0.910394	19	49206417	rs492602	0.820493	Liver enzyme levels (gamma-glutamyl transferase)	44812	35810165	Westerman KE	44751	Nat Commun	www.ncbi.nlm.nih.gov/pubmed/35810165	Variance-quantitative trait loci enable systematic discovery of gene-environment interactions for cardiometabolic serum biomarkers.	5,694 African ancestry individuals, 1,988 East Asian ancestry individuals, 336,298 European ancestry individuals, 6,036 South Asian ancestry individuals	NA	19q13.33		FUT2			ENSG00000176920	NA	NA	rs492602-?	rs492602	0	492602	synonymous_variant	0	NR	1E-15	15		NA		NR [9487345] (imputed)	N
2	rs4002471	0.910394	19	49206417	rs492602	0.820493	C-C motif chemokine 15 levels	44858	36168886	Thareja G	44832	Hum Mol Genet	www.ncbi.nlm.nih.gov/pubmed/36168886	Differences and commonalities in the genetic architecture of protein quantitative trait loci in European and Arab populations.	2,935 Qatari ancestry individuals	NA	19q13.33		FUT2			ENSG00000176920	NA	NA	rs492602-G	rs492602	0	492602	synonymous_variant	0	0.467462	5E-12	11.301		0.188574	[0.13-0.24] unit decrease	NR [10004359]	N
2	rs4002471	0.910394	19	49206417	rs492602	0.820493	Lung function (FEV1/FVC)	43504	30595370	Kichaev G	43461	Am J Hum Genet	www.ncbi.nlm.nih.gov/pubmed/30595370	Leveraging Polygenic Functional Enrichment to Improve GWAS Power.	approximately 370,000 European ancestry individuals	NA	19q13.33		FUT2			ENSG00000176920	NA	NA	rs492602-?	rs492602	0	492602	synonymous_variant	0	NR	2E-11	10.699		NA		NR [~ 8900000] (imputed)	N
2	rs4002471	0.910394	19	49206417	rs492602	0.820493	Serum alkaline phosphatase levels	44544	34594039	Sakaue S	44469	Nat Genet	www.ncbi.nlm.nih.gov/pubmed/34594039	A cross-population atlas of genetic associations for 220 human phenotypes.	344,292 European ancestry individuals, 118,886 East Asian ancestry individuals	NA	19q13.33		FUT2			ENSG00000176920	NA	NA	rs492602-G	rs492602	0	492602	synonymous_variant	0	NR	1E-566	566		0.1186	[0.11-0.12] unit decrease	Affymetrix, Illumina [20533886] (imputed)	N
2	rs4002471	0.910394	19	49206674	rs601338	0.8185	Blood metabolite ratios	41983	24816252	Shin SY	41770	Nat Genet	www.ncbi.nlm.nih.gov/pubmed/24816252	An atlas of genetic influences on human blood metabolites.	Up to 5,591 European ancestry individuals	Up to 1,767 European ancestry individuals	19q13.33	FUT2	FUT2			ENSG00000176920	NA	NA	rs601338-A	rs601338	0	601338	stop_gained	0	0.43	2E-20	19.699	(ADSGEGDFXAEGGGVR/ADpSGEGDFXAEGGGVR)	0.055	[0.043-0.067] unit decrease	Affymetrix, Illumina [2100000] (imputed)	N
2	rs4002471	0.910394	19	49206674	rs601338	0.8185	Blood metabolite levels	41983	24816252	Shin SY	41770	Nat Genet	www.ncbi.nlm.nih.gov/pubmed/24816252	An atlas of genetic influences on human blood metabolites.	7,824 European ancestry individuals	NA	19q13.33	FUT2	FUT2			ENSG00000176920	NA	NA	rs601338-A	rs601338	0	601338	stop_gained	0	0.43	3E-11	10.5229	(ADpSGEGDFXAEGGGVR)	0.041	[0.029-0.053] unit increase	Affymetrix, Illumina [2100000] (imputed)	N
2	rs4002471	0.910394	19	49206674	rs601338	0.8185	Number of common colds	43070	28928442	Tian C	42997	Nat Commun	www.ncbi.nlm.nih.gov/pubmed/28928442	Genome-wide association and HLA region fine-mapping studies identify susceptibility loci for multiple common infections.	43,826 European ancestry cases, 15,720 European ancestry controls	NA	19q13.33	NR	FUT2			ENSG00000176920	NA	NA	rs601338-?	rs601338	0	601338	stop_gained	0	NR	4E-7	6.39794		0.0198	[0.012-0.027] unit increase	Illumina [at least 560000] (imputed)	N
2	rs4002471	0.910394	19	49206674	rs601338	0.8185	Hemoglobin levels	43999	32327693	Oskarsson GR	43944	Commun Biol	www.ncbi.nlm.nih.gov/pubmed/32327693	Predicted loss and gain of function mutations in ACO1 are associated with erythropoiesis.	684,122 European ancestry individuals	NA	19q13.33	FUT2	FUT2			ENSG00000176920	NA	NA	rs601338-G	rs601338	0	601338	stop_gained	0		3E-9	8.52288		0.013	[NR] unit increase	Affymetrix, Illumina [43000000] (imputed)	N
2	rs4002471	0.910394	19	49206674	rs601338	0.8185	C-reactive protein levels	43913	31900758	Han X	43833	Eur J Epidemiol	www.ncbi.nlm.nih.gov/pubmed/31900758	Using Mendelian randomization to evaluate the causal relationship between serum C-reactive protein levels and age-related macular degeneration.	418,642 British ancestry individuals	NA	19q13.33	NR	FUT2			ENSG00000176920	NA	NA	rs601338-G	rs601338	0	601338	stop_gained	0	0.489638	3E-27	26.5229		0.0227955	[0.019-0.027] unit decrease	NR [NR]	N
2	rs4002471	0.910394	19	49206674	rs601338	0.8185	Serum carcinoembryonic antigen levels	43879	31666285	Olafsson S	43768	Cancer Epidemiol Biomarkers Prev	www.ncbi.nlm.nih.gov/pubmed/31666285	Common and rare sequence variants influencing tumor biomarkers in blood.	22,309 Icelandic ancestry individuals	NA	19q13.33	FUT2	FUT2			ENSG00000176920	NA	NA	rs601338-G	rs601338	0	601338	stop_gained	0	0.393	5E-130	129.301		0.27	[0.29-0.25] unit decrease	Illumina [NR] (imputed)	N
2	rs4002471	0.910394	19	49206674	rs601338	0.8185	Serum cancer antigen 19.9 levels	43879	31666285	Olafsson S	43768	Cancer Epidemiol Biomarkers Prev	www.ncbi.nlm.nih.gov/pubmed/31666285	Common and rare sequence variants influencing tumor biomarkers in blood.	9,945 Icelandic ancestry individuals	NA	19q13.33	FUT2	FUT2			ENSG00000176920	NA	NA	rs601338-G	rs601338	0	601338	stop_gained	0	0.393	1E-291	291		0.57	[0.61-0.54] unit decrease	Illumina [NR] (imputed)	N
2	rs4002471	0.910394	19	49206674	rs601338	0.8185	CCL25 levels	44036	32641083	Hillary RF	44020	Genome Med	www.ncbi.nlm.nih.gov/pubmed/32641083	Multi-method genome- and epigenome-wide studies of inflammatory protein levels in healthy older adults.	982 Scottish ancestry individuals	NA	19q13.33	NR	FUT2			ENSG00000176920	NA	NA	rs601338-A	rs601338	0	601338	stop_gained	0	0.54761	1E-17	17		0.39255	[0.3-0.48] unit decrease	Illumina [7903493] (imputed)	N
2	rs4002471	0.910394	19	49206674	rs601338	0.8185	Iron status biomarkers (ferritin levels)	44277	33536631	Bell S	44230	Commun Biol	www.ncbi.nlm.nih.gov/pubmed/33536631	A genome-wide meta-analysis yields 46 new loci associating with biomarkers of iron homeostasis.	246,139 European ancestry individuals	NA	19q13.33	FUT2	FUT2			ENSG00000176920	NA	NA	rs601338-G	rs601338	0	601338	stop_gained	0	0.484	7E-16	15.1549		0.028	[0.021-0.035] SD increase	Affymetrix, Illumina [40000000] (imputed)	N
2	rs4002471	0.910394	19	49206674	rs601338	0.8185	Body size at age 10	44222	32376654	Richardson TG	43957	BMJ	www.ncbi.nlm.nih.gov/pubmed/32376654	Use of genetic variation to separate the effects of early and later life adiposity on disease risk: mendelian randomisation study.	453,169 European ancestry individuals	NA	19q13.33	FUT2	FUT2			ENSG00000176920	NA	NA	rs601338-G	rs601338	0	601338	stop_gained	0	0.49204	2E-11	10.699		0.00938062	[0.0066-0.0121] unit increase	Affymetrix [12370749]	N
2	rs4002471	0.910394	19	49206674	rs601338	0.8185	Blood protein levels	43286	29875488	Sun BB	43257	Nature	www.ncbi.nlm.nih.gov/pubmed/29875488	Genomic atlas of the human plasma proteome.	3,301 European ancestry individuals	NA	19q13.33	FUT2	FUT2			ENSG00000176920	NA	NA	rs601338-A	rs601338	0	601338	stop_gained	0	0.507	2E-13	12.699	(Fibroblast growth factor 19, FGF19.2762.30.2)	0.18	[0.14-0.22] unit decrease	Affymetrix [10572788] (imputed)	N
2	rs4002471	0.910394	19	49206674	rs601338	0.8185	Blood protein levels	43286	29875488	Sun BB	43257	Nature	www.ncbi.nlm.nih.gov/pubmed/29875488	Genomic atlas of the human plasma proteome.	3,301 European ancestry individuals	NA	19q13.33	FUT2	FUT2			ENSG00000176920	NA	NA	rs601338-A	rs601338	0	601338	stop_gained	0	0.507	4E-22	21.3979	(C-C motif chemokine 15, CCL15.3509.1.1)	0.23	[0.19-0.27] unit decrease	Affymetrix [10572788] (imputed)	N
2	rs4002471	0.910394	19	49206674	rs601338	0.8185	Blood protein levels	43286	29875488	Sun BB	43257	Nature	www.ncbi.nlm.nih.gov/pubmed/29875488	Genomic atlas of the human plasma proteome.	3,301 European ancestry individuals	NA	19q13.33	FUT2	FUT2			ENSG00000176920	NA	NA	rs601338-A	rs601338	0	601338	stop_gained	0	0.507	1E-28	28	(Golgi membrane protein 1, GOLM1.8983.7.3)	0.27	[0.23-0.31] unit decrease	Affymetrix [10572788] (imputed)	N
2	rs4002471	0.910394	19	49206674	rs601338	0.8185	Blood protein levels	43286	29875488	Sun BB	43257	Nature	www.ncbi.nlm.nih.gov/pubmed/29875488	Genomic atlas of the human plasma proteome.	3,301 European ancestry individuals	NA	19q13.33	FUT2	FUT2			ENSG00000176920	NA	NA	rs601338-A	rs601338	0	601338	stop_gained	0	0.507	9E-111	110.046	(Protein FAM3D, FAM3D.13102.1.3)	0.51	[0.47-0.55] unit decrease	Affymetrix [10572788] (imputed)	N
2	rs4002471	0.910394	19	49206674	rs601338	0.8185	Gallstone disease	43517	30504769	Ferkingstad E	43434	Nat Commun	www.ncbi.nlm.nih.gov/pubmed/30504769	Genome-wide association meta-analysis yields 20 loci associated with gallstone disease.	27,174 European ancestry cases, 736,838 European ancestry controls	NA	19q13.33	FUT2	FUT2			ENSG00000176920	NA	NA	rs601338-?	rs601338	0	601338	stop_gained	0		9E-22	21.0458		1.0989	[1.08-1.11]	Affymetrix, Illumina [43000000] (imputed)	N
2	rs4002471	0.910394	19	49206674	rs601338	0.8185	Matrix metalloproteinase-10 levels	44159	33067605	Folkersen L	44120	Nat Metab	www.ncbi.nlm.nih.gov/pubmed/33067605	Genomic and drug target evaluation of 90 cardiovascular proteins in 30,931 individuals.	21,758 European ancestry individuals	9,173 individuals	19q13.33		FUT2			ENSG00000176920	NA	NA	rs601338-A	rs601338	0	601338	stop_gained	0	0.45	2E-34	33.699		0.1196	unit increase	Affymetrix, Illumina [20300000] (imputed)	N
2	rs4002471	0.910394	19	49206674	rs601338	0.8185	Diastolic blood pressure	44797	35762941	Plotnikov D	44713	Invest Ophthalmol Vis Sci	www.ncbi.nlm.nih.gov/pubmed/35762941	High Blood Pressure and Intraocular Pressure: A Mendelian Randomization Study.	526,001 European ancestry individuals	NA	19q13.33		FUT2			ENSG00000176920	NA	NA	rs601338-A	rs601338	0	601338	stop_gained	0	NR	2E-9	8.69897		0.1278	[0.086-0.169] unit increase	NR [NR] (imputed)	N
2	rs4002471	0.910394	19	49206674	rs601338	0.8185	Medication use (HMG CoA reductase inhibitors)	43637	31015401	Wu Y	43578	Nat Commun	www.ncbi.nlm.nih.gov/pubmed/31015401	Genome-wide association study of medication-use and associated disease in the UK Biobank.	73,475 European ancestry cases, 216,910 European ancestry controls	NA	19q13.33	FUT2	FUT2			ENSG00000176920	NA	NA	rs601338-G	rs601338	0	601338	stop_gained	0	0.489712	1E-15	15		0.0449319	[0.034-0.056] unit decrease	Affymetrix [7288503] (imputed)	N
2	rs4002471	0.910394	19	49206674	rs601338	0.8185	Serum levels of protein FAM3B	44607	35078996	Gudjonsson A	44586	Nat Commun	www.ncbi.nlm.nih.gov/pubmed/35078996	A genome-wide association study of serum proteins reveals shared loci with common diseases.	5,368 Icelandic ancestry individuals	NA	19q13.33		FUT2			ENSG00000176920	NA	NA	rs601338-G	rs601338	0	601338	stop_gained	0	0.3988	4E-12	11.3979		0.13431	[0.096-0.172] unit increase	Illumina [7506463] (imputed)	N
2	rs4002471	0.910394	19	49206674	rs601338	0.8185	Serum levels of protein FAM3D	44607	35078996	Gudjonsson A	44586	Nat Commun	www.ncbi.nlm.nih.gov/pubmed/35078996	A genome-wide association study of serum proteins reveals shared loci with common diseases.	5,367 Icelandic ancestry individuals	NA	19q13.33		FUT2			ENSG00000176920	NA	NA	rs601338-G	rs601338	0	601338	stop_gained	0	0.3988	1E-110	110		0.416098	[0.38-0.45] unit increase	Illumina [7506463] (imputed)	N
2	rs4002471	0.910394	19	49206674	rs601338	0.8185	Serum levels of protein CCL25	44607	35078996	Gudjonsson A	44586	Nat Commun	www.ncbi.nlm.nih.gov/pubmed/35078996	A genome-wide association study of serum proteins reveals shared loci with common diseases.	5,366 Icelandic ancestry individuals	NA	19q13.33		FUT2			ENSG00000176920	NA	NA	rs601338-G	rs601338	0	601338	stop_gained	0	0.3988	3E-13	12.5229		0.143202	[0.1-0.18] unit increase	Illumina [7506463] (imputed)	N
2	rs4002471	0.910394	19	49206674	rs601338	0.8185	Serum levels of protein LPO	44607	35078996	Gudjonsson A	44586	Nat Commun	www.ncbi.nlm.nih.gov/pubmed/35078996	A genome-wide association study of serum proteins reveals shared loci with common diseases.	5,364 Icelandic ancestry individuals	NA	19q13.33		FUT2			ENSG00000176920	NA	NA	rs601338-G	rs601338	0	601338	stop_gained	0	0.3988	4E-25	24.3979		0.199456	[0.16-0.24] unit decrease	Illumina [7506463] (imputed)	N
2	rs4002471	0.910394	19	49206674	rs601338	0.8185	Serum levels of protein LCT	44607	35078996	Gudjonsson A	44586	Nat Commun	www.ncbi.nlm.nih.gov/pubmed/35078996	A genome-wide association study of serum proteins reveals shared loci with common diseases.	5,365 Icelandic ancestry individuals	NA	19q13.33		FUT2			ENSG00000176920	NA	NA	rs601338-G	rs601338	0	601338	stop_gained	0	0.3988	3E-23	22.5229		0.191828	[0.15-0.23] unit increase	Illumina [7506463] (imputed)	N
2	rs4002471	0.910394	19	49206674	rs601338	0.8185	Serum levels of protein PNLIPRP2	44607	35078996	Gudjonsson A	44586	Nat Commun	www.ncbi.nlm.nih.gov/pubmed/35078996	A genome-wide association study of serum proteins reveals shared loci with common diseases.	5,366 Icelandic ancestry individuals	NA	19q13.33		FUT2			ENSG00000176920	NA	NA	rs601338-G	rs601338	0	601338	stop_gained	0	0.3988	3E-19	18.5229		0.175136	[0.14-0.21] unit decrease	Illumina [7506463] (imputed)	N
2	rs4002471	0.910394	19	49206674	rs601338	0.8185	Serum levels of protein BPIFA2	44607	35078996	Gudjonsson A	44586	Nat Commun	www.ncbi.nlm.nih.gov/pubmed/35078996	A genome-wide association study of serum proteins reveals shared loci with common diseases.	5,368 Icelandic ancestry individuals	NA	19q13.33		FUT2			ENSG00000176920	NA	NA	rs601338-G	rs601338	0	601338	stop_gained	0	0.3988	1E-143	143		0.473725	[0.44-0.51] unit decrease	Illumina [7506463] (imputed)	N
2	rs4002471	0.910394	19	49206674	rs601338	0.8185	Serum levels of protein FGF19	44607	35078996	Gudjonsson A	44586	Nat Commun	www.ncbi.nlm.nih.gov/pubmed/35078996	A genome-wide association study of serum proteins reveals shared loci with common diseases.	5,368 Icelandic ancestry individuals	NA	19q13.33		FUT2			ENSG00000176920	NA	NA	rs601338-G	rs601338	0	601338	stop_gained	0	0.3988	6E-20	19.2218		0.177381	[0.14-0.22] unit increase	Illumina [7506463] (imputed)	N
2	rs4002471	0.910394	19	49206674	rs601338	0.8185	Serum levels of protein FGF19	44607	35078996	Gudjonsson A	44586	Nat Commun	www.ncbi.nlm.nih.gov/pubmed/35078996	A genome-wide association study of serum proteins reveals shared loci with common diseases.	5,368 Icelandic ancestry individuals	NA	19q13.33		FUT2			ENSG00000176920	NA	NA	rs601338-G	rs601338	0	601338	stop_gained	0	0.3988	1E-16	16		0.161041	[0.12-0.2] unit increase	Illumina [7506463] (imputed)	N
2	rs4002471	0.910394	19	49206674	rs601338	0.8185	Human milk oligosaccharide concentration (difucosyllactose)	44449	33831438	Williams JE	44291	Genomics	www.ncbi.nlm.nih.gov/pubmed/33831438	Key genetic variants associated with variation of milk oligosaccharides from diverse human populations.	395 European, Sub-Saharan African, Hispanic or unknown ancestry individuals	NA	19q13.33		FUT2			ENSG00000176920	NA	NA	rs601338-?	rs601338	0	601338	stop_gained	0	NR	8E-50	49.0969		NA		Illumina [1128286]	N
2	rs4002471	0.910394	19	49206674	rs601338	0.8185	Lithostathine-1-alpha levels	44858	36168886	Thareja G	44832	Hum Mol Genet	www.ncbi.nlm.nih.gov/pubmed/36168886	Differences and commonalities in the genetic architecture of protein quantitative trait loci in European and Arab populations.	2,935 Qatari ancestry individuals	NA	19q13.33		FUT2			ENSG00000176920	NA	NA	rs601338-A	rs601338	0	601338	stop_gained	0	0.472402	9E-13	12.0458		0.19283	[0.14-0.25] unit decrease	NR [10004359]	N
2	rs4002471	0.910394	19	49206674	rs601338	0.8185	C-reactive protein	44544	34594039	Sakaue S	44469	Nat Genet	www.ncbi.nlm.nih.gov/pubmed/34594039	A cross-population atlas of genetic associations for 220 human phenotypes.	353,466 European ancestry individuals, 83,025 East Asian ancestry individuals	NA	19q13.33		FUT2			ENSG00000176920	NA	NA	rs601338-A	rs601338	0	601338	stop_gained	0	NR	6E-24	23.2218		0.0244	[0.02-0.029] unit increase	Affymetrix, Illumina [20529698] (imputed)	N
2	rs4002471	0.910394	19	49206674	rs601338	0.8185	Medication use (HMG CoA reductase inhibitors)	44544	34594039	Sakaue S	44469	Nat Genet	www.ncbi.nlm.nih.gov/pubmed/34594039	A cross-population atlas of genetic associations for 220 human phenotypes.	73,475 European ancestry cases, 216,910 European ancestry controls, 33,295 East Asian ancestry cases, 145,431 East Asian ancestry controls	NA	19q13.33		FUT2			ENSG00000176920	NA	NA	rs601338-A	rs601338	0	601338	stop_gained	0	NR	1E-15	15		0.0449	[0.034-0.056] unit increase	Affymetrix, Illumina [15248280] (imputed)	N
1	rs17483548	0.912922	15	78740964	rs2568494	0.815009	Post bronchodilator FEV1/FVC ratio in COPD	42657	26634245	Lutz SM	42341	BMC Genet	www.ncbi.nlm.nih.gov/pubmed/26634245	A genome-wide association study identifies risk loci for spirometric measures among smokers of European and African ancestry.	5,439 European ancestry current and former smoker cases, 821 African American current and former smoker cases	NA	15q25.1	IREB2	IREB2			ENSG00000136381	NA	NA	rs2568494-A	rs2568494	0	2568494	intron_variant	0	0.496	2E-6	5.69897		0.012	NR unit decrease	Illumina [NR] (imputed)	N
1	rs17483548	0.912922	15	78740964	rs2568494	0.815009	Pre bronchodilator FEV1	42657	26634245	Lutz SM	42341	BMC Genet	www.ncbi.nlm.nih.gov/pubmed/26634245	A genome-wide association study identifies risk loci for spirometric measures among smokers of European and African ancestry.	6,659 European ancestry current and former smoker individuals	NA	15q25.1	IREB2	IREB2			ENSG00000136381	NA	NA	rs2568494-?	rs2568494	0	2568494	intron_variant	0	NR	7E-8	7.1549		0.07201	unit decrease	Illumina [NR] (imputed)	N
1	rs17483548	0.912922	15	78740964	rs2568494	0.815009	Post bronchodilator FEV1	42657	26634245	Lutz SM	42341	BMC Genet	www.ncbi.nlm.nih.gov/pubmed/26634245	A genome-wide association study identifies risk loci for spirometric measures among smokers of European and African ancestry.	10,094 European ancestry current and former smoker individuals, 3,260 African American current and former smoker individuals, 178 current and former smoker individuals	NA	15q25.1	IREB2	IREB2			ENSG00000136381	NA	NA	rs2568494-A	rs2568494	0	2568494	intron_variant	0	0.545	2E-12	11.699		0.062	NR unit decrease	Illumina [NR] (imputed)	N
1	rs17483548	0.912922	15	78740964	rs2568494	0.815009	Post bronchodilator FEV1 in COPD	42657	26634245	Lutz SM	42341	BMC Genet	www.ncbi.nlm.nih.gov/pubmed/26634245	A genome-wide association study identifies risk loci for spirometric measures among smokers of European and African ancestry.	5,439 European ancestry current and former smoker cases, 821 African American current and former smoker cases	NA	15q25.1	IREB2	IREB2			ENSG00000136381	NA	NA	rs2568494-A	rs2568494	0	2568494	intron_variant	0	0.504	2E-6	5.69897		0.044	NR unit decrease	Illumina [NR] (imputed)	N
1	rs17483548	0.912922	15	78740964	rs2568494	0.815009	Post bronchodilator FEV1/FVC ratio	42657	26634245	Lutz SM	42341	BMC Genet	www.ncbi.nlm.nih.gov/pubmed/26634245	A genome-wide association study identifies risk loci for spirometric measures among smokers of European and African ancestry.	10,094 European ancestry current and former smoker individuals, 3,260 African American current and former smoker individuals, 178 current and former smoker individuals	NA	15q25.1	IREB2	IREB2			ENSG00000136381	NA	NA	rs2568494-A	rs2568494	0	2568494	intron_variant	0	0.542	1E-9	9		0.011	unit decrease	Illumina [NR] (imputed)	N
2	rs4002471	0.910394	19	49206462	rs681343	0.812503	Lung adenocarcinoma	42996	28604730	McKay JD	42898	Nat Genet	www.ncbi.nlm.nih.gov/pubmed/28604730	Large-scale association analysis identifies new lung cancer susceptibility loci and heterogeneity in genetic susceptibility across histological subtypes.	11,273 European ancestry cases, 55,483 European ancestry controls	NA	19q13.33	FUT2	FUT2			ENSG00000176920	NA	NA	rs681343-T	rs681343	0	681343	stop_gained	0	0.526442405	5E-6	5.30103		1.07647	[1.04-1.11]	Illumina [10439017] (imputed)	N
2	rs4002471	0.910394	19	49206462	rs681343	0.812503	Primary sclerosing cholangitis	42867	27992413	Ji SG	42723	Nat Genet	www.ncbi.nlm.nih.gov/pubmed/27992413	Genome-wide association study of primary sclerosing cholangitis identifies new risk loci and quantifies the genetic relationship with inflammatory bowel disease.	2,871 European ancestry cases, 12,019 European ancestry controls	1,925 European ancestry cases, 7,936 European ancestry controls	19q13.33	FUT2	FUT2			ENSG00000176920	NA	NA	rs681343-T	rs681343	0	681343	stop_gained	0	0.46	3E-6	5.52288		1.11	[1.06-1.17]	Affymetrix, Illumina [7891602] (imputed)	N
2	rs4002471	0.910394	19	49206462	rs681343	0.812503	Childhood ear infection	42866	27182965	Pickrell JK	42506	Nat Genet	www.ncbi.nlm.nih.gov/pubmed/27182965	Detection and interpretation of shared genetic influences on 42 human traits.	46,936 European ancestry cases, 74,874 European ancestry controls	NA	19q13.33	FUT2	FUT2			ENSG00000176920	NA	NA	rs681343-?	rs681343	0	681343	stop_gained	0	NR	4E-30	29.3979		1.10497	[1.09-1.12]	Illumina [13754664] (imputed)	N
2	rs4002471	0.910394	19	49206462	rs681343	0.812503	Behcet's disease	43941	24326010	Xavier JM	41618	Ann Rheum Dis	www.ncbi.nlm.nih.gov/pubmed/24326010	FUT2: filling the gap between genes and environment in Behçet's disease?	292 Iranian ancestry cases, 294 Iranian ancestry controls	684 Iranian ancestry cases, 532 Iranian ancestry controls, 1,215 Turkish ancestry cases, 1,278 Turkish ancestry controls	19q13.33	FUT2	FUT2			ENSG00000176920	NA	NA	rs681343-T	rs681343	0	681343	stop_gained	0	0.435	5E-9	8.30103		1.3	[1.19-1.41]	Affymetrix [868254]	N
2	rs4002471	0.910394	19	49206462	rs681343	0.812503	Childhood ear infection	43070	28928442	Tian C	42997	Nat Commun	www.ncbi.nlm.nih.gov/pubmed/28928442	Genome-wide association and HLA region fine-mapping studies identify susceptibility loci for multiple common infections.	46,936 European ancestry cases, 74,874 European ancestry controls	NA	19q13.33	FUT2	FUT2			ENSG00000176920	NA	NA	rs681343-C	rs681343	0	681343	stop_gained	0	0.52	4E-30	29.3979		1.11	[1.1-1.12]	Illumina [at least 560000] (imputed)	N
2	rs4002471	0.910394	19	49206462	rs681343	0.812503	Blood protein levels	43286	29875488	Sun BB	43257	Nature	www.ncbi.nlm.nih.gov/pubmed/29875488	Genomic atlas of the human plasma proteome.	3,301 European ancestry individuals	NA	19q13.33	FUT2	FUT2			ENSG00000176920	NA	NA	rs681343-T	rs681343	0	681343	stop_gained	0	0.507	2E-21	20.699	(Transcobalamin-1, TCN1.11232.46.3)	0.23	[0.19-0.27] unit increase	Affymetrix [10572788] (imputed)	N
2	rs4002471	0.910394	19	49206462	rs681343	0.812503	Blood protein levels	43286	29875488	Sun BB	43257	Nature	www.ncbi.nlm.nih.gov/pubmed/29875488	Genomic atlas of the human plasma proteome.	3,301 European ancestry individuals	NA	19q13.33	FUT2	FUT2			ENSG00000176920	NA	NA	rs681343-T	rs681343	0	681343	stop_gained	0	0.507	2E-27	26.699	(C-C motif chemokine 15, CCL15.14109.15.3)	0.26	[0.22-0.3] unit decrease	Affymetrix [10572788] (imputed)	N
2	rs4002471	0.910394	19	49206462	rs681343	0.812503	Blood protein levels	43286	29875488	Sun BB	43257	Nature	www.ncbi.nlm.nih.gov/pubmed/29875488	Genomic atlas of the human plasma proteome.	3,301 European ancestry individuals	NA	19q13.33	FUT2	FUT2			ENSG00000176920	NA	NA	rs681343-T	rs681343	0	681343	stop_gained	0	0.507	3E-22	21.5229	(C-C motif chemokine 15, CCL15.3509.1.1)	0.23	[0.19-0.27] unit decrease	Affymetrix [10572788] (imputed)	N
2	rs4002471	0.910394	19	49206462	rs681343	0.812503	Peptic ulcer disease	44302	33608531	Wu Y	44246	Nat Commun	www.ncbi.nlm.nih.gov/pubmed/33608531	GWAS of peptic ulcer disease implicates Helicobacter pylori infection, other gastrointestinal disorders and depression.	16,666 European ancestry cases, 439,661 European ancestry controls	NA	19q13.33	NR	FUT2			ENSG00000176920	NA	NA	rs681343-C	rs681343	0	681343	stop_gained	0	0.49	2E-15	14.699		0.92	NR	NR [8546065] (imputed)	N
2	rs4002471	0.910394	19	49206462	rs681343	0.812503	Mitochondrial heteroplasmy measurement	44361	33731350	Nandakumar P	44272	Sci Adv	www.ncbi.nlm.nih.gov/pubmed/33731350	Nuclear genome-wide associations with mitochondrial heteroplasmy.	982,072 European ancestry individuals	NA	19q13.33	FUT2, MAMSTR	FUT2			ENSG00000176920	NA	NA	rs681343-T	rs681343	0	681343	stop_gained	0	0.484	2E-8	7.69897		0.005	[0.003-0.006] unit increase	NR [57525634] (imputed)	N
2	rs4002471	0.910394	19	49206462	rs681343	0.812503	Non-HDL cholesterol levels	44882	34887591	Graham SE	44539	Nature	www.ncbi.nlm.nih.gov/pubmed/34887591	The power of genetic diversity in genome-wide association studies of lipids.	40,963 South Asian ancestry individuals, 48,057 Hispanic individuals, 99,432 Admixed African or African ancestry individuals, 146,492 East Asian ancestry individuals, 1,320,016 European ancestry individuals	NA	19q13.33		FUT2			ENSG00000176920	NA	NA	rs681343-?	rs681343	0	681343	stop_gained	0	NR	3E-88	87.5229		NA		NR [52000000] (imputed)	N
2	rs4002471	0.910394	19	49206462	rs681343	0.812503	Non-HDL cholesterol levels	44882	34887591	Graham SE	44539	Nature	www.ncbi.nlm.nih.gov/pubmed/34887591	The power of genetic diversity in genome-wide association studies of lipids.	1,320,016 European ancestry individuals	NA	19q13.33		FUT2			ENSG00000176920	NA	NA	rs681343-T	rs681343	0	681343	stop_gained	0	0.499386	9E-63	62.0458		0.032317	[0.029-0.036] unit increase	NR [52000000] (imputed)	N
2	rs4002471	0.910394	19	49206462	rs681343	0.812503	Low density lipoprotein cholesterol levels	44882	34887591	Graham SE	44539	Nature	www.ncbi.nlm.nih.gov/pubmed/34887591	The power of genetic diversity in genome-wide association studies of lipids.	40,963 South Asian ancestry individuals, 48,057 Hispanic individuals, 99,432 Admixed African or African ancestry individuals, 146,492 East Asian ancestry individuals, 1,320,016 European ancestry individuals	NA	19q13.33		FUT2			ENSG00000176920	NA	NA	rs681343-?	rs681343	0	681343	stop_gained	0	NR	7E-103	102.155		NA		NR [52000000] (imputed)	N
2	rs4002471	0.910394	19	49206462	rs681343	0.812503	BK polyomavirus VP1 antibody levels	44490	34532061	Hodel F	44358	Virus Evol	www.ncbi.nlm.nih.gov/pubmed/34532061	Human genomics of the humoral immune response against polyomaviruses.	14,249 European ancestry individuals	NA	19q13.33		FUT2			ENSG00000176920	NA	NA	rs681343-?	rs681343	0	681343	stop_gained	0	NR	6E-16	15.2218		NA		Affymetrix [NR] (imputed)	N
2	rs4002471	0.910394	19	49206462	rs681343	0.812503	Dyslipidemia	44529	33893285	Guindo-Martinez M	44309	Nat Commun	www.ncbi.nlm.nih.gov/pubmed/33893285	The impact of non-additive genetic associations on age-related complex diseases.	30,244 European ancestry cases, 26,393 European ancestry controls	NA	19q13.33		FUT2			ENSG00000176920	NA	NA	rs681343-T	rs681343	0	681343	stop_gained	0	0.482	5E-8	7.30103		1.07		Affymetrix [15679186] (imputed)	N
2	rs4002471	0.910394	19	49206462	rs681343	0.812503	F-fatty food liking (derived food-liking factor)	44777	35585065	May-Wilson S	44699	Nat Commun	www.ncbi.nlm.nih.gov/pubmed/35585065	Large-scale GWAS of food liking reveals genetic determinants and genetic correlations with distinct neurophysiological traits.	159,481 European ancestry individuals	NA	19q13.33		FUT2			ENSG00000176920	NA	NA	rs681343-T	rs681343	0	681343	stop_gained	0	0.5076	7E-10	9.1549		0.02182	[0.015-0.029] unit decrease	Affymetrix [11353280] (imputed)	N
2	rs4002471	0.910394	19	49206462	rs681343	0.812503	Fibroblast growth factor 19 levels	44858	36168886	Thareja G	44832	Hum Mol Genet	www.ncbi.nlm.nih.gov/pubmed/36168886	Differences and commonalities in the genetic architecture of protein quantitative trait loci in European and Arab populations.	2,935 Qatari ancestry individuals	NA	19q13.33		FUT2			ENSG00000176920	NA	NA	rs681343-T	rs681343	0	681343	stop_gained	0	0.471721	7E-19	18.1549		0.237008	[0.18-0.29] unit decrease	NR [10004359]	N
2	rs4002471	0.910394	19	49206462	rs681343	0.812503	Low density lipoprotein cholesterol levels	44882	34887591	Graham SE	44539	Nature	www.ncbi.nlm.nih.gov/pubmed/34887591	The power of genetic diversity in genome-wide association studies of lipids.	1,320,016 European ancestry individuals	NA	19q13.33		FUT2			ENSG00000176920	NA	NA	rs681343-T	rs681343	0	681343	stop_gained	0	0.494371	1E-73	73		0.0292543	[0.027-0.032] unit increase	NR [52000000] (imputed)	N
2	rs4002471	0.910394	19	49206145	rs516316	0.81049	Mumps	43070	28928442	Tian C	42997	Nat Commun	www.ncbi.nlm.nih.gov/pubmed/28928442	Genome-wide association and HLA region fine-mapping studies identify susceptibility loci for multiple common infections.	31,227 European ancestry cases, 54,153 European ancestry controls	NA	19q13.33	FUT2	FUT2			ENSG00000176920	NA	NA	rs516316-C	rs516316	0	516316	intron_variant	0	0.48	1E-71	71		1.25	[1.24-1.27]	Illumina [at least 560000] (imputed)	N
2	rs4002471	0.910394	19	49206145	rs516316	0.81049	Low density lipoprotein cholesterol levels	44026	32154731	Ripatti P	43900	Circ Genom Precis Med	www.ncbi.nlm.nih.gov/pubmed/32154731	Polygenic Hyperlipidemias and Coronary Artery Disease Risk.	324,708 British ancestry individuals	NA	19q13.33	FUT2	FUT2			ENSG00000176920	NA	NA	rs516316-?	rs516316	0	516316	intron_variant	0	NR	1E-61	61		0.0412	[0.037-0.046] unit decrease	Affymetrix [5701386] (imputed)	N
2	rs4002471	0.910394	19	49206145	rs516316	0.81049	LDL cholesterol levels	44033	32203549	Richardson TG	43913	PLoS Med	www.ncbi.nlm.nih.gov/pubmed/32203549	Evaluating the relationship between circulating lipoprotein lipids and apolipoproteins with risk of coronary heart disease: A multivariable Mendelian randomisation analysis.	440,546 European ancestry individuals	NA	19q13.33	FUT2	FUT2			ENSG00000176920	NA	NA	rs516316-G	rs516316	0	516316	intron_variant	0	0.492064	1E-46	46		0.0297001	[0.026-0.034] unit decrease	Affymetrix [NR] (imputed)	N
2	rs4002471	0.910394	19	49206145	rs516316	0.81049	Apolipoprotein B levels	44033	32203549	Richardson TG	43913	PLoS Med	www.ncbi.nlm.nih.gov/pubmed/32203549	Evaluating the relationship between circulating lipoprotein lipids and apolipoproteins with risk of coronary heart disease: A multivariable Mendelian randomisation analysis.	439,214 European ancestry individuals	NA	19q13.33	FUT2	FUT2			ENSG00000176920	NA	NA	rs516316-G	rs516316	0	516316	intron_variant	0	0.492019	4E-49	48.3979		0.0301882	[0.026-0.034] unit decrease	Affymetrix [NR] (imputed)	N
2	rs4002471	0.910394	19	49206145	rs516316	0.81049	Blood protein levels	43286	29875488	Sun BB	43257	Nature	www.ncbi.nlm.nih.gov/pubmed/29875488	Genomic atlas of the human plasma proteome.	3,301 European ancestry individuals	NA	19q13.33	NR	FUT2			ENSG00000176920	NA	NA	rs516316-C	rs516316	0	516316	intron_variant	0	0.507	6E-20	19.2218	(Secreted and transmembrane protein 1, SECTM1.13093.6.3)	0.22	[0.18-0.26] unit decrease	Affymetrix [10572788] (imputed)	N
2	rs4002471	0.910394	19	49206145	rs516316	0.81049	C-reactive protein levels	44687	35459240	Said S	44673	Nat Commun	www.ncbi.nlm.nih.gov/pubmed/35459240	Genetic analysis of over half a million people characterises C-reactive protein loci.	575,531 European ancestry individuals	NA	19q13.33		FUT2			ENSG00000176920	NA	NA	rs516316-C	rs516316	0	516316	intron_variant	0	NR	7E-28	27.1549		0.022	[0.018-0.026] unit increase	NR [11106737] (imputed)	N
2	rs4002471	0.910394	19	49206145	rs516316	0.81049	Secreted and transmembrane protein 1 levels	44858	36168886	Thareja G	44832	Hum Mol Genet	www.ncbi.nlm.nih.gov/pubmed/36168886	Differences and commonalities in the genetic architecture of protein quantitative trait loci in European and Arab populations.	2,935 Qatari ancestry individuals	NA	19q13.33		FUT2			ENSG00000176920	NA	NA	rs516316-C	rs516316	0	516316	intron_variant	0	0.472061	2E-25	24.699		0.280918	[0.23-0.33] unit decrease	NR [10004359]	N
2	rs4002471	0.910394	19	49206108	rs679574	0.810473	Chronic inflammatory diseases (ankylosing spondylitis, Crohn's disease, psoriasis, primary sclerosing cholangitis, ulcerative colitis) (pleiotropy)	43216	26974007	Ellinghaus D	42443	Nat Genet	www.ncbi.nlm.nih.gov/pubmed/26974007	Analysis of five chronic inflammatory diseases identifies 27 new associations and highlights disease-specific patterns at shared loci.	8,726 European ancestry ankylosing spondylitis cases, 19,085 European ancestry Crohn’s disease cases, 6,530 European ancestry psoriasis cases, 3,408 European ancestry primary sclerosing cholangitis cases, 14,513 European ancestry ulcerative colitis cases, 34,213 European ancestry controls	NA	19q13.33	FUT2	FUT2			ENSG00000176920	NA	NA	rs679574-?	rs679574	0	679574	intron_variant	0	NR	1E-17	17	(subset analysis)	NA		Illumina [130052]	N
2	rs4002471	0.910394	19	49206108	rs679574	0.810473	Blood protein levels	43286	29875488	Sun BB	43257	Nature	www.ncbi.nlm.nih.gov/pubmed/29875488	Genomic atlas of the human plasma proteome.	3,301 European ancestry individuals	NA	19q13.33	FUT2	FUT2			ENSG00000176920	NA	NA	rs679574-G	rs679574	0	679574	intron_variant	0	0.507	1E-15	15	(Intestinal-type alkaline phosphatase, ALPI.10463.23.3)	0.19	[0.15-0.23] unit decrease	Affymetrix [10572788] (imputed)	N
2	rs4002471	0.910394	19	49206108	rs679574	0.810473	Blood protein levels	43286	29875488	Sun BB	43257	Nature	www.ncbi.nlm.nih.gov/pubmed/29875488	Genomic atlas of the human plasma proteome.	3,301 European ancestry individuals	NA	19q13.33	FUT2	FUT2			ENSG00000176920	NA	NA	rs679574-G	rs679574	0	679574	intron_variant	0	0.507	2E-16	15.699	(Galactoside 3(4)-L-fucosyltransferase, FUT3.4548.4.2)	0.2	[0.16-0.24] unit decrease	Affymetrix [10572788] (imputed)	N
2	rs4002471	0.910394	19	49206108	rs679574	0.810473	Blood protein levels	43286	29875488	Sun BB	43257	Nature	www.ncbi.nlm.nih.gov/pubmed/29875488	Genomic atlas of the human plasma proteome.	3,301 European ancestry individuals	NA	19q13.33	FUT2	FUT2			ENSG00000176920	NA	NA	rs679574-G	rs679574	0	679574	intron_variant	0	0.507	4E-18	17.3979	(Protein FAM177A1, FAM177A1.8039.41.3)	0.21	[0.17-0.25] unit decrease	Affymetrix [10572788] (imputed)	N
2	rs4002471	0.910394	19	49206108	rs679574	0.810473	LDL cholesterol	43430	30275531	Klarin D	43374	Nat Genet	www.ncbi.nlm.nih.gov/pubmed/30275531	Genetics of blood lipids among ~300,000 multi-ethnic participants of the Million Veteran Program.	215,551 European ancestry individuals, 57,332 African American individuals, 24,743 Hispanic individuals	Up to 319,677 individuals	19q13.33	FUT2	FUT2			ENSG00000176920	NA	NA	rs679574-C	rs679574	0	679574	intron_variant	0	0.5201	2E-21	20.699		0.0247	[0.02-0.03] mg dl-1 decrease	Affymetrix [up to 31400000] (imputed)	N
2	rs4002471	0.910394	19	49206108	rs679574	0.810473	Serum levels of protein FAM177A1	44607	35078996	Gudjonsson A	44586	Nat Commun	www.ncbi.nlm.nih.gov/pubmed/35078996	A genome-wide association study of serum proteins reveals shared loci with common diseases.	5,362 Icelandic ancestry individuals	NA	19q13.33		FUT2			ENSG00000176920	NA	NA	rs679574-C	rs679574	0	679574	intron_variant	0	0.3988	1E-38	38		0.249294	[0.21-0.29] unit increase	Illumina [7506463] (imputed)	N
2	rs4002471	0.910394	19	49206108	rs679574	0.810473	Serum levels of protein C6orf58	44607	35078996	Gudjonsson A	44586	Nat Commun	www.ncbi.nlm.nih.gov/pubmed/35078996	A genome-wide association study of serum proteins reveals shared loci with common diseases.	5,366 Icelandic ancestry individuals	NA	19q13.33		FUT2			ENSG00000176920	NA	NA	rs679574-C	rs679574	0	679574	intron_variant	0	0.3988	4E-22	21.3979		0.186488	[0.15-0.22] unit decrease	Illumina [7506463] (imputed)	N
2	rs4002471	0.910394	19	49206108	rs679574	0.810473	Serum levels of protein GKN2	44607	35078996	Gudjonsson A	44586	Nat Commun	www.ncbi.nlm.nih.gov/pubmed/35078996	A genome-wide association study of serum proteins reveals shared loci with common diseases.	5,367 Icelandic ancestry individuals	NA	19q13.33		FUT2			ENSG00000176920	NA	NA	rs679574-C	rs679574	0	679574	intron_variant	0	0.3988	4E-19	18.3979		0.174198	[0.14-0.21] unit increase	Illumina [7506463] (imputed)	N
2	rs4002471	0.910394	19	49206108	rs679574	0.810473	Serum levels of protein CCL15	44607	35078996	Gudjonsson A	44586	Nat Commun	www.ncbi.nlm.nih.gov/pubmed/35078996	A genome-wide association study of serum proteins reveals shared loci with common diseases.	5,365 Icelandic ancestry individuals	NA	19q13.33		FUT2			ENSG00000176920	NA	NA	rs679574-C	rs679574	0	679574	intron_variant	0	0.3988	1E-13	13		0.136179	[0.1-0.17] unit increase	Illumina [7506463] (imputed)	N
2	rs4002471	0.910394	19	49206108	rs679574	0.810473	Serum levels of protein SECTM1	44607	35078996	Gudjonsson A	44586	Nat Commun	www.ncbi.nlm.nih.gov/pubmed/35078996	A genome-wide association study of serum proteins reveals shared loci with common diseases.	5,362 Icelandic ancestry individuals	NA	19q13.33		FUT2			ENSG00000176920	NA	NA	rs679574-C	rs679574	0	679574	intron_variant	0	0.3988	2E-29	28.699		0.213321	[0.18-0.25] unit increase	Illumina [7506463] (imputed)	N
2	rs4002471	0.910394	19	49206108	rs679574	0.810473	Serum levels of protein PIP	44607	35078996	Gudjonsson A	44586	Nat Commun	www.ncbi.nlm.nih.gov/pubmed/35078996	A genome-wide association study of serum proteins reveals shared loci with common diseases.	5,361 Icelandic ancestry individuals	NA	19q13.33		FUT2			ENSG00000176920	NA	NA	rs679574-C	rs679574	0	679574	intron_variant	0	0.3988	2E-13	12.699		0.1412	[0.1-0.18] unit decrease	Illumina [7506463] (imputed)	N
2	rs4002471	0.910394	19	49206108	rs679574	0.810473	Serum levels of protein TCN1	44607	35078996	Gudjonsson A	44586	Nat Commun	www.ncbi.nlm.nih.gov/pubmed/35078996	A genome-wide association study of serum proteins reveals shared loci with common diseases.	5,354 Icelandic ancestry individuals	NA	19q13.33		FUT2			ENSG00000176920	NA	NA	rs679574-C	rs679574	0	679574	intron_variant	0	0.3988	9E-36	35.0458		0.234319	[0.2-0.27] unit decrease	Illumina [7506463] (imputed)	N
2	rs4002471	0.910394	19	49206108	rs679574	0.810473	Human milk oligosaccharide concentration (2'-fucosyllactose)	44449	33831438	Williams JE	44291	Genomics	www.ncbi.nlm.nih.gov/pubmed/33831438	Key genetic variants associated with variation of milk oligosaccharides from diverse human populations.	395 European, Sub-Saharan African, Hispanic or unknown ancestry individuals	NA	19q13.33		FUT2			ENSG00000176920	NA	NA	rs679574-?	rs679574	0	679574	intron_variant	0	NR	5E-70	69.301		NA		Illumina [1128286]	N
2	rs4002471	0.910394	19	49206172	rs516246	0.808422	Crohn's disease	42888	28067908	de Lange KM	42744	Nat Genet	www.ncbi.nlm.nih.gov/pubmed/28067908	Genome-wide association study implicates immune activation of multiple integrin genes in inflammatory bowel disease.	12,194 European and unknown ancestry cases, 28,072 European and unknown ancestry controls	NA	19q13.33	IZUMO1, NTN5, FUT2, MAMSTR, RASIP1	FUT2			ENSG00000176920	NA	NA	rs516246-?	rs516246	0	516246	intron_variant	0		4E-11	10.3979		NA		Illumina [9560910] (imputed)	N
2	rs4002471	0.910394	19	49206172	rs516246	0.808422	Inflammatory bowel disease	42888	28067908	de Lange KM	42744	Nat Genet	www.ncbi.nlm.nih.gov/pubmed/28067908	Genome-wide association study implicates immune activation of multiple integrin genes in inflammatory bowel disease.	25,042 European and unknown ancestry cases, 34,915 European and unknown ancestry controls	NA	19q13.33	IZUMO1, NTN5, FUT2, MAMSTR, RASIP1	FUT2			ENSG00000176920	NA	NA	rs516246-?	rs516246	0	516246	intron_variant	0		5E-6	5.30103		NA		Illumina [9725440] (imputed)	N
2	rs4002471	0.910394	19	49206172	rs516246	0.808422	Blood protein levels	44007	27532455	Sun W	42599	PLoS Genet	www.ncbi.nlm.nih.gov/pubmed/27532455	Common Genetic Polymorphisms Influence Blood Biomarker Measurements in COPD.	1,340 European ancestry individuals	NA	19q13.33	NR	FUT2			ENSG00000176920	NA	NA	rs516246-?	rs516246	0	516246	intron_variant	0		4E-27	26.3979	(CDH1)	0.3497	[NR] unit decrease	Illumina [NR]	N
2	rs4002471	0.910394	19	49206172	rs516246	0.808422	Low density lipoprotein cholesterol levels	43510	29507422	Hoffmann TJ	43164	Nat Genet	www.ncbi.nlm.nih.gov/pubmed/29507422	A large electronic-health-record-based genome-wide study of serum lipids.	76,627 European ancestry individuals, 7,795 Hispanic individuals, 6,855 East Asian ancestry individuals, 2,958 African American individuals, 439 South Asian ancestry individuals	NA	19q13.33	NR	FUT2			ENSG00000176920	NA	NA	rs516246-C	rs516246	0	516246	intron_variant	0	0.518	2E-15	14.699	(EA)	0.037	unit decrease	Affymetrix [at least 7091467] (imputed)	N
2	rs4002471	0.910394	19	49206172	rs516246	0.808422	Low density lipoprotein cholesterol levels	43510	29507422	Hoffmann TJ	43164	Nat Genet	www.ncbi.nlm.nih.gov/pubmed/29507422	A large electronic-health-record-based genome-wide study of serum lipids.	76,627 European ancestry individuals, 7,795 Hispanic individuals, 6,855 East Asian ancestry individuals, 2,958 African American individuals, 439 South Asian ancestry individuals	NA	19q13.33	NR	FUT2			ENSG00000176920	NA	NA	rs516246-C	rs516246	0	516246	intron_variant	0	NR	1E-16	16		0.036	unit decrease	Affymetrix [at least 7091467] (imputed)	N
2	rs4002471	0.910394	19	49206172	rs516246	0.808422	Crohn's disease	41317	23128233	Jostins L	41214	Nature	www.ncbi.nlm.nih.gov/pubmed/23128233	Host-microbe interactions have shaped the genetic architecture of inflammatory bowel disease.	Up to 12,924 European ancestry cases, up to 21,442 European ancestry controls	Up to 25,683 European ancestry cases, up to 17,015 European ancestry controls	19q13.33	FUT2, SPHK2, IZUMO1, DBP	FUT2			ENSG00000176920	NA	NA	rs516246-T	rs516246	0	516246	intron_variant	0	0.483	1E-15	15		1.107	[1.071-1.143]	Affymetrix, Illumina [1230000] (imputed)	N
2	rs4002471	0.910394	19	49206172	rs516246	0.808422	Crohn's disease	42575	26192919	Liu JZ	42205	Nat Genet	www.ncbi.nlm.nih.gov/pubmed/26192919	Association analyses identify 38 susceptibility loci for inflammatory bowel disease and highlight shared genetic risk across populations.	5,956 European ancestry cases, 14,927 European ancestry controls	14,594 European ancestry cases, 26,715 European ancestry controls, 151 Iranian ancestry cases, 342 Iranian ancestry controls, 184 Indian ancestry cases, 990 Indian ancestry controls, 1,690 East Asian ancestry cases, 3,719 East Asian ancestry controls	19q13.33	NR	FUT2			ENSG00000176920	NA	NA	rs516246-A	rs516246	0	516246	intron_variant	0	0.4652	1E-20	20	(EA)	1.1214	[1.1-1.15]	Affymetrix, Illumina [~ 9000000] (imputed)	N
2	rs4002471	0.910394	19	49206172	rs516246	0.808422	Inflammatory bowel disease	42575	26192919	Liu JZ	42205	Nat Genet	www.ncbi.nlm.nih.gov/pubmed/26192919	Association analyses identify 38 susceptibility loci for inflammatory bowel disease and highlight shared genetic risk across populations.	12,882 European ancestry cases, 21,770 European ancestry controls	25,273 European ancestry cases, 26,715 European ancestry controls, 548 Iranian ancestry cases, 342 Iranian ancestry control, 1,423 Indian ancestry cases, 990 Indian ancestry controls, 2,824 East Asian ancestry cases, 3,719 East Asian ancestry controls	19q13.33	NR	FUT2			ENSG00000176920	NA	NA	rs516246-A	rs516246	0	516246	intron_variant	0	0.4652	1E-13	13	(EA)	1.07849	[1.06-1.1]	Affymetrix, Illumina [~ 9000000] (imputed)	N
2	rs4002471	0.910394	19	49206172	rs516246	0.808422	Type 1 diabetes	43216	25751624	Onengut-Gumuscu S	42095	Nat Genet	www.ncbi.nlm.nih.gov/pubmed/25751624	Fine mapping of type 1 diabetes susceptibility loci and evidence for colocalization of causal variants with lymphoid gene enhancers.	6,683 European ancestry cases, 12,173 European ancestry controls, 2,601 European ancestry affected sibling pair families, 69 European ancestry trios	NA	19q13.33	FUT2	FUT2			ENSG00000176920	NA	NA	rs516246-T	rs516246	0	516246	intron_variant	0	0.51	5E-14	13.301		1.14943		Illumina [135870]	N
2	rs4002471	0.910394	19	49206172	rs516246	0.808422	Triglycerides	43510	29507422	Hoffmann TJ	43164	Nat Genet	www.ncbi.nlm.nih.gov/pubmed/29507422	A large electronic-health-record-based genome-wide study of serum lipids.	76,627 European ancestry individuals, 7,795 Hispanic individuals, 6,855 East Asian ancestry individuals, 2,958 African American individuals, 439 South Asian ancestry individuals	NA	19q13.33	NR	FUT2			ENSG00000176920	NA	NA	rs516246-C	rs516246	0	516246	intron_variant	0	0.518	2E-8	7.69897	(EA)	0.024	unit decrease	Affymetrix [at least 7091467] (imputed)	N
2	rs4002471	0.910394	19	49206172	rs516246	0.808422	Triglycerides	43510	29507422	Hoffmann TJ	43164	Nat Genet	www.ncbi.nlm.nih.gov/pubmed/29507422	A large electronic-health-record-based genome-wide study of serum lipids.	76,627 European ancestry individuals, 7,795 Hispanic individuals, 6,855 East Asian ancestry individuals, 2,958 African American individuals, 439 South Asian ancestry individuals	NA	19q13.33	NR	FUT2			ENSG00000176920	NA	NA	rs516246-C	rs516246	0	516246	intron_variant	0	NR	2E-8	7.69897		0.022	unit decrease	Affymetrix [at least 7091467] (imputed)	N
2	rs4002471	0.910394	19	49206172	rs516246	0.808422	Total cholesterol levels	43510	29507422	Hoffmann TJ	43164	Nat Genet	www.ncbi.nlm.nih.gov/pubmed/29507422	A large electronic-health-record-based genome-wide study of serum lipids.	76,627 European ancestry individuals, 7,795 Hispanic individuals, 6,855 East Asian ancestry individuals, 2,958 African American individuals, 439 South Asian ancestry individuals	NA	19q13.33	NR	FUT2			ENSG00000176920	NA	NA	rs516246-C	rs516246	0	516246	intron_variant	0	0.518	2E-18	17.699	(EA)	0.041	unit decrease	Affymetrix [at least 7091467] (imputed)	N
2	rs4002471	0.910394	19	49206172	rs516246	0.808422	Total cholesterol levels	43510	29507422	Hoffmann TJ	43164	Nat Genet	www.ncbi.nlm.nih.gov/pubmed/29507422	A large electronic-health-record-based genome-wide study of serum lipids.	76,627 European ancestry individuals, 7,795 Hispanic individuals, 6,855 East Asian ancestry individuals, 2,958 African American individuals, 439 South Asian ancestry individuals	NA	19q13.33	NR	FUT2			ENSG00000176920	NA	NA	rs516246-C	rs516246	0	516246	intron_variant	0	NR	1E-20	20		0.04	unit decrease	Affymetrix [at least 7091467] (imputed)	N
2	rs4002471	0.910394	19	49206172	rs516246	0.808422	Obesity-related traits	41373	23251661	Comuzzie AG	41247	PLoS One	www.ncbi.nlm.nih.gov/pubmed/23251661	Novel genetic loci identified for the pathophysiology of childhood obesity in the Hispanic population.	815 Hispanic children from 263 families	NA	19q13.33	FUT2	FUT2			ENSG00000176920	NA	NA	rs516246-A	rs516246	0	516246	intron_variant	0	0.272	2E-6	5.69897	(Vitamin B12 )	0.03	[NR] pmol/L increase	Illumina [899892]	N
2	rs4002471	0.910394	19	49206172	rs516246	0.808422	Liver enzyme levels (gamma-glutamyl transferase)	40865	22001757	Chambers JC	40832	Nat Genet	www.ncbi.nlm.nih.gov/pubmed/22001757	Genome-wide association study identifies loci influencing concentrations of liver enzymes in plasma.	Up to 52,350 European ancestry individuals, up to 8,739 Indian Asian ancestry individuals	NA	19q13.33	FUT2	FUT2			ENSG00000176920	NA	NA	rs516246-T	rs516246	0	516246	intron_variant	0	0.47	8E-10	9.09691		2.3	[1.80-2.90] % increase	Affymetrix, Illumina, Perlegen [~ 2600000] (imputed)	N
2	rs4002471	0.910394	19	49206172	rs516246	0.808422	Birth weight	43682	31043758	Warrington NM	43586	Nat Genet	www.ncbi.nlm.nih.gov/pubmed/31043758	Maternal and fetal genetic effects on birth weight and their relevance to cardio-metabolic risk factors.	298,142 European ancestry individuals, 6,635 African American individuals, 1,449 Filipino individuals, 420 Turkish individuals, 365 Moroccan individuals, 395 Surinamese individuals, 1,052 Afro-Caribbean individuals, 612 Hispanic individuals, 1,180 Thai individuals, 840 Chinese ancestry individuals, 10,133 individuals	NR	19q13.33	FUT2	FUT2			ENSG00000176920	NA	NA	rs516246-C	rs516246	0	516246	intron_variant	0	0.50563	9E-12	11.0458		0.017505	[0.012-0.023] unit increase	Affymetrix, Illumina [15144367] (imputed)	N
2	rs4002471	0.910394	19	49206172	rs516246	0.808422	Blood protein levels	43286	29875488	Sun BB	43257	Nature	www.ncbi.nlm.nih.gov/pubmed/29875488	Genomic atlas of the human plasma proteome.	3,301 European ancestry individuals	NA	19q13.33	FUT2	FUT2			ENSG00000176920	NA	NA	rs516246-T	rs516246	0	516246	intron_variant	0	0.507	6E-20	19.2218	(Secreted and transmembrane protein 1, SECTM1.13093.6.3)	0.22	[0.18-0.26] unit decrease	Affymetrix [10572788] (imputed)	N
2	rs4002471	0.910394	19	49206172	rs516246	0.808422	Cardiovascular disease	43504	30595370	Kichaev G	43461	Am J Hum Genet	www.ncbi.nlm.nih.gov/pubmed/30595370	Leveraging Polygenic Functional Enrichment to Improve GWAS Power.	approximately 459,000 European ancestry individuals	NA	19q13.33		FUT2			ENSG00000176920	NA	NA	rs516246-?	rs516246	0	516246	intron_variant	0	NR	4E-19	18.3979		NA		NR [~ 8900000] (imputed)	N
2	rs4002471	0.910394	19	49206172	rs516246	0.808422	Total cholesterol levels	44882	34887591	Graham SE	44539	Nature	www.ncbi.nlm.nih.gov/pubmed/34887591	The power of genetic diversity in genome-wide association studies of lipids.	1,320,016 European ancestry individuals	NA	19q13.33		FUT2			ENSG00000176920	NA	NA	rs516246-T	rs516246	0	516246	intron_variant	0	0.496184	2E-71	70.699		0.0288097	[0.026-0.031] unit increase	NR [52000000] (imputed)	N
2	rs4002471	0.910394	19	49206172	rs516246	0.808422	Medication use (agents acting on the renin-angiotensin system)	43637	31015401	Wu Y	43578	Nat Commun	www.ncbi.nlm.nih.gov/pubmed/31015401	Genome-wide association study of medication-use and associated disease in the UK Biobank.	62,752 European ancestry cases, 174,778 European ancestry controls	NA	19q13.33	FUT2	FUT2			ENSG00000176920	NA	NA	rs516246-C	rs516246	0	516246	intron_variant	0	0.490532	1E-8	8		0.0343965	[0.023-0.046] unit decrease	Affymetrix [7288503] (imputed)	N
2	rs4002471	0.910394	19	49206172	rs516246	0.808422	Human milk oligosaccharide concentration (fucodisialyllacto-N-hexaose)	44449	33831438	Williams JE	44291	Genomics	www.ncbi.nlm.nih.gov/pubmed/33831438	Key genetic variants associated with variation of milk oligosaccharides from diverse human populations.	395 European, Sub-Saharan African, Hispanic or unknown ancestry individuals	NA	19q13.33		FUT2			ENSG00000176920	NA	NA	rs516246-?	rs516246	0	516246	intron_variant	0	NR	7E-14	13.1549		NA		Illumina [1128286]	N
2	rs4002471	0.910394	19	49206172	rs516246	0.808422	Human milk oligosaccharide concentration (lacto-N-fucopentaose II)	44449	33831438	Williams JE	44291	Genomics	www.ncbi.nlm.nih.gov/pubmed/33831438	Key genetic variants associated with variation of milk oligosaccharides from diverse human populations.	395 European, Sub-Saharan African, Hispanic or unknown ancestry individuals	NA	19q13.33		FUT2			ENSG00000176920	NA	NA	rs516246-?	rs516246	0	516246	intron_variant	0	NR	4E-23	22.3979		NA		Illumina [1128286]	N
2	rs4002471	0.910394	19	49206172	rs516246	0.808422	Protein FAM3D levels	44858	36168886	Thareja G	44832	Hum Mol Genet	www.ncbi.nlm.nih.gov/pubmed/36168886	Differences and commonalities in the genetic architecture of protein quantitative trait loci in European and Arab populations.	2,935 Qatari ancestry individuals	NA	19q13.33		FUT2			ENSG00000176920	NA	NA	rs516246-T	rs516246	0	516246	intron_variant	0	0.471721	2E-64	63.699		0.463827	[0.41-0.52] unit decrease	NR [10004359]	N
2	rs4002471	0.910394	19	49206172	rs516246	0.808422	Medication use (agents acting on the renin-angiotensin system)	44544	34594039	Sakaue S	44469	Nat Genet	www.ncbi.nlm.nih.gov/pubmed/34594039	A cross-population atlas of genetic associations for 220 human phenotypes.	62,752 European ancestry cases, 174,778 European ancestry controls, 45,820 East Asian ancestry cases, 132,906 East Asian ancestry controls	NA	19q13.33		FUT2			ENSG00000176920	NA	NA	rs516246-T	rs516246	0	516246	intron_variant	0	NR	1E-8	8		0.0344	[0.022-0.046] unit increase	Affymetrix, Illumina [15248280] (imputed)	N
2	rs4002471	0.910394	19	49239026	rs418464	0.803611	Non-oily fish consumption	44020	32066663	Niarchou M	43864	Transl Psychiatry	www.ncbi.nlm.nih.gov/pubmed/32066663	Genome-wide association study of dietary intake in the UK biobank study and its associations with schizophrenia and other traits.	335,576 European ancestry individuals	NA	19q13.33	SULT2B1, FAM83E, SPACA4, RPL18, SPHK2, DBP, CA11, NTN5, FUT2, MAMSTR, RASIP1, IZUMO1, FUT1, FGF21	RASIP1			ENSG00000105538	NA	NA	rs418464-?	rs418464	0	418464	intron_variant	0	NR	3E-16	15.5229		0.0199381	[0.015-0.025] unit increase	Affymetrix [25921788] (imputed)	N
2	rs4002471	0.910394	19	49239026	rs418464	0.803611	Fruit consumption	44020	32066663	Niarchou M	43864	Transl Psychiatry	www.ncbi.nlm.nih.gov/pubmed/32066663	Genome-wide association study of dietary intake in the UK biobank study and its associations with schizophrenia and other traits.	335,576 European ancestry individuals	NA	19q13.33	FUT2, MAMSTR, RASIP1, IZUMO1, FUT1, FGF21	RASIP1			ENSG00000105538	NA	NA	rs418464-?	rs418464	0	418464	intron_variant	0	NR	3E-10	9.52288		0.0153294	[0.011-0.02] unit decrease	Affymetrix [25921788] (imputed)	N
2	rs4002471	0.910394	19	49241976	rs973579	0.799425	Problematic alcohol use (MTAG)	44088	32451486	Zhou H	43976	Nat Neurosci	www.ncbi.nlm.nih.gov/pubmed/32451486	Genome-wide meta-analysis of problematic alcohol use in 435,563 individuals yields insights into biology and relationships with other traits.	972,915 European ancestry individuals	NA	19q13.33	NR	RASIP1			ENSG00000105538	NA	NA	rs973579-G	rs973579	0	973579	intron_variant	0	0.4895	8E-19	18.0969		0.0182269	[0.014-0.022] unit increase	Affymetrix [10613246] (imputed)	N
2	rs4002471	0.910394	19	49241976	rs973579	0.799425	Alcohol consumption (drinks per week) (MTAG)	44088	32451486	Zhou H	43976	Nat Neurosci	www.ncbi.nlm.nih.gov/pubmed/32451486	Genome-wide meta-analysis of problematic alcohol use in 435,563 individuals yields insights into biology and relationships with other traits.	972,915 European ancestry individuals	NA	19q13.33	NR	RASIP1			ENSG00000105538	NA	NA	rs973579-G	rs973579	0	973579	intron_variant	0	0.462	3E-20	19.5229		0.0159743	[0.013-0.019] unit increase	Affymetrix [NR] (imputed)	N
2	rs4002471	0.910394	19	49220323	rs11672900	0.795426	Number of decayed, missing and filled tooth surfaces or use of dentures	43678	31235808	Shungin D	43640	Nat Commun	www.ncbi.nlm.nih.gov/pubmed/31235808	Genome-wide analysis of dental caries and periodontitis combining clinical and self-reported data.	14,976 European ancestry individuals with decayed, missing or filled tooth surface measurement, 11,816 Hispanic/Latino individuals with decayed, missing or filled tooth surface measurement, 77,714 European ancestry dentures cases, 383,317 European ancestry controls	NA	19q13.33	MAMSTR	MAMSTR			ENSG00000176909	NA	NA	rs11672900-A	rs11672900	0	11672900	intron_variant	0	0.47	5E-14	13.301		0.02	[0.015-0.025] unit decrease	Affymetrix, Illumina [~ 8900000] (imputed)	N
2	rs4002471	0.910394	19	49220323	rs11672900	0.795426	Dentures	43678	31235808	Shungin D	43640	Nat Commun	www.ncbi.nlm.nih.gov/pubmed/31235808	Genome-wide analysis of dental caries and periodontitis combining clinical and self-reported data.	77,714 European ancestry cases, 383,317 European ancestry controls	NA	19q13.33	MAMSTR	MAMSTR			ENSG00000176909	NA	NA	rs11672900-A	rs11672900	0	11672900	intron_variant	0	0.47	3E-14	13.5229		0.042	[0.031-0.053] unit decrease	Affymetrix [at least 8900000] (imputed)	N
1	rs17483548	0.912922	15	78849779	rs72740955	0.784235	Post bronchodilator FEV1/FVC ratio in COPD	42657	26634245	Lutz SM	42341	BMC Genet	www.ncbi.nlm.nih.gov/pubmed/26634245	A genome-wide association study identifies risk loci for spirometric measures among smokers of European and African ancestry.	5,439 European ancestry current and former smoker cases, 821 African American current and former smoker cases	NA	15q25.1	Intergenic	PSMA4 - CHRNA5	ENSG00000041357	ENSG00000169684		5020	8083	rs72740955-T	rs72740955	0	72740955	intergenic_variant	1	0.402	7E-7	6.1549		0.012	NR unit decrease	Illumina [NR] (imputed)	N
1	rs17483548	0.912922	15	78849779	rs72740955	0.784235	Smoking cessation	44335	33082346	Xu K	44124	Nat Commun	www.ncbi.nlm.nih.gov/pubmed/33082346	Genome-wide association study of smoking trajectory and meta-analysis of smoking status in 842,000 individuals.	450,129 European ancestry individuals	NA	15q25.1	PSMA4, CHRNA5	PSMA4 - CHRNA5	ENSG00000041357	ENSG00000169684		5020	8083	rs72740955-C	rs72740955	0	72740955	intergenic_variant	1		9E-10	9.04576		0.97	[NR]	Affymetrix [up to 79000000] (imputed)	N
1	rs17483548	0.912922	15	78849779	rs72740955	0.784235	Smoking behaviour (cigarettes smoked per day)	43965	32157176	Buchwald J	43900	Mol Psychiatry	www.ncbi.nlm.nih.gov/pubmed/32157176	Genome-wide association meta-analysis of nicotine metabolism and cigarette consumption measures in smokers of European descent.	4,772 European ancestry individuals	NA	15q25.1		PSMA4 - CHRNA5	ENSG00000041357	ENSG00000169684		5020	8083	rs72740955-T	rs72740955	0	72740955	intergenic_variant	1	0.349	7E-12	11.1549		0.142	[0.1-0.18] increase	Illumina [9622178] (imputed)	N
1	rs17483548	0.912922	15	78849779	rs72740955	0.784235	Smoking behaviour (cigarette pack-years)	43965	32157176	Buchwald J	43900	Mol Psychiatry	www.ncbi.nlm.nih.gov/pubmed/32157176	Genome-wide association meta-analysis of nicotine metabolism and cigarette consumption measures in smokers of European descent.	4,676 European ancestry individuals	NA	15q25.1		PSMA4 - CHRNA5	ENSG00000041357	ENSG00000169684		5020	8083	rs72740955-T	rs72740955	0	72740955	intergenic_variant	1	0.35	8E-10	9.09691		0.106	[0.073-0.139] unit increase	Illumina [9622178] (imputed)	N
1	rs17483548	0.912922	15	78849779	rs72740955	0.784235	Post bronchodilator FEV1	42657	26634245	Lutz SM	42341	BMC Genet	www.ncbi.nlm.nih.gov/pubmed/26634245	A genome-wide association study identifies risk loci for spirometric measures among smokers of European and African ancestry.	10,094 European ancestry current and former smoker individuals, 3,260 African American current and former smoker individuals, 178 current and former smoker individuals	NA	15q25.1	Intergenic	PSMA4 - CHRNA5	ENSG00000041357	ENSG00000169684		5020	8083	rs72740955-T	rs72740955	0	72740955	intergenic_variant	1	0.338	1E-14	14		0.075	NR unit decrease	Illumina [NR] (imputed)	N
1	rs17483548	0.912922	15	78849779	rs72740955	0.784235	Post bronchodilator FEV1/FVC ratio	42657	26634245	Lutz SM	42341	BMC Genet	www.ncbi.nlm.nih.gov/pubmed/26634245	A genome-wide association study identifies risk loci for spirometric measures among smokers of European and African ancestry.	10,094 European ancestry current and former smoker individuals, 3,260 African American current and former smoker individuals, 178 current and former smoker individuals	NA	15q25.1	Intergenic	PSMA4 - CHRNA5	ENSG00000041357	ENSG00000169684		5020	8083	rs72740955-T	rs72740955	0	72740955	intergenic_variant	1	0.335	7E-16	15.1549		0.016	unit decrease	Illumina [NR] (imputed)	N
1	rs17483548	0.912922	15	78849779	rs72740955	0.784235	Smoking behaviour (cigarettes smoked per day)	43552	30643251	Liu M	43479	Nat Genet	www.ncbi.nlm.nih.gov/pubmed/30643251	Association studies of up to 1.2 million individuals yield new insights into the genetic etiology of tobacco and alcohol use.	up to 377,334 European ancestry individuals	NA	15q25.1	NR	PSMA4 - CHRNA5	ENSG00000041357	ENSG00000169684		5020	8083	rs72740955-T	rs72740955	0	72740955	intergenic_variant	1	0.337	2E-34	33.699	(Conditioned on chr15:78908565, chr15:78814046)	0.0317523	[0.027-0.037] unit increase	NR [~ 10000000] (imputed)	N
1	rs17483548	0.912922	15	78849779	rs72740955	0.784235	Smoking cessation (MTAG)	43552	30643251	Liu M	43479	Nat Genet	www.ncbi.nlm.nih.gov/pubmed/30643251	Association studies of up to 1.2 million individuals yield new insights into the genetic etiology of tobacco and alcohol use.	up to 820,192 European ancestry individuals	NA	15q25.1	NR	PSMA4 - CHRNA5	ENSG00000041357	ENSG00000169684		5020	8083	rs72740955-T	rs72740955	0	72740955	intergenic_variant	1	0.335	5E-48	47.301		0.0237025	[0.021-0.027] unit increase	NR [9732723] (imputed)	N
2	rs4002471	0.910394	19	49241014	rs380743	0.774858	Inflammatory skin disease	42356	25574825	Baurecht H	42012	Am J Hum Genet	www.ncbi.nlm.nih.gov/pubmed/25574825	Genome-wide comparative analysis of atopic dermatitis and psoriasis gives insight into opposing genetic mechanisms.	2,079 European ancestry atopic dermatitis cases, 4,212 European ancestry psoriasis cases, 11,899 European ancestry controls	NA	19q13.33	RASIP1	RASIP1			ENSG00000105538	NA	NA	rs380743-?	rs380743	0	380743	intron_variant	0	NR	4E-22	21.3979	(Opposed)	NA		Affymetrix, Illumina [~ 5200000]	N
2	rs4002471	0.910394	19	49241014	rs380743	0.774858	Fish- and plant-related diet	44020	32066663	Niarchou M	43864	Transl Psychiatry	www.ncbi.nlm.nih.gov/pubmed/32066663	Genome-wide association study of dietary intake in the UK biobank study and its associations with schizophrenia and other traits.	154,123 European ancestry men, 181,453 European ancestry women	NA	19q13.33	NTN5, FUT2, MAMSTR, RASIP1, IZUMO1, FUT1, FGF21	RASIP1			ENSG00000105538	NA	NA	rs380743-?	rs380743	0	380743	intron_variant	0	NR	7E-13	12.1549		0.0175022	[0.013-0.022] unit increase	Affymetrix [25921788] (imputed)	N
1	rs17483548	0.912922	15	78857939	rs55853698	0.773913	Small cell lung carcinoma	42996	28604730	McKay JD	42898	Nat Genet	www.ncbi.nlm.nih.gov/pubmed/28604730	Large-scale association analysis identifies new lung cancer susceptibility loci and heterogeneity in genetic susceptibility across histological subtypes.	2,664 European ancestry cases, 21,444 European ancestry controls	NA	15q25.1	CHRNA5	CHRNA5			ENSG00000169684	NA	NA	rs55853698-G	rs55853698	0	55853698	5_prime_UTR_variant	0	0.359915817	5E-21	20.301		1.33368	[1.256072968-1.416074239]	Illumina [10439017] (imputed)	N
1	rs17483548	0.912922	15	78857939	rs55853698	0.773913	Post bronchodilator FEV1/FVC ratio in COPD	42657	26634245	Lutz SM	42341	BMC Genet	www.ncbi.nlm.nih.gov/pubmed/26634245	A genome-wide association study identifies risk loci for spirometric measures among smokers of European and African ancestry.	5,439 European ancestry current and former smoker cases, 821 African American current and former smoker cases	NA	15q25.1	CHRNA5	CHRNA5			ENSG00000169684	NA	NA	rs55853698-T	rs55853698	0	55853698	5_prime_UTR_variant	0	0.597	8E-7	6.09691		0.012	NR unit increase	Illumina [NR] (imputed)	N
1	rs17483548	0.912922	15	78857939	rs55853698	0.773913	Post bronchodilator FEV1	42657	26634245	Lutz SM	42341	BMC Genet	www.ncbi.nlm.nih.gov/pubmed/26634245	A genome-wide association study identifies risk loci for spirometric measures among smokers of European and African ancestry.	10,094 European ancestry current and former smoker individuals, 3,260 African American current and former smoker individuals, 178 current and former smoker individuals	NA	15q25.1	CHRNA5	CHRNA5			ENSG00000169684	NA	NA	rs55853698-T	rs55853698	0	55853698	5_prime_UTR_variant	0	0.654	7E-14	13.1549		0.075	NR unit increase	Illumina [NR] (imputed)	N
1	rs17483548	0.912922	15	78857939	rs55853698	0.773913	Post bronchodilator FEV1/FVC ratio	42657	26634245	Lutz SM	42341	BMC Genet	www.ncbi.nlm.nih.gov/pubmed/26634245	A genome-wide association study identifies risk loci for spirometric measures among smokers of European and African ancestry.	10,094 European ancestry current and former smoker individuals, 3,260 African American current and former smoker individuals, 178 current and former smoker individuals	NA	15q25.1	CHRNA5	CHRNA5			ENSG00000169684	NA	NA	rs55853698-T	rs55853698	0	55853698	5_prime_UTR_variant	0	0.658	1E-14	14		0.016	unit increase	Illumina [NR] (imputed)	N
1	rs17483548	0.912922	15	78886198	rs8192482	0.773574	Post bronchodilator FEV1/FVC ratio in COPD	42657	26634245	Lutz SM	42341	BMC Genet	www.ncbi.nlm.nih.gov/pubmed/26634245	A genome-wide association study identifies risk loci for spirometric measures among smokers of European and African ancestry.	5,439 European ancestry current and former smoker cases, 821 African American current and former smoker cases	NA	15q25.1	CHRNA3	CHRNA3, CHRNA5			ENSG00000080644, ENSG00000169684	NA	NA	rs8192482-T	rs8192482	0	8192482	3_prime_UTR_variant	0	0.399	5E-7	6.30103		0.012	NR unit decrease	Illumina [NR] (imputed)	N
1	rs17483548	0.912922	15	78886198	rs8192482	0.773574	Post bronchodilator FEV1	42657	26634245	Lutz SM	42341	BMC Genet	www.ncbi.nlm.nih.gov/pubmed/26634245	A genome-wide association study identifies risk loci for spirometric measures among smokers of European and African ancestry.	10,094 European ancestry current and former smoker individuals, 3,260 African American current and former smoker individuals, 178 current and former smoker individuals	NA	15q25.1	CHRNA3	CHRNA3, CHRNA5			ENSG00000080644, ENSG00000169684	NA	NA	rs8192482-T	rs8192482	0	8192482	3_prime_UTR_variant	0	0.346	6E-15	14.2218		0.078	NR unit decrease	Illumina [NR] (imputed)	N
1	rs17483548	0.912922	15	78886198	rs8192482	0.773574	Current cigarettes per day in chronic obstructive pulmonary disease	43315	29767774	Lutz SM	43235	Nicotine Tob Res	www.ncbi.nlm.nih.gov/pubmed/29767774	Common and rare variants genetic association analysis of cigarettes per day among ever smokers in COPD cases and controls.	2,812 European ancestry cases, 3,846 European ancestry controls, 821 African American cases, 2,459 African American controls	2,627 cases, 986 controls	15q25.1	CHRNA3	CHRNA3, CHRNA5			ENSG00000080644, ENSG00000169684	NA	NA	rs8192482-T	rs8192482	0	8192482	3_prime_UTR_variant	0	0.37	2E-15	14.699		0.12	[NR] unit increase	Illumina [NR]	N
1	rs17483548	0.912922	15	78886198	rs8192482	0.773574	Post bronchodilator FEV1/FVC ratio	42657	26634245	Lutz SM	42341	BMC Genet	www.ncbi.nlm.nih.gov/pubmed/26634245	A genome-wide association study identifies risk loci for spirometric measures among smokers of European and African ancestry.	10,094 European ancestry current and former smoker individuals, 3,260 African American current and former smoker individuals, 178 current and former smoker individuals	NA	15q25.1	CHRNA3	CHRNA3, CHRNA5			ENSG00000080644, ENSG00000169684	NA	NA	rs8192482-T	rs8192482	0	8192482	3_prime_UTR_variant	0	0.342	3E-15	14.5229		0.017	unit decrease	Illumina [NR] (imputed)	N
2	rs4002471	0.910394	19	49241015	rs427248	0.77173	Meat-related diet	44020	32066663	Niarchou M	43864	Transl Psychiatry	www.ncbi.nlm.nih.gov/pubmed/32066663	Genome-wide association study of dietary intake in the UK biobank study and its associations with schizophrenia and other traits.	154,123 European ancestry men, 181,453 European ancestry women	NA	19q13.33	FUT2, MAMSTR, RASIP1, IZUMO1, FUT1, FGF21	RASIP1			ENSG00000105538	NA	NA	rs427248-?	rs427248	0	427248	intron_variant	0	NR	4E-9	8.39794	(female)	0.0195633	[0.013-0.026] unit increase	Affymetrix [25921788] (imputed)	N
2	rs4002471	0.910394	19	49241015	rs427248	0.77173	Sardines liking	44777	35585065	May-Wilson S	44699	Nat Commun	www.ncbi.nlm.nih.gov/pubmed/35585065	Large-scale GWAS of food liking reveals genetic determinants and genetic correlations with distinct neurophysiological traits.	157,340 European ancestry individuals	NA	19q13.33		RASIP1			ENSG00000105538	NA	NA	rs427248-T	rs427248	0	427248	intron_variant	0	0.4935	4E-11	10.3979		0.02364	[0.017-0.031] unit decrease	Affymetrix [11353280] (imputed)	N
1	rs17483548	0.912922	15	78882925	rs16969968	0.76944	Post bronchodilator FEV1/FVC ratio in COPD	42657	26634245	Lutz SM	42341	BMC Genet	www.ncbi.nlm.nih.gov/pubmed/26634245	A genome-wide association study identifies risk loci for spirometric measures among smokers of European and African ancestry.	5,439 European ancestry current and former smoker cases, 821 African American current and former smoker cases	NA	15q25.1	CHRNA5	CHRNA5			ENSG00000169684	NA	NA	rs16969968-A	rs16969968	0	16969968	missense_variant	0	0.503	4E-7	6.39794		0.012	NR unit decrease	Illumina [NR] (imputed)	N
1	rs17483548	0.912922	15	78882925	rs16969968	0.76944	Pre bronchodilator FEV1	42657	26634245	Lutz SM	42341	BMC Genet	www.ncbi.nlm.nih.gov/pubmed/26634245	A genome-wide association study identifies risk loci for spirometric measures among smokers of European and African ancestry.	6,659 European ancestry current and former smoker individuals	NA	15q25.1	CHRNA5	CHRNA5			ENSG00000169684	NA	NA	rs16969968-?	rs16969968	0	16969968	missense_variant	0	NR	2E-9	8.69897		0.07994	unit decrease	Illumina [NR] (imputed)	N
1	rs17483548	0.912922	15	78882925	rs16969968	0.76944	Pre bronchodilator FEV1/FVC ratio	42657	26634245	Lutz SM	42341	BMC Genet	www.ncbi.nlm.nih.gov/pubmed/26634245	A genome-wide association study identifies risk loci for spirometric measures among smokers of European and African ancestry.	6,659 European ancestry current and former smoker individuals	NA	15q25.1	CHRNA5	CHRNA5			ENSG00000169684	NA	NA	rs16969968-?	rs16969968	0	16969968	missense_variant	0	NR	2E-10	9.69897		0.01709	unit decrease	Illumina [NR] (imputed)	N
1	rs17483548	0.912922	15	78882925	rs16969968	0.76944	Fagerstrӧm test for nicotine dependence	43710	31294817	Chen J	43657	Nicotine Tob Res	www.ncbi.nlm.nih.gov/pubmed/31294817	Genome-Wide Meta-Analyses of FTND and TTFC Phenotypes.	19,431 European ancestry individuals	7,010 European ancestry individuals	15q25.1	CHRNA5	CHRNA5			ENSG00000169684	NA	NA	rs16969968-G	rs16969968	0	16969968	missense_variant	0		4E-28	27.3979		0.23	[0.19-0.27] unit decrease	Affymetrix, Illumina [NR] (imputed)	N
1	rs17483548	0.912922	15	78882925	rs16969968	0.76944	Time to smoke first cigarette in the morning	43710	31294817	Chen J	43657	Nicotine Tob Res	www.ncbi.nlm.nih.gov/pubmed/31294817	Genome-Wide Meta-Analyses of FTND and TTFC Phenotypes.	18,567 European ancestry individuals	10,061 European ancestry individuals	15q25.1	CHRNA5	CHRNA5			ENSG00000169684	NA	NA	rs16969968-G	rs16969968	0	16969968	missense_variant	0		1E-17	17		0.07	[0.05-0.09] unit decrease	Affymetrix, Illumina [NR] (imputed)	N
1	rs17483548	0.912922	15	78882925	rs16969968	0.76944	Post bronchodilator FEV1	42657	26634245	Lutz SM	42341	BMC Genet	www.ncbi.nlm.nih.gov/pubmed/26634245	A genome-wide association study identifies risk loci for spirometric measures among smokers of European and African ancestry.	10,094 European ancestry current and former smoker individuals, 3,260 African American current and former smoker individuals, 178 current and former smoker individuals	NA	15q25.1	CHRNA5	CHRNA5			ENSG00000169684	NA	NA	rs16969968-A	rs16969968	0	16969968	missense_variant	0	0.578	6E-15	14.2218		0.078	NR unit decrease	Illumina [NR] (imputed)	N
1	rs17483548	0.912922	15	78882925	rs16969968	0.76944	Smoking behaviour (cigarettes smoked per day)	43742	30679032	Brazel DM	43440	Biol Psychiatry	www.ncbi.nlm.nih.gov/pubmed/30679032	Exome Chip Meta-analysis Fine Maps Causal Variants and Elucidates the Genetic Architecture of Rare Coding Variants in Smoking and Alcohol Use.	up to 153,918 European ancestry individuals	NA	15q25.1	CHRNA5	CHRNA5			ENSG00000169684	NA	NA	rs16969968-A	rs16969968	0	16969968	missense_variant	0	0.34	3E-139	138.523		0.096	[0.089-0.103] unit increase	Illumina [~ 250000] (imputed)	N
1	rs17483548	0.912922	15	78882925	rs16969968	0.76944	Post bronchodilator FEV1/FVC ratio	42657	26634245	Lutz SM	42341	BMC Genet	www.ncbi.nlm.nih.gov/pubmed/26634245	A genome-wide association study identifies risk loci for spirometric measures among smokers of European and African ancestry.	10,094 European ancestry current and former smoker individuals, 3,260 African American current and former smoker individuals, 178 current and former smoker individuals	NA	15q25.1	CHRNA5	CHRNA5			ENSG00000169684	NA	NA	rs16969968-A	rs16969968	0	16969968	missense_variant	0	0.578	1E-15	15		0.017	unit decrease	Illumina [NR] (imputed)	N
1	rs17483548	0.912922	15	78882925	rs16969968	0.76944	Cryptic phenotype that captures autosomal dominant polycystic kidney disease severity	44755	35760791	Blair DR	44739	Nat Commun	www.ncbi.nlm.nih.gov/pubmed/35760791	Common genetic variation associated with Mendelian disease severity revealed through cryptic phenotype analysis.	294,133 European ancestry individuals depleted of A1ATD cases	NA	15q25.1		CHRNA5			ENSG00000169684	NA	NA	rs16969968-A	rs16969968	0	16969968	missense_variant	0	NR	3E-12	11.5229		0.006	[0.0043-0.0077] unit increase	Affymetrix [579429]	N
1	rs17483548	0.912922	15	78882925	rs16969968	0.76944	Chronic obstructive pulmonary disease	44348	33909500	Moll M	44314	Am J Physiol Lung Cell Mol Physiol	www.ncbi.nlm.nih.gov/pubmed/33909500	A Systematic Analysis of Protein-altering Exonic Variants in Chronic Obstructive Pulmonary Disease.	up to 31,465 European ancestry cases, up to 203,688 European ancestry controls, up to 1,413 African ancestry cases, up to 6,080 African ancestry controls, up to 287 East Asian ancestry cases, up to 7,484 East Asian ancestry controls, up to 61 Hispanic cases, up to 613 Hispanic controls	NA	15q25.1	CHRNA5	CHRNA5			ENSG00000169684	NA	NA	rs16969968-A	rs16969968	0	16969968	missense_variant	0	0.33	5E-25	24.301		1.11	[1.09 -1.14]	Illumina [at least 109036]	N
1	rs17483548	0.912922	15	78882925	rs16969968	0.76944	ICD10 Z72.0: Tobacco use	44599	29758381	Marees AT	43215	Drug Alcohol Depend	www.ncbi.nlm.nih.gov/pubmed/29758381	Exploring the role of low-frequency and rare exonic variants in alcohol and tobacco use.	7,432 individuals	1,927 cases, 25,141 controls	15q25.1	CHRNA5	CHRNA5			ENSG00000169684	NA	NA	rs16969968-?	rs16969968	0	16969968	missense_variant	0		2E-7	6.69897		NA		Illumina [247850]	N
1	rs17483548	0.912922	15	78882925	rs16969968	0.76944	Small cell lung carcinoma	44824	35915169	Byun J	44774	Nat Genet	www.ncbi.nlm.nih.gov/pubmed/35915169	Cross-ancestry genome-wide meta-analysis of 61,047 cases and 947,237 controls identifies new susceptibility loci contributing to lung cancer.	2,267 European ancestry cases, 23,173 European ancestry controls, 99 East Asian ancestry cases, 5,372 East Asian ancestry controls, 116 African American cases, 3,774 African American controls	1,268 European ancestry cases, 365,282 European ancestry controls, 29 African American cases, 560 African American controls	15q25.1		CHRNA5			ENSG00000169684	NA	NA	rs16969968-?	rs16969968	0	16969968	missense_variant	0	NR	1E-23	23		0.26	[0.2-0.32] unit increase	Affymetrix [NR] (imputed)	N
1	rs17483548	0.912922	15	78896129	rs1317286	0.759568	Post bronchodilator FEV1/FVC ratio in COPD	42657	26634245	Lutz SM	42341	BMC Genet	www.ncbi.nlm.nih.gov/pubmed/26634245	A genome-wide association study identifies risk loci for spirometric measures among smokers of European and African ancestry.	5,439 European ancestry current and former smoker cases, 821 African American current and former smoker cases	NA	15q25.1	CHRNA3	CHRNA3			ENSG00000080644	NA	NA	rs1317286-A	rs1317286	0	1317286	intron_variant	0	0.598	4E-7	6.39794		0.012	NR unit increase	Illumina [NR] (imputed)	N
1	rs17483548	0.912922	15	78896129	rs1317286	0.759568	Post bronchodilator FEV1	42657	26634245	Lutz SM	42341	BMC Genet	www.ncbi.nlm.nih.gov/pubmed/26634245	A genome-wide association study identifies risk loci for spirometric measures among smokers of European and African ancestry.	10,094 European ancestry current and former smoker individuals, 3,260 African American current and former smoker individuals, 178 current and former smoker individuals	NA	15q25.1	CHRNA3	CHRNA3			ENSG00000080644	NA	NA	rs1317286-A	rs1317286	0	1317286	intron_variant	0	0.656	3E-14	13.5229		0.07	NR unit increase	Illumina [NR] (imputed)	N
1	rs17483548	0.912922	15	78896129	rs1317286	0.759568	Parental longevity (mother's attained age)	43444	29227965	Pilling LC	43070	Aging (Albany NY)	www.ncbi.nlm.nih.gov/pubmed/29227965	Human longevity: 25 genetic loci associated in 389,166 UK biobank participants.	412,937 British ancestry individuals	NA	15q25.1	CHRNA3	CHRNA3			ENSG00000080644	NA	NA	rs1317286-A	rs1317286	0	1317286	intron_variant	0	NR	2E-7	6.69897		NA		Affymetrix [11535925] (imputed)	N
1	rs17483548	0.912922	15	78896129	rs1317286	0.759568	Parental longevity (father's attained age)	43444	29227965	Pilling LC	43070	Aging (Albany NY)	www.ncbi.nlm.nih.gov/pubmed/29227965	Human longevity: 25 genetic loci associated in 389,166 UK biobank participants.	415,311 British ancestry individuals	NA	15q25.1	CHRNA3	CHRNA3			ENSG00000080644	NA	NA	rs1317286-A	rs1317286	0	1317286	intron_variant	0	NR	2E-31	30.699		NA		Affymetrix [11535925] (imputed)	N
1	rs17483548	0.912922	15	78896129	rs1317286	0.759568	Parental longevity (combined parental attained age, Martingale residuals)	43444	29227965	Pilling LC	43070	Aging (Albany NY)	www.ncbi.nlm.nih.gov/pubmed/29227965	Human longevity: 25 genetic loci associated in 389,166 UK biobank participants.	389,166 British ancestry individuals	NA	15q25.1	CHRNA3	CHRNA3			ENSG00000080644	NA	NA	rs1317286-A	rs1317286	0	1317286	intron_variant	0	0.668	1E-26	26		0.0254	[0.021-0.03] unit decrease	Affymetrix [11535925] (imputed)	N
1	rs17483548	0.912922	15	78896129	rs1317286	0.759568	Post bronchodilator FEV1/FVC ratio	42657	26634245	Lutz SM	42341	BMC Genet	www.ncbi.nlm.nih.gov/pubmed/26634245	A genome-wide association study identifies risk loci for spirometric measures among smokers of European and African ancestry.	10,094 European ancestry current and former smoker individuals, 3,260 African American current and former smoker individuals, 178 current and former smoker individuals	NA	15q25.1	CHRNA3	CHRNA3			ENSG00000080644	NA	NA	rs1317286-A	rs1317286	0	1317286	intron_variant	0	0.658	3E-14	13.5229		0.014	unit increase	Illumina [NR] (imputed)	N
1	rs17483548	0.912922	15	78896129	rs1317286	0.759568	Chronic obstructive pulmonary disease in ever smokers	44309	33106845	Kim W	44131	Am J Epidemiol	www.ncbi.nlm.nih.gov/pubmed/33106845	Genome-wide Gene-by-smoking Interaction Study of Chronic Obstructive Pulmonary Disease.	12,446 European ancestry cases, 59,145 European ancestry controls	NA	15q25.1	NR	CHRNA3			ENSG00000080644	NA	NA	rs1317286-G	rs1317286	0	1317286	intron_variant	0	0.33	5E-28	27.301		1.19	[1.15-1.22]	Affymetrix [9886854] (imputed)	N
1	rs17483548	0.912922	15	78896129	rs1317286	0.759568	Chronic obstructive pulmonary disease x ever smoker interaction (2df)	44309	33106845	Kim W	44131	Am J Epidemiol	www.ncbi.nlm.nih.gov/pubmed/33106845	Genome-wide Gene-by-smoking Interaction Study of Chronic Obstructive Pulmonary Disease.	21,077 European ancestry cases, 179,689 European ancestry controls	NA	15q25.1	NR	CHRNA3			ENSG00000080644	NA	NA	rs1317286-G	rs1317286	0	1317286	intron_variant	0	0.33	3E-25	24.5229		NA	[NR]	Affymetrix [9886854] (imputed)	N
1	rs17483548	0.912922	15	78868636	rs72740964	0.757284	Post bronchodilator FEV1/FVC ratio in COPD	42657	26634245	Lutz SM	42341	BMC Genet	www.ncbi.nlm.nih.gov/pubmed/26634245	A genome-wide association study identifies risk loci for spirometric measures among smokers of European and African ancestry.	5,439 European ancestry current and former smoker cases, 821 African American current and former smoker cases	NA	15q25.1	CHRNA5	CHRNA5			ENSG00000169684	NA	NA	rs72740964-A	rs72740964	0	72740964	intron_variant	0	0.399	6E-7	6.22185		0.012	NR unit decrease	Illumina [NR] (imputed)	N
1	rs17483548	0.912922	15	78868636	rs72740964	0.757284	Post bronchodilator FEV1	42657	26634245	Lutz SM	42341	BMC Genet	www.ncbi.nlm.nih.gov/pubmed/26634245	A genome-wide association study identifies risk loci for spirometric measures among smokers of European and African ancestry.	10,094 European ancestry current and former smoker individuals, 3,260 African American current and former smoker individuals, 178 current and former smoker individuals	NA	15q25.1	CHRNA5	CHRNA5			ENSG00000169684	NA	NA	rs72740964-A	rs72740964	0	72740964	intron_variant	0	0.344	8E-15	14.0969		0.078	NR unit decrease	Illumina [NR] (imputed)	N
1	rs17483548	0.912922	15	78868636	rs72740964	0.757284	Post bronchodilator FEV1/FVC ratio	42657	26634245	Lutz SM	42341	BMC Genet	www.ncbi.nlm.nih.gov/pubmed/26634245	A genome-wide association study identifies risk loci for spirometric measures among smokers of European and African ancestry.	10,094 European ancestry current and former smoker individuals, 3,260 African American current and former smoker individuals, 178 current and former smoker individuals	NA	15q25.1	CHRNA5	CHRNA5			ENSG00000169684	NA	NA	rs72740964-A	rs72740964	0	72740964	intron_variant	0	0.342	7E-16	15.1549		0.016	unit decrease	Illumina [NR] (imputed)	N
1	rs17483548	0.912922	15	78868636	rs72740964	0.757284	Chronic obstructive pulmonary disease	44713	35308900	Joo J	44613	AMIA Annu Symp Proc	www.ncbi.nlm.nih.gov/pubmed/35308900	Gene-Based Analysis Reveals Sex-Specific Genetic Risk Factors of COPD.	12,958 British ancestry male cases, 95,631 British ancestry male controls	NA	15q25.1		CHRNA5			ENSG00000169684	NA	NA	rs72740964-A	rs72740964	0	72740964	intron_variant	0	0.33	2E-16	15.699		1.13	[1.1-1.16]	NR [NR] (imputed)	N
1	rs17483548	0.912922	15	78886947	rs4887067	0.75719	Post bronchodilator FEV1/FVC ratio in COPD	42657	26634245	Lutz SM	42341	BMC Genet	www.ncbi.nlm.nih.gov/pubmed/26634245	A genome-wide association study identifies risk loci for spirometric measures among smokers of European and African ancestry.	5,439 European ancestry current and former smoker cases, 821 African American current and former smoker cases	NA	15q25.1	CHRNA3	CHRNA5, CHRNA3			ENSG00000169684, ENSG00000080644	NA	NA	rs4887067-A	rs4887067	0	4887067	3_prime_UTR_variant	0	0.399	4E-7	6.39794		0.012	NR unit decrease	Illumina [NR] (imputed)	N
1	rs17483548	0.912922	15	78886947	rs4887067	0.75719	Post bronchodilator FEV1	42657	26634245	Lutz SM	42341	BMC Genet	www.ncbi.nlm.nih.gov/pubmed/26634245	A genome-wide association study identifies risk loci for spirometric measures among smokers of European and African ancestry.	10,094 European ancestry current and former smoker individuals, 3,260 African American current and former smoker individuals, 178 current and former smoker individuals	NA	15q25.1	CHRNA3	CHRNA5, CHRNA3			ENSG00000169684, ENSG00000080644	NA	NA	rs4887067-A	rs4887067	0	4887067	3_prime_UTR_variant	0	0.346	5E-15	14.301		0.079	NR unit decrease	Illumina [NR] (imputed)	N
1	rs17483548	0.912922	15	78886947	rs4887067	0.75719	Post bronchodilator FEV1/FVC ratio	42657	26634245	Lutz SM	42341	BMC Genet	www.ncbi.nlm.nih.gov/pubmed/26634245	A genome-wide association study identifies risk loci for spirometric measures among smokers of European and African ancestry.	10,094 European ancestry current and former smoker individuals, 3,260 African American current and former smoker individuals, 178 current and former smoker individuals	NA	15q25.1	CHRNA3	CHRNA5, CHRNA3			ENSG00000169684, ENSG00000080644	NA	NA	rs4887067-A	rs4887067	0	4887067	3_prime_UTR_variant	0	0.342	3E-15	14.5229		0.017	unit decrease	Illumina [NR] (imputed)	N
1	rs17483548	0.912922	15	78915864	rs10851907	0.756978	Post bronchodilator FEV1/FVC ratio in COPD	42657	26634245	Lutz SM	42341	BMC Genet	www.ncbi.nlm.nih.gov/pubmed/26634245	A genome-wide association study identifies risk loci for spirometric measures among smokers of European and African ancestry.	5,439 European ancestry current and former smoker cases, 821 African American current and former smoker cases	NA	15q25.1	Intergenic	CHRNA3 - CHRNB4	ENSG00000080644	ENSG00000117971		2227	589	rs10851907-A	rs10851907	0	10851907	regulatory_region_variant	1	0.476	3E-6	5.52288		0.011	NR unit decrease	Illumina [NR] (imputed)	N
1	rs17483548	0.912922	15	78915864	rs10851907	0.756978	Number of decayed, missing and filled tooth surfaces or use of dentures	43678	31235808	Shungin D	43640	Nat Commun	www.ncbi.nlm.nih.gov/pubmed/31235808	Genome-wide analysis of dental caries and periodontitis combining clinical and self-reported data.	14,976 European ancestry individuals with decayed, missing or filled tooth surface measurement, 11,816 Hispanic/Latino individuals with decayed, missing or filled tooth surface measurement, 77,714 European ancestry dentures cases, 383,317 European ancestry controls	NA	15q25.1	CHRNA3	CHRNA3 - CHRNB4	ENSG00000080644	ENSG00000117971		2227	589	rs10851907-A	rs10851907	0	10851907	regulatory_region_variant	1	0.41	1E-9	9		0.016	[0.011-0.021] unit increase	Affymetrix, Illumina [~ 8900000] (imputed)	N
1	rs17483548	0.912922	15	78915864	rs10851907	0.756978	Dentures	43678	31235808	Shungin D	43640	Nat Commun	www.ncbi.nlm.nih.gov/pubmed/31235808	Genome-wide analysis of dental caries and periodontitis combining clinical and self-reported data.	77,714 European ancestry cases, 383,317 European ancestry controls	NA	15q25.1	CHRNA3	CHRNA3 - CHRNB4	ENSG00000080644	ENSG00000117971		2227	589	rs10851907-A	rs10851907	0	10851907	regulatory_region_variant	1	0.41	1E-9	9		0.034	[0.023-0.045] unit increase	Affymetrix [at least 8900000] (imputed)	N
1	rs17483548	0.912922	15	78915864	rs10851907	0.756978	Peripheral artery disease	43698	31285632	Klarin D	43654	Nat Med	www.ncbi.nlm.nih.gov/pubmed/31285632	Genome-wide association study of peripheral artery disease in the Million Veteran Program.	24,009 European ancestry cases, 150,983 European ancestry controls, 5,373 African ancestry cases, 42,485 African ancestry controls, 1,925 Hispanic cases, 18,285 Hispanic controls	5,117 European ancestry cases, 389,291 European ancestry controls	15q25.1	CHRNA3	CHRNA3 - CHRNB4	ENSG00000080644	ENSG00000117971		2227	589	rs10851907-A	rs10851907	0	10851907	regulatory_region_variant	1	0.4105	1E-13	13		1.06	[1.05-1.08]	Affymetrix [at least 20323458] (imputed)	N
1	rs17483548	0.912922	15	78915864	rs10851907	0.756978	Post bronchodilator FEV1	42657	26634245	Lutz SM	42341	BMC Genet	www.ncbi.nlm.nih.gov/pubmed/26634245	A genome-wide association study identifies risk loci for spirometric measures among smokers of European and African ancestry.	10,094 European ancestry current and former smoker individuals, 3,260 African American current and former smoker individuals, 178 current and former smoker individuals	NA	15q25.1	Intergenic	CHRNA3 - CHRNB4	ENSG00000080644	ENSG00000117971		2227	589	rs10851907-A	rs10851907	0	10851907	regulatory_region_variant	1	0.446	3E-13	12.5229		0.063	NR unit decrease	Illumina [NR] (imputed)	N
1	rs17483548	0.912922	15	78915864	rs10851907	0.756978	Post bronchodilator FEV1/FVC ratio	42657	26634245	Lutz SM	42341	BMC Genet	www.ncbi.nlm.nih.gov/pubmed/26634245	A genome-wide association study identifies risk loci for spirometric measures among smokers of European and African ancestry.	10,094 European ancestry current and former smoker individuals, 3,260 African American current and former smoker individuals, 178 current and former smoker individuals	NA	15q25.1	Intergenic	CHRNA3 - CHRNB4	ENSG00000080644	ENSG00000117971		2227	589	rs10851907-A	rs10851907	0	10851907	regulatory_region_variant	1	0.445	2E-12	11.699		0.012	unit decrease	Illumina [NR] (imputed)	N
1	rs17483548	0.912922	15	78915864	rs10851907	0.756978	Peripheral artery disease	44537	34601942	van Zuydam NR	44473	Circ Genom Precis Med	www.ncbi.nlm.nih.gov/pubmed/34601942	Genome-Wide Association Study of Peripheral Artery Disease.	12,086 European ancestry cases, 449,548 European ancestry controls	31,307 cases, 211,753 controls, 3,164 East Asian ancestry cases, 20,134 East Asian ancestry controls	15q25.1		CHRNA3 - CHRNB4	ENSG00000080644	ENSG00000117971		2227	589	rs10851907-A	rs10851907	0	10851907	regulatory_region_variant	1	0.41	1E-35	35		1.06	[1.05-1.07]	Affymetrix, Illumina [NR] (imputed)	N
1	rs17483548	0.912922	15	78894339	rs1051730	0.756062	Post bronchodilator FEV1/FVC ratio in COPD	42657	26634245	Lutz SM	42341	BMC Genet	www.ncbi.nlm.nih.gov/pubmed/26634245	A genome-wide association study identifies risk loci for spirometric measures among smokers of European and African ancestry.	5,439 European ancestry current and former smoker cases, 821 African American current and former smoker cases	NA	15q25.1	CHRNA3	CHRNA3			ENSG00000080644	NA	NA	rs1051730-A	rs1051730	0	1051730	synonymous_variant	0	0.6	2E-7	6.69897		0.013	NR unit decrease	Illumina [NR] (imputed)	N
1	rs17483548	0.912922	15	78894339	rs1051730	0.756062	Pre bronchodilator FEV1	42657	26634245	Lutz SM	42341	BMC Genet	www.ncbi.nlm.nih.gov/pubmed/26634245	A genome-wide association study identifies risk loci for spirometric measures among smokers of European and African ancestry.	6,659 European ancestry current and former smoker individuals	NA	15q25.1	CHRNA3	CHRNA3			ENSG00000080644	NA	NA	rs1051730-?	rs1051730	0	1051730	synonymous_variant	0	NR	2E-9	8.69897		0.07976	unit decrease	Illumina [NR] (imputed)	N
1	rs17483548	0.912922	15	78894339	rs1051730	0.756062	Pre bronchodilator FEV1/FVC ratio	42657	26634245	Lutz SM	42341	BMC Genet	www.ncbi.nlm.nih.gov/pubmed/26634245	A genome-wide association study identifies risk loci for spirometric measures among smokers of European and African ancestry.	6,659 European ancestry current and former smoker individuals	NA	15q25.1	CHRNA3	CHRNA3			ENSG00000080644	NA	NA	rs1051730-?	rs1051730	0	1051730	synonymous_variant	0	NR	9E-11	10.0458		0.01729	unit decrease	Illumina [NR] (imputed)	N
1	rs17483548	0.912922	15	78894339	rs1051730	0.756062	Post bronchodilator FEV1	42657	26634245	Lutz SM	42341	BMC Genet	www.ncbi.nlm.nih.gov/pubmed/26634245	A genome-wide association study identifies risk loci for spirometric measures among smokers of European and African ancestry.	10,094 European ancestry current and former smoker individuals, 3,260 African American current and former smoker individuals, 178 current and former smoker individuals	NA	15q25.1	CHRNA3	CHRNA3			ENSG00000080644	NA	NA	rs1051730-A	rs1051730	0	1051730	synonymous_variant	0	0.666	2E-15	14.699		0.077	NR unit decrease	Illumina [NR] (imputed)	N
1	rs17483548	0.912922	15	78894339	rs1051730	0.756062	Smoking status (heavy vs light)	42958	28520984	Saccone NL	42872	Nicotine Tob Res	www.ncbi.nlm.nih.gov/pubmed/28520984	Genome-wide association study of heavy smoking and daily/nondaily smoking in the Hispanic Community Health Study / Study of Latinos (HCHS/SOL).	1,929 Hispanic heavy smoker cases, 3,156 Hispanic light smoker controls	NA	15q25.1	CHRNA5, CHRNB4, CHRNA3	CHRNA3			ENSG00000080644	NA	NA	rs1051730-A	rs1051730	0	1051730	synonymous_variant	0	0.231	2E-8	7.69897		1.34	[1.21-1.49]	Illumina [~ 11400000] (imputed)	N
1	rs17483548	0.912922	15	78894339	rs1051730	0.756062	Smoking behaviour (cigarettes smoked per day)	43573	30617275	Erzurumluoglu AM	43472	Mol Psychiatry	www.ncbi.nlm.nih.gov/pubmed/30617275	Meta-analysis of up to 622,409 individuals identifies 40 novel smoking behaviour associated genetic loci.	128,746 European and South Asian ancestry individuals	up to 275,596 European ancestry individuals	15q25.1	CHRNA3	CHRNA3			ENSG00000080644	NA	NA	rs1051730-A	rs1051730	0	1051730	synonymous_variant	0	NR	6E-121	120.222		0.101	[0.091-0.111] unit increase (replication)	Affymetrix, Illumina [up to 1207583] (imputed)	N
1	rs17483548	0.912922	15	78894339	rs1051730	0.756062	Post bronchodilator FEV1/FVC ratio	42657	26634245	Lutz SM	42341	BMC Genet	www.ncbi.nlm.nih.gov/pubmed/26634245	A genome-wide association study identifies risk loci for spirometric measures among smokers of European and African ancestry.	10,094 European ancestry current and former smoker individuals, 3,260 African American current and former smoker individuals, 178 current and former smoker individuals	NA	15q25.1	CHRNA3	CHRNA3			ENSG00000080644	NA	NA	rs1051730-A	rs1051730	0	1051730	synonymous_variant	0	0.67	1E-16	16		0.016	unit decrease	Illumina [NR] (imputed)	N
1	rs17483548	0.912922	15	78894339	rs1051730	0.756062	Lung adenocarcinoma	40126	19836008	Landi MT	40101	Am J Hum Genet	www.ncbi.nlm.nih.gov/pubmed/19836008	A genome-wide association study of lung cancer identifies a region of chromosome 5p15 associated with risk for adenocarcinoma.	5,739 European ancestry cases, 5,848 European ancestry controls	7,561 European ancestry cases, 13,818 European ancestry controls	15q25.1	CHRNA5, CHRNA3	CHRNA3			ENSG00000080644	NA	NA	rs1051730-T	rs1051730	0	1051730	synonymous_variant	0	0.35	2E-51	50.699		1.31	[1.27-1.36]	Illumina [515922]	N
1	rs17483548	0.912922	15	78894339	rs1051730	0.756062	Lung cancer	39791	18978790	McKay JD	39754	Nat Genet	www.ncbi.nlm.nih.gov/pubmed/18978790	Lung cancer susceptibility locus at 5p15.33.	2,971 European ancestry cases, 3,746 European ancestry controls	2,899 European ancestry cases, 5,573 European ancestry controls	15q25.1	intergenic	CHRNA3			ENSG00000080644	NA	NA	rs1051730-A	rs1051730	0	1051730	synonymous_variant	0	NR	1E-15	15		1.35	[1.25-1.45]	Illumina [315194]	N
1	rs17483548	0.912922	15	78894339	rs1051730	0.756062	Smoking behavior	40322	20418888	Thorgeirsson TE	40293	Nat Genet	www.ncbi.nlm.nih.gov/pubmed/20418888	Sequence variants at CHRNB3-CHRNA6 and CYP2A6 affect smoking behavior.	31,266 European ancestry individuals	54,731 European ancestry individuals	15q25.1	NR	CHRNA3			ENSG00000080644	NA	NA	rs1051730-A	rs1051730	0	1051730	synonymous_variant	0	0.34	2E-69	68.699		0.8	[0.70-0.90] CPD increase	Affymetrix, Illumina [~ 2500000] (imputed)	N
1	rs17483548	0.912922	15	78894339	rs1051730	0.756062	Smoking behavior	40322	20418890	Tobacco and Genetics Consortium	40293	Nat Genet	www.ncbi.nlm.nih.gov/pubmed/20418890	Genome-wide meta-analyses identify multiple loci associated with smoking behavior.	Up to 74,035 European ancestry individuals	Up to 68,988 participants	15q25.1	CHRNA3	CHRNA3			ENSG00000080644	NA	NA	rs1051730-G	rs1051730	0	1051730	synonymous_variant	0	0.65	3E-73	72.5229	(CPD)	1.02	[0.91-1.13] CPD decrease	Affymetrix, Illumina, Perlegen [~ 2500000] (imputed)	N
1	rs17483548	0.912922	15	78894339	rs1051730	0.756062	Smoking behavior	40322	20418889	Liu JZ	40293	Nat Genet	www.ncbi.nlm.nih.gov/pubmed/20418889	Meta-analysis and imputation refines the association of 15q25 with smoking quantity.	41,150 European ancestry individuals	120,516 European ancestry individuals	15q25.1	CHRNA5, CHRNA3	CHRNA3			ENSG00000080644	NA	NA	rs1051730-G	rs1051730	0	1051730	synonymous_variant	0	0.66	2E-66	65.699		0.08	[0.07-0.09] unit decrease	Affymetrix, Illumina [NR] (imputed)	N
1	rs17483548	0.912922	15	78894339	rs1051730	0.756062	Nicotine dependence	39707	18385739	Thorgeirsson TE	39541	Nature	www.ncbi.nlm.nih.gov/pubmed/18385739	A variant associated with nicotine dependence, lung cancer and peripheral arterial disease.	10,995 European ancestry individuals	4,848 European ancestry individuals	15q25.1	CHRNA5, CHRNA3, CHRNB4	CHRNA3			ENSG00000080644	NA	NA	rs1051730-T	rs1051730	0	1051730	synonymous_variant	0	0.35	6E-20	19.2218		0.1	[0.08-0.12] cigarettes per day increase	Illumina [306207]	N
1	rs17483548	0.912922	15	78894339	rs1051730	0.756062	Lung cancer in ever smokers	43388	30104567	Ji X	43325	Nat Commun	www.ncbi.nlm.nih.gov/pubmed/30104567	Identification of susceptibility pathways for the role of chromosome 15q25.1 in modifying lung cancer risk.	4,628 European ancestry cases, 4,041 European ancestry controls	16,341 European ancestry cases, 9,930 European ancestry controls	15q25.1	CHRNA3	CHRNA3			ENSG00000080644	NA	NA	rs1051730-T	rs1051730	0	1051730	synonymous_variant	0	NR	3E-52	51.5229		1.3369	[NR]	Illumina [20734083] (imputed)	N
1	rs17483548	0.912922	15	78894339	rs1051730	0.756062	Lung cancer	43388	30104567	Ji X	43325	Nat Commun	www.ncbi.nlm.nih.gov/pubmed/30104567	Identification of susceptibility pathways for the role of chromosome 15q25.1 in modifying lung cancer risk.	4,918 European ancestry cases, 5,555 European ancestry controls	18,439 European ancestry cases, 14,026 European ancestry controls	15q25.1	CHRNA3	CHRNA3			ENSG00000080644	NA	NA	rs1051730-T	rs1051730	0	1051730	synonymous_variant	0	NR	3E-49	48.5229		1.27	[NR]	Illumina [20734083] (imputed)	N
1	rs17483548	0.912922	15	78894339	rs1051730	0.756062	Peripheral artery disease in ever smokers	44537	34601942	van Zuydam NR	44473	Circ Genom Precis Med	www.ncbi.nlm.nih.gov/pubmed/34601942	Genome-Wide Association Study of Peripheral Artery Disease.	7,404 Finnish ancestry cases, 205,693 Finnish ancestry controls, 7,404 non-Scandinavian ancestry cases, 205,693 non-Scandinavian ancestry controls, 7,404 British ancestry cases, 205,693 British ancestry controls	NA	15q25.1		CHRNA3			ENSG00000080644	NA	NA	rs1051730-T	rs1051730	0	1051730	synonymous_variant	0	0.33	1E-8	8		1.12	[1.08-1.16]	Affymetrix, Illumina [NR] (imputed)	N
1	rs17483548	0.912922	15	78894339	rs1051730	0.756062	Peripheral artery disease in non diabetes	44537	34601942	van Zuydam NR	44473	Circ Genom Precis Med	www.ncbi.nlm.nih.gov/pubmed/34601942	Genome-Wide Association Study of Peripheral Artery Disease.	6,732 Finnish ancestry cases, 416,855 Finnish ancestry controls, 6,732 non-Scandinavian ancestry cases, 416,855 non-Scandinavian ancestry controls, 6,732 British ancestry cases, 416,855 British ancestry controls	NA	15q25.1		CHRNA3			ENSG00000080644	NA	NA	rs1051730-T	rs1051730	0	1051730	synonymous_variant	0	0.34	9E-9	8.04576		1.12	[1.09-1.16]	Illumina [NR] (imputed)	N
1	rs17483548	0.912922	15	78894339	rs1051730	0.756062	Poultry consumption	44803	32193382	Cole JB	43909	Nat Commun	www.ncbi.nlm.nih.gov/pubmed/32193382	Comprehensive genomic analysis of dietary habits in UK Biobank identifies hundreds of genetic associations.	448,210 European ancestry individuals	NA	15q25.1		CHRNA3			ENSG00000080644	NA	NA	rs1051730-G	rs1051730	0	1051730	synonymous_variant	0	0.668922	5E-9	8.30103		0.0131349	[0.0087-0.0175] unit increase	NR [NR] (imputed)	N
1	rs17483548	0.912922	15	78877381	rs56390833	0.755062	Post bronchodilator FEV1/FVC ratio in COPD	42657	26634245	Lutz SM	42341	BMC Genet	www.ncbi.nlm.nih.gov/pubmed/26634245	A genome-wide association study identifies risk loci for spirometric measures among smokers of European and African ancestry.	5,439 European ancestry current and former smoker cases, 821 African American current and former smoker cases	NA	15q25.1	CHRNA5	CHRNA5			ENSG00000169684	NA	NA	rs56390833-A	rs56390833	0	56390833	intron_variant	0	0.396	5E-7	6.30103		0.012	NR unit decrease	Illumina [NR] (imputed)	N
1	rs17483548	0.912922	15	78877381	rs56390833	0.755062	Post bronchodilator FEV1	42657	26634245	Lutz SM	42341	BMC Genet	www.ncbi.nlm.nih.gov/pubmed/26634245	A genome-wide association study identifies risk loci for spirometric measures among smokers of European and African ancestry.	10,094 European ancestry current and former smoker individuals, 3,260 African American current and former smoker individuals, 178 current and former smoker individuals	NA	15q25.1	CHRNA5	CHRNA5			ENSG00000169684	NA	NA	rs56390833-A	rs56390833	0	56390833	intron_variant	0	0.333	2E-15	14.699		0.078	NR unit decrease	Illumina [NR] (imputed)	N
1	rs17483548	0.912922	15	78877381	rs56390833	0.755062	Post bronchodilator FEV1/FVC ratio	42657	26634245	Lutz SM	42341	BMC Genet	www.ncbi.nlm.nih.gov/pubmed/26634245	A genome-wide association study identifies risk loci for spirometric measures among smokers of European and African ancestry.	10,094 European ancestry current and former smoker individuals, 3,260 African American current and former smoker individuals, 178 current and former smoker individuals	NA	15q25.1	CHRNA5	CHRNA5			ENSG00000169684	NA	NA	rs56390833-A	rs56390833	0	56390833	intron_variant	0	0.329	7E-16	15.1549		0.016	unit decrease	Illumina [NR] (imputed)	N
1	rs17483548	0.912922	15	78862064	rs11633958	0.752946	Post bronchodilator FEV1/FVC ratio in COPD	42657	26634245	Lutz SM	42341	BMC Genet	www.ncbi.nlm.nih.gov/pubmed/26634245	A genome-wide association study identifies risk loci for spirometric measures among smokers of European and African ancestry.	5,439 European ancestry current and former smoker cases, 821 African American current and former smoker cases	NA	15q25.1	CHRNA5	CHRNA5			ENSG00000169684	NA	NA	rs11633958-T	rs11633958	0	11633958	intron_variant	0	0.396	7E-7	6.1549		0.012	NR unit decrease	Illumina [NR] (imputed)	N
1	rs17483548	0.912922	15	78862064	rs11633958	0.752946	Post bronchodilator FEV1	42657	26634245	Lutz SM	42341	BMC Genet	www.ncbi.nlm.nih.gov/pubmed/26634245	A genome-wide association study identifies risk loci for spirometric measures among smokers of European and African ancestry.	10,094 European ancestry current and former smoker individuals, 3,260 African American current and former smoker individuals, 178 current and former smoker individuals	NA	15q25.1	CHRNA5	CHRNA5			ENSG00000169684	NA	NA	rs11633958-T	rs11633958	0	11633958	intron_variant	0	0.343	3E-14	13.5229		0.077	NR unit decrease	Illumina [NR] (imputed)	N
1	rs17483548	0.912922	15	78862064	rs11633958	0.752946	Nicotine dependence symptom count	44007	25555482	Gelernter J	41898	Biol Psychiatry	www.ncbi.nlm.nih.gov/pubmed/25555482	Genome-wide association study of nicotine dependence in American populations: identification of novel risk loci in both African-Americans and European-Americans.	3,529 African American individuals, 4,117 European American individuals	NA	15q25.1	CHRintergenic5	CHRNA5			ENSG00000169684	NA	NA	rs11633958-T	rs11633958	0	11633958	intron_variant	0	NR	7E-7	6.1549		NA		Illumina [up to 11995908] (imputed)	N
1	rs17483548	0.912922	15	78862064	rs11633958	0.752946	Post bronchodilator FEV1/FVC ratio	42657	26634245	Lutz SM	42341	BMC Genet	www.ncbi.nlm.nih.gov/pubmed/26634245	A genome-wide association study identifies risk loci for spirometric measures among smokers of European and African ancestry.	10,094 European ancestry current and former smoker individuals, 3,260 African American current and former smoker individuals, 178 current and former smoker individuals	NA	15q25.1	CHRNA5	CHRNA5			ENSG00000169684	NA	NA	rs11633958-T	rs11633958	0	11633958	intron_variant	0	0.34	1E-14	14		0.016	unit decrease	Illumina [NR] (imputed)	N
1	rs17483548	0.912922	15	78862453	rs7172118	0.746889	Post bronchodilator FEV1/FVC ratio in COPD	42657	26634245	Lutz SM	42341	BMC Genet	www.ncbi.nlm.nih.gov/pubmed/26634245	A genome-wide association study identifies risk loci for spirometric measures among smokers of European and African ancestry.	5,439 European ancestry current and former smoker cases, 821 African American current and former smoker cases	NA	15q25.1	CHRNA5	CHRNA5			ENSG00000169684	NA	NA	rs7172118-A	rs7172118	0	7172118	intron_variant	0	0.399	6E-7	6.22185		0.012	NR unit decrease	Illumina [NR] (imputed)	N
1	rs17483548	0.912922	15	78862453	rs7172118	0.746889	Post bronchodilator FEV1	42657	26634245	Lutz SM	42341	BMC Genet	www.ncbi.nlm.nih.gov/pubmed/26634245	A genome-wide association study identifies risk loci for spirometric measures among smokers of European and African ancestry.	10,094 European ancestry current and former smoker individuals, 3,260 African American current and former smoker individuals, 178 current and former smoker individuals	NA	15q25.1	CHRNA5	CHRNA5			ENSG00000169684	NA	NA	rs7172118-A	rs7172118	0	7172118	intron_variant	0	0.336	2E-15	14.699		0.078	NR unit decrease	Illumina [NR] (imputed)	N
1	rs17483548	0.912922	15	78862453	rs7172118	0.746889	Post bronchodilator FEV1/FVC ratio	42657	26634245	Lutz SM	42341	BMC Genet	www.ncbi.nlm.nih.gov/pubmed/26634245	A genome-wide association study identifies risk loci for spirometric measures among smokers of European and African ancestry.	10,094 European ancestry current and former smoker individuals, 3,260 African American current and former smoker individuals, 178 current and former smoker individuals	NA	15q25.1	CHRNA5	CHRNA5			ENSG00000169684	NA	NA	rs7172118-A	rs7172118	0	7172118	intron_variant	0	0.333	6E-17	16.2218		0.017	unit decrease	Illumina [NR] (imputed)	N
1	rs17483548	0.912922	15	78724469	rs1394371	0.746544	Post bronchodilator FEV1	42657	26634245	Lutz SM	42341	BMC Genet	www.ncbi.nlm.nih.gov/pubmed/26634245	A genome-wide association study identifies risk loci for spirometric measures among smokers of European and African ancestry.	10,094 European ancestry current and former smoker individuals, 3,260 African American current and former smoker individuals, 178 current and former smoker individuals	NA	15q25.1	Intergenic	CRABP1 - IREB2	ENSG00000166426	ENSG00000136381		83902	5304	rs1394371-T	rs1394371	0	1394371	intergenic_variant	1	0.721	5E-7	6.30103		0.05	NR unit decrease	Illumina [NR] (imputed)	N
1	rs17483548	0.912922	15	78724469	rs1394371	0.746544	Post bronchodilator FEV1/FVC ratio	42657	26634245	Lutz SM	42341	BMC Genet	www.ncbi.nlm.nih.gov/pubmed/26634245	A genome-wide association study identifies risk loci for spirometric measures among smokers of European and African ancestry.	10,094 European ancestry current and former smoker individuals, 3,260 African American current and former smoker individuals, 178 current and former smoker individuals	NA	15q25.1	Intergenic	CRABP1 - IREB2	ENSG00000166426	ENSG00000136381		83902	5304	rs1394371-T	rs1394371	0	1394371	intergenic_variant	1	0.723	3E-6	5.52288		0.01	unit decrease	Illumina [NR] (imputed)	N
1	rs17483548	0.912922	15	78898932	rs55676755	0.742045	Post bronchodilator FEV1/FVC ratio in COPD	42657	26634245	Lutz SM	42341	BMC Genet	www.ncbi.nlm.nih.gov/pubmed/26634245	A genome-wide association study identifies risk loci for spirometric measures among smokers of European and African ancestry.	5,439 European ancestry current and former smoker cases, 821 African American current and former smoker cases	NA	15q25.1	CHRNA3	CHRNA3			ENSG00000080644	NA	NA	rs55676755-C	rs55676755	0	55676755	intron_variant	0	0.6	2E-7	6.69897		0.013	NR unit increase	Illumina [NR] (imputed)	N
1	rs17483548	0.912922	15	78898932	rs55676755	0.742045	Post bronchodilator FEV1	42657	26634245	Lutz SM	42341	BMC Genet	www.ncbi.nlm.nih.gov/pubmed/26634245	A genome-wide association study identifies risk loci for spirometric measures among smokers of European and African ancestry.	10,094 European ancestry current and former smoker individuals, 3,260 African American current and former smoker individuals, 178 current and former smoker individuals	NA	15q25.1	CHRNA3	CHRNA3			ENSG00000080644	NA	NA	rs55676755-C	rs55676755	0	55676755	intron_variant	0	0.667	2E-17	16.699		0.08	NR unit increase	Illumina [NR] (imputed)	N
1	rs17483548	0.912922	15	78898932	rs55676755	0.742045	Chronic obstructive pulmonary disease	43586	30804561	Sakornsakolpat P	43521	Nat Genet	www.ncbi.nlm.nih.gov/pubmed/30804561	Genetic landscape of chronic obstructive pulmonary disease identifies heterogeneous cell-type and phenotype associations.	35,735 cases, 222,076 controls	NA	15q25.1	CHRNA3	CHRNA3			ENSG00000080644	NA	NA	rs55676755-G	rs55676755	0	55676755	intron_variant	0	0.34	3E-26	25.5229		1.11	[1.09-1.14]	Affymetrix, Illumina [6224355] (imputed)	N
1	rs17483548	0.912922	15	78898932	rs55676755	0.742045	Emphysema imaging phenotypes	42529	26030696	Cho MH	42156	Am J Respir Crit Care Med	www.ncbi.nlm.nih.gov/pubmed/26030696	A Genome-Wide Association Study of Emphysema and Airway Quantitative Imaging Phenotypes.	5,385 European ancestry chronic obstructive pulmonary disease cases, 901 African American chronic obstructive pulmonary disease cases, 3,613 European ancestry controls, 2,132 African American controls	NA	15q25.1	CHRNA3	CHRNA3			ENSG00000080644	NA	NA	rs55676755-C	rs55676755	0	55676755	intron_variant	0	NR	2E-9	8.69897	(%LAA-950, All)	0.11	[0.077-0.143] unit decrease	Illumina [7600000] (imputed)	N
1	rs17483548	0.912922	15	78898932	rs55676755	0.742045	Post bronchodilator FEV1 in COPD	42657	26634245	Lutz SM	42341	BMC Genet	www.ncbi.nlm.nih.gov/pubmed/26634245	A genome-wide association study identifies risk loci for spirometric measures among smokers of European and African ancestry.	5,439 European ancestry current and former smoker cases, 821 African American current and former smoker cases	NA	15q25.1	CHRNA3	CHRNA3			ENSG00000080644	NA	NA	rs55676755-C	rs55676755	0	55676755	intron_variant	0	0.62	5E-6	5.30103		0.044	NR unit increase	Illumina [NR] (imputed)	N
1	rs17483548	0.912922	15	78898932	rs55676755	0.742045	Post bronchodilator FEV1/FVC ratio	42657	26634245	Lutz SM	42341	BMC Genet	www.ncbi.nlm.nih.gov/pubmed/26634245	A genome-wide association study identifies risk loci for spirometric measures among smokers of European and African ancestry.	10,094 European ancestry current and former smoker individuals, 3,260 African American current and former smoker individuals, 178 current and former smoker individuals	NA	15q25.1	CHRNA3	CHRNA3			ENSG00000080644	NA	NA	rs55676755-C	rs55676755	0	55676755	intron_variant	0	0.67	2E-19	18.699		0.017	unit increase	Illumina [NR] (imputed)	N
2	rs4002471	0.910394	19	49246866	rs838147	0.73813	Dietary macronutrient intake	41535	23636237	Tanaka T	41395	Am J Clin Nutr	www.ncbi.nlm.nih.gov/pubmed/23636237	Genome-wide meta-analysis of observational studies shows common genetic variants associated with macronutrient intake.	37,537 European ancestry individuals	33,533 European ancestry individuals	19q13.33	NR	IZUMO1			ENSG00000182264	NA	NA	rs838147-A	rs838147	0	838147	non_coding_transcript_exon_variant	0	0.48	7E-7	6.1549	(Carbohydrate)	0.22	[0.14-0.3] % increase	Affymetrix, Illumina [2500000] (imputed)	N
2	rs4002471	0.910394	19	49239200	rs1231281	0.736708	F-small fish liking (derived food-liking factor)	44777	35585065	May-Wilson S	44699	Nat Commun	www.ncbi.nlm.nih.gov/pubmed/35585065	Large-scale GWAS of food liking reveals genetic determinants and genetic correlations with distinct neurophysiological traits.	150,746 European ancestry individuals	NA	19q13.33		RASIP1			ENSG00000105538	NA	NA	rs1231281-A	rs1231281	0	1231281	intron_variant	0	0.4993	1E-14	14		0.07742	[0.058-0.097] unit decrease	Affymetrix [9605657] (imputed)	N
2	rs4002471	0.910394	19	49250239	rs838144	0.73418	Cooked vegetable consumption	44020	32066663	Niarchou M	43864	Transl Psychiatry	www.ncbi.nlm.nih.gov/pubmed/32066663	Genome-wide association study of dietary intake in the UK biobank study and its associations with schizophrenia and other traits.	335,576 European ancestry individuals	NA	19q13.33	FUT2, MAMSTR, RASIP1, IZUMO1, FUT1, FGF21	IZUMO1 - FUT1	ENSG00000182264	ENSG00000174951		73	1029	rs838144-?	rs838144	0	838144	upstream_gene_variant	1	NR	3E-9	8.52288		0.0145131	[0.0097-0.0193] unit decrease	Affymetrix [25921788] (imputed)	N
2	rs4002471	0.910394	19	49250239	rs838144	0.73418	Meat-related diet	44020	32066663	Niarchou M	43864	Transl Psychiatry	www.ncbi.nlm.nih.gov/pubmed/32066663	Genome-wide association study of dietary intake in the UK biobank study and its associations with schizophrenia and other traits.	154,123 European ancestry men, 181,453 European ancestry women	NA	19q13.33	FUT2, MAMSTR, RASIP1, IZUMO1, FUT1, FGF21	IZUMO1 - FUT1	ENSG00000182264	ENSG00000174951		73	1029	rs838144-?	rs838144	0	838144	upstream_gene_variant	1	NR	8E-12	11.0969		0.0166861	[0.012-0.021] unit decrease	Affymetrix [25921788] (imputed)	N
2	rs4002471	0.910394	19	49250239	rs838144	0.73418	Blood urea nitrogen levels	43651	31152163	Wuttke M	43616	Nat Genet	www.ncbi.nlm.nih.gov/pubmed/31152163	A catalog of genetic loci associated with kidney function from analyses of a million individuals.	416,178 European and unknown ancestry individuals	NA	19q13.33	IZUMO1	IZUMO1 - FUT1	ENSG00000182264	ENSG00000174951		73	1029	rs838144-T	rs838144	0	838144	upstream_gene_variant	1	0.5299	4E-24	23.3979		0.0087	[0.0069-0.0105] unit increase	Affymetrix, Illumina [8176554] (imputed)	N
2	rs4002471	0.910394	19	49250239	rs838144	0.73418	Dietary macronutrient intake (multi-trait analysis)	44837	34426670	Merino J	44431	Nat Hum Behav	www.ncbi.nlm.nih.gov/pubmed/34426670	Genetic analysis of dietary intake identifies new loci and functional links with metabolic traits.	282,271 European ancestry individuals	NA	19q13.33		IZUMO1 - FUT1	ENSG00000182264	ENSG00000174951		73	1029	rs838144-T	rs838144	0	838144	upstream_gene_variant	1	0.511	2E-49	48.699		NA		Affymetrix [11800000] (imputed)	N
1	rs17483548	0.912922	15	78865197	rs17486195	0.733706	Post bronchodilator FEV1/FVC ratio in COPD	42657	26634245	Lutz SM	42341	BMC Genet	www.ncbi.nlm.nih.gov/pubmed/26634245	A genome-wide association study identifies risk loci for spirometric measures among smokers of European and African ancestry.	5,439 European ancestry current and former smoker cases, 821 African American current and former smoker cases	NA	15q25.1	CHRNA5	CHRNA5			ENSG00000169684	NA	NA	rs17486195-A	rs17486195	0	17486195	intron_variant	0	0.601	6E-7	6.22185		0.012	NR unit increase	Illumina [NR] (imputed)	N
1	rs17483548	0.912922	15	78865197	rs17486195	0.733706	Post bronchodilator FEV1	42657	26634245	Lutz SM	42341	BMC Genet	www.ncbi.nlm.nih.gov/pubmed/26634245	A genome-wide association study identifies risk loci for spirometric measures among smokers of European and African ancestry.	10,094 European ancestry current and former smoker individuals, 3,260 African American current and former smoker individuals, 178 current and former smoker individuals	NA	15q25.1	CHRNA5	CHRNA5			ENSG00000169684	NA	NA	rs17486195-A	rs17486195	0	17486195	intron_variant	0	0.665	2E-15	14.699		0.077	NR unit increase	Illumina [NR] (imputed)	N
1	rs17483548	0.912922	15	78865197	rs17486195	0.733706	Post bronchodilator FEV1/FVC ratio	42657	26634245	Lutz SM	42341	BMC Genet	www.ncbi.nlm.nih.gov/pubmed/26634245	A genome-wide association study identifies risk loci for spirometric measures among smokers of European and African ancestry.	10,094 European ancestry current and former smoker individuals, 3,260 African American current and former smoker individuals, 178 current and former smoker individuals	NA	15q25.1	CHRNA5	CHRNA5			ENSG00000169684	NA	NA	rs17486195-A	rs17486195	0	17486195	intron_variant	0	0.668	1E-16	16		0.016	unit increase	Illumina [NR] (imputed)	N
2	rs4002471	0.910394	19	49236102	rs439523	0.73268	Systolic blood pressure	43504	30595370	Kichaev G	43461	Am J Hum Genet	www.ncbi.nlm.nih.gov/pubmed/30595370	Leveraging Polygenic Functional Enrichment to Improve GWAS Power.	approximately 422,000 European ancestry individuals	NA	19q13.33		RASIP1			ENSG00000105538	NA	NA	rs439523-?	rs439523	0	439523	intron_variant	0	NR	3E-17	16.5229		NA		NR [~ 8900000] (imputed)	N
1	rs17483548	0.912922	15	78806023	rs8034191	0.730048	Post bronchodilator FEV1/FVC ratio in COPD	42657	26634245	Lutz SM	42341	BMC Genet	www.ncbi.nlm.nih.gov/pubmed/26634245	A genome-wide association study identifies risk loci for spirometric measures among smokers of European and African ancestry.	5,439 European ancestry current and former smoker cases, 821 African American current and former smoker cases	NA	15q25.1	AGPHD1	HYKK			ENSG00000188266	NA	NA	rs8034191-T	rs8034191	0	8034191	intron_variant	0	0.403	3E-7	6.52288		0.013	NR unit increase	Illumina [NR] (imputed)	N
1	rs17483548	0.912922	15	78806023	rs8034191	0.730048	Pre bronchodilator FEV1	42657	26634245	Lutz SM	42341	BMC Genet	www.ncbi.nlm.nih.gov/pubmed/26634245	A genome-wide association study identifies risk loci for spirometric measures among smokers of European and African ancestry.	6,659 European ancestry current and former smoker individuals	NA	15q25.1	AGPHD1	HYKK			ENSG00000188266	NA	NA	rs8034191-?	rs8034191	0	8034191	intron_variant	0	NR	3E-9	8.52288		0.07893	unit decrease	Illumina [NR] (imputed)	N
1	rs17483548	0.912922	15	78806023	rs8034191	0.730048	Pre bronchodilator FEV1/FVC ratio	42657	26634245	Lutz SM	42341	BMC Genet	www.ncbi.nlm.nih.gov/pubmed/26634245	A genome-wide association study identifies risk loci for spirometric measures among smokers of European and African ancestry.	6,659 European ancestry current and former smoker individuals	NA	15q25.1	AGPHD1	HYKK			ENSG00000188266	NA	NA	rs8034191-?	rs8034191	0	8034191	intron_variant	0	NR	2E-10	9.69897		0.01688	unit decrease	Illumina [NR] (imputed)	N
1	rs17483548	0.912922	15	78806023	rs8034191	0.730048	Post bronchodilator FEV1	42657	26634245	Lutz SM	42341	BMC Genet	www.ncbi.nlm.nih.gov/pubmed/26634245	A genome-wide association study identifies risk loci for spirometric measures among smokers of European and African ancestry.	10,094 European ancestry current and former smoker individuals, 3,260 African American current and former smoker individuals, 178 current and former smoker individuals	NA	15q25.1	AGPHD1	HYKK			ENSG00000188266	NA	NA	rs8034191-T	rs8034191	0	8034191	intron_variant	0	0.335	1E-13	13		0.07	NR unit increase	Illumina [NR] (imputed)	N
1	rs17483548	0.912922	15	78806023	rs8034191	0.730048	Smoking behaviour (cigarette pack-years)	43742	30679032	Brazel DM	43440	Biol Psychiatry	www.ncbi.nlm.nih.gov/pubmed/30679032	Exome Chip Meta-analysis Fine Maps Causal Variants and Elucidates the Genetic Architecture of Rare Coding Variants in Smoking and Alcohol Use.	up to 150,993 European ancestry individuals	NA	15q25.1	AGPHD1	HYKK			ENSG00000188266	NA	NA	rs8034191-C	rs8034191	0	8034191	intron_variant	0	0.338	6E-118	117.222		0.0819	[0.075-0.089] unit increase	Illumina [~ 250000] (imputed)	N
1	rs17483548	0.912922	15	78806023	rs8034191	0.730048	Smoking behaviour (cigarettes smoked per day)	43742	30679032	Brazel DM	43440	Biol Psychiatry	www.ncbi.nlm.nih.gov/pubmed/30679032	Exome Chip Meta-analysis Fine Maps Causal Variants and Elucidates the Genetic Architecture of Rare Coding Variants in Smoking and Alcohol Use.	up to 153,918 European ancestry individuals	NA	15q25.1	AGPHD1	HYKK			ENSG00000188266	NA	NA	rs8034191-C	rs8034191	0	8034191	intron_variant	0	0.341	1E-139	139		0.0956	[0.088-0.103] unit increase	Illumina [~ 250000] (imputed)	N
1	rs17483548	0.912922	15	78806023	rs8034191	0.730048	Lung cancer	39716	18780872	Liu P	39708	J Natl Cancer Inst	www.ncbi.nlm.nih.gov/pubmed/18780872	Familial aggregation of common sequence variants on 15q24-25.1 in lung cancer.	194 European ancestry cases, 219 European ancestry controls	3,878 cases, 4,831 controls	15q25.1	CHRNA5, PSMA4, CHRNA3, LOC123688, CHRNB4	HYKK			ENSG00000188266	NA	NA	rs8034191-G	rs8034191	0	8034191	intron_variant	0	NR	1E-8	8		1.38	[1.17-1.64]	Affymetrix [up to 722376]	N
1	rs17483548	0.912922	15	78806023	rs8034191	0.730048	Post bronchodilator FEV1/FVC ratio	42657	26634245	Lutz SM	42341	BMC Genet	www.ncbi.nlm.nih.gov/pubmed/26634245	A genome-wide association study identifies risk loci for spirometric measures among smokers of European and African ancestry.	10,094 European ancestry current and former smoker individuals, 3,260 African American current and former smoker individuals, 178 current and former smoker individuals	NA	15q25.1	AGPHD1	HYKK			ENSG00000188266	NA	NA	rs8034191-T	rs8034191	0	8034191	intron_variant	0	0.331	6E-14	13.2218		0.014	unit increase	Illumina [NR] (imputed)	N
1	rs17483548	0.912922	15	78806023	rs8034191	0.730048	Lung cancer	40070	19654303	Broderick P	40029	Cancer Res	www.ncbi.nlm.nih.gov/pubmed/19654303	Deciphering the impact of common genetic variation on lung cancer risk: a genome-wide association study.	1,952 European ancestry cases, 1,438 European ancestry controls	2,465 European ancestry cases, 3,005 European ancestry controls, 3,143 individuals, 3,762 individuals	15q25.1	CHRNA3	HYKK			ENSG00000188266	NA	NA	rs8034191-?	rs8034191	0	8034191	intron_variant	0	NR	3E-26	25.5229		1.29	[1.23-1.35]	Illumina [511919]	N
1	rs17483548	0.912922	15	78806023	rs8034191	0.730048	Lung cancer	39615	18385738	Hung RJ	39541	Nature	www.ncbi.nlm.nih.gov/pubmed/18385738	A susceptibility locus for lung cancer maps to nicotinic acetylcholine receptor subunit genes on 15q25.	1,926 European ance other ancestry cases, 2,522 European and other ancestry controls	332 European ancestry cases, 462 European ancestry controls, 2,181 European and other ancestry cases, 4,290 European and other ancestry controls	15q25.1	CHRNA5, CHRNA3, PSMA4, LOC123688, CHRNB4	HYKK			ENSG00000188266	NA	NA	rs8034191-C	rs8034191	0	8034191	intron_variant	0	0.34	5E-20	19.301		1.3	[1.23-1.37]	Illumina [310023]	N
1	rs17483548	0.912922	15	78806023	rs8034191	0.730048	Lung cancer	39615	18385676	Amos CI	39541	Nat Genet	www.ncbi.nlm.nih.gov/pubmed/18385676	Genome-wide association scan of tag SNPs identifies a susceptibility locus for lung cancer at 15q25.1.	1,154 European ancestry cases, 1,137 European ancestry controls	2,724 European ancestry cases, 3,694 European ancestry controls	15q25.1	CHRNA5, CHRNA3, PSMA4, LOC123688	HYKK			ENSG00000188266	NA	NA	rs8034191-G	rs8034191	0	8034191	intron_variant	0	NR	3E-18	17.5229		1.3	[1.15-1.47]	Illumina [317498]	N
1	rs17483548	0.912922	15	78806023	rs8034191	0.730048	Chronic obstructive pulmonary disease	39903	19300482	Pillai SG	39892	PLoS Genet	www.ncbi.nlm.nih.gov/pubmed/19300482	A genome-wide association study in chronic obstructive pulmonary disease (COPD): identification of two major susceptibility loci.	823 cases, 810 controls	1,891 European ancestry individuals from 606 families, 389 European ancestry cases, 472 European ancestry controls, 949 individuals from 127 families	15q25.1	CHRNA5, CHRNA3, CHRNA4, LOC123688	HYKK			ENSG00000188266	NA	NA	rs8034191-C	rs8034191	0	8034191	intron_variant	0	0.33	1E-10	10		1.4	[1.18-1.67]	Illumina [493609]	N
1	rs17483548	0.912922	15	78806023	rs8034191	0.730048	Intracranial aneurysm	44225	33199917	Bakker MK	44151	Nat Genet	www.ncbi.nlm.nih.gov/pubmed/33199917	Genome-wide association study of intracranial aneurysms identifies 17 risk loci and genetic overlap with clinical risk factors.	7,495 European ancestry cases, 3,259 East Asian ancestry cases, 71,934 European ancestry controls, 234,948 East Asian ancestry controls	NA	15q25.1	PSMA4	HYKK			ENSG00000188266	NA	NA	rs8034191-T	rs8034191	0	8034191	intron_variant	0	0.676	3E-8	7.52288		0.117	[0.076-0.158] unit decrease	Affymetrix, Illumina [3527309] (imputed)	N
1	rs17483548	0.912922	15	78806023	rs8034191	0.730048	Nicotine dependence	44344	33144568	Quach BC	44138	Nat Commun	www.ncbi.nlm.nih.gov/pubmed/33144568	Expanding the genetic architecture of nicotine dependence and its shared genetics with multiple traits.	46,213 European ancestry individuals, 11,787 African American individuals	31,854 European ancestry individuals, 1,937 individuals	15q25.1	AGPHD1	HYKK			ENSG00000188266	NA	NA	rs8034191-T	rs8034191	0	8034191	intron_variant	0	NR	1E-70	70		0.06	[0.053-0.067] unit decrease	Affymetrix, Illumina [NR] (imputed)	N
1	rs17483548	0.912922	15	78806023	rs8034191	0.730048	ICD10 Z72.0: Tobacco use	44599	29758381	Marees AT	43215	Drug Alcohol Depend	www.ncbi.nlm.nih.gov/pubmed/29758381	Exploring the role of low-frequency and rare exonic variants in alcohol and tobacco use.	7,432 individuals	1,927 cases, 25,141 controls	15q25.1	AGPHD1	HYKK			ENSG00000188266	NA	NA	rs8034191-?	rs8034191	0	8034191	intron_variant	0		6E-7	6.22185		NA		Illumina [247850]	N
1	rs17483548	0.912922	15	78849034	rs58365910	0.727792	Post bronchodilator FEV1/FVC ratio in COPD	42657	26634245	Lutz SM	42341	BMC Genet	www.ncbi.nlm.nih.gov/pubmed/26634245	A genome-wide association study identifies risk loci for spirometric measures among smokers of European and African ancestry.	5,439 European ancestry current and former smoker cases, 821 African American current and former smoker cases	NA	15q25.1	Intergenic	PSMA4 - CHRNA5	ENSG00000041357	ENSG00000169684		4275	8828	rs58365910-T	rs58365910	0	58365910	intergenic_variant	1	0.595	8E-7	6.09691		0.012	NR unit increase	Illumina [NR] (imputed)	N
1	rs17483548	0.912922	15	78849034	rs58365910	0.727792	Post bronchodilator FEV1	42657	26634245	Lutz SM	42341	BMC Genet	www.ncbi.nlm.nih.gov/pubmed/26634245	A genome-wide association study identifies risk loci for spirometric measures among smokers of European and African ancestry.	10,094 European ancestry current and former smoker individuals, 3,260 African American current and former smoker individuals, 178 current and former smoker individuals	NA	15q25.1	Intergenic	PSMA4 - CHRNA5	ENSG00000041357	ENSG00000169684		4275	8828	rs58365910-T	rs58365910	0	58365910	intergenic_variant	1	0.652	7E-15	14.1549		0.072	NR unit increase	Illumina [NR] (imputed)	N
1	rs17483548	0.912922	15	78849034	rs58365910	0.727792	Post bronchodilator FEV1/FVC ratio	42657	26634245	Lutz SM	42341	BMC Genet	www.ncbi.nlm.nih.gov/pubmed/26634245	A genome-wide association study identifies risk loci for spirometric measures among smokers of European and African ancestry.	10,094 European ancestry current and former smoker individuals, 3,260 African American current and former smoker individuals, 178 current and former smoker individuals	NA	15q25.1	Intergenic	PSMA4 - CHRNA5	ENSG00000041357	ENSG00000169684		4275	8828	rs58365910-T	rs58365910	0	58365910	intergenic_variant	1	0.655	1E-15	15		0.015	unit increase	Illumina [NR] (imputed)	N
1	rs17483548	0.912922	15	78873993	rs7180002	0.726846	Post bronchodilator FEV1/FVC ratio in COPD	42657	26634245	Lutz SM	42341	BMC Genet	www.ncbi.nlm.nih.gov/pubmed/26634245	A genome-wide association study identifies risk loci for spirometric measures among smokers of European and African ancestry.	5,439 European ancestry current and former smoker cases, 821 African American current and former smoker cases	NA	15q25.1	CHRNA5	CHRNA5			ENSG00000169684	NA	NA	rs7180002-A	rs7180002	0	7180002	intron_variant	0	0.601	6E-7	6.22185		0.012	NR unit increase	Illumina [NR] (imputed)	N
1	rs17483548	0.912922	15	78873993	rs7180002	0.726846	Post bronchodilator FEV1	42657	26634245	Lutz SM	42341	BMC Genet	www.ncbi.nlm.nih.gov/pubmed/26634245	A genome-wide association study identifies risk loci for spirometric measures among smokers of European and African ancestry.	10,094 European ancestry current and former smoker individuals, 3,260 African American current and former smoker individuals, 178 current and former smoker individuals	NA	15q25.1	CHRNA5	CHRNA5			ENSG00000169684	NA	NA	rs7180002-A	rs7180002	0	7180002	intron_variant	0	0.664	1E-15	15		0.078	NR unit increase	Illumina [NR] (imputed)	N
1	rs17483548	0.912922	15	78873993	rs7180002	0.726846	Post bronchodilator FEV1/FVC ratio	42657	26634245	Lutz SM	42341	BMC Genet	www.ncbi.nlm.nih.gov/pubmed/26634245	A genome-wide association study identifies risk loci for spirometric measures among smokers of European and African ancestry.	10,094 European ancestry current and former smoker individuals, 3,260 African American current and former smoker individuals, 178 current and former smoker individuals	NA	15q25.1	CHRNA5	CHRNA5			ENSG00000169684	NA	NA	rs7180002-A	rs7180002	0	7180002	intron_variant	0	0.667	1E-16	16		0.016	unit increase	Illumina [NR] (imputed)	N
2	rs4002471	0.910394	19	49248052	rs838146	0.725738	Triglyceride levels in large LDL	44678	35213538	Richardson TG	44617	PLoS Biol	www.ncbi.nlm.nih.gov/pubmed/35213538	Characterising metabolomic signatures of lipid-modifying therapies through drug target mendelian randomisation.	115,082 European ancestry individuals	NA	19q13.33		IZUMO1			ENSG00000182264	NA	NA	rs838146-C	rs838146	0	838146	intron_variant	0	0.499792	2E-14	13.699		0.031199	[0.023-0.039] unit increase	NR [11722792] (imputed)	N
2	rs4002471	0.910394	19	49248052	rs838146	0.725738	Free cholesterol levels in small HDL	44678	35213538	Richardson TG	44617	PLoS Biol	www.ncbi.nlm.nih.gov/pubmed/35213538	Characterising metabolomic signatures of lipid-modifying therapies through drug target mendelian randomisation.	115,082 European ancestry individuals	NA	19q13.33		IZUMO1			ENSG00000182264	NA	NA	rs838146-C	rs838146	0	838146	intron_variant	0	0.499792	3E-9	8.52288		0.0242633	[0.016-0.032] unit increase	NR [11722792] (imputed)	N
1	rs17483548	0.912922	15	78922638	rs2869548	0.71344	Post bronchodilator FEV1/FVC ratio in COPD	42657	26634245	Lutz SM	42341	BMC Genet	www.ncbi.nlm.nih.gov/pubmed/26634245	A genome-wide association study identifies risk loci for spirometric measures among smokers of European and African ancestry.	5,439 European ancestry current and former smoker cases, 821 African American current and former smoker cases	NA	15q25.1	CHRNB4	CHRNB4			ENSG00000117971	NA	NA	rs2869548-A	rs2869548	0	2869548	intron_variant	0	0.421	3E-7	6.52288		0.013	NR unit decrease	Illumina [NR] (imputed)	N
1	rs17483548	0.912922	15	78922638	rs2869548	0.71344	Post bronchodilator FEV1	42657	26634245	Lutz SM	42341	BMC Genet	www.ncbi.nlm.nih.gov/pubmed/26634245	A genome-wide association study identifies risk loci for spirometric measures among smokers of European and African ancestry.	10,094 European ancestry current and former smoker individuals, 3,260 African American current and former smoker individuals, 178 current and former smoker individuals	NA	15q25.1	CHRNB4	CHRNB4			ENSG00000117971	NA	NA	rs2869548-A	rs2869548	0	2869548	intron_variant	0	0.367	4E-13	12.3979		0.074	NR unit decrease	Illumina [NR] (imputed)	N
1	rs17483548	0.912922	15	78922638	rs2869548	0.71344	Post bronchodilator FEV1/FVC ratio	42657	26634245	Lutz SM	42341	BMC Genet	www.ncbi.nlm.nih.gov/pubmed/26634245	A genome-wide association study identifies risk loci for spirometric measures among smokers of European and African ancestry.	10,094 European ancestry current and former smoker individuals, 3,260 African American current and former smoker individuals, 178 current and former smoker individuals	NA	15q25.1	CHRNB4	CHRNB4			ENSG00000117971	NA	NA	rs2869548-A	rs2869548	0	2869548	intron_variant	0	0.364	6E-14	13.2218		0.016	unit decrease	Illumina [NR] (imputed)	N
1	rs17483548	0.912922	15	78739763	rs2089162	0.712666	Post bronchodilator FEV1/FVC ratio in COPD	42657	26634245	Lutz SM	42341	BMC Genet	www.ncbi.nlm.nih.gov/pubmed/26634245	A genome-wide association study identifies risk loci for spirometric measures among smokers of European and African ancestry.	5,439 European ancestry current and former smoker cases, 821 African American current and former smoker cases	NA	15q25.1	IREB2	IREB2			ENSG00000136381	NA	NA	rs2089162-A	rs2089162	0	2089162	intron_variant	0	0.61	1E-6	6		0.012	NR unit increase	Illumina [NR] (imputed)	N
1	rs17483548	0.912922	15	78739763	rs2089162	0.712666	Post bronchodilator FEV1	42657	26634245	Lutz SM	42341	BMC Genet	www.ncbi.nlm.nih.gov/pubmed/26634245	A genome-wide association study identifies risk loci for spirometric measures among smokers of European and African ancestry.	10,094 European ancestry current and former smoker individuals, 3,260 African American current and former smoker individuals, 178 current and former smoker individuals	NA	15q25.1	IREB2	IREB2			ENSG00000136381	NA	NA	rs2089162-A	rs2089162	0	2089162	intron_variant	0	0.66	1E-12	12		0.073	NR unit increase	Illumina [NR] (imputed)	N
1	rs17483548	0.912922	15	78739763	rs2089162	0.712666	Post bronchodilator FEV1/FVC ratio	42657	26634245	Lutz SM	42341	BMC Genet	www.ncbi.nlm.nih.gov/pubmed/26634245	A genome-wide association study identifies risk loci for spirometric measures among smokers of European and African ancestry.	10,094 European ancestry current and former smoker individuals, 3,260 African American current and former smoker individuals, 178 current and former smoker individuals	NA	15q25.1	IREB2	IREB2			ENSG00000136381	NA	NA	rs2089162-A	rs2089162	0	2089162	intron_variant	0	0.662	2E-12	11.699		0.015	unit increase	Illumina [NR] (imputed)	N
2	rs4002471	0.910394	19	49206985	rs602662	0.712189	OTU97_27 (Bacteroides) prevalence	44746	33462482	Ruhlemann MC	44214	Nat Genet	www.ncbi.nlm.nih.gov/pubmed/33462482	Genome-wide association study in 8,956 German individuals identifies influence of ABO histo-blood groups on gut microbiome.	8,956 German ancestry individuals	NA	19q13.33		FUT2			ENSG00000176920	NA	NA	rs602662-?	rs602662	0	602662	missense_variant	0	NR	4E-7	6.39794		0.189717	[0.12-0.26] unit decrease	NR [6900000] (imputed)	N
2	rs4002471	0.910394	19	49206985	rs602662	0.712189	Vitamin B12 levels	42898	28334792	Nongmaithem SS	42793	Hum Mol Genet	www.ncbi.nlm.nih.gov/pubmed/28334792	GWAS identifies population-specific new regulatory variants in FUT6 associated with plasma B12 concentrations in Indians.	1,001 Indo-European ancestry adults	1,713 Indo-European ancestry adults, 690 Indo-European ancestry children, 481 Dravidian ancestry adults, 534 Dravidian ancestry children	19q13.33	FUT2	FUT2			ENSG00000176920	NA	NA	rs602662-A	rs602662	0	602662	missense_variant	0	NR	6E-13	12.2218		0.18	[NR] pmol/l increase	Affymetrix [8900000] (imputed)	N
2	rs4002471	0.910394	19	49206985	rs602662	0.712189	Pediatric autoimmune diseases	42613	26301688	Li YR	42240	Nat Med	www.ncbi.nlm.nih.gov/pubmed/26301688	Meta-analysis of shared genetic architecture across ten pediatric autoimmune diseases.	97 European ancestry thyroiditis cases, 107 European ancestry ankylosing spondylitis cases, 100 European ancestry psoriasis cases, 173 European ancestry celiac disease cases, 254 European ancestry systemic lupus erythematosus cases, 308 European ancestry common variable inmunodeficiency cases, 865 European ancestry ulcerative colitis cases, 1,086 European ancestry Type 1 diabetes cases, 1,123 European ancestry juvenile idiopathic arthritis cases, 1,922 European ancestry Crohn's disease cases, 10,718 European ancestry controls	NA	19q13.33	FUT2	FUT2			ENSG00000176920	NA	NA	rs602662-G	rs602662	0	602662	missense_variant	0	0.49	5E-8	7.30103		NA		Illumina [7347414] (imputed)	N
2	rs4002471	0.910394	19	49206985	rs602662	0.712189	Folate pathway vitamin levels	41522	19744961	Hazra A	40066	Hum Mol Genet	www.ncbi.nlm.nih.gov/pubmed/19744961	Genome-wide significant predictors of metabolites in the one-carbon metabolism pathway.	3,305 European ancestry females, 1,458 European ancestry males	NA	19q13.33	FUT2	FUT2			ENSG00000176920	NA	NA	rs602662-?	rs602662	0	602662	missense_variant	0	0.44	2E-15	14.699	(Plasma Vitamin B12)	0.07	[0.050-0.090] unit decrease	Affymetrix, Illumina [~ 2500000] (imputed)	N
2	rs4002471	0.910394	19	49206985	rs602662	0.712189	Folate pathway vitamin levels	39904	19303062	Tanaka T	39890	Am J Hum Genet	www.ncbi.nlm.nih.gov/pubmed/19303062	Genome-wide association study of vitamin B6, vitamin B12, folate, and homocysteine blood concentrations.	2,934 European ancestry individuals	686 European ancestry individuals	19q13.33	FUT2	FUT2			ENSG00000176920	NA	NA	rs602662-A	rs602662	0	602662	missense_variant	0	0.53	3E-20	19.5229	(vitamin B12)	49.77	[37.09-62.45] pg/ml increase	Affymetrix, Illumina [~ 2500000] (imputed)	N
2	rs4002471	0.910394	19	49206985	rs602662	0.712189	Serum levels of protein GOLM1	44607	35078996	Gudjonsson A	44586	Nat Commun	www.ncbi.nlm.nih.gov/pubmed/35078996	A genome-wide association study of serum proteins reveals shared loci with common diseases.	5,362 Icelandic ancestry individuals	NA	19q13.33		FUT2			ENSG00000176920	NA	NA	rs602662-G	rs602662	0	602662	missense_variant	0	0.3761	4E-26	25.3979		0.200625	[0.16-0.24] unit increase	Illumina [7506463] (imputed)	N
2	rs4002471	0.910394	19	49206985	rs602662	0.712189	Concentration of IDL particles	44678	35213538	Richardson TG	44617	PLoS Biol	www.ncbi.nlm.nih.gov/pubmed/35213538	Characterising metabolomic signatures of lipid-modifying therapies through drug target mendelian randomisation.	115,082 European ancestry individuals	NA	19q13.33		FUT2			ENSG00000176920	NA	NA	rs602662-G	rs602662	0	602662	missense_variant	0	0.465629	3E-11	10.5229		0.0272464	[0.019-0.035] unit decrease	NR [11722792] (imputed)	N
2	rs4002471	0.910394	19	49206985	rs602662	0.712189	Cholesteryl ester levels in large LDL	44678	35213538	Richardson TG	44617	PLoS Biol	www.ncbi.nlm.nih.gov/pubmed/35213538	Characterising metabolomic signatures of lipid-modifying therapies through drug target mendelian randomisation.	115,082 European ancestry individuals	NA	19q13.33		FUT2			ENSG00000176920	NA	NA	rs602662-G	rs602662	0	602662	missense_variant	0	0.465629	8E-13	12.0969		0.0293429	[0.021-0.037] unit decrease	NR [11722792] (imputed)	N
2	rs4002471	0.910394	19	49206985	rs602662	0.712189	Phospholipid levels in LDL	44678	35213538	Richardson TG	44617	PLoS Biol	www.ncbi.nlm.nih.gov/pubmed/35213538	Characterising metabolomic signatures of lipid-modifying therapies through drug target mendelian randomisation.	115,082 European ancestry individuals	NA	19q13.33		FUT2			ENSG00000176920	NA	NA	rs602662-G	rs602662	0	602662	missense_variant	0	0.465629	3E-11	10.5229		0.0274148	[0.019-0.035] unit decrease	NR [11722792] (imputed)	N
2	rs4002471	0.910394	19	49206985	rs602662	0.712189	Cholesteryl ester levels in IDL	44678	35213538	Richardson TG	44617	PLoS Biol	www.ncbi.nlm.nih.gov/pubmed/35213538	Characterising metabolomic signatures of lipid-modifying therapies through drug target mendelian randomisation.	115,082 European ancestry individuals	NA	19q13.33		FUT2			ENSG00000176920	NA	NA	rs602662-G	rs602662	0	602662	missense_variant	0	0.465629	1E-11	11		0.0270389	[0.019-0.035] unit decrease	NR [11722792] (imputed)	N
2	rs4002471	0.910394	19	49206985	rs602662	0.712189	Total lipid levels in large LDL	44678	35213538	Richardson TG	44617	PLoS Biol	www.ncbi.nlm.nih.gov/pubmed/35213538	Characterising metabolomic signatures of lipid-modifying therapies through drug target mendelian randomisation.	115,082 European ancestry individuals	NA	19q13.33		FUT2			ENSG00000176920	NA	NA	rs602662-G	rs602662	0	602662	missense_variant	0	0.465629	3E-13	12.5229		0.0299137	[0.022-0.038] unit decrease	NR [11722792] (imputed)	N
2	rs4002471	0.910394	19	49206985	rs602662	0.712189	Cholesteryl ester levels in LDL	44678	35213538	Richardson TG	44617	PLoS Biol	www.ncbi.nlm.nih.gov/pubmed/35213538	Characterising metabolomic signatures of lipid-modifying therapies through drug target mendelian randomisation.	115,082 European ancestry individuals	NA	19q13.33		FUT2			ENSG00000176920	NA	NA	rs602662-G	rs602662	0	602662	missense_variant	0	0.465629	3E-12	11.5229		0.0286832	[0.021-0.037] unit decrease	NR [11722792] (imputed)	N
2	rs4002471	0.910394	19	49206985	rs602662	0.712189	Free cholesterol levels in LDL	44678	35213538	Richardson TG	44617	PLoS Biol	www.ncbi.nlm.nih.gov/pubmed/35213538	Characterising metabolomic signatures of lipid-modifying therapies through drug target mendelian randomisation.	115,082 European ancestry individuals	NA	19q13.33		FUT2			ENSG00000176920	NA	NA	rs602662-G	rs602662	0	602662	missense_variant	0	0.465629	1E-10	10		0.0263396	[0.018-0.034] unit decrease	NR [11722792] (imputed)	N
2	rs4002471	0.910394	19	49206985	rs602662	0.712189	Total lipid levels in LDL	44678	35213538	Richardson TG	44617	PLoS Biol	www.ncbi.nlm.nih.gov/pubmed/35213538	Characterising metabolomic signatures of lipid-modifying therapies through drug target mendelian randomisation.	115,082 European ancestry individuals	NA	19q13.33		FUT2			ENSG00000176920	NA	NA	rs602662-G	rs602662	0	602662	missense_variant	0	0.465629	2E-12	11.699		0.0289459	[0.021-0.037] unit decrease	NR [11722792] (imputed)	N
2	rs4002471	0.910394	19	49206985	rs602662	0.712189	Concentration of LDL particles	44678	35213538	Richardson TG	44617	PLoS Biol	www.ncbi.nlm.nih.gov/pubmed/35213538	Characterising metabolomic signatures of lipid-modifying therapies through drug target mendelian randomisation.	115,082 European ancestry individuals	NA	19q13.33		FUT2			ENSG00000176920	NA	NA	rs602662-G	rs602662	0	602662	missense_variant	0	0.465629	1E-12	12		0.029257	[0.021-0.037] unit decrease	NR [11722792] (imputed)	N
2	rs4002471	0.910394	19	49206985	rs602662	0.712189	Cholesterol levels in large LDL	44678	35213538	Richardson TG	44617	PLoS Biol	www.ncbi.nlm.nih.gov/pubmed/35213538	Characterising metabolomic signatures of lipid-modifying therapies through drug target mendelian randomisation.	115,082 European ancestry individuals	NA	19q13.33		FUT2			ENSG00000176920	NA	NA	rs602662-G	rs602662	0	602662	missense_variant	0	0.465629	1E-12	12		0.0289967	[0.021-0.037] unit decrease	NR [11722792] (imputed)	N
2	rs4002471	0.910394	19	49206985	rs602662	0.712189	Apolipoprotein B levels	44678	35213538	Richardson TG	44617	PLoS Biol	www.ncbi.nlm.nih.gov/pubmed/35213538	Characterising metabolomic signatures of lipid-modifying therapies through drug target mendelian randomisation.	115,082 European ancestry individuals	NA	19q13.33		FUT2			ENSG00000176920	NA	NA	rs602662-G	rs602662	0	602662	missense_variant	0	0.465629	6E-13	12.2218		0.0297244	[0.022-0.038] unit decrease	NR [11722792] (imputed)	N
2	rs4002471	0.910394	19	49206985	rs602662	0.712189	Clinical LDL cholesterol levels	44678	35213538	Richardson TG	44617	PLoS Biol	www.ncbi.nlm.nih.gov/pubmed/35213538	Characterising metabolomic signatures of lipid-modifying therapies through drug target mendelian randomisation.	115,082 European ancestry individuals	NA	19q13.33		FUT2			ENSG00000176920	NA	NA	rs602662-G	rs602662	0	602662	missense_variant	0	0.465629	5E-11	10.301		0.0269861	[0.019-0.035] unit decrease	NR [11722792] (imputed)	N
2	rs4002471	0.910394	19	49206985	rs602662	0.712189	LDL cholesterol levels	44678	35213538	Richardson TG	44617	PLoS Biol	www.ncbi.nlm.nih.gov/pubmed/35213538	Characterising metabolomic signatures of lipid-modifying therapies through drug target mendelian randomisation.	115,082 European ancestry individuals	NA	19q13.33		FUT2			ENSG00000176920	NA	NA	rs602662-G	rs602662	0	602662	missense_variant	0	0.465629	6E-12	11.2218		0.028308	[0.02-0.036] unit decrease	NR [11722792] (imputed)	N
2	rs4002471	0.910394	19	49206985	rs602662	0.712189	Total free cholesterol levels	44678	35213538	Richardson TG	44617	PLoS Biol	www.ncbi.nlm.nih.gov/pubmed/35213538	Characterising metabolomic signatures of lipid-modifying therapies through drug target mendelian randomisation.	115,082 European ancestry individuals	NA	19q13.33		FUT2			ENSG00000176920	NA	NA	rs602662-G	rs602662	0	602662	missense_variant	0	0.465629	4E-15	14.3979		0.0317011	[0.024-0.04] unit decrease	NR [11722792] (imputed)	N
2	rs4002471	0.910394	19	49206985	rs602662	0.712189	Cholesterol levels in medium LDL	44678	35213538	Richardson TG	44617	PLoS Biol	www.ncbi.nlm.nih.gov/pubmed/35213538	Characterising metabolomic signatures of lipid-modifying therapies through drug target mendelian randomisation.	115,082 European ancestry individuals	NA	19q13.33		FUT2			ENSG00000176920	NA	NA	rs602662-G	rs602662	0	602662	missense_variant	0	0.465629	3E-10	9.52288		0.0260177	[0.018-0.034] unit decrease	NR [11722792] (imputed)	N
2	rs4002471	0.910394	19	49206985	rs602662	0.712189	Phospholipid levels in medium LDL	44678	35213538	Richardson TG	44617	PLoS Biol	www.ncbi.nlm.nih.gov/pubmed/35213538	Characterising metabolomic signatures of lipid-modifying therapies through drug target mendelian randomisation.	115,082 European ancestry individuals	NA	19q13.33		FUT2			ENSG00000176920	NA	NA	rs602662-G	rs602662	0	602662	missense_variant	0	0.465629	1E-9	9		0.0251064	[0.017-0.033] unit decrease	NR [11722792] (imputed)	N
2	rs4002471	0.910394	19	49206985	rs602662	0.712189	Cholesteryl ester levels in medium VLDL	44678	35213538	Richardson TG	44617	PLoS Biol	www.ncbi.nlm.nih.gov/pubmed/35213538	Characterising metabolomic signatures of lipid-modifying therapies through drug target mendelian randomisation.	115,082 European ancestry individuals	NA	19q13.33		FUT2			ENSG00000176920	NA	NA	rs602662-G	rs602662	0	602662	missense_variant	0	0.465629	2E-11	10.699		0.02753	[0.02-0.036] unit decrease	NR [11722792] (imputed)	N
2	rs4002471	0.910394	19	49206985	rs602662	0.712189	Remnant cholesterol (non-HDL, non-LDL -cholesterol)	44678	35213538	Richardson TG	44617	PLoS Biol	www.ncbi.nlm.nih.gov/pubmed/35213538	Characterising metabolomic signatures of lipid-modifying therapies through drug target mendelian randomisation.	115,082 European ancestry individuals	NA	19q13.33		FUT2			ENSG00000176920	NA	NA	rs602662-G	rs602662	0	602662	missense_variant	0	0.465629	8E-14	13.0969		0.0307096	[0.023-0.039] unit decrease	NR [11722792] (imputed)	N
2	rs4002471	0.910394	19	49206985	rs602662	0.712189	Cholesterol levels in small LDL	44678	35213538	Richardson TG	44617	PLoS Biol	www.ncbi.nlm.nih.gov/pubmed/35213538	Characterising metabolomic signatures of lipid-modifying therapies through drug target mendelian randomisation.	115,082 European ancestry individuals	NA	19q13.33		FUT2			ENSG00000176920	NA	NA	rs602662-G	rs602662	0	602662	missense_variant	0	0.465629	6E-10	9.22185		0.0256144	[0.018-0.034] unit decrease	NR [11722792] (imputed)	N
2	rs4002471	0.910394	19	49206985	rs602662	0.712189	Total lipid levels in small LDL	44678	35213538	Richardson TG	44617	PLoS Biol	www.ncbi.nlm.nih.gov/pubmed/35213538	Characterising metabolomic signatures of lipid-modifying therapies through drug target mendelian randomisation.	115,082 European ancestry individuals	NA	19q13.33		FUT2			ENSG00000176920	NA	NA	rs602662-G	rs602662	0	602662	missense_variant	0	0.465629	3E-10	9.52288		0.0259552	[0.018-0.034] unit decrease	NR [11722792] (imputed)	N
2	rs4002471	0.910394	19	49206985	rs602662	0.712189	Total lipid levels in medium LDL	44678	35213538	Richardson TG	44617	PLoS Biol	www.ncbi.nlm.nih.gov/pubmed/35213538	Characterising metabolomic signatures of lipid-modifying therapies through drug target mendelian randomisation.	115,082 European ancestry individuals	NA	19q13.33		FUT2			ENSG00000176920	NA	NA	rs602662-G	rs602662	0	602662	missense_variant	0	0.465629	2E-10	9.69897		0.0263988	[0.018-0.035] unit decrease	NR [11722792] (imputed)	N
2	rs4002471	0.910394	19	49206985	rs602662	0.712189	Free cholesterol levels in medium LDL	44678	35213538	Richardson TG	44617	PLoS Biol	www.ncbi.nlm.nih.gov/pubmed/35213538	Characterising metabolomic signatures of lipid-modifying therapies through drug target mendelian randomisation.	115,082 European ancestry individuals	NA	19q13.33		FUT2			ENSG00000176920	NA	NA	rs602662-G	rs602662	0	602662	missense_variant	0	0.465629	4E-9	8.39794		0.0243617	[0.016-0.032] unit decrease	NR [11722792] (imputed)	N
2	rs4002471	0.910394	19	49206985	rs602662	0.712189	Total cholesterol minus HDL-C levels	44678	35213538	Richardson TG	44617	PLoS Biol	www.ncbi.nlm.nih.gov/pubmed/35213538	Characterising metabolomic signatures of lipid-modifying therapies through drug target mendelian randomisation.	115,082 European ancestry individuals	NA	19q13.33		FUT2			ENSG00000176920	NA	NA	rs602662-G	rs602662	0	602662	missense_variant	0	0.465629	3E-13	12.5229		0.0299659	[0.022-0.038] unit decrease	NR [11722792] (imputed)	N
2	rs4002471	0.910394	19	49206985	rs602662	0.712189	Cholesteryl ester levels in small LDL	44678	35213538	Richardson TG	44617	PLoS Biol	www.ncbi.nlm.nih.gov/pubmed/35213538	Characterising metabolomic signatures of lipid-modifying therapies through drug target mendelian randomisation.	115,082 European ancestry individuals	NA	19q13.33		FUT2			ENSG00000176920	NA	NA	rs602662-G	rs602662	0	602662	missense_variant	0	0.465629	3E-10	9.52288		0.0260331	[0.018-0.034] unit decrease	NR [11722792] (imputed)	N
2	rs4002471	0.910394	19	49206985	rs602662	0.712189	Free cholesterol levels in small LDL	44678	35213538	Richardson TG	44617	PLoS Biol	www.ncbi.nlm.nih.gov/pubmed/35213538	Characterising metabolomic signatures of lipid-modifying therapies through drug target mendelian randomisation.	115,082 European ancestry individuals	NA	19q13.33		FUT2			ENSG00000176920	NA	NA	rs602662-G	rs602662	0	602662	missense_variant	0	0.465629	5E-8	7.30103		0.0224655	[0.014-0.031] unit decrease	NR [11722792] (imputed)	N
2	rs4002471	0.910394	19	49206985	rs602662	0.712189	Concentration of large LDL particles	44678	35213538	Richardson TG	44617	PLoS Biol	www.ncbi.nlm.nih.gov/pubmed/35213538	Characterising metabolomic signatures of lipid-modifying therapies through drug target mendelian randomisation.	115,082 European ancestry individuals	NA	19q13.33		FUT2			ENSG00000176920	NA	NA	rs602662-G	rs602662	0	602662	missense_variant	0	0.465629	4E-12	11.3979		0.0285857	[0.021-0.037] unit decrease	NR [11722792] (imputed)	N
1	rs17483548	0.912922	15	78783277	rs11858836	0.711435	Post bronchodilator FEV1/FVC ratio in COPD	42657	26634245	Lutz SM	42341	BMC Genet	www.ncbi.nlm.nih.gov/pubmed/26634245	A genome-wide association study identifies risk loci for spirometric measures among smokers of European and African ancestry.	5,439 European ancestry current and former smoker cases, 821 African American current and former smoker cases	NA	15q25.1	IREB2	IREB2			ENSG00000136381	NA	NA	rs11858836-A	rs11858836	0	11858836	intron_variant	0	0.387	2E-6	5.69897		0.012	NR unit decrease	Illumina [NR] (imputed)	N
1	rs17483548	0.912922	15	78783277	rs11858836	0.711435	Post bronchodilator FEV1	42657	26634245	Lutz SM	42341	BMC Genet	www.ncbi.nlm.nih.gov/pubmed/26634245	A genome-wide association study identifies risk loci for spirometric measures among smokers of European and African ancestry.	10,094 European ancestry current and former smoker individuals, 3,260 African American current and former smoker individuals, 178 current and former smoker individuals	NA	15q25.1	IREB2	IREB2			ENSG00000136381	NA	NA	rs11858836-A	rs11858836	0	11858836	intron_variant	0	0.336	3E-13	12.5229		0.074	NR unit decrease	Illumina [NR] (imputed)	N
1	rs17483548	0.912922	15	78783277	rs11858836	0.711435	Current cigarettes per day in chronic obstructive pulmonary disease	43315	29767774	Lutz SM	43235	Nicotine Tob Res	www.ncbi.nlm.nih.gov/pubmed/29767774	Common and rare variants genetic association analysis of cigarettes per day among ever smokers in COPD cases and controls.	2,812 European ancestry cases, 3,846 European ancestry controls, 821 African American cases, 2,459 African American controls	2,627 cases, 986 controls	15q25.1	IREB2	IREB2			ENSG00000136381	NA	NA	rs11858836-A	rs11858836	0	11858836	intron_variant	0	0.36	1E-10	10		0.1	[NR] unit increase	Illumina [NR]	N
1	rs17483548	0.912922	15	78783277	rs11858836	0.711435	Post bronchodilator FEV1/FVC ratio	42657	26634245	Lutz SM	42341	BMC Genet	www.ncbi.nlm.nih.gov/pubmed/26634245	A genome-wide association study identifies risk loci for spirometric measures among smokers of European and African ancestry.	10,094 European ancestry current and former smoker individuals, 3,260 African American current and former smoker individuals, 178 current and former smoker individuals	NA	15q25.1	IREB2	IREB2			ENSG00000136381	NA	NA	rs11858836-A	rs11858836	0	11858836	intron_variant	0	0.333	1E-12	12		0.015	unit decrease	Illumina [NR] (imputed)	N
1	rs17483548	0.912922	15	78783277	rs11858836	0.711435	Chronic obstructive pulmonary disease	40892	22080838	Cho MH	40858	Hum Mol Genet	www.ncbi.nlm.nih.gov/pubmed/22080838	A genome-wide association study of COPD identifies a susceptibility locus on chromosome 19q13.	3,499 European ancestry cases, 1,922 European ancestry controls	983 cases, 1,876 sibling controls	15q25.1	CHRNA5, IREB2, CHRNA3	IREB2			ENSG00000136381	NA	NA	rs11858836-?	rs11858836	0	11858836	intron_variant	0	NR	1E-6	6		1.29	[1.13-1.47]	Illumina [797983]	N
1	rs17483548	0.912922	15	78857986	rs55781567	0.7097	Lung cancer in ever smokers	42996	28604730	McKay JD	42898	Nat Genet	www.ncbi.nlm.nih.gov/pubmed/28604730	Large-scale association analysis identifies new lung cancer susceptibility loci and heterogeneity in genetic susceptibility across histological subtypes.	23,223 European ancestry cases, 16,964 European ancestry controls	NA	15q25.1	CHRNA5	CHRNA5			ENSG00000169684	NA	NA	rs55781567-G	rs55781567	0	55781567	5_prime_UTR_variant	0	0.386053854	2E-78	77.699		1.33201	[1.292694434-1.372529125]	Illumina [10439017] (imputed)	N
1	rs17483548	0.912922	15	78857986	rs55781567	0.7097	Lung adenocarcinoma	42996	28604730	McKay JD	42898	Nat Genet	www.ncbi.nlm.nih.gov/pubmed/28604730	Large-scale association analysis identifies new lung cancer susceptibility loci and heterogeneity in genetic susceptibility across histological subtypes.	11,273 European ancestry cases, 55,483 European ancestry controls	NA	15q25.1	CHRNA5	CHRNA5			ENSG00000169684	NA	NA	rs55781567-G	rs55781567	0	55781567	5_prime_UTR_variant	0	0.358612089	3E-48	47.5229		1.27635	[1.235221079-1.318857475]	Illumina [10439017] (imputed)	N
1	rs17483548	0.912922	15	78857986	rs55781567	0.7097	Lung cancer	42996	28604730	McKay JD	42898	Nat Genet	www.ncbi.nlm.nih.gov/pubmed/28604730	Large-scale association analysis identifies new lung cancer susceptibility loci and heterogeneity in genetic susceptibility across histological subtypes.	29,266 European ancestry cases, 56,450 European ancestry controls	NA	15q25.1	CHRNA5	CHRNA5			ENSG00000169684	NA	NA	rs55781567-G	rs55781567	0	55781567	5_prime_UTR_variant	0	0.366673898	3E-103	102.523		1.29742	[1.267092551-1.328476032]	Illumina [10439017] (imputed)	N
1	rs17483548	0.912922	15	78857986	rs55781567	0.7097	Post bronchodilator FEV1/FVC ratio in COPD	42657	26634245	Lutz SM	42341	BMC Genet	www.ncbi.nlm.nih.gov/pubmed/26634245	A genome-wide association study identifies risk loci for spirometric measures among smokers of European and African ancestry.	5,439 European ancestry current and former smoker cases, 821 African American current and former smoker cases	NA	15q25.1	CHRNA5	CHRNA5			ENSG00000169684	NA	NA	rs55781567-C	rs55781567	0	55781567	5_prime_UTR_variant	0	0.597	8E-7	6.09691		0.012	NR unit increase	Illumina [NR] (imputed)	N
1	rs17483548	0.912922	15	78857986	rs55781567	0.7097	Youthful appearance (self-reported)	44224	32339537	Roberts V	43945	J Invest Dermatol	www.ncbi.nlm.nih.gov/pubmed/32339537	Genome wide association study identifies genetic associations with perceived age.	423,992 European ancestry individuals	NA	15q25.1	CHRNA5	CHRNA5			ENSG00000169684	NA	NA	rs55781567-C	rs55781567	0	55781567	5_prime_UTR_variant	0	0.665123	3E-9	8.52288		1.02781	NR	Affymetrix [~ 9600000] (imputed)	N
1	rs17483548	0.912922	15	78857986	rs55781567	0.7097	Squamous cell lung carcinoma	44421	32889700	Qin N	44079	Front Med	www.ncbi.nlm.nih.gov/pubmed/32889700	Comprehensive functional annotation of susceptibility variants identifies genetic heterogeneity between lung adenocarcinoma and squamous cell carcinoma.	8,350 Chinese or European ancestry cases, 27,355 Chinese or European ancestry controls	NA	15q25.1	NR	CHRNA5			ENSG00000169684	NA	NA	rs55781567-G	rs55781567	0	55781567	5_prime_UTR_variant	0	NR	2E-23	22.699		0.78	[0.74-0.82]	NR [NR] (imputed)	N
1	rs17483548	0.912922	15	78857986	rs55781567	0.7097	Non-small cell lung cancer	44421	32889700	Qin N	44079	Front Med	www.ncbi.nlm.nih.gov/pubmed/32889700	Comprehensive functional annotation of susceptibility variants identifies genetic heterogeneity between lung adenocarcinoma and squamous cell carcinoma.	27,120 Chinese or European ancestry cases, 27,355 Chinese or European ancestry controls	NA	15q25.1	NR	CHRNA5			ENSG00000169684	NA	NA	rs55781567-G	rs55781567	0	55781567	5_prime_UTR_variant	0	NR	8E-44	43.0969		0.79	[0.76-0.81]	NR [NR] (imputed)	N
1	rs17483548	0.912922	15	78857986	rs55781567	0.7097	Lung adenocarcinoma	44421	32889700	Qin N	44079	Front Med	www.ncbi.nlm.nih.gov/pubmed/32889700	Comprehensive functional annotation of susceptibility variants identifies genetic heterogeneity between lung adenocarcinoma and squamous cell carcinoma.	15,581 Chinese or European ancestry cases, 27,355 Chinese or European ancestry controls	NA	15q25.1	NR	CHRNA5			ENSG00000169684	NA	NA	rs55781567-G	rs55781567	0	55781567	5_prime_UTR_variant	0	NR	9E-26	25.0458		0.8	[0.77-0.84]	NR [NR] (imputed)	N
1	rs17483548	0.912922	15	78857986	rs55781567	0.7097	Post bronchodilator FEV1	42657	26634245	Lutz SM	42341	BMC Genet	www.ncbi.nlm.nih.gov/pubmed/26634245	A genome-wide association study identifies risk loci for spirometric measures among smokers of European and African ancestry.	10,094 European ancestry current and former smoker individuals, 3,260 African American current and former smoker individuals, 178 current and former smoker individuals	NA	15q25.1	CHRNA5	CHRNA5			ENSG00000169684	NA	NA	rs55781567-C	rs55781567	0	55781567	5_prime_UTR_variant	0	0.649	7E-15	14.1549		0.071	NR unit increase	Illumina [NR] (imputed)	N
1	rs17483548	0.912922	15	78857986	rs55781567	0.7097	Non-small cell lung cancer	43754	31326317	Dai J	43663	Lancet Respir Med	www.ncbi.nlm.nih.gov/pubmed/31326317	Identification of risk loci and a polygenic risk score for lung cancer: a large-scale prospective cohort study in Chinese populations.	13,327 Chinese ancestry cases, 13,793 European ancestry cases, 13,328 Chinese ancestry controls, 14,027 European ancestry controls	NA	15q25.1	CHRNA5	CHRNA5			ENSG00000169684	NA	NA	rs55781567-G	rs55781567	0	55781567	5_prime_UTR_variant	0	0.32	8E-44	43.0969		1.27	[1.23-1.31]	Illumina [~ 11000000] (imputed)	N
1	rs17483548	0.912922	15	78857986	rs55781567	0.7097	Post bronchodilator FEV1 in COPD	42657	26634245	Lutz SM	42341	BMC Genet	www.ncbi.nlm.nih.gov/pubmed/26634245	A genome-wide association study identifies risk loci for spirometric measures among smokers of European and African ancestry.	5,439 European ancestry current and former smoker cases, 821 African American current and former smoker cases	NA	15q25.1	CHRNA5	CHRNA5			ENSG00000169684	NA	NA	rs55781567-C	rs55781567	0	55781567	5_prime_UTR_variant	0	0.61	3E-6	5.52288		0.045	NR unit increase	Illumina [NR] (imputed)	N
1	rs17483548	0.912922	15	78857986	rs55781567	0.7097	Post bronchodilator FEV1/FVC ratio	42657	26634245	Lutz SM	42341	BMC Genet	www.ncbi.nlm.nih.gov/pubmed/26634245	A genome-wide association study identifies risk loci for spirometric measures among smokers of European and African ancestry.	10,094 European ancestry current and former smoker individuals, 3,260 African American current and former smoker individuals, 178 current and former smoker individuals	NA	15q25.1	CHRNA5	CHRNA5			ENSG00000169684	NA	NA	rs55781567-C	rs55781567	0	55781567	5_prime_UTR_variant	0	0.651	6E-15	14.2218		0.015	unit increase	Illumina [NR] (imputed)	N
1	rs17483548	0.912922	15	78857986	rs55781567	0.7097	Lung cancer	42814	27393504	Zanetti KA	42503	Lung Cancer	www.ncbi.nlm.nih.gov/pubmed/27393504	Genome-wide association study confirms lung cancer susceptibility loci on chromosomes 5p15 and 15q25 in an African-American population.	1,737 African American cases, 3,602 African American controls	866 African American cases, 796 African American controls	15q25.1	PSMA4, CHRNA5	CHRNA5			ENSG00000169684	NA	NA	rs55781567-?	rs55781567	0	55781567	5_prime_UTR_variant	0	NR	1E-9	9		1.3169	[1.2049-1.4394]	Illumina [1024001]	N
1	rs17483548	0.912922	15	78857986	rs55781567	0.7097	Aerodigestive squamous cell cancer (pleiotropy)	44428	33667223	Lesseur C	44260	PLoS Genet	www.ncbi.nlm.nih.gov/pubmed/33667223	Genome-wide association meta-analysis identifies pleiotropic risk loci for aerodigestive squamous cell cancers.	7,426 European ancestry lung squamous cell carcinoma cases, 5,452 European ancestry oral and oropharynx squamous cell carcinoma cases, 693 European ancestry laryngeal squamous cell carcinoma cases, 316 European ancestry esophageal squamous cell carcinoma cases, 61,961 European ancestry controls	NA	15q25.1	NR	CHRNA5			ENSG00000169684	NA	NA	rs55781567-G	rs55781567	0	55781567	5_prime_UTR_variant	0	0.36	2E-29	28.699		1.19	[1.15-1.23]	Illumina [8468885] (imputed)	N
1	rs17483548	0.912922	15	78857986	rs55781567	0.7097	Urate levels	43767	31578528	Tin A	43740	Nat Genet	www.ncbi.nlm.nih.gov/pubmed/31578528	Target genes, variants, tissues and transcriptional pathways influencing human serum urate levels.	288,649 European ancestry individuals	NA	15q25.1	CHRNA5	CHRNA5			ENSG00000169684	NA	NA	rs55781567-C	rs55781567	0	55781567	5_prime_UTR_variant	0	0.6548	1E-8	8		0.023147	[0.015-0.031] mg/dL increase	Affymetrix, Illumina [8217339] (imputed)	N
1	rs17483548	0.912922	15	78857986	rs55781567	0.7097	Lung cancer	44824	35915169	Byun J	44774	Nat Genet	www.ncbi.nlm.nih.gov/pubmed/35915169	Cross-ancestry genome-wide meta-analysis of 61,047 cases and 947,237 controls identifies new susceptibility loci contributing to lung cancer.	26,683 European ancestry cases, 25,278 European ancestry controls, 7,062 East Asian ancestry cases, 5,372 East Asian ancestry controls, 1,987 African American cases, 3,774 African American controls	11,680 European ancestry cases, 898,929 European ancestry controls, 13,316 East Asian ancestry cases, 13,324 East Asian ancestry controls, 319 African American cases, 560 African American controls	15q25.1		CHRNA5			ENSG00000169684	NA	NA	rs55781567-?	rs55781567	0	55781567	5_prime_UTR_variant	0	NR	6E-106	105.222		0.19	[0.15-0.23] unit increase	Affymetrix [NR] (imputed)	N
1	rs17483548	0.912922	15	78857986	rs55781567	0.7097	Lung adenocarcinoma	44824	35915169	Byun J	44774	Nat Genet	www.ncbi.nlm.nih.gov/pubmed/35915169	Cross-ancestry genome-wide meta-analysis of 61,047 cases and 947,237 controls identifies new susceptibility loci contributing to lung cancer.	9,791 European ancestry cases, 23,173 European ancestry controls, 4,630 East Asian ancestry cases, 5,372 East Asian ancestry controls, 844 African American cases, 3,774 African American controls	3,095 European ancestry cases, 436,443 European ancestry controls, 8,755 East Asian ancestry cases, 13,324 East Asian ancestry controls, 186 African American cases, 560 African American controls	15q25.1		CHRNA5			ENSG00000169684	NA	NA	rs55781567-?	rs55781567	0	55781567	5_prime_UTR_variant	0	NR	2E-50	49.699		0.19	[0.13-0.25] unit increase	Affymetrix [NR] (imputed)	N
1	rs17483548	0.912922	15	78857986	rs55781567	0.7097	Squamous cell lung carcinoma	44824	35915169	Byun J	44774	Nat Genet	www.ncbi.nlm.nih.gov/pubmed/35915169	Cross-ancestry genome-wide meta-analysis of 61,047 cases and 947,237 controls identifies new susceptibility loci contributing to lung cancer.	6,107 European ancestry cases, 23,173 European ancestry controls, 1,292 East Asian ancestry cases, 5,372 East Asian ancestry controls, 451 African American cases, 3,774 African American controls	1,607 European ancestry cases, 365,037 European ancestry controls, 3,857 East Asian ancestry cases, 13,324 East Asian ancestry controls, 75 African American cases, 560 African American controls	15q25.1		CHRNA5			ENSG00000169684	NA	NA	rs55781567-?	rs55781567	0	55781567	5_prime_UTR_variant	0	NR	2E-33	32.699		0.21	[0.15-0.27] unit increase	Affymetrix [NR] (imputed)	N
1	rs17483548	0.912922	15	78828086	rs72738786	0.708432	Post bronchodilator FEV1/FVC ratio in COPD	42657	26634245	Lutz SM	42341	BMC Genet	www.ncbi.nlm.nih.gov/pubmed/26634245	A genome-wide association study identifies risk loci for spirometric measures among smokers of European and African ancestry.	5,439 European ancestry current and former smoker cases, 821 African American current and former smoker cases	NA	15q25.1	AGPHD1	HYKK			ENSG00000188266	NA	NA	rs72738786-T	rs72738786	0	72738786	3_prime_UTR_variant	0	0.402	5E-7	6.30103		0.012	NR unit decrease	Illumina [NR] (imputed)	N
1	rs17483548	0.912922	15	78828086	rs72738786	0.708432	Post bronchodilator FEV1	42657	26634245	Lutz SM	42341	BMC Genet	www.ncbi.nlm.nih.gov/pubmed/26634245	A genome-wide association study identifies risk loci for spirometric measures among smokers of European and African ancestry.	10,094 European ancestry current and former smoker individuals, 3,260 African American current and former smoker individuals, 178 current and former smoker individuals	NA	15q25.1	AGPHD1	HYKK			ENSG00000188266	NA	NA	rs72738786-T	rs72738786	0	72738786	3_prime_UTR_variant	0	0.336	8E-14	13.0969		0.072	NR unit decrease	Illumina [NR] (imputed)	N
1	rs17483548	0.912922	15	78828086	rs72738786	0.708432	Post bronchodilator FEV1/FVC ratio	42657	26634245	Lutz SM	42341	BMC Genet	www.ncbi.nlm.nih.gov/pubmed/26634245	A genome-wide association study identifies risk loci for spirometric measures among smokers of European and African ancestry.	10,094 European ancestry current and former smoker individuals, 3,260 African American current and former smoker individuals, 178 current and former smoker individuals	NA	15q25.1	AGPHD1	HYKK			ENSG00000188266	NA	NA	rs72738786-T	rs72738786	0	72738786	3_prime_UTR_variant	0	0.334	4E-14	13.3979		0.015	unit decrease	Illumina [NR] (imputed)	N
1	rs17483548	0.912922	15	78851615	rs2036527	0.703353	Post bronchodilator FEV1/FVC ratio in COPD	42657	26634245	Lutz SM	42341	BMC Genet	www.ncbi.nlm.nih.gov/pubmed/26634245	A genome-wide association study identifies risk loci for spirometric measures among smokers of European and African ancestry.	5,439 European ancestry current and former smoker cases, 821 African American current and former smoker cases	NA	15q25.1	Intergenic	PSMA4 - CHRNA5	ENSG00000041357	ENSG00000169684		6856	6247	rs2036527-A	rs2036527	0	2036527	regulatory_region_variant	1	0.504	7E-7	6.1549		0.012	NR unit decrease	Illumina [NR] (imputed)	N
1	rs17483548	0.912922	15	78851615	rs2036527	0.703353	Pre bronchodilator FEV1	42657	26634245	Lutz SM	42341	BMC Genet	www.ncbi.nlm.nih.gov/pubmed/26634245	A genome-wide association study identifies risk loci for spirometric measures among smokers of European and African ancestry.	6,659 European ancestry current and former smoker individuals	NA	15q25.1	CHRNA5	PSMA4 - CHRNA5	ENSG00000041357	ENSG00000169684		6856	6247	rs2036527-?	rs2036527	0	2036527	regulatory_region_variant	1	NR	2E-9	8.69897		0.08021	unit decrease	Illumina [NR] (imputed)	N
1	rs17483548	0.912922	15	78851615	rs2036527	0.703353	Pre bronchodilator FEV1/FVC ratio	42657	26634245	Lutz SM	42341	BMC Genet	www.ncbi.nlm.nih.gov/pubmed/26634245	A genome-wide association study identifies risk loci for spirometric measures among smokers of European and African ancestry.	6,659 European ancestry current and former smoker individuals	NA	15q25.1	CHRNA5	PSMA4 - CHRNA5	ENSG00000041357	ENSG00000169684		6856	6247	rs2036527-?	rs2036527	0	2036527	regulatory_region_variant	1	NR	4E-10	9.39794		0.01665	unit decrease	Illumina [NR] (imputed)	N
1	rs17483548	0.912922	15	78851615	rs2036527	0.703353	Cotinine and 3'-hydroxycotinine levels in current smokers	43965	32157176	Buchwald J	43900	Mol Psychiatry	www.ncbi.nlm.nih.gov/pubmed/32157176	Genome-wide association meta-analysis of nicotine metabolism and cigarette consumption measures in smokers of European descent.	5,185 European ancestry individuals	NA	15q25.1		PSMA4 - CHRNA5	ENSG00000041357	ENSG00000169684		6856	6247	rs2036527-A	rs2036527	0	2036527	regulatory_region_variant	1	0.349	3E-28	27.5229		0.224	[0.18-0.26] unit increase	Illumina [9622178] (imputed)	N
1	rs17483548	0.912922	15	78851615	rs2036527	0.703353	Cotinine levels in current smokers	43965	32157176	Buchwald J	43900	Mol Psychiatry	www.ncbi.nlm.nih.gov/pubmed/32157176	Genome-wide association meta-analysis of nicotine metabolism and cigarette consumption measures in smokers of European descent.	5,185 European ancestry individuals	NA	15q25.1		PSMA4 - CHRNA5	ENSG00000041357	ENSG00000169684		6856	6247	rs2036527-A	rs2036527	0	2036527	regulatory_region_variant	1	0.349	5E-27	26.301		0.223	[0.18-0.26] unit increase	Illumina [9622178] (imputed)	N
1	rs17483548	0.912922	15	78851615	rs2036527	0.703353	Post bronchodilator FEV1	42657	26634245	Lutz SM	42341	BMC Genet	www.ncbi.nlm.nih.gov/pubmed/26634245	A genome-wide association study identifies risk loci for spirometric measures among smokers of European and African ancestry.	10,094 European ancestry current and former smoker individuals, 3,260 African American current and former smoker individuals, 178 current and former smoker individuals	NA	15q25.1	Intergenic	PSMA4 - CHRNA5	ENSG00000041357	ENSG00000169684		6856	6247	rs2036527-A	rs2036527	0	2036527	regulatory_region_variant	1	0.6	9E-15	14.0458		0.071	NR unit decrease	Illumina [NR] (imputed)	N
1	rs17483548	0.912922	15	78851615	rs2036527	0.703353	Post bronchodilator FEV1/FVC ratio	42657	26634245	Lutz SM	42341	BMC Genet	www.ncbi.nlm.nih.gov/pubmed/26634245	A genome-wide association study identifies risk loci for spirometric measures among smokers of European and African ancestry.	10,094 European ancestry current and former smoker individuals, 3,260 African American current and former smoker individuals, 178 current and former smoker individuals	NA	15q25.1	Intergenic	PSMA4 - CHRNA5	ENSG00000041357	ENSG00000169684		6856	6247	rs2036527-A	rs2036527	0	2036527	regulatory_region_variant	1	0.601	7E-16	15.1549		0.015	unit decrease	Illumina [NR] (imputed)	N
1	rs17483548	0.912922	15	78851615	rs2036527	0.703353	Pulmonary function	40834	21946350	Soler Artigas M	40811	Nat Genet	www.ncbi.nlm.nih.gov/pubmed/21946350	Genome-wide association and large-scale follow up identifies 16 new loci influencing lung function.	48,201 European ancestry individuals	46,411 European ancestry individuals	15q25.1	CHRNA5	PSMA4 - CHRNA5	ENSG00000041357	ENSG00000169684		6856	6247	rs2036527-G	rs2036527	0	2036527	regulatory_region_variant	1	NR	7E-7	6.1549	(FEV1)	0.026	[0.016-0.036] unit increase	Affymetrix, Illumina [~ 2500000] (imputed)	N
1	rs17483548	0.912922	15	78851615	rs2036527	0.703353	Smoking behavior	41135	22832964	David SP	41051	Transl Psychiatry	www.ncbi.nlm.nih.gov/pubmed/22832964	Genome-wide meta-analyses of smoking behaviors in African Americans.	Up to 32,389 African American individuals	NA	15q25.1	CHRNA5	PSMA4 - CHRNA5	ENSG00000041357	ENSG00000169684		6856	6247	rs2036527-A	rs2036527	0	2036527	regulatory_region_variant	1	0.22	2E-8	7.69897	(CPD)	0.04	[0.026-0.054] unit increase	Affymetrix, Illumina [~ 2900000] (imputed)	N
2	rs4002471	0.910394	19	49211969	rs676388	0.701756	Systolic blood pressure	44797	35762941	Plotnikov D	44713	Invest Ophthalmol Vis Sci	www.ncbi.nlm.nih.gov/pubmed/35762941	High Blood Pressure and Intraocular Pressure: A Mendelian Randomization Study.	526,001 European ancestry individuals	NA	19q13.33		FUT2 - MAMSTR	ENSG00000176920	ENSG00000176909		2761	4013	rs676388-T	rs676388	0	676388	downstream_gene_variant	1	NR	4E-9	8.39794		0.2133	[0.14-0.28] unit decrease	NR [NR] (imputed)	N
2	rs4002471	0.910394	19	49207206	rs485186	0.701529	Serum levels of protein BTNL8	44607	35078996	Gudjonsson A	44586	Nat Commun	www.ncbi.nlm.nih.gov/pubmed/35078996	A genome-wide association study of serum proteins reveals shared loci with common diseases.	5,366 Icelandic ancestry individuals	NA	19q13.33		FUT2			ENSG00000176920	NA	NA	rs485186-A	rs485186	0	485186	synonymous_variant	0	0.3769	2E-26	25.699		0.209835	[0.17-0.25] unit increase	Illumina [7506463] (imputed)	N
2	rs4002471	0.910394	19	49207206	rs485186	0.701529	Human milk oligosaccharide concentration (lacto-N-tetrose)	44449	33831438	Williams JE	44291	Genomics	www.ncbi.nlm.nih.gov/pubmed/33831438	Key genetic variants associated with variation of milk oligosaccharides from diverse human populations.	395 European, Sub-Saharan African, Hispanic or unknown ancestry individuals	NA	19q13.33		FUT2			ENSG00000176920	NA	NA	rs485186-?	rs485186	0	485186	synonymous_variant	0	NR	4E-11	10.3979		NA		Illumina [1128286]	N
2	rs4002471	0.910394	19	49207206	rs485186	0.701529	Total lipid levels in IDL	44678	35213538	Richardson TG	44617	PLoS Biol	www.ncbi.nlm.nih.gov/pubmed/35213538	Characterising metabolomic signatures of lipid-modifying therapies through drug target mendelian randomisation.	115,082 European ancestry individuals	NA	19q13.33		FUT2			ENSG00000176920	NA	NA	rs485186-A	rs485186	0	485186	synonymous_variant	0	0.464343	9E-15	14.0458		0.0309981	[0.023-0.039] unit decrease	NR [11722792] (imputed)	N
2	rs4002471	0.910394	19	49207206	rs485186	0.701529	Free cholesterol levels in IDL	44678	35213538	Richardson TG	44617	PLoS Biol	www.ncbi.nlm.nih.gov/pubmed/35213538	Characterising metabolomic signatures of lipid-modifying therapies through drug target mendelian randomisation.	115,082 European ancestry individuals	NA	19q13.33		FUT2			ENSG00000176920	NA	NA	rs485186-A	rs485186	0	485186	synonymous_variant	0	0.464343	9E-14	13.0458		0.0298503	[0.022-0.038] unit decrease	NR [11722792] (imputed)	N
2	rs4002471	0.910394	19	49207206	rs485186	0.701529	Free cholesterol levels in large LDL	44678	35213538	Richardson TG	44617	PLoS Biol	www.ncbi.nlm.nih.gov/pubmed/35213538	Characterising metabolomic signatures of lipid-modifying therapies through drug target mendelian randomisation.	115,082 European ancestry individuals	NA	19q13.33		FUT2			ENSG00000176920	NA	NA	rs485186-A	rs485186	0	485186	synonymous_variant	0	0.464343	1E-11	11		0.0274216	[0.019-0.035] unit decrease	NR [11722792] (imputed)	N
2	rs4002471	0.910394	19	49207206	rs485186	0.701529	Cholesterol levels in IDL	44678	35213538	Richardson TG	44617	PLoS Biol	www.ncbi.nlm.nih.gov/pubmed/35213538	Characterising metabolomic signatures of lipid-modifying therapies through drug target mendelian randomisation.	115,082 European ancestry individuals	NA	19q13.33		FUT2			ENSG00000176920	NA	NA	rs485186-A	rs485186	0	485186	synonymous_variant	0	0.464343	3E-12	11.5229		0.0279368	[0.02-0.036] unit decrease	NR [11722792] (imputed)	N
2	rs4002471	0.910394	19	49207206	rs485186	0.701529	Phospholipid levels in IDL	44678	35213538	Richardson TG	44617	PLoS Biol	www.ncbi.nlm.nih.gov/pubmed/35213538	Characterising metabolomic signatures of lipid-modifying therapies through drug target mendelian randomisation.	115,082 European ancestry individuals	NA	19q13.33		FUT2			ENSG00000176920	NA	NA	rs485186-A	rs485186	0	485186	synonymous_variant	0	0.464343	7E-17	16.1549		0.0332782	[0.025-0.041] unit decrease	NR [11722792] (imputed)	N
2	rs4002471	0.910394	19	49207206	rs485186	0.701529	Sphingomyelin levels	44678	35213538	Richardson TG	44617	PLoS Biol	www.ncbi.nlm.nih.gov/pubmed/35213538	Characterising metabolomic signatures of lipid-modifying therapies through drug target mendelian randomisation.	115,006 European ancestry individuals	NA	19q13.33		FUT2			ENSG00000176920	NA	NA	rs485186-A	rs485186	0	485186	synonymous_variant	0	0.464289	6E-13	12.2218		0.0278704	[0.02-0.035] unit decrease	NR [11722792] (imputed)	N
2	rs4002471	0.910394	19	49207206	rs485186	0.701529	Total cholesterol levels	44678	35213538	Richardson TG	44617	PLoS Biol	www.ncbi.nlm.nih.gov/pubmed/35213538	Characterising metabolomic signatures of lipid-modifying therapies through drug target mendelian randomisation.	115,082 European ancestry individuals	NA	19q13.33		FUT2			ENSG00000176920	NA	NA	rs485186-A	rs485186	0	485186	synonymous_variant	0	0.464343	4E-14	13.3979		0.0302447	[0.022-0.038] unit decrease	NR [11722792] (imputed)	N
2	rs4002471	0.910394	19	49207206	rs485186	0.701529	Total esterified cholesterol levels	44678	35213538	Richardson TG	44617	PLoS Biol	www.ncbi.nlm.nih.gov/pubmed/35213538	Characterising metabolomic signatures of lipid-modifying therapies through drug target mendelian randomisation.	115,082 European ancestry individuals	NA	19q13.33		FUT2			ENSG00000176920	NA	NA	rs485186-A	rs485186	0	485186	synonymous_variant	0	0.464343	2E-13	12.699		0.0294309	[0.022-0.037] unit decrease	NR [11722792] (imputed)	N
2	rs4002471	0.910394	19	49207206	rs485186	0.701529	Free cholesterol to total lipids ratio in small HDL	44678	35213538	Richardson TG	44617	PLoS Biol	www.ncbi.nlm.nih.gov/pubmed/35213538	Characterising metabolomic signatures of lipid-modifying therapies through drug target mendelian randomisation.	115,082 European ancestry individuals	NA	19q13.33		FUT2			ENSG00000176920	NA	NA	rs485186-A	rs485186	0	485186	synonymous_variant	0	0.464343	4E-16	15.3979		0.0318272	[0.024-0.04] unit decrease	NR [11722792] (imputed)	N
2	rs4002471	0.910394	19	49207206	rs485186	0.701529	Phospholipids to total lipids ratio in medium VLDL	44678	35213538	Richardson TG	44617	PLoS Biol	www.ncbi.nlm.nih.gov/pubmed/35213538	Characterising metabolomic signatures of lipid-modifying therapies through drug target mendelian randomisation.	115,082 European ancestry individuals	NA	19q13.33		FUT2			ENSG00000176920	NA	NA	rs485186-A	rs485186	0	485186	synonymous_variant	0	0.464343	4E-9	8.39794		0.0234094	[0.016-0.031] unit decrease	NR [11722792] (imputed)	N
2	rs4002471	0.910394	19	49207206	rs485186	0.701529	Phospholipid levels in large LDL	44678	35213538	Richardson TG	44617	PLoS Biol	www.ncbi.nlm.nih.gov/pubmed/35213538	Characterising metabolomic signatures of lipid-modifying therapies through drug target mendelian randomisation.	115,082 European ancestry individuals	NA	19q13.33		FUT2			ENSG00000176920	NA	NA	rs485186-A	rs485186	0	485186	synonymous_variant	0	0.464343	4E-12	11.3979		0.0284822	[0.02-0.037] unit decrease	NR [11722792] (imputed)	N
2	rs4002471	0.910394	19	49171306	rs12462111	0.701511	diarrhoeal disease at age 2 with doctor diagnosis	42785	27559109	Bustamante M	42605	Hum Mol Genet	www.ncbi.nlm.nih.gov/pubmed/27559109	A genome-wide association meta-analysis of diarrhoeal disease in young children identifies FUT2 locus and provides plausible biological pathways.	990 European ancestry cases, 5,243 European ancestry controls	1,274 European ancestry cases, 6,448 European ancestry controls	19q13.33	NTN5	NTN5, SEC1P			ENSG00000142233, ENSG00000232871	NA	NA	rs12462111-C	rs12462111	0	12462111	intron_variant	0	0.57	2E-7	6.69897		1.23	[1.14-1.33]	Affymetrix, Illumina [at least 5400000] (imputed)	N
2	rs4002471	0.910394	19	49171306	rs12462111	0.701511	Menarche (age at onset)	43504	30595370	Kichaev G	43461	Am J Hum Genet	www.ncbi.nlm.nih.gov/pubmed/30595370	Leveraging Polygenic Functional Enrichment to Improve GWAS Power.	approximately 242,000 European ancestry individuals	NA	19q13.33		NTN5, SEC1P			ENSG00000142233, ENSG00000232871	NA	NA	rs12462111-?	rs12462111	0	12462111	intron_variant	0	NR	5E-10	9.30103		NA		NR [~ 8900000] (imputed)	N
2	rs4002471	0.910394	19	49171306	rs12462111	0.701511	JC polyomavirus VP1 antibody levels	44490	34532061	Hodel F	44358	Virus Evol	www.ncbi.nlm.nih.gov/pubmed/34532061	Human genomics of the humoral immune response against polyomaviruses.	8,567 European ancestry individuals	NA	19q13.33		NTN5, SEC1P			ENSG00000142233, ENSG00000232871	NA	NA	rs12462111-?	rs12462111	0	12462111	intron_variant	0	NR	5E-10	9.30103		NA		Affymetrix [NR] (imputed)	N
2	rs4002471	0.910394	19	49171306	rs12462111	0.701511	Free cholesterol to total lipids ratio in large HDL	44678	35213538	Richardson TG	44617	PLoS Biol	www.ncbi.nlm.nih.gov/pubmed/35213538	Characterising metabolomic signatures of lipid-modifying therapies through drug target mendelian randomisation.	115,082 European ancestry individuals	NA	19q13.33		NTN5, SEC1P			ENSG00000142233, ENSG00000232871	NA	NA	rs12462111-C	rs12462111	0	12462111	intron_variant	0	0.535131	7E-10	9.1549		0.0240688	[0.016-0.032] unit decrease	NR [11722792] (imputed)	N
1	rs17483548	0.912922	15	78926445	rs72743158	0.69911	Post bronchodilator FEV1/FVC ratio in COPD	42657	26634245	Lutz SM	42341	BMC Genet	www.ncbi.nlm.nih.gov/pubmed/26634245	A genome-wide association study identifies risk loci for spirometric measures among smokers of European and African ancestry.	5,439 European ancestry current and former smoker cases, 821 African American current and former smoker cases	NA	15q25.1	CHRNB4	CHRNB4			ENSG00000117971	NA	NA	rs72743158-T	rs72743158	0	72743158	intron_variant	0	0.579	9E-7	6.04576		0.012	NR unit increase	Illumina [NR] (imputed)	N
1	rs17483548	0.912922	15	78926445	rs72743158	0.69911	Post bronchodilator FEV1	42657	26634245	Lutz SM	42341	BMC Genet	www.ncbi.nlm.nih.gov/pubmed/26634245	A genome-wide association study identifies risk loci for spirometric measures among smokers of European and African ancestry.	10,094 European ancestry current and former smoker individuals, 3,260 African American current and former smoker individuals, 178 current and former smoker individuals	NA	15q25.1	CHRNB4	CHRNB4			ENSG00000117971	NA	NA	rs72743158-T	rs72743158	0	72743158	intron_variant	0	0.633	3E-13	12.5229		0.075	NR unit increase	Illumina [NR] (imputed)	N
1	rs17483548	0.912922	15	78926445	rs72743158	0.69911	Post bronchodilator FEV1/FVC ratio	42657	26634245	Lutz SM	42341	BMC Genet	www.ncbi.nlm.nih.gov/pubmed/26634245	A genome-wide association study identifies risk loci for spirometric measures among smokers of European and African ancestry.	10,094 European ancestry current and former smoker individuals, 3,260 African American current and former smoker individuals, 178 current and former smoker individuals	NA	15q25.1	CHRNB4	CHRNB4			ENSG00000117971	NA	NA	rs72743158-T	rs72743158	0	72743158	intron_variant	0	0.637	8E-14	13.0969		0.016	unit increase	Illumina [NR] (imputed)	N
1	rs17483548	0.912922	15	78816057	rs8031948	0.693652	Post bronchodilator FEV1/FVC ratio in COPD	42657	26634245	Lutz SM	42341	BMC Genet	www.ncbi.nlm.nih.gov/pubmed/26634245	A genome-wide association study identifies risk loci for spirometric measures among smokers of European and African ancestry.	5,439 European ancestry current and former smoker cases, 821 African American current and former smoker cases	NA	15q25.1	AGPHD1	HYKK			ENSG00000188266	NA	NA	rs8031948-T	rs8031948	0	8031948	intron_variant	0	0.403	5E-7	6.30103		0.012	NR unit decrease	Illumina [NR] (imputed)	N
1	rs17483548	0.912922	15	78816057	rs8031948	0.693652	Post bronchodilator FEV1	42657	26634245	Lutz SM	42341	BMC Genet	www.ncbi.nlm.nih.gov/pubmed/26634245	A genome-wide association study identifies risk loci for spirometric measures among smokers of European and African ancestry.	10,094 European ancestry current and former smoker individuals, 3,260 African American current and former smoker individuals, 178 current and former smoker individuals	NA	15q25.1	AGPHD1	HYKK			ENSG00000188266	NA	NA	rs8031948-T	rs8031948	0	8031948	intron_variant	0	0.336	3E-15	14.5229		0.075	NR unit decrease	Illumina [NR] (imputed)	N
1	rs17483548	0.912922	15	78816057	rs8031948	0.693652	Post bronchodilator FEV1 in COPD	42657	26634245	Lutz SM	42341	BMC Genet	www.ncbi.nlm.nih.gov/pubmed/26634245	A genome-wide association study identifies risk loci for spirometric measures among smokers of European and African ancestry.	5,439 European ancestry current and former smoker cases, 821 African American current and former smoker cases	NA	15q25.1	AGPHD1	HYKK			ENSG00000188266	NA	NA	rs8031948-T	rs8031948	0	8031948	intron_variant	0	0.384	2E-6	5.69897		0.046	NR unit decrease	Illumina [NR] (imputed)	N
1	rs17483548	0.912922	15	78816057	rs8031948	0.693652	Post bronchodilator FEV1/FVC ratio	42657	26634245	Lutz SM	42341	BMC Genet	www.ncbi.nlm.nih.gov/pubmed/26634245	A genome-wide association study identifies risk loci for spirometric measures among smokers of European and African ancestry.	10,094 European ancestry current and former smoker individuals, 3,260 African American current and former smoker individuals, 178 current and former smoker individuals	NA	15q25.1	AGPHD1	HYKK			ENSG00000188266	NA	NA	rs8031948-T	rs8031948	0	8031948	intron_variant	0	0.333	3E-15	14.5229		0.015	unit decrease	Illumina [NR] (imputed)	N
1	rs17483548	0.912922	15	78816057	rs8031948	0.693652	Airflow obstruction	41178	22837378	Wilk JB	41116	Am J Respir Crit Care Med	www.ncbi.nlm.nih.gov/pubmed/22837378	Genome-wide association studies identify CHRNA5/3 and HTR4 in the development of airflow obstruction.	up to 3,368 European ancestry cases, up to 29,507 European ancestry controls	331 European ancestry cases, 2,550 European ancestry controls	15q25.1	AGPHD1	HYKK			ENSG00000188266	NA	NA	rs8031948-T	rs8031948	0	8031948	intron_variant	0	0.35	3E-9	8.52288	(Smokers)	1.22		Affymetrix, Illumina [up to 2500000] (imputed)	N
2	rs4002471	0.910394	19	49208978	rs632111	0.682732	Serum lipase activity	42095	25028398	Weiss FU	41835	Gut	www.ncbi.nlm.nih.gov/pubmed/25028398	Fucosyltransferase 2 (FUT2) non-secretor status and blood group B are associated with elevated serum lipase activity in asymptomatic subjects, and an increased risk for chronic pancreatitis: a genetic association study.	3,966 European ancestry individuals	1,444 European ancestry individuals	19q13.33	FUT2	FUT2			ENSG00000176920	NA	NA	rs632111-G	rs632111	0	632111	3_prime_UTR_variant	0	0.43	6E-9	8.22185		0.04	[0.026-0.054] unit increase	Affymetrix [NR] (imputed)	N
2	rs4002471	0.910394	19	49207554	rs571689	0.677434	Secreted and transmembrane protein 1 levels	44831	34814699	Katz DH	44524	Circulation	www.ncbi.nlm.nih.gov/pubmed/34814699	Whole Genome Sequence Analysis of the Plasma Proteome in Black Adults Provides Novel Insights Into Cardiovascular Disease.	1,852 African American or Afro-Caribbean individuals	1,688 African American or Afro-Caribbean, Hispanic or Latin American, Asian ancestry, European ancestry individuals	19q13.33		FUT2			ENSG00000176920	NA	NA	rs571689-?	rs571689	0	571689	3_prime_UTR_variant	0	NR	9E-12	11.0458		0.18	[0.12-0.24] unit increase	Illumina [NR]	N
2	rs4002471	0.910394	19	49207554	rs571689	0.677434	Cholesterol levels in medium VLDL	44678	35213538	Richardson TG	44617	PLoS Biol	www.ncbi.nlm.nih.gov/pubmed/35213538	Characterising metabolomic signatures of lipid-modifying therapies through drug target mendelian randomisation.	115,082 European ancestry individuals	NA	19q13.33		FUT2			ENSG00000176920	NA	NA	rs571689-C	rs571689	0	571689	3_prime_UTR_variant	0	0.466793	7E-12	11.1549		0.0283312	[0.02-0.036] unit decrease	NR [11722792] (imputed)	N
2	rs4002471	0.910394	19	49207792	rs2251034	0.677206	Human milk oligosaccharide concentration (sialyl-lacto-N-tetraose b)	44449	33831438	Williams JE	44291	Genomics	www.ncbi.nlm.nih.gov/pubmed/33831438	Key genetic variants associated with variation of milk oligosaccharides from diverse human populations.	395 European, Sub-Saharan African, Hispanic or unknown ancestry individuals	NA	19q13.33		FUT2			ENSG00000176920	NA	NA	rs2251034-?	rs2251034	0	2251034	3_prime_UTR_variant	0	NR	1E-9	9		NA		Illumina [1128286]	N
1	rs17483548	0.912922	15	78911672	rs4243084	0.674914	Post bronchodilator FEV1/FVC ratio in COPD	42657	26634245	Lutz SM	42341	BMC Genet	www.ncbi.nlm.nih.gov/pubmed/26634245	A genome-wide association study identifies risk loci for spirometric measures among smokers of European and African ancestry.	5,439 European ancestry current and former smoker cases, 821 African American current and former smoker cases	NA	15q25.1	CHRNA3	CHRNA3			ENSG00000080644	NA	NA	rs4243084-C	rs4243084	0	4243084	intron_variant	0	0.403	3E-7	6.52288		0.012	NR unit decrease	Illumina [NR] (imputed)	N
1	rs17483548	0.912922	15	78911672	rs4243084	0.674914	Post bronchodilator FEV1	42657	26634245	Lutz SM	42341	BMC Genet	www.ncbi.nlm.nih.gov/pubmed/26634245	A genome-wide association study identifies risk loci for spirometric measures among smokers of European and African ancestry.	10,094 European ancestry current and former smoker individuals, 3,260 African American current and former smoker individuals, 178 current and former smoker individuals	NA	15q25.1	CHRNA3	CHRNA3			ENSG00000080644	NA	NA	rs4243084-C	rs4243084	0	4243084	intron_variant	0	0.338	8E-14	13.0969		0.07	NR unit decrease	Illumina [NR] (imputed)	N
1	rs17483548	0.912922	15	78911672	rs4243084	0.674914	Post bronchodilator FEV1 in COPD	42657	26634245	Lutz SM	42341	BMC Genet	www.ncbi.nlm.nih.gov/pubmed/26634245	A genome-wide association study identifies risk loci for spirometric measures among smokers of European and African ancestry.	5,439 European ancestry current and former smoker cases, 821 African American current and former smoker cases	NA	15q25.1	CHRNA3	CHRNA3			ENSG00000080644	NA	NA	rs4243084-C	rs4243084	0	4243084	intron_variant	0	0.384	5E-6	5.30103		0.044	NR unit decrease	Illumina [NR] (imputed)	N
1	rs17483548	0.912922	15	78911672	rs4243084	0.674914	Post bronchodilator FEV1/FVC ratio	42657	26634245	Lutz SM	42341	BMC Genet	www.ncbi.nlm.nih.gov/pubmed/26634245	A genome-wide association study identifies risk loci for spirometric measures among smokers of European and African ancestry.	10,094 European ancestry current and former smoker individuals, 3,260 African American current and former smoker individuals, 178 current and former smoker individuals	NA	15q25.1	CHRNA3	CHRNA3			ENSG00000080644	NA	NA	rs4243084-C	rs4243084	0	4243084	intron_variant	0	0.335	2E-14	13.699		0.014	unit decrease	Illumina [NR] (imputed)	N
1	rs17483548	0.912922	15	78911672	rs4243084	0.674914	Menarche (age at onset)	43504	30595370	Kichaev G	43461	Am J Hum Genet	www.ncbi.nlm.nih.gov/pubmed/30595370	Leveraging Polygenic Functional Enrichment to Improve GWAS Power.	approximately 242,000 European ancestry individuals	NA	15q25.1		CHRNA3			ENSG00000080644	NA	NA	rs4243084-?	rs4243084	0	4243084	intron_variant	0	NR	1E-7	7		NA		NR [~ 8900000] (imputed)	N
2	rs4002471	0.910394	19	49214274	rs281379	0.674285	Pubertal anthropometrics	41425	23449627	Cousminer DL	41332	Hum Mol Genet	www.ncbi.nlm.nih.gov/pubmed/23449627	Genome-wide association and longitudinal analyses reveal genetic loci linking pubertal height growth, pubertal timing and childhood adiposity.	7,161 European ancestry males, 6,879 European ancestry females	5,133 European ancestry males, 4,577 European ancestry females	19q13.33	MAMSTR	FUT2 - MAMSTR	ENSG00000176920	ENSG00000176909		5066	1708	rs281379-G	rs281379	0	281379	downstream_gene_variant	1	0.52	5E-8	7.30103	(Single Height-males)	0.07	[0.043-0.097] unit increase	Affymetrix, Illumina [~ 2500000] (imputed)	N
2	rs4002471	0.910394	19	49214274	rs281379	0.674285	Crohn's disease	41201	21102463	Franke A	40503	Nat Genet	www.ncbi.nlm.nih.gov/pubmed/21102463	Genome-wide meta-analysis increases to 71 the number of confirmed Crohn's disease susceptibility loci.	6,333 European ancestry cases, 15,056 European ancestry controls	15,694 European ancestry cases, 14,026 European ancestry controls, 414 European ancestry trios	19q13.33	FUT2, RASIP1	FUT2 - MAMSTR	ENSG00000176920	ENSG00000176909		5066	1708	rs281379-A	rs281379	0	281379	downstream_gene_variant	1	0.487	7E-12	11.1549		1.07	[1.04-1.11]	Affymetrix, Illumina [953241] (imputed)	N
2	rs4002471	0.910394	19	49214274	rs281379	0.674285	Childhood asthma with severe exacerbations	44371	33328473	Ahluwalia TS	44181	Nat Commun	www.ncbi.nlm.nih.gov/pubmed/33328473	FUT2-ABO epistasis increases the risk of early childhood asthma and Streptococcus pneumoniae respiratory illnesses.	2,866 European ancestry cases, 65,415 European ancestry controls	NA	19q13.33	MAMSTR, FUT2	FUT2 - MAMSTR	ENSG00000176920	ENSG00000176909		5066	1708	rs281379-G	rs281379	0	281379	downstream_gene_variant	1	NR	3E-9	8.52288		1.18	[1.11-1.25]	Illumina [up to 525976] (imputed)	N
2	rs4002471	0.910394	19	49214274	rs281379	0.674285	Alcohol consumption (drinks per week)	43552	30643251	Liu M	43479	Nat Genet	www.ncbi.nlm.nih.gov/pubmed/30643251	Association studies of up to 1.2 million individuals yield new insights into the genetic etiology of tobacco and alcohol use.	up to 941,280 European ancestry individuals	NA	19q13.33	NR	FUT2 - MAMSTR	ENSG00000176920	ENSG00000176909		5066	1708	rs281379-A	rs281379	0	281379	downstream_gene_variant	1	0.508	5E-21	20.301		0.0137223	[0.011-0.017] unit increase	NR [~ 10000000] (imputed)	N
2	rs4002471	0.910394	19	49214274	rs281379	0.674285	Alcohol consumption (drinks per week) (MTAG)	43552	30643251	Liu M	43479	Nat Genet	www.ncbi.nlm.nih.gov/pubmed/30643251	Association studies of up to 1.2 million individuals yield new insights into the genetic etiology of tobacco and alcohol use.	up to 1,039,210 European ancestry individuals	NA	19q13.33	NR	FUT2 - MAMSTR	ENSG00000176920	ENSG00000176909		5066	1708	rs281379-A	rs281379	0	281379	downstream_gene_variant	1	0.508	4E-21	20.3979		0.0125087	[0.0099-0.0151] unit increase	NR [~ 9732723] (imputed)	N
2	rs4002471	0.910394	19	49214274	rs281379	0.674285	Serum levels of protein FUT3	44607	35078996	Gudjonsson A	44586	Nat Commun	www.ncbi.nlm.nih.gov/pubmed/35078996	A genome-wide association study of serum proteins reveals shared loci with common diseases.	5,361 Icelandic ancestry individuals	NA	19q13.33		FUT2 - MAMSTR	ENSG00000176920	ENSG00000176909		5066	1708	rs281379-G	rs281379	0	281379	downstream_gene_variant	1	0.384	3E-16	15.5229		0.157134	[0.12-0.19] unit increase	Illumina [7506463] (imputed)	N
2	rs4002471	0.910394	19	49214274	rs281379	0.674285	Lager liking	44777	35585065	May-Wilson S	44699	Nat Commun	www.ncbi.nlm.nih.gov/pubmed/35585065	Large-scale GWAS of food liking reveals genetic determinants and genetic correlations with distinct neurophysiological traits.	156,958 European ancestry individuals	NA	19q13.33		FUT2 - MAMSTR	ENSG00000176920	ENSG00000176909		5066	1708	rs281379-A	rs281379	0	281379	downstream_gene_variant	1	0.5232	4E-11	10.3979		0.023591	[0.017-0.031] unit increase	Affymetrix [11353280] (imputed)	N
2	rs4002471	0.910394	19	49209010	rs503279	0.669014	Blood metabolite ratios	41983	24816252	Shin SY	41770	Nat Genet	www.ncbi.nlm.nih.gov/pubmed/24816252	An atlas of genetic influences on human blood metabolites.	Up to 5,591 European ancestry individuals	Up to 1,767 European ancestry individuals	19q13.33	FUT2	FUT2			ENSG00000176920	NA	NA	rs503279-T	rs503279	0	503279	3_prime_UTR_variant	0	0.53	1E-13	13	(DSGEGDFXAEGGGVR/ADpSGEGDFXAEGGGVR)	0.045	[0.033-0.057] unit increase	Affymetrix, Illumina [2100000] (imputed)	N
2	rs4002471	0.910394	19	49209010	rs503279	0.669014	Metabolic traits	40963	21886157	Suhre K	40786	Nature	www.ncbi.nlm.nih.gov/pubmed/21886157	Human metabolic individuality in biomedical and pharmaceutical research.	2,820 European ancestry individuals	NA	19q13.33	FUT2	FUT2			ENSG00000176920	NA	NA	rs503279-C	rs503279	0	503279	3_prime_UTR_variant	0	0.464	4E-20	19.3979	(SM-11 + 2 other traits)	0.129	[NR] unit increase	Affymetrix, Illumina [534665]	N
2	rs4002471	0.910394	19	49208865	rs504963	0.669011	Crohn's disease	40371	20570966	McGovern DP	40351	Hum Mol Genet	www.ncbi.nlm.nih.gov/pubmed/20570966	Fucosyltransferase 2 (FUT2) non-secretor status is associated with Crohn's disease.	896 European ancestry cases, 3,204 European ancestry controls	1,174 European ancestry cases, 357 European ancestry controls	19q13.33	FUT2	FUT2			ENSG00000176920	NA	NA	rs504963-A	rs504963	0	504963	3_prime_UTR_variant	0	0.431	2E-8	7.69897		NA		Illumina [304825]	N
2	rs4002471	0.910394	19	49208865	rs504963	0.669011	Free cholesterol levels in very small VLDL	44678	35213538	Richardson TG	44617	PLoS Biol	www.ncbi.nlm.nih.gov/pubmed/35213538	Characterising metabolomic signatures of lipid-modifying therapies through drug target mendelian randomisation.	115,082 European ancestry individuals	NA	19q13.33		FUT2			ENSG00000176920	NA	NA	rs504963-G	rs504963	0	504963	3_prime_UTR_variant	0	0.467093	3E-19	18.5229		0.0363855	[0.028-0.044] unit decrease	NR [11722792] (imputed)	N
2	rs4002471	0.910394	19	49208865	rs504963	0.669011	Cholesteryl ester levels in very small VLDL	44678	35213538	Richardson TG	44617	PLoS Biol	www.ncbi.nlm.nih.gov/pubmed/35213538	Characterising metabolomic signatures of lipid-modifying therapies through drug target mendelian randomisation.	115,082 European ancestry individuals	NA	19q13.33		FUT2			ENSG00000176920	NA	NA	rs504963-G	rs504963	0	504963	3_prime_UTR_variant	0	0.467093	8E-18	17.0969		0.0342769	[0.026-0.042] unit decrease	NR [11722792] (imputed)	N
2	rs4002471	0.910394	19	49248730	rs838145	0.666827	Alcohol consumption (drinks per week)	43542	30643258	Karlsson Linner R	43479	Nat Genet	www.ncbi.nlm.nih.gov/pubmed/30643258	Genome-wide association analyses of risk tolerance and risky behaviors in over 1 million individuals identify hundreds of loci and shared genetic influences.	414,343 European ancestry individuals	NA	19q13.33	FUT1	IZUMO1			ENSG00000182264	NA	NA	rs838145-A	rs838145	0	838145	non_coding_transcript_exon_variant	0	0.5417	2E-11	10.699		0.0150657	[0.011-0.019] unit decrease	Affymetrix [11514936] (imputed)	N
2	rs4002471	0.910394	19	49248730	rs838145	0.666827	Alcohol consumption (drinks per week)	43742	30679032	Brazel DM	43440	Biol Psychiatry	www.ncbi.nlm.nih.gov/pubmed/30679032	Exome Chip Meta-analysis Fine Maps Causal Variants and Elucidates the Genetic Architecture of Rare Coding Variants in Smoking and Alcohol Use.	up to 357,854 European ancestry individuals	NA	19q13.33	IZUMO1	IZUMO1			ENSG00000182264	NA	NA	rs838145-A	rs838145	0	838145	non_coding_transcript_exon_variant	0	0.541	9E-12	11.0458		0.0174	[0.012-0.022] unit decrease	Illumina [~ 250000] (imputed)	N
2	rs4002471	0.910394	19	49248730	rs838145	0.666827	Dietary macronutrient intake	41535	23636237	Tanaka T	41395	Am J Clin Nutr	www.ncbi.nlm.nih.gov/pubmed/23636237	Genome-wide meta-analysis of observational studies shows common genetic variants associated with macronutrient intake.	37,537 European ancestry individuals	33,533 European ancestry individuals	19q13.33	FGF21	IZUMO1			ENSG00000182264	NA	NA	rs838145-G	rs838145	0	838145	non_coding_transcript_exon_variant	0	0.46	3E-7	6.52288	(Carbohydrate)	0.23	[0.15-0.31] % increase	Affymetrix, Illumina [2500000] (imputed)	N
2	rs4002471	0.910394	19	49248730	rs838145	0.666827	Dietary macronutrient intake	41535	23636237	Tanaka T	41395	Am J Clin Nutr	www.ncbi.nlm.nih.gov/pubmed/23636237	Genome-wide meta-analysis of observational studies shows common genetic variants associated with macronutrient intake.	37,537 European ancestry individuals	33,533 European ancestry individuals	19q13.33	FGF21	IZUMO1			ENSG00000182264	NA	NA	rs838145-G	rs838145	0	838145	non_coding_transcript_exon_variant	0	0.46	4E-10	9.39794	(Fat)	0.22	[0.14-0.3] % decrease	Affymetrix, Illumina [2500000] (imputed)	N
2	rs4002471	0.910394	19	49248730	rs838145	0.666827	Alcohol consumption	43732	31358974	Evangelou E	43675	Nat Hum Behav	www.ncbi.nlm.nih.gov/pubmed/31358974	New alcohol-related genes suggest shared genetic mechanisms with neuropsychiatric disorders.	480,842 European ancestry individuals	NA	19q13.33	IZUMO1, RASIP1, FUT1	IZUMO1			ENSG00000182264	NA	NA	rs838145-A	rs838145	0	838145	non_coding_transcript_exon_variant	0	0.55	3E-15	14.5229		0.008	[0.006-0.01] unit decrease	Affymetrix, Illumina [~ 7100000] (imputed)	N
2	rs4002471	0.910394	19	49248730	rs838145	0.666827	Mean spheric corpuscular volume	44092	32888494	Vuckovic D	44075	Cell	www.ncbi.nlm.nih.gov/pubmed/32888494	The Polygenic and Monogenic Basis of Blood Traits and Diseases.	408,112 British individuals	NA	19q13.33	IZUMO1	IZUMO1			ENSG00000182264	NA	NA	rs838145-A	rs838145	0	838145	non_coding_transcript_exon_variant	0	0.542572	6E-19	18.2218		0.0199157	[0.016-0.024] unit increase	Affymetrix [93095623] (imputed)	N
2	rs4002471	0.910394	19	49248730	rs838145	0.666827	Liver liking	44777	35585065	May-Wilson S	44699	Nat Commun	www.ncbi.nlm.nih.gov/pubmed/35585065	Large-scale GWAS of food liking reveals genetic determinants and genetic correlations with distinct neurophysiological traits.	158,306 European ancestry individuals	NA	19q13.33		IZUMO1			ENSG00000182264	NA	NA	rs838145-A	rs838145	0	838145	non_coding_transcript_exon_variant	0	0.5431	6E-24	23.2218		0.103161	[0.083-0.123] unit increase	Affymetrix [11353280] (imputed)	N
2	rs4002471	0.910394	19	49248730	rs838145	0.666827	Total cholesterol levels	44544	34594039	Sakaue S	44469	Nat Genet	www.ncbi.nlm.nih.gov/pubmed/34594039	A cross-population atlas of genetic associations for 220 human phenotypes.	344,278 European ancestry individuals, 135,808 East Asian ancestry individuals	NA	19q13.33		IZUMO1			ENSG00000182264	NA	NA	rs838145-A	rs838145	0	838145	non_coding_transcript_exon_variant	0	NR	7E-36	35.1549		0.0293	[0.025-0.034] unit decrease	Affymetrix, Illumina [20536134] (imputed)	N
1	rs17483548	0.912922	15	78801394	rs11852372	0.662262	Post bronchodilator FEV1/FVC ratio in COPD	42657	26634245	Lutz SM	42341	BMC Genet	www.ncbi.nlm.nih.gov/pubmed/26634245	A genome-wide association study identifies risk loci for spirometric measures among smokers of European and African ancestry.	5,439 European ancestry current and former smoker cases, 821 African American current and former smoker cases	NA	15q25.1	AGPHD1	HYKK			ENSG00000188266	NA	NA	rs11852372-A	rs11852372	0	11852372	intron_variant	0	0.62	3E-7	6.52288		0.013	NR unit increase	Illumina [NR] (imputed)	N
1	rs17483548	0.912922	15	78801394	rs11852372	0.662262	Post bronchodilator FEV1	42657	26634245	Lutz SM	42341	BMC Genet	www.ncbi.nlm.nih.gov/pubmed/26634245	A genome-wide association study identifies risk loci for spirometric measures among smokers of European and African ancestry.	10,094 European ancestry current and former smoker individuals, 3,260 African American current and former smoker individuals, 178 current and former smoker individuals	NA	15q25.1	AGPHD1	HYKK			ENSG00000188266	NA	NA	rs11852372-A	rs11852372	0	11852372	intron_variant	0	0.685	3E-13	12.5229		0.072	NR unit increase	Illumina [NR] (imputed)	N
1	rs17483548	0.912922	15	78801394	rs11852372	0.662262	Local histogram emphysema pattern	42096	25006744	Castaldi PJ	41829	Am J Respir Crit Care Med	www.ncbi.nlm.nih.gov/pubmed/25006744	Genome-wide association identifies regulatory Loci associated with distinct local histogram emphysema patterns.	3,732 European ancestry smoker individuals, 2,724 European ancestry chronic obstructive pulmonary disease smoker cases, 2,372 African American smoker individuals, 786 African American chronic obstructive pulmonary disease smoker cases	NA	15q25.1	AGPHD1	HYKK			ENSG00000188266	NA	NA	rs11852372-A	rs11852372	0	11852372	intron_variant	0	0.65	2E-10	9.69897	(Panlobular)	0.003	[0.0018-0.0042] unit decrease	Illumina [6942916] (imputed)	N
1	rs17483548	0.912922	15	78801394	rs11852372	0.662262	Local histogram emphysema pattern	42096	25006744	Castaldi PJ	41829	Am J Respir Crit Care Med	www.ncbi.nlm.nih.gov/pubmed/25006744	Genome-wide association identifies regulatory Loci associated with distinct local histogram emphysema patterns.	3,732 European ancestry smoker individuals, 2,724 European ancestry chronic obstructive pulmonary disease smoker cases, 2,372 African American smoker individuals, 786 African American chronic obstructive pulmonary disease smoker cases	NA	15q25.1	AGPHD1	HYKK			ENSG00000188266	NA	NA	rs11852372-A	rs11852372	0	11852372	intron_variant	0	0.65	1E-7	7	(Panlobular, EA)	0.003	[0.0018-0.0042] unit decrease	Illumina [6942916] (imputed)	N
1	rs17483548	0.912922	15	78801394	rs11852372	0.662262	Post bronchodilator FEV1/FVC ratio	42657	26634245	Lutz SM	42341	BMC Genet	www.ncbi.nlm.nih.gov/pubmed/26634245	A genome-wide association study identifies risk loci for spirometric measures among smokers of European and African ancestry.	10,094 European ancestry current and former smoker individuals, 3,260 African American current and former smoker individuals, 178 current and former smoker individuals	NA	15q25.1	AGPHD1	HYKK			ENSG00000188266	NA	NA	rs11852372-A	rs11852372	0	11852372	intron_variant	0	0.689	1E-13	13		0.015	unit increase	Illumina [NR] (imputed)	N
2	rs4002471	0.910394	19	49259529	rs838133	0.66008	Dietary macronutrient intake	41395	23372041	Chu AY	41304	Hum Mol Genet	www.ncbi.nlm.nih.gov/pubmed/23372041	Novel locus including FGF21 is associated with dietary macronutrient intake.	33,533 European ancestry individuuals	38,360 European ancestry individuuals	19q13.33	FUT2, IZUMO1, FUT1, FGF21, RASIP1	FGF21			ENSG00000105550	NA	NA	rs838133-A	rs838133	0	838133	synonymous_variant	0	0.45	8E-9	8.09691	(Protein - model 2)	0.11	[0.071-0.149] percent decrease	Affymetrix, Illumina [~ 2600000] (imputed)	N
2	rs4002471	0.910394	19	49259529	rs838133	0.66008	Relative protein intake	44081	32393786	Meddens SFW	43962	Mol Psychiatry	www.ncbi.nlm.nih.gov/pubmed/32393786	Genomic analysis of diet composition finds novel loci and associations with health and lifestyle.	175,253 European ancestry individuals	93,179 European ancestry individuals	19q13.33	FGF21	FGF21			ENSG00000105550	NA	NA	rs838133-?	rs838133	0	838133	synonymous_variant	0		4E-26	25.3979		0.032	[0.026-0.038] unit decrease	Affymetrix [NR]	N
2	rs4002471	0.910394	19	49259529	rs838133	0.66008	Relative carbohydrate intake	44081	32393786	Meddens SFW	43962	Mol Psychiatry	www.ncbi.nlm.nih.gov/pubmed/32393786	Genomic analysis of diet composition finds novel loci and associations with health and lifestyle.	175,253 European ancestry individuals	93,179 European ancestry individuals	19q13.33	FGF21	FGF21			ENSG00000105550	NA	NA	rs838133-?	rs838133	0	838133	synonymous_variant	0		7E-15	14.1549		0.023	[0.017-0.029] unit increase	Affymetrix [NR]	N
2	rs4002471	0.910394	19	49259529	rs838133	0.66008	Relative sugar intake	44081	32393786	Meddens SFW	43962	Mol Psychiatry	www.ncbi.nlm.nih.gov/pubmed/32393786	Genomic analysis of diet composition finds novel loci and associations with health and lifestyle.	175,253 European ancestry individuals	59,454 European ancestry individuals	19q13.33	FGF21	FGF21			ENSG00000105550	NA	NA	rs838133-?	rs838133	0	838133	synonymous_variant	0		3E-20	19.5229		0.03	[0.024-0.036] unit increase	Affymetrix [NR]	N
2	rs4002471	0.910394	19	49259529	rs838133	0.66008	Triglyceride levels	44021	32154731	Ripatti P	43900	Circ Genom Precis Med	www.ncbi.nlm.nih.gov/pubmed/32154731	Polygenic Hyperlipidemias and Coronary Artery Disease Risk.	324,694 British ancestry individuals	NA	19q13.33	FGF21	FGF21			ENSG00000105550	NA	NA	rs838133-?	rs838133	0	838133	synonymous_variant	0	NR	9E-18	17.0458		0.0232	[0.018-0.028] unit increase	Affymetrix [5701386] (imputed)	N
2	rs4002471	0.910394	19	49259529	rs838133	0.66008	Triglyceride levels	44033	32203549	Richardson TG	43913	PLoS Med	www.ncbi.nlm.nih.gov/pubmed/32203549	Evaluating the relationship between circulating lipoprotein lipids and apolipoproteins with risk of coronary heart disease: A multivariable Mendelian randomisation analysis.	441,016 European ancestry individuals	NA	19q13.33	FGF21	FGF21			ENSG00000105550	NA	NA	rs838133-A	rs838133	0	838133	synonymous_variant	0	0.450496	2E-33	32.699		0.0248079	[0.021-0.029] unit increase	Affymetrix [NR] (imputed)	N
2	rs4002471	0.910394	19	49259529	rs838133	0.66008	Dietary macronutrient intake	43378	29988085	Merino J	43290	Mol Psychiatry	www.ncbi.nlm.nih.gov/pubmed/29988085	Genome-wide meta-analysis of macronutrient intake of 91,114 European ancestry participants from the cohorts for heart and aging research in genomic epidemiology consortium.	91,114 European ancestry individuals	177,315 European ancestry individuals	19q13.33	FGF21	FGF21			ENSG00000105550	NA	NA	rs838133-A	rs838133	0	838133	synonymous_variant	0	0.45	9E-23	22.0458	(Carbohydrate)	0.232	[0.18-0.28] % increase	Affymetrix, Illumina [1180000] (imputed)	N
2	rs4002471	0.910394	19	49259529	rs838133	0.66008	Dietary macronutrient intake	43378	29988085	Merino J	43290	Mol Psychiatry	www.ncbi.nlm.nih.gov/pubmed/29988085	Genome-wide meta-analysis of macronutrient intake of 91,114 European ancestry participants from the cohorts for heart and aging research in genomic epidemiology consortium.	91,114 European ancestry individuals	177,315 European ancestry individuals	19q13.33	FGF21	FGF21			ENSG00000105550	NA	NA	rs838133-A	rs838133	0	838133	synonymous_variant	0	0.45	1E-19	19	(Fat)	0.177	[0.14-0.22] % decrease	Affymetrix, Illumina [1180000] (imputed)	N
2	rs4002471	0.910394	19	49259529	rs838133	0.66008	Dietary macronutrient intake	43378	29988085	Merino J	43290	Mol Psychiatry	www.ncbi.nlm.nih.gov/pubmed/29988085	Genome-wide meta-analysis of macronutrient intake of 91,114 European ancestry participants from the cohorts for heart and aging research in genomic epidemiology consortium.	91,114 European ancestry individuals	177,315 European ancestry individuals	19q13.33	FGF21	FGF21			ENSG00000105550	NA	NA	rs838133-A	rs838133	0	838133	synonymous_variant	0	0.45	5E-28	27.301	(Protein)	0.111	[0.091-0.131] % decrease	Affymetrix, Illumina [1180000] (imputed)	N
2	rs4002471	0.910394	19	49259529	rs838133	0.66008	Urinary sodium excretion	43720	31409800	Pazoki R	43690	Nat Commun	www.ncbi.nlm.nih.gov/pubmed/31409800	GWAS for urinary sodium and potassium excretion highlights pathways shared with cardiovascular traits.	446,237 European ancestry individuals	7,612 African ancestry individuals, 10,095 South Asian ancestry individuals	19q13.33	MLIP	FGF21			ENSG00000105550	NA	NA	rs838133-A	rs838133	0	838133	synonymous_variant	0	0.450813	2E-25	24.699	(EA)	0.0133353	[0.011-0.016] unit decrease	Affymetrix [~ 8800000] (imputed)	N
2	rs4002471	0.910394	19	49259529	rs838133	0.66008	Homocysteine levels	41670	23824729	van Meurs JB	41458	Am J Clin Nutr	www.ncbi.nlm.nih.gov/pubmed/23824729	Common genetic loci influencing plasma homocysteine concentrations and their effect on risk of coronary artery disease.	44,147 European ancestry individuals	NA	19q13.33	FUT2	FGF21			ENSG00000105550	NA	NA	rs838133-A	rs838133	0	838133	synonymous_variant	0	0.45	7E-9	8.1549		0.0422	[0.028-0.056] unit increase	Affymetrix, Illumina [2090256] (imputed)	N
2	rs4002471	0.910394	19	49259529	rs838133	0.66008	Cathepsin D levels	44159	33067605	Folkersen L	44120	Nat Metab	www.ncbi.nlm.nih.gov/pubmed/33067605	Genomic and drug target evaluation of 90 cardiovascular proteins in 30,931 individuals.	21,758 European ancestry individuals	9,173 individuals	19q13.33		FGF21			ENSG00000105550	NA	NA	rs838133-A	rs838133	0	838133	synonymous_variant	0	0.41	9E-12	11.0458		0.0573	unit increase	Affymetrix, Illumina [20300000] (imputed)	N
2	rs4002471	0.910394	19	49259529	rs838133	0.66008	Triglycerides	43430	30275531	Klarin D	43374	Nat Genet	www.ncbi.nlm.nih.gov/pubmed/30275531	Genetics of blood lipids among ~300,000 multi-ethnic participants of the Million Veteran Program.	215,551 European ancestry individuals, 57,332 African American individuals, 24,743 Hispanic individuals	Up to 319,677 individuals	19q13.33	FGF21	FGF21			ENSG00000105550	NA	NA	rs838133-A	rs838133	0	838133	synonymous_variant	0	0.4204	8E-13	12.0969		0.0231	[0.017-0.029] mg dl-1 increase	Affymetrix [up to 31400000] (imputed)	N
2	rs4002471	0.910394	19	49259529	rs838133	0.66008	Triglyceride levels	44882	34887591	Graham SE	44539	Nature	www.ncbi.nlm.nih.gov/pubmed/34887591	The power of genetic diversity in genome-wide association studies of lipids.	40,963 South Asian ancestry individuals, 48,057 Hispanic individuals, 99,432 Admixed African or African ancestry individuals, 146,492 East Asian ancestry individuals, 1,320,016 European ancestry individuals	NA	19q13.33		FGF21			ENSG00000105550	NA	NA	rs838133-?	rs838133	0	838133	synonymous_variant	0	NR	1E-37	37		NA		NR [52000000] (imputed)	N
2	rs4002471	0.910394	19	49259529	rs838133	0.66008	Relative carbohydrate intake	44837	34426670	Merino J	44431	Nat Hum Behav	www.ncbi.nlm.nih.gov/pubmed/34426670	Genetic analysis of dietary intake identifies new loci and functional links with metabolic traits.	282,271 European ancestry individuals	NA	19q13.33		FGF21			ENSG00000105550	NA	NA	rs838133-A	rs838133	0	838133	synonymous_variant	0	0.44	3E-17	16.5229		0.21	[0.16-0.26] unit increase	Affymetrix [11800000] (imputed)	N
2	rs4002471	0.910394	19	49259529	rs838133	0.66008	Relative fat intake	44837	34426670	Merino J	44431	Nat Hum Behav	www.ncbi.nlm.nih.gov/pubmed/34426670	Genetic analysis of dietary intake identifies new loci and functional links with metabolic traits.	282,271 European ancestry individuals	NA	19q13.33		FGF21			ENSG00000105550	NA	NA	rs838133-A	rs838133	0	838133	synonymous_variant	0	0.4409	6E-23	22.2218		0.1956	[0.16-0.23] unit decrease	Affymetrix [11800000] (imputed)	N
2	rs4002471	0.910394	19	49259529	rs838133	0.66008	Relative protein intake	44837	34426670	Merino J	44431	Nat Hum Behav	www.ncbi.nlm.nih.gov/pubmed/34426670	Genetic analysis of dietary intake identifies new loci and functional links with metabolic traits.	282,271 European ancestry individuals	NA	19q13.33		FGF21			ENSG00000105550	NA	NA	rs838133-A	rs838133	0	838133	synonymous_variant	0	0.441	6E-28	27.2218		0.11	[0.09-0.13] unit decrease	Affymetrix [11800000] (imputed)	N
2	rs4002471	0.910394	19	49259529	rs838133	0.66008	Triglyceride levels	44882	34887591	Graham SE	44539	Nature	www.ncbi.nlm.nih.gov/pubmed/34887591	The power of genetic diversity in genome-wide association studies of lipids.	1,320,016 European ancestry individuals	NA	19q13.33		FGF21			ENSG00000105550	NA	NA	rs838133-G	rs838133	0	838133	synonymous_variant	0	0.556202	4E-27	26.3979		0.019842	[0.017-0.023] unit decrease	NR [52000000] (imputed)	N
2	rs4002471	0.910394	19	49259529	rs838133	0.66008	Horseradish liking	44777	35585065	May-Wilson S	44699	Nat Commun	www.ncbi.nlm.nih.gov/pubmed/35585065	Large-scale GWAS of food liking reveals genetic determinants and genetic correlations with distinct neurophysiological traits.	152,847 European ancestry individuals	NA	19q13.33		FGF21			ENSG00000105550	NA	NA	rs838133-G	rs838133	0	838133	synonymous_variant	0	0.5501	2E-11	10.699		0.025224	[0.018-0.033] unit increase	Affymetrix [11353280] (imputed)	N
2	rs4002471	0.910394	19	49259529	rs838133	0.66008	F-acquired taste liking (derived food-liking factor)	44777	35585065	May-Wilson S	44699	Nat Commun	www.ncbi.nlm.nih.gov/pubmed/35585065	Large-scale GWAS of food liking reveals genetic determinants and genetic correlations with distinct neurophysiological traits.	156,639 European ancestry individuals	NA	19q13.33		FGF21			ENSG00000105550	NA	NA	rs838133-G	rs838133	0	838133	synonymous_variant	0	0.5493	1E-10	10		0.06027	[0.042-0.079] unit increase	Affymetrix [9389114] (imputed)	N
2	rs4002471	0.910394	19	49259529	rs838133	0.66008	Herring liking	44777	35585065	May-Wilson S	44699	Nat Commun	www.ncbi.nlm.nih.gov/pubmed/35585065	Large-scale GWAS of food liking reveals genetic determinants and genetic correlations with distinct neurophysiological traits.	150,609 European ancestry individuals	NA	19q13.33		FGF21			ENSG00000105550	NA	NA	rs838133-G	rs838133	0	838133	synonymous_variant	0	0.5495	7E-10	9.1549		0.02324	[0.016-0.031] unit increase	Affymetrix [11353280] (imputed)	N
2	rs4002471	0.910394	19	49259529	rs838133	0.66008	F-glutamate liking (derived food-liking factor)	44777	35585065	May-Wilson S	44699	Nat Commun	www.ncbi.nlm.nih.gov/pubmed/35585065	Large-scale GWAS of food liking reveals genetic determinants and genetic correlations with distinct neurophysiological traits.	159,473 European ancestry individuals	NA	19q13.33		FGF21			ENSG00000105550	NA	NA	rs838133-G	rs838133	0	838133	synonymous_variant	0	0.5493	1E-24	24		0.150004	[0.12-0.18] unit increase	Affymetrix [9613983] (imputed)	N
2	rs4002471	0.910394	19	49259529	rs838133	0.66008	Milky sweets liking	44777	35585065	May-Wilson S	44699	Nat Commun	www.ncbi.nlm.nih.gov/pubmed/35585065	Large-scale GWAS of food liking reveals genetic determinants and genetic correlations with distinct neurophysiological traits.	159,393 European ancestry individuals	NA	19q13.33		FGF21			ENSG00000105550	NA	NA	rs838133-G	rs838133	0	838133	synonymous_variant	0	0.5493	8E-21	20.0969		0.11973	[0.095-0.145] unit decrease	Affymetrix [9614293] (imputed)	N
2	rs4002471	0.910394	19	49259529	rs838133	0.66008	F-sauces liking (derived food-liking factor)	44777	35585065	May-Wilson S	44699	Nat Commun	www.ncbi.nlm.nih.gov/pubmed/35585065	Large-scale GWAS of food liking reveals genetic determinants and genetic correlations with distinct neurophysiological traits.	158,928 European ancestry individuals	NA	19q13.33		FGF21			ENSG00000105550	NA	NA	rs838133-G	rs838133	0	838133	synonymous_variant	0	0.5493	3E-13	12.5229		0.10147	[0.074-0.129] unit increase	Affymetrix [9614119] (imputed)	N
2	rs4002471	0.910394	19	49259529	rs838133	0.66008	F-savoury food liking (derived food-liking factor)	44777	35585065	May-Wilson S	44699	Nat Commun	www.ncbi.nlm.nih.gov/pubmed/35585065	Large-scale GWAS of food liking reveals genetic determinants and genetic correlations with distinct neurophysiological traits.	157,915 European ancestry individuals	NA	19q13.33		FGF21			ENSG00000105550	NA	NA	rs838133-G	rs838133	0	838133	synonymous_variant	0	0.5493	1E-29	29		0.131004	[0.11-0.15] unit increase	Affymetrix [9551341] (imputed)	N
2	rs4002471	0.910394	19	49259529	rs838133	0.66008	Smoked fish liking	44777	35585065	May-Wilson S	44699	Nat Commun	www.ncbi.nlm.nih.gov/pubmed/35585065	Large-scale GWAS of food liking reveals genetic determinants and genetic correlations with distinct neurophysiological traits.	158,149 European ancestry individuals	NA	19q13.33		FGF21			ENSG00000105550	NA	NA	rs838133-G	rs838133	0	838133	synonymous_variant	0	0.5495	6E-13	12.2218		0.026502	[0.019-0.034] unit increase	Affymetrix [11353280] (imputed)	N
2	rs4002471	0.910394	19	49259529	rs838133	0.66008	F-seafood liking (derived food-liking factor)	44777	35585065	May-Wilson S	44699	Nat Commun	www.ncbi.nlm.nih.gov/pubmed/35585065	Large-scale GWAS of food liking reveals genetic determinants and genetic correlations with distinct neurophysiological traits.	156,740 European ancestry individuals	NA	19q13.33		FGF21			ENSG00000105550	NA	NA	rs838133-G	rs838133	0	838133	synonymous_variant	0	0.5493	9E-11	10.0458		0.064629	[0.045-0.084] unit increase	Affymetrix [9618964] (imputed)	N
2	rs4002471	0.910394	19	49259529	rs838133	0.66008	Shellfish liking	44777	35585065	May-Wilson S	44699	Nat Commun	www.ncbi.nlm.nih.gov/pubmed/35585065	Large-scale GWAS of food liking reveals genetic determinants and genetic correlations with distinct neurophysiological traits.	155,491 European ancestry individuals	NA	19q13.33		FGF21			ENSG00000105550	NA	NA	rs838133-G	rs838133	0	838133	synonymous_variant	0	0.5494	3E-9	8.52288		0.021965	[0.015-0.029] unit increase	Affymetrix [11353280] (imputed)	N
2	rs4002471	0.910394	19	49259529	rs838133	0.66008	F-cake/biscuits liking (derived food-liking factor)	44777	35585065	May-Wilson S	44699	Nat Commun	www.ncbi.nlm.nih.gov/pubmed/35585065	Large-scale GWAS of food liking reveals genetic determinants and genetic correlations with distinct neurophysiological traits.	159,522 European ancestry individuals	NA	19q13.33		FGF21			ENSG00000105550	NA	NA	rs838133-G	rs838133	0	838133	synonymous_variant	0	0.5493	2E-35	34.699		0.13768	[0.12-0.16] unit decrease	Affymetrix [9609947] (imputed)	N
2	rs4002471	0.910394	19	49259529	rs838133	0.66008	F-fish liking (derived food-liking factor)	44777	35585065	May-Wilson S	44699	Nat Commun	www.ncbi.nlm.nih.gov/pubmed/35585065	Large-scale GWAS of food liking reveals genetic determinants and genetic correlations with distinct neurophysiological traits.	155,344 European ancestry individuals	NA	19q13.33		FGF21			ENSG00000105550	NA	NA	rs838133-G	rs838133	0	838133	synonymous_variant	0	0.5493	8E-13	12.0969		0.073171	[0.053-0.093] unit increase	Affymetrix [9578548] (imputed)	N
2	rs4002471	0.910394	19	49259529	rs838133	0.66008	F-strong flavour liking (derived food-liking factor)	44777	35585065	May-Wilson S	44699	Nat Commun	www.ncbi.nlm.nih.gov/pubmed/35585065	Large-scale GWAS of food liking reveals genetic determinants and genetic correlations with distinct neurophysiological traits.	153,924 European ancestry individuals	NA	19q13.33		FGF21			ENSG00000105550	NA	NA	rs838133-G	rs838133	0	838133	synonymous_variant	0	0.5493	1E-11	11		0.061754	[0.044-0.08] unit increase	Affymetrix [9535166] (imputed)	N
2	rs4002471	0.910394	19	49259529	rs838133	0.66008	F-sweet food liking (derived food-liking factor)	44777	35585065	May-Wilson S	44699	Nat Commun	www.ncbi.nlm.nih.gov/pubmed/35585065	Large-scale GWAS of food liking reveals genetic determinants and genetic correlations with distinct neurophysiological traits.	159,527 European ancestry individuals	NA	19q13.33		FGF21			ENSG00000105550	NA	NA	rs838133-G	rs838133	0	838133	synonymous_variant	0	0.5493	1E-36	36		0.04632	[0.039-0.053] unit decrease	Affymetrix [11353280] (imputed)	N
2	rs4002471	0.910394	19	49259529	rs838133	0.66008	Cereal consumption (bowls per week) (UKB data field 1458)	44803	32193382	Cole JB	43909	Nat Commun	www.ncbi.nlm.nih.gov/pubmed/32193382	Comprehensive genomic analysis of dietary habits in UK Biobank identifies hundreds of genetic associations.	447,935 European ancestry individuals	NA	19q13.33		FGF21			ENSG00000105550	NA	NA	rs838133-A	rs838133	0	838133	synonymous_variant	0	0.45108	9E-29	28.0458		0.0240289	[0.02-0.028] unit increase	NR [NR] (imputed)	N
2	rs4002471	0.910394	19	49259529	rs838133	0.66008	Blood urea nitrogen levels	44544	34594039	Sakaue S	44469	Nat Genet	www.ncbi.nlm.nih.gov/pubmed/34594039	A cross-population atlas of genetic associations for 220 human phenotypes.	344,052 European ancestry individuals, 148,767 East Asian ancestry individuals	NA	19q13.33		FGF21			ENSG00000105550	NA	NA	rs838133-G	rs838133	0	838133	synonymous_variant	0	NR	2E-66	65.699		0.0409	[0.036-0.046] unit increase	Affymetrix, Illumina [20538307] (imputed)	N
2	rs4002471	0.910394	19	49259529	rs838133	0.66008	Triglycerides	44544	34594039	Sakaue S	44469	Nat Genet	www.ncbi.nlm.nih.gov/pubmed/34594039	A cross-population atlas of genetic associations for 220 human phenotypes.	343,992 European ancestry individuals, 111,667 East Asian ancestry individuals	NA	19q13.33		FGF21			ENSG00000105550	NA	NA	rs838133-G	rs838133	0	838133	synonymous_variant	0	NR	1E-23	23		0.024	[0.019-0.029] unit decrease	Affymetrix, Illumina [20531459] (imputed)	N
2	rs4002471	0.910394	19	49213504	rs2452170	0.659887	Low density lipoprotein cholesterol levels	43510	29507422	Hoffmann TJ	43164	Nat Genet	www.ncbi.nlm.nih.gov/pubmed/29507422	A large electronic-health-record-based genome-wide study of serum lipids.	76,627 European ancestry individuals, 7,795 Hispanic individuals, 6,855 East Asian ancestry individuals, 2,958 African American individuals, 439 South Asian ancestry individuals	NA	19q13.33	NR	FUT2 - MAMSTR	ENSG00000176920	ENSG00000176909		4296	2478	rs2452170-G	rs2452170	0	2452170	intergenic_variant	1	0.497	9E-16	15.0458	(EA)	0.038	unit decrease	Affymetrix [at least 7091467] (imputed)	N
2	rs4002471	0.910394	19	49213504	rs2452170	0.659887	Low density lipoprotein cholesterol levels	43510	29507422	Hoffmann TJ	43164	Nat Genet	www.ncbi.nlm.nih.gov/pubmed/29507422	A large electronic-health-record-based genome-wide study of serum lipids.	76,627 European ancestry individuals, 7,795 Hispanic individuals, 6,855 East Asian ancestry individuals, 2,958 African American individuals, 439 South Asian ancestry individuals	NA	19q13.33	NR	FUT2 - MAMSTR	ENSG00000176920	ENSG00000176909		4296	2478	rs2452170-G	rs2452170	0	2452170	intergenic_variant	1	NR	2E-17	16.699		0.038	unit decrease	Affymetrix [at least 7091467] (imputed)	N
2	rs4002471	0.910394	19	49213504	rs2452170	0.659887	Total cholesterol levels	43510	29507422	Hoffmann TJ	43164	Nat Genet	www.ncbi.nlm.nih.gov/pubmed/29507422	A large electronic-health-record-based genome-wide study of serum lipids.	76,627 European ancestry individuals, 7,795 Hispanic individuals, 6,855 East Asian ancestry individuals, 2,958 African American individuals, 439 South Asian ancestry individuals	NA	19q13.33	NR	FUT2 - MAMSTR	ENSG00000176920	ENSG00000176909		4296	2478	rs2452170-G	rs2452170	0	2452170	intergenic_variant	1	0.497	2E-19	18.699	(EA)	0.042	unit decrease	Affymetrix [at least 7091467] (imputed)	N
2	rs4002471	0.910394	19	49213504	rs2452170	0.659887	Total cholesterol levels	43510	29507422	Hoffmann TJ	43164	Nat Genet	www.ncbi.nlm.nih.gov/pubmed/29507422	A large electronic-health-record-based genome-wide study of serum lipids.	76,627 European ancestry individuals, 7,795 Hispanic individuals, 6,855 East Asian ancestry individuals, 2,958 African American individuals, 439 South Asian ancestry individuals	NA	19q13.33	NR	FUT2 - MAMSTR	ENSG00000176920	ENSG00000176909		4296	2478	rs2452170-G	rs2452170	0	2452170	intergenic_variant	1	NR	7E-22	21.1549		0.042	unit decrease	Affymetrix [at least 7091467] (imputed)	N
2	rs4002471	0.910394	19	49213504	rs2452170	0.659887	Triglycerides	43510	29507422	Hoffmann TJ	43164	Nat Genet	www.ncbi.nlm.nih.gov/pubmed/29507422	A large electronic-health-record-based genome-wide study of serum lipids.	76,627 European ancestry individuals, 7,795 Hispanic individuals, 6,855 East Asian ancestry individuals, 2,958 African American individuals, 439 South Asian ancestry individuals	NA	19q13.33	NR	FUT2 - MAMSTR	ENSG00000176920	ENSG00000176909		4296	2478	rs2452170-G	rs2452170	0	2452170	intergenic_variant	1	0.497	6E-8	7.22185	(EA)	0.023	unit decrease	Affymetrix [at least 7091467] (imputed)	N
2	rs4002471	0.910394	19	49213504	rs2452170	0.659887	Triglycerides	43510	29507422	Hoffmann TJ	43164	Nat Genet	www.ncbi.nlm.nih.gov/pubmed/29507422	A large electronic-health-record-based genome-wide study of serum lipids.	76,627 European ancestry individuals, 7,795 Hispanic individuals, 6,855 East Asian ancestry individuals, 2,958 African American individuals, 439 South Asian ancestry individuals	NA	19q13.33	NR	FUT2 - MAMSTR	ENSG00000176920	ENSG00000176909		4296	2478	rs2452170-G	rs2452170	0	2452170	intergenic_variant	1	NR	1E-8	8		0.022	unit decrease	Affymetrix [at least 7091467] (imputed)	N
2	rs4002471	0.910394	19	49213504	rs2452170	0.659887	Late-onset Alzheimer's disease	44502	34493870	Wightman DP	44446	Nat Genet	www.ncbi.nlm.nih.gov/pubmed/34493870	A genome-wide association study with 1,126,563 individuals identifies new risk loci for Alzheimer's disease.	90,338 cases, 1,036,225 controls	NA	19q13.33		FUT2 - MAMSTR	ENSG00000176920	ENSG00000176909		4296	2478	rs2452170-?	rs2452170	0	2452170	intergenic_variant	1	NR	2E-8	7.69897		NA		Illumina [NR] (imputed)	N
1	rs17483548	0.912922	15	78944538	rs11633178	0.654157	Post bronchodilator FEV1	42657	26634245	Lutz SM	42341	BMC Genet	www.ncbi.nlm.nih.gov/pubmed/26634245	A genome-wide association study identifies risk loci for spirometric measures among smokers of European and African ancestry.	10,094 European ancestry current and former smoker individuals, 3,260 African American current and former smoker individuals, 178 current and former smoker individuals	NA	15q25.1	CHRNB4	CHRNB4			ENSG00000117971	NA	NA	rs11633178-A	rs11633178	0	11633178	intron_variant	0	0.619	7E-9	8.1549		0.055	NR unit increase	Illumina [NR] (imputed)	N
1	rs17483548	0.912922	15	78944538	rs11633178	0.654157	Post bronchodilator FEV1/FVC ratio	42657	26634245	Lutz SM	42341	BMC Genet	www.ncbi.nlm.nih.gov/pubmed/26634245	A genome-wide association study identifies risk loci for spirometric measures among smokers of European and African ancestry.	10,094 European ancestry current and former smoker individuals, 3,260 African American current and former smoker individuals, 178 current and former smoker individuals	NA	15q25.1	CHRNB4	CHRNB4			ENSG00000117971	NA	NA	rs11633178-A	rs11633178	0	11633178	intron_variant	0	0.622	2E-9	8.69897		0.012	unit increase	Illumina [NR] (imputed)	N
1	rs17483548	0.912922	15	78923987	rs17487223	0.653348	Post bronchodilator FEV1/FVC ratio in COPD	42657	26634245	Lutz SM	42341	BMC Genet	www.ncbi.nlm.nih.gov/pubmed/26634245	A genome-wide association study identifies risk loci for spirometric measures among smokers of European and African ancestry.	5,439 European ancestry current and former smoker cases, 821 African American current and former smoker cases	NA	15q25.1	CHRNB4	CHRNB4			ENSG00000117971	NA	NA	rs17487223-T	rs17487223	0	17487223	intron_variant	0	0.416	4E-7	6.39794		0.012	NR unit decrease	Illumina [NR] (imputed)	N
1	rs17483548	0.912922	15	78923987	rs17487223	0.653348	Post bronchodilator FEV1	42657	26634245	Lutz SM	42341	BMC Genet	www.ncbi.nlm.nih.gov/pubmed/26634245	A genome-wide association study identifies risk loci for spirometric measures among smokers of European and African ancestry.	10,094 European ancestry current and former smoker individuals, 3,260 African American current and former smoker individuals, 178 current and former smoker individuals	NA	15q25.1	CHRNB4	CHRNB4			ENSG00000117971	NA	NA	rs17487223-T	rs17487223	0	17487223	intron_variant	0	0.353	2E-14	13.699		0.076	NR unit decrease	Illumina [NR] (imputed)	N
1	rs17483548	0.912922	15	78923987	rs17487223	0.653348	Post bronchodilator FEV1/FVC ratio	42657	26634245	Lutz SM	42341	BMC Genet	www.ncbi.nlm.nih.gov/pubmed/26634245	A genome-wide association study identifies risk loci for spirometric measures among smokers of European and African ancestry.	10,094 European ancestry current and former smoker individuals, 3,260 African American current and former smoker individuals, 178 current and former smoker individuals	NA	15q25.1	CHRNB4	CHRNB4			ENSG00000117971	NA	NA	rs17487223-T	rs17487223	0	17487223	intron_variant	0	0.349	3E-15	14.5229		0.016	unit decrease	Illumina [NR] (imputed)	N
2	rs4002471	0.910394	19	49213284	rs584768	0.647635	Varicose veins	43522	30566020	Fukaya E	43435	Circulation	www.ncbi.nlm.nih.gov/pubmed/30566020	Clinical and Genetic Determinants of Varicose Veins.	9,577 British ancestry cases, 327,959 British ancestry controls	NA	19q13.33	NR	FUT2 - MAMSTR	ENSG00000176920	ENSG00000176909		4076	2698	rs584768-A	rs584768	0	584768	intergenic_variant	1	0.53	1E-8	8		0.084	[0.055-0.113] unit increase	Affymetrix [10972371] (imputed)	N
2	rs4002471	0.910394	19	49209851	rs646327	0.646731	Alcohol use disorder (consumption score)	44446	33861876	Dao C	44302	Addiction	www.ncbi.nlm.nih.gov/pubmed/33861876	The Impact of Removing Former Drinkers from Genome-wide Association Studies of AUDIT-C.	5,135 European ancestry individuals inluding former drinkers, 126,375 European ancestry individuals excluding former drinkers	NR	19q13.33	FUT2	FUT2 - MAMSTR	ENSG00000176920	ENSG00000176909		643	6131	rs646327-?	rs646327	0	646327	intergenic_variant	1	NR	3E-9	8.52288		0.063	[0.041-0.085] unit decrease	NR [7682250] (imputed)	N
1	rs17483548	0.912922	15	78911181	rs8040868	0.636196	Post bronchodilator FEV1/FVC ratio in COPD	42657	26634245	Lutz SM	42341	BMC Genet	www.ncbi.nlm.nih.gov/pubmed/26634245	A genome-wide association study identifies risk loci for spirometric measures among smokers of European and African ancestry.	5,439 European ancestry current and former smoker cases, 821 African American current and former smoker cases	NA	15q25.1	CHRNA3	CHRNA3			ENSG00000080644	NA	NA	rs8040868-T	rs8040868	0	8040868	synonymous_variant	0	0.498	3E-6	5.52288		0.011	NR unit increase	Illumina [NR] (imputed)	N
1	rs17483548	0.912922	15	78911181	rs8040868	0.636196	Squamous cell lung carcinoma	42996	28604730	McKay JD	42898	Nat Genet	www.ncbi.nlm.nih.gov/pubmed/28604730	Large-scale association analysis identifies new lung cancer susceptibility loci and heterogeneity in genetic susceptibility across histological subtypes.	7,426 European ancestry cases, 55,627 European ancestry controls	NA	15q25.1	CHRNA3	CHRNA3			ENSG00000080644	NA	NA	rs8040868-C	rs8040868	0	8040868	synonymous_variant	0	0.413519195	3E-41	40.5229		1.29044	[1.243425108-1.339233734]	Illumina [10439017] (imputed)	N
1	rs17483548	0.912922	15	78911181	rs8040868	0.636196	Pre bronchodilator FEV1	42657	26634245	Lutz SM	42341	BMC Genet	www.ncbi.nlm.nih.gov/pubmed/26634245	A genome-wide association study identifies risk loci for spirometric measures among smokers of European and African ancestry.	6,659 European ancestry current and former smoker individuals	NA	15q25.1	CHRNA3	CHRNA3			ENSG00000080644	NA	NA	rs8040868-?	rs8040868	0	8040868	synonymous_variant	0	NR	4E-11	10.3979		0.08504	unit decrease	Illumina [NR] (imputed)	N
1	rs17483548	0.912922	15	78911181	rs8040868	0.636196	Pre bronchodilator FEV1/FVC ratio	42657	26634245	Lutz SM	42341	BMC Genet	www.ncbi.nlm.nih.gov/pubmed/26634245	A genome-wide association study identifies risk loci for spirometric measures among smokers of European and African ancestry.	6,659 European ancestry current and former smoker individuals	NA	15q25.1	CHRNA3	CHRNA3			ENSG00000080644	NA	NA	rs8040868-?	rs8040868	0	8040868	synonymous_variant	0	NR	2E-11	10.699		0.0173	unit decrease	Illumina [NR] (imputed)	N
1	rs17483548	0.912922	15	78911181	rs8040868	0.636196	Airflow obstruction in ever smokers	43882	31879980	German CA	43825	Genet Epidemiol	www.ncbi.nlm.nih.gov/pubmed/31879980	Ordered multinomial regression for genetic association analysis of ordinal phenotypes at Biobank scale.	2,534 European ancestry unaffected individuals, 607 European ancestry stage 1 individuals, 1,424 European ancestry stage 2 individuals, 909 European ancestry stage 3 individuals, 487 European ancestry stage 4 individuals	NA	15q25.1	NR	CHRNA3			ENSG00000080644	NA	NA	rs8040868-?	rs8040868	0	8040868	synonymous_variant	0	NR	3E-11	10.5229		NA		NR [630860]	N
1	rs17483548	0.912922	15	78911181	rs8040868	0.636196	Cigarettes smoked per day (past)	44335	33082346	Xu K	44124	Nat Commun	www.ncbi.nlm.nih.gov/pubmed/33082346	Genome-wide association study of smoking trajectory and meta-analysis of smoking status in 842,000 individuals.	77,515 European ancestry individuals	NA	15q25.1		CHRNA3			ENSG00000080644	NA	NA	rs8040868-C	rs8040868	0	8040868	synonymous_variant	0	NR	2E-20	19.699		0.044	NR unit increase	Affymetrix [~ 79000000] (imputed)	N
1	rs17483548	0.912922	15	78911181	rs8040868	0.636196	Post bronchodilator FEV1	42657	26634245	Lutz SM	42341	BMC Genet	www.ncbi.nlm.nih.gov/pubmed/26634245	A genome-wide association study identifies risk loci for spirometric measures among smokers of European and African ancestry.	10,094 European ancestry current and former smoker individuals, 3,260 African American current and former smoker individuals, 178 current and former smoker individuals	NA	15q25.1	CHRNA3	CHRNA3			ENSG00000080644	NA	NA	rs8040868-T	rs8040868	0	8040868	synonymous_variant	0	0.434	1E-13	13		0.064	NR unit increase	Illumina [NR] (imputed)	N
1	rs17483548	0.912922	15	78911181	rs8040868	0.636196	Familial lung cancer	43326	29924316	Byun J	43270	Carcinogenesis	www.ncbi.nlm.nih.gov/pubmed/29924316	Genome-Wide Association Study of Familial Lung Cancer.	1,993 European ancestry cases, 33,960 European ancestry controls	NA	15q25.1	CHRNA3	CHRNA3			ENSG00000080644	NA	NA	rs8040868-C	rs8040868	0	8040868	synonymous_variant	0	0.42	4E-13	12.3979		1.33	[1.23-1.43]	Illumina [9327222] (imputed)	N
1	rs17483548	0.912922	15	78911181	rs8040868	0.636196	Post bronchodilator FEV1/FVC ratio	42657	26634245	Lutz SM	42341	BMC Genet	www.ncbi.nlm.nih.gov/pubmed/26634245	A genome-wide association study identifies risk loci for spirometric measures among smokers of European and African ancestry.	10,094 European ancestry current and former smoker individuals, 3,260 African American current and former smoker individuals, 178 current and former smoker individuals	NA	15q25.1	CHRNA3	CHRNA3			ENSG00000080644	NA	NA	rs8040868-T	rs8040868	0	8040868	synonymous_variant	0	0.433	9E-12	11.0458		0.012	unit increase	Illumina [NR] (imputed)	N
1	rs17483548	0.912922	15	78911181	rs8040868	0.636196	Pulmonary function (smoking interaction)	41332	23284291	Hancock DB	41263	PLoS Genet	www.ncbi.nlm.nih.gov/pubmed/23284291	Genome-wide joint meta-analysis of SNP and SNP-by-smoking interaction identifies novel loci for pulmonary function.	50,047 European ancestry individuals	NA	15q25.1	CHRNA3	CHRNA3			ENSG00000080644	NA	NA	rs8040868-T	rs8040868	0	8040868	synonymous_variant	0	NR	9E-8	7.04576	(FEV1/FVC, Pack-years)	NA		NR [~ 2500000] (imputed)	N
1	rs17483548	0.912922	15	78911181	rs8040868	0.636196	Pulmonary function (smoking interaction)	41332	23284291	Hancock DB	41263	PLoS Genet	www.ncbi.nlm.nih.gov/pubmed/23284291	Genome-wide joint meta-analysis of SNP and SNP-by-smoking interaction identifies novel loci for pulmonary function.	50,047 European ancestry individuals	NA	15q25.1	CHRNA3	CHRNA3			ENSG00000080644	NA	NA	rs8040868-T	rs8040868	0	8040868	synonymous_variant	0	NR	7E-7	6.1549	(FEV1, Pack-years)	NA		NR [~ 2500000] (imputed)	N
1	rs17483548	0.912922	15	78911181	rs8040868	0.636196	Obesity-related traits	41373	23251661	Comuzzie AG	41247	PLoS One	www.ncbi.nlm.nih.gov/pubmed/23251661	Novel genetic loci identified for the pathophysiology of childhood obesity in the Hispanic population.	815 Hispanic children from 263 families	NA	15q25.1	CHRNA3	CHRNA3			ENSG00000080644	NA	NA	rs8040868-G	rs8040868	0	8040868	synonymous_variant	0	0.239	6E-8	7.22185	(Sleep energy expenditure adj weight )	0.05	[NR] kcal/d increase	Illumina [899892]	N
1	rs17483548	0.912922	15	78911181	rs8040868	0.636196	Smoking behaviour (cigarettes smoked per day)	43552	30643251	Liu M	43479	Nat Genet	www.ncbi.nlm.nih.gov/pubmed/30643251	Association studies of up to 1.2 million individuals yield new insights into the genetic etiology of tobacco and alcohol use.	up to 377,334 European ancestry individuals	NA	15q25.1	NR	CHRNA3			ENSG00000080644	NA	NA	rs8040868-C	rs8040868	0	8040868	synonymous_variant	0	0.4	2E-10	9.69897	(Conditioned on chr15:78906177, chr15:78849779, chr15:78908565, chr15:78814046)	0.016012	[0.011-0.021] unit increase	NR [~ 10000000] (imputed)	N
1	rs17483548	0.912922	15	78911181	rs8040868	0.636196	Lung function (FEV1/FVC)	43504	30595370	Kichaev G	43461	Am J Hum Genet	www.ncbi.nlm.nih.gov/pubmed/30595370	Leveraging Polygenic Functional Enrichment to Improve GWAS Power.	approximately 370,000 European ancestry individuals	NA	15q25.1		CHRNA3			ENSG00000080644	NA	NA	rs8040868-?	rs8040868	0	8040868	synonymous_variant	0	NR	3E-11	10.5229		NA		NR [~ 8900000] (imputed)	N
1	rs17483548	0.912922	15	78911181	rs8040868	0.636196	Chronic obstructive pulmonary disease x current smoker interaction (2df)	44309	33106845	Kim W	44131	Am J Epidemiol	www.ncbi.nlm.nih.gov/pubmed/33106845	Genome-wide Gene-by-smoking Interaction Study of Chronic Obstructive Pulmonary Disease.	21,077 European ancestry cases, 179,689 European ancestry controls	NA	15q25.1	NR	CHRNA3			ENSG00000080644	NA	NA	rs8040868-C	rs8040868	0	8040868	synonymous_variant	0	0.39	8E-24	23.0969		NA	[NR]	Affymetrix [9886854] (imputed)	N
1	rs17483548	0.912922	15	78911181	rs8040868	0.636196	Chronic obstructive pulmonary disease in current smokers	44309	33106845	Kim W	44131	Am J Epidemiol	www.ncbi.nlm.nih.gov/pubmed/33106845	Genome-wide Gene-by-smoking Interaction Study of Chronic Obstructive Pulmonary Disease.	4,589 European ancestry cases, 10,001 European ancestry controls	NA	15q25.1	NR	CHRNA3			ENSG00000080644	NA	NA	rs8040868-C	rs8040868	0	8040868	synonymous_variant	0	0.39	7E-20	19.1549		1.3	[1.23-1.38]	Affymetrix [9886854] (imputed)	N
1	rs17483548	0.912922	15	78911181	rs8040868	0.636196	Chronic obstructive pulmonary disease x current smoker interaction (main effect)	44309	33106845	Kim W	44131	Am J Epidemiol	www.ncbi.nlm.nih.gov/pubmed/33106845	Genome-wide Gene-by-smoking Interaction Study of Chronic Obstructive Pulmonary Disease.	21,077 European ancestry cases, 179,689 European ancestry controls	NA	15q25.1	NR	CHRNA3			ENSG00000080644	NA	NA	rs8040868-C	rs8040868	0	8040868	synonymous_variant	0	0.39	2E-8	7.69897		1.07	[1.05-1.1]	Affymetrix [9886854] (imputed)	N
1	rs17483548	0.912922	15	78911181	rs8040868	0.636196	Chronic obstructive pulmonary disease in non-current smokers	44309	33106845	Kim W	44131	Am J Epidemiol	www.ncbi.nlm.nih.gov/pubmed/33106845	Genome-wide Gene-by-smoking Interaction Study of Chronic Obstructive Pulmonary Disease.	16,488 European ancestry cases, 169,688 European ancestry controls	NA	15q25.1	NR	CHRNA3			ENSG00000080644	NA	NA	rs8040868-C	rs8040868	0	8040868	synonymous_variant	0	0.39	3E-8	7.52288		1.07	[1.05-1.1]	Affymetrix [9886854] (imputed)	N
1	rs17483548	0.912922	15	78944718	rs11634351	0.635824	Post bronchodilator FEV1	42657	26634245	Lutz SM	42341	BMC Genet	www.ncbi.nlm.nih.gov/pubmed/26634245	A genome-wide association study identifies risk loci for spirometric measures among smokers of European and African ancestry.	10,094 European ancestry current and former smoker individuals, 3,260 African American current and former smoker individuals, 178 current and former smoker individuals	NA	15q25.1	CHRNB4	CHRNB4			ENSG00000117971	NA	NA	rs11634351-A	rs11634351	0	11634351	intron_variant	0	0.39	6E-8	7.22185		0.053	NR unit decrease	Illumina [NR] (imputed)	N
1	rs17483548	0.912922	15	78944718	rs11634351	0.635824	Post bronchodilator FEV1/FVC ratio	42657	26634245	Lutz SM	42341	BMC Genet	www.ncbi.nlm.nih.gov/pubmed/26634245	A genome-wide association study identifies risk loci for spirometric measures among smokers of European and African ancestry.	10,094 European ancestry current and former smoker individuals, 3,260 African American current and former smoker individuals, 178 current and former smoker individuals	NA	15q25.1	CHRNB4	CHRNB4			ENSG00000117971	NA	NA	rs11634351-A	rs11634351	0	11634351	intron_variant	0	0.387	3E-8	7.52288		0.011	unit decrease	Illumina [NR] (imputed)	N
1	rs17483548	0.912922	15	78894759	rs3743078	0.63266	Post bronchodilator FEV1	42657	26634245	Lutz SM	42341	BMC Genet	www.ncbi.nlm.nih.gov/pubmed/26634245	A genome-wide association study identifies risk loci for spirometric measures among smokers of European and African ancestry.	10,094 European ancestry current and former smoker individuals, 3,260 African American current and former smoker individuals, 178 current and former smoker individuals	NA	15q25.1	CHRNA3	CHRNA3			ENSG00000080644	NA	NA	rs3743078-C	rs3743078	0	3743078	intron_variant	0	0.354	3E-6	5.52288		0.046	NR unit increase	Illumina [NR] (imputed)	N
1	rs17483548	0.912922	15	78894759	rs3743078	0.63266	Schizophrenia (MTAG)	44111	32606422	Wu Y	44012	Transl Psychiatry	www.ncbi.nlm.nih.gov/pubmed/32606422	Multi-trait analysis for genome-wide association study of five psychiatric disorders.	65,967 individuals	NA	15q25.1	NR	CHRNA3			ENSG00000080644	NA	NA	rs3743078-?	rs3743078	0	3743078	intron_variant	0		1E-12	12		NA		NR [8377093]	N
1	rs17483548	0.912922	15	78894759	rs3743078	0.63266	Schizophrenia (MTAG)	44111	32606422	Wu Y	44012	Transl Psychiatry	www.ncbi.nlm.nih.gov/pubmed/32606422	Multi-trait analysis for genome-wide association study of five psychiatric disorders.	67,764 individuals	NA	15q25.1	NR	CHRNA3			ENSG00000080644	NA	NA	rs3743078-?	rs3743078	0	3743078	intron_variant	0		1E-12	12		NA		NR [8377093]	N
1	rs17483548	0.912922	15	78894759	rs3743078	0.63266	Schizophrenia	43451	29483656	Pardinas AF	43157	Nat Genet	www.ncbi.nlm.nih.gov/pubmed/29483656	Common schizophrenia alleles are enriched in mutation-intolerant genes and in regions under strong background selection.	40,675 European ancestry cases, 64,643 European ancestry controls	1,651 European ancestry cases, 4,111 cases, 142,717 European ancestry controls, 11,507 controls	15q25.1	CHRNA3, CHRNA5, CHRNB4, HYKK, IREB2, PSMA4	CHRNA3			ENSG00000080644	NA	NA	rs3743078-?	rs3743078	0	3743078	intron_variant	0	NR	3E-12	11.5229		1.08108	[1.06-1.10]	Illumina [8000000] (imputed)	N
1	rs17483548	0.912922	15	78891627	rs12910984	0.6302	Post bronchodilator FEV1	42657	26634245	Lutz SM	42341	BMC Genet	www.ncbi.nlm.nih.gov/pubmed/26634245	A genome-wide association study identifies risk loci for spirometric measures among smokers of European and African ancestry.	10,094 European ancestry current and former smoker individuals, 3,260 African American current and former smoker individuals, 178 current and former smoker individuals	NA	15q25.1	CHRNA3	CHRNA3			ENSG00000080644	NA	NA	rs12910984-A	rs12910984	0	12910984	intron_variant	0	0.613	9E-8	7.04576		0.054	NR unit decrease	Illumina [NR] (imputed)	N
1	rs17483548	0.912922	15	78891627	rs12910984	0.6302	Peripheral artery disease in ever smokers	44537	34601942	van Zuydam NR	44473	Circ Genom Precis Med	www.ncbi.nlm.nih.gov/pubmed/34601942	Genome-Wide Association Study of Peripheral Artery Disease.	7,404 Finnish ancestry cases, 205,693 Finnish ancestry controls, 7,404 non-Scandinavian ancestry cases, 205,693 non-Scandinavian ancestry controls, 7,404 British ancestry cases, 205,693 British ancestry controls	NA	15q25.1		CHRNA3			ENSG00000080644	NA	NA	rs12910984-A	rs12910984	0	12910984	intron_variant	0	0.76	9E-10	9.04576		1.15	[1.11-1.19]	Affymetrix, Illumina [NR] (imputed)	N
2	rs4002471	0.910394	19	49263477	rs2081194	0.621664	Ratio of docosahexaenoic acid to total fatty acid levels	44678	35213538	Richardson TG	44617	PLoS Biol	www.ncbi.nlm.nih.gov/pubmed/35213538	Characterising metabolomic signatures of lipid-modifying therapies through drug target mendelian randomisation.	115,006 European ancestry individuals	NA	19q13.33		FGF21 - RNU6-317P	ENSG00000105550	ENSG00000206758		1887	32932	rs2081194-G	rs2081194	0	2081194	upstream_gene_variant	1	0.398668	4E-9	8.39794		0.0246579	[0.016-0.033] unit decrease	NR [11722792] (imputed)	N
2	rs4002471	0.910394	19	49263477	rs2081194	0.621664	Degree of unsaturation	44678	35213538	Richardson TG	44617	PLoS Biol	www.ncbi.nlm.nih.gov/pubmed/35213538	Characterising metabolomic signatures of lipid-modifying therapies through drug target mendelian randomisation.	115,006 European ancestry individuals	NA	19q13.33		FGF21 - RNU6-317P	ENSG00000105550	ENSG00000206758		1887	32932	rs2081194-G	rs2081194	0	2081194	upstream_gene_variant	1	0.398668	4E-11	10.3979		0.0270833	[0.019-0.035] unit decrease	NR [11722792] (imputed)	N
2	rs4002471	0.910394	19	49263477	rs2081194	0.621664	Phospholipid levels in VLDL	44678	35213538	Richardson TG	44617	PLoS Biol	www.ncbi.nlm.nih.gov/pubmed/35213538	Characterising metabolomic signatures of lipid-modifying therapies through drug target mendelian randomisation.	115,082 European ancestry individuals	NA	19q13.33		FGF21 - RNU6-317P	ENSG00000105550	ENSG00000206758		1887	32932	rs2081194-G	rs2081194	0	2081194	upstream_gene_variant	1	0.398656	2E-10	9.69897		0.0270354	[0.019-0.035] unit increase	NR [11722792] (imputed)	N
2	rs4002471	0.910394	19	49263477	rs2081194	0.621664	Cholesterol levels in very large VLDL	44678	35213538	Richardson TG	44617	PLoS Biol	www.ncbi.nlm.nih.gov/pubmed/35213538	Characterising metabolomic signatures of lipid-modifying therapies through drug target mendelian randomisation.	115,082 European ancestry individuals	NA	19q13.33		FGF21 - RNU6-317P	ENSG00000105550	ENSG00000206758		1887	32932	rs2081194-G	rs2081194	0	2081194	upstream_gene_variant	1	0.398656	2E-8	7.69897		0.0237397	[0.015-0.032] unit increase	NR [11722792] (imputed)	N
2	rs4002471	0.910394	19	49263477	rs2081194	0.621664	Total triglycerides levels	44678	35213538	Richardson TG	44617	PLoS Biol	www.ncbi.nlm.nih.gov/pubmed/35213538	Characterising metabolomic signatures of lipid-modifying therapies through drug target mendelian randomisation.	115,082 European ancestry individuals	NA	19q13.33		FGF21 - RNU6-317P	ENSG00000105550	ENSG00000206758		1887	32932	rs2081194-G	rs2081194	0	2081194	upstream_gene_variant	1	0.398656	5E-9	8.30103		0.0244042	[0.016-0.033] unit increase	NR [11722792] (imputed)	N
2	rs4002471	0.910394	19	49263477	rs2081194	0.621664	Free cholesterol levels in VLDL	44678	35213538	Richardson TG	44617	PLoS Biol	www.ncbi.nlm.nih.gov/pubmed/35213538	Characterising metabolomic signatures of lipid-modifying therapies through drug target mendelian randomisation.	115,082 European ancestry individuals	NA	19q13.33		FGF21 - RNU6-317P	ENSG00000105550	ENSG00000206758		1887	32932	rs2081194-G	rs2081194	0	2081194	upstream_gene_variant	1	0.398656	3E-10	9.52288		0.0269071	[0.019-0.035] unit increase	NR [11722792] (imputed)	N
2	rs4002471	0.910394	19	49263477	rs2081194	0.621664	Total lipid levels in VLDL	44678	35213538	Richardson TG	44617	PLoS Biol	www.ncbi.nlm.nih.gov/pubmed/35213538	Characterising metabolomic signatures of lipid-modifying therapies through drug target mendelian randomisation.	115,082 European ancestry individuals	NA	19q13.33		FGF21 - RNU6-317P	ENSG00000105550	ENSG00000206758		1887	32932	rs2081194-G	rs2081194	0	2081194	upstream_gene_variant	1	0.398656	8E-10	9.09691		0.0260301	[0.018-0.034] unit increase	NR [11722792] (imputed)	N
2	rs4002471	0.910394	19	49263477	rs2081194	0.621664	Free cholesterol levels in very large VLDL	44678	35213538	Richardson TG	44617	PLoS Biol	www.ncbi.nlm.nih.gov/pubmed/35213538	Characterising metabolomic signatures of lipid-modifying therapies through drug target mendelian randomisation.	115,082 European ancestry individuals	NA	19q13.33		FGF21 - RNU6-317P	ENSG00000105550	ENSG00000206758		1887	32932	rs2081194-G	rs2081194	0	2081194	upstream_gene_variant	1	0.398656	4E-8	7.39794		0.0229452	[0.015-0.031] unit increase	NR [11722792] (imputed)	N
2	rs4002471	0.910394	19	49263477	rs2081194	0.621664	Phospholipids to total lipids ratio in medium LDL	44678	35213538	Richardson TG	44617	PLoS Biol	www.ncbi.nlm.nih.gov/pubmed/35213538	Characterising metabolomic signatures of lipid-modifying therapies through drug target mendelian randomisation.	115,082 European ancestry individuals	NA	19q13.33		FGF21 - RNU6-317P	ENSG00000105550	ENSG00000206758		1887	32932	rs2081194-G	rs2081194	0	2081194	upstream_gene_variant	1	0.398656	4E-8	7.39794		0.023617	[0.015-0.032] unit decrease	NR [11722792] (imputed)	N
2	rs4002471	0.910394	19	49263477	rs2081194	0.621664	Ratio of polyunsaturated fatty acids to total fatty acids	44678	35213538	Richardson TG	44617	PLoS Biol	www.ncbi.nlm.nih.gov/pubmed/35213538	Characterising metabolomic signatures of lipid-modifying therapies through drug target mendelian randomisation.	115,006 European ancestry individuals	NA	19q13.33		FGF21 - RNU6-317P	ENSG00000105550	ENSG00000206758		1887	32932	rs2081194-G	rs2081194	0	2081194	upstream_gene_variant	1	0.398668	1E-11	11		0.0281411	[0.02-0.036] unit decrease	NR [11722792] (imputed)	N
2	rs4002471	0.910394	19	49263477	rs2081194	0.621664	Ratio of polyunsaturated fatty acids to monounsaturated fatty acids	44678	35213538	Richardson TG	44617	PLoS Biol	www.ncbi.nlm.nih.gov/pubmed/35213538	Characterising metabolomic signatures of lipid-modifying therapies through drug target mendelian randomisation.	115,006 European ancestry individuals	NA	19q13.33		FGF21 - RNU6-317P	ENSG00000105550	ENSG00000206758		1887	32932	rs2081194-G	rs2081194	0	2081194	upstream_gene_variant	1	0.398668	3E-10	9.52288		0.0261162	[0.018-0.034] unit decrease	NR [11722792] (imputed)	N
2	rs4002471	0.910394	19	49168942	rs8111874	0.616383	diarrhoeal disease at age 1	42785	27559109	Bustamante M	42605	Hum Mol Genet	www.ncbi.nlm.nih.gov/pubmed/27559109	A genome-wide association meta-analysis of diarrhoeal disease in young children identifies FUT2 locus and provides plausible biological pathways.	2,693 European ancestry cases, 3,065 European ancestry controls	2,302 European ancestry cases, 1,466 European ancestry controls	19q13.33	NTN5, SEC1P	NTN5, SEC1P			ENSG00000142233, ENSG00000232871	NA	NA	rs8111874-G	rs8111874	0	8111874	intron_variant	0	0.57	8E-14	13.0969		1.29	[1.21-1.38]	Illumina [at least 5400000] (imputed)	N
2	rs4002471	0.910394	19	49168942	rs8111874	0.616383	Linoleic acid levels	44678	35213538	Richardson TG	44617	PLoS Biol	www.ncbi.nlm.nih.gov/pubmed/35213538	Characterising metabolomic signatures of lipid-modifying therapies through drug target mendelian randomisation.	115,006 European ancestry individuals	NA	19q13.33		NTN5, SEC1P			ENSG00000142233, ENSG00000232871	NA	NA	rs8111874-G	rs8111874	0	8111874	intron_variant	0	0.535711	6E-9	8.22185		0.0239534	[0.016-0.032] unit decrease	NR [11722792] (imputed)	N
1	rs17483548	0.912922	15	78733390	rs17483686	0.612126	Post bronchodilator FEV1/FVC ratio in COPD	42657	26634245	Lutz SM	42341	BMC Genet	www.ncbi.nlm.nih.gov/pubmed/26634245	A genome-wide association study identifies risk loci for spirometric measures among smokers of European and African ancestry.	5,439 European ancestry current and former smoker cases, 821 African American current and former smoker cases	NA	15q25.1	IREB2	IREB2			ENSG00000136381	NA	NA	rs17483686-A	rs17483686	0	17483686	intron_variant	0	0.61	2E-6	5.69897		0.012	NR unit increase	Illumina [NR] (imputed)	N
1	rs17483548	0.912922	15	78733390	rs17483686	0.612126	Post bronchodilator FEV1	42657	26634245	Lutz SM	42341	BMC Genet	www.ncbi.nlm.nih.gov/pubmed/26634245	A genome-wide association study identifies risk loci for spirometric measures among smokers of European and African ancestry.	10,094 European ancestry current and former smoker individuals, 3,260 African American current and former smoker individuals, 178 current and former smoker individuals	NA	15q25.1	IREB2	IREB2			ENSG00000136381	NA	NA	rs17483686-A	rs17483686	0	17483686	intron_variant	0	0.666	3E-12	11.5229		0.064	NR unit increase	Illumina [NR] (imputed)	N
1	rs17483548	0.912922	15	78733390	rs17483686	0.612126	Post bronchodilator FEV1/FVC ratio	42657	26634245	Lutz SM	42341	BMC Genet	www.ncbi.nlm.nih.gov/pubmed/26634245	A genome-wide association study identifies risk loci for spirometric measures among smokers of European and African ancestry.	10,094 European ancestry current and former smoker individuals, 3,260 African American current and former smoker individuals, 178 current and former smoker individuals	NA	15q25.1	IREB2	IREB2			ENSG00000136381	NA	NA	rs17483686-A	rs17483686	0	17483686	intron_variant	0	0.67	3E-10	9.52288		0.012	unit increase	Illumina [NR] (imputed)	N
1	rs17483548	0.912922	15	78915872	rs55958997	0.607411	Post bronchodilator FEV1/FVC ratio in COPD	42657	26634245	Lutz SM	42341	BMC Genet	www.ncbi.nlm.nih.gov/pubmed/26634245	A genome-wide association study identifies risk loci for spirometric measures among smokers of European and African ancestry.	5,439 European ancestry current and former smoker cases, 821 African American current and former smoker cases	NA	15q25.1	Intergenic	CHRNA3 - CHRNB4	ENSG00000080644	ENSG00000117971		2235	581	rs55958997-A	rs55958997	0	55958997	regulatory_region_variant	1	0.425	7E-7	6.1549		0.012	NR unit decrease	Illumina [NR] (imputed)	N
1	rs17483548	0.912922	15	78915872	rs55958997	0.607411	Exhaled carbon monoxide levels	42175	25072098	Bloom AJ	41883	Ann Am Thorac Soc	www.ncbi.nlm.nih.gov/pubmed/25072098	Beyond cigarettes per day. A genome-wide association study of the biomarker carbon monoxide.	1,521 European ancestry smoker individuals, 247 African American smoker individuals	NA	15q25.1	CHRNA5, CHRNB4, CHRNA3	CHRNA3 - CHRNB4	ENSG00000080644	ENSG00000117971		2235	581	rs55958997-?	rs55958997	0	55958997	regulatory_region_variant	1	NR	2E-9	8.69897	(EA)	2.75	[1.86-3.64] unit increase	Illumina [NR]	N
1	rs17483548	0.912922	15	78915872	rs55958997	0.607411	Post bronchodilator FEV1	42657	26634245	Lutz SM	42341	BMC Genet	www.ncbi.nlm.nih.gov/pubmed/26634245	A genome-wide association study identifies risk loci for spirometric measures among smokers of European and African ancestry.	10,094 European ancestry current and former smoker individuals, 3,260 African American current and former smoker individuals, 178 current and former smoker individuals	NA	15q25.1	Intergenic	CHRNA3 - CHRNB4	ENSG00000080644	ENSG00000117971		2235	581	rs55958997-A	rs55958997	0	55958997	regulatory_region_variant	1	0.368	6E-13	12.2218		0.066	NR unit decrease	Illumina [NR] (imputed)	N
1	rs17483548	0.912922	15	78915872	rs55958997	0.607411	Post bronchodilator FEV1/FVC ratio	42657	26634245	Lutz SM	42341	BMC Genet	www.ncbi.nlm.nih.gov/pubmed/26634245	A genome-wide association study identifies risk loci for spirometric measures among smokers of European and African ancestry.	10,094 European ancestry current and former smoker individuals, 3,260 African American current and former smoker individuals, 178 current and former smoker individuals	NA	15q25.1	Intergenic	CHRNA3 - CHRNB4	ENSG00000080644	ENSG00000117971		2235	581	rs55958997-A	rs55958997	0	55958997	regulatory_region_variant	1	0.365	1E-13	13		0.014	unit decrease	Illumina [NR] (imputed)	N
1	rs17483548	0.912922	15	78915872	rs55958997	0.607411	Abdominal aortic aneurysm	44302	32981348	Klarin D	44102	Circulation	www.ncbi.nlm.nih.gov/pubmed/32981348	Genetic Architecture of Abdominal Aortic Aneurysm in the Million Veteran Program.	7,642 European ancestry cases, 172,172 European ancestry controls	2,835 European ancestry cases, 107,469 European ancestry controls	15q25.1	CHRNA3	CHRNA3 - CHRNB4	ENSG00000080644	ENSG00000117971		2235	581	rs55958997-A	rs55958997	0	55958997	regulatory_region_variant	1	0.3679	9E-14	13.0458		1.12	1.09-1.16	Affymetrix [18689289] (imputed)	N
1	rs17483548	0.912922	15	78884553	rs76474922	0.602817	Pneumonia	44491	34340725	Campos AI	44411	Twin Res Hum Genet	www.ncbi.nlm.nih.gov/pubmed/34340725	Genetic Susceptibility to Pneumonia: A GWAS Meta-Analysis Between the UK Biobank and FinnGen.	24,760 European ancestry cases, 525,615 European ancestry controls	NA	15q25.1		CHRNA5			ENSG00000169684	NA	NA	rs76474922-A	rs76474922	0	76474922	intron_variant	0	NR	3E-9	8.52288		0.02	[0.014-0.026] unit increase	NR [7831927]	N
1	rs17483548	0.912922	15	78740688	rs2938670	0.600057	Post bronchodilator FEV1/FVC ratio in COPD	42657	26634245	Lutz SM	42341	BMC Genet	www.ncbi.nlm.nih.gov/pubmed/26634245	A genome-wide association study identifies risk loci for spirometric measures among smokers of European and African ancestry.	5,439 European ancestry current and former smoker cases, 821 African American current and former smoker cases	NA	15q25.1	IREB2	IREB2			ENSG00000136381	NA	NA	rs2938670-T	rs2938670	0	2938670	intron_variant	0	0.609	2E-6	5.69897		0.012	NR unit increase	Illumina [NR] (imputed)	N
1	rs17483548	0.912922	15	78740688	rs2938670	0.600057	Post bronchodilator FEV1	42657	26634245	Lutz SM	42341	BMC Genet	www.ncbi.nlm.nih.gov/pubmed/26634245	A genome-wide association study identifies risk loci for spirometric measures among smokers of European and African ancestry.	10,094 European ancestry current and former smoker individuals, 3,260 African American current and former smoker individuals, 178 current and former smoker individuals	NA	15q25.1	IREB2	IREB2			ENSG00000136381	NA	NA	rs2938670-T	rs2938670	0	2938670	intron_variant	0	0.608	2E-12	11.699		0.062	NR unit increase	Illumina [NR] (imputed)	N
1	rs17483548	0.912922	15	78740688	rs2938670	0.600057	Post bronchodilator FEV1 in COPD	42657	26634245	Lutz SM	42341	BMC Genet	www.ncbi.nlm.nih.gov/pubmed/26634245	A genome-wide association study identifies risk loci for spirometric measures among smokers of European and African ancestry.	5,439 European ancestry current and former smoker cases, 821 African American current and former smoker cases	NA	15q25.1	IREB2	IREB2			ENSG00000136381	NA	NA	rs2938670-T	rs2938670	0	2938670	intron_variant	0	0.599	2E-6	5.69897		0.045	NR unit increase	Illumina [NR] (imputed)	N
1	rs17483548	0.912922	15	78740688	rs2938670	0.600057	Post bronchodilator FEV1/FVC ratio	42657	26634245	Lutz SM	42341	BMC Genet	www.ncbi.nlm.nih.gov/pubmed/26634245	A genome-wide association study identifies risk loci for spirometric measures among smokers of European and African ancestry.	10,094 European ancestry current and former smoker individuals, 3,260 African American current and former smoker individuals, 178 current and former smoker individuals	NA	15q25.1	IREB2	IREB2			ENSG00000136381	NA	NA	rs2938670-T	rs2938670	0	2938670	intron_variant	0	0.607	7E-10	9.1549		0.011	unit increase	Illumina [NR] (imputed)	N
1	rs17483548	0.912922	15	78740932	rs2656052	0.599433	Post bronchodilator FEV1/FVC ratio in COPD	42657	26634245	Lutz SM	42341	BMC Genet	www.ncbi.nlm.nih.gov/pubmed/26634245	A genome-wide association study identifies risk loci for spirometric measures among smokers of European and African ancestry.	5,439 European ancestry current and former smoker cases, 821 African American current and former smoker cases	NA	15q25.1	IREB2	IREB2			ENSG00000136381	NA	NA	rs2656052-A	rs2656052	0	2656052	intron_variant	0	0.609	2E-6	5.69897		0.012	NR unit increase	Illumina [NR] (imputed)	N
1	rs17483548	0.912922	15	78740932	rs2656052	0.599433	Post bronchodilator FEV1	42657	26634245	Lutz SM	42341	BMC Genet	www.ncbi.nlm.nih.gov/pubmed/26634245	A genome-wide association study identifies risk loci for spirometric measures among smokers of European and African ancestry.	10,094 European ancestry current and former smoker individuals, 3,260 African American current and former smoker individuals, 178 current and former smoker individuals	NA	15q25.1	IREB2	IREB2			ENSG00000136381	NA	NA	rs2656052-A	rs2656052	0	2656052	intron_variant	0	0.608	2E-12	11.699		0.062	NR unit increase	Illumina [NR] (imputed)	N
1	rs17483548	0.912922	15	78740932	rs2656052	0.599433	Post bronchodilator FEV1 in COPD	42657	26634245	Lutz SM	42341	BMC Genet	www.ncbi.nlm.nih.gov/pubmed/26634245	A genome-wide association study identifies risk loci for spirometric measures among smokers of European and African ancestry.	5,439 European ancestry current and former smoker cases, 821 African American current and former smoker cases	NA	15q25.1	IREB2	IREB2			ENSG00000136381	NA	NA	rs2656052-A	rs2656052	0	2656052	intron_variant	0	0.599	2E-6	5.69897		0.045	NR unit increase	Illumina [NR] (imputed)	N
1	rs17483548	0.912922	15	78740932	rs2656052	0.599433	Post bronchodilator FEV1/FVC ratio	42657	26634245	Lutz SM	42341	BMC Genet	www.ncbi.nlm.nih.gov/pubmed/26634245	A genome-wide association study identifies risk loci for spirometric measures among smokers of European and African ancestry.	10,094 European ancestry current and former smoker individuals, 3,260 African American current and former smoker individuals, 178 current and former smoker individuals	NA	15q25.1	IREB2	IREB2			ENSG00000136381	NA	NA	rs2656052-A	rs2656052	0	2656052	intron_variant	0	0.607	7E-10	9.1549		0.011	unit increase	Illumina [NR] (imputed)	N
1	rs17483548	0.912922	15	78878541	rs951266	0.598407	Post bronchodilator FEV1/FVC ratio in COPD	42657	26634245	Lutz SM	42341	BMC Genet	www.ncbi.nlm.nih.gov/pubmed/26634245	A genome-wide association study identifies risk loci for spirometric measures among smokers of European and African ancestry.	5,439 European ancestry current and former smoker cases, 821 African American current and former smoker cases	NA	15q25.1	CHRNA5	CHRNA5			ENSG00000169684	NA	NA	rs951266-A	rs951266	0	951266	intron_variant	0	0.502	4E-7	6.39794		0.012	NR unit decrease	Illumina [NR] (imputed)	N
1	rs17483548	0.912922	15	78878541	rs951266	0.598407	Pre bronchodilator FEV1	42657	26634245	Lutz SM	42341	BMC Genet	www.ncbi.nlm.nih.gov/pubmed/26634245	A genome-wide association study identifies risk loci for spirometric measures among smokers of European and African ancestry.	6,659 European ancestry current and former smoker individuals	NA	15q25.1	CHRNA5	CHRNA5			ENSG00000169684	NA	NA	rs951266-?	rs951266	0	951266	intron_variant	0	NR	2E-9	8.69897		0.07963	unit decrease	Illumina [NR] (imputed)	N
1	rs17483548	0.912922	15	78878541	rs951266	0.598407	Pre bronchodilator FEV1/FVC ratio	42657	26634245	Lutz SM	42341	BMC Genet	www.ncbi.nlm.nih.gov/pubmed/26634245	A genome-wide association study identifies risk loci for spirometric measures among smokers of European and African ancestry.	6,659 European ancestry current and former smoker individuals	NA	15q25.1	CHRNA5	CHRNA5			ENSG00000169684	NA	NA	rs951266-?	rs951266	0	951266	intron_variant	0	NR	2E-10	9.69897		0.01704	unit decrease	Illumina [NR] (imputed)	N
1	rs17483548	0.912922	15	78878541	rs951266	0.598407	Post bronchodilator FEV1	42657	26634245	Lutz SM	42341	BMC Genet	www.ncbi.nlm.nih.gov/pubmed/26634245	A genome-wide association study identifies risk loci for spirometric measures among smokers of European and African ancestry.	10,094 European ancestry current and former smoker individuals, 3,260 African American current and former smoker individuals, 178 current and former smoker individuals	NA	15q25.1	CHRNA5	CHRNA5			ENSG00000169684	NA	NA	rs951266-A	rs951266	0	951266	intron_variant	0	0.596	1E-15	15		0.078	NR unit decrease	Illumina [NR] (imputed)	N
1	rs17483548	0.912922	15	78878541	rs951266	0.598407	Parental longevity (father's age at death)	43444	29227965	Pilling LC	43070	Aging (Albany NY)	www.ncbi.nlm.nih.gov/pubmed/29227965	Human longevity: 25 genetic loci associated in 389,166 UK biobank participants.	317,652 British ancestry individuals	NA	15q25.1	CHRNA5	CHRNA5			ENSG00000169684	NA	NA	rs951266-G	rs951266	0	951266	intron_variant	0	0.670568	6E-14	13.2218		0.0213	[0.016-0.027] unit increase	Affymetrix [11535925] (imputed)	N
1	rs17483548	0.912922	15	78878541	rs951266	0.598407	Parental longevity (combined parental age at death)	43444	29227965	Pilling LC	43070	Aging (Albany NY)	www.ncbi.nlm.nih.gov/pubmed/29227965	Human longevity: 25 genetic loci associated in 389,166 UK biobank participants.	208,118 British ancestry individuals	NA	15q25.1	CHRNA5	CHRNA5			ENSG00000169684	NA	NA	rs951266-G	rs951266	0	951266	intron_variant	0	0.670568	1E-11	11		0.0236	[0.017-0.03] unit increase	Affymetrix [11535925] (imputed)	N
1	rs17483548	0.912922	15	78878541	rs951266	0.598407	Parental longevity (both parents in top 10%)	43444	29227965	Pilling LC	43070	Aging (Albany NY)	www.ncbi.nlm.nih.gov/pubmed/29227965	Human longevity: 25 genetic loci associated in 389,166 UK biobank participants.	7,182 cases, 79,767 controls	NA	15q25.1	CHRNA5	CHRNA5			ENSG00000169684	NA	NA	rs951266-G	rs951266	0	951266	intron_variant	0	0.670568	1E-9	9		0.0128	[0.0087-0.0169] unit increase	Affymetrix [11535925] (imputed)	N
1	rs17483548	0.912922	15	78878541	rs951266	0.598407	Post bronchodilator FEV1/FVC ratio	42657	26634245	Lutz SM	42341	BMC Genet	www.ncbi.nlm.nih.gov/pubmed/26634245	A genome-wide association study identifies risk loci for spirometric measures among smokers of European and African ancestry.	10,094 European ancestry current and former smoker individuals, 3,260 African American current and former smoker individuals, 178 current and former smoker individuals	NA	15q25.1	CHRNA5	CHRNA5			ENSG00000169684	NA	NA	rs951266-A	rs951266	0	951266	intron_variant	0	0.596	2E-16	15.699		0.016	unit decrease	Illumina [NR] (imputed)	N
1	rs17483548	0.912922	15	78906177	rs146009840	0.596828	Post bronchodilator FEV1/FVC ratio in COPD	42657	26634245	Lutz SM	42341	BMC Genet	www.ncbi.nlm.nih.gov/pubmed/26634245	A genome-wide association study identifies risk loci for spirometric measures among smokers of European and African ancestry.	5,439 European ancestry current and former smoker cases, 821 African American current and former smoker cases	NA	15q25.1	CHRNA3	CHRNA3			ENSG00000080644	NA	NA	rs146009840-A	rs146009840	0	146009840	intron_variant	0	0.6	3E-7	6.52288		0.013	NR unit increase	Illumina [NR] (imputed)	N
1	rs17483548	0.912922	15	78906177	rs146009840	0.596828	Post bronchodilator FEV1	42657	26634245	Lutz SM	42341	BMC Genet	www.ncbi.nlm.nih.gov/pubmed/26634245	A genome-wide association study identifies risk loci for spirometric measures among smokers of European and African ancestry.	10,094 European ancestry current and former smoker individuals, 3,260 African American current and former smoker individuals, 178 current and former smoker individuals	NA	15q25.1	CHRNA3	CHRNA3			ENSG00000080644	NA	NA	rs146009840-A	rs146009840	0	146009840	intron_variant	0	0.657	2E-15	14.699		0.079	NR unit increase	Illumina [NR] (imputed)	N
1	rs17483548	0.912922	15	78906177	rs146009840	0.596828	Post bronchodilator FEV1/FVC ratio	42657	26634245	Lutz SM	42341	BMC Genet	www.ncbi.nlm.nih.gov/pubmed/26634245	A genome-wide association study identifies risk loci for spirometric measures among smokers of European and African ancestry.	10,094 European ancestry current and former smoker individuals, 3,260 African American current and former smoker individuals, 178 current and former smoker individuals	NA	15q25.1	CHRNA3	CHRNA3			ENSG00000080644	NA	NA	rs146009840-A	rs146009840	0	146009840	intron_variant	0	0.66	2E-16	15.699		0.017	unit increase	Illumina [NR] (imputed)	N
1	rs17483548	0.912922	15	78906177	rs146009840	0.596828	Smoking behaviour (cigarettes smoked per day)	43552	30643251	Liu M	43479	Nat Genet	www.ncbi.nlm.nih.gov/pubmed/30643251	Association studies of up to 1.2 million individuals yield new insights into the genetic etiology of tobacco and alcohol use.	up to 377,334 European ancestry individuals	NA	15q25.1	NR	CHRNA3			ENSG00000080644	NA	NA	rs146009840-T	rs146009840	0	146009840	intron_variant	0	0.335	2E-17	16.699	(Conditioned on chr15:78849779, chr15:78908565, chr15:78814046)	0.0221202	[0.017-0.027] unit increase	NR [~ 10000000] (imputed)	N
2	rs4002471	0.910394	19	49207257	rs603985	0.590877	Schizophrenia vs ADHD (ordinary least squares (OLS))	44313	33686288	Peyrot WJ	44263	Nat Genet	www.ncbi.nlm.nih.gov/pubmed/33686288	Identifying loci with different allele frequencies among cases of eight psychiatric disorders using CC-GWAS.	40,675 schizophrenia cases, 19,099 ADHD cases	NA	19q13.33		FUT2			ENSG00000176920	NA	NA	rs603985-?	rs603985	0	603985	3_prime_UTR_variant	0	NR	3E-8	7.52288		0.019	NR unit increase	NR [4428082] (imputed)	N
2	rs4002471	0.910394	19	49207257	rs603985	0.590877	Total cholines levels	44678	35213538	Richardson TG	44617	PLoS Biol	www.ncbi.nlm.nih.gov/pubmed/35213538	Characterising metabolomic signatures of lipid-modifying therapies through drug target mendelian randomisation.	115,006 European ancestry individuals	NA	19q13.33		FUT2			ENSG00000176920	NA	NA	rs603985-T	rs603985	0	603985	3_prime_UTR_variant	0	0.466321	2E-11	10.699		0.0261296	[0.018-0.034] unit decrease	NR [11722792] (imputed)	N
2	rs4002471	0.910394	19	49207257	rs603985	0.590877	Total lipid levels in lipoprotein particles	44678	35213538	Richardson TG	44617	PLoS Biol	www.ncbi.nlm.nih.gov/pubmed/35213538	Characterising metabolomic signatures of lipid-modifying therapies through drug target mendelian randomisation.	115,082 European ancestry individuals	NA	19q13.33		FUT2			ENSG00000176920	NA	NA	rs603985-T	rs603985	0	603985	3_prime_UTR_variant	0	0.466375	8E-14	13.0969		0.030418	[0.022-0.038] unit decrease	NR [11722792] (imputed)	N
2	rs4002471	0.910394	19	49207257	rs603985	0.590877	Total phospholipid levels in lipoprotein particles	44678	35213538	Richardson TG	44617	PLoS Biol	www.ncbi.nlm.nih.gov/pubmed/35213538	Characterising metabolomic signatures of lipid-modifying therapies through drug target mendelian randomisation.	115,082 European ancestry individuals	NA	19q13.33		FUT2			ENSG00000176920	NA	NA	rs603985-T	rs603985	0	603985	3_prime_UTR_variant	0	0.466375	1E-13	13		0.0292214	[0.021-0.037] unit decrease	NR [11722792] (imputed)	N
2	rs4002471	0.910394	19	49207257	rs603985	0.590877	Cholesteryl ester levels in medium LDL	44678	35213538	Richardson TG	44617	PLoS Biol	www.ncbi.nlm.nih.gov/pubmed/35213538	Characterising metabolomic signatures of lipid-modifying therapies through drug target mendelian randomisation.	115,082 European ancestry individuals	NA	19q13.33		FUT2			ENSG00000176920	NA	NA	rs603985-T	rs603985	0	603985	3_prime_UTR_variant	0	0.466375	3E-10	9.52288		0.0260694	[0.018-0.034] unit decrease	NR [11722792] (imputed)	N
2	rs4002471	0.910394	19	49207257	rs603985	0.590877	Phosphatidylcholine levels	44678	35213538	Richardson TG	44617	PLoS Biol	www.ncbi.nlm.nih.gov/pubmed/35213538	Characterising metabolomic signatures of lipid-modifying therapies through drug target mendelian randomisation.	115,006 European ancestry individuals	NA	19q13.33		FUT2			ENSG00000176920	NA	NA	rs603985-T	rs603985	0	603985	3_prime_UTR_variant	0	0.466321	6E-11	10.2218		0.0253584	[0.018-0.033] unit decrease	NR [11722792] (imputed)	N
2	rs4002471	0.910394	19	49207257	rs603985	0.590877	Phosphoglycerides levels	44678	35213538	Richardson TG	44617	PLoS Biol	www.ncbi.nlm.nih.gov/pubmed/35213538	Characterising metabolomic signatures of lipid-modifying therapies through drug target mendelian randomisation.	115,006 European ancestry individuals	NA	19q13.33		FUT2			ENSG00000176920	NA	NA	rs603985-T	rs603985	0	603985	3_prime_UTR_variant	0	0.466321	8E-11	10.0969		0.0254745	[0.018-0.033] unit decrease	NR [11722792] (imputed)	N
1	rs17483548	0.912922	15	78866445	rs140330585	0.562701	Post bronchodilator FEV1/FVC ratio in COPD	42657	26634245	Lutz SM	42341	BMC Genet	www.ncbi.nlm.nih.gov/pubmed/26634245	A genome-wide association study identifies risk loci for spirometric measures among smokers of European and African ancestry.	5,439 European ancestry current and former smoker cases, 821 African American current and former smoker cases	NA	15q25.1	CHRNA5	CHRNA5			ENSG00000169684	NA	NA	rs140330585-A	rs140330585	0	140330585	intron_variant	0	0.4	7E-7	6.1549		0.012	NR unit decrease	Illumina [NR] (imputed)	N
1	rs17483548	0.912922	15	78866445	rs140330585	0.562701	Post bronchodilator FEV1	42657	26634245	Lutz SM	42341	BMC Genet	www.ncbi.nlm.nih.gov/pubmed/26634245	A genome-wide association study identifies risk loci for spirometric measures among smokers of European and African ancestry.	10,094 European ancestry current and former smoker individuals, 3,260 African American current and former smoker individuals, 178 current and former smoker individuals	NA	15q25.1	CHRNA5	CHRNA5			ENSG00000169684	NA	NA	rs140330585-A	rs140330585	0	140330585	intron_variant	0	0.337	1E-15	15		0.078	NR unit decrease	Illumina [NR] (imputed)	N
1	rs17483548	0.912922	15	78866445	rs140330585	0.562701	Post bronchodilator FEV1/FVC ratio	42657	26634245	Lutz SM	42341	BMC Genet	www.ncbi.nlm.nih.gov/pubmed/26634245	A genome-wide association study identifies risk loci for spirometric measures among smokers of European and African ancestry.	10,094 European ancestry current and former smoker individuals, 3,260 African American current and former smoker individuals, 178 current and former smoker individuals	NA	15q25.1	CHRNA5	CHRNA5			ENSG00000169684	NA	NA	rs140330585-A	rs140330585	0	140330585	intron_variant	0	0.335	5E-17	16.301		0.017	unit decrease	Illumina [NR] (imputed)	N
1	rs17483548	0.912922	15	78899213	rs7183604	0.557988	Post bronchodilator FEV1	42657	26634245	Lutz SM	42341	BMC Genet	www.ncbi.nlm.nih.gov/pubmed/26634245	A genome-wide association study identifies risk loci for spirometric measures among smokers of European and African ancestry.	10,094 European ancestry current and former smoker individuals, 3,260 African American current and former smoker individuals, 178 current and former smoker individuals	NA	15q25.1	CHRNA3	CHRNA3			ENSG00000080644	NA	NA	rs7183604-T	rs7183604	0	7183604	intron_variant	0	0.237	4E-10	9.39794		0.064	NR unit increase	Illumina [NR] (imputed)	N
1	rs17483548	0.912922	15	78899213	rs7183604	0.557988	Post bronchodilator FEV1/FVC ratio	42657	26634245	Lutz SM	42341	BMC Genet	www.ncbi.nlm.nih.gov/pubmed/26634245	A genome-wide association study identifies risk loci for spirometric measures among smokers of European and African ancestry.	10,094 European ancestry current and former smoker individuals, 3,260 African American current and former smoker individuals, 178 current and former smoker individuals	NA	15q25.1	CHRNA3	CHRNA3			ENSG00000080644	NA	NA	rs7183604-T	rs7183604	0	7183604	intron_variant	0	0.239	2E-8	7.69897		0.012	unit increase	Illumina [NR] (imputed)	N
1	rs17483548	0.912922	15	78867482	rs17486278	0.557483	Pulmonary artery enlargement and chronic obstructive pulmonary disease	42194	25101718	Lee JH	42064	Am J Respir Cell Mol Biol	www.ncbi.nlm.nih.gov/pubmed/25101718	IREB2 and GALC are associated with pulmonary artery enlargement in chronic obstructive pulmonary disease.	1,006 European ancestry cases, 260 African American cases, 2,712 European ancestry smoker controls, 1,749 African American smoker controls	NA	15q25.1	CHRNA5, PSMA4, IREB2, AGPHD1, CHRNA3	CHRNA5			ENSG00000169684	NA	NA	rs17486278-C	rs17486278	0	17486278	intron_variant	0	0.37	7E-10	9.1549		1.42	[1.27-1.59]	Illumina [NR] (imputed)	N
1	rs17483548	0.912922	15	78867482	rs17486278	0.557483	Post bronchodilator FEV1/FVC ratio in COPD	42657	26634245	Lutz SM	42341	BMC Genet	www.ncbi.nlm.nih.gov/pubmed/26634245	A genome-wide association study identifies risk loci for spirometric measures among smokers of European and African ancestry.	5,439 European ancestry current and former smoker cases, 821 African American current and former smoker cases	NA	15q25.1	CHRNA5	CHRNA5			ENSG00000169684	NA	NA	rs17486278-A	rs17486278	0	17486278	intron_variant	0	0.601	7E-7	6.1549		0.012	NR unit increase	Illumina [NR] (imputed)	N
1	rs17483548	0.912922	15	78867482	rs17486278	0.557483	Chronic obstructive pulmonary disease	42894	28166215	Hobbs BD	42772	Nat Genet	www.ncbi.nlm.nih.gov/pubmed/28166215	Genetic loci associated with chronic obstructive pulmonary disease overlap with loci for lung function and pulmonary fibrosis.	11,157 European ancestry cases, 36,699 European ancestry controls, 1,142 African American cases, 2,380 African American controls, 199 Korean ancestry cases, 6,741 Korean ancestry controls, 52 Hispanic cases, 548 Hispanic controls.	12,051 European ancestry cases, 11,111 European ancestry controls, 153 Korean ancestry cases, 205 Korean ancestry controls.	15q25.1	CHRNA5	CHRNA5			ENSG00000169684	NA	NA	rs17486278-C	rs17486278	0	17486278	intron_variant	0	0.35	2E-28	27.699		1.18	[1.15,1.22]	Affymetrix, Illumina [NR] (imputed)	N
1	rs17483548	0.912922	15	78867482	rs17486278	0.557483	Post bronchodilator FEV1	42657	26634245	Lutz SM	42341	BMC Genet	www.ncbi.nlm.nih.gov/pubmed/26634245	A genome-wide association study identifies risk loci for spirometric measures among smokers of European and African ancestry.	10,094 European ancestry current and former smoker individuals, 3,260 African American current and former smoker individuals, 178 current and former smoker individuals	NA	15q25.1	CHRNA5	CHRNA5			ENSG00000169684	NA	NA	rs17486278-A	rs17486278	0	17486278	intron_variant	0	0.647	3E-18	17.5229		0.079	NR unit increase	Illumina [NR] (imputed)	N
1	rs17483548	0.912922	15	78867482	rs17486278	0.557483	Post bronchodilator FEV1/FVC ratio	42657	26634245	Lutz SM	42341	BMC Genet	www.ncbi.nlm.nih.gov/pubmed/26634245	A genome-wide association study identifies risk loci for spirometric measures among smokers of European and African ancestry.	10,094 European ancestry current and former smoker individuals, 3,260 African American current and former smoker individuals, 178 current and former smoker individuals	NA	15q25.1	CHRNA5	CHRNA5			ENSG00000169684	NA	NA	rs17486278-C	rs17486278	0	17486278	intron_variant	0	0.709	3E-6	5.52288	(AA)	0.016	unit increase	Illumina [NR] (imputed)	N
1	rs17483548	0.912922	15	78867482	rs17486278	0.557483	Post bronchodilator FEV1 in COPD	42657	26634245	Lutz SM	42341	BMC Genet	www.ncbi.nlm.nih.gov/pubmed/26634245	A genome-wide association study identifies risk loci for spirometric measures among smokers of European and African ancestry.	5,439 European ancestry current and former smoker cases, 821 African American current and former smoker cases	NA	15q25.1	CHRNA5	CHRNA5			ENSG00000169684	NA	NA	rs17486278-A	rs17486278	0	17486278	intron_variant	0	0.61	2E-6	5.69897		0.044	NR unit increase	Illumina [NR] (imputed)	N
1	rs17483548	0.912922	15	78867482	rs17486278	0.557483	Local histogram emphysema pattern	42096	25006744	Castaldi PJ	41829	Am J Respir Crit Care Med	www.ncbi.nlm.nih.gov/pubmed/25006744	Genome-wide association identifies regulatory Loci associated with distinct local histogram emphysema patterns.	3,732 European ancestry smoker individuals, 2,724 European ancestry chronic obstructive pulmonary disease smoker cases, 2,372 African American smoker individuals, 786 African American chronic obstructive pulmonary disease smoker cases	NA	15q25.1	CHRNA5	CHRNA5			ENSG00000169684	NA	NA	rs17486278-A	rs17486278	0	17486278	intron_variant	0	0.63	8E-13	12.0969	(normal)	0.03	[0.020-0.040] unit increase	Illumina [6942916] (imputed)	N
1	rs17483548	0.912922	15	78867482	rs17486278	0.557483	Local histogram emphysema pattern	42096	25006744	Castaldi PJ	41829	Am J Respir Crit Care Med	www.ncbi.nlm.nih.gov/pubmed/25006744	Genome-wide association identifies regulatory Loci associated with distinct local histogram emphysema patterns.	3,732 European ancestry smoker individuals, 2,724 European ancestry chronic obstructive pulmonary disease smoker cases, 2,372 African American smoker individuals, 786 African American chronic obstructive pulmonary disease smoker cases	NA	15q25.1	CHRNA5	CHRNA5			ENSG00000169684	NA	NA	rs17486278-A	rs17486278	0	17486278	intron_variant	0	0.63	5E-10	9.30103	(normal, EA)	0.03	[0.020-0.040] unit increase	Illumina [6942916] (imputed)	N
1	rs17483548	0.912922	15	78867482	rs17486278	0.557483	Post bronchodilator FEV1/FVC ratio	42657	26634245	Lutz SM	42341	BMC Genet	www.ncbi.nlm.nih.gov/pubmed/26634245	A genome-wide association study identifies risk loci for spirometric measures among smokers of European and African ancestry.	10,094 European ancestry current and former smoker individuals, 3,260 African American current and former smoker individuals, 178 current and former smoker individuals	NA	15q25.1	CHRNA5	CHRNA5			ENSG00000169684	NA	NA	rs17486278-A	rs17486278	0	17486278	intron_variant	0	0.65	4E-20	19.3979		0.017	unit increase	Illumina [NR] (imputed)	N
1	rs17483548	0.912922	15	78867482	rs17486278	0.557483	Airflow obstruction	41178	22837378	Wilk JB	41116	Am J Respir Crit Care Med	www.ncbi.nlm.nih.gov/pubmed/22837378	Genome-wide association studies identify CHRNA5/3 and HTR4 in the development of airflow obstruction.	up to 3,368 European ancestry cases, up to 29,507 European ancestry controls	331 European ancestry cases, 2,550 European ancestry controls	15q25.1	CHRNA5	CHRNA5			ENSG00000169684	NA	NA	rs17486278-?	rs17486278	0	17486278	intron_variant	0	0.34	2E-7	6.69897	(All)	1.18		Affymetrix, Illumina [up to 2500000] (imputed)	N
1	rs17483548	0.912922	15	78867482	rs17486278	0.557483	Diffusing capacity of carbon monoxide	43579	30694715	Sakornsakolpat P	43494	Am J Respir Cell Mol Biol	www.ncbi.nlm.nih.gov/pubmed/30694715	Genome-Wide Association Analysis of Single Breath Diffusing Capacity of Carbon Monoxide (DLCO).	2,584 European ancestry individuals with chronic obstructive pulmonary disease, 3,002 European ancestry healthy individuals, 343 African American individuals with chronic obstructive pulmonary disease, 1,006 African American healthy individuals	NA	15q25.1	CHRNA5	CHRNA5			ENSG00000169684	NA	NA	rs17486278-C	rs17486278	0	17486278	intron_variant	0	NR	9E-10	9.04576	(EA)	0.12	0.08-0.16 unit decrease	Illumina [NR] (imputed)	N
1	rs17483548	0.912922	15	78867482	rs17486278	0.557483	Lung cancer	44544	34594039	Sakaue S	44469	Nat Genet	www.ncbi.nlm.nih.gov/pubmed/34594039	A cross-population atlas of genetic associations for 220 human phenotypes.	3,791 European ancestry cases, 489,012 European ancestry controls, 4,444 East Asian ancestry cases, 174,282 East Asian ancestry controls	NA	15q25.1		CHRNA5			ENSG00000169684	NA	NA	rs17486278-C	rs17486278	0	17486278	intron_variant	0	NR	3E-17	16.5229		0.1456	[0.11-0.18] unit increase	Affymetrix, Illumina [25845450] (imputed)	N
2	rs4002471	0.910394	19	49201217	rs368565	0.556967	Serum levels of protein CCL15	44607	35078996	Gudjonsson A	44586	Nat Commun	www.ncbi.nlm.nih.gov/pubmed/35078996	A genome-wide association study of serum proteins reveals shared loci with common diseases.	5,366 Icelandic ancestry individuals	NA	19q13.33		FUT2			ENSG00000176920	NA	NA	rs368565-T	rs368565	0	368565	intron_variant	0	0.3511	4E-12	11.3979		0.133933	[0.096-0.172] unit increase	Illumina [7506463] (imputed)	N
2	rs4002471	0.910394	19	49201217	rs368565	0.556967	COVID-19 (critical illness vs population or mild symptoms)	44719	35255492	Kousathanas A	44627	Nature	www.ncbi.nlm.nih.gov/pubmed/35255492	Whole genome sequencing reveals host factors underlying critical Covid-19.	5,989 European ancestry cases, 42,891 European ancestry controls, 788 South Asian ancestry cases, 3,793 South Asian ancestry controls, 440 African ancestry cases, 1,350 African ancestry controls, 274 East Asian ancestry cases, 366 East Asian ancestry controls	NA	19q13.33		FUT2			ENSG00000176920	NA	NA	rs368565-T	rs368565	0	368565	intron_variant	0	NR	2E-8	7.69897		NA		Illumina [NR]	N
2	rs4002471	0.910394	19	49201217	rs368565	0.556967	COVID-19 (critical illness vs population or mild symptoms)	44719	35255492	Kousathanas A	44627	Nature	www.ncbi.nlm.nih.gov/pubmed/35255492	Whole genome sequencing reveals host factors underlying critical Covid-19.	5,989 European ancestry cases, 42,891 European ancestry controls	NA	19q13.33		FUT2			ENSG00000176920	NA	NA	rs368565-T	rs368565	0	368565	intron_variant	0	0.44	4E-11	10.3979		1.1	[1.1-1.2]	Illumina [8121457]	N
1	rs17483548	0.912922	15	79026674	rs4886586	0.549401	Post bronchodilator FEV1	42657	26634245	Lutz SM	42341	BMC Genet	www.ncbi.nlm.nih.gov/pubmed/26634245	A genome-wide association study identifies risk loci for spirometric measures among smokers of European and African ancestry.	10,094 European ancestry current and former smoker individuals, 3,260 African American current and former smoker individuals, 178 current and former smoker individuals	NA	15q25.1	Intergenic	CHRNB4 - ADAMTS7	ENSG00000117971	ENSG00000136378		6578	24874	rs4886586-A	rs4886586	0	4886586	intron_variant	1	0.355	1E-6	6		0.057	NR unit decrease	Illumina [NR] (imputed)	N
1	rs17483548	0.912922	15	79026674	rs4886586	0.549401	Post bronchodilator FEV1/FVC ratio	42657	26634245	Lutz SM	42341	BMC Genet	www.ncbi.nlm.nih.gov/pubmed/26634245	A genome-wide association study identifies risk loci for spirometric measures among smokers of European and African ancestry.	10,094 European ancestry current and former smoker individuals, 3,260 African American current and former smoker individuals, 178 current and former smoker individuals	NA	15q25.1	Intergenic	CHRNB4 - ADAMTS7	ENSG00000117971	ENSG00000136378		6578	24874	rs4886586-A	rs4886586	0	4886586	intron_variant	1	0.352	2E-6	5.69897		0.012	unit decrease	Illumina [NR] (imputed)	N
1	rs17483548	0.912922	15	78769130	rs12916801	0.546227	Post bronchodilator FEV1	42657	26634245	Lutz SM	42341	BMC Genet	www.ncbi.nlm.nih.gov/pubmed/26634245	A genome-wide association study identifies risk loci for spirometric measures among smokers of European and African ancestry.	10,094 European ancestry current and former smoker individuals, 3,260 African American current and former smoker individuals, 178 current and former smoker individuals	NA	15q25.1	IREB2	IREB2			ENSG00000136381	NA	NA	rs12916801-A	rs12916801	0	12916801	intron_variant	0	0.452	6E-9	8.22185		0.053	NR unit increase	Illumina [NR] (imputed)	N
1	rs17483548	0.912922	15	78769130	rs12916801	0.546227	Post bronchodilator FEV1/FVC ratio	42657	26634245	Lutz SM	42341	BMC Genet	www.ncbi.nlm.nih.gov/pubmed/26634245	A genome-wide association study identifies risk loci for spirometric measures among smokers of European and African ancestry.	10,094 European ancestry current and former smoker individuals, 3,260 African American current and former smoker individuals, 178 current and former smoker individuals	NA	15q25.1	IREB2	IREB2			ENSG00000136381	NA	NA	rs12916801-A	rs12916801	0	12916801	intron_variant	0	0.459	1E-7	7		0.01	unit increase	Illumina [NR] (imputed)	N
2	rs4002471	0.910394	19	49250657	rs28400014	0.545833	Processed meat consumption	44020	32066663	Niarchou M	43864	Transl Psychiatry	www.ncbi.nlm.nih.gov/pubmed/32066663	Genome-wide association study of dietary intake in the UK biobank study and its associations with schizophrenia and other traits.	335,576 European ancestry individuals	NA	19q13.33	FUT2, MAMSTR, RASIP1, IZUMO1, FUT1, FGF21	IZUMO1 - FUT1	ENSG00000182264	ENSG00000174951		491	611	rs28400014-?	rs28400014	0	28400014	upstream_gene_variant	1	NR	2E-11	10.699		0.0165221	[0.012-0.021] unit decrease	Affymetrix [25921788] (imputed)	N
2	rs4002471	0.910394	19	49250657	rs28400014	0.545833	F-dessert liking (derived food-liking factor)	44777	35585065	May-Wilson S	44699	Nat Commun	www.ncbi.nlm.nih.gov/pubmed/35585065	Large-scale GWAS of food liking reveals genetic determinants and genetic correlations with distinct neurophysiological traits.	159,398 European ancestry individuals	NA	19q13.33		IZUMO1 - FUT1	ENSG00000182264	ENSG00000174951		491	611	rs28400014-G	rs28400014	0	28400014	upstream_gene_variant	1	0.4441	6E-20	19.2218		0.11075	[0.087-0.134] unit decrease	Affymetrix [9569208] (imputed)	N
1	rs17483548	0.912922	15	78767850	rs12910910	0.54286	Post bronchodilator FEV1	42657	26634245	Lutz SM	42341	BMC Genet	www.ncbi.nlm.nih.gov/pubmed/26634245	A genome-wide association study identifies risk loci for spirometric measures among smokers of European and African ancestry.	10,094 European ancestry current and former smoker individuals, 3,260 African American current and former smoker individuals, 178 current and former smoker individuals	NA	15q25.1	IREB2	IREB2			ENSG00000136381	NA	NA	rs12910910-T	rs12910910	0	12910910	3_prime_UTR_variant	0	0.55	1E-8	8		0.052	NR unit decrease	Illumina [NR] (imputed)	N
1	rs17483548	0.912922	15	78767850	rs12910910	0.54286	Post bronchodilator FEV1/FVC ratio	42657	26634245	Lutz SM	42341	BMC Genet	www.ncbi.nlm.nih.gov/pubmed/26634245	A genome-wide association study identifies risk loci for spirometric measures among smokers of European and African ancestry.	10,094 European ancestry current and former smoker individuals, 3,260 African American current and former smoker individuals, 178 current and former smoker individuals	NA	15q25.1	IREB2	IREB2			ENSG00000136381	NA	NA	rs12910910-T	rs12910910	0	12910910	3_prime_UTR_variant	0	0.545	6E-8	7.22185		0.01	unit decrease	Illumina [NR] (imputed)	N
1	rs17483548	0.912922	15	78768871	rs8043227	0.541746	Post bronchodilator FEV1	42657	26634245	Lutz SM	42341	BMC Genet	www.ncbi.nlm.nih.gov/pubmed/26634245	A genome-wide association study identifies risk loci for spirometric measures among smokers of European and African ancestry.	10,094 European ancestry current and former smoker individuals, 3,260 African American current and former smoker individuals, 178 current and former smoker individuals	NA	15q25.1	IREB2	IREB2			ENSG00000136381	NA	NA	rs8043227-C	rs8043227	0	8043227	3_prime_UTR_variant	0	0.451	7E-9	8.1549		0.052	NR unit increase	Illumina [NR] (imputed)	N
1	rs17483548	0.912922	15	78768871	rs8043227	0.541746	Post bronchodilator FEV1/FVC ratio	42657	26634245	Lutz SM	42341	BMC Genet	www.ncbi.nlm.nih.gov/pubmed/26634245	A genome-wide association study identifies risk loci for spirometric measures among smokers of European and African ancestry.	10,094 European ancestry current and former smoker individuals, 3,260 African American current and former smoker individuals, 178 current and former smoker individuals	NA	15q25.1	IREB2	IREB2			ENSG00000136381	NA	NA	rs8043227-C	rs8043227	0	8043227	3_prime_UTR_variant	0	0.456	6E-8	7.22185		0.01	unit increase	Illumina [NR] (imputed)	N
1	rs17483548	0.912922	15	78899719	rs11637630	0.541694	Post bronchodilator FEV1	42657	26634245	Lutz SM	42341	BMC Genet	www.ncbi.nlm.nih.gov/pubmed/26634245	A genome-wide association study identifies risk loci for spirometric measures among smokers of European and African ancestry.	10,094 European ancestry current and former smoker individuals, 3,260 African American current and former smoker individuals, 178 current and former smoker individuals	NA	15q25.1	CHRNA3	CHRNA3			ENSG00000080644	NA	NA	rs11637630-A	rs11637630	0	11637630	intron_variant	0	0.762	4E-10	9.39794		0.064	NR unit decrease	Illumina [NR] (imputed)	N
1	rs17483548	0.912922	15	78899719	rs11637630	0.541694	Post bronchodilator FEV1/FVC ratio	42657	26634245	Lutz SM	42341	BMC Genet	www.ncbi.nlm.nih.gov/pubmed/26634245	A genome-wide association study identifies risk loci for spirometric measures among smokers of European and African ancestry.	10,094 European ancestry current and former smoker individuals, 3,260 African American current and former smoker individuals, 178 current and former smoker individuals	NA	15q25.1	CHRNA3	CHRNA3			ENSG00000080644	NA	NA	rs11637630-A	rs11637630	0	11637630	intron_variant	0	0.76	2E-8	7.69897		0.012	unit decrease	Illumina [NR] (imputed)	N
1	rs17483548	0.912922	15	78899719	rs11637630	0.541694	Cigarettes smoked per day (MTAG)	43552	30643251	Liu M	43479	Nat Genet	www.ncbi.nlm.nih.gov/pubmed/30643251	Association studies of up to 1.2 million individuals yield new insights into the genetic etiology of tobacco and alcohol use.	up to 403,928 European ancestry individuals	NA	15q25.1	NR	CHRNA3			ENSG00000080644	NA	NA	rs11637630-A	rs11637630	0	11637630	intron_variant	0	0.773	4E-167	166.398		0.0721336	[0.067-0.077] unit increase	NR [9732723] (imputed)	N
1	rs17483548	0.912922	15	78898723	rs12914385	0.54135	Chronic obstructive pulmonary disease (moderate to severe)	41929	24621683	Cho MH	41677	Lancet Respir Med	www.ncbi.nlm.nih.gov/pubmed/24621683	Risk loci for chronic obstructive pulmonary disease: a genome-wide association study and meta-analysis.	5,812 European ancestry cases, 3,955 European ancestry controls, 821 African American cases, 1,749 African American controls	2,651 cases and their relatives	15q25.1	CHRNA3	CHRNA3			ENSG00000080644	NA	NA	rs12914385-T	rs12914385	0	12914385	intron_variant	0	0.42	6E-14	13.2218		1.28	[1.20-1.36]	Illumina [up to 701491] (imputed)	N
1	rs17483548	0.912922	15	78898723	rs12914385	0.54135	Chronic obstructive pulmonary disease (severe)	41929	24621683	Cho MH	41677	Lancet Respir Med	www.ncbi.nlm.nih.gov/pubmed/24621683	Risk loci for chronic obstructive pulmonary disease: a genome-wide association study and meta-analysis.	3,145 European ancestry cases, 3,955 European ancestry controls, 352 African American cases, 1,749 African American controls	2,651 cases and their relatives	15q25.1	CHRNA3	CHRNA3			ENSG00000080644	NA	NA	rs12914385-T	rs12914385	0	12914385	intron_variant	0	0.42	3E-16	15.5229		1.39	[1.29-1.51]	Illumina [up to 701491] (imputed)	N
1	rs17483548	0.912922	15	78898723	rs12914385	0.54135	Chronic obstructive pulmonary disease	42194	25101718	Lee JH	42064	Am J Respir Cell Mol Biol	www.ncbi.nlm.nih.gov/pubmed/25101718	IREB2 and GALC are associated with pulmonary artery enlargement in chronic obstructive pulmonary disease.	3,281 European ancestry cases, 494 African American cases, 2,712 European ancestry smoker controls, 1,749 African American smoker controls	NA	15q25.1	CHRNA3	CHRNA3			ENSG00000080644	NA	NA	rs12914385-T	rs12914385	0	12914385	intron_variant	0	NR	6E-7	6.22185		1.23	[NR]	Illumina [NR] (imputed)	N
1	rs17483548	0.912922	15	78898723	rs12914385	0.54135	Post bronchodilator FEV1/FVC ratio in COPD	42657	26634245	Lutz SM	42341	BMC Genet	www.ncbi.nlm.nih.gov/pubmed/26634245	A genome-wide association study identifies risk loci for spirometric measures among smokers of European and African ancestry.	5,439 European ancestry current and former smoker cases, 821 African American current and former smoker cases	NA	15q25.1	CHRNA3	CHRNA3			ENSG00000080644	NA	NA	rs12914385-T	rs12914385	0	12914385	intron_variant	0	0.551	8E-7	6.09691		0.012	NR unit decrease	Illumina [NR] (imputed)	N
1	rs17483548	0.912922	15	78898723	rs12914385	0.54135	Pre bronchodilator FEV1	42657	26634245	Lutz SM	42341	BMC Genet	www.ncbi.nlm.nih.gov/pubmed/26634245	A genome-wide association study identifies risk loci for spirometric measures among smokers of European and African ancestry.	6,659 European ancestry current and former smoker individuals	NA	15q25.1	CHRNA3	CHRNA3			ENSG00000080644	NA	NA	rs12914385-?	rs12914385	0	12914385	intron_variant	0	NR	2E-10	9.69897		0.08249	unit decrease	Illumina [NR] (imputed)	N
1	rs17483548	0.912922	15	78898723	rs12914385	0.54135	Pre bronchodilator FEV1/FVC ratio	42657	26634245	Lutz SM	42341	BMC Genet	www.ncbi.nlm.nih.gov/pubmed/26634245	A genome-wide association study identifies risk loci for spirometric measures among smokers of European and African ancestry.	6,659 European ancestry current and former smoker individuals	NA	15q25.1	CHRNA3	CHRNA3			ENSG00000080644	NA	NA	rs12914385-?	rs12914385	0	12914385	intron_variant	0	NR	1E-11	11		0.01751	unit decrease	Illumina [NR] (imputed)	N
1	rs17483548	0.912922	15	78898723	rs12914385	0.54135	Cigarettes smoked per day (current)	44335	33082346	Xu K	44124	Nat Commun	www.ncbi.nlm.nih.gov/pubmed/33082346	Genome-wide association study of smoking trajectory and meta-analysis of smoking status in 842,000 individuals.	17,014 European ancestry individuals	NA	15q25.1		CHRNA3			ENSG00000080644	NA	NA	rs12914385-T	rs12914385	0	12914385	intron_variant	0	NR	4E-10	9.39794		0.014	NR unit increase	Affymetrix [~ 79000000] (imputed)	N
1	rs17483548	0.912922	15	78898723	rs12914385	0.54135	Post bronchodilator FEV1	42657	26634245	Lutz SM	42341	BMC Genet	www.ncbi.nlm.nih.gov/pubmed/26634245	A genome-wide association study identifies risk loci for spirometric measures among smokers of European and African ancestry.	10,094 European ancestry current and former smoker individuals, 3,260 African American current and former smoker individuals, 178 current and former smoker individuals	NA	15q25.1	CHRNA3	CHRNA3			ENSG00000080644	NA	NA	rs12914385-T	rs12914385	0	12914385	intron_variant	0	0.626	1E-17	17		0.078	NR unit decrease	Illumina [NR] (imputed)	N
1	rs17483548	0.912922	15	78898723	rs12914385	0.54135	Emphysema distribution in smoking	42810	27669027	Boueiz A	42639	Am J Respir Crit Care Med	www.ncbi.nlm.nih.gov/pubmed/27669027	Genome-Wide Association Study of the Genetic Determinants of Emphysema Distribution.	7,039 European ancestry individuals, 2,955 African American individuals, 1538 individuals	NA	15q25.1	CHRNA3, CHRNA5, IREB2	CHRNA3			ENSG00000080644	NA	NA	rs12914385-T	rs12914385	0	12914385	intron_variant	0	0.38	2E-17	16.699	(ratio950)	0.11	NR unit increase	Illumina [at least 10657975] (imputed)	N
1	rs17483548	0.912922	15	78898723	rs12914385	0.54135	Serum albumin levels	41264	23022100	Franceschini N	41178	Am J Hum Genet	www.ncbi.nlm.nih.gov/pubmed/23022100	Discovery and fine mapping of serum protein loci through transethnic meta-analysis.	Up to 53,190 European ancestry individuals, 9,380 Japanese ancestry individuals	NA	15q25.1	CHRNA5, CHRNA3	CHRNA3			ENSG00000080644	NA	NA	rs12914385-C	rs12914385	0	12914385	intron_variant	0	0.61	6E-7	6.22185		0.0077	[0.0048-0.0106] unit increase	Affymetrix, Illumina [~ 2500000] (imputed)	N
1	rs17483548	0.912922	15	78898723	rs12914385	0.54135	Chronic bronchitis and chronic obstructive pulmonary disease	42156	25241909	Lee JH	41903	Respir Res	www.ncbi.nlm.nih.gov/pubmed/25241909	Genetic susceptibility for chronic bronchitis in chronic obstructive pulmonary disease.	up to 1,662 European ancestry cases, up to 3,520 European ancestry smoker controls, 182 African American cases, 1,749 African American smoker controls	NA	15q25.1	AGPHD1, CHRNA3, IREB2	CHRNA3			ENSG00000080644	NA	NA	rs12914385-T	rs12914385	0	12914385	intron_variant	0	0.42	3E-6	5.52288	(EA)	1.27	[NR]	Illumina [NR] (imputed)	N
1	rs17483548	0.912922	15	78898723	rs12914385	0.54135	Chronic bronchitis and chronic obstructive pulmonary disease	42156	25241909	Lee JH	41903	Respir Res	www.ncbi.nlm.nih.gov/pubmed/25241909	Genetic susceptibility for chronic bronchitis in chronic obstructive pulmonary disease.	up to 1,662 European ancestry cases, up to 3,520 European ancestry smoker controls, 182 African American cases, 1,749 African American smoker controls	NA	15q25.1	CHRNA3, AGPHD1	CHRNA3			ENSG00000080644	NA	NA	rs12914385-?	rs12914385	0	12914385	intron_variant	0	0.42	2E-8	7.69897		1.32	[1.20-1.45]	Illumina [NR] (imputed)	N
1	rs17483548	0.912922	15	78898723	rs12914385	0.54135	Post bronchodilator FEV1/FVC ratio	42657	26634245	Lutz SM	42341	BMC Genet	www.ncbi.nlm.nih.gov/pubmed/26634245	A genome-wide association study identifies risk loci for spirometric measures among smokers of European and African ancestry.	10,094 European ancestry current and former smoker individuals, 3,260 African American current and former smoker individuals, 178 current and former smoker individuals	NA	15q25.1	CHRNA3	CHRNA3			ENSG00000080644	NA	NA	rs12914385-T	rs12914385	0	12914385	intron_variant	0	0.63	6E-18	17.2218		0.016	unit decrease	Illumina [NR] (imputed)	N
1	rs17483548	0.912922	15	78898723	rs12914385	0.54135	Pulmonary function	40834	21946350	Soler Artigas M	40811	Nat Genet	www.ncbi.nlm.nih.gov/pubmed/21946350	Genome-wide association and large-scale follow up identifies 16 new loci influencing lung function.	48,201 European ancestry individuals	46,411 European ancestry individuals	15q25.1	CHRNA3	CHRNA3			ENSG00000080644	NA	NA	rs12914385-T	rs12914385	0	12914385	intron_variant	0	NR	5E-7	6.30103	(FEV1)	0.025	[0.015-0.035] unit decrease	Affymetrix, Illumina [~ 2500000] (imputed)	N
1	rs17483548	0.912922	15	78898723	rs12914385	0.54135	Exhaled carbon monoxide levels in smokers with chronic obstructive pulmonary disease	43300	29631575	Obeidat M	43200	Respir Res	www.ncbi.nlm.nih.gov/pubmed/29631575	The genetics of smoking in individuals with chronic obstructive pulmonary disease.	2,706 European ancestry individuals	NA	15q25.1	CHRNA3, CHRNA5	CHRNA3			ENSG00000080644	NA	NA	rs12914385-?	rs12914385	0	12914385	intron_variant	0	NR	2E-8	7.69897		0.12	[0.081-0.159] unit increase	Illumina [7807992] (imputed)	N
1	rs17483548	0.912922	15	78898723	rs12914385	0.54135	Lung cancer	44488	34290314	Brandes N	44398	Sci Rep	www.ncbi.nlm.nih.gov/pubmed/34290314	Genetic association studies of alterations in protein function expose recessive effects on cancer predisposition.	2,479 White British ancestry cases, 272,351 White British ancestry controls	NA	15q25.1		CHRNA3			ENSG00000080644	NA	NA	rs12914385-?	rs12914385	0	12914385	intron_variant	0	NR	6E-9	8.22185		1.18515	[1.13-1.24]	NR [673172]	N
1	rs17483548	0.912922	15	78898723	rs12914385	0.54135	Chronic obstructive pulmonary disease	44839	35953715	Mathur R	44784	Commun Biol	www.ncbi.nlm.nih.gov/pubmed/35953715	GAWMerge expands GWAS sample size and diversity by combining array-based genotyping and whole-genome sequencing.	4,500 European ancestry cases, 4,436 European ancestry controls, 813 African American cases, 712 African American controls	NA	15q25.1		CHRNA3			ENSG00000080644	NA	NA	rs12914385-T	rs12914385	0	12914385	intron_variant	0	NR	3E-16	15.5229		1.36		Illumina [NR] (imputed)	N
1	rs17483548	0.912922	15	78898723	rs12914385	0.54135	Chronic bronchitis	44544	34594039	Sakaue S	44469	Nat Genet	www.ncbi.nlm.nih.gov/pubmed/34594039	A cross-population atlas of genetic associations for 220 human phenotypes.	10,159 European ancestry cases, 440,263 European ancestry controls, 271 East Asian ancestry cases, 161,803 East Asian ancestry controls	NA	15q25.1		CHRNA3			ENSG00000080644	NA	NA	rs12914385-T	rs12914385	0	12914385	intron_variant	0	NR	2E-16	15.699		0.1259	[0.096-0.156] unit increase	Affymetrix, Illumina [25840074] (imputed)	N
1	rs17483548	0.912922	15	78792398	rs12899351	0.540267	Post bronchodilator FEV1	42657	26634245	Lutz SM	42341	BMC Genet	www.ncbi.nlm.nih.gov/pubmed/26634245	A genome-wide association study identifies risk loci for spirometric measures among smokers of European and African ancestry.	10,094 European ancestry current and former smoker individuals, 3,260 African American current and former smoker individuals, 178 current and former smoker individuals	NA	15q25.1	IREB2	IREB2			ENSG00000136381	NA	NA	rs12899351-T	rs12899351	0	12899351	3_prime_UTR_variant	0	0.45	7E-9	8.1549		0.052	NR unit increase	Illumina [NR] (imputed)	N
1	rs17483548	0.912922	15	78792398	rs12899351	0.540267	Post bronchodilator FEV1/FVC ratio	42657	26634245	Lutz SM	42341	BMC Genet	www.ncbi.nlm.nih.gov/pubmed/26634245	A genome-wide association study identifies risk loci for spirometric measures among smokers of European and African ancestry.	10,094 European ancestry current and former smoker individuals, 3,260 African American current and former smoker individuals, 178 current and former smoker individuals	NA	15q25.1	IREB2	IREB2			ENSG00000136381	NA	NA	rs12899351-T	rs12899351	0	12899351	3_prime_UTR_variant	0	0.457	1E-7	7		0.01	unit increase	Illumina [NR] (imputed)	N
1	rs17483548	0.912922	15	78999911	rs11072792	0.53929	Post bronchodilator FEV1	42657	26634245	Lutz SM	42341	BMC Genet	www.ncbi.nlm.nih.gov/pubmed/26634245	A genome-wide association study identifies risk loci for spirometric measures among smokers of European and African ancestry.	10,094 European ancestry current and former smoker individuals, 3,260 African American current and former smoker individuals, 178 current and former smoker individuals	NA	15q25.1	Intergenic	CHRNB4			ENSG00000117971	NA	NA	rs11072792-A	rs11072792	0	11072792	intron_variant	0	0.6	2E-7	6.69897		0.051	NR unit increase	Illumina [NR] (imputed)	N
1	rs17483548	0.912922	15	78999911	rs11072792	0.53929	Post bronchodilator FEV1/FVC ratio	42657	26634245	Lutz SM	42341	BMC Genet	www.ncbi.nlm.nih.gov/pubmed/26634245	A genome-wide association study identifies risk loci for spirometric measures among smokers of European and African ancestry.	10,094 European ancestry current and former smoker individuals, 3,260 African American current and former smoker individuals, 178 current and former smoker individuals	NA	15q25.1	Intergenic	CHRNB4			ENSG00000117971	NA	NA	rs11072792-A	rs11072792	0	11072792	intron_variant	0	0.602	1E-7	7		0.011	unit increase	Illumina [NR] (imputed)	N
1	rs17483548	0.912922	15	78999911	rs11072792	0.53929	Retinal vascular fractal density	44635	34743558	Zekavat SM	44508	Circulation	www.ncbi.nlm.nih.gov/pubmed/34743558	Deep Learning of the Retina Enables Phenome- and Genome-wide Analyses of the Microvasculature.	38,932 British ancestry individuals	NA	15q25.1		CHRNB4			ENSG00000117971	NA	NA	rs11072792-G	rs11072792	0	11072792	intron_variant	0	0.42184	8E-7	6.09691		0.034004	[0.021-0.047] unit decrease	Affymetrix [15580782] (imputed)	N
1	rs17483548	0.912922	15	78999911	rs11072792	0.53929	Retinal vascular fractal dimension	44635	34743558	Zekavat SM	44508	Circulation	www.ncbi.nlm.nih.gov/pubmed/34743558	Deep Learning of the Retina Enables Phenome- and Genome-wide Analyses of the Microvasculature.	38,932 British ancestry individuals	NA	15q25.1		CHRNB4			ENSG00000117971	NA	NA	rs11072792-G	rs11072792	0	11072792	intron_variant	0	0.42184	6E-6	5.22185		0.030586	[0.017-0.044] unit decrease	Affymetrix [15580782] (imputed)	N
2	rs4002471	0.910394	19	49208564	rs507711	0.539254	Broad bean liking	44777	35585065	May-Wilson S	44699	Nat Commun	www.ncbi.nlm.nih.gov/pubmed/35585065	Large-scale GWAS of food liking reveals genetic determinants and genetic correlations with distinct neurophysiological traits.	158,921 European ancestry individuals	NA	19q13.33		FUT2			ENSG00000176920	NA	NA	rs507711-T	rs507711	0	507711	3_prime_UTR_variant	0	0.5322	3E-11	10.5229		0.02375	[0.017-0.031] unit decrease	Affymetrix [11353280] (imputed)	N
2	rs4002471	0.910394	19	49208543	rs507766	0.538135	Cholesteryl ester levels in VLDL	44678	35213538	Richardson TG	44617	PLoS Biol	www.ncbi.nlm.nih.gov/pubmed/35213538	Characterising metabolomic signatures of lipid-modifying therapies through drug target mendelian randomisation.	115,082 European ancestry individuals	NA	19q13.33		FUT2			ENSG00000176920	NA	NA	rs507766-T	rs507766	0	507766	3_prime_UTR_variant	0	0.468064	4E-13	12.3979		0.0301025	[0.022-0.038] unit decrease	NR [11722792] (imputed)	N
2	rs4002471	0.910394	19	49208543	rs507766	0.538135	VLDL cholesterol levels	44678	35213538	Richardson TG	44617	PLoS Biol	www.ncbi.nlm.nih.gov/pubmed/35213538	Characterising metabolomic signatures of lipid-modifying therapies through drug target mendelian randomisation.	115,082 European ancestry individuals	NA	19q13.33		FUT2			ENSG00000176920	NA	NA	rs507766-T	rs507766	0	507766	3_prime_UTR_variant	0	0.468064	1E-11	11		0.0281606	[0.02-0.036] unit decrease	NR [11722792] (imputed)	N
2	rs4002471	0.910394	19	49208543	rs507766	0.538135	Concentration of very small VLDL particles	44678	35213538	Richardson TG	44617	PLoS Biol	www.ncbi.nlm.nih.gov/pubmed/35213538	Characterising metabolomic signatures of lipid-modifying therapies through drug target mendelian randomisation.	115,082 European ancestry individuals	NA	19q13.33		FUT2			ENSG00000176920	NA	NA	rs507766-T	rs507766	0	507766	3_prime_UTR_variant	0	0.468064	8E-20	19.0969		0.0371142	[0.029-0.045] unit decrease	NR [11722792] (imputed)	N
2	rs4002471	0.910394	19	49208543	rs507766	0.538135	Total lipid levels in very small VLDL	44678	35213538	Richardson TG	44617	PLoS Biol	www.ncbi.nlm.nih.gov/pubmed/35213538	Characterising metabolomic signatures of lipid-modifying therapies through drug target mendelian randomisation.	115,082 European ancestry individuals	NA	19q13.33		FUT2			ENSG00000176920	NA	NA	rs507766-T	rs507766	0	507766	3_prime_UTR_variant	0	0.468064	2E-19	18.699		0.0366289	[0.029-0.045] unit decrease	NR [11722792] (imputed)	N
2	rs4002471	0.910394	19	49208543	rs507766	0.538135	Phospholipid levels in small VLDL	44678	35213538	Richardson TG	44617	PLoS Biol	www.ncbi.nlm.nih.gov/pubmed/35213538	Characterising metabolomic signatures of lipid-modifying therapies through drug target mendelian randomisation.	115,082 European ancestry individuals	NA	19q13.33		FUT2			ENSG00000176920	NA	NA	rs507766-T	rs507766	0	507766	3_prime_UTR_variant	0	0.468064	3E-12	11.5229		0.0287195	[0.021-0.037] unit decrease	NR [11722792] (imputed)	N
2	rs4002471	0.910394	19	49208543	rs507766	0.538135	Concentration of VLDL particles	44678	35213538	Richardson TG	44617	PLoS Biol	www.ncbi.nlm.nih.gov/pubmed/35213538	Characterising metabolomic signatures of lipid-modifying therapies through drug target mendelian randomisation.	115,082 European ancestry individuals	NA	19q13.33		FUT2			ENSG00000176920	NA	NA	rs507766-T	rs507766	0	507766	3_prime_UTR_variant	0	0.468064	4E-12	11.3979		0.0285482	[0.02-0.037] unit decrease	NR [11722792] (imputed)	N
2	rs4002471	0.910394	19	49208543	rs507766	0.538135	Phospholipid levels in very small VLDL	44678	35213538	Richardson TG	44617	PLoS Biol	www.ncbi.nlm.nih.gov/pubmed/35213538	Characterising metabolomic signatures of lipid-modifying therapies through drug target mendelian randomisation.	115,082 European ancestry individuals	NA	19q13.33		FUT2			ENSG00000176920	NA	NA	rs507766-T	rs507766	0	507766	3_prime_UTR_variant	0	0.468064	3E-18	17.5229		0.0354373	[0.027-0.043] unit decrease	NR [11722792] (imputed)	N
2	rs4002471	0.910394	19	49208543	rs507766	0.538135	Free cholesterol levels in medium VLDL	44678	35213538	Richardson TG	44617	PLoS Biol	www.ncbi.nlm.nih.gov/pubmed/35213538	Characterising metabolomic signatures of lipid-modifying therapies through drug target mendelian randomisation.	115,082 European ancestry individuals	NA	19q13.33		FUT2			ENSG00000176920	NA	NA	rs507766-T	rs507766	0	507766	3_prime_UTR_variant	0	0.468064	2E-11	10.699		0.0276699	[0.02-0.036] unit decrease	NR [11722792] (imputed)	N
2	rs4002471	0.910394	19	49208543	rs507766	0.538135	Concentration of small LDL particles	44678	35213538	Richardson TG	44617	PLoS Biol	www.ncbi.nlm.nih.gov/pubmed/35213538	Characterising metabolomic signatures of lipid-modifying therapies through drug target mendelian randomisation.	115,082 European ancestry individuals	NA	19q13.33		FUT2			ENSG00000176920	NA	NA	rs507766-T	rs507766	0	507766	3_prime_UTR_variant	0	0.468064	2E-12	11.699		0.0290113	[0.021-0.037] unit decrease	NR [11722792] (imputed)	N
2	rs4002471	0.910394	19	49208543	rs507766	0.538135	Cholesteryl ester levels in small VLDL	44678	35213538	Richardson TG	44617	PLoS Biol	www.ncbi.nlm.nih.gov/pubmed/35213538	Characterising metabolomic signatures of lipid-modifying therapies through drug target mendelian randomisation.	115,082 European ancestry individuals	NA	19q13.33		FUT2			ENSG00000176920	NA	NA	rs507766-T	rs507766	0	507766	3_prime_UTR_variant	0	0.468064	1E-12	12		0.0292535	[0.021-0.037] unit decrease	NR [11722792] (imputed)	N
2	rs4002471	0.910394	19	49208543	rs507766	0.538135	Concentration of medium LDL particles	44678	35213538	Richardson TG	44617	PLoS Biol	www.ncbi.nlm.nih.gov/pubmed/35213538	Characterising metabolomic signatures of lipid-modifying therapies through drug target mendelian randomisation.	115,082 European ancestry individuals	NA	19q13.33		FUT2			ENSG00000176920	NA	NA	rs507766-T	rs507766	0	507766	3_prime_UTR_variant	0	0.468064	1E-11	11		0.0282107	[0.02-0.036] unit decrease	NR [11722792] (imputed)	N
2	rs4002471	0.910394	19	49208543	rs507766	0.538135	Concentration of medium VLDL particles	44678	35213538	Richardson TG	44617	PLoS Biol	www.ncbi.nlm.nih.gov/pubmed/35213538	Characterising metabolomic signatures of lipid-modifying therapies through drug target mendelian randomisation.	115,082 European ancestry individuals	NA	19q13.33		FUT2			ENSG00000176920	NA	NA	rs507766-T	rs507766	0	507766	3_prime_UTR_variant	0	0.468064	9E-10	9.04576		0.0253404	[0.017-0.033] unit decrease	NR [11722792] (imputed)	N
2	rs4002471	0.910394	19	49208543	rs507766	0.538135	Phospholipid levels in medium VLDL	44678	35213538	Richardson TG	44617	PLoS Biol	www.ncbi.nlm.nih.gov/pubmed/35213538	Characterising metabolomic signatures of lipid-modifying therapies through drug target mendelian randomisation.	115,082 European ancestry individuals	NA	19q13.33		FUT2			ENSG00000176920	NA	NA	rs507766-T	rs507766	0	507766	3_prime_UTR_variant	0	0.468064	1E-10	10		0.0265029	[0.018-0.035] unit decrease	NR [11722792] (imputed)	N
2	rs4002471	0.910394	19	49208543	rs507766	0.538135	Cholesterol levels in small VLDL	44678	35213538	Richardson TG	44617	PLoS Biol	www.ncbi.nlm.nih.gov/pubmed/35213538	Characterising metabolomic signatures of lipid-modifying therapies through drug target mendelian randomisation.	115,082 European ancestry individuals	NA	19q13.33		FUT2			ENSG00000176920	NA	NA	rs507766-T	rs507766	0	507766	3_prime_UTR_variant	0	0.468064	7E-13	12.1549		0.0296761	[0.022-0.038] unit decrease	NR [11722792] (imputed)	N
2	rs4002471	0.910394	19	49208543	rs507766	0.538135	Phospholipid levels in small LDL	44678	35213538	Richardson TG	44617	PLoS Biol	www.ncbi.nlm.nih.gov/pubmed/35213538	Characterising metabolomic signatures of lipid-modifying therapies through drug target mendelian randomisation.	115,082 European ancestry individuals	NA	19q13.33		FUT2			ENSG00000176920	NA	NA	rs507766-T	rs507766	0	507766	3_prime_UTR_variant	0	0.468064	3E-9	8.52288		0.0244249	[0.016-0.032] unit decrease	NR [11722792] (imputed)	N
2	rs4002471	0.910394	19	49208543	rs507766	0.538135	Free cholesterol levels in small VLDL	44678	35213538	Richardson TG	44617	PLoS Biol	www.ncbi.nlm.nih.gov/pubmed/35213538	Characterising metabolomic signatures of lipid-modifying therapies through drug target mendelian randomisation.	115,082 European ancestry individuals	NA	19q13.33		FUT2			ENSG00000176920	NA	NA	rs507766-T	rs507766	0	507766	3_prime_UTR_variant	0	0.468064	8E-13	12.0969		0.0296517	[0.022-0.038] unit decrease	NR [11722792] (imputed)	N
1	rs17483548	0.912922	15	78774374	rs8042260	0.536696	Post bronchodilator FEV1	42657	26634245	Lutz SM	42341	BMC Genet	www.ncbi.nlm.nih.gov/pubmed/26634245	A genome-wide association study identifies risk loci for spirometric measures among smokers of European and African ancestry.	10,094 European ancestry current and former smoker individuals, 3,260 African American current and former smoker individuals, 178 current and former smoker individuals	NA	15q25.1	IREB2	IREB2			ENSG00000136381	NA	NA	rs8042260-A	rs8042260	0	8042260	intron_variant	0	0.451	4E-9	8.39794		0.053	NR unit increase	Illumina [NR] (imputed)	N
1	rs17483548	0.912922	15	78774374	rs8042260	0.536696	Post bronchodilator FEV1/FVC ratio	42657	26634245	Lutz SM	42341	BMC Genet	www.ncbi.nlm.nih.gov/pubmed/26634245	A genome-wide association study identifies risk loci for spirometric measures among smokers of European and African ancestry.	10,094 European ancestry current and former smoker individuals, 3,260 African American current and former smoker individuals, 178 current and former smoker individuals	NA	15q25.1	IREB2	IREB2			ENSG00000136381	NA	NA	rs8042260-A	rs8042260	0	8042260	intron_variant	0	0.456	9E-8	7.04576		0.01	unit increase	Illumina [NR] (imputed)	N
1	rs17483548	0.912922	15	78782095	rs4887059	0.523491	Post bronchodilator FEV1	42657	26634245	Lutz SM	42341	BMC Genet	www.ncbi.nlm.nih.gov/pubmed/26634245	A genome-wide association study identifies risk loci for spirometric measures among smokers of European and African ancestry.	10,094 European ancestry current and former smoker individuals, 3,260 African American current and former smoker individuals, 178 current and former smoker individuals	NA	15q25.1	IREB2	IREB2			ENSG00000136381	NA	NA	rs4887059-T	rs4887059	0	4887059	intron_variant	0	0.546	5E-9	8.30103		0.053	NR unit decrease	Illumina [NR] (imputed)	N
1	rs17483548	0.912922	15	78782095	rs4887059	0.523491	Post bronchodilator FEV1/FVC ratio	42657	26634245	Lutz SM	42341	BMC Genet	www.ncbi.nlm.nih.gov/pubmed/26634245	A genome-wide association study identifies risk loci for spirometric measures among smokers of European and African ancestry.	10,094 European ancestry current and former smoker individuals, 3,260 African American current and former smoker individuals, 178 current and former smoker individuals	NA	15q25.1	IREB2	IREB2			ENSG00000136381	NA	NA	rs4887059-T	rs4887059	0	4887059	intron_variant	0	0.538	9E-8	7.04576		0.01	unit decrease	Illumina [NR] (imputed)	N
1	rs17483548	0.912922	15	79026822	rs4886587	0.522542	Post bronchodilator FEV1	42657	26634245	Lutz SM	42341	BMC Genet	www.ncbi.nlm.nih.gov/pubmed/26634245	A genome-wide association study identifies risk loci for spirometric measures among smokers of European and African ancestry.	10,094 European ancestry current and former smoker individuals, 3,260 African American current and former smoker individuals, 178 current and former smoker individuals	NA	15q25.1	Intergenic	CHRNB4 - ADAMTS7	ENSG00000117971	ENSG00000136378		6726	24726	rs4886587-A	rs4886587	0	4886587	intron_variant	1	0.377	9E-7	6.04576		0.056	NR unit decrease	Illumina [NR] (imputed)	N
1	rs17483548	0.912922	15	79026822	rs4886587	0.522542	Post bronchodilator FEV1/FVC ratio	42657	26634245	Lutz SM	42341	BMC Genet	www.ncbi.nlm.nih.gov/pubmed/26634245	A genome-wide association study identifies risk loci for spirometric measures among smokers of European and African ancestry.	10,094 European ancestry current and former smoker individuals, 3,260 African American current and former smoker individuals, 178 current and former smoker individuals	NA	15q25.1	Intergenic	CHRNB4 - ADAMTS7	ENSG00000117971	ENSG00000136378		6726	24726	rs4886587-A	rs4886587	0	4886587	intron_variant	1	0.374	2E-6	5.69897		0.011	unit decrease	Illumina [NR] (imputed)	N
1	rs17483548	0.912922	15	78774271	rs8042238	0.521382	Post bronchodilator FEV1	42657	26634245	Lutz SM	42341	BMC Genet	www.ncbi.nlm.nih.gov/pubmed/26634245	A genome-wide association study identifies risk loci for spirometric measures among smokers of European and African ancestry.	10,094 European ancestry current and former smoker individuals, 3,260 African American current and former smoker individuals, 178 current and former smoker individuals	NA	15q25.1	IREB2	IREB2			ENSG00000136381	NA	NA	rs8042238-T	rs8042238	0	8042238	intron_variant	0	0.549	4E-9	8.39794		0.053	NR unit decrease	Illumina [NR] (imputed)	N
1	rs17483548	0.912922	15	78774271	rs8042238	0.521382	Chronic obstructive pulmonary disease	42154	25241909	Lee JH	41903	Respir Res	www.ncbi.nlm.nih.gov/pubmed/25241909	Genetic susceptibility for chronic bronchitis in chronic obstructive pulmonary disease.	3,777 European ancestry cases, 3,520 European ancestry smoker controls	NA	15q25.1	IREB2	IREB2			ENSG00000136381	NA	NA	rs8042238-T	rs8042238	0	8042238	intron_variant	0	0.64	5E-8	7.30103		1.26	[1.16-1.37]	Illumina [NR] (imputed)	N
1	rs17483548	0.912922	15	78774271	rs8042238	0.521382	Post bronchodilator FEV1/FVC ratio	42657	26634245	Lutz SM	42341	BMC Genet	www.ncbi.nlm.nih.gov/pubmed/26634245	A genome-wide association study identifies risk loci for spirometric measures among smokers of European and African ancestry.	10,094 European ancestry current and former smoker individuals, 3,260 African American current and former smoker individuals, 178 current and former smoker individuals	NA	15q25.1	IREB2	IREB2			ENSG00000136381	NA	NA	rs8042238-T	rs8042238	0	8042238	intron_variant	0	0.544	8E-8	7.09691		0.01	unit decrease	Illumina [NR] (imputed)	N
1	rs17483548	0.912922	15	78896547	rs938682	0.519255	Post bronchodilator FEV1	42657	26634245	Lutz SM	42341	BMC Genet	www.ncbi.nlm.nih.gov/pubmed/26634245	A genome-wide association study identifies risk loci for spirometric measures among smokers of European and African ancestry.	10,094 European ancestry current and former smoker individuals, 3,260 African American current and former smoker individuals, 178 current and former smoker individuals	NA	15q25.1	CHRNA3	CHRNA3			ENSG00000080644	NA	NA	rs938682-A	rs938682	0	938682	intron_variant	0	0.63	5E-10	9.30103		0.064	NR unit decrease	Illumina [NR] (imputed)	N
1	rs17483548	0.912922	15	78896547	rs938682	0.519255	Smoking behaviour (cigarettes smoked per day)	43573	30617275	Erzurumluoglu AM	43472	Mol Psychiatry	www.ncbi.nlm.nih.gov/pubmed/30617275	Meta-analysis of up to 622,409 individuals identifies 40 novel smoking behaviour associated genetic loci.	128,746 European and South Asian ancestry individuals	up to 275,596 European ancestry individuals	15q25.1	CHRNA3	CHRNA3			ENSG00000080644	NA	NA	rs938682-A	rs938682	0	938682	intron_variant	0	0.764	2E-69	68.699		NA		Affymetrix, Illumina [up to 1207583] (imputed)	N
1	rs17483548	0.912922	15	78896547	rs938682	0.519255	Post bronchodilator FEV1/FVC ratio	42657	26634245	Lutz SM	42341	BMC Genet	www.ncbi.nlm.nih.gov/pubmed/26634245	A genome-wide association study identifies risk loci for spirometric measures among smokers of European and African ancestry.	10,094 European ancestry current and former smoker individuals, 3,260 African American current and former smoker individuals, 178 current and former smoker individuals	NA	15q25.1	CHRNA3	CHRNA3			ENSG00000080644	NA	NA	rs938682-A	rs938682	0	938682	intron_variant	0	0.629	2E-8	7.69897		0.012	unit decrease	Illumina [NR] (imputed)	N
1	rs17483548	0.912922	15	78896547	rs938682	0.519255	Smoking cessation (MTAG)	43552	30643251	Liu M	43479	Nat Genet	www.ncbi.nlm.nih.gov/pubmed/30643251	Association studies of up to 1.2 million individuals yield new insights into the genetic etiology of tobacco and alcohol use.	up to 820,192 European ancestry individuals	NA	15q25.1	NR	CHRNA3			ENSG00000080644	NA	NA	rs938682-A	rs938682	0	938682	intron_variant	0	0.771	1E-41	41		0.0246334	[0.021-0.028] unit increase	NR [9732723] (imputed)	N
1	rs17483548	0.912922	15	78789488	rs13180	0.51796	Post bronchodilator FEV1	42657	26634245	Lutz SM	42341	BMC Genet	www.ncbi.nlm.nih.gov/pubmed/26634245	A genome-wide association study identifies risk loci for spirometric measures among smokers of European and African ancestry.	10,094 European ancestry current and former smoker individuals, 3,260 African American current and former smoker individuals, 178 current and former smoker individuals	NA	15q25.1	IREB2	IREB2			ENSG00000136381	NA	NA	rs13180-T	rs13180	0	13180	synonymous_variant	0	0.452	8E-9	8.09691		0.052	NR unit decrease	Illumina [NR] (imputed)	N
1	rs17483548	0.912922	15	78789488	rs13180	0.51796	Post bronchodilator FEV1/FVC ratio	42657	26634245	Lutz SM	42341	BMC Genet	www.ncbi.nlm.nih.gov/pubmed/26634245	A genome-wide association study identifies risk loci for spirometric measures among smokers of European and African ancestry.	10,094 European ancestry current and former smoker individuals, 3,260 African American current and former smoker individuals, 178 current and former smoker individuals	NA	15q25.1	IREB2	IREB2			ENSG00000136381	NA	NA	rs13180-T	rs13180	0	13180	synonymous_variant	0	0.458	2E-7	6.69897		0.01	unit decrease	Illumina [NR] (imputed)	N
1	rs17483548	0.912922	15	78789488	rs13180	0.51796	Chronic obstructive pulmonary disease	40254	20173748	Cho MH	40230	Nat Genet	www.ncbi.nlm.nih.gov/pubmed/20173748	Variants in FAM13A are associated with chronic obstructive pulmonary disease.	2,940 European ancestry cases, 1,380 European ancestry controls	502 European ancestry cases, 504 European ancestry controls, 1,110 cases, 2,698 controls	15q25.1	CHRNA5, IREB2, CHRNA3	IREB2			ENSG00000136381	NA	NA	rs13180-?	rs13180	0	13180	synonymous_variant	0	0.36	2E-8	7.69897		1.3	[1.18-1.43]	Illumina [499578]	N
1	rs17483548	0.912922	15	78978364	rs4887077	0.517349	Post bronchodilator FEV1	42657	26634245	Lutz SM	42341	BMC Genet	www.ncbi.nlm.nih.gov/pubmed/26634245	A genome-wide association study identifies risk loci for spirometric measures among smokers of European and African ancestry.	10,094 European ancestry current and former smoker individuals, 3,260 African American current and former smoker individuals, 178 current and former smoker individuals	NA	15q25.1	Intergenic	CHRNB4			ENSG00000117971	NA	NA	rs4887077-T	rs4887077	0	4887077	intron_variant	0	0.43	2E-8	7.69897		0.055	NR unit decrease	Illumina [NR] (imputed)	N
1	rs17483548	0.912922	15	78978364	rs4887077	0.517349	Post bronchodilator FEV1/FVC ratio	42657	26634245	Lutz SM	42341	BMC Genet	www.ncbi.nlm.nih.gov/pubmed/26634245	A genome-wide association study identifies risk loci for spirometric measures among smokers of European and African ancestry.	10,094 European ancestry current and former smoker individuals, 3,260 African American current and former smoker individuals, 178 current and former smoker individuals	NA	15q25.1	Intergenic	CHRNB4			ENSG00000117971	NA	NA	rs4887077-T	rs4887077	0	4887077	intron_variant	0	0.428	6E-9	8.22185		0.012	unit decrease	Illumina [NR] (imputed)	N
1	rs17483548	0.912922	15	78992025	rs11072790	0.5143	Post bronchodilator FEV1	42657	26634245	Lutz SM	42341	BMC Genet	www.ncbi.nlm.nih.gov/pubmed/26634245	A genome-wide association study identifies risk loci for spirometric measures among smokers of European and African ancestry.	10,094 European ancestry current and former smoker individuals, 3,260 African American current and former smoker individuals, 178 current and former smoker individuals	NA	15q25.1	Intergenic	CHRNB4			ENSG00000117971	NA	NA	rs11072790-T	rs11072790	0	11072790	intron_variant	0	0.388	3E-8	7.52288		0.053	NR unit decrease	Illumina [NR] (imputed)	N
1	rs17483548	0.912922	15	78992025	rs11072790	0.5143	Post bronchodilator FEV1/FVC ratio	42657	26634245	Lutz SM	42341	BMC Genet	www.ncbi.nlm.nih.gov/pubmed/26634245	A genome-wide association study identifies risk loci for spirometric measures among smokers of European and African ancestry.	10,094 European ancestry current and former smoker individuals, 3,260 African American current and former smoker individuals, 178 current and former smoker individuals	NA	15q25.1	Intergenic	CHRNB4			ENSG00000117971	NA	NA	rs11072790-T	rs11072790	0	11072790	intron_variant	0	0.385	2E-8	7.69897		0.011	unit decrease	Illumina [NR] (imputed)	N
1	rs17483548	0.912922	15	78766629	rs1504549	0.513945	Post bronchodilator FEV1	42657	26634245	Lutz SM	42341	BMC Genet	www.ncbi.nlm.nih.gov/pubmed/26634245	A genome-wide association study identifies risk loci for spirometric measures among smokers of European and African ancestry.	10,094 European ancestry current and former smoker individuals, 3,260 African American current and former smoker individuals, 178 current and former smoker individuals	NA	15q25.1	IREB2	IREB2			ENSG00000136381	NA	NA	rs1504549-T	rs1504549	0	1504549	3_prime_UTR_variant	0	0.549	7E-9	8.1549		0.052	NR unit decrease	Illumina [NR] (imputed)	N
1	rs17483548	0.912922	15	78766629	rs1504549	0.513945	Post bronchodilator FEV1/FVC ratio	42657	26634245	Lutz SM	42341	BMC Genet	www.ncbi.nlm.nih.gov/pubmed/26634245	A genome-wide association study identifies risk loci for spirometric measures among smokers of European and African ancestry.	10,094 European ancestry current and former smoker individuals, 3,260 African American current and former smoker individuals, 178 current and former smoker individuals	NA	15q25.1	IREB2	IREB2			ENSG00000136381	NA	NA	rs1504549-T	rs1504549	0	1504549	3_prime_UTR_variant	0	0.544	7E-8	7.1549		0.01	unit decrease	Illumina [NR] (imputed)	N
1	rs17483548	0.912922	15	78981348	rs12901913	0.511702	Post bronchodilator FEV1	42657	26634245	Lutz SM	42341	BMC Genet	www.ncbi.nlm.nih.gov/pubmed/26634245	A genome-wide association study identifies risk loci for spirometric measures among smokers of European and African ancestry.	10,094 European ancestry current and former smoker individuals, 3,260 African American current and former smoker individuals, 178 current and former smoker individuals	NA	15q25.1	Intergenic	CHRNB4			ENSG00000117971	NA	NA	rs12901913-T	rs12901913	0	12901913	intron_variant	0	0.392	2E-8	7.69897		0.056	NR unit decrease	Illumina [NR] (imputed)	N
1	rs17483548	0.912922	15	78981348	rs12901913	0.511702	Post bronchodilator FEV1/FVC ratio	42657	26634245	Lutz SM	42341	BMC Genet	www.ncbi.nlm.nih.gov/pubmed/26634245	A genome-wide association study identifies risk loci for spirometric measures among smokers of European and African ancestry.	10,094 European ancestry current and former smoker individuals, 3,260 African American current and former smoker individuals, 178 current and former smoker individuals	NA	15q25.1	Intergenic	CHRNB4			ENSG00000117971	NA	NA	rs12901913-T	rs12901913	0	12901913	intron_variant	0	0.39	1E-8	8		0.011	unit decrease	Illumina [NR] (imputed)	N
1	rs17483548	0.912922	15	79023433	rs1825082	0.511244	Post bronchodilator FEV1	42657	26634245	Lutz SM	42341	BMC Genet	www.ncbi.nlm.nih.gov/pubmed/26634245	A genome-wide association study identifies risk loci for spirometric measures among smokers of European and African ancestry.	10,094 European ancestry current and former smoker individuals, 3,260 African American current and former smoker individuals, 178 current and former smoker individuals	NA	15q25.1	Intergenic	CHRNB4 - ADAMTS7	ENSG00000117971	ENSG00000136378		3337	28115	rs1825082-A	rs1825082	0	1825082	intron_variant	1	0.375	7E-7	6.1549		0.047	NR unit decrease	Illumina [NR] (imputed)	N
1	rs17483548	0.912922	15	79023433	rs1825082	0.511244	Post bronchodilator FEV1/FVC ratio	42657	26634245	Lutz SM	42341	BMC Genet	www.ncbi.nlm.nih.gov/pubmed/26634245	A genome-wide association study identifies risk loci for spirometric measures among smokers of European and African ancestry.	10,094 European ancestry current and former smoker individuals, 3,260 African American current and former smoker individuals, 178 current and former smoker individuals	NA	15q25.1	Intergenic	CHRNB4 - ADAMTS7	ENSG00000117971	ENSG00000136378		3337	28115	rs1825082-A	rs1825082	0	1825082	intron_variant	1	0.372	1E-6	6		0.01	unit decrease	Illumina [NR] (imputed)	N
1	rs17483548	0.912922	15	78984214	rs922692	0.510772	Post bronchodilator FEV1	42657	26634245	Lutz SM	42341	BMC Genet	www.ncbi.nlm.nih.gov/pubmed/26634245	A genome-wide association study identifies risk loci for spirometric measures among smokers of European and African ancestry.	10,094 European ancestry current and former smoker individuals, 3,260 African American current and former smoker individuals, 178 current and former smoker individuals	NA	15q25.1	Intergenic	CHRNB4			ENSG00000117971	NA	NA	rs922692-A	rs922692	0	922692	intron_variant	0	0.392	2E-8	7.69897		0.054	NR unit decrease	Illumina [NR] (imputed)	N
1	rs17483548	0.912922	15	78984214	rs922692	0.510772	Post bronchodilator FEV1/FVC ratio	42657	26634245	Lutz SM	42341	BMC Genet	www.ncbi.nlm.nih.gov/pubmed/26634245	A genome-wide association study identifies risk loci for spirometric measures among smokers of European and African ancestry.	10,094 European ancestry current and former smoker individuals, 3,260 African American current and former smoker individuals, 178 current and former smoker individuals	NA	15q25.1	Intergenic	CHRNB4			ENSG00000117971	NA	NA	rs922692-A	rs922692	0	922692	intron_variant	0	0.389	1E-8	8		0.011	unit decrease	Illumina [NR] (imputed)	N
1	rs17483548	0.912922	15	78751961	rs11637656	0.510345	Post bronchodilator FEV1	42657	26634245	Lutz SM	42341	BMC Genet	www.ncbi.nlm.nih.gov/pubmed/26634245	A genome-wide association study identifies risk loci for spirometric measures among smokers of European and African ancestry.	10,094 European ancestry current and former smoker individuals, 3,260 African American current and former smoker individuals, 178 current and former smoker individuals	NA	15q25.1	IREB2	IREB2			ENSG00000136381	NA	NA	rs11637656-T	rs11637656	0	11637656	intron_variant	0	0.55	6E-9	8.22185		0.053	NR unit decrease	Illumina [NR] (imputed)	N
1	rs17483548	0.912922	15	78751961	rs11637656	0.510345	Post bronchodilator FEV1/FVC ratio	42657	26634245	Lutz SM	42341	BMC Genet	www.ncbi.nlm.nih.gov/pubmed/26634245	A genome-wide association study identifies risk loci for spirometric measures among smokers of European and African ancestry.	10,094 European ancestry current and former smoker individuals, 3,260 African American current and former smoker individuals, 178 current and former smoker individuals	NA	15q25.1	IREB2	IREB2			ENSG00000136381	NA	NA	rs11637656-T	rs11637656	0	11637656	intron_variant	0	0.546	5E-8	7.30103		0.01	unit decrease	Illumina [NR] (imputed)	N
1	rs17483548	0.912922	15	78936168	rs55988292	0.509552	Post bronchodilator FEV1	42657	26634245	Lutz SM	42341	BMC Genet	www.ncbi.nlm.nih.gov/pubmed/26634245	A genome-wide association study identifies risk loci for spirometric measures among smokers of European and African ancestry.	10,094 European ancestry current and former smoker individuals, 3,260 African American current and former smoker individuals, 178 current and former smoker individuals	NA	15q25.1	CHRNB4	CHRNB4			ENSG00000117971	NA	NA	rs55988292-A	rs55988292	0	55988292	intron_variant	0	0.624	2E-11	10.699		0.064	NR unit increase	Illumina [NR] (imputed)	N
1	rs17483548	0.912922	15	78936168	rs55988292	0.509552	Post bronchodilator FEV1/FVC ratio	42657	26634245	Lutz SM	42341	BMC Genet	www.ncbi.nlm.nih.gov/pubmed/26634245	A genome-wide association study identifies risk loci for spirometric measures among smokers of European and African ancestry.	10,094 European ancestry current and former smoker individuals, 3,260 African American current and former smoker individuals, 178 current and former smoker individuals	NA	15q25.1	CHRNB4	CHRNB4			ENSG00000117971	NA	NA	rs55988292-A	rs55988292	0	55988292	intron_variant	0	0.628	2E-11	10.699		0.013	unit increase	Illumina [NR] (imputed)	N
1	rs17483548	0.912922	15	78765290	rs12593229	0.509403	Post bronchodilator FEV1	42657	26634245	Lutz SM	42341	BMC Genet	www.ncbi.nlm.nih.gov/pubmed/26634245	A genome-wide association study identifies risk loci for spirometric measures among smokers of European and African ancestry.	10,094 European ancestry current and former smoker individuals, 3,260 African American current and former smoker individuals, 178 current and former smoker individuals	NA	15q25.1	IREB2	IREB2			ENSG00000136381	NA	NA	rs12593229-T	rs12593229	0	12593229	intron_variant	0	0.451	7E-9	8.1549		0.052	NR unit increase	Illumina [NR] (imputed)	N
1	rs17483548	0.912922	15	78765290	rs12593229	0.509403	Post bronchodilator FEV1/FVC ratio	42657	26634245	Lutz SM	42341	BMC Genet	www.ncbi.nlm.nih.gov/pubmed/26634245	A genome-wide association study identifies risk loci for spirometric measures among smokers of European and African ancestry.	10,094 European ancestry current and former smoker individuals, 3,260 African American current and former smoker individuals, 178 current and former smoker individuals	NA	15q25.1	IREB2	IREB2			ENSG00000136381	NA	NA	rs12593229-T	rs12593229	0	12593229	intron_variant	0	0.456	7E-8	7.1549		0.01	unit increase	Illumina [NR] (imputed)	N
1	rs17483548	0.912922	15	78789223	rs965604	0.502914	Post bronchodilator FEV1	42657	26634245	Lutz SM	42341	BMC Genet	www.ncbi.nlm.nih.gov/pubmed/26634245	A genome-wide association study identifies risk loci for spirometric measures among smokers of European and African ancestry.	10,094 European ancestry current and former smoker individuals, 3,260 African American current and former smoker individuals, 178 current and former smoker individuals	NA	15q25.1	IREB2	IREB2			ENSG00000136381	NA	NA	rs965604-A	rs965604	0	965604	intron_variant	0	0.53	9E-9	8.04576		0.052	NR unit decrease	Illumina [NR] (imputed)	N
1	rs17483548	0.912922	15	78789223	rs965604	0.502914	Post bronchodilator FEV1/FVC ratio	42657	26634245	Lutz SM	42341	BMC Genet	www.ncbi.nlm.nih.gov/pubmed/26634245	A genome-wide association study identifies risk loci for spirometric measures among smokers of European and African ancestry.	10,094 European ancestry current and former smoker individuals, 3,260 African American current and former smoker individuals, 178 current and former smoker individuals	NA	15q25.1	IREB2	IREB2			ENSG00000136381	NA	NA	rs965604-A	rs965604	0	965604	intron_variant	0	0.535	1E-7	7		0.01	unit decrease	Illumina [NR] (imputed)	N
1	rs17483548	0.912922	15	78934318	rs67426328	0.501175	Post bronchodilator FEV1	42657	26634245	Lutz SM	42341	BMC Genet	www.ncbi.nlm.nih.gov/pubmed/26634245	A genome-wide association study identifies risk loci for spirometric measures among smokers of European and African ancestry.	10,094 European ancestry current and former smoker individuals, 3,260 African American current and former smoker individuals, 178 current and former smoker individuals	NA	15q25.1	CHRNB4	CHRNB4			ENSG00000117971	NA	NA	rs67426328-C	rs67426328	0	67426328	intron_variant	0	0.617	1E-10	10		0.064	NR unit increase	Illumina [NR] (imputed)	N
1	rs17483548	0.912922	15	78934318	rs67426328	0.501175	Post bronchodilator FEV1/FVC ratio	42657	26634245	Lutz SM	42341	BMC Genet	www.ncbi.nlm.nih.gov/pubmed/26634245	A genome-wide association study identifies risk loci for spirometric measures among smokers of European and African ancestry.	10,094 European ancestry current and former smoker individuals, 3,260 African American current and former smoker individuals, 178 current and former smoker individuals	NA	15q25.1	CHRNB4	CHRNB4			ENSG00000117971	NA	NA	rs67426328-C	rs67426328	0	67426328	intron_variant	0	0.621	2E-11	10.699		0.014	unit increase	Illumina [NR] (imputed)	N
1	rs17483548	0.912922	15	78969256	rs4886579	0.488071	Post bronchodilator FEV1	42657	26634245	Lutz SM	42341	BMC Genet	www.ncbi.nlm.nih.gov/pubmed/26634245	A genome-wide association study identifies risk loci for spirometric measures among smokers of European and African ancestry.	10,094 European ancestry current and former smoker individuals, 3,260 African American current and former smoker individuals, 178 current and former smoker individuals	NA	15q25.1	Intergenic	CHRNB4			ENSG00000117971	NA	NA	rs4886579-T	rs4886579	0	4886579	intron_variant	0	0.389	3E-8	7.52288		0.054	NR unit decrease	Illumina [NR] (imputed)	N
1	rs17483548	0.912922	15	78969256	rs4886579	0.488071	Post bronchodilator FEV1/FVC ratio	42657	26634245	Lutz SM	42341	BMC Genet	www.ncbi.nlm.nih.gov/pubmed/26634245	A genome-wide association study identifies risk loci for spirometric measures among smokers of European and African ancestry.	10,094 European ancestry current and former smoker individuals, 3,260 African American current and former smoker individuals, 178 current and former smoker individuals	NA	15q25.1	Intergenic	CHRNB4			ENSG00000117971	NA	NA	rs4886579-T	rs4886579	0	4886579	intron_variant	0	0.386	3E-8	7.52288		0.011	unit decrease	Illumina [NR] (imputed)	N
1	rs17483548	0.912922	15	78969256	rs4886579	0.488071	Aerodigestive squamous cell cancer (pleiotropy)	44428	33667223	Lesseur C	44260	PLoS Genet	www.ncbi.nlm.nih.gov/pubmed/33667223	Genome-wide association meta-analysis identifies pleiotropic risk loci for aerodigestive squamous cell cancers.	7,426 European ancestry lung squamous cell carcinoma cases, 5,452 European ancestry oral and oropharynx squamous cell carcinoma cases, 693 European ancestry laryngeal squamous cell carcinoma cases, 316 European ancestry esophageal squamous cell carcinoma cases, 61,961 European ancestry controls	NA	15q25.1	NR	CHRNB4			ENSG00000117971	NA	NA	rs4886579-T	rs4886579	0	4886579	intron_variant	0	0.4	1E-13	13		1.12	[1.08-1.16]	Illumina [8468885] (imputed)	N
2	rs4002471	0.910394	19	49254955	rs8103840	0.485873	Intake of total sugars	43733	31005972	Hwang LD	43576	Am J Clin Nutr	www.ncbi.nlm.nih.gov/pubmed/31005972	New insight into human sweet taste: a genome-wide association study of the perception and intake of sweet substances.	174,424 European ancestry individuals	NA	19q13.33	FUT1	FUT1			ENSG00000174951	NA	NA	rs8103840-C	rs8103840	0	8103840	intron_variant	0	0.53	6E-7	6.22185		0.83	[0.5-1.16] g/day increase	Affymetrix [10353649] (imputed)	N
2	rs4002471	0.910394	19	49254955	rs8103840	0.485873	Serum alkaline phosphatase levels	44277	33339817	Nielsen JB	44183	Nat Commun	www.ncbi.nlm.nih.gov/pubmed/33339817	Loss-of-function genomic variants highlight potential therapeutic targets for cardiovascular disease.	76,081 European ancestry individuals, 127,395 Japanese ancestry individuals	NA	19q13.33	FUT1	FUT1			ENSG00000174951	NA	NA	rs8103840-?	rs8103840	0	8103840	intron_variant	0		4E-68	67.3979		0.0749	[0.066-0.083] unit decrease	Illumina [31500000] (imputed)	N
1	rs17483548	0.912922	15	78948319	rs11638830	0.48432	Post bronchodilator FEV1	42657	26634245	Lutz SM	42341	BMC Genet	www.ncbi.nlm.nih.gov/pubmed/26634245	A genome-wide association study identifies risk loci for spirometric measures among smokers of European and African ancestry.	10,094 European ancestry current and former smoker individuals, 3,260 African American current and former smoker individuals, 178 current and former smoker individuals	NA	15q25.1	CHRNB4	CHRNB4			ENSG00000117971	NA	NA	rs11638830-C	rs11638830	0	11638830	intron_variant	0	0.39	7E-8	7.1549		0.052	NR unit decrease	Illumina [NR] (imputed)	N
1	rs17483548	0.912922	15	78948319	rs11638830	0.48432	Post bronchodilator FEV1/FVC ratio	42657	26634245	Lutz SM	42341	BMC Genet	www.ncbi.nlm.nih.gov/pubmed/26634245	A genome-wide association study identifies risk loci for spirometric measures among smokers of European and African ancestry.	10,094 European ancestry current and former smoker individuals, 3,260 African American current and former smoker individuals, 178 current and former smoker individuals	NA	15q25.1	CHRNB4	CHRNB4			ENSG00000117971	NA	NA	rs11638830-C	rs11638830	0	11638830	intron_variant	0	0.387	2E-8	7.69897		0.011	unit decrease	Illumina [NR] (imputed)	N
1	rs17483548	0.912922	15	78796104	rs4362358	0.484161	Post bronchodilator FEV1	42657	26634245	Lutz SM	42341	BMC Genet	www.ncbi.nlm.nih.gov/pubmed/26634245	A genome-wide association study identifies risk loci for spirometric measures among smokers of European and African ancestry.	10,094 European ancestry current and former smoker individuals, 3,260 African American current and former smoker individuals, 178 current and former smoker individuals	NA	15q25.1	Intergenic	IREB2 - HYKK	ENSG00000136381	ENSG00000188266		2309	3802	rs4362358-T	rs4362358	0	4362358	intergenic_variant	1	0.548	6E-9	8.22185		0.053	NR unit decrease	Illumina [NR] (imputed)	N
1	rs17483548	0.912922	15	78796104	rs4362358	0.484161	Post bronchodilator FEV1/FVC ratio	42657	26634245	Lutz SM	42341	BMC Genet	www.ncbi.nlm.nih.gov/pubmed/26634245	A genome-wide association study identifies risk loci for spirometric measures among smokers of European and African ancestry.	10,094 European ancestry current and former smoker individuals, 3,260 African American current and former smoker individuals, 178 current and former smoker individuals	NA	15q25.1	Intergenic	IREB2 - HYKK	ENSG00000136381	ENSG00000188266		2309	3802	rs4362358-T	rs4362358	0	4362358	intergenic_variant	1	0.543	1E-7	7		0.01	unit decrease	Illumina [NR] (imputed)	N
1	rs17483548	0.912922	15	78968179	rs1021071	0.478627	Post bronchodilator FEV1	42657	26634245	Lutz SM	42341	BMC Genet	www.ncbi.nlm.nih.gov/pubmed/26634245	A genome-wide association study identifies risk loci for spirometric measures among smokers of European and African ancestry.	10,094 European ancestry current and former smoker individuals, 3,260 African American current and former smoker individuals, 178 current and former smoker individuals	NA	15q25.1	Intergenic	CHRNB4			ENSG00000117971	NA	NA	rs1021071-C	rs1021071	0	1021071	intron_variant	0	0.391	5E-8	7.30103		0.053	NR unit decrease	Illumina [NR] (imputed)	N
1	rs17483548	0.912922	15	78968179	rs1021071	0.478627	Post bronchodilator FEV1/FVC ratio	42657	26634245	Lutz SM	42341	BMC Genet	www.ncbi.nlm.nih.gov/pubmed/26634245	A genome-wide association study identifies risk loci for spirometric measures among smokers of European and African ancestry.	10,094 European ancestry current and former smoker individuals, 3,260 African American current and former smoker individuals, 178 current and former smoker individuals	NA	15q25.1	Intergenic	CHRNB4			ENSG00000117971	NA	NA	rs1021071-C	rs1021071	0	1021071	intron_variant	0	0.389	1E-8	8		0.011	unit decrease	Illumina [NR] (imputed)	N
1	rs17483548	0.912922	15	78899003	rs56077333	0.477589	Post bronchodilator FEV1/FVC ratio in COPD	42657	26634245	Lutz SM	42341	BMC Genet	www.ncbi.nlm.nih.gov/pubmed/26634245	A genome-wide association study identifies risk loci for spirometric measures among smokers of European and African ancestry.	5,439 European ancestry current and former smoker cases, 821 African American current and former smoker cases	NA	15q25.1	CHRNA3	CHRNA3			ENSG00000080644	NA	NA	rs56077333-A	rs56077333	0	56077333	intron_variant	0	0.379	1E-7	7		0.014	NR unit decrease	Illumina [NR] (imputed)	N
1	rs17483548	0.912922	15	78899003	rs56077333	0.477589	Lung function (FEV1/FVC)	43796	31453325	Wang H	43691	Sci Adv	www.ncbi.nlm.nih.gov/pubmed/31453325	Genotype-by-environment interactions inferred from genetic effects on phenotypic variability in the UK Biobank.	316,614 European ancestry individuals	NA	15q25.1	CHRNA3	CHRNA3			ENSG00000080644	NA	NA	rs56077333-?	rs56077333	0	56077333	intron_variant	0	NR	2E-6	5.69897		NA		NR [5554549] (imputed)	N
1	rs17483548	0.912922	15	78899003	rs56077333	0.477589	Lung function (FEV1/FVC) variance	43796	31453325	Wang H	43691	Sci Adv	www.ncbi.nlm.nih.gov/pubmed/31453325	Genotype-by-environment interactions inferred from genetic effects on phenotypic variability in the UK Biobank.	316,614 European ancestry individuals	NA	15q25.1	CHRNA3	CHRNA3			ENSG00000080644	NA	NA	rs56077333-?	rs56077333	0	56077333	intron_variant	0	NR	1E-14	14		NA		NR [5554549] (imputed)	N
1	rs17483548	0.912922	15	78899003	rs56077333	0.477589	Post bronchodilator FEV1	42657	26634245	Lutz SM	42341	BMC Genet	www.ncbi.nlm.nih.gov/pubmed/26634245	A genome-wide association study identifies risk loci for spirometric measures among smokers of European and African ancestry.	10,094 European ancestry current and former smoker individuals, 3,260 African American current and former smoker individuals, 178 current and former smoker individuals	NA	15q25.1	CHRNA3	CHRNA3			ENSG00000080644	NA	NA	rs56077333-A	rs56077333	0	56077333	intron_variant	0	0.318	5E-18	17.301		0.084	NR unit decrease	Illumina [NR] (imputed)	N
1	rs17483548	0.912922	15	78899003	rs56077333	0.477589	Post bronchodilator FEV1/FVC ratio	42657	26634245	Lutz SM	42341	BMC Genet	www.ncbi.nlm.nih.gov/pubmed/26634245	A genome-wide association study identifies risk loci for spirometric measures among smokers of European and African ancestry.	10,094 European ancestry current and former smoker individuals, 3,260 African American current and former smoker individuals, 178 current and former smoker individuals	NA	15q25.1	CHRNA3	CHRNA3			ENSG00000080644	NA	NA	rs56077333-A	rs56077333	0	56077333	intron_variant	0	0.82	6E-6	5.22185	(AA)	0.02	unit increase	Illumina [NR] (imputed)	N
1	rs17483548	0.912922	15	78899003	rs56077333	0.477589	Post bronchodilator FEV1/FVC ratio	42657	26634245	Lutz SM	42341	BMC Genet	www.ncbi.nlm.nih.gov/pubmed/26634245	A genome-wide association study identifies risk loci for spirometric measures among smokers of European and African ancestry.	10,094 European ancestry current and former smoker individuals, 3,260 African American current and former smoker individuals, 178 current and former smoker individuals	NA	15q25.1	CHRNA3	CHRNA3			ENSG00000080644	NA	NA	rs56077333-A	rs56077333	0	56077333	intron_variant	0	0.314	1E-19	19		0.018	unit decrease	Illumina [NR] (imputed)	N
1	rs17483548	0.912922	15	78968229	rs11072785	0.473715	Post bronchodilator FEV1	42657	26634245	Lutz SM	42341	BMC Genet	www.ncbi.nlm.nih.gov/pubmed/26634245	A genome-wide association study identifies risk loci for spirometric measures among smokers of European and African ancestry.	10,094 European ancestry current and former smoker individuals, 3,260 African American current and former smoker individuals, 178 current and former smoker individuals	NA	15q25.1	Intergenic	CHRNB4			ENSG00000117971	NA	NA	rs11072785-T	rs11072785	0	11072785	intron_variant	0	0.389	3E-8	7.52288		0.053	NR unit decrease	Illumina [NR] (imputed)	N
1	rs17483548	0.912922	15	78968229	rs11072785	0.473715	Post bronchodilator FEV1/FVC ratio	42657	26634245	Lutz SM	42341	BMC Genet	www.ncbi.nlm.nih.gov/pubmed/26634245	A genome-wide association study identifies risk loci for spirometric measures among smokers of European and African ancestry.	10,094 European ancestry current and former smoker individuals, 3,260 African American current and former smoker individuals, 178 current and former smoker individuals	NA	15q25.1	Intergenic	CHRNB4			ENSG00000117971	NA	NA	rs11072785-T	rs11072785	0	11072785	intron_variant	0	0.386	3E-8	7.52288		0.011	unit decrease	Illumina [NR] (imputed)	N
2	rs4002471	0.910394	19	49207651	rs570794	0.472411	Cholesterol levels in very small VLDL	44678	35213538	Richardson TG	44617	PLoS Biol	www.ncbi.nlm.nih.gov/pubmed/35213538	Characterising metabolomic signatures of lipid-modifying therapies through drug target mendelian randomisation.	115,082 European ancestry individuals	NA	19q13.33		FUT2			ENSG00000176920	NA	NA	rs570794-T	rs570794	0	570794	3_prime_UTR_variant	0	0.466795	1E-18	18		0.0352927	[0.027-0.043] unit decrease	NR [11722792] (imputed)	N
1	rs17483548	0.912922	15	78967401	rs12902602	0.472093	BMI (smoking interaction)	42957	28443625	Justice AE	42851	Nat Commun	www.ncbi.nlm.nih.gov/pubmed/28443625	Genome-wide meta-analysis of 241,258 adults accounting for smoking behaviour identifies novel loci for obesity traits.	98,173 European ancestry women, 64,373 European ancestry men, 5,829 European ancestry individuals, 10,500 African American/Afro-Caribbean ancestry women, 2,706 African American/Afro-Caribbean ancestry men, 1,030 Indian Asian ancestry women, 7,648 Indian Asian ancestry men, 1,793 Filipino ancestry women, 2,944 Hispanic/Latino ancestry women, 1,764 Hispanic/Latino ancestry men	21,496 European ancestry women, 24,385 European ancestry men, 118,364 European ancestry individuals, 2,326 African American/Afro-Caribbean ancestry women, 855 African American/Afro-Caribbean ancestry men	15q25.1	CHRNB4	CHRNB4			ENSG00000117971	NA	NA	rs12902602-A	rs12902602	0	12902602	intron_variant	0	0.609	6E-13	12.2218		NA		Affymetrix, Illumina, Perlegen [up to 2800000] (imputed)	N
1	rs17483548	0.912922	15	78967401	rs12902602	0.472093	Post bronchodilator FEV1	42657	26634245	Lutz SM	42341	BMC Genet	www.ncbi.nlm.nih.gov/pubmed/26634245	A genome-wide association study identifies risk loci for spirometric measures among smokers of European and African ancestry.	10,094 European ancestry current and former smoker individuals, 3,260 African American current and former smoker individuals, 178 current and former smoker individuals	NA	15q25.1	Intergenic	CHRNB4			ENSG00000117971	NA	NA	rs12902602-A	rs12902602	0	12902602	intron_variant	0	0.608	5E-8	7.30103		0.053	NR unit increase	Illumina [NR] (imputed)	N
1	rs17483548	0.912922	15	78967401	rs12902602	0.472093	Body mass index (joint analysis main effects and smoking interaction)	42957	28443625	Justice AE	42851	Nat Commun	www.ncbi.nlm.nih.gov/pubmed/28443625	Genome-wide meta-analysis of 241,258 adults accounting for smoking behaviour identifies novel loci for obesity traits.	98,173 European ancestry women, 64,373 European ancestry men, 5,829 European ancestry individuals, 10,500 African American/Afro-Caribbean ancestry women, 2,706 African American/Afro-Caribbean ancestry men, 1,030 Indian Asian ancestry women, 7,648 Indian Asian ancestry men, 1,793 Filipino ancestry women, 2,944 Hispanic/Latino ancestry women, 1,764 Hispanic/Latino ancestry men	21,496 European ancestry women, 24,385 European ancestry men, 118,364 European ancestry individuals, 2,326 African American/Afro-Caribbean ancestry women, 855 African American/Afro-Caribbean ancestry men	15q25.1	CHRNB4	CHRNB4			ENSG00000117971	NA	NA	rs12902602-A	rs12902602	0	12902602	intron_variant	0	0.609	2E-12	11.699		NA		Affymetrix, Illumina, Perlegen [up to 2800000] (imputed)	N
1	rs17483548	0.912922	15	78967401	rs12902602	0.472093	Post bronchodilator FEV1/FVC ratio	42657	26634245	Lutz SM	42341	BMC Genet	www.ncbi.nlm.nih.gov/pubmed/26634245	A genome-wide association study identifies risk loci for spirometric measures among smokers of European and African ancestry.	10,094 European ancestry current and former smoker individuals, 3,260 African American current and former smoker individuals, 178 current and former smoker individuals	NA	15q25.1	Intergenic	CHRNB4			ENSG00000117971	NA	NA	rs12902602-A	rs12902602	0	12902602	intron_variant	0	0.612	2E-8	7.69897		0.011	unit increase	Illumina [NR] (imputed)	N
1	rs17483548	0.912922	15	78967401	rs12902602	0.472093	BMI in smokers	42957	28443625	Justice AE	42851	Nat Commun	www.ncbi.nlm.nih.gov/pubmed/28443625	Genome-wide meta-analysis of 241,258 adults accounting for smoking behaviour identifies novel loci for obesity traits.	19,883 European ancestry women, up to 16,928 European ancestry men, up to 973 European ancestry individuals, 1,701 African American/Afro-Caribbean ancestry women, 903 African American/Afro-Caribbean ancestry men, 10 Indian Asian ancestry women, 957 Indian Asian ancestry men, 267 Filipino ancestry women, 475 Hispanic/Latino ancestry women, 446 Hispanic/Latino ancestry men	5,485 European ancestry women, 6,471 European ancestry men, 13,416 European ancestry individuals, 253 African American/Afro-Caribbean ancestry women, 208 African American/Afro-Caribbean ancestry men	15q25.1	CHRNB4	CHRNB4			ENSG00000117971	NA	NA	rs12902602-A	rs12902602	0	12902602	intron_variant	0	0.607	7E-13	12.1549		0.044	[0.032-0.056] kg/m2 increase	Affymetrix, Illumina, Perlegen [up to 2800000] (imputed)	N
1	rs17483548	0.912922	15	79023730	rs11639049	0.470914	Post bronchodilator FEV1	42657	26634245	Lutz SM	42341	BMC Genet	www.ncbi.nlm.nih.gov/pubmed/26634245	A genome-wide association study identifies risk loci for spirometric measures among smokers of European and African ancestry.	10,094 European ancestry current and former smoker individuals, 3,260 African American current and former smoker individuals, 178 current and former smoker individuals	NA	15q25.1	Intergenic	CHRNB4 - ADAMTS7	ENSG00000117971	ENSG00000136378		3634	27818	rs11639049-A	rs11639049	0	11639049	intron_variant	1	0.625	7E-7	6.1549		0.047	NR unit increase	Illumina [NR] (imputed)	N
1	rs17483548	0.912922	15	79023730	rs11639049	0.470914	Post bronchodilator FEV1/FVC ratio	42657	26634245	Lutz SM	42341	BMC Genet	www.ncbi.nlm.nih.gov/pubmed/26634245	A genome-wide association study identifies risk loci for spirometric measures among smokers of European and African ancestry.	10,094 European ancestry current and former smoker individuals, 3,260 African American current and former smoker individuals, 178 current and former smoker individuals	NA	15q25.1	Intergenic	CHRNB4 - ADAMTS7	ENSG00000117971	ENSG00000136378		3634	27818	rs11639049-A	rs11639049	0	11639049	intron_variant	1	0.628	1E-6	6		0.01	unit increase	Illumina [NR] (imputed)	N
1	rs17483548	0.912922	15	78975855	rs72743199	0.469568	Post bronchodilator FEV1	42657	26634245	Lutz SM	42341	BMC Genet	www.ncbi.nlm.nih.gov/pubmed/26634245	A genome-wide association study identifies risk loci for spirometric measures among smokers of European and African ancestry.	10,094 European ancestry current and former smoker individuals, 3,260 African American current and former smoker individuals, 178 current and former smoker individuals	NA	15q25.1	Intergenic	CHRNB4			ENSG00000117971	NA	NA	rs72743199-A	rs72743199	0	72743199	intron_variant	0	0.61	2E-8	7.69897		0.054	NR unit increase	Illumina [NR] (imputed)	N
1	rs17483548	0.912922	15	78975855	rs72743199	0.469568	Post bronchodilator FEV1/FVC ratio	42657	26634245	Lutz SM	42341	BMC Genet	www.ncbi.nlm.nih.gov/pubmed/26634245	A genome-wide association study identifies risk loci for spirometric measures among smokers of European and African ancestry.	10,094 European ancestry current and former smoker individuals, 3,260 African American current and former smoker individuals, 178 current and former smoker individuals	NA	15q25.1	Intergenic	CHRNB4			ENSG00000117971	NA	NA	rs72743199-A	rs72743199	0	72743199	intron_variant	0	0.613	8E-9	8.09691		0.012	unit increase	Illumina [NR] (imputed)	N
1	rs17483548	0.912922	15	78892661	rs7359276	0.464907	Post bronchodilator FEV1	42657	26634245	Lutz SM	42341	BMC Genet	www.ncbi.nlm.nih.gov/pubmed/26634245	A genome-wide association study identifies risk loci for spirometric measures among smokers of European and African ancestry.	10,094 European ancestry current and former smoker individuals, 3,260 African American current and former smoker individuals, 178 current and former smoker individuals	NA	15q25.1	CHRNA3	CHRNA3			ENSG00000080644	NA	NA	rs7359276-T	rs7359276	0	7359276	intron_variant	0	0.688	4E-7	6.39794		0.05	NR unit decrease	Illumina [NR] (imputed)	N
1	rs17483548	0.912922	15	78892661	rs7359276	0.464907	Post bronchodilator FEV1/FVC ratio	42657	26634245	Lutz SM	42341	BMC Genet	www.ncbi.nlm.nih.gov/pubmed/26634245	A genome-wide association study identifies risk loci for spirometric measures among smokers of European and African ancestry.	10,094 European ancestry current and former smoker individuals, 3,260 African American current and former smoker individuals, 178 current and former smoker individuals	NA	15q25.1	CHRNA3	CHRNA3			ENSG00000080644	NA	NA	rs7359276-T	rs7359276	0	7359276	intron_variant	0	0.686	4E-6	5.39794		0.009	unit decrease	Illumina [NR] (imputed)	N
1	rs17483548	0.912922	15	78956806	rs1996371	0.464836	Post bronchodilator FEV1	42657	26634245	Lutz SM	42341	BMC Genet	www.ncbi.nlm.nih.gov/pubmed/26634245	A genome-wide association study identifies risk loci for spirometric measures among smokers of European and African ancestry.	10,094 European ancestry current and former smoker individuals, 3,260 African American current and former smoker individuals, 178 current and former smoker individuals	NA	15q25.1	Intergenic	CHRNB4			ENSG00000117971	NA	NA	rs1996371-T	rs1996371	0	1996371	intron_variant	0	0.568	1E-7	7		0.051	NR unit increase	Illumina [NR] (imputed)	N
1	rs17483548	0.912922	15	78956806	rs1996371	0.464836	Post bronchodilator FEV1/FVC ratio	42657	26634245	Lutz SM	42341	BMC Genet	www.ncbi.nlm.nih.gov/pubmed/26634245	A genome-wide association study identifies risk loci for spirometric measures among smokers of European and African ancestry.	10,094 European ancestry current and former smoker individuals, 3,260 African American current and former smoker individuals, 178 current and former smoker individuals	NA	15q25.1	Intergenic	CHRNB4			ENSG00000117971	NA	NA	rs1996371-T	rs1996371	0	1996371	intron_variant	0	0.57	4E-8	7.39794		0.011	unit increase	Illumina [NR] (imputed)	N
1	rs17483548	0.912922	15	78900647	rs112878080	0.46235	Diffusing capacity of carbon monoxide	43579	30694715	Sakornsakolpat P	43494	Am J Respir Cell Mol Biol	www.ncbi.nlm.nih.gov/pubmed/30694715	Genome-Wide Association Analysis of Single Breath Diffusing Capacity of Carbon Monoxide (DLCO).	2,584 European ancestry individuals with chronic obstructive pulmonary disease, 3,002 European ancestry healthy individuals, 343 African American individuals with chronic obstructive pulmonary disease, 1,006 African American healthy individuals	NA	15q25.1	CHRNA3, PSMA4, IREB2, AC027228.1, ACSBG1, RP11-160C18.2, CHRNB4, ADAMTS7, RPL18P11, RP11-160C18.4, RP11-114H24.5, TBC1D2B, A16CHRNA5	CHRNA3			ENSG00000080644	NA	NA	rs112878080-G	rs112878080	0	112878080	intron_variant	0	0.37	3E-10	9.52288	(EA)	0.13	0.09-0.17 unit decrease	Illumina [NR] (imputed)	N
2	rs4002471	0.910394	19	49206603	rs281377	0.459683	Yeast infection	43070	28928442	Tian C	42997	Nat Commun	www.ncbi.nlm.nih.gov/pubmed/28928442	Genome-wide association and HLA region fine-mapping studies identify susceptibility loci for multiple common infections.	52,218 European ancestry cases, 10,235 European ancestry controls	NA	19q13.33	NR	FUT2			ENSG00000176920	NA	NA	rs281377-?	rs281377	0	281377	missense_variant	0	NR	5E-7	6.30103		0.0321	[0.02-0.045] unit decrease	Illumina [at least 560000] (imputed)	N
2	rs4002471	0.910394	19	49206603	rs281377	0.459683	Resting metabolic rate	42963	28476931	Piaggi P	42860	Diabetes	www.ncbi.nlm.nih.gov/pubmed/28476931	A Genome-Wide Association Study Using a Custom Genotyping Array Identifies Variants in GPR158 Associated With Reduced Energy Expenditure in American Indians.	509 Pima Indian ancestry individuals	NA	19q13.33	FUT2	FUT2			ENSG00000176920	NA	NA	rs281377-C	rs281377	0	281377	missense_variant	0	0.37	7E-6	5.1549		56.5169	[31.89-81.15] kcal/day decrease	Affymetrix [491265]	N
2	rs4002471	0.910394	19	49206603	rs281377	0.459683	Liver enzyme levels (alkaline phosphatase)	40865	22001757	Chambers JC	40832	Nat Genet	www.ncbi.nlm.nih.gov/pubmed/22001757	Genome-wide association study identifies loci influencing concentrations of liver enzymes in plasma.	Up to 52,350 European ancestry individuals, up to 8,739 Indian Asian ancestry individuals	NA	19q13.33	FUT2	FUT2			ENSG00000176920	NA	NA	rs281377-T	rs281377	0	281377	missense_variant	0	0.43	1E-15	15		1.8	[0.80-2.80] % increase	Affymetrix, Illumina, Perlegen [~ 2600000] (imputed)	N
2	rs4002471	0.910394	19	49206603	rs281377	0.459683	Serum levels of protein REG1A	44607	35078996	Gudjonsson A	44586	Nat Commun	www.ncbi.nlm.nih.gov/pubmed/35078996	A genome-wide association study of serum proteins reveals shared loci with common diseases.	5,350 Icelandic ancestry individuals	NA	19q13.33		FUT2			ENSG00000176920	NA	NA	rs281377-T	rs281377	0	281377	missense_variant	0	0.3458	2E-19	18.699		0.165359	[0.13-0.2] unit increase	Illumina [7506463] (imputed)	N
2	rs4002471	0.910394	19	49206603	rs281377	0.459683	Schizophrenia	44348	33169155	Bigdeli TB	44145	Schizophr Bull	www.ncbi.nlm.nih.gov/pubmed/33169155	Genome-Wide Association Studies of Schizophrenia and Bipolar Disorder in a Diverse Cohort of US Veterans.	44,794 European ancestry cases, 7,509 African American cases, 1,234 Latino cases, 112,777 European ancestry controls, 8,337 African American controls, 3,090 Latino controls	NA	19q13.33	FUT2	FUT2			ENSG00000176920	NA	NA	rs281377-C	rs281377	0	281377	missense_variant	0	NR	2E-8	7.69897		1.05	[1.03-1.07]	Affymetrix [up to 49134253] (imputed)	N
2	rs4002471	0.910394	19	49206603	rs281377	0.459683	Pizza liking	44777	35585065	May-Wilson S	44699	Nat Commun	www.ncbi.nlm.nih.gov/pubmed/35585065	Large-scale GWAS of food liking reveals genetic determinants and genetic correlations with distinct neurophysiological traits.	159,347 European ancestry individuals	NA	19q13.33		FUT2			ENSG00000176920	NA	NA	rs281377-T	rs281377	0	281377	missense_variant	0	0.4312	5E-14	13.301		0.0269	[0.02-0.034] unit decrease	Affymetrix [11353280] (imputed)	N
1	rs17483548	0.912922	15	78724256	rs11072763	0.458195	Mean corpuscular hemoglobin	44092	32888494	Vuckovic D	44075	Cell	www.ncbi.nlm.nih.gov/pubmed/32888494	The Polygenic and Monogenic Basis of Blood Traits and Diseases.	408,112 British individuals	NA	15q25.1		CRABP1 - IREB2	ENSG00000166426	ENSG00000136381		83689	5517	rs11072763-G	rs11072763	0	11072763	intergenic_variant	1	0.776769	9E-11	10.0458		0.0173568	[0.012-0.023] unit increase	Affymetrix [93095623] (imputed)	N
1	rs17483548	0.912922	15	78724256	rs11072763	0.458195	Mean corpuscular hemoglobin	44095	32888493	Chen MH	44075	Cell	www.ncbi.nlm.nih.gov/pubmed/32888493	Trans-ethnic and Ancestry-Specific Blood-Cell Genetics in 746,667 Individuals from 5 Global Populations.	486,823 European ancestry individuals	NA	15q25.1	NR	CRABP1 - IREB2	ENSG00000166426	ENSG00000136381		83689	5517	rs11072763-G	rs11072763	0	11072763	intergenic_variant	1	0.775908	8E-17	16.0969		0.01932	[0.015-0.024] SD unit increase	Affymetrix, Illumina [50266654] (imputed)	N
1	rs17483548	0.912922	15	78724256	rs11072763	0.458195	Mean corpuscular volume	44092	32888494	Vuckovic D	44075	Cell	www.ncbi.nlm.nih.gov/pubmed/32888494	The Polygenic and Monogenic Basis of Blood Traits and Diseases.	408,112 British individuals	NA	15q25.1		CRABP1 - IREB2	ENSG00000166426	ENSG00000136381		83689	5517	rs11072763-G	rs11072763	0	11072763	intergenic_variant	1	0.776759	5E-12	11.301		0.0200123	[0.015-0.025] unit increase	Affymetrix [93095623] (imputed)	N
1	rs17483548	0.912922	15	78724256	rs11072763	0.458195	Mean corpuscular volume	44512	34104963	Thompson A	44355	Hum Mol Genet	www.ncbi.nlm.nih.gov/pubmed/34104963	Assessing the impact of alcohol consumption on the genetic contribution to mean corpuscular volume.	362,595 British ancestry individuals	NA	15q25.1		CRABP1 - IREB2	ENSG00000166426	ENSG00000136381		83689	5517	rs11072763-A	rs11072763	0	11072763	intergenic_variant	1	0.222	3E-9	8.52288		0.08	[-0.1--0.05] % decrease	Affymetrix [NR] (imputed)	N
1	rs17483548	0.912922	15	79024016	rs11639181	0.454023	Post bronchodilator FEV1	42657	26634245	Lutz SM	42341	BMC Genet	www.ncbi.nlm.nih.gov/pubmed/26634245	A genome-wide association study identifies risk loci for spirometric measures among smokers of European and African ancestry.	10,094 European ancestry current and former smoker individuals, 3,260 African American current and former smoker individuals, 178 current and former smoker individuals	NA	15q25.1	Intergenic	CHRNB4 - ADAMTS7	ENSG00000117971	ENSG00000136378		3920	27532	rs11639181-A	rs11639181	0	11639181	intron_variant	1	0.409	7E-7	6.1549		0.047	NR unit increase	Illumina [NR] (imputed)	N
1	rs17483548	0.912922	15	79024016	rs11639181	0.454023	Post bronchodilator FEV1/FVC ratio	42657	26634245	Lutz SM	42341	BMC Genet	www.ncbi.nlm.nih.gov/pubmed/26634245	A genome-wide association study identifies risk loci for spirometric measures among smokers of European and African ancestry.	10,094 European ancestry current and former smoker individuals, 3,260 African American current and former smoker individuals, 178 current and former smoker individuals	NA	15q25.1	Intergenic	CHRNB4 - ADAMTS7	ENSG00000117971	ENSG00000136378		3920	27532	rs11639181-A	rs11639181	0	11639181	intron_variant	1	0.406	1E-6	6		0.01	unit increase	Illumina [NR] (imputed)	N
1	rs17483548	0.912922	15	79007950	rs11638490	0.453604	Post bronchodilator FEV1	42657	26634245	Lutz SM	42341	BMC Genet	www.ncbi.nlm.nih.gov/pubmed/26634245	A genome-wide association study identifies risk loci for spirometric measures among smokers of European and African ancestry.	10,094 European ancestry current and former smoker individuals, 3,260 African American current and former smoker individuals, 178 current and former smoker individuals	NA	15q25.1	Intergenic	CHRNB4			ENSG00000117971	NA	NA	rs11638490-T	rs11638490	0	11638490	intron_variant	0	0.381	1E-7	7		0.05	NR unit decrease	Illumina [NR] (imputed)	N
1	rs17483548	0.912922	15	79007950	rs11638490	0.453604	Post bronchodilator FEV1/FVC ratio	42657	26634245	Lutz SM	42341	BMC Genet	www.ncbi.nlm.nih.gov/pubmed/26634245	A genome-wide association study identifies risk loci for spirometric measures among smokers of European and African ancestry.	10,094 European ancestry current and former smoker individuals, 3,260 African American current and former smoker individuals, 178 current and former smoker individuals	NA	15q25.1	Intergenic	CHRNB4			ENSG00000117971	NA	NA	rs11638490-T	rs11638490	0	11638490	intron_variant	0	0.378	1E-7	7		0.01	unit decrease	Illumina [NR] (imputed)	N
1	rs17483548	0.912922	15	78900701	rs138544659	0.451173	Post bronchodilator FEV1/FVC ratio in COPD	42657	26634245	Lutz SM	42341	BMC Genet	www.ncbi.nlm.nih.gov/pubmed/26634245	A genome-wide association study identifies risk loci for spirometric measures among smokers of European and African ancestry.	5,439 European ancestry current and former smoker cases, 821 African American current and former smoker cases	NA	15q25.1	CHRNA3	CHRNA3			ENSG00000080644	NA	NA	rs138544659-T	rs138544659	0	138544659	intron_variant	0	0.65	5E-7	6.30103		0.014	NR unit increase	Illumina [NR] (imputed)	N
1	rs17483548	0.912922	15	78900701	rs138544659	0.451173	Emphysema distribution in smoking	42810	27669027	Boueiz A	42639	Am J Respir Crit Care Med	www.ncbi.nlm.nih.gov/pubmed/27669027	Genome-Wide Association Study of the Genetic Determinants of Emphysema Distribution.	7,039 European ancestry individuals, 2,955 African American individuals, 1538 individuals	NA	15q25.1	CHRNA3, CHRNA5, IREB2	CHRNA3			ENSG00000080644	NA	NA	rs138544659-T	rs138544659	0	138544659	intron_variant	0	0.7	1E-14	14	(diff950)	0.12	NR unit decrease	Illumina [at least 10657975] (imputed)	N
1	rs17483548	0.912922	15	78900701	rs138544659	0.451173	Post bronchodilator FEV1	42657	26634245	Lutz SM	42341	BMC Genet	www.ncbi.nlm.nih.gov/pubmed/26634245	A genome-wide association study identifies risk loci for spirometric measures among smokers of European and African ancestry.	10,094 European ancestry current and former smoker individuals, 3,260 African American current and former smoker individuals, 178 current and former smoker individuals	NA	15q25.1	CHRNA3	CHRNA3			ENSG00000080644	NA	NA	rs138544659-T	rs138544659	0	138544659	intron_variant	0	0.708	3E-16	15.5229		0.087	NR unit increase	Illumina [NR] (imputed)	N
1	rs17483548	0.912922	15	78900701	rs138544659	0.451173	Post bronchodilator FEV1/FVC ratio	42657	26634245	Lutz SM	42341	BMC Genet	www.ncbi.nlm.nih.gov/pubmed/26634245	A genome-wide association study identifies risk loci for spirometric measures among smokers of European and African ancestry.	10,094 European ancestry current and former smoker individuals, 3,260 African American current and former smoker individuals, 178 current and former smoker individuals	NA	15q25.1	CHRNA3	CHRNA3			ENSG00000080644	NA	NA	rs138544659-T	rs138544659	0	138544659	intron_variant	0	0.712	8E-17	16.0969		0.018	unit increase	Illumina [NR] (imputed)	N
1	rs17483548	0.912922	15	79022136	rs34225855	0.450832	Post bronchodilator FEV1	42657	26634245	Lutz SM	42341	BMC Genet	www.ncbi.nlm.nih.gov/pubmed/26634245	A genome-wide association study identifies risk loci for spirometric measures among smokers of European and African ancestry.	10,094 European ancestry current and former smoker individuals, 3,260 African American current and former smoker individuals, 178 current and former smoker individuals	NA	15q25.1	Intergenic	CHRNB4 - ADAMTS7	ENSG00000117971	ENSG00000136378		2040	29412	rs34225855-C	rs34225855	0	34225855	intron_variant	1	0.625	6E-7	6.22185		0.047	NR unit increase	Illumina [NR] (imputed)	N
1	rs17483548	0.912922	15	79022136	rs34225855	0.450832	Post bronchodilator FEV1/FVC ratio	42657	26634245	Lutz SM	42341	BMC Genet	www.ncbi.nlm.nih.gov/pubmed/26634245	A genome-wide association study identifies risk loci for spirometric measures among smokers of European and African ancestry.	10,094 European ancestry current and former smoker individuals, 3,260 African American current and former smoker individuals, 178 current and former smoker individuals	NA	15q25.1	Intergenic	CHRNB4 - ADAMTS7	ENSG00000117971	ENSG00000136378		2040	29412	rs34225855-C	rs34225855	0	34225855	intron_variant	1	0.628	9E-7	6.04576		0.01	unit increase	Illumina [NR] (imputed)	N
1	rs17483548	0.912922	15	79023766	rs11639166	0.446038	Post bronchodilator FEV1	42657	26634245	Lutz SM	42341	BMC Genet	www.ncbi.nlm.nih.gov/pubmed/26634245	A genome-wide association study identifies risk loci for spirometric measures among smokers of European and African ancestry.	10,094 European ancestry current and former smoker individuals, 3,260 African American current and former smoker individuals, 178 current and former smoker individuals	NA	15q25.1	Intergenic	CHRNB4 - ADAMTS7	ENSG00000117971	ENSG00000136378		3670	27782	rs11639166-C	rs11639166	0	11639166	intron_variant	1	0.375	8E-7	6.09691		0.047	NR unit decrease	Illumina [NR] (imputed)	N
1	rs17483548	0.912922	15	79023766	rs11639166	0.446038	Post bronchodilator FEV1/FVC ratio	42657	26634245	Lutz SM	42341	BMC Genet	www.ncbi.nlm.nih.gov/pubmed/26634245	A genome-wide association study identifies risk loci for spirometric measures among smokers of European and African ancestry.	10,094 European ancestry current and former smoker individuals, 3,260 African American current and former smoker individuals, 178 current and former smoker individuals	NA	15q25.1	Intergenic	CHRNB4 - ADAMTS7	ENSG00000117971	ENSG00000136378		3670	27782	rs11639166-C	rs11639166	0	11639166	intron_variant	1	0.372	9E-7	6.04576		0.01	unit decrease	Illumina [NR] (imputed)	N
1	rs17483548	0.912922	15	78754000	rs1964678	0.444696	Post bronchodilator FEV1	42657	26634245	Lutz SM	42341	BMC Genet	www.ncbi.nlm.nih.gov/pubmed/26634245	A genome-wide association study identifies risk loci for spirometric measures among smokers of European and African ancestry.	10,094 European ancestry current and former smoker individuals, 3,260 African American current and former smoker individuals, 178 current and former smoker individuals	NA	15q25.1	IREB2	IREB2			ENSG00000136381	NA	NA	rs1964678-A	rs1964678	0	1964678	intron_variant	0	0.453	4E-9	8.39794		0.053	NR unit increase	Illumina [NR] (imputed)	N
1	rs17483548	0.912922	15	78754000	rs1964678	0.444696	Post bronchodilator FEV1/FVC ratio	42657	26634245	Lutz SM	42341	BMC Genet	www.ncbi.nlm.nih.gov/pubmed/26634245	A genome-wide association study identifies risk loci for spirometric measures among smokers of European and African ancestry.	10,094 European ancestry current and former smoker individuals, 3,260 African American current and former smoker individuals, 178 current and former smoker individuals	NA	15q25.1	IREB2	IREB2			ENSG00000136381	NA	NA	rs1964678-A	rs1964678	0	1964678	intron_variant	0	0.458	4E-8	7.39794		0.01	unit increase	Illumina [NR] (imputed)	N
1	rs17483548	0.912922	15	78908032	rs8042374	0.443861	Schizophrenia	42110	25056061	Ripke S	41842	Nature	www.ncbi.nlm.nih.gov/pubmed/25056061	Biological insights from 108 schizophrenia-associated genetic loci.	32,405 European ancestry cases, 42,221 European ancestry controls, 1,235 European ancestry cases and 1,235 European ancestry controls from 1235 parent-offspring trios, 1,836 East Asian ancestry cases, 3,383 East Asian ancestry controls	1,513 European ancestry cases, 66,236 European ancestry controls	15q25.1	AC027228.1, AGPHD1, CHRNA3, CHRNA5, CHRNB4, IREB2, PSMA4	CHRNA3			ENSG00000080644	NA	NA	rs8042374-A	rs8042374	0	8042374	intron_variant	0	0.725	2E-13	12.699		1.093	[1.067-1.119]	Affymetrix, Illumina [9005918] (imputed)	N
1	rs17483548	0.912922	15	78908032	rs8042374	0.443861	Lung cancer	39764	18978787	Wang Y	39754	Nat Genet	www.ncbi.nlm.nih.gov/pubmed/18978787	Common 5p15.33 and 6p21.33 variants influence lung cancer risk.	5,095 European ancestry cases, 5,200 European ancestry controls	2,448 European ancestry cases, 2,983 European ancestry controls	15q25.1	NR	CHRNA3			ENSG00000080644	NA	NA	rs8042374-?	rs8042374	0	8042374	intron_variant	0	NR	8E-12	11.0969		NA		Illumina [223891]	N
1	rs17483548	0.912922	15	78908032	rs8042374	0.443861	Post bronchodilator FEV1	42657	26634245	Lutz SM	42341	BMC Genet	www.ncbi.nlm.nih.gov/pubmed/26634245	A genome-wide association study identifies risk loci for spirometric measures among smokers of European and African ancestry.	10,094 European ancestry current and former smoker individuals, 3,260 African American current and former smoker individuals, 178 current and former smoker individuals	NA	15q25.1	CHRNA3	CHRNA3			ENSG00000080644	NA	NA	rs8042374-A	rs8042374	0	8042374	intron_variant	0	0.627	1E-7	7		0.054	NR unit decrease	Illumina [NR] (imputed)	N
1	rs17483548	0.912922	15	78908032	rs8042374	0.443861	Autism spectrum disorder or schizophrenia	42963	28540026	Anney RJL	42877	Mol Autism	www.ncbi.nlm.nih.gov/pubmed/28540026	Meta-analysis of GWAS of over 16,000 individuals with autism spectrum disorder highlights a novel locus at 10q24.32 and a significant overlap with schizophrenia.	schizophrenia cases and controls (see Ripke, 2014), up to 6,197 European ancestry ASD cases, up to 7,377 European ancestry controls, up to 1,190 ASD cases, up to 1,190 controls	NA	15q25.1	ADAMTS7, CHRNA3, CHRNA5, CHRNB4, HYKK, IREB2, LOC646938, PSMA4	CHRNA3			ENSG00000080644	NA	NA	rs8042374-A	rs8042374	0	8042374	intron_variant	0		5E-10	9.30103		1.07	[1.05-1.10]	Affymetrix, Illumina [NR]	N
1	rs17483548	0.912922	15	78908032	rs8042374	0.443861	Schizophrenia	42574	26198764	Goes FS	42206	Am J Med Genet B Neuropsychiatr Genet	www.ncbi.nlm.nih.gov/pubmed/26198764	Genome-wide association study of schizophrenia in Ashkenazi Jews.	592 Ashkenazi Jewish ancestry cases, 505 Ashkenazi Jewish ancestry controls, 36,989 cases, 113,075 controls	NA	15q25.1	NR	CHRNA3			ENSG00000080644	NA	NA	rs8042374-A	rs8042374	0	8042374	intron_variant	0	NR	1E-12	12		1.09	[NR]	Illumina [7158791] (imputed)	N
1	rs17483548	0.912922	15	78908032	rs8042374	0.443861	Post bronchodilator FEV1/FVC ratio	42657	26634245	Lutz SM	42341	BMC Genet	www.ncbi.nlm.nih.gov/pubmed/26634245	A genome-wide association study identifies risk loci for spirometric measures among smokers of European and African ancestry.	10,094 European ancestry current and former smoker individuals, 3,260 African American current and former smoker individuals, 178 current and former smoker individuals	NA	15q25.1	CHRNA3	CHRNA3			ENSG00000080644	NA	NA	rs8042374-A	rs8042374	0	8042374	intron_variant	0	0.627	1E-6	6		0.01	unit decrease	Illumina [NR] (imputed)	N
1	rs17483548	0.912922	15	78907406	rs7177514	0.442566	Post bronchodilator FEV1	42657	26634245	Lutz SM	42341	BMC Genet	www.ncbi.nlm.nih.gov/pubmed/26634245	A genome-wide association study identifies risk loci for spirometric measures among smokers of European and African ancestry.	10,094 European ancestry current and former smoker individuals, 3,260 African American current and former smoker individuals, 178 current and former smoker individuals	NA	15q25.1	CHRNA3	CHRNA3			ENSG00000080644	NA	NA	rs7177514-C	rs7177514	0	7177514	intron_variant	0	0.76	1E-7	7		0.054	NR unit decrease	Illumina [NR] (imputed)	N
1	rs17483548	0.912922	15	78907406	rs7177514	0.442566	Post bronchodilator FEV1/FVC ratio	42657	26634245	Lutz SM	42341	BMC Genet	www.ncbi.nlm.nih.gov/pubmed/26634245	A genome-wide association study identifies risk loci for spirometric measures among smokers of European and African ancestry.	10,094 European ancestry current and former smoker individuals, 3,260 African American current and former smoker individuals, 178 current and former smoker individuals	NA	15q25.1	CHRNA3	CHRNA3			ENSG00000080644	NA	NA	rs7177514-C	rs7177514	0	7177514	intron_variant	0	0.759	1E-6	6		0.01	unit decrease	Illumina [NR] (imputed)	N
1	rs17483548	0.912922	15	79024350	rs11639347	0.442286	Post bronchodilator FEV1	42657	26634245	Lutz SM	42341	BMC Genet	www.ncbi.nlm.nih.gov/pubmed/26634245	A genome-wide association study identifies risk loci for spirometric measures among smokers of European and African ancestry.	10,094 European ancestry current and former smoker individuals, 3,260 African American current and former smoker individuals, 178 current and former smoker individuals	NA	15q25.1	Intergenic	CHRNB4 - ADAMTS7	ENSG00000117971	ENSG00000136378		4254	27198	rs11639347-T	rs11639347	0	11639347	intron_variant	1	0.375	7E-7	6.1549		0.047	NR unit decrease	Illumina [NR] (imputed)	N
1	rs17483548	0.912922	15	79024350	rs11639347	0.442286	Post bronchodilator FEV1/FVC ratio	42657	26634245	Lutz SM	42341	BMC Genet	www.ncbi.nlm.nih.gov/pubmed/26634245	A genome-wide association study identifies risk loci for spirometric measures among smokers of European and African ancestry.	10,094 European ancestry current and former smoker individuals, 3,260 African American current and former smoker individuals, 178 current and former smoker individuals	NA	15q25.1	Intergenic	CHRNB4 - ADAMTS7	ENSG00000117971	ENSG00000136378		4254	27198	rs11639347-T	rs11639347	0	11639347	intron_variant	1	0.372	1E-6	6		0.01	unit decrease	Illumina [NR] (imputed)	N
1	rs17483548	0.912922	15	78909070	rs4887069	0.441947	Post bronchodilator FEV1	42657	26634245	Lutz SM	42341	BMC Genet	www.ncbi.nlm.nih.gov/pubmed/26634245	A genome-wide association study identifies risk loci for spirometric measures among smokers of European and African ancestry.	10,094 European ancestry current and former smoker individuals, 3,260 African American current and former smoker individuals, 178 current and former smoker individuals	NA	15q25.1	CHRNA3	CHRNA3			ENSG00000080644	NA	NA	rs4887069-A	rs4887069	0	4887069	intron_variant	0	0.758	2E-7	6.69897		0.053	NR unit decrease	Illumina [NR] (imputed)	N
1	rs17483548	0.912922	15	78909070	rs4887069	0.441947	Post bronchodilator FEV1/FVC ratio	42657	26634245	Lutz SM	42341	BMC Genet	www.ncbi.nlm.nih.gov/pubmed/26634245	A genome-wide association study identifies risk loci for spirometric measures among smokers of European and African ancestry.	10,094 European ancestry current and former smoker individuals, 3,260 African American current and former smoker individuals, 178 current and former smoker individuals	NA	15q25.1	CHRNA3	CHRNA3			ENSG00000080644	NA	NA	rs4887069-A	rs4887069	0	4887069	intron_variant	0	0.756	2E-6	5.69897		0.01	unit decrease	Illumina [NR] (imputed)	N
1	rs17483548	0.912922	15	78909070	rs4887069	0.441947	Schizophrenia vs anorexia nervosa (ordinary least squares (OLS))	44313	33686288	Peyrot WJ	44263	Nat Genet	www.ncbi.nlm.nih.gov/pubmed/33686288	Identifying loci with different allele frequencies among cases of eight psychiatric disorders using CC-GWAS.	40,675 schizophrenia cases, 16,992 anorexia nervosa cases	NA	15q25.1		CHRNA3			ENSG00000080644	NA	NA	rs4887069-?	rs4887069	0	4887069	intron_variant	0	NR	4E-8	7.39794		0.0181	NR unit decrease	NR [4425810] (imputed)	N
1	rs17483548	0.912922	15	78883813	rs518425	0.441097	Post bronchodilator FEV1	42657	26634245	Lutz SM	42341	BMC Genet	www.ncbi.nlm.nih.gov/pubmed/26634245	A genome-wide association study identifies risk loci for spirometric measures among smokers of European and African ancestry.	10,094 European ancestry current and former smoker individuals, 3,260 African American current and former smoker individuals, 178 current and former smoker individuals	NA	15q25.1	CHRNA5	CHRNA5			ENSG00000169684	NA	NA	rs518425-A	rs518425	0	518425	intron_variant	0	0.654	2E-6	5.69897		0.044	NR unit decrease	Illumina [NR] (imputed)	N
1	rs17483548	0.912922	15	78883813	rs518425	0.441097	Smoking cessation	43552	30643251	Liu M	43479	Nat Genet	www.ncbi.nlm.nih.gov/pubmed/30643251	Association studies of up to 1.2 million individuals yield new insights into the genetic etiology of tobacco and alcohol use.	up to 547,219 European ancestry individuals	NA	15q25.1	NR	CHRNA5			ENSG00000169684	NA	NA	rs518425-G	rs518425	0	518425	intron_variant	0	0.285	2E-12	11.699		0.0305027	[0.022-0.039] unit decrease	NR [~ 10000000] (imputed)	N
1	rs17483548	0.912922	15	78907656	rs6495308	0.439481	Post bronchodilator FEV1	42657	26634245	Lutz SM	42341	BMC Genet	www.ncbi.nlm.nih.gov/pubmed/26634245	A genome-wide association study identifies risk loci for spirometric measures among smokers of European and African ancestry.	10,094 European ancestry current and former smoker individuals, 3,260 African American current and former smoker individuals, 178 current and former smoker individuals	NA	15q25.1	CHRNA3	CHRNA3			ENSG00000080644	NA	NA	rs6495308-T	rs6495308	0	6495308	intron_variant	0	0.373	1E-7	7		0.054	NR unit decrease	Illumina [NR] (imputed)	N
1	rs17483548	0.912922	15	78907656	rs6495308	0.439481	Post bronchodilator FEV1/FVC ratio	42657	26634245	Lutz SM	42341	BMC Genet	www.ncbi.nlm.nih.gov/pubmed/26634245	A genome-wide association study identifies risk loci for spirometric measures among smokers of European and African ancestry.	10,094 European ancestry current and former smoker individuals, 3,260 African American current and former smoker individuals, 178 current and former smoker individuals	NA	15q25.1	CHRNA3	CHRNA3			ENSG00000080644	NA	NA	rs6495308-T	rs6495308	0	6495308	intron_variant	0	0.375	1E-6	6		0.01	unit decrease	Illumina [NR] (imputed)	N
1	rs17483548	0.912922	15	79024268	rs11639382	0.439287	Post bronchodilator FEV1	42657	26634245	Lutz SM	42341	BMC Genet	www.ncbi.nlm.nih.gov/pubmed/26634245	A genome-wide association study identifies risk loci for spirometric measures among smokers of European and African ancestry.	10,094 European ancestry current and former smoker individuals, 3,260 African American current and former smoker individuals, 178 current and former smoker individuals	NA	15q25.1	Intergenic	CHRNB4 - ADAMTS7	ENSG00000117971	ENSG00000136378		4172	27280	rs11639382-A	rs11639382	0	11639382	non_coding_transcript_exon_variant	1	0.375	7E-7	6.1549		0.047	NR unit decrease	Illumina [NR] (imputed)	N
1	rs17483548	0.912922	15	79024268	rs11639382	0.439287	Post bronchodilator FEV1/FVC ratio	42657	26634245	Lutz SM	42341	BMC Genet	www.ncbi.nlm.nih.gov/pubmed/26634245	A genome-wide association study identifies risk loci for spirometric measures among smokers of European and African ancestry.	10,094 European ancestry current and former smoker individuals, 3,260 African American current and former smoker individuals, 178 current and former smoker individuals	NA	15q25.1	Intergenic	CHRNB4 - ADAMTS7	ENSG00000117971	ENSG00000136378		4172	27280	rs11639382-A	rs11639382	0	11639382	non_coding_transcript_exon_variant	1	0.372	1E-6	6		0.01	unit decrease	Illumina [NR] (imputed)	N
1	rs17483548	0.912922	15	79023467	rs1825083	0.439117	Post bronchodilator FEV1	42657	26634245	Lutz SM	42341	BMC Genet	www.ncbi.nlm.nih.gov/pubmed/26634245	A genome-wide association study identifies risk loci for spirometric measures among smokers of European and African ancestry.	10,094 European ancestry current and former smoker individuals, 3,260 African American current and former smoker individuals, 178 current and former smoker individuals	NA	15q25.1	Intergenic	CHRNB4 - ADAMTS7	ENSG00000117971	ENSG00000136378		3371	28081	rs1825083-T	rs1825083	0	1825083	intron_variant	1	0.625	7E-7	6.1549		0.047	NR unit increase	Illumina [NR] (imputed)	N
1	rs17483548	0.912922	15	79023467	rs1825083	0.439117	Post bronchodilator FEV1/FVC ratio	42657	26634245	Lutz SM	42341	BMC Genet	www.ncbi.nlm.nih.gov/pubmed/26634245	A genome-wide association study identifies risk loci for spirometric measures among smokers of European and African ancestry.	10,094 European ancestry current and former smoker individuals, 3,260 African American current and former smoker individuals, 178 current and former smoker individuals	NA	15q25.1	Intergenic	CHRNB4 - ADAMTS7	ENSG00000117971	ENSG00000136378		3371	28081	rs1825083-T	rs1825083	0	1825083	intron_variant	1	0.628	1E-6	6		0.01	unit increase	Illumina [NR] (imputed)	N
1	rs17483548	0.912922	15	78954379	rs12899135	0.434969	Post bronchodilator FEV1	42657	26634245	Lutz SM	42341	BMC Genet	www.ncbi.nlm.nih.gov/pubmed/26634245	A genome-wide association study identifies risk loci for spirometric measures among smokers of European and African ancestry.	10,094 European ancestry current and former smoker individuals, 3,260 African American current and former smoker individuals, 178 current and former smoker individuals	NA	15q25.1	Intergenic	CHRNB4			ENSG00000117971	NA	NA	rs12899135-A	rs12899135	0	12899135	intron_variant	0	0.608	4E-8	7.39794		0.054	NR unit increase	Illumina [NR] (imputed)	N
1	rs17483548	0.912922	15	78954379	rs12899135	0.434969	Post bronchodilator FEV1/FVC ratio	42657	26634245	Lutz SM	42341	BMC Genet	www.ncbi.nlm.nih.gov/pubmed/26634245	A genome-wide association study identifies risk loci for spirometric measures among smokers of European and African ancestry.	10,094 European ancestry current and former smoker individuals, 3,260 African American current and former smoker individuals, 178 current and former smoker individuals	NA	15q25.1	Intergenic	CHRNB4			ENSG00000117971	NA	NA	rs12899135-A	rs12899135	0	12899135	intron_variant	0	0.612	1E-8	8		0.012	unit increase	Illumina [NR] (imputed)	N
1	rs17483548	0.912922	15	79020278	rs34563625	0.43359	Post bronchodilator FEV1	42657	26634245	Lutz SM	42341	BMC Genet	www.ncbi.nlm.nih.gov/pubmed/26634245	A genome-wide association study identifies risk loci for spirometric measures among smokers of European and African ancestry.	10,094 European ancestry current and former smoker individuals, 3,260 African American current and former smoker individuals, 178 current and former smoker individuals	NA	15q25.1	Intergenic	CHRNB4 - ADAMTS7	ENSG00000117971	ENSG00000136378		182	31270	rs34563625-C	rs34563625	0	34563625	intron_variant	1	0.371	6E-7	6.22185		0.049	NR unit decrease	Illumina [NR] (imputed)	N
1	rs17483548	0.912922	15	79020278	rs34563625	0.43359	Post bronchodilator FEV1/FVC ratio	42657	26634245	Lutz SM	42341	BMC Genet	www.ncbi.nlm.nih.gov/pubmed/26634245	A genome-wide association study identifies risk loci for spirometric measures among smokers of European and African ancestry.	10,094 European ancestry current and former smoker individuals, 3,260 African American current and former smoker individuals, 178 current and former smoker individuals	NA	15q25.1	Intergenic	CHRNB4 - ADAMTS7	ENSG00000117971	ENSG00000136378		182	31270	rs34563625-C	rs34563625	0	34563625	intron_variant	1	0.37	5E-7	6.30103		0.01	unit decrease	Illumina [NR] (imputed)	N
1	rs17483548	0.912922	15	79024214	rs11639375	0.432757	Post bronchodilator FEV1	42657	26634245	Lutz SM	42341	BMC Genet	www.ncbi.nlm.nih.gov/pubmed/26634245	A genome-wide association study identifies risk loci for spirometric measures among smokers of European and African ancestry.	10,094 European ancestry current and former smoker individuals, 3,260 African American current and former smoker individuals, 178 current and former smoker individuals	NA	15q25.1	Intergenic	CHRNB4 - ADAMTS7	ENSG00000117971	ENSG00000136378		4118	27334	rs11639375-A	rs11639375	0	11639375	intron_variant	1	0.375	7E-7	6.1549		0.047	NR unit decrease	Illumina [NR] (imputed)	N
1	rs17483548	0.912922	15	79024214	rs11639375	0.432757	Post bronchodilator FEV1/FVC ratio	42657	26634245	Lutz SM	42341	BMC Genet	www.ncbi.nlm.nih.gov/pubmed/26634245	A genome-wide association study identifies risk loci for spirometric measures among smokers of European and African ancestry.	10,094 European ancestry current and former smoker individuals, 3,260 African American current and former smoker individuals, 178 current and former smoker individuals	NA	15q25.1	Intergenic	CHRNB4 - ADAMTS7	ENSG00000117971	ENSG00000136378		4118	27334	rs11639375-A	rs11639375	0	11639375	intron_variant	1	0.372	1E-6	6		0.01	unit decrease	Illumina [NR] (imputed)	N
1	rs17483548	0.912922	15	79019024	rs11629637	0.432699	Post bronchodilator FEV1	42657	26634245	Lutz SM	42341	BMC Genet	www.ncbi.nlm.nih.gov/pubmed/26634245	A genome-wide association study identifies risk loci for spirometric measures among smokers of European and African ancestry.	10,094 European ancestry current and former smoker individuals, 3,260 African American current and former smoker individuals, 178 current and former smoker individuals	NA	15q25.1	Intergenic	CHRNB4			ENSG00000117971	NA	NA	rs11629637-T	rs11629637	0	11629637	intron_variant	0	0.58	5E-7	6.30103		0.048	NR unit decrease	Illumina [NR] (imputed)	N
1	rs17483548	0.912922	15	79019024	rs11629637	0.432699	Post bronchodilator FEV1/FVC ratio	42657	26634245	Lutz SM	42341	BMC Genet	www.ncbi.nlm.nih.gov/pubmed/26634245	A genome-wide association study identifies risk loci for spirometric measures among smokers of European and African ancestry.	10,094 European ancestry current and former smoker individuals, 3,260 African American current and former smoker individuals, 178 current and former smoker individuals	NA	15q25.1	Intergenic	CHRNB4			ENSG00000117971	NA	NA	rs11629637-T	rs11629637	0	11629637	intron_variant	0	0.581	5E-7	6.30103		0.01	unit decrease	Illumina [NR] (imputed)	N
2	rs4002471	0.910394	19	49233406	rs281408	0.431132	Urinary metabolites (H-NMR features)	41940	24586186	Rueedi R	41690	PLoS Genet	www.ncbi.nlm.nih.gov/pubmed/24586186	Genome-wide association study of metabolic traits reveals novel gene-metabolite-disease links.	835 European ancestry individuals	601 Brazilian individuals	19q13.33	FUT2	RASIP1			ENSG00000105538	NA	NA	rs281408-C	rs281408	0	281408	intron_variant	0	0.45	4E-32	31.3979	(1.2575, Fucose)	0.42	[NR] unit increase	Illumina [713870] (imputed)	N
2	rs4002471	0.910394	19	49209566	rs1704773	0.429596	Hematocrit	44095	32888493	Chen MH	44075	Cell	www.ncbi.nlm.nih.gov/pubmed/32888493	Trans-ethnic and Ancestry-Specific Blood-Cell Genetics in 746,667 Individuals from 5 Global Populations.	562,259 European ancestry individuals	NA	19q13.33	NR	FUT2 - MAMSTR	ENSG00000176920	ENSG00000176909		358	6416	rs1704773-G	rs1704773	0	1704773	intergenic_variant	1	0.524405	7E-12	11.1549		0.012771	[0.0091-0.0164] SD unit decrease	Affymetrix, Illumina [50640577] (imputed)	N
2	rs4002471	0.910394	19	49209566	rs1704773	0.429596	Hemoglobin concentration	44095	32888493	Chen MH	44075	Cell	www.ncbi.nlm.nih.gov/pubmed/32888493	Trans-ethnic and Ancestry-Specific Blood-Cell Genetics in 746,667 Individuals from 5 Global Populations.	746,431 African American or Afro-Caribbean, African ancestry, European ancestry, East Asian ancestry, Hispanic or Latin American and South Asian ancestry individuals	NA	19q13.33	NR	FUT2 - MAMSTR	ENSG00000176920	ENSG00000176909		358	6416	rs1704773-G	rs1704773	0	1704773	intergenic_variant	1	0.511002	2E-11	10.699		NA		Affymetrix, Illumina [24653286] (imputed)	N
2	rs4002471	0.910394	19	49209566	rs1704773	0.429596	Percent mammographic density	44378	33037222	Sieh W	44113	Nat Commun	www.ncbi.nlm.nih.gov/pubmed/33037222	Identification of 31 loci for mammographic density phenotypes and their associations with breast cancer risk.	24,192 European ancestry individuals	NA	19q13.33		FUT2 - MAMSTR	ENSG00000176920	ENSG00000176909		358	6416	rs1704773-?	rs1704773	0	1704773	intergenic_variant	1	NR	4E-9	8.39794		0.044	[0.03-0.058] unit decrease	Affymetrix [9906178] (imputed)	N
2	rs4002471	0.910394	19	49209566	rs1704773	0.429596	Hemoglobin concentration	44095	32888493	Chen MH	44075	Cell	www.ncbi.nlm.nih.gov/pubmed/32888493	Trans-ethnic and Ancestry-Specific Blood-Cell Genetics in 746,667 Individuals from 5 Global Populations.	563,946 European ancestry individuals	NA	19q13.33	NR	FUT2 - MAMSTR	ENSG00000176920	ENSG00000176909		358	6416	rs1704773-G	rs1704773	0	1704773	intergenic_variant	1	0.524158	1E-13	13		0.013793	[0.01-0.017] SD unit decrease	Affymetrix, Illumina [50638016] (imputed)	N
1	rs17483548	0.912922	15	79021037	rs2869554	0.429403	Post bronchodilator FEV1	42657	26634245	Lutz SM	42341	BMC Genet	www.ncbi.nlm.nih.gov/pubmed/26634245	A genome-wide association study identifies risk loci for spirometric measures among smokers of European and African ancestry.	10,094 European ancestry current and former smoker individuals, 3,260 African American current and former smoker individuals, 178 current and former smoker individuals	NA	15q25.1	Intergenic	CHRNB4 - ADAMTS7	ENSG00000117971	ENSG00000136378		941	30511	rs2869554-T	rs2869554	0	2869554	intron_variant	1	0.632	7E-7	6.1549		0.049	NR unit increase	Illumina [NR] (imputed)	N
1	rs17483548	0.912922	15	79021037	rs2869554	0.429403	Post bronchodilator FEV1/FVC ratio	42657	26634245	Lutz SM	42341	BMC Genet	www.ncbi.nlm.nih.gov/pubmed/26634245	A genome-wide association study identifies risk loci for spirometric measures among smokers of European and African ancestry.	10,094 European ancestry current and former smoker individuals, 3,260 African American current and former smoker individuals, 178 current and former smoker individuals	NA	15q25.1	Intergenic	CHRNB4 - ADAMTS7	ENSG00000117971	ENSG00000136378		941	30511	rs2869554-T	rs2869554	0	2869554	intron_variant	1	0.636	1E-6	6		0.01	unit increase	Illumina [NR] (imputed)	N
1	rs17483548	0.912922	15	78966655	rs11639372	0.426352	Lung cancer in ever smokers	42996	28604730	McKay JD	42898	Nat Genet	www.ncbi.nlm.nih.gov/pubmed/28604730	Large-scale association analysis identifies new lung cancer susceptibility loci and heterogeneity in genetic susceptibility across histological subtypes.	23,223 European ancestry cases, 16,964 European ancestry controls	NA	15q25.1	CHRNB4, LOC646938	CHRNB4			ENSG00000117971	NA	NA	rs11639372-T	rs11639372	0	11639372	intron_variant	0	0.423901062	5E-37	36.301		1.20874	[1.173918989-1.244594833]	Illumina [10439017] (imputed)	N
1	rs17483548	0.912922	15	78966655	rs11639372	0.426352	Lung cancer	42996	28604730	McKay JD	42898	Nat Genet	www.ncbi.nlm.nih.gov/pubmed/28604730	Large-scale association analysis identifies new lung cancer susceptibility loci and heterogeneity in genetic susceptibility across histological subtypes.	29,266 European ancestry cases, 56,450 European ancestry controls	NA	15q25.1	CHRNB4, LOC646938	CHRNB4			ENSG00000117971	NA	NA	rs11639372-T	rs11639372	0	11639372	intron_variant	0	0.408811078	3E-52	51.5229		1.19721	[1.169764209-1.225296649]	Illumina [10439017] (imputed)	N
1	rs17483548	0.912922	15	78966655	rs11639372	0.426352	Lung adenocarcinoma	42996	28604730	McKay JD	42898	Nat Genet	www.ncbi.nlm.nih.gov/pubmed/28604730	Large-scale association analysis identifies new lung cancer susceptibility loci and heterogeneity in genetic susceptibility across histological subtypes.	11,273 European ancestry cases, 55,483 European ancestry controls	NA	15q25.1	CHRNB4, LOC646938	CHRNB4			ENSG00000117971	NA	NA	rs11639372-T	rs11639372	0	11639372	intron_variant	0	0.403532831	6E-26	25.2218		1.18835	[1.150784342-1.227144715]	Illumina [10439017] (imputed)	N
1	rs17483548	0.912922	15	78966655	rs11639372	0.426352	Post bronchodilator FEV1	42657	26634245	Lutz SM	42341	BMC Genet	www.ncbi.nlm.nih.gov/pubmed/26634245	A genome-wide association study identifies risk loci for spirometric measures among smokers of European and African ancestry.	10,094 European ancestry current and former smoker individuals, 3,260 African American current and former smoker individuals, 178 current and former smoker individuals	NA	15q25.1	Intergenic	CHRNB4			ENSG00000117971	NA	NA	rs11639372-T	rs11639372	0	11639372	intron_variant	0	0.384	5E-9	8.30103		0.055	NR unit decrease	Illumina [NR] (imputed)	N
1	rs17483548	0.912922	15	78966655	rs11639372	0.426352	Post bronchodilator FEV1/FVC ratio	42657	26634245	Lutz SM	42341	BMC Genet	www.ncbi.nlm.nih.gov/pubmed/26634245	A genome-wide association study identifies risk loci for spirometric measures among smokers of European and African ancestry.	10,094 European ancestry current and former smoker individuals, 3,260 African American current and former smoker individuals, 178 current and former smoker individuals	NA	15q25.1	Intergenic	CHRNB4			ENSG00000117971	NA	NA	rs11639372-T	rs11639372	0	11639372	intron_variant	0	0.381	9E-9	8.04576		0.011	unit decrease	Illumina [NR] (imputed)	N
1	rs17483548	0.912922	15	79005504	rs11634543	0.425697	Post bronchodilator FEV1	42657	26634245	Lutz SM	42341	BMC Genet	www.ncbi.nlm.nih.gov/pubmed/26634245	A genome-wide association study identifies risk loci for spirometric measures among smokers of European and African ancestry.	10,094 European ancestry current and former smoker individuals, 3,260 African American current and former smoker individuals, 178 current and former smoker individuals	NA	15q25.1	Intergenic	CHRNB4			ENSG00000117971	NA	NA	rs11634543-T	rs11634543	0	11634543	intron_variant	0	0.382	8E-8	7.09691		0.051	NR unit decrease	Illumina [NR] (imputed)	N
1	rs17483548	0.912922	15	79005504	rs11634543	0.425697	Post bronchodilator FEV1/FVC ratio	42657	26634245	Lutz SM	42341	BMC Genet	www.ncbi.nlm.nih.gov/pubmed/26634245	A genome-wide association study identifies risk loci for spirometric measures among smokers of European and African ancestry.	10,094 European ancestry current and former smoker individuals, 3,260 African American current and former smoker individuals, 178 current and former smoker individuals	NA	15q25.1	Intergenic	CHRNB4			ENSG00000117971	NA	NA	rs11634543-T	rs11634543	0	11634543	intron_variant	0	0.378	1E-7	7		0.01	unit decrease	Illumina [NR] (imputed)	N
1	rs17483548	0.912922	15	78732754	rs2938671	0.424724	Post bronchodilator FEV1	42657	26634245	Lutz SM	42341	BMC Genet	www.ncbi.nlm.nih.gov/pubmed/26634245	A genome-wide association study identifies risk loci for spirometric measures among smokers of European and African ancestry.	10,094 European ancestry current and former smoker individuals, 3,260 African American current and former smoker individuals, 178 current and former smoker individuals	NA	15q25.1	IREB2	IREB2			ENSG00000136381	NA	NA	rs2938671-A	rs2938671	0	2938671	intron_variant	0	0.198	1E-7	7		0.059	NR unit increase	Illumina [NR] (imputed)	N
1	rs17483548	0.912922	15	78732754	rs2938671	0.424724	Post bronchodilator FEV1/FVC ratio	42657	26634245	Lutz SM	42341	BMC Genet	www.ncbi.nlm.nih.gov/pubmed/26634245	A genome-wide association study identifies risk loci for spirometric measures among smokers of European and African ancestry.	10,094 European ancestry current and former smoker individuals, 3,260 African American current and former smoker individuals, 178 current and former smoker individuals	NA	15q25.1	IREB2	IREB2			ENSG00000136381	NA	NA	rs2938671-A	rs2938671	0	2938671	intron_variant	0	0.197	4E-6	5.39794		0.01	unit increase	Illumina [NR] (imputed)	N
1	rs17483548	0.912922	15	78745343	rs2656071	0.422419	Post bronchodilator FEV1	42657	26634245	Lutz SM	42341	BMC Genet	www.ncbi.nlm.nih.gov/pubmed/26634245	A genome-wide association study identifies risk loci for spirometric measures among smokers of European and African ancestry.	10,094 European ancestry current and former smoker individuals, 3,260 African American current and former smoker individuals, 178 current and former smoker individuals	NA	15q25.1	IREB2	IREB2			ENSG00000136381	NA	NA	rs2656071-A	rs2656071	0	2656071	intron_variant	0	0.811	2E-7	6.69897		0.059	NR unit decrease	Illumina [NR] (imputed)	N
1	rs17483548	0.912922	15	78745343	rs2656071	0.422419	Post bronchodilator FEV1/FVC ratio	42657	26634245	Lutz SM	42341	BMC Genet	www.ncbi.nlm.nih.gov/pubmed/26634245	A genome-wide association study identifies risk loci for spirometric measures among smokers of European and African ancestry.	10,094 European ancestry current and former smoker individuals, 3,260 African American current and former smoker individuals, 178 current and former smoker individuals	NA	15q25.1	IREB2	IREB2			ENSG00000136381	NA	NA	rs2656071-A	rs2656071	0	2656071	intron_variant	0	0.812	2E-6	5.69897		0.011	unit decrease	Illumina [NR] (imputed)	N
1	rs17483548	0.912922	15	78752114	rs2568485	0.420105	Post bronchodilator FEV1	42657	26634245	Lutz SM	42341	BMC Genet	www.ncbi.nlm.nih.gov/pubmed/26634245	A genome-wide association study identifies risk loci for spirometric measures among smokers of European and African ancestry.	10,094 European ancestry current and former smoker individuals, 3,260 African American current and former smoker individuals, 178 current and former smoker individuals	NA	15q25.1	IREB2	IREB2			ENSG00000136381	NA	NA	rs2568485-T	rs2568485	0	2568485	intron_variant	0	0.811	2E-7	6.69897		0.058	NR unit decrease	Illumina [NR] (imputed)	N
1	rs17483548	0.912922	15	78752114	rs2568485	0.420105	Post bronchodilator FEV1/FVC ratio	42657	26634245	Lutz SM	42341	BMC Genet	www.ncbi.nlm.nih.gov/pubmed/26634245	A genome-wide association study identifies risk loci for spirometric measures among smokers of European and African ancestry.	10,094 European ancestry current and former smoker individuals, 3,260 African American current and former smoker individuals, 178 current and former smoker individuals	NA	15q25.1	IREB2	IREB2			ENSG00000136381	NA	NA	rs2568485-T	rs2568485	0	2568485	intron_variant	0	0.812	4E-6	5.39794		0.011	unit decrease	Illumina [NR] (imputed)	N
1	rs17483548	0.912922	15	78736593	rs2568488	0.418289	Post bronchodilator FEV1	42657	26634245	Lutz SM	42341	BMC Genet	www.ncbi.nlm.nih.gov/pubmed/26634245	A genome-wide association study identifies risk loci for spirometric measures among smokers of European and African ancestry.	10,094 European ancestry current and former smoker individuals, 3,260 African American current and former smoker individuals, 178 current and former smoker individuals	NA	15q25.1	IREB2	IREB2			ENSG00000136381	NA	NA	rs2568488-A	rs2568488	0	2568488	intron_variant	0	0.811	2E-7	6.69897		0.058	NR unit decrease	Illumina [NR] (imputed)	N
1	rs17483548	0.912922	15	78736593	rs2568488	0.418289	Post bronchodilator FEV1/FVC ratio	42657	26634245	Lutz SM	42341	BMC Genet	www.ncbi.nlm.nih.gov/pubmed/26634245	A genome-wide association study identifies risk loci for spirometric measures among smokers of European and African ancestry.	10,094 European ancestry current and former smoker individuals, 3,260 African American current and former smoker individuals, 178 current and former smoker individuals	NA	15q25.1	IREB2	IREB2			ENSG00000136381	NA	NA	rs2568488-A	rs2568488	0	2568488	intron_variant	0	0.812	3E-6	5.52288		0.011	unit decrease	Illumina [NR] (imputed)	N
1	rs17483548	0.912922	15	78739471	rs2915695	0.417779	Post bronchodilator FEV1	42657	26634245	Lutz SM	42341	BMC Genet	www.ncbi.nlm.nih.gov/pubmed/26634245	A genome-wide association study identifies risk loci for spirometric measures among smokers of European and African ancestry.	10,094 European ancestry current and former smoker individuals, 3,260 African American current and former smoker individuals, 178 current and former smoker individuals	NA	15q25.1	IREB2	IREB2			ENSG00000136381	NA	NA	rs2915695-T	rs2915695	0	2915695	intron_variant	0	0.189	1E-7	7		0.058	NR unit increase	Illumina [NR] (imputed)	N
1	rs17483548	0.912922	15	78739471	rs2915695	0.417779	Post bronchodilator FEV1/FVC ratio	42657	26634245	Lutz SM	42341	BMC Genet	www.ncbi.nlm.nih.gov/pubmed/26634245	A genome-wide association study identifies risk loci for spirometric measures among smokers of European and African ancestry.	10,094 European ancestry current and former smoker individuals, 3,260 African American current and former smoker individuals, 178 current and former smoker individuals	NA	15q25.1	IREB2	IREB2			ENSG00000136381	NA	NA	rs2915695-T	rs2915695	0	2915695	intron_variant	0	0.188	3E-6	5.52288		0.011	unit increase	Illumina [NR] (imputed)	N
1	rs17483548	0.912922	15	78997076	rs11072791	0.417353	Post bronchodilator FEV1	42657	26634245	Lutz SM	42341	BMC Genet	www.ncbi.nlm.nih.gov/pubmed/26634245	A genome-wide association study identifies risk loci for spirometric measures among smokers of European and African ancestry.	10,094 European ancestry current and former smoker individuals, 3,260 African American current and former smoker individuals, 178 current and former smoker individuals	NA	15q25.1	Intergenic	CHRNB4			ENSG00000117971	NA	NA	rs11072791-A	rs11072791	0	11072791	intron_variant	0	0.391	2E-8	7.69897		0.055	NR unit decrease	Illumina [NR] (imputed)	N
1	rs17483548	0.912922	15	78997076	rs11072791	0.417353	Post bronchodilator FEV1/FVC ratio	42657	26634245	Lutz SM	42341	BMC Genet	www.ncbi.nlm.nih.gov/pubmed/26634245	A genome-wide association study identifies risk loci for spirometric measures among smokers of European and African ancestry.	10,094 European ancestry current and former smoker individuals, 3,260 African American current and former smoker individuals, 178 current and former smoker individuals	NA	15q25.1	Intergenic	CHRNB4			ENSG00000117971	NA	NA	rs11072791-A	rs11072791	0	11072791	intron_variant	0	0.389	1E-8	8		0.011	unit decrease	Illumina [NR] (imputed)	N
2	rs4002471	0.910394	19	49217305	rs281386	0.395881	Estimated glomerular filtration rate	43619	31015462	Graham SE	43578	Nat Commun	www.ncbi.nlm.nih.gov/pubmed/31015462	Sex-specific and pleiotropic effects underlying kidney function identified from GWAS meta-analysis.	206,856 European ancestry individuals, 143,658 East Asian ancestry individuals	NA	19q13.33	RASIP1, FUT2	MAMSTR			ENSG00000176909	NA	NA	rs281386-G	rs281386	0	281386	splice_region_variant	0	0.591	5E-8	7.30103		5.46	NR z score increase	Illumina [26237160] (imputed)	N
2	rs4002471	0.910394	19	49217305	rs281386	0.395881	Hip circumference adjusted for BMI	44432	34021172	Christakoudi S	44337	Sci Rep	www.ncbi.nlm.nih.gov/pubmed/34021172	GWAS of allometric body-shape indices in UK Biobank identifies loci suggesting associations with morphogenesis, organogenesis, adrenal cell renewal and cancer.	219,872 British ancestry women	NA	19q13.33	MAMSTR	MAMSTR			ENSG00000176909	NA	NA	rs281386-G	rs281386	0	281386	splice_region_variant	0	NR	4E-8	7.39794		0.0165621	[0.011-0.022] unit increase	Affymetrix [321016] (imputed)	N
1	rs17483548	0.912922	15	78832349	rs56117933	0.39358	Post bronchodilator FEV1/FVC ratio in COPD	42657	26634245	Lutz SM	42341	BMC Genet	www.ncbi.nlm.nih.gov/pubmed/26634245	A genome-wide association study identifies risk loci for spirometric measures among smokers of European and African ancestry.	5,439 European ancestry current and former smoker cases, 821 African American current and former smoker cases	NA	15q25.1	Intergenic	HYKK - PSMA4	ENSG00000188266	ENSG00000041357		2635	398	rs56117933-T	rs56117933	0	56117933	regulatory_region_variant	1	0.762	1E-6	6		0.015	NR unit increase	Illumina [NR] (imputed)	N
1	rs17483548	0.912922	15	78832349	rs56117933	0.39358	Post bronchodilator FEV1	42657	26634245	Lutz SM	42341	BMC Genet	www.ncbi.nlm.nih.gov/pubmed/26634245	A genome-wide association study identifies risk loci for spirometric measures among smokers of European and African ancestry.	10,094 European ancestry current and former smoker individuals, 3,260 African American current and former smoker individuals, 178 current and former smoker individuals	NA	15q25.1	Intergenic	HYKK - PSMA4	ENSG00000188266	ENSG00000041357		2635	398	rs56117933-T	rs56117933	0	56117933	regulatory_region_variant	1	0.79	3E-10	9.52288		0.082	NR unit increase	Illumina [NR] (imputed)	N
1	rs17483548	0.912922	15	78832349	rs56117933	0.39358	Post bronchodilator FEV1/FVC ratio	42657	26634245	Lutz SM	42341	BMC Genet	www.ncbi.nlm.nih.gov/pubmed/26634245	A genome-wide association study identifies risk loci for spirometric measures among smokers of European and African ancestry.	10,094 European ancestry current and former smoker individuals, 3,260 African American current and former smoker individuals, 178 current and former smoker individuals	NA	15q25.1	Intergenic	HYKK - PSMA4	ENSG00000188266	ENSG00000041357		2635	398	rs56117933-T	rs56117933	0	56117933	regulatory_region_variant	1	0.792	5E-11	10.301		0.018	unit increase	Illumina [NR] (imputed)	N
1	rs17483548	0.912922	15	78743029	rs2958719	0.392932	Post bronchodilator FEV1	42657	26634245	Lutz SM	42341	BMC Genet	www.ncbi.nlm.nih.gov/pubmed/26634245	A genome-wide association study identifies risk loci for spirometric measures among smokers of European and African ancestry.	10,094 European ancestry current and former smoker individuals, 3,260 African American current and former smoker individuals, 178 current and former smoker individuals	NA	15q25.1	IREB2	IREB2			ENSG00000136381	NA	NA	rs2958719-A	rs2958719	0	2958719	intron_variant	0	0.8	6E-7	6.22185		0.054	NR unit decrease	Illumina [NR] (imputed)	N
1	rs17483548	0.912922	15	78743029	rs2958719	0.392932	Post bronchodilator FEV1/FVC ratio	42657	26634245	Lutz SM	42341	BMC Genet	www.ncbi.nlm.nih.gov/pubmed/26634245	A genome-wide association study identifies risk loci for spirometric measures among smokers of European and African ancestry.	10,094 European ancestry current and former smoker individuals, 3,260 African American current and former smoker individuals, 178 current and former smoker individuals	NA	15q25.1	IREB2	IREB2			ENSG00000136381	NA	NA	rs2958719-A	rs2958719	0	2958719	intron_variant	0	0.8	5E-6	5.30103		0.01	unit decrease	Illumina [NR] (imputed)	N
1	rs17483548	0.912922	15	79072100	rs112321636	0.389699	Post bronchodilator FEV1	42657	26634245	Lutz SM	42341	BMC Genet	www.ncbi.nlm.nih.gov/pubmed/26634245	A genome-wide association study identifies risk loci for spirometric measures among smokers of European and African ancestry.	10,094 European ancestry current and former smoker individuals, 3,260 African American current and former smoker individuals, 178 current and former smoker individuals	NA	15q25.1	ADAMTS7	ADAMTS7			ENSG00000136378	NA	NA	rs112321636-T	rs112321636	0	112321636	intron_variant	0	0.375	2E-6	5.69897		0.06	NR unit decrease	Illumina [NR] (imputed)	N
1	rs17483548	0.912922	15	79072100	rs112321636	0.389699	Post bronchodilator FEV1/FVC ratio	42657	26634245	Lutz SM	42341	BMC Genet	www.ncbi.nlm.nih.gov/pubmed/26634245	A genome-wide association study identifies risk loci for spirometric measures among smokers of European and African ancestry.	10,094 European ancestry current and former smoker individuals, 3,260 African American current and former smoker individuals, 178 current and former smoker individuals	NA	15q25.1	ADAMTS7	ADAMTS7			ENSG00000136378	NA	NA	rs112321636-T	rs112321636	0	112321636	intron_variant	0	0.372	4E-7	6.39794		0.013	unit decrease	Illumina [NR] (imputed)	N
1	rs17483548	0.912922	15	78744292	rs2656072	0.384484	Post bronchodilator FEV1	42657	26634245	Lutz SM	42341	BMC Genet	www.ncbi.nlm.nih.gov/pubmed/26634245	A genome-wide association study identifies risk loci for spirometric measures among smokers of European and African ancestry.	10,094 European ancestry current and former smoker individuals, 3,260 African American current and former smoker individuals, 178 current and former smoker individuals	NA	15q25.1	IREB2	IREB2			ENSG00000136381	NA	NA	rs2656072-A	rs2656072	0	2656072	intron_variant	0	0.201	6E-7	6.22185		0.054	NR unit increase	Illumina [NR] (imputed)	N
1	rs17483548	0.912922	15	78814046	rs10519203	0.383991	Fibrinogen levels (smoking status, alcohol consumption or body mass index interaction)	42269	25551457	Baumert J	42004	PLoS One	www.ncbi.nlm.nih.gov/pubmed/25551457	No evidence for genome-wide interactions on plasma fibrinogen by smoking, alcohol consumption and body mass index: results from meta-analyses of 80,607 subjects.	up to 80,607 European ancestry individuals	NA	15q25.1	LOC123688	HYKK			ENSG00000188266	NA	NA	rs10519203-A	rs10519203	0	10519203	intron_variant	0	0.648	6E-8	7.22185	(Smoking status)	0.048	[0.030-0.066] g/L decrease	Affymetrix, Illumina [~ 2600000] (imputed)	N
1	rs17483548	0.912922	15	78814046	rs10519203	0.383991	Post bronchodilator FEV1/FVC ratio in COPD	42657	26634245	Lutz SM	42341	BMC Genet	www.ncbi.nlm.nih.gov/pubmed/26634245	A genome-wide association study identifies risk loci for spirometric measures among smokers of European and African ancestry.	5,439 European ancestry current and former smoker cases, 821 African American current and former smoker cases	NA	15q25.1	AGPHD1	HYKK			ENSG00000188266	NA	NA	rs10519203-A	rs10519203	0	10519203	intron_variant	0	0.595	5E-7	6.30103		0.012	NR unit increase	Illumina [NR] (imputed)	N
1	rs17483548	0.912922	15	78814046	rs10519203	0.383991	Post bronchodilator FEV1	42657	26634245	Lutz SM	42341	BMC Genet	www.ncbi.nlm.nih.gov/pubmed/26634245	A genome-wide association study identifies risk loci for spirometric measures among smokers of European and African ancestry.	10,094 European ancestry current and former smoker individuals, 3,260 African American current and former smoker individuals, 178 current and former smoker individuals	NA	15q25.1	AGPHD1	HYKK			ENSG00000188266	NA	NA	rs10519203-A	rs10519203	0	10519203	intron_variant	0	0.637	6E-12	11.2218		0.062	NR unit increase	Illumina [NR] (imputed)	N
1	rs17483548	0.912922	15	78814046	rs10519203	0.383991	Mortality	43088	27029810	Joshi PK	42460	Nat Commun	www.ncbi.nlm.nih.gov/pubmed/27029810	Variants near CHRNA3/5 and APOE have age- and sex-related effects on human lifespan.	138,536 British ancestry mothers, 133,545 British ancestry fathers	24,168 European ancestry individuals, 681 African ancestry individuals, 962 Afro-Caribbean individuals, 1,613 South Asian ancestry individuals, 338 Chinese ancestry individuals	15q25.1	CHRNA3/5	HYKK			ENSG00000188266	NA	NA	rs10519203-G	rs10519203	0	10519203	intron_variant	0	NR	2E-17	16.699		1.06		Affymetrix [73355667] (imputed)	N
1	rs17483548	0.912922	15	78814046	rs10519203	0.383991	Post bronchodilator FEV1/FVC ratio	42657	26634245	Lutz SM	42341	BMC Genet	www.ncbi.nlm.nih.gov/pubmed/26634245	A genome-wide association study identifies risk loci for spirometric measures among smokers of European and African ancestry.	10,094 European ancestry current and former smoker individuals, 3,260 African American current and former smoker individuals, 178 current and former smoker individuals	NA	15q25.1	AGPHD1	HYKK			ENSG00000188266	NA	NA	rs10519203-A	rs10519203	0	10519203	intron_variant	0	0.638	2E-12	11.699		0.013	unit increase	Illumina [NR] (imputed)	N
1	rs17483548	0.912922	15	78814046	rs10519203	0.383991	Cigarettes smoked per day (MTAG)	43552	30643251	Liu M	43479	Nat Genet	www.ncbi.nlm.nih.gov/pubmed/30643251	Association studies of up to 1.2 million individuals yield new insights into the genetic etiology of tobacco and alcohol use.	up to 403,928 European ancestry individuals	NA	15q25.1	NR	HYKK			ENSG00000188266	NA	NA	rs10519203-A	rs10519203	0	10519203	intron_variant	0	0.655	1E-262	262		0.0798364	[0.075-0.084] unit decrease	NR [9732723] (imputed)	N
1	rs17483548	0.912922	15	78814046	rs10519203	0.383991	Intracranial aneurysm	44225	33199917	Bakker MK	44151	Nat Genet	www.ncbi.nlm.nih.gov/pubmed/33199917	Genome-wide association study of intracranial aneurysms identifies 17 risk loci and genetic overlap with clinical risk factors.	7,495 European ancestry cases, 71,934 European ancestry controls	NA	15q25.1	PSMA4	HYKK			ENSG00000188266	NA	NA	rs10519203-A	rs10519203	0	10519203	intron_variant	0	0.6291	1E-9	9		0.1203	[0.081-0.159] unit decrease	Affymetrix, Illumina [4471083] (imputed)	N
1	rs17483548	0.912922	15	78814046	rs10519203	0.383991	Smoking behaviour (cigarettes smoked per day)	43552	30643251	Liu M	43479	Nat Genet	www.ncbi.nlm.nih.gov/pubmed/30643251	Association studies of up to 1.2 million individuals yield new insights into the genetic etiology of tobacco and alcohol use.	up to 377,334 European ancestry individuals	NA	15q25.1	NR	HYKK			ENSG00000188266	NA	NA	rs10519203-A	rs10519203	0	10519203	intron_variant	0	0.655	3E-286	285.523		0.093618	[0.089-0.099] unit decrease	NR [~ 10000000] (imputed)	N
1	rs17483548	0.912922	15	78960529	rs6495314	0.383051	Post bronchodilator FEV1/FVC ratio	42657	26634245	Lutz SM	42341	BMC Genet	www.ncbi.nlm.nih.gov/pubmed/26634245	A genome-wide association study identifies risk loci for spirometric measures among smokers of European and African ancestry.	10,094 European ancestry current and former smoker individuals, 3,260 African American current and former smoker individuals, 178 current and former smoker individuals	NA	15q25.1	Intergenic	CHRNB4			ENSG00000117971	NA	NA	rs6495314-A	rs6495314	0	6495314	intron_variant	0	0.39	1E-6	6		0.009	unit increase	Illumina [NR] (imputed)	N
1	rs17483548	0.912922	15	78960529	rs6495314	0.383051	Gut microbiota relative abundance (Parabacteroides)	44169	33208821	Ishida S	44153	Commun Biol	www.ncbi.nlm.nih.gov/pubmed/33208821	Genome-wide association studies and heritability analysis reveal the involvement of host genetics in the Japanese gut microbiota.	1,068 Japanese ancestry individuals	NA	15q25.1	CHRNB4, RP11-160C18.2	CHRNB4			ENSG00000117971	NA	NA	rs6495314-C	rs6495314	0	6495314	intron_variant	0	0.44	4E-6	5.39794	(male)	0.0768	[0.045-0.109] unit decrease	Illumina [6380737] (imputed)	N
1	rs17483548	0.912922	15	78740233	rs2568493	0.381969	Post bronchodilator FEV1	42657	26634245	Lutz SM	42341	BMC Genet	www.ncbi.nlm.nih.gov/pubmed/26634245	A genome-wide association study identifies risk loci for spirometric measures among smokers of European and African ancestry.	10,094 European ancestry current and former smoker individuals, 3,260 African American current and former smoker individuals, 178 current and former smoker individuals	NA	15q25.1	IREB2	IREB2			ENSG00000136381	NA	NA	rs2568493-A	rs2568493	0	2568493	intron_variant	0	0.8	8E-7	6.09691		0.053	NR unit decrease	Illumina [NR] (imputed)	N
1	rs17483548	0.912922	15	78745707	rs2656069	0.380109	Post bronchodilator FEV1	42657	26634245	Lutz SM	42341	BMC Genet	www.ncbi.nlm.nih.gov/pubmed/26634245	A genome-wide association study identifies risk loci for spirometric measures among smokers of European and African ancestry.	10,094 European ancestry current and former smoker individuals, 3,260 African American current and former smoker individuals, 178 current and former smoker individuals	NA	15q25.1	IREB2	IREB2			ENSG00000136381	NA	NA	rs2656069-T	rs2656069	0	2656069	intron_variant	0	0.648	7E-7	6.1549		0.054	NR unit decrease	Illumina [NR] (imputed)	N
1	rs17483548	0.912922	15	78752343	rs2568483	0.378096	Post bronchodilator FEV1	42657	26634245	Lutz SM	42341	BMC Genet	www.ncbi.nlm.nih.gov/pubmed/26634245	A genome-wide association study identifies risk loci for spirometric measures among smokers of European and African ancestry.	10,094 European ancestry current and former smoker individuals, 3,260 African American current and former smoker individuals, 178 current and former smoker individuals	NA	15q25.1	IREB2	IREB2			ENSG00000136381	NA	NA	rs2568483-A	rs2568483	0	2568483	intron_variant	0	0.799	9E-7	6.04576		0.053	NR unit decrease	Illumina [NR] (imputed)	N
2	rs4002471	0.910394	19	49249443	rs12975033	0.377507	Glomerular filtration rate (creatinine)	42699	26831199	Pattaro C	42390	Nat Commun	www.ncbi.nlm.nih.gov/pubmed/26831199	Genetic associations at 53 loci highlight cell types and biological pathways relevant for kidney function.	133,413 European ancestry individuals	42,166 European ancestry individuals, up to 16,471 African ancestry individuals, up to 42,296 Asian ancestry individuals	19q13.33	IZUMO1	IZUMO1			ENSG00000182264	NA	NA	rs12975033-A	rs12975033	0	12975033	intron_variant	0	0.55	1E-6	6	(EA)	0.0039	[0.0023-0.0055] unit decrease	Affymetrix, Illumina [~ 2500000] (imputed)	N
1	rs17483548	0.912922	15	79056769	rs1809420	0.363346	Body mass index (joint analysis main effects and smoking interaction)	42957	28443625	Justice AE	42851	Nat Commun	www.ncbi.nlm.nih.gov/pubmed/28443625	Genome-wide meta-analysis of 241,258 adults accounting for smoking behaviour identifies novel loci for obesity traits.	98,173 European ancestry women, 64,373 European ancestry men, 5,829 European ancestry individuals, 10,500 African American/Afro-Caribbean ancestry women, 2,706 African American/Afro-Caribbean ancestry men, 1,030 Indian Asian ancestry women, 7,648 Indian Asian ancestry men, 1,793 Filipino ancestry women, 2,944 Hispanic/Latino ancestry women, 1,764 Hispanic/Latino ancestry men	21,496 European ancestry women, 24,385 European ancestry men, 118,364 European ancestry individuals, 2,326 African American/Afro-Caribbean ancestry women, 855 African American/Afro-Caribbean ancestry men	15q25.1	ADAMTS7	ADAMTS7			ENSG00000136378	NA	NA	rs1809420-T	rs1809420	0	1809420	intron_variant	0	0.582	2E-7	6.69897	(AA, men)	NA		Affymetrix, Illumina, Perlegen [up to 2800000] (imputed)	N
1	rs17483548	0.912922	15	79056769	rs1809420	0.363346	BMI in smokers	42957	28443625	Justice AE	42851	Nat Commun	www.ncbi.nlm.nih.gov/pubmed/28443625	Genome-wide meta-analysis of 241,258 adults accounting for smoking behaviour identifies novel loci for obesity traits.	19,883 European ancestry women, up to 16,928 European ancestry men, up to 973 European ancestry individuals, 1,701 African American/Afro-Caribbean ancestry women, 903 African American/Afro-Caribbean ancestry men, 10 Indian Asian ancestry women, 957 Indian Asian ancestry men, 267 Filipino ancestry women, 475 Hispanic/Latino ancestry women, 446 Hispanic/Latino ancestry men	5,485 European ancestry women, 6,471 European ancestry men, 13,416 European ancestry individuals, 253 African American/Afro-Caribbean ancestry women, 208 African American/Afro-Caribbean ancestry men	15q25.1	ADAMTS7	ADAMTS7			ENSG00000136378	NA	NA	rs1809420-T	rs1809420	0	1809420	intron_variant	0	0.582	1E-7	7	(AA, men)	0.059	[0.037-0.081] kg/m2 increase	Affymetrix, Illumina, Perlegen [up to 2800000] (imputed)	N
1	rs17483548	0.912922	15	78741384	rs2656074	0.360992	Post bronchodilator FEV1	42657	26634245	Lutz SM	42341	BMC Genet	www.ncbi.nlm.nih.gov/pubmed/26634245	A genome-wide association study identifies risk loci for spirometric measures among smokers of European and African ancestry.	10,094 European ancestry current and former smoker individuals, 3,260 African American current and former smoker individuals, 178 current and former smoker individuals	NA	15q25.1	IREB2	IREB2			ENSG00000136381	NA	NA	rs2656074-T	rs2656074	0	2656074	intron_variant	0	0.2	7E-7	6.1549		0.054	NR unit increase	Illumina [NR] (imputed)	N
1	rs17483548	0.912922	15	78741384	rs2656074	0.360992	Post bronchodilator FEV1/FVC ratio	42657	26634245	Lutz SM	42341	BMC Genet	www.ncbi.nlm.nih.gov/pubmed/26634245	A genome-wide association study identifies risk loci for spirometric measures among smokers of European and African ancestry.	10,094 European ancestry current and former smoker individuals, 3,260 African American current and former smoker individuals, 178 current and former smoker individuals	NA	15q25.1	IREB2	IREB2			ENSG00000136381	NA	NA	rs2656074-T	rs2656074	0	2656074	intron_variant	0	0.2	5E-6	5.30103		0.01	unit increase	Illumina [NR] (imputed)	N
1	rs17483548	0.912922	15	78994933	rs12910627	0.357716	Post bronchodilator FEV1	42657	26634245	Lutz SM	42341	BMC Genet	www.ncbi.nlm.nih.gov/pubmed/26634245	A genome-wide association study identifies risk loci for spirometric measures among smokers of European and African ancestry.	10,094 European ancestry current and former smoker individuals, 3,260 African American current and former smoker individuals, 178 current and former smoker individuals	NA	15q25.1	Intergenic	CHRNB4			ENSG00000117971	NA	NA	rs12910627-C	rs12910627	0	12910627	intron_variant	0	0.388	3E-8	7.52288		0.054	NR unit decrease	Illumina [NR] (imputed)	N
1	rs17483548	0.912922	15	78994933	rs12910627	0.357716	Post bronchodilator FEV1/FVC ratio	42657	26634245	Lutz SM	42341	BMC Genet	www.ncbi.nlm.nih.gov/pubmed/26634245	A genome-wide association study identifies risk loci for spirometric measures among smokers of European and African ancestry.	10,094 European ancestry current and former smoker individuals, 3,260 African American current and former smoker individuals, 178 current and former smoker individuals	NA	15q25.1	Intergenic	CHRNB4			ENSG00000117971	NA	NA	rs12910627-C	rs12910627	0	12910627	intron_variant	0	0.385	2E-8	7.69897		0.011	unit decrease	Illumina [NR] (imputed)	N
2	rs4002471	0.910394	19	49244220	rs2307019	0.357562	Waist-to-hip ratio adjusted for BMI (additive genetic model)	43558	30778226	Justice AE	43514	Nat Genet	www.ncbi.nlm.nih.gov/pubmed/30778226	Protein-coding variants implicate novel genes related to lipid homeostasis contributing to body-fat distribution.	288,492 European ancestry individuals	132,177 European ancestry individuals	19q13.33	IZUMO1	IZUMO1			ENSG00000182264	NA	NA	rs2307019-G	rs2307019	0	2307019	missense_variant	0	0.5628	2E-8	7.69897		0.0125	[0.0082-0.0168] unit increase	Affymetrix, Illumina [at least 228985]	N
2	rs4002471	0.910394	19	49244220	rs2307019	0.357562	Waist-to-hip ratio adjusted for BMI (additive genetic model)	43558	30778226	Justice AE	43514	Nat Genet	www.ncbi.nlm.nih.gov/pubmed/30778226	Protein-coding variants implicate novel genes related to lipid homeostasis contributing to body-fat distribution.	288,492 European ancestry individuals, up to 15,687 African American individuals, up to 29,315 South Asian ancestry individuals, up to 6,800 East Asian ancestry individuals, up to 4,075 Hispanic ancestry individuals	132,177 European ancestry individuals	19q13.33	IZUMO1	IZUMO1			ENSG00000182264	NA	NA	rs2307019-G	rs2307019	0	2307019	missense_variant	0	0.5577	5E-8	7.30103		0.0115	[0.0074-0.0156] unit increase	Affymetrix, Illumina [at least 228985]	N
2	rs4002471	0.910394	19	49244220	rs2307019	0.357562	Waist-to-hip ratio adjusted for BMI (additive genetic model)	43558	30778226	Justice AE	43514	Nat Genet	www.ncbi.nlm.nih.gov/pubmed/30778226	Protein-coding variants implicate novel genes related to lipid homeostasis contributing to body-fat distribution.	up to 157,516 European ancestry women	up to 62,368 European ancestry women	19q13.33	IZUMO1	IZUMO1			ENSG00000182264	NA	NA	rs2307019-G	rs2307019	0	2307019	missense_variant	0	0.5634	4E-8	7.39794		0.0171	[0.011-0.023] unit increase	Affymetrix, Illumina [at least 228985]	N
2	rs4002471	0.910394	19	49244220	rs2307019	0.357562	Waist-to-hip ratio adjusted for BMI (additive genetic model)	43558	30778226	Justice AE	43514	Nat Genet	www.ncbi.nlm.nih.gov/pubmed/30778226	Protein-coding variants implicate novel genes related to lipid homeostasis contributing to body-fat distribution.	up to 157,516 European ancestry women, up to 180,131 African American, South Asian, East Asian and Hispanic ancestry women	up to 62,368 European ancestry women	19q13.33	IZUMO1	IZUMO1			ENSG00000182264	NA	NA	rs2307019-G	rs2307019	0	2307019	missense_variant	0	0.5603	6E-8	7.22185		0.016	[0.01-0.022] unit increase	Affymetrix, Illumina [at least 228985]	N
1	rs17483548	0.912922	15	78793921	rs12594711	0.356514	Post bronchodilator FEV1	42657	26634245	Lutz SM	42341	BMC Genet	www.ncbi.nlm.nih.gov/pubmed/26634245	A genome-wide association study identifies risk loci for spirometric measures among smokers of European and African ancestry.	10,094 European ancestry current and former smoker individuals, 3,260 African American current and former smoker individuals, 178 current and former smoker individuals	NA	15q25.1	Intergenic	IREB2 - HYKK	ENSG00000136381	ENSG00000188266		126	5985	rs12594711-T	rs12594711	0	12594711	intergenic_variant	1	0.543	1E-8	8		0.052	NR unit decrease	Illumina [NR] (imputed)	N
1	rs17483548	0.912922	15	78793921	rs12594711	0.356514	Post bronchodilator FEV1/FVC ratio	42657	26634245	Lutz SM	42341	BMC Genet	www.ncbi.nlm.nih.gov/pubmed/26634245	A genome-wide association study identifies risk loci for spirometric measures among smokers of European and African ancestry.	10,094 European ancestry current and former smoker individuals, 3,260 African American current and former smoker individuals, 178 current and former smoker individuals	NA	15q25.1	Intergenic	IREB2 - HYKK	ENSG00000136381	ENSG00000188266		126	5985	rs12594711-T	rs12594711	0	12594711	intergenic_variant	1	0.539	2E-7	6.69897		0.01	unit decrease	Illumina [NR] (imputed)	N
1	rs17483548	0.912922	15	78731808	rs924840	0.354955	Post bronchodilator FEV1	42657	26634245	Lutz SM	42341	BMC Genet	www.ncbi.nlm.nih.gov/pubmed/26634245	A genome-wide association study identifies risk loci for spirometric measures among smokers of European and African ancestry.	10,094 European ancestry current and former smoker individuals, 3,260 African American current and former smoker individuals, 178 current and former smoker individuals	NA	15q25.1	IREB2	IREB2			ENSG00000136381	NA	NA	rs924840-A	rs924840	0	924840	intron_variant	0	0.811	2E-7	6.69897		0.058	NR unit decrease	Illumina [NR] (imputed)	N
1	rs17483548	0.912922	15	78731808	rs924840	0.354955	Post bronchodilator FEV1/FVC ratio	42657	26634245	Lutz SM	42341	BMC Genet	www.ncbi.nlm.nih.gov/pubmed/26634245	A genome-wide association study identifies risk loci for spirometric measures among smokers of European and African ancestry.	10,094 European ancestry current and former smoker individuals, 3,260 African American current and former smoker individuals, 178 current and former smoker individuals	NA	15q25.1	IREB2	IREB2			ENSG00000136381	NA	NA	rs924840-A	rs924840	0	924840	intron_variant	0	0.812	4E-6	5.39794		0.01	unit decrease	Illumina [NR] (imputed)	N
1	rs17483548	0.912922	15	78908010	rs8042494	0.344612	Post bronchodilator FEV1	42657	26634245	Lutz SM	42341	BMC Genet	www.ncbi.nlm.nih.gov/pubmed/26634245	A genome-wide association study identifies risk loci for spirometric measures among smokers of European and African ancestry.	10,094 European ancestry current and former smoker individuals, 3,260 African American current and former smoker individuals, 178 current and former smoker individuals	NA	15q25.1	CHRNA3	CHRNA3			ENSG00000080644	NA	NA	rs8042494-T	rs8042494	0	8042494	intron_variant	0	0.236	7E-8	7.1549		0.055	NR unit increase	Illumina [NR] (imputed)	N
1	rs17483548	0.912922	15	78908010	rs8042494	0.344612	Post bronchodilator FEV1/FVC ratio	42657	26634245	Lutz SM	42341	BMC Genet	www.ncbi.nlm.nih.gov/pubmed/26634245	A genome-wide association study identifies risk loci for spirometric measures among smokers of European and African ancestry.	10,094 European ancestry current and former smoker individuals, 3,260 African American current and former smoker individuals, 178 current and former smoker individuals	NA	15q25.1	CHRNA3	CHRNA3			ENSG00000080644	NA	NA	rs8042494-T	rs8042494	0	8042494	intron_variant	0	0.237	8E-7	6.09691		0.01	unit increase	Illumina [NR] (imputed)	N
1	rs17483548	0.912922	15	79074253	rs36061084	0.344245	Post bronchodilator FEV1	42657	26634245	Lutz SM	42341	BMC Genet	www.ncbi.nlm.nih.gov/pubmed/26634245	A genome-wide association study identifies risk loci for spirometric measures among smokers of European and African ancestry.	10,094 European ancestry current and former smoker individuals, 3,260 African American current and former smoker individuals, 178 current and former smoker individuals	NA	15q25.1	ADAMTS7	ADAMTS7			ENSG00000136378	NA	NA	rs36061084-A	rs36061084	0	36061084	intron_variant	0	0.402	1E-6	6		0.064	NR unit decrease	Illumina [NR] (imputed)	N
1	rs17483548	0.912922	15	79074253	rs36061084	0.344245	Post bronchodilator FEV1/FVC ratio	42657	26634245	Lutz SM	42341	BMC Genet	www.ncbi.nlm.nih.gov/pubmed/26634245	A genome-wide association study identifies risk loci for spirometric measures among smokers of European and African ancestry.	10,094 European ancestry current and former smoker individuals, 3,260 African American current and former smoker individuals, 178 current and former smoker individuals	NA	15q25.1	ADAMTS7	ADAMTS7			ENSG00000136378	NA	NA	rs36061084-A	rs36061084	0	36061084	intron_variant	0	0.398	2E-7	6.69897		0.014	unit decrease	Illumina [NR] (imputed)	N
1	rs17483548	0.912922	15	78969385	rs4886580	0.343042	Post bronchodilator FEV1	42657	26634245	Lutz SM	42341	BMC Genet	www.ncbi.nlm.nih.gov/pubmed/26634245	A genome-wide association study identifies risk loci for spirometric measures among smokers of European and African ancestry.	10,094 European ancestry current and former smoker individuals, 3,260 African American current and former smoker individuals, 178 current and former smoker individuals	NA	15q25.1	Intergenic	CHRNB4			ENSG00000117971	NA	NA	rs4886580-T	rs4886580	0	4886580	intron_variant	0	0.597	2E-7	6.69897		0.046	NR unit increase	Illumina [NR] (imputed)	N
1	rs17483548	0.912922	15	78969385	rs4886580	0.343042	Post bronchodilator FEV1/FVC ratio	42657	26634245	Lutz SM	42341	BMC Genet	www.ncbi.nlm.nih.gov/pubmed/26634245	A genome-wide association study identifies risk loci for spirometric measures among smokers of European and African ancestry.	10,094 European ancestry current and former smoker individuals, 3,260 African American current and former smoker individuals, 178 current and former smoker individuals	NA	15q25.1	Intergenic	CHRNB4			ENSG00000117971	NA	NA	rs4886580-T	rs4886580	0	4886580	intron_variant	0	0.598	2E-8	7.69897		0.01	unit increase	Illumina [NR] (imputed)	N
1	rs17483548	0.912922	15	79064667	rs7174367	0.341462	Vertex-wise cortical thickness	44627	34910505	van der Meer D	44545	Sci Adv	www.ncbi.nlm.nih.gov/pubmed/34910505	The genetic architecture of human cortical folding.	33,748 European ancestry individuals	NA	15q25.1		ADAMTS7			ENSG00000136378	NA	NA	rs7174367-G	rs7174367	0	7174367	intron_variant	0	0.42	1E-11	11		6.78	z score increase	Affymetrix [9061022] (imputed)	N
1	rs17483548	0.912922	15	79064667	rs7174367	0.341462	Liver enzyme levels (alanine transaminase)	44356	33972514	Pazoki R	44326	Nat Commun	www.ncbi.nlm.nih.gov/pubmed/33972514	Genetic analysis in European ancestry individuals identifies 517 loci associated with liver enzymes.	437,267 European ancestry individuals	315,572 European ancestry individuals	15q25.1	ADAMTS7	ADAMTS7			ENSG00000136378	NA	NA	rs7174367-A	rs7174367	0	7174367	intron_variant	0	0.573029	2E-12	11.699		0.00274396	[0.002-0.0035] unit increase	Affymetrix [13995440] (imputed)	N
1	rs17483548	0.912922	15	79064667	rs7174367	0.341462	Cortical thickness	44545	34560273	Shadrin AA	44460	Neuroimage	www.ncbi.nlm.nih.gov/pubmed/34560273	Vertex-wise multivariate genome-wide association study identifies 780 unique genetic loci associated with cortical morphology.	35,657 White British ancestry individuals	NA	15q25.1	NR	ADAMTS7			ENSG00000136378	NA	NA	rs7174367-G	rs7174367	0	7174367	intron_variant	0	0.427	2E-10	9.69897		NA		NR [9056863] (imputed)	N
1	rs17483548	0.912922	15	79064667	rs7174367	0.341462	Cortical surface area	44545	34560273	Shadrin AA	44460	Neuroimage	www.ncbi.nlm.nih.gov/pubmed/34560273	Vertex-wise multivariate genome-wide association study identifies 780 unique genetic loci associated with cortical morphology.	35,657 White British ancestry individuals	NA	15q25.1	NR	ADAMTS7			ENSG00000136378	NA	NA	rs7174367-G	rs7174367	0	7174367	intron_variant	0	0.427	2E-8	7.69897		NA		NR [9056863] (imputed)	N
1	rs17483548	0.912922	15	79070438	rs12907764	0.340541	Post bronchodilator FEV1/FVC ratio	42657	26634245	Lutz SM	42341	BMC Genet	www.ncbi.nlm.nih.gov/pubmed/26634245	A genome-wide association study identifies risk loci for spirometric measures among smokers of European and African ancestry.	10,094 European ancestry current and former smoker individuals, 3,260 African American current and former smoker individuals, 178 current and former smoker individuals	NA	15q25.1	ADAMTS7	ADAMTS7			ENSG00000136378	NA	NA	rs12907764-A	rs12907764	0	12907764	intron_variant	0	0.641	2E-6	5.69897		0.014	unit increase	Illumina [NR] (imputed)	N
1	rs17483548	0.912922	15	78722359	rs2568499	0.339094	Post bronchodilator FEV1	42657	26634245	Lutz SM	42341	BMC Genet	www.ncbi.nlm.nih.gov/pubmed/26634245	A genome-wide association study identifies risk loci for spirometric measures among smokers of European and African ancestry.	10,094 European ancestry current and former smoker individuals, 3,260 African American current and former smoker individuals, 178 current and former smoker individuals	NA	15q25.1	Intergenic	CRABP1 - IREB2	ENSG00000166426	ENSG00000136381		81792	7414	rs2568499-T	rs2568499	0	2568499	intergenic_variant	1	0.189	2E-7	6.69897		0.057	NR unit increase	Illumina [NR] (imputed)	N
1	rs17483548	0.912922	15	78722359	rs2568499	0.339094	Post bronchodilator FEV1/FVC ratio	42657	26634245	Lutz SM	42341	BMC Genet	www.ncbi.nlm.nih.gov/pubmed/26634245	A genome-wide association study identifies risk loci for spirometric measures among smokers of European and African ancestry.	10,094 European ancestry current and former smoker individuals, 3,260 African American current and former smoker individuals, 178 current and former smoker individuals	NA	15q25.1	Intergenic	CRABP1 - IREB2	ENSG00000166426	ENSG00000136381		81792	7414	rs2568499-T	rs2568499	0	2568499	intergenic_variant	1	0.188	3E-6	5.52288		0.011	unit increase	Illumina [NR] (imputed)	N
1	rs17483548	0.912922	15	79075335	rs10163145	0.333468	Post bronchodilator FEV1/FVC ratio	42657	26634245	Lutz SM	42341	BMC Genet	www.ncbi.nlm.nih.gov/pubmed/26634245	A genome-wide association study identifies risk loci for spirometric measures among smokers of European and African ancestry.	10,094 European ancestry current and former smoker individuals, 3,260 African American current and former smoker individuals, 178 current and former smoker individuals	NA	15q25.1	ADAMTS7	ADAMTS7			ENSG00000136378	NA	NA	rs10163145-A	rs10163145	0	10163145	intron_variant	0	0.371	9E-7	6.04576		0.012	unit decrease	Illumina [NR] (imputed)	N
1	rs17483548	0.912922	15	79026541	rs4887087	0.332829	Post bronchodilator FEV1	42657	26634245	Lutz SM	42341	BMC Genet	www.ncbi.nlm.nih.gov/pubmed/26634245	A genome-wide association study identifies risk loci for spirometric measures among smokers of European and African ancestry.	10,094 European ancestry current and former smoker individuals, 3,260 African American current and former smoker individuals, 178 current and former smoker individuals	NA	15q25.1	Intergenic	CHRNB4 - ADAMTS7	ENSG00000117971	ENSG00000136378		6445	25007	rs4887087-T	rs4887087	0	4887087	non_coding_transcript_exon_variant	1	0.38	2E-8	7.69897		0.066	NR unit decrease	Illumina [NR] (imputed)	N
1	rs17483548	0.912922	15	79026541	rs4887087	0.332829	Post bronchodilator FEV1/FVC ratio	42657	26634245	Lutz SM	42341	BMC Genet	www.ncbi.nlm.nih.gov/pubmed/26634245	A genome-wide association study identifies risk loci for spirometric measures among smokers of European and African ancestry.	10,094 European ancestry current and former smoker individuals, 3,260 African American current and former smoker individuals, 178 current and former smoker individuals	NA	15q25.1	Intergenic	CHRNB4 - ADAMTS7	ENSG00000117971	ENSG00000136378		6445	25007	rs4887087-T	rs4887087	0	4887087	non_coding_transcript_exon_variant	1	0.376	3E-8	7.52288		0.014	unit decrease	Illumina [NR] (imputed)	N
1	rs17483548	0.912922	15	78900909	rs7171869	0.329504	Post bronchodilator FEV1	42657	26634245	Lutz SM	42341	BMC Genet	www.ncbi.nlm.nih.gov/pubmed/26634245	A genome-wide association study identifies risk loci for spirometric measures among smokers of European and African ancestry.	10,094 European ancestry current and former smoker individuals, 3,260 African American current and former smoker individuals, 178 current and former smoker individuals	NA	15q25.1	CHRNA3	CHRNA3			ENSG00000080644	NA	NA	rs7171869-A	rs7171869	0	7171869	intron_variant	0	0.302	7E-7	6.1549		0.051	NR unit increase	Illumina [NR] (imputed)	N
1	rs17483548	0.912922	15	78722519	rs2656056	0.328433	Post bronchodilator FEV1	42657	26634245	Lutz SM	42341	BMC Genet	www.ncbi.nlm.nih.gov/pubmed/26634245	A genome-wide association study identifies risk loci for spirometric measures among smokers of European and African ancestry.	10,094 European ancestry current and former smoker individuals, 3,260 African American current and former smoker individuals, 178 current and former smoker individuals	NA	15q25.1	Intergenic	CRABP1 - IREB2	ENSG00000166426	ENSG00000136381		81952	7254	rs2656056-T	rs2656056	0	2656056	intergenic_variant	1	0.21	2E-7	6.69897		0.058	NR unit increase	Illumina [NR] (imputed)	N
1	rs17483548	0.912922	15	78722519	rs2656056	0.328433	Post bronchodilator FEV1/FVC ratio	42657	26634245	Lutz SM	42341	BMC Genet	www.ncbi.nlm.nih.gov/pubmed/26634245	A genome-wide association study identifies risk loci for spirometric measures among smokers of European and African ancestry.	10,094 European ancestry current and former smoker individuals, 3,260 African American current and former smoker individuals, 178 current and former smoker individuals	NA	15q25.1	Intergenic	CRABP1 - IREB2	ENSG00000166426	ENSG00000136381		81952	7254	rs2656056-T	rs2656056	0	2656056	intergenic_variant	1	0.209	3E-6	5.52288		0.011	unit increase	Illumina [NR] (imputed)	N
1	rs17483548	0.912922	15	79071095	rs12913260	0.325725	Post bronchodilator FEV1	42657	26634245	Lutz SM	42341	BMC Genet	www.ncbi.nlm.nih.gov/pubmed/26634245	A genome-wide association study identifies risk loci for spirometric measures among smokers of European and African ancestry.	10,094 European ancestry current and former smoker individuals, 3,260 African American current and former smoker individuals, 178 current and former smoker individuals	NA	15q25.1	ADAMTS7	ADAMTS7			ENSG00000136378	NA	NA	rs12913260-A	rs12913260	0	12913260	intron_variant	0	0.374	7E-8	7.1549		0.072	NR unit decrease	Illumina [NR] (imputed)	N
1	rs17483548	0.912922	15	79071095	rs12913260	0.325725	Post bronchodilator FEV1/FVC ratio	42657	26634245	Lutz SM	42341	BMC Genet	www.ncbi.nlm.nih.gov/pubmed/26634245	A genome-wide association study identifies risk loci for spirometric measures among smokers of European and African ancestry.	10,094 European ancestry current and former smoker individuals, 3,260 African American current and former smoker individuals, 178 current and former smoker individuals	NA	15q25.1	ADAMTS7	ADAMTS7			ENSG00000136378	NA	NA	rs12913260-A	rs12913260	0	12913260	intron_variant	0	0.371	5E-8	7.30103		0.015	unit decrease	Illumina [NR] (imputed)	N
1	rs17483548	0.912922	15	79071095	rs12913260	0.325725	Aerodigestive squamous cell cancer (pleiotropy)	44428	33667223	Lesseur C	44260	PLoS Genet	www.ncbi.nlm.nih.gov/pubmed/33667223	Genome-wide association meta-analysis identifies pleiotropic risk loci for aerodigestive squamous cell cancers.	7,426 European ancestry lung squamous cell carcinoma cases, 5,452 European ancestry oral and oropharynx squamous cell carcinoma cases, 693 European ancestry laryngeal squamous cell carcinoma cases, 316 European ancestry esophageal squamous cell carcinoma cases, 61,961 European ancestry controls	NA	15q25.1	NR	ADAMTS7			ENSG00000136378	NA	NA	rs12913260-A	rs12913260	0	12913260	intron_variant	0	0.4	1E-10	10		1.11	[1.07-1.15]	Illumina [8468885] (imputed)	N
1	rs17483548	0.912922	15	78721397	rs2568497	0.325236	Post bronchodilator FEV1	42657	26634245	Lutz SM	42341	BMC Genet	www.ncbi.nlm.nih.gov/pubmed/26634245	A genome-wide association study identifies risk loci for spirometric measures among smokers of European and African ancestry.	10,094 European ancestry current and former smoker individuals, 3,260 African American current and former smoker individuals, 178 current and former smoker individuals	NA	15q25.1	Intergenic	CRABP1 - IREB2	ENSG00000166426	ENSG00000136381		80830	8376	rs2568497-T	rs2568497	0	2568497	intergenic_variant	1	0.811	2E-7	6.69897		0.057	NR unit decrease	Illumina [NR] (imputed)	N
1	rs17483548	0.912922	15	78721397	rs2568497	0.325236	Post bronchodilator FEV1/FVC ratio	42657	26634245	Lutz SM	42341	BMC Genet	www.ncbi.nlm.nih.gov/pubmed/26634245	A genome-wide association study identifies risk loci for spirometric measures among smokers of European and African ancestry.	10,094 European ancestry current and former smoker individuals, 3,260 African American current and former smoker individuals, 178 current and former smoker individuals	NA	15q25.1	Intergenic	CRABP1 - IREB2	ENSG00000166426	ENSG00000136381		80830	8376	rs2568497-T	rs2568497	0	2568497	intergenic_variant	1	0.812	3E-6	5.52288		0.011	unit decrease	Illumina [NR] (imputed)	N
1	rs17483548	0.912922	15	78947611	rs2170311	0.325197	Post bronchodilator FEV1	42657	26634245	Lutz SM	42341	BMC Genet	www.ncbi.nlm.nih.gov/pubmed/26634245	A genome-wide association study identifies risk loci for spirometric measures among smokers of European and African ancestry.	10,094 European ancestry current and former smoker individuals, 3,260 African American current and former smoker individuals, 178 current and former smoker individuals	NA	15q25.1	CHRNB4	CHRNB4			ENSG00000117971	NA	NA	rs2170311-A	rs2170311	0	2170311	intron_variant	0	0.379	8E-9	8.09691		0.055	NR unit decrease	Illumina [NR] (imputed)	N
1	rs17483548	0.912922	15	78947611	rs2170311	0.325197	Post bronchodilator FEV1/FVC ratio	42657	26634245	Lutz SM	42341	BMC Genet	www.ncbi.nlm.nih.gov/pubmed/26634245	A genome-wide association study identifies risk loci for spirometric measures among smokers of European and African ancestry.	10,094 European ancestry current and former smoker individuals, 3,260 African American current and former smoker individuals, 178 current and former smoker individuals	NA	15q25.1	CHRNB4	CHRNB4			ENSG00000117971	NA	NA	rs2170311-A	rs2170311	0	2170311	intron_variant	0	0.376	3E-9	8.52288		0.012	unit decrease	Illumina [NR] (imputed)	N
1	rs17483548	0.912922	15	79083814	rs11639044	0.323939	Post bronchodilator FEV1	42657	26634245	Lutz SM	42341	BMC Genet	www.ncbi.nlm.nih.gov/pubmed/26634245	A genome-wide association study identifies risk loci for spirometric measures among smokers of European and African ancestry.	10,094 European ancestry current and former smoker individuals, 3,260 African American current and former smoker individuals, 178 current and former smoker individuals	NA	15q25.1	ADAMTS7	ADAMTS7			ENSG00000136378	NA	NA	rs11639044-T	rs11639044	0	11639044	intron_variant	0	0.407	8E-7	6.09691		0.049	NR unit decrease	Illumina [NR] (imputed)	N
1	rs17483548	0.912922	15	79083814	rs11639044	0.323939	Post bronchodilator FEV1/FVC ratio	42657	26634245	Lutz SM	42341	BMC Genet	www.ncbi.nlm.nih.gov/pubmed/26634245	A genome-wide association study identifies risk loci for spirometric measures among smokers of European and African ancestry.	10,094 European ancestry current and former smoker individuals, 3,260 African American current and former smoker individuals, 178 current and former smoker individuals	NA	15q25.1	ADAMTS7	ADAMTS7			ENSG00000136378	NA	NA	rs11639044-T	rs11639044	0	11639044	intron_variant	0	0.404	1E-7	7		0.011	unit decrease	Illumina [NR] (imputed)	N
1	rs17483548	0.912922	15	78817929	rs8042849	0.319473	Post bronchodilator FEV1/FVC ratio in COPD	42657	26634245	Lutz SM	42341	BMC Genet	www.ncbi.nlm.nih.gov/pubmed/26634245	A genome-wide association study identifies risk loci for spirometric measures among smokers of European and African ancestry.	5,439 European ancestry current and former smoker cases, 821 African American current and former smoker cases	NA	15q25.1	AGPHD1	HYKK			ENSG00000188266	NA	NA	rs8042849-T	rs8042849	0	8042849	intron_variant	0	0.534	5E-7	6.30103		0.013	NR unit increase	Illumina [NR] (imputed)	N
1	rs17483548	0.912922	15	78817929	rs8042849	0.319473	Lifetime smoking index	43795	31689377	Wootton RE	43775	Psychol Med	www.ncbi.nlm.nih.gov/pubmed/31689377	Evidence for causal effects of lifetime smoking on risk for depression and schizophrenia: a Mendelian randomisation study.	462,690 European ancestry individuals	NA	15q25.1		HYKK			ENSG00000188266	NA	NA	rs8042849-C	rs8042849	0	8042849	intron_variant	0	0.342	2E-39	38.699		0.028	[0.024-0.032] unit increase	Affymetrix [up to 90000000] (imputed)	N
1	rs17483548	0.912922	15	78817929	rs8042849	0.319473	Post bronchodilator FEV1	42657	26634245	Lutz SM	42341	BMC Genet	www.ncbi.nlm.nih.gov/pubmed/26634245	A genome-wide association study identifies risk loci for spirometric measures among smokers of European and African ancestry.	10,094 European ancestry current and former smoker individuals, 3,260 African American current and former smoker individuals, 178 current and former smoker individuals	NA	15q25.1	AGPHD1	HYKK			ENSG00000188266	NA	NA	rs8042849-T	rs8042849	0	8042849	intron_variant	0	0.56	4E-15	14.3979		0.074	NR unit increase	Illumina [NR] (imputed)	N
1	rs17483548	0.912922	15	78817929	rs8042849	0.319473	Parental lifespan	43941	30642433	Timmers PR	43480	Elife	www.ncbi.nlm.nih.gov/pubmed/30642433	Genomics of 1 million parent lifespans implicates novel pathways and common diseases and distinguishes survival chances.	at least 500,193 European ancestry offspring	NA	15q25.1	CHRNA3, CHRNA5	HYKK			ENSG00000188266	NA	NA	rs8042849-T	rs8042849	0	8042849	intron_variant	0	0.65	2E-26	25.699		0.4368	[0.36-0.52] years increase	NR [up to 9000000] (imputed)	N
1	rs17483548	0.912922	15	78817929	rs8042849	0.319473	Aging traits (healthspan, parental lifespan or longevity) (multivariate analysis)	44236	32678081	Timmers PRHJ	44028	Nat Commun	www.ncbi.nlm.nih.gov/pubmed/32678081	Multivariate genomic scan implicates novel loci and haem metabolism in human ageing.	at least 837,415 European ancestry individuals	NA	15q25.1	CHRNA3, CHRNA5	HYKK			ENSG00000188266	NA	NA	rs8042849-T	rs8042849	0	8042849	intron_variant	0	0.64	1E-24	24		NA		NR [7320282]	N
1	rs17483548	0.912922	15	78817929	rs8042849	0.319473	Post bronchodilator FEV1/FVC ratio	42657	26634245	Lutz SM	42341	BMC Genet	www.ncbi.nlm.nih.gov/pubmed/26634245	A genome-wide association study identifies risk loci for spirometric measures among smokers of European and African ancestry.	10,094 European ancestry current and former smoker individuals, 3,260 African American current and former smoker individuals, 178 current and former smoker individuals	NA	15q25.1	AGPHD1	HYKK			ENSG00000188266	NA	NA	rs8042849-T	rs8042849	0	8042849	intron_variant	0	0.561	3E-15	14.5229		0.015	unit increase	Illumina [NR] (imputed)	N
1	rs17483548	0.912922	15	78817929	rs8042849	0.319473	Parental lifespan	43066	29030599	Joshi PK	43021	Nat Commun	www.ncbi.nlm.nih.gov/pubmed/29030599	Genome-wide meta-analysis associates HLA-DQA1/DRB1 and LPA and lifestyle factors with human longevity.	up to 586,626 European ancestry individuals, up to 19,433 African ancestry individuals	NA	15q25.1	CHRNA3, CHRNA5	HYKK			ENSG00000188266	NA	NA	rs8042849-C	rs8042849	0	8042849	intron_variant	0	0.356	4E-14	13.3979	(EA)	0.4	years decrease	Affymetrix, Illumina [at least 13643373] (imputed)	N
1	rs17483548	0.912922	15	78817929	rs8042849	0.319473	Lung cancer	44148	32887889	Rashkin SR	44078	Nat Commun	www.ncbi.nlm.nih.gov/pubmed/32887889	Pan-cancer study detects genetic risk variants and shared genetic basis in two large cohorts.	2,485 European ancestry cases, 410,350 European ancestry controls	NA	15q25.1		HYKK			ENSG00000188266	NA	NA	rs8042849-C	rs8042849	0	8042849	intron_variant	0	NR	8E-10	9.09691		1.2004	NR	Affymetrix [7846216] (imputed)	N
1	rs17483548	0.912922	15	78817929	rs8042849	0.319473	Lung function (FVC)	43504	30595370	Kichaev G	43461	Am J Hum Genet	www.ncbi.nlm.nih.gov/pubmed/30595370	Leveraging Polygenic Functional Enrichment to Improve GWAS Power.	approximately 372,000 European ancestry individuals	NA	15q25.1		HYKK			ENSG00000188266	NA	NA	rs8042849-?	rs8042849	0	8042849	intron_variant	0	NR	9E-12	11.0458		NA		NR [~ 8900000] (imputed)	N
1	rs17483548	0.912922	15	79086057	rs11632102	0.310996	Post bronchodilator FEV1	42657	26634245	Lutz SM	42341	BMC Genet	www.ncbi.nlm.nih.gov/pubmed/26634245	A genome-wide association study identifies risk loci for spirometric measures among smokers of European and African ancestry.	10,094 European ancestry current and former smoker individuals, 3,260 African American current and former smoker individuals, 178 current and former smoker individuals	NA	15q25.1	ADAMTS7	ADAMTS7			ENSG00000136378	NA	NA	rs11632102-A	rs11632102	0	11632102	intron_variant	0	0.407	7E-7	6.1549		0.048	NR unit decrease	Illumina [NR] (imputed)	N
1	rs17483548	0.912922	15	79086057	rs11632102	0.310996	Post bronchodilator FEV1/FVC ratio	42657	26634245	Lutz SM	42341	BMC Genet	www.ncbi.nlm.nih.gov/pubmed/26634245	A genome-wide association study identifies risk loci for spirometric measures among smokers of European and African ancestry.	10,094 European ancestry current and former smoker individuals, 3,260 African American current and former smoker individuals, 178 current and former smoker individuals	NA	15q25.1	ADAMTS7	ADAMTS7			ENSG00000136378	NA	NA	rs11632102-A	rs11632102	0	11632102	intron_variant	0	0.404	7E-8	7.1549		0.011	unit decrease	Illumina [NR] (imputed)	N
1	rs17483548	0.912922	15	79092183	rs11638321	0.308872	Post bronchodilator FEV1	42657	26634245	Lutz SM	42341	BMC Genet	www.ncbi.nlm.nih.gov/pubmed/26634245	A genome-wide association study identifies risk loci for spirometric measures among smokers of European and African ancestry.	10,094 European ancestry current and former smoker individuals, 3,260 African American current and former smoker individuals, 178 current and former smoker individuals	NA	15q25.1	ADAMTS7	ADAMTS7			ENSG00000136378	NA	NA	rs11638321-T	rs11638321	0	11638321	intron_variant	0	0.601	5E-6	5.30103		0.043	NR unit increase	Illumina [NR] (imputed)	N
1	rs17483548	0.912922	15	79092183	rs11638321	0.308872	Post bronchodilator FEV1/FVC ratio	42657	26634245	Lutz SM	42341	BMC Genet	www.ncbi.nlm.nih.gov/pubmed/26634245	A genome-wide association study identifies risk loci for spirometric measures among smokers of European and African ancestry.	10,094 European ancestry current and former smoker individuals, 3,260 African American current and former smoker individuals, 178 current and former smoker individuals	NA	15q25.1	ADAMTS7	ADAMTS7			ENSG00000136378	NA	NA	rs11638321-T	rs11638321	0	11638321	intron_variant	0	0.605	3E-7	6.52288		0.01	unit increase	Illumina [NR] (imputed)	N
1	rs17483548	0.912922	15	79026529	rs4887086	0.307562	Post bronchodilator FEV1	42657	26634245	Lutz SM	42341	BMC Genet	www.ncbi.nlm.nih.gov/pubmed/26634245	A genome-wide association study identifies risk loci for spirometric measures among smokers of European and African ancestry.	10,094 European ancestry current and former smoker individuals, 3,260 African American current and former smoker individuals, 178 current and former smoker individuals	NA	15q25.1	Intergenic	CHRNB4 - ADAMTS7	ENSG00000117971	ENSG00000136378		6433	25019	rs4887086-T	rs4887086	0	4887086	non_coding_transcript_exon_variant	1	0.376	1E-6	6		0.055	NR unit decrease	Illumina [NR] (imputed)	N
1	rs17483548	0.912922	15	79026529	rs4887086	0.307562	Post bronchodilator FEV1/FVC ratio	42657	26634245	Lutz SM	42341	BMC Genet	www.ncbi.nlm.nih.gov/pubmed/26634245	A genome-wide association study identifies risk loci for spirometric measures among smokers of European and African ancestry.	10,094 European ancestry current and former smoker individuals, 3,260 African American current and former smoker individuals, 178 current and former smoker individuals	NA	15q25.1	Intergenic	CHRNB4 - ADAMTS7	ENSG00000117971	ENSG00000136378		6433	25019	rs4887086-T	rs4887086	0	4887086	non_coding_transcript_exon_variant	1	0.372	2E-6	5.69897		0.011	unit decrease	Illumina [NR] (imputed)	N
1	rs17483548	0.912922	15	78779510	rs36146269	0.306712	Post bronchodilator FEV1	42657	26634245	Lutz SM	42341	BMC Genet	www.ncbi.nlm.nih.gov/pubmed/26634245	A genome-wide association study identifies risk loci for spirometric measures among smokers of European and African ancestry.	10,094 European ancestry current and former smoker individuals, 3,260 African American current and former smoker individuals, 178 current and former smoker individuals	NA	15q25.1	IREB2	IREB2			ENSG00000136381	NA	NA	rs36146269-A	rs36146269	0	36146269	intron_variant	0	0.548	5E-9	8.30103		0.053	NR unit decrease	Illumina [NR] (imputed)	N
1	rs17483548	0.912922	15	78779510	rs36146269	0.306712	Post bronchodilator FEV1/FVC ratio	42657	26634245	Lutz SM	42341	BMC Genet	www.ncbi.nlm.nih.gov/pubmed/26634245	A genome-wide association study identifies risk loci for spirometric measures among smokers of European and African ancestry.	10,094 European ancestry current and former smoker individuals, 3,260 African American current and former smoker individuals, 178 current and former smoker individuals	NA	15q25.1	IREB2	IREB2			ENSG00000136381	NA	NA	rs36146269-A	rs36146269	0	36146269	intron_variant	0	0.542	7E-8	7.1549		0.01	unit decrease	Illumina [NR] (imputed)	N
1	rs17483548	0.912922	15	79019546	rs3829786	0.304243	Post bronchodilator FEV1	42657	26634245	Lutz SM	42341	BMC Genet	www.ncbi.nlm.nih.gov/pubmed/26634245	A genome-wide association study identifies risk loci for spirometric measures among smokers of European and African ancestry.	10,094 European ancestry current and former smoker individuals, 3,260 African American current and former smoker individuals, 178 current and former smoker individuals	NA	15q25.1	Intergenic	CHRNB4			ENSG00000117971	NA	NA	rs3829786-A	rs3829786	0	3829786	non_coding_transcript_exon_variant	0	0.383	4E-7	6.39794		0.048	NR unit decrease	Illumina [NR] (imputed)	N
1	rs17483548	0.912922	15	79019546	rs3829786	0.304243	Post bronchodilator FEV1/FVC ratio	42657	26634245	Lutz SM	42341	BMC Genet	www.ncbi.nlm.nih.gov/pubmed/26634245	A genome-wide association study identifies risk loci for spirometric measures among smokers of European and African ancestry.	10,094 European ancestry current and former smoker individuals, 3,260 African American current and former smoker individuals, 178 current and former smoker individuals	NA	15q25.1	Intergenic	CHRNB4			ENSG00000117971	NA	NA	rs3829786-A	rs3829786	0	3829786	non_coding_transcript_exon_variant	0	0.38	6E-7	6.22185		0.01	unit decrease	Illumina [NR] (imputed)	N
1	rs17483548	0.912922	15	78802869	rs9788721	0.302252	Post bronchodilator FEV1/FVC ratio in COPD	42657	26634245	Lutz SM	42341	BMC Genet	www.ncbi.nlm.nih.gov/pubmed/26634245	A genome-wide association study identifies risk loci for spirometric measures among smokers of European and African ancestry.	5,439 European ancestry current and former smoker cases, 821 African American current and former smoker cases	NA	15q25.1	AGPHD1	HYKK			ENSG00000188266	NA	NA	rs9788721-T	rs9788721	0	9788721	intron_variant	0	0.595	7E-7	6.1549		0.012	NR unit increase	Illumina [NR] (imputed)	N
1	rs17483548	0.912922	15	78802869	rs9788721	0.302252	C-reactive protein levels	43913	31900758	Han X	43833	Eur J Epidemiol	www.ncbi.nlm.nih.gov/pubmed/31900758	Using Mendelian randomization to evaluate the causal relationship between serum C-reactive protein levels and age-related macular degeneration.	418,642 British ancestry individuals	NA	15q25.1	NR	HYKK			ENSG00000188266	NA	NA	rs9788721-C	rs9788721	0	9788721	intron_variant	0	0.339372	3E-8	7.52288		0.011425	[0.0074-0.0155] unit increase	NR [NR]	N
1	rs17483548	0.912922	15	78802869	rs9788721	0.302252	Emphysema distribution in smoking	42810	27669027	Boueiz A	42639	Am J Respir Crit Care Med	www.ncbi.nlm.nih.gov/pubmed/27669027	Genome-Wide Association Study of the Genetic Determinants of Emphysema Distribution.	7,039 European ancestry individuals, 2,955 African American individuals, 1538 individuals	NA	15q25.1	AGPHD1	HYKK			ENSG00000188266	NA	NA	rs9788721-T	rs9788721	0	9788721	intron_variant	0	0.62	5E-10	9.30103	(diff950)	0.08	NR unit decrease	Illumina [at least 10657975] (imputed)	N
1	rs17483548	0.912922	15	78802869	rs9788721	0.302252	Emphysema distribution in smoking	42810	27669027	Boueiz A	42639	Am J Respir Crit Care Med	www.ncbi.nlm.nih.gov/pubmed/27669027	Genome-Wide Association Study of the Genetic Determinants of Emphysema Distribution.	7,039 European ancestry individuals, 2,955 African American individuals, 1538 individuals	NA	15q25.1	AGPHD1	HYKK			ENSG00000188266	NA	NA	rs9788721-T	rs9788721	0	9788721	intron_variant	0	0.62	7E-12	11.1549	(ratio950)	0.09	NR unit decrease	Illumina [at least 10657975] (imputed)	N
1	rs17483548	0.912922	15	78802869	rs9788721	0.302252	Post bronchodilator FEV1	42657	26634245	Lutz SM	42341	BMC Genet	www.ncbi.nlm.nih.gov/pubmed/26634245	A genome-wide association study identifies risk loci for spirometric measures among smokers of European and African ancestry.	10,094 European ancestry current and former smoker individuals, 3,260 African American current and former smoker individuals, 178 current and former smoker individuals	NA	15q25.1	AGPHD1	HYKK			ENSG00000188266	NA	NA	rs9788721-T	rs9788721	0	9788721	intron_variant	0	0.62	2E-14	13.699		0.068	NR unit increase	Illumina [NR] (imputed)	N
1	rs17483548	0.912922	15	78802869	rs9788721	0.302252	Emphysema imaging phenotypes	42529	26030696	Cho MH	42156	Am J Respir Crit Care Med	www.ncbi.nlm.nih.gov/pubmed/26030696	A Genome-Wide Association Study of Emphysema and Airway Quantitative Imaging Phenotypes.	5,385 European ancestry chronic obstructive pulmonary disease cases, 901 African American chronic obstructive pulmonary disease cases, 3,613 European ancestry controls, 2,132 African American controls	NA	15q25.1	AGPHD1	HYKK			ENSG00000188266	NA	NA	rs9788721-T	rs9788721	0	9788721	intron_variant	0	NR	1E-6	6	(Perc15, All)	1.7	[1.01-2.39] unit increase	Illumina [7600000] (imputed)	N
1	rs17483548	0.912922	15	78802869	rs9788721	0.302252	Emphysema imaging phenotypes	42529	26030696	Cho MH	42156	Am J Respir Crit Care Med	www.ncbi.nlm.nih.gov/pubmed/26030696	A Genome-Wide Association Study of Emphysema and Airway Quantitative Imaging Phenotypes.	5,385 European ancestry chronic obstructive pulmonary disease cases, 901 African American chronic obstructive pulmonary disease cases, 3,613 European ancestry controls, 2,132 African American controls	NA	15q25.1	AGPHD1	HYKK			ENSG00000188266	NA	NA	rs9788721-T	rs9788721	0	9788721	intron_variant	0	NR	6E-7	6.22185	(%LAA-950, Cases)	0.1	unit decrease	Illumina [7600000] (imputed)	N
1	rs17483548	0.912922	15	78802869	rs9788721	0.302252	Local histogram emphysema pattern	42096	25006744	Castaldi PJ	41829	Am J Respir Crit Care Med	www.ncbi.nlm.nih.gov/pubmed/25006744	Genome-wide association identifies regulatory Loci associated with distinct local histogram emphysema patterns.	3,732 European ancestry smoker individuals, 2,724 European ancestry chronic obstructive pulmonary disease smoker cases, 2,372 African American smoker individuals, 786 African American chronic obstructive pulmonary disease smoker cases	NA	15q25.1	AGPHD1	HYKK			ENSG00000188266	NA	NA	rs9788721-T	rs9788721	0	9788721	intron_variant	0	0.62	2E-13	12.699	(Severe Centrilobular)	0.007	[0.0050-0.0090] unit decrease	Illumina [6942916] (imputed)	N
1	rs17483548	0.912922	15	78802869	rs9788721	0.302252	Local histogram emphysema pattern	42096	25006744	Castaldi PJ	41829	Am J Respir Crit Care Med	www.ncbi.nlm.nih.gov/pubmed/25006744	Genome-wide association identifies regulatory Loci associated with distinct local histogram emphysema patterns.	3,732 European ancestry smoker individuals, 2,724 European ancestry chronic obstructive pulmonary disease smoker cases, 2,372 African American smoker individuals, 786 African American chronic obstructive pulmonary disease smoker cases	NA	15q25.1	AGPHD1	HYKK			ENSG00000188266	NA	NA	rs9788721-T	rs9788721	0	9788721	intron_variant	0	0.62	1E-12	12	(Severe Centrilobular, EA)	0.007	[0.0050-0.0090] unit decrease	Illumina [6942916] (imputed)	N
1	rs17483548	0.912922	15	78802869	rs9788721	0.302252	Post bronchodilator FEV1/FVC ratio	42657	26634245	Lutz SM	42341	BMC Genet	www.ncbi.nlm.nih.gov/pubmed/26634245	A genome-wide association study identifies risk loci for spirometric measures among smokers of European and African ancestry.	10,094 European ancestry current and former smoker individuals, 3,260 African American current and former smoker individuals, 178 current and former smoker individuals	NA	15q25.1	AGPHD1	HYKK			ENSG00000188266	NA	NA	rs9788721-T	rs9788721	0	9788721	intron_variant	0	0.621	2E-14	13.699		0.014	unit increase	Illumina [NR] (imputed)	N
1	rs17483548	0.912922	15	78802869	rs9788721	0.302252	Cotinine levels in smokers with chronic obstructive pulmonary disease	43300	29631575	Obeidat M	43200	Respir Res	www.ncbi.nlm.nih.gov/pubmed/29631575	The genetics of smoking in individuals with chronic obstructive pulmonary disease.	4,024 European ancestry individuals	NA	15q25.1	CHRNA3, CHRNA5	HYKK			ENSG00000188266	NA	NA	rs9788721-?	rs9788721	0	9788721	intron_variant	0	NR	3E-7	6.52288		0.12	[0.081-0.159] unit decrease	Illumina [7807992] (imputed)	N
1	rs17483548	0.912922	15	78802869	rs9788721	0.302252	C-reactive protein levels	44687	35459240	Said S	44673	Nat Commun	www.ncbi.nlm.nih.gov/pubmed/35459240	Genetic analysis of over half a million people characterises C-reactive protein loci.	575,531 European ancestry individuals	NA	15q25.1		HYKK			ENSG00000188266	NA	NA	rs9788721-T	rs9788721	0	9788721	intron_variant	0	NR	2E-8	7.69897		0.0121	[0.008-0.0162] unit decrease	NR [11106737] (imputed)	N
1	rs17483548	0.912922	15	78802869	rs9788721	0.302252	Schizophrenia	44831	35396580	Trubetskoy V	44659	Nature	www.ncbi.nlm.nih.gov/pubmed/35396580	Mapping genomic loci implicates genes and synaptic biology in schizophrenia.	53,386 European ancestry cases, 77,258 European ancestry controls, 14,004 East Asian ancestry cases, 16,757 East Asian ancestry controls, 6,152 African American cases, 3,918 African American controls, 1,234 Latino cases, 3,090 Latino controls	1,979 European ancestry cases, 142,626 European ancestry controls	15q25.1		HYKK			ENSG00000188266	NA	NA	rs9788721-C	rs9788721	0	9788721	intron_variant	0	0.334	8E-8	7.09691		1.04185	[1.03-1.06]	Affymetrix [7585078] (imputed)	N
1	rs17483548	0.912922	15	78802869	rs9788721	0.302252	Chronic obstructive pulmonary disease	44544	34594039	Sakaue S	44469	Nat Genet	www.ncbi.nlm.nih.gov/pubmed/34594039	A cross-population atlas of genetic associations for 220 human phenotypes.	4,017 East Asian ancestry cases, 162,653 East Asian ancestry controls	NA	15q25.1		HYKK			ENSG00000188266	NA	NA	rs9788721-T	rs9788721	0	9788721	intron_variant	0	0.674993475	9E-12	11.0458		0.17373	[0.12-0.22] unit decrease	Illumina [13427899] (imputed)	N
1	rs17483548	0.912922	15	78802869	rs9788721	0.302252	Chronic obstructive pulmonary disease	44544	34594039	Sakaue S	44469	Nat Genet	www.ncbi.nlm.nih.gov/pubmed/34594039	A cross-population atlas of genetic associations for 220 human phenotypes.	13,530 European ancestry cases, 454,945 European ancestry controls, 4,017 East Asian ancestry cases, 162,653 East Asian ancestry controls	NA	15q25.1		HYKK			ENSG00000188266	NA	NA	rs9788721-T	rs9788721	0	9788721	intron_variant	0	NR	4E-38	37.3979		0.1548	[0.13-0.18] unit decrease	Affymetrix, Illumina [25843162] (imputed)	N
1	rs17483548	0.912922	15	79074506	rs4886590	0.301493	Post bronchodilator FEV1	42657	26634245	Lutz SM	42341	BMC Genet	www.ncbi.nlm.nih.gov/pubmed/26634245	A genome-wide association study identifies risk loci for spirometric measures among smokers of European and African ancestry.	10,094 European ancestry current and former smoker individuals, 3,260 African American current and former smoker individuals, 178 current and former smoker individuals	NA	15q25.1	ADAMTS7	ADAMTS7			ENSG00000136378	NA	NA	rs4886590-A	rs4886590	0	4886590	intron_variant	0	0.371	2E-7	6.69897		0.066	NR unit decrease	Illumina [NR] (imputed)	N
1	rs17483548	0.912922	15	79074506	rs4886590	0.301493	Post bronchodilator FEV1/FVC ratio	42657	26634245	Lutz SM	42341	BMC Genet	www.ncbi.nlm.nih.gov/pubmed/26634245	A genome-wide association study identifies risk loci for spirometric measures among smokers of European and African ancestry.	10,094 European ancestry current and former smoker individuals, 3,260 African American current and former smoker individuals, 178 current and former smoker individuals	NA	15q25.1	ADAMTS7	ADAMTS7			ENSG00000136378	NA	NA	rs4886590-A	rs4886590	0	4886590	intron_variant	0	0.369	7E-8	7.1549		0.014	unit decrease	Illumina [NR] (imputed)	N
1	rs17483548	0.912922	15	79074000	rs35474770	0.299786	Post bronchodilator FEV1	42657	26634245	Lutz SM	42341	BMC Genet	www.ncbi.nlm.nih.gov/pubmed/26634245	A genome-wide association study identifies risk loci for spirometric measures among smokers of European and African ancestry.	10,094 European ancestry current and former smoker individuals, 3,260 African American current and former smoker individuals, 178 current and former smoker individuals	NA	15q25.1	ADAMTS7	ADAMTS7			ENSG00000136378	NA	NA	rs35474770-A	rs35474770	0	35474770	intron_variant	0	0.619	3E-6	5.52288		0.056	NR unit increase	Illumina [NR] (imputed)	N
1	rs17483548	0.912922	15	79074000	rs35474770	0.299786	Post bronchodilator FEV1/FVC ratio	42657	26634245	Lutz SM	42341	BMC Genet	www.ncbi.nlm.nih.gov/pubmed/26634245	A genome-wide association study identifies risk loci for spirometric measures among smokers of European and African ancestry.	10,094 European ancestry current and former smoker individuals, 3,260 African American current and former smoker individuals, 178 current and former smoker individuals	NA	15q25.1	ADAMTS7	ADAMTS7			ENSG00000136378	NA	NA	rs35474770-A	rs35474770	0	35474770	intron_variant	0	0.622	4E-7	6.39794		0.012	unit increase	Illumina [NR] (imputed)	N
1	rs17483548	0.912922	15	78738370	rs2568490	0.295255	Post bronchodilator FEV1	42657	26634245	Lutz SM	42341	BMC Genet	www.ncbi.nlm.nih.gov/pubmed/26634245	A genome-wide association study identifies risk loci for spirometric measures among smokers of European and African ancestry.	10,094 European ancestry current and former smoker individuals, 3,260 African American current and former smoker individuals, 178 current and former smoker individuals	NA	15q25.1	IREB2	IREB2			ENSG00000136381	NA	NA	rs2568490-T	rs2568490	0	2568490	intron_variant	0	0.2	7E-7	6.1549		0.054	NR unit increase	Illumina [NR] (imputed)	N
1	rs17483548	0.912922	15	78738370	rs2568490	0.295255	Post bronchodilator FEV1/FVC ratio	42657	26634245	Lutz SM	42341	BMC Genet	www.ncbi.nlm.nih.gov/pubmed/26634245	A genome-wide association study identifies risk loci for spirometric measures among smokers of European and African ancestry.	10,094 European ancestry current and former smoker individuals, 3,260 African American current and former smoker individuals, 178 current and former smoker individuals	NA	15q25.1	IREB2	IREB2			ENSG00000136381	NA	NA	rs2568490-T	rs2568490	0	2568490	intron_variant	0	0.2	5E-6	5.30103		0.01	unit increase	Illumina [NR] (imputed)	N
1	rs17483548	0.912922	15	79074294	rs4887109	0.294966	Post bronchodilator FEV1	42657	26634245	Lutz SM	42341	BMC Genet	www.ncbi.nlm.nih.gov/pubmed/26634245	A genome-wide association study identifies risk loci for spirometric measures among smokers of European and African ancestry.	10,094 European ancestry current and former smoker individuals, 3,260 African American current and former smoker individuals, 178 current and former smoker individuals	NA	15q25.1	ADAMTS7	ADAMTS7			ENSG00000136378	NA	NA	rs4887109-T	rs4887109	0	4887109	intron_variant	0	0.37	2E-7	6.69897		0.067	NR unit decrease	Illumina [NR] (imputed)	N
1	rs17483548	0.912922	15	79074294	rs4887109	0.294966	Post bronchodilator FEV1/FVC ratio	42657	26634245	Lutz SM	42341	BMC Genet	www.ncbi.nlm.nih.gov/pubmed/26634245	A genome-wide association study identifies risk loci for spirometric measures among smokers of European and African ancestry.	10,094 European ancestry current and former smoker individuals, 3,260 African American current and former smoker individuals, 178 current and former smoker individuals	NA	15q25.1	ADAMTS7	ADAMTS7			ENSG00000136378	NA	NA	rs4887109-T	rs4887109	0	4887109	intron_variant	0	0.367	9E-8	7.04576		0.014	unit decrease	Illumina [NR] (imputed)	N
1	rs17483548	0.912922	15	78826180	rs931794	0.293838	Post bronchodilator FEV1/FVC ratio in COPD	42657	26634245	Lutz SM	42341	BMC Genet	www.ncbi.nlm.nih.gov/pubmed/26634245	A genome-wide association study identifies risk loci for spirometric measures among smokers of European and African ancestry.	5,439 European ancestry current and former smoker cases, 821 African American current and former smoker cases	NA	15q25.1	AGPHD1	HYKK			ENSG00000188266	NA	NA	rs931794-A	rs931794	0	931794	3_prime_UTR_variant	0	0.497	7E-7	6.1549		0.012	NR unit increase	Illumina [NR] (imputed)	N
1	rs17483548	0.912922	15	78826180	rs931794	0.293838	Pre bronchodilator FEV1	42657	26634245	Lutz SM	42341	BMC Genet	www.ncbi.nlm.nih.gov/pubmed/26634245	A genome-wide association study identifies risk loci for spirometric measures among smokers of European and African ancestry.	6,659 European ancestry current and former smoker individuals	NA	15q25.1	AGPHD1	HYKK			ENSG00000188266	NA	NA	rs931794-?	rs931794	0	931794	3_prime_UTR_variant	0	NR	4E-9	8.39794		0.07793	unit decrease	Illumina [NR] (imputed)	N
1	rs17483548	0.912922	15	78826180	rs931794	0.293838	Pre bronchodilator FEV1/FVC ratio	42657	26634245	Lutz SM	42341	BMC Genet	www.ncbi.nlm.nih.gov/pubmed/26634245	A genome-wide association study identifies risk loci for spirometric measures among smokers of European and African ancestry.	6,659 European ancestry current and former smoker individuals	NA	15q25.1	AGPHD1	HYKK			ENSG00000188266	NA	NA	rs931794-?	rs931794	0	931794	3_prime_UTR_variant	0	NR	8E-10	9.09691		0.01635	unit decrease	Illumina [NR] (imputed)	N
1	rs17483548	0.912922	15	78826180	rs931794	0.293838	Post bronchodilator FEV1	42657	26634245	Lutz SM	42341	BMC Genet	www.ncbi.nlm.nih.gov/pubmed/26634245	A genome-wide association study identifies risk loci for spirometric measures among smokers of European and African ancestry.	10,094 European ancestry current and former smoker individuals, 3,260 African American current and former smoker individuals, 178 current and former smoker individuals	NA	15q25.1	AGPHD1	HYKK			ENSG00000188266	NA	NA	rs931794-A	rs931794	0	931794	3_prime_UTR_variant	0	0.407	2E-11	10.699		0.061	NR unit increase	Illumina [NR] (imputed)	N
1	rs17483548	0.912922	15	78826180	rs931794	0.293838	Parental longevity (father's age at death)	43847	31484785	Wright KM	43712	G3 (Bethesda)	www.ncbi.nlm.nih.gov/pubmed/31484785	A Prospective Analysis of Genetic Variants Associated with Human Lifespan.	309,383 European ancestry individuals	NA	15q25.1	CHRNA3/5	HYKK			ENSG00000188266	NA	NA	rs931794-G	rs931794	0	931794	3_prime_UTR_variant	0	0.35	3E-9	8.52288		0.01581	[0.011-0.021] unit decrease	Illumina [541614]	N
1	rs17483548	0.912922	15	78826180	rs931794	0.293838	Post bronchodilator FEV1/FVC ratio	42657	26634245	Lutz SM	42341	BMC Genet	www.ncbi.nlm.nih.gov/pubmed/26634245	A genome-wide association study identifies risk loci for spirometric measures among smokers of European and African ancestry.	10,094 European ancestry current and former smoker individuals, 3,260 African American current and former smoker individuals, 178 current and former smoker individuals	NA	15q25.1	AGPHD1	HYKK			ENSG00000188266	NA	NA	rs931794-A	rs931794	0	931794	3_prime_UTR_variant	0	0.407	4E-11	10.3979		0.012	unit increase	Illumina [NR] (imputed)	N
1	rs17483548	0.912922	15	78826180	rs931794	0.293838	Peripheral artery disease in non diabetes	44537	34601942	van Zuydam NR	44473	Circ Genom Precis Med	www.ncbi.nlm.nih.gov/pubmed/34601942	Genome-Wide Association Study of Peripheral Artery Disease.	6,732 Finnish ancestry cases, 416,855 Finnish ancestry controls, 6,732 non-Scandinavian ancestry cases, 416,855 non-Scandinavian ancestry controls, 6,732 British ancestry cases, 416,855 British ancestry controls	NA	15q25.1		HYKK			ENSG00000188266	NA	NA	rs931794-G	rs931794	0	931794	3_prime_UTR_variant	0	0.34	4E-10	9.39794		1.14	[1.09-1.19]	Illumina [NR] (imputed)	N
1	rs17483548	0.912922	15	78826180	rs931794	0.293838	Pneumothorax	44544	34594039	Sakaue S	44469	Nat Genet	www.ncbi.nlm.nih.gov/pubmed/34594039	A cross-population atlas of genetic associations for 220 human phenotypes.	1,747 European ancestry cases, 475,987 European ancestry controls, 692 East Asian ancestry cases, 176,298 East Asian ancestry controls	NA	15q25.1		HYKK			ENSG00000188266	NA	NA	rs931794-A	rs931794	0	931794	3_prime_UTR_variant	0	NR	4E-8	7.39794		0.1662	[0.11-0.23] unit decrease	Affymetrix, Illumina [25844290] (imputed)	N
1	rs17483548	0.912922	15	78857896	rs503464	0.292674	Post bronchodilator FEV1	42657	26634245	Lutz SM	42341	BMC Genet	www.ncbi.nlm.nih.gov/pubmed/26634245	A genome-wide association study identifies risk loci for spirometric measures among smokers of European and African ancestry.	10,094 European ancestry current and former smoker individuals, 3,260 African American current and former smoker individuals, 178 current and former smoker individuals	NA	15q25.1	CHRNA5	CHRNA5			ENSG00000169684	NA	NA	rs503464-A	rs503464	0	503464	5_prime_UTR_variant	0	0.236	1E-10	10		0.068	NR unit increase	Illumina [NR] (imputed)	N
1	rs17483548	0.912922	15	78857896	rs503464	0.292674	Chronic obstructive pulmonary disease	44253	32514122	Ishigaki K	43990	Nat Genet	www.ncbi.nlm.nih.gov/pubmed/32514122	Large-scale genome-wide association study in a Japanese population identifies novel susceptibility loci across different diseases.	3,315 Japanese ancestry cases, 201,592 Japanese ancestry controls	NA	15q25.1		CHRNA5			ENSG00000169684	NA	NA	rs503464-A	rs503464	0	503464	5_prime_UTR_variant	0	0.527794497	8E-11	10.0969		0.846593	[0.805172475-0.890144701]	Illumina [8919992] (imputed)	N
1	rs17483548	0.912922	15	78857896	rs503464	0.292674	Emphysema imaging phenotypes	42529	26030696	Cho MH	42156	Am J Respir Crit Care Med	www.ncbi.nlm.nih.gov/pubmed/26030696	A Genome-Wide Association Study of Emphysema and Airway Quantitative Imaging Phenotypes.	5,385 European ancestry chronic obstructive pulmonary disease cases, 901 African American chronic obstructive pulmonary disease cases, 3,613 European ancestry controls, 2,132 African American controls	NA	15q25.1	CHRNA5	CHRNA5			ENSG00000169684	NA	NA	rs503464-A	rs503464	0	503464	5_prime_UTR_variant	0	NR	3E-7	6.52288	(Perc15, Cases)	3.2	[2.02-4.38] unit decrease	Illumina [7600000] (imputed)	N
1	rs17483548	0.912922	15	78857896	rs503464	0.292674	Post bronchodilator FEV1/FVC ratio	42657	26634245	Lutz SM	42341	BMC Genet	www.ncbi.nlm.nih.gov/pubmed/26634245	A genome-wide association study identifies risk loci for spirometric measures among smokers of European and African ancestry.	10,094 European ancestry current and former smoker individuals, 3,260 African American current and former smoker individuals, 178 current and former smoker individuals	NA	15q25.1	CHRNA5	CHRNA5			ENSG00000169684	NA	NA	rs503464-A	rs503464	0	503464	5_prime_UTR_variant	0	0.236	6E-9	8.22185		0.013	unit increase	Illumina [NR] (imputed)	N
1	rs17483548	0.912922	15	79026437	rs2869565	0.287838	Myocardial infarction	44544	34594039	Sakaue S	44469	Nat Genet	www.ncbi.nlm.nih.gov/pubmed/34594039	A cross-population atlas of genetic associations for 220 human phenotypes.	14,992 East Asian ancestry cases, 146,214 East Asian ancestry controls	NA	15q25.1		CHRNB4 - ADAMTS7	ENSG00000117971	ENSG00000136378		6341	25111	rs2869565-G	rs2869565	0	2869565	intron_variant	1	0.458195978	1E-9	9		0.0833488	[0.056-0.11] unit decrease	Illumina [13427135] (imputed)	N
1	rs17483548	0.912922	15	79071406	rs2004038	0.286409	Lung adenocarcinoma	42996	28604730	McKay JD	42898	Nat Genet	www.ncbi.nlm.nih.gov/pubmed/28604730	Large-scale association analysis identifies new lung cancer susceptibility loci and heterogeneity in genetic susceptibility across histological subtypes.	11,273 European ancestry cases, 55,483 European ancestry controls	NA	15q25.1	ADAMTS7	ADAMTS7			ENSG00000136378	NA	NA	rs2004038-A	rs2004038	0	2004038	intron_variant	0	0.418657783	4E-15	14.3979		1.14742	[1.108727515-1.187467979]	Illumina [10439017] (imputed)	N
1	rs17483548	0.912922	15	79071406	rs2004038	0.286409	Post bronchodilator FEV1	42657	26634245	Lutz SM	42341	BMC Genet	www.ncbi.nlm.nih.gov/pubmed/26634245	A genome-wide association study identifies risk loci for spirometric measures among smokers of European and African ancestry.	10,094 European ancestry current and former smoker individuals, 3,260 African American current and former smoker individuals, 178 current and former smoker individuals	NA	15q25.1	ADAMTS7	ADAMTS7			ENSG00000136378	NA	NA	rs2004038-A	rs2004038	0	2004038	intron_variant	0	0.377	2E-6	5.69897		0.06	NR unit decrease	Illumina [NR] (imputed)	N
1	rs17483548	0.912922	15	79071406	rs2004038	0.286409	Post bronchodilator FEV1/FVC ratio	42657	26634245	Lutz SM	42341	BMC Genet	www.ncbi.nlm.nih.gov/pubmed/26634245	A genome-wide association study identifies risk loci for spirometric measures among smokers of European and African ancestry.	10,094 European ancestry current and former smoker individuals, 3,260 African American current and former smoker individuals, 178 current and former smoker individuals	NA	15q25.1	ADAMTS7	ADAMTS7			ENSG00000136378	NA	NA	rs2004038-A	rs2004038	0	2004038	intron_variant	0	0.375	4E-7	6.39794		0.013	unit decrease	Illumina [NR] (imputed)	N
2	rs4002471	0.910394	19	49241006	rs12981072	0.28443	Alzheimer's disease or peptic ulcer disease	44816	35851147	Adewuyi EO	44760	Commun Biol	www.ncbi.nlm.nih.gov/pubmed/35851147	A large-scale genome-wide cross-trait analysis reveals shared genetic architecture between Alzheimer's disease and gastrointestinal tract disorders.	71,880 European ancestry Alzheimer's disease or AD-by-proxy cases, 16,666 European ancestry peptic ulcer disease cases, up to 823,039 European ancestry controls	NA	19q13.33		RASIP1			ENSG00000105538	NA	NA	rs12981072-G	rs12981072	0	12981072	intron_variant	0	NR	6E-7	6.22185		NA		NR [NR]	N
1	rs17483548	0.912922	15	79085915	rs11631955	0.279587	Post bronchodilator FEV1	42657	26634245	Lutz SM	42341	BMC Genet	www.ncbi.nlm.nih.gov/pubmed/26634245	A genome-wide association study identifies risk loci for spirometric measures among smokers of European and African ancestry.	10,094 European ancestry current and former smoker individuals, 3,260 African American current and former smoker individuals, 178 current and former smoker individuals	NA	15q25.1	ADAMTS7	ADAMTS7			ENSG00000136378	NA	NA	rs11631955-A	rs11631955	0	11631955	intron_variant	0	0.593	7E-7	6.1549		0.048	NR unit increase	Illumina [NR] (imputed)	N
1	rs17483548	0.912922	15	79085915	rs11631955	0.279587	Post bronchodilator FEV1/FVC ratio	42657	26634245	Lutz SM	42341	BMC Genet	www.ncbi.nlm.nih.gov/pubmed/26634245	A genome-wide association study identifies risk loci for spirometric measures among smokers of European and African ancestry.	10,094 European ancestry current and former smoker individuals, 3,260 African American current and former smoker individuals, 178 current and former smoker individuals	NA	15q25.1	ADAMTS7	ADAMTS7			ENSG00000136378	NA	NA	rs11631955-A	rs11631955	0	11631955	intron_variant	0	0.596	7E-8	7.1549		0.011	unit increase	Illumina [NR] (imputed)	N
1	rs17483548	0.912922	15	79076704	rs2904220	0.278378	Post bronchodilator FEV1/FVC ratio	42657	26634245	Lutz SM	42341	BMC Genet	www.ncbi.nlm.nih.gov/pubmed/26634245	A genome-wide association study identifies risk loci for spirometric measures among smokers of European and African ancestry.	10,094 European ancestry current and former smoker individuals, 3,260 African American current and former smoker individuals, 178 current and former smoker individuals	NA	15q25.1	ADAMTS7	ADAMTS7			ENSG00000136378	NA	NA	rs2904220-T	rs2904220	0	2904220	intron_variant	0	0.378	1E-6	6		0.011	unit decrease	Illumina [NR] (imputed)	N
1	rs17483548	0.912922	15	79084933	rs12903203	0.275949	Post bronchodilator FEV1/FVC ratio	42657	26634245	Lutz SM	42341	BMC Genet	www.ncbi.nlm.nih.gov/pubmed/26634245	A genome-wide association study identifies risk loci for spirometric measures among smokers of European and African ancestry.	10,094 European ancestry current and former smoker individuals, 3,260 African American current and former smoker individuals, 178 current and former smoker individuals	NA	15q25.1	ADAMTS7	ADAMTS7			ENSG00000136378	NA	NA	rs12903203-T	rs12903203	0	12903203	intron_variant	0	0.605	8E-7	6.09691		0.01	unit increase	Illumina [NR] (imputed)	N
1	rs17483548	0.912922	15	79082547	rs4886592	0.275227	Post bronchodilator FEV1/FVC ratio	42657	26634245	Lutz SM	42341	BMC Genet	www.ncbi.nlm.nih.gov/pubmed/26634245	A genome-wide association study identifies risk loci for spirometric measures among smokers of European and African ancestry.	10,094 European ancestry current and former smoker individuals, 3,260 African American current and former smoker individuals, 178 current and former smoker individuals	NA	15q25.1	ADAMTS7	ADAMTS7			ENSG00000136378	NA	NA	rs4886592-T	rs4886592	0	4886592	intron_variant	0	0.606	2E-6	5.69897		0.01	unit increase	Illumina [NR] (imputed)	N
1	rs17483548	0.912922	15	78907859	rs8042059	0.273114	Post bronchodilator FEV1	42657	26634245	Lutz SM	42341	BMC Genet	www.ncbi.nlm.nih.gov/pubmed/26634245	A genome-wide association study identifies risk loci for spirometric measures among smokers of European and African ancestry.	10,094 European ancestry current and former smoker individuals, 3,260 African American current and former smoker individuals, 178 current and former smoker individuals	NA	15q25.1	CHRNA3	CHRNA3			ENSG00000080644	NA	NA	rs8042059-A	rs8042059	0	8042059	intron_variant	0	0.76	1E-7	7		0.054	NR unit decrease	Illumina [NR] (imputed)	N
1	rs17483548	0.912922	15	78907859	rs8042059	0.273114	Post bronchodilator FEV1/FVC ratio	42657	26634245	Lutz SM	42341	BMC Genet	www.ncbi.nlm.nih.gov/pubmed/26634245	A genome-wide association study identifies risk loci for spirometric measures among smokers of European and African ancestry.	10,094 European ancestry current and former smoker individuals, 3,260 African American current and former smoker individuals, 178 current and former smoker individuals	NA	15q25.1	CHRNA3	CHRNA3			ENSG00000080644	NA	NA	rs8042059-A	rs8042059	0	8042059	intron_variant	0	0.759	1E-6	6		0.01	unit decrease	Illumina [NR] (imputed)	N
1	rs17483548	0.912922	15	79089734	rs7177699	0.272581	Post bronchodilator FEV1	42657	26634245	Lutz SM	42341	BMC Genet	www.ncbi.nlm.nih.gov/pubmed/26634245	A genome-wide association study identifies risk loci for spirometric measures among smokers of European and African ancestry.	10,094 European ancestry current and former smoker individuals, 3,260 African American current and former smoker individuals, 178 current and former smoker individuals	NA	15q25.1	ADAMTS7	ADAMTS7			ENSG00000136378	NA	NA	rs7177699-T	rs7177699	0	7177699	intron_variant	0	0.411	2E-6	5.69897		0.044	NR unit increase	Illumina [NR] (imputed)	N
1	rs17483548	0.912922	15	79089734	rs7177699	0.272581	Post bronchodilator FEV1/FVC ratio	42657	26634245	Lutz SM	42341	BMC Genet	www.ncbi.nlm.nih.gov/pubmed/26634245	A genome-wide association study identifies risk loci for spirometric measures among smokers of European and African ancestry.	10,094 European ancestry current and former smoker individuals, 3,260 African American current and former smoker individuals, 178 current and former smoker individuals	NA	15q25.1	ADAMTS7	ADAMTS7			ENSG00000136378	NA	NA	rs7177699-T	rs7177699	0	7177699	intron_variant	0	0.409	2E-7	6.69897		0.01	unit increase	Illumina [NR] (imputed)	N
1	rs17483548	0.912922	15	78779384	rs12904234	0.272361	Post bronchodilator FEV1	42657	26634245	Lutz SM	42341	BMC Genet	www.ncbi.nlm.nih.gov/pubmed/26634245	A genome-wide association study identifies risk loci for spirometric measures among smokers of European and African ancestry.	10,094 European ancestry current and former smoker individuals, 3,260 African American current and former smoker individuals, 178 current and former smoker individuals	NA	15q25.1	IREB2	IREB2			ENSG00000136381	NA	NA	rs12904234-T	rs12904234	0	12904234	intron_variant	0	0.566	9E-11	10.0458		0.058	NR unit decrease	Illumina [NR] (imputed)	N
1	rs17483548	0.912922	15	78779384	rs12904234	0.272361	Post bronchodilator FEV1/FVC ratio	42657	26634245	Lutz SM	42341	BMC Genet	www.ncbi.nlm.nih.gov/pubmed/26634245	A genome-wide association study identifies risk loci for spirometric measures among smokers of European and African ancestry.	10,094 European ancestry current and former smoker individuals, 3,260 African American current and former smoker individuals, 178 current and former smoker individuals	NA	15q25.1	IREB2	IREB2			ENSG00000136381	NA	NA	rs12904234-T	rs12904234	0	12904234	intron_variant	0	0.562	4E-9	8.39794		0.011	unit decrease	Illumina [NR] (imputed)	N
1	rs17483548	0.912922	15	78720194	rs2656055	0.272061	Post bronchodilator FEV1	42657	26634245	Lutz SM	42341	BMC Genet	www.ncbi.nlm.nih.gov/pubmed/26634245	A genome-wide association study identifies risk loci for spirometric measures among smokers of European and African ancestry.	10,094 European ancestry current and former smoker individuals, 3,260 African American current and former smoker individuals, 178 current and former smoker individuals	NA	15q25.1	Intergenic	CRABP1 - IREB2	ENSG00000166426	ENSG00000136381		79627	9579	rs2656055-A	rs2656055	0	2656055	TF_binding_site_variant	1	0.802	5E-7	6.30103		0.055	NR unit decrease	Illumina [NR] (imputed)	N
1	rs17483548	0.912922	15	78720194	rs2656055	0.272061	Post bronchodilator FEV1/FVC ratio	42657	26634245	Lutz SM	42341	BMC Genet	www.ncbi.nlm.nih.gov/pubmed/26634245	A genome-wide association study identifies risk loci for spirometric measures among smokers of European and African ancestry.	10,094 European ancestry current and former smoker individuals, 3,260 African American current and former smoker individuals, 178 current and former smoker individuals	NA	15q25.1	Intergenic	CRABP1 - IREB2	ENSG00000166426	ENSG00000136381		79627	9579	rs2656055-A	rs2656055	0	2656055	TF_binding_site_variant	1	0.803	4E-6	5.39794		0.01	unit decrease	Illumina [NR] (imputed)	N
1	rs17483548	0.912922	15	78873976	rs637137	0.269723	Post bronchodilator FEV1	42657	26634245	Lutz SM	42341	BMC Genet	www.ncbi.nlm.nih.gov/pubmed/26634245	A genome-wide association study identifies risk loci for spirometric measures among smokers of European and African ancestry.	10,094 European ancestry current and former smoker individuals, 3,260 African American current and former smoker individuals, 178 current and former smoker individuals	NA	15q25.1	CHRNA5	CHRNA5			ENSG00000169684	NA	NA	rs637137-A	rs637137	0	637137	intron_variant	0	0.239	1E-9	9		0.062	NR unit increase	Illumina [NR] (imputed)	N
1	rs17483548	0.912922	15	78873976	rs637137	0.269723	Post bronchodilator FEV1/FVC ratio	42657	26634245	Lutz SM	42341	BMC Genet	www.ncbi.nlm.nih.gov/pubmed/26634245	A genome-wide association study identifies risk loci for spirometric measures among smokers of European and African ancestry.	10,094 European ancestry current and former smoker individuals, 3,260 African American current and former smoker individuals, 178 current and former smoker individuals	NA	15q25.1	CHRNA5	CHRNA5			ENSG00000169684	NA	NA	rs637137-A	rs637137	0	637137	intron_variant	0	0.241	6E-8	7.22185		0.011	unit increase	Illumina [NR] (imputed)	N
2	rs4002471	0.910394	19	49214470	rs281380	0.269456	Estimated glomerular filtration rate	43651	31152163	Wuttke M	43616	Nat Genet	www.ncbi.nlm.nih.gov/pubmed/31152163	A catalog of genetic loci associated with kidney function from analyses of a million individuals.	567,460 European ancestry individuals	216,518 European ancestry individuals	19q13.33	MAMSTR	FUT2 - MAMSTR	ENSG00000176920	ENSG00000176909		5262	1512	rs281380-T	rs281380	0	281380	downstream_gene_variant	1	0.6264	7E-15	14.1549		0.0022	[0.0014-0.003] unit decrease	Affymetrix, Illumina [8834748] (imputed)	N
2	rs4002471	0.910394	19	49214470	rs281380	0.269456	Blood urea nitrogen levels	43651	31152163	Wuttke M	43616	Nat Genet	www.ncbi.nlm.nih.gov/pubmed/31152163	A catalog of genetic loci associated with kidney function from analyses of a million individuals.	416,178 European and unknown ancestry individuals	NA	19q13.33	MAMSTR	FUT2 - MAMSTR	ENSG00000176920	ENSG00000176909		5262	1512	rs281380-T	rs281380	0	281380	downstream_gene_variant	1	0.5628	3E-7	6.52288		0.0041	[0.0025-0.0057] unit decrease	Affymetrix, Illumina [8176554] (imputed)	N
2	rs4002471	0.910394	19	49214470	rs281380	0.269456	Estimated glomerular filtration rate	43651	31152163	Wuttke M	43616	Nat Genet	www.ncbi.nlm.nih.gov/pubmed/31152163	A catalog of genetic loci associated with kidney function from analyses of a million individuals.	567,460 European ancestry individuals, 165,726 East Asian ancestry individuals, 13,842 African American individuals, 13,359 South Asian ancestry individuals, 4,961 Hispanic individuals	216,518 European ancestry individuals, 64,204 non-Hispanic black individuals	19q13.33	MAMSTR	FUT2 - MAMSTR	ENSG00000176920	ENSG00000176909		5262	1512	rs281380-T	rs281380	0	281380	downstream_gene_variant	1	0.5628	7E-17	16.1549		0.0021	[0.0015-0.0027] unit decrease	Affymetrix, Illumina [8221591] (imputed)	N
2	rs4002471	0.910394	19	49214470	rs281380	0.269456	Estimated glomerular filtration rate	43731	31451708	Hellwege JN	43703	Nat Commun	www.ncbi.nlm.nih.gov/pubmed/31451708	Mapping eGFR loci to the renal transcriptome and phenome in the VA Million Veteran Program.	70,762 European ancestry diabetic individuals, 152,624 European ancestry non-diabetic individuals, 20,967 African American diabetic individuals, 36,369 African American non-diabetic individuals	567,401 European ancestry individuals, 165,726 East Asian ancestry individuals, 13,359 South Asian ancestry individuals, 13,842 African American ancestry individuals, 4,961 Hispanic ancestry individuals	19q13.33	MAMSTR	FUT2 - MAMSTR	ENSG00000176920	ENSG00000176909		5262	1512	rs281380-T	rs281380	0	281380	downstream_gene_variant	1	0.563	1E-9	9		0.0021	[0.0015-0.0027] unit decrease	Affymetrix [NR] (imputed)	N
2	rs4002471	0.910394	19	49214470	rs281380	0.269456	Multiple sclerosis	41206	21833088	Sawcer S	40766	Nature	www.ncbi.nlm.nih.gov/pubmed/21833088	Genetic risk and a primary role for cell-mediated immune mechanisms in multiple sclerosis.	9,772 European ancestry cases, 16,849 European ancestry controls	4,218 European ancestry cases, 7,296 European ancestry controls	19q13.33	MAMSTR	FUT2 - MAMSTR	ENSG00000176920	ENSG00000176909		5262	1512	rs281380-G	rs281380	0	281380	downstream_gene_variant	1	NR	2E-6	5.69897	(Conditioned on rs2303759)	1.08	[1.07-1.09]	Illumina [465434]	N
2	rs4002471	0.910394	19	49214470	rs281380	0.269456	Estimated glomerular filtration rate (creatinine)	44707	34272381	Stanzick KJ	44393	Nat Commun	www.ncbi.nlm.nih.gov/pubmed/34272381	Discovery and prioritization of variants and genes for kidney function in >1.2 million individuals.	1,004,040 European ancestry individuals, 165,726 East Asian ancestry individuals, 13,842 African American individuals, 13,359 South Asian ancestry individuals, 4,961 Hispanic individuals, 2 individuals	417,288 European ancestry individuals	19q13.33		FUT2 - MAMSTR	ENSG00000176920	ENSG00000176909		5262	1512	rs281380-T	rs281380	0	281380	downstream_gene_variant	1	0.599843343951725	2E-17	16.699		0.00217941	[0.0017-0.0027] unit decrease	NR [13633840] (imputed)	N
2	rs4002471	0.910394	19	49214470	rs281380	0.269456	Blood urea nitrogen levels	44707	34272381	Stanzick KJ	44393	Nat Commun	www.ncbi.nlm.nih.gov/pubmed/34272381	Discovery and prioritization of variants and genes for kidney function in >1.2 million individuals.	679,531 European ancestry individuals, 173,149 individuals	NA	19q13.33		FUT2 - MAMSTR	ENSG00000176920	ENSG00000176909		5262	1512	rs281380-T	rs281380	0	281380	downstream_gene_variant	1	0.5966	5E-19	18.301		0.0047	[0.0037-0.0057] unit decrease	NR [13623018] (imputed)	N
2	rs4002471	0.910394	19	49214470	rs281380	0.269456	Estimated glomerular filtration rate (creatinine)	44777	35710981	Liu H	44728	Nat Genet	www.ncbi.nlm.nih.gov/pubmed/35710981	Epigenomic and transcriptomic analyses define core cell types, genes and targetable mechanisms for kidney disease.	1,205,871 European ancestry individuals, 168,300 East Asian ancestry individuals, 63,553 African ancestry individuals, 23,509 Hispanic or Latin American individuals, 22,103 African American individuals, 21,791 Central Asian or South Asian ancestry individuals, 1,502 Middle Eastern ancestry individuals, 939 other admixed ancestry individuals, 602 Native American ancestry individuals, 150 Asian ancestry individuals, 339 individuals	NA	19q13.33		FUT2 - MAMSTR	ENSG00000176920	ENSG00000176909		5262	1512	rs281380-C	rs281380	0	281380	downstream_gene_variant	1	0.4036	9E-23	22.0458		9.825	z score increase	Affymetrix, Illumina [12653804] (imputed)	N
2	rs4002471	0.910394	19	49214470	rs281380	0.269456	Estimated glomerular filtration rate (cystatin c)	44707	34272381	Stanzick KJ	44393	Nat Commun	www.ncbi.nlm.nih.gov/pubmed/34272381	Discovery and prioritization of variants and genes for kidney function in >1.2 million individuals.	460,826 European or unknown ancestry individuals	NA	19q13.33		FUT2 - MAMSTR	ENSG00000176920	ENSG00000176909		5262	1512	rs281380-T	rs281380	0	281380	downstream_gene_variant	1	0.6349	6E-6	5.22185		0.0022	[0.0012-0.0032] unit decrease	NR [13621211] (imputed)	N
2	rs4002471	0.910394	19	49214470	rs281380	0.269456	Estimated glomerular filtration rate (creatinine)	44707	34272381	Stanzick KJ	44393	Nat Commun	www.ncbi.nlm.nih.gov/pubmed/34272381	Discovery and prioritization of variants and genes for kidney function in >1.2 million individuals.	1,004,040 European ancestry individuals	417,288 European ancestry individuals	19q13.33		FUT2 - MAMSTR	ENSG00000176920	ENSG00000176909		5262	1512	rs281380-T	rs281380	0	281380	downstream_gene_variant	1	0.636	9E-13	12.0458	(conditioned on rs2232003)	0.00214464	[0.0016-0.0027] unit decrease	NR [13635145] (imputed)	N
1	rs17483548	0.912922	15	78908154	rs8043009	0.268533	Schizophrenia	43696	31268507	Periyasamy S	43649	JAMA Psychiatry	www.ncbi.nlm.nih.gov/pubmed/31268507	Association of Schizophrenia Risk With Disordered Niacin Metabolism in an Indian Genome-wide Association Study.	816 Indian ancestry cases, 900 Indian ancestry controls, 505 Indian ancestry cases and 871 Indian ancestry controls from 405 families, up to 36,989 European and unknown ancestry cases, up to 113,075 European and unknown ancestry controls	NA	15q25.1	NR	CHRNA3			ENSG00000080644	NA	NA	rs8043009-?	rs8043009	0	8043009	intron_variant	0	NR	3E-12	11.5229		NA		Illumina [up to 5582932] (imputed)	N
1	rs17483548	0.912922	15	78908154	rs8043009	0.268533	Post bronchodilator FEV1	42657	26634245	Lutz SM	42341	BMC Genet	www.ncbi.nlm.nih.gov/pubmed/26634245	A genome-wide association study identifies risk loci for spirometric measures among smokers of European and African ancestry.	10,094 European ancestry current and former smoker individuals, 3,260 African American current and former smoker individuals, 178 current and former smoker individuals	NA	15q25.1	CHRNA3	CHRNA3			ENSG00000080644	NA	NA	rs8043009-C	rs8043009	0	8043009	intron_variant	0	0.236	6E-8	7.22185		0.055	NR unit increase	Illumina [NR] (imputed)	N
1	rs17483548	0.912922	15	78908154	rs8043009	0.268533	Post bronchodilator FEV1/FVC ratio	42657	26634245	Lutz SM	42341	BMC Genet	www.ncbi.nlm.nih.gov/pubmed/26634245	A genome-wide association study identifies risk loci for spirometric measures among smokers of European and African ancestry.	10,094 European ancestry current and former smoker individuals, 3,260 African American current and former smoker individuals, 178 current and former smoker individuals	NA	15q25.1	CHRNA3	CHRNA3			ENSG00000080644	NA	NA	rs8043009-C	rs8043009	0	8043009	intron_variant	0	0.237	3E-7	6.52288		0.01	unit increase	Illumina [NR] (imputed)	N
1	rs17483548	0.912922	15	79083376	rs2277546	0.268432	Post bronchodilator FEV1/FVC ratio	42657	26634245	Lutz SM	42341	BMC Genet	www.ncbi.nlm.nih.gov/pubmed/26634245	A genome-wide association study identifies risk loci for spirometric measures among smokers of European and African ancestry.	10,094 European ancestry current and former smoker individuals, 3,260 African American current and former smoker individuals, 178 current and former smoker individuals	NA	15q25.1	ADAMTS7	ADAMTS7			ENSG00000136378	NA	NA	rs2277546-A	rs2277546	0	2277546	intron_variant	0	0.395	1E-6	6		0.01	unit decrease	Illumina [NR] (imputed)	N
1	rs17483548	0.912922	15	78870803	rs576982	0.268398	Post bronchodilator FEV1	42657	26634245	Lutz SM	42341	BMC Genet	www.ncbi.nlm.nih.gov/pubmed/26634245	A genome-wide association study identifies risk loci for spirometric measures among smokers of European and African ancestry.	10,094 European ancestry current and former smoker individuals, 3,260 African American current and former smoker individuals, 178 current and former smoker individuals	NA	15q25.1	CHRNA5	CHRNA5			ENSG00000169684	NA	NA	rs576982-T	rs576982	0	576982	intron_variant	0	0.237	2E-9	8.69897		0.062	NR unit increase	Illumina [NR] (imputed)	N
1	rs17483548	0.912922	15	78870803	rs576982	0.268398	Post bronchodilator FEV1/FVC ratio	42657	26634245	Lutz SM	42341	BMC Genet	www.ncbi.nlm.nih.gov/pubmed/26634245	A genome-wide association study identifies risk loci for spirometric measures among smokers of European and African ancestry.	10,094 European ancestry current and former smoker individuals, 3,260 African American current and former smoker individuals, 178 current and former smoker individuals	NA	15q25.1	CHRNA5	CHRNA5			ENSG00000169684	NA	NA	rs576982-T	rs576982	0	576982	intron_variant	0	0.239	1E-7	7		0.011	unit increase	Illumina [NR] (imputed)	N
1	rs17483548	0.912922	15	78845110	rs905739	0.268337	Post bronchodilator FEV1	42657	26634245	Lutz SM	42341	BMC Genet	www.ncbi.nlm.nih.gov/pubmed/26634245	A genome-wide association study identifies risk loci for spirometric measures among smokers of European and African ancestry.	10,094 European ancestry current and former smoker individuals, 3,260 African American current and former smoker individuals, 178 current and former smoker individuals	NA	15q25.1	Intergenic	PSMA4 - CHRNA5	ENSG00000041357	ENSG00000169684		351	12752	rs905739-A	rs905739	0	905739	intergenic_variant	1	0.781	7E-11	10.1549		0.069	NR unit decrease	Illumina [NR] (imputed)	N
1	rs17483548	0.912922	15	78845110	rs905739	0.268337	Post bronchodilator FEV1/FVC ratio	42657	26634245	Lutz SM	42341	BMC Genet	www.ncbi.nlm.nih.gov/pubmed/26634245	A genome-wide association study identifies risk loci for spirometric measures among smokers of European and African ancestry.	10,094 European ancestry current and former smoker individuals, 3,260 African American current and former smoker individuals, 178 current and former smoker individuals	NA	15q25.1	Intergenic	PSMA4 - CHRNA5	ENSG00000041357	ENSG00000169684		351	12752	rs905739-A	rs905739	0	905739	intergenic_variant	1	0.781	3E-8	7.52288		0.012	unit decrease	Illumina [NR] (imputed)	N
1	rs17483548	0.912922	15	78912943	rs7170068	0.268242	Post bronchodilator FEV1	42657	26634245	Lutz SM	42341	BMC Genet	www.ncbi.nlm.nih.gov/pubmed/26634245	A genome-wide association study identifies risk loci for spirometric measures among smokers of European and African ancestry.	10,094 European ancestry current and former smoker individuals, 3,260 African American current and former smoker individuals, 178 current and former smoker individuals	NA	15q25.1	CHRNA3	CHRNA3			ENSG00000080644	NA	NA	rs7170068-A	rs7170068	0	7170068	intron_variant	0	0.209	9E-10	9.04576		0.068	NR unit increase	Illumina [NR] (imputed)	N
1	rs17483548	0.912922	15	78912943	rs7170068	0.268242	Post bronchodilator FEV1/FVC ratio	42657	26634245	Lutz SM	42341	BMC Genet	www.ncbi.nlm.nih.gov/pubmed/26634245	A genome-wide association study identifies risk loci for spirometric measures among smokers of European and African ancestry.	10,094 European ancestry current and former smoker individuals, 3,260 African American current and former smoker individuals, 178 current and former smoker individuals	NA	15q25.1	CHRNA3	CHRNA3			ENSG00000080644	NA	NA	rs7170068-A	rs7170068	0	7170068	intron_variant	0	0.21	9E-9	8.04576		0.013	unit increase	Illumina [NR] (imputed)	N
1	rs17483548	0.912922	15	78912943	rs7170068	0.268242	Chronic obstructive pulmonary disease x current smoker interaction (1df)	44309	33106845	Kim W	44131	Am J Epidemiol	www.ncbi.nlm.nih.gov/pubmed/33106845	Genome-wide Gene-by-smoking Interaction Study of Chronic Obstructive Pulmonary Disease.	21,077 European ancestry cases, 179,689 European ancestry controls	NA	15q25.1	CHRNA3	CHRNA3			ENSG00000080644	NA	NA	rs7170068-A	rs7170068	0	7170068	intron_variant	0	0.22	2E-9	8.69897		0.79	[0.74-0.86]	Affymetrix [9886854] (imputed)	N
1	rs17483548	0.912922	15	78868398	rs2456020	0.267017	Post bronchodilator FEV1	42657	26634245	Lutz SM	42341	BMC Genet	www.ncbi.nlm.nih.gov/pubmed/26634245	A genome-wide association study identifies risk loci for spirometric measures among smokers of European and African ancestry.	10,094 European ancestry current and former smoker individuals, 3,260 African American current and former smoker individuals, 178 current and former smoker individuals	NA	15q25.1	CHRNA5	CHRNA5			ENSG00000169684	NA	NA	rs2456020-T	rs2456020	0	2456020	intron_variant	0	0.286	2E-9	8.69897		0.06	NR unit increase	Illumina [NR] (imputed)	N
1	rs17483548	0.912922	15	78868398	rs2456020	0.267017	Post bronchodilator FEV1/FVC ratio	42657	26634245	Lutz SM	42341	BMC Genet	www.ncbi.nlm.nih.gov/pubmed/26634245	A genome-wide association study identifies risk loci for spirometric measures among smokers of European and African ancestry.	10,094 European ancestry current and former smoker individuals, 3,260 African American current and former smoker individuals, 178 current and former smoker individuals	NA	15q25.1	CHRNA5	CHRNA5			ENSG00000169684	NA	NA	rs2456020-T	rs2456020	0	2456020	intron_variant	0	0.29	1E-8	8		0.011	unit increase	Illumina [NR] (imputed)	N
1	rs17483548	0.912922	15	79092750	rs7173267	0.26693	Post bronchodilator FEV1/FVC ratio	42657	26634245	Lutz SM	42341	BMC Genet	www.ncbi.nlm.nih.gov/pubmed/26634245	A genome-wide association study identifies risk loci for spirometric measures among smokers of European and African ancestry.	10,094 European ancestry current and former smoker individuals, 3,260 African American current and former smoker individuals, 178 current and former smoker individuals	NA	15q25.1	ADAMTS7	ADAMTS7			ENSG00000136378	NA	NA	rs7173267-C	rs7173267	0	7173267	synonymous_variant	0	0.397	3E-7	6.52288		0.01	unit decrease	Illumina [NR] (imputed)	N
1	rs17483548	0.912922	15	78863472	rs667282	0.266042	Post bronchodilator FEV1	42657	26634245	Lutz SM	42341	BMC Genet	www.ncbi.nlm.nih.gov/pubmed/26634245	A genome-wide association study identifies risk loci for spirometric measures among smokers of European and African ancestry.	10,094 European ancestry current and former smoker individuals, 3,260 African American current and former smoker individuals, 178 current and former smoker individuals	NA	15q25.1	CHRNA5	CHRNA5			ENSG00000169684	NA	NA	rs667282-T	rs667282	0	667282	intron_variant	0	0.368	9E-10	9.04576		0.062	NR unit decrease	Illumina [NR] (imputed)	N
1	rs17483548	0.912922	15	78863472	rs667282	0.266042	Post bronchodilator FEV1/FVC ratio	42657	26634245	Lutz SM	42341	BMC Genet	www.ncbi.nlm.nih.gov/pubmed/26634245	A genome-wide association study identifies risk loci for spirometric measures among smokers of European and African ancestry.	10,094 European ancestry current and former smoker individuals, 3,260 African American current and former smoker individuals, 178 current and former smoker individuals	NA	15q25.1	CHRNA5	CHRNA5			ENSG00000169684	NA	NA	rs667282-T	rs667282	0	667282	intron_variant	0	0.37	3E-8	7.52288		0.012	unit decrease	Illumina [NR] (imputed)	N
1	rs17483548	0.912922	15	78863472	rs667282	0.266042	Smoking behavior	41135	22832964	David SP	41051	Transl Psychiatry	www.ncbi.nlm.nih.gov/pubmed/22832964	Genome-wide meta-analyses of smoking behaviors in African Americans.	Up to 32,389 African American individuals	NA	15q25.1	CHRNA5	CHRNA5			ENSG00000169684	NA	NA	rs667282-C	rs667282	0	667282	intron_variant	0	0.29	2E-7	6.69897	(CPD)	0.033	[0.021-0.045] unit increase	Affymetrix, Illumina [~ 2900000] (imputed)	N
1	rs17483548	0.912922	15	79090606	rs28610385	0.265069	Post bronchodilator FEV1/FVC ratio	42657	26634245	Lutz SM	42341	BMC Genet	www.ncbi.nlm.nih.gov/pubmed/26634245	A genome-wide association study identifies risk loci for spirometric measures among smokers of European and African ancestry.	10,094 European ancestry current and former smoker individuals, 3,260 African American current and former smoker individuals, 178 current and former smoker individuals	NA	15q25.1	ADAMTS7	ADAMTS7			ENSG00000136378	NA	NA	rs28610385-A	rs28610385	0	28610385	intron_variant	0	0.396	3E-7	6.52288		0.01	unit decrease	Illumina [NR] (imputed)	N
1	rs17483548	0.912922	15	78833450	rs59133824	0.26486	Post bronchodilator FEV1	42657	26634245	Lutz SM	42341	BMC Genet	www.ncbi.nlm.nih.gov/pubmed/26634245	A genome-wide association study identifies risk loci for spirometric measures among smokers of European and African ancestry.	10,094 European ancestry current and former smoker individuals, 3,260 African American current and former smoker individuals, 178 current and former smoker individuals	NA	15q25.1	PSMA4	PSMA4			ENSG00000041357	NA	NA	rs59133824-A	rs59133824	0	59133824	non_coding_transcript_exon_variant	0	0.204	3E-9	8.52288		0.064	NR unit increase	Illumina [NR] (imputed)	N
1	rs17483548	0.912922	15	78833450	rs59133824	0.26486	Post bronchodilator FEV1/FVC ratio	42657	26634245	Lutz SM	42341	BMC Genet	www.ncbi.nlm.nih.gov/pubmed/26634245	A genome-wide association study identifies risk loci for spirometric measures among smokers of European and African ancestry.	10,094 European ancestry current and former smoker individuals, 3,260 African American current and former smoker individuals, 178 current and former smoker individuals	NA	15q25.1	PSMA4	PSMA4			ENSG00000041357	NA	NA	rs59133824-A	rs59133824	0	59133824	non_coding_transcript_exon_variant	0	0.204	3E-7	6.52288		0.011	unit increase	Illumina [NR] (imputed)	N
1	rs17483548	0.912922	15	78873119	rs569207	0.264791	Post bronchodilator FEV1	42657	26634245	Lutz SM	42341	BMC Genet	www.ncbi.nlm.nih.gov/pubmed/26634245	A genome-wide association study identifies risk loci for spirometric measures among smokers of European and African ancestry.	10,094 European ancestry current and former smoker individuals, 3,260 African American current and former smoker individuals, 178 current and former smoker individuals	NA	15q25.1	CHRNA5	CHRNA5			ENSG00000169684	NA	NA	rs569207-T	rs569207	0	569207	intron_variant	0	0.236	1E-9	9		0.062	NR unit increase	Illumina [NR] (imputed)	N
1	rs17483548	0.912922	15	78873119	rs569207	0.264791	Post bronchodilator FEV1/FVC ratio	42657	26634245	Lutz SM	42341	BMC Genet	www.ncbi.nlm.nih.gov/pubmed/26634245	A genome-wide association study identifies risk loci for spirometric measures among smokers of European and African ancestry.	10,094 European ancestry current and former smoker individuals, 3,260 African American current and former smoker individuals, 178 current and former smoker individuals	NA	15q25.1	CHRNA5	CHRNA5			ENSG00000169684	NA	NA	rs569207-T	rs569207	0	569207	intron_variant	0	0.237	5E-8	7.30103		0.011	unit increase	Illumina [NR] (imputed)	N
1	rs17483548	0.912922	15	78910267	rs28669908	0.26454	Post bronchodilator FEV1	42657	26634245	Lutz SM	42341	BMC Genet	www.ncbi.nlm.nih.gov/pubmed/26634245	A genome-wide association study identifies risk loci for spirometric measures among smokers of European and African ancestry.	10,094 European ancestry current and former smoker individuals, 3,260 African American current and former smoker individuals, 178 current and former smoker individuals	NA	15q25.1	CHRNA3	CHRNA3			ENSG00000080644	NA	NA	rs28669908-A	rs28669908	0	28669908	intron_variant	0	0.178	5E-8	7.30103		0.066	NR unit increase	Illumina [NR] (imputed)	N
1	rs17483548	0.912922	15	78910267	rs28669908	0.26454	Post bronchodilator FEV1/FVC ratio	42657	26634245	Lutz SM	42341	BMC Genet	www.ncbi.nlm.nih.gov/pubmed/26634245	A genome-wide association study identifies risk loci for spirometric measures among smokers of European and African ancestry.	10,094 European ancestry current and former smoker individuals, 3,260 African American current and former smoker individuals, 178 current and former smoker individuals	NA	15q25.1	CHRNA3	CHRNA3			ENSG00000080644	NA	NA	rs28669908-A	rs28669908	0	28669908	intron_variant	0	0.177	2E-6	5.69897		0.012	unit increase	Illumina [NR] (imputed)	N
1	rs17483548	0.912922	15	78910267	rs28669908	0.26454	Cognitive ability, years of educational attainment or schizophrenia (pleiotropy)	43712	31374203	Lam M	43678	Am J Hum Genet	www.ncbi.nlm.nih.gov/pubmed/31374203	Pleiotropic Meta-Analysis of Cognition, Education, and Schizophrenia Differentiates Roles of Early Neurodevelopmental and Adult Synaptic Pathways.	328,917 individuals with educational attainment measurements, 107,207 individuals with cognitive ability measurements, 77,096 European ancestry schizophrenia cases, 43,456 European ancestry controls	NA	15q25.1	CHRNA3	CHRNA3			ENSG00000080644	NA	NA	rs28669908-?	rs28669908	0	28669908	intron_variant	0	NR	5E-12	11.301		0.0172192	[0.012-0.022] unit increase	NR [7306098]	N
1	rs17483548	0.912922	15	78833036	rs57064725	0.263995	Post bronchodilator FEV1	42657	26634245	Lutz SM	42341	BMC Genet	www.ncbi.nlm.nih.gov/pubmed/26634245	A genome-wide association study identifies risk loci for spirometric measures among smokers of European and African ancestry.	10,094 European ancestry current and former smoker individuals, 3,260 African American current and former smoker individuals, 178 current and former smoker individuals	NA	15q25.1	PSMA4	PSMA4			ENSG00000041357	NA	NA	rs57064725-A	rs57064725	0	57064725	non_coding_transcript_exon_variant	0	0.273	6E-7	6.22185		0.052	NR unit increase	Illumina [NR] (imputed)	N
1	rs17483548	0.912922	15	78837673	rs28498264	0.263977	Post bronchodilator FEV1	42657	26634245	Lutz SM	42341	BMC Genet	www.ncbi.nlm.nih.gov/pubmed/26634245	A genome-wide association study identifies risk loci for spirometric measures among smokers of European and African ancestry.	10,094 European ancestry current and former smoker individuals, 3,260 African American current and former smoker individuals, 178 current and former smoker individuals	NA	15q25.1	PSMA4	PSMA4			ENSG00000041357	NA	NA	rs28498264-T	rs28498264	0	28498264	intron_variant	0	0.212	5E-11	10.301		0.071	NR unit increase	Illumina [NR] (imputed)	N
1	rs17483548	0.912922	15	78837673	rs28498264	0.263977	Post bronchodilator FEV1/FVC ratio	42657	26634245	Lutz SM	42341	BMC Genet	www.ncbi.nlm.nih.gov/pubmed/26634245	A genome-wide association study identifies risk loci for spirometric measures among smokers of European and African ancestry.	10,094 European ancestry current and former smoker individuals, 3,260 African American current and former smoker individuals, 178 current and former smoker individuals	NA	15q25.1	PSMA4	PSMA4			ENSG00000041357	NA	NA	rs28498264-T	rs28498264	0	28498264	intron_variant	0	0.213	3E-8	7.52288		0.012	unit increase	Illumina [NR] (imputed)	N
1	rs17483548	0.912922	15	78833453	rs59683676	0.2638	Post bronchodilator FEV1	42657	26634245	Lutz SM	42341	BMC Genet	www.ncbi.nlm.nih.gov/pubmed/26634245	A genome-wide association study identifies risk loci for spirometric measures among smokers of European and African ancestry.	10,094 European ancestry current and former smoker individuals, 3,260 African American current and former smoker individuals, 178 current and former smoker individuals	NA	15q25.1	PSMA4	PSMA4			ENSG00000041357	NA	NA	rs59683676-T	rs59683676	0	59683676	non_coding_transcript_exon_variant	0	0.792	4E-9	8.39794		0.063	NR unit decrease	Illumina [NR] (imputed)	N
1	rs17483548	0.912922	15	78833453	rs59683676	0.2638	Post bronchodilator FEV1/FVC ratio	42657	26634245	Lutz SM	42341	BMC Genet	www.ncbi.nlm.nih.gov/pubmed/26634245	A genome-wide association study identifies risk loci for spirometric measures among smokers of European and African ancestry.	10,094 European ancestry current and former smoker individuals, 3,260 African American current and former smoker individuals, 178 current and former smoker individuals	NA	15q25.1	PSMA4	PSMA4			ENSG00000041357	NA	NA	rs59683676-T	rs59683676	0	59683676	non_coding_transcript_exon_variant	0	0.792	5E-7	6.30103		0.011	unit decrease	Illumina [NR] (imputed)	N
1	rs17483548	0.912922	15	78817447	rs4461039	0.263691	Post bronchodilator FEV1	42657	26634245	Lutz SM	42341	BMC Genet	www.ncbi.nlm.nih.gov/pubmed/26634245	A genome-wide association study identifies risk loci for spirometric measures among smokers of European and African ancestry.	10,094 European ancestry current and former smoker individuals, 3,260 African American current and former smoker individuals, 178 current and former smoker individuals	NA	15q25.1	AGPHD1	HYKK			ENSG00000188266	NA	NA	rs4461039-A	rs4461039	0	4461039	intron_variant	0	0.777	2E-7	6.69897		0.055	NR unit decrease	Illumina [NR] (imputed)	N
1	rs17483548	0.912922	15	78832832	rs3813570	0.263584	Post bronchodilator FEV1	42657	26634245	Lutz SM	42341	BMC Genet	www.ncbi.nlm.nih.gov/pubmed/26634245	A genome-wide association study identifies risk loci for spirometric measures among smokers of European and African ancestry.	10,094 European ancestry current and former smoker individuals, 3,260 African American current and former smoker individuals, 178 current and former smoker individuals	NA	15q25.1	PSMA4	PSMA4			ENSG00000041357	NA	NA	rs3813570-T	rs3813570	0	3813570	5_prime_UTR_variant	0	0.78	1E-8	8		0.061	NR unit decrease	Illumina [NR] (imputed)	N
1	rs17483548	0.912922	15	78832832	rs3813570	0.263584	Post bronchodilator FEV1/FVC ratio	42657	26634245	Lutz SM	42341	BMC Genet	www.ncbi.nlm.nih.gov/pubmed/26634245	A genome-wide association study identifies risk loci for spirometric measures among smokers of European and African ancestry.	10,094 European ancestry current and former smoker individuals, 3,260 African American current and former smoker individuals, 178 current and former smoker individuals	NA	15q25.1	PSMA4	PSMA4			ENSG00000041357	NA	NA	rs3813570-T	rs3813570	0	3813570	5_prime_UTR_variant	0	0.779	2E-6	5.69897		0.01	unit decrease	Illumina [NR] (imputed)	N
1	rs17483548	0.912922	15	79083591	rs2277545	0.263416	Post bronchodilator FEV1/FVC ratio	42657	26634245	Lutz SM	42341	BMC Genet	www.ncbi.nlm.nih.gov/pubmed/26634245	A genome-wide association study identifies risk loci for spirometric measures among smokers of European and African ancestry.	10,094 European ancestry current and former smoker individuals, 3,260 African American current and former smoker individuals, 178 current and former smoker individuals	NA	15q25.1	ADAMTS7	ADAMTS7			ENSG00000136378	NA	NA	rs2277545-T	rs2277545	0	2277545	intron_variant	0	0.605	1E-6	6		0.01	unit increase	Illumina [NR] (imputed)	N
1	rs17483548	0.912922	15	78824924	rs12438659	0.261247	Post bronchodilator FEV1	42657	26634245	Lutz SM	42341	BMC Genet	www.ncbi.nlm.nih.gov/pubmed/26634245	A genome-wide association study identifies risk loci for spirometric measures among smokers of European and African ancestry.	10,094 European ancestry current and former smoker individuals, 3,260 African American current and former smoker individuals, 178 current and former smoker individuals	NA	15q25.1	AGPHD1	HYKK			ENSG00000188266	NA	NA	rs12438659-A	rs12438659	0	12438659	intron_variant	0	0.222	2E-8	7.69897		0.059	NR unit increase	Illumina [NR] (imputed)	N
1	rs17483548	0.912922	15	78824924	rs12438659	0.261247	Post bronchodilator FEV1/FVC ratio	42657	26634245	Lutz SM	42341	BMC Genet	www.ncbi.nlm.nih.gov/pubmed/26634245	A genome-wide association study identifies risk loci for spirometric measures among smokers of European and African ancestry.	10,094 European ancestry current and former smoker individuals, 3,260 African American current and former smoker individuals, 178 current and former smoker individuals	NA	15q25.1	AGPHD1	HYKK			ENSG00000188266	NA	NA	rs12438659-A	rs12438659	0	12438659	intron_variant	0	0.223	3E-6	5.52288		0.01	unit increase	Illumina [NR] (imputed)	N
1	rs17483548	0.912922	15	78831624	rs34664138	0.257585	Post bronchodilator FEV1	42657	26634245	Lutz SM	42341	BMC Genet	www.ncbi.nlm.nih.gov/pubmed/26634245	A genome-wide association study identifies risk loci for spirometric measures among smokers of European and African ancestry.	10,094 European ancestry current and former smoker individuals, 3,260 African American current and former smoker individuals, 178 current and former smoker individuals	NA	15q25.1	Intergenic	HYKK - PSMA4	ENSG00000188266	ENSG00000041357		1910	1123	rs34664138-T	rs34664138	0	34664138	intergenic_variant	1	0.792	4E-9	8.39794		0.063	NR unit decrease	Illumina [NR] (imputed)	N
1	rs17483548	0.912922	15	78831624	rs34664138	0.257585	Post bronchodilator FEV1/FVC ratio	42657	26634245	Lutz SM	42341	BMC Genet	www.ncbi.nlm.nih.gov/pubmed/26634245	A genome-wide association study identifies risk loci for spirometric measures among smokers of European and African ancestry.	10,094 European ancestry current and former smoker individuals, 3,260 African American current and former smoker individuals, 178 current and former smoker individuals	NA	15q25.1	Intergenic	HYKK - PSMA4	ENSG00000188266	ENSG00000041357		1910	1123	rs34664138-T	rs34664138	0	34664138	intergenic_variant	1	0.792	5E-7	6.30103		0.011	unit decrease	Illumina [NR] (imputed)	N
1	rs17483548	0.912922	15	78829091	rs12439240	0.256677	Post bronchodilator FEV1	42657	26634245	Lutz SM	42341	BMC Genet	www.ncbi.nlm.nih.gov/pubmed/26634245	A genome-wide association study identifies risk loci for spirometric measures among smokers of European and African ancestry.	10,094 European ancestry current and former smoker individuals, 3,260 African American current and former smoker individuals, 178 current and former smoker individuals	NA	15q25.1	AGPHD1	HYKK			ENSG00000188266	NA	NA	rs12439240-T	rs12439240	0	12439240	intron_variant	0	0.778	9E-9	8.04576		0.061	NR unit decrease	Illumina [NR] (imputed)	N
1	rs17483548	0.912922	15	78829091	rs12439240	0.256677	Post bronchodilator FEV1/FVC ratio	42657	26634245	Lutz SM	42341	BMC Genet	www.ncbi.nlm.nih.gov/pubmed/26634245	A genome-wide association study identifies risk loci for spirometric measures among smokers of European and African ancestry.	10,094 European ancestry current and former smoker individuals, 3,260 African American current and former smoker individuals, 178 current and former smoker individuals	NA	15q25.1	AGPHD1	HYKK			ENSG00000188266	NA	NA	rs12439240-T	rs12439240	0	12439240	intron_variant	0	0.777	2E-6	5.69897		0.01	unit decrease	Illumina [NR] (imputed)	N
1	rs17483548	0.912922	15	78821016	rs12441354	0.256008	Post bronchodilator FEV1	42657	26634245	Lutz SM	42341	BMC Genet	www.ncbi.nlm.nih.gov/pubmed/26634245	A genome-wide association study identifies risk loci for spirometric measures among smokers of European and African ancestry.	10,094 European ancestry current and former smoker individuals, 3,260 African American current and former smoker individuals, 178 current and former smoker individuals	NA	15q25.1	AGPHD1	HYKK			ENSG00000188266	NA	NA	rs12441354-A	rs12441354	0	12441354	3_prime_UTR_variant	0	0.219	7E-9	8.1549		0.061	NR unit increase	Illumina [NR] (imputed)	N
1	rs17483548	0.912922	15	78821016	rs12441354	0.256008	Post bronchodilator FEV1/FVC ratio	42657	26634245	Lutz SM	42341	BMC Genet	www.ncbi.nlm.nih.gov/pubmed/26634245	A genome-wide association study identifies risk loci for spirometric measures among smokers of European and African ancestry.	10,094 European ancestry current and former smoker individuals, 3,260 African American current and former smoker individuals, 178 current and former smoker individuals	NA	15q25.1	AGPHD1	HYKK			ENSG00000188266	NA	NA	rs12441354-A	rs12441354	0	12441354	3_prime_UTR_variant	0	0.22	2E-6	5.69897		0.01	unit increase	Illumina [NR] (imputed)	N
1	rs17483548	0.912922	15	78831826	rs35212593	0.25517	Post bronchodilator FEV1	42657	26634245	Lutz SM	42341	BMC Genet	www.ncbi.nlm.nih.gov/pubmed/26634245	A genome-wide association study identifies risk loci for spirometric measures among smokers of European and African ancestry.	10,094 European ancestry current and former smoker individuals, 3,260 African American current and former smoker individuals, 178 current and former smoker individuals	NA	15q25.1	Intergenic	HYKK - PSMA4	ENSG00000188266	ENSG00000041357		2112	921	rs35212593-A	rs35212593	0	35212593	intergenic_variant	1	0.203	3E-9	8.52288		0.064	NR unit increase	Illumina [NR] (imputed)	N
1	rs17483548	0.912922	15	78831826	rs35212593	0.25517	Post bronchodilator FEV1/FVC ratio	42657	26634245	Lutz SM	42341	BMC Genet	www.ncbi.nlm.nih.gov/pubmed/26634245	A genome-wide association study identifies risk loci for spirometric measures among smokers of European and African ancestry.	10,094 European ancestry current and former smoker individuals, 3,260 African American current and former smoker individuals, 178 current and former smoker individuals	NA	15q25.1	Intergenic	HYKK - PSMA4	ENSG00000188266	ENSG00000041357		2112	921	rs35212593-A	rs35212593	0	35212593	intergenic_variant	1	0.203	3E-7	6.52288		0.011	unit increase	Illumina [NR] (imputed)	N
1	rs17483548	0.912922	15	78826948	rs2036534	0.253625	Post bronchodilator FEV1	42657	26634245	Lutz SM	42341	BMC Genet	www.ncbi.nlm.nih.gov/pubmed/26634245	A genome-wide association study identifies risk loci for spirometric measures among smokers of European and African ancestry.	10,094 European ancestry current and former smoker individuals, 3,260 African American current and former smoker individuals, 178 current and former smoker individuals	NA	15q25.1	AGPHD1	HYKK			ENSG00000188266	NA	NA	rs2036534-T	rs2036534	0	2036534	3_prime_UTR_variant	0	0.646	6E-9	8.22185		0.062	NR unit decrease	Illumina [NR] (imputed)	N
1	rs17483548	0.912922	15	78826948	rs2036534	0.253625	Post bronchodilator FEV1/FVC ratio	42657	26634245	Lutz SM	42341	BMC Genet	www.ncbi.nlm.nih.gov/pubmed/26634245	A genome-wide association study identifies risk loci for spirometric measures among smokers of European and African ancestry.	10,094 European ancestry current and former smoker individuals, 3,260 African American current and former smoker individuals, 178 current and former smoker individuals	NA	15q25.1	AGPHD1	HYKK			ENSG00000188266	NA	NA	rs2036534-T	rs2036534	0	2036534	3_prime_UTR_variant	0	0.646	7E-7	6.1549		0.011	unit decrease	Illumina [NR] (imputed)	N
1	rs17483548	0.912922	15	78822660	rs7169584	0.253122	Post bronchodilator FEV1	42657	26634245	Lutz SM	42341	BMC Genet	www.ncbi.nlm.nih.gov/pubmed/26634245	A genome-wide association study identifies risk loci for spirometric measures among smokers of European and African ancestry.	10,094 European ancestry current and former smoker individuals, 3,260 African American current and former smoker individuals, 178 current and former smoker individuals	NA	15q25.1	AGPHD1	HYKK			ENSG00000188266	NA	NA	rs7169584-A	rs7169584	0	7169584	intron_variant	0	0.794	4E-9	8.39794		0.063	NR unit decrease	Illumina [NR] (imputed)	N
1	rs17483548	0.912922	15	78822660	rs7169584	0.253122	Post bronchodilator FEV1/FVC ratio	42657	26634245	Lutz SM	42341	BMC Genet	www.ncbi.nlm.nih.gov/pubmed/26634245	A genome-wide association study identifies risk loci for spirometric measures among smokers of European and African ancestry.	10,094 European ancestry current and former smoker individuals, 3,260 African American current and former smoker individuals, 178 current and former smoker individuals	NA	15q25.1	AGPHD1	HYKK			ENSG00000188266	NA	NA	rs7169584-A	rs7169584	0	7169584	intron_variant	0	0.794	6E-7	6.22185		0.011	unit decrease	Illumina [NR] (imputed)	N
1	rs17483548	0.912922	15	79099145	rs12592721	0.252951	Post bronchodilator FEV1/FVC ratio	42657	26634245	Lutz SM	42341	BMC Genet	www.ncbi.nlm.nih.gov/pubmed/26634245	A genome-wide association study identifies risk loci for spirometric measures among smokers of European and African ancestry.	10,094 European ancestry current and former smoker individuals, 3,260 African American current and former smoker individuals, 178 current and former smoker individuals	NA	15q25.1	ADAMTS7	ADAMTS7			ENSG00000136378	NA	NA	rs12592721-C	rs12592721	0	12592721	intron_variant	0	0.397	4E-7	6.39794		0.01	unit decrease	Illumina [NR] (imputed)	N
1	rs17483548	0.912922	15	78849918	rs7173514	0.251329	Post bronchodilator FEV1	42657	26634245	Lutz SM	42341	BMC Genet	www.ncbi.nlm.nih.gov/pubmed/26634245	A genome-wide association study identifies risk loci for spirometric measures among smokers of European and African ancestry.	10,094 European ancestry current and former smoker individuals, 3,260 African American current and former smoker individuals, 178 current and former smoker individuals	NA	15q25.1	Intergenic	PSMA4 - CHRNA5	ENSG00000041357	ENSG00000169684		5159	7944	rs7173514-T	rs7173514	0	7173514	intergenic_variant	1	0.233	1E-10	10		0.068	NR unit increase	Illumina [NR] (imputed)	N
1	rs17483548	0.912922	15	78849918	rs7173514	0.251329	Post bronchodilator FEV1/FVC ratio	42657	26634245	Lutz SM	42341	BMC Genet	www.ncbi.nlm.nih.gov/pubmed/26634245	A genome-wide association study identifies risk loci for spirometric measures among smokers of European and African ancestry.	10,094 European ancestry current and former smoker individuals, 3,260 African American current and former smoker individuals, 178 current and former smoker individuals	NA	15q25.1	Intergenic	PSMA4 - CHRNA5	ENSG00000041357	ENSG00000169684		5159	7944	rs7173514-T	rs7173514	0	7173514	intergenic_variant	1	0.234	1E-8	8		0.012	unit increase	Illumina [NR] (imputed)	N
1	rs17483548	0.912922	15	79094325	rs11856536	0.249873	Post bronchodilator FEV1/FVC ratio	42657	26634245	Lutz SM	42341	BMC Genet	www.ncbi.nlm.nih.gov/pubmed/26634245	A genome-wide association study identifies risk loci for spirometric measures among smokers of European and African ancestry.	10,094 European ancestry current and former smoker individuals, 3,260 African American current and former smoker individuals, 178 current and former smoker individuals	NA	15q25.1	ADAMTS7	ADAMTS7			ENSG00000136378	NA	NA	rs11856536-A	rs11856536	0	11856536	intron_variant	0	0.603	3E-7	6.52288		0.01	unit increase	Illumina [NR] (imputed)	N
1	rs17483548	0.912922	15	79093201	rs11634450	0.249477	Post bronchodilator FEV1/FVC ratio	42657	26634245	Lutz SM	42341	BMC Genet	www.ncbi.nlm.nih.gov/pubmed/26634245	A genome-wide association study identifies risk loci for spirometric measures among smokers of European and African ancestry.	10,094 European ancestry current and former smoker individuals, 3,260 African American current and former smoker individuals, 178 current and former smoker individuals	NA	15q25.1	ADAMTS7	ADAMTS7			ENSG00000136378	NA	NA	rs11634450-A	rs11634450	0	11634450	intron_variant	0	0.603	3E-7	6.52288		0.01	unit increase	Illumina [NR] (imputed)	N
1	rs17483548	0.912922	15	78714561	rs2869032	0.24877	Post bronchodilator FEV1	42657	26634245	Lutz SM	42341	BMC Genet	www.ncbi.nlm.nih.gov/pubmed/26634245	A genome-wide association study identifies risk loci for spirometric measures among smokers of European and African ancestry.	10,094 European ancestry current and former smoker individuals, 3,260 African American current and former smoker individuals, 178 current and former smoker individuals	NA	15q25.1	Intergenic	CRABP1 - IREB2	ENSG00000166426	ENSG00000136381		73994	15212	rs2869032-T	rs2869032	0	2869032	regulatory_region_variant	1	0.819	3E-7	6.52288		0.058	NR unit decrease	Illumina [NR] (imputed)	N
1	rs17483548	0.912922	15	78714561	rs2869032	0.24877	Post bronchodilator FEV1/FVC ratio	42657	26634245	Lutz SM	42341	BMC Genet	www.ncbi.nlm.nih.gov/pubmed/26634245	A genome-wide association study identifies risk loci for spirometric measures among smokers of European and African ancestry.	10,094 European ancestry current and former smoker individuals, 3,260 African American current and former smoker individuals, 178 current and former smoker individuals	NA	15q25.1	Intergenic	CRABP1 - IREB2	ENSG00000166426	ENSG00000136381		73994	15212	rs2869032-T	rs2869032	0	2869032	regulatory_region_variant	1	0.82	3E-6	5.52288		0.011	unit decrease	Illumina [NR] (imputed)	N
1	rs17483548	0.912922	15	78814681	rs7163730	0.247769	Post bronchodilator FEV1	42657	26634245	Lutz SM	42341	BMC Genet	www.ncbi.nlm.nih.gov/pubmed/26634245	A genome-wide association study identifies risk loci for spirometric measures among smokers of European and African ancestry.	10,094 European ancestry current and former smoker individuals, 3,260 African American current and former smoker individuals, 178 current and former smoker individuals	NA	15q25.1	AGPHD1	HYKK			ENSG00000188266	NA	NA	rs7163730-A	rs7163730	0	7163730	intron_variant	0	0.35	3E-9	8.52288		0.063	NR unit decrease	Illumina [NR] (imputed)	N
1	rs17483548	0.912922	15	78814681	rs7163730	0.247769	Post bronchodilator FEV1/FVC ratio	42657	26634245	Lutz SM	42341	BMC Genet	www.ncbi.nlm.nih.gov/pubmed/26634245	A genome-wide association study identifies risk loci for spirometric measures among smokers of European and African ancestry.	10,094 European ancestry current and former smoker individuals, 3,260 African American current and former smoker individuals, 178 current and former smoker individuals	NA	15q25.1	AGPHD1	HYKK			ENSG00000188266	NA	NA	rs7163730-A	rs7163730	0	7163730	intron_variant	0	0.351	4E-7	6.39794		0.011	unit decrease	Illumina [NR] (imputed)	N
1	rs17483548	0.912922	15	78815298	rs61204066	0.246964	Post bronchodilator FEV1	42657	26634245	Lutz SM	42341	BMC Genet	www.ncbi.nlm.nih.gov/pubmed/26634245	A genome-wide association study identifies risk loci for spirometric measures among smokers of European and African ancestry.	10,094 European ancestry current and former smoker individuals, 3,260 African American current and former smoker individuals, 178 current and former smoker individuals	NA	15q25.1	AGPHD1	HYKK			ENSG00000188266	NA	NA	rs61204066-A	rs61204066	0	61204066	intron_variant	0	0.206	3E-9	8.52288		0.063	NR unit increase	Illumina [NR] (imputed)	N
1	rs17483548	0.912922	15	78815298	rs61204066	0.246964	Post bronchodilator FEV1/FVC ratio	42657	26634245	Lutz SM	42341	BMC Genet	www.ncbi.nlm.nih.gov/pubmed/26634245	A genome-wide association study identifies risk loci for spirometric measures among smokers of European and African ancestry.	10,094 European ancestry current and former smoker individuals, 3,260 African American current and former smoker individuals, 178 current and former smoker individuals	NA	15q25.1	AGPHD1	HYKK			ENSG00000188266	NA	NA	rs61204066-A	rs61204066	0	61204066	intron_variant	0	0.206	5E-7	6.30103		0.011	unit increase	Illumina [NR] (imputed)	N
1	rs17483548	0.912922	15	78812329	rs12441426	0.246354	Post bronchodilator FEV1	42657	26634245	Lutz SM	42341	BMC Genet	www.ncbi.nlm.nih.gov/pubmed/26634245	A genome-wide association study identifies risk loci for spirometric measures among smokers of European and African ancestry.	10,094 European ancestry current and former smoker individuals, 3,260 African American current and former smoker individuals, 178 current and former smoker individuals	NA	15q25.1	AGPHD1	HYKK			ENSG00000188266	NA	NA	rs12441426-T	rs12441426	0	12441426	intron_variant	0	0.793	3E-9	8.52288		0.063	NR unit decrease	Illumina [NR] (imputed)	N
1	rs17483548	0.912922	15	78812329	rs12441426	0.246354	Post bronchodilator FEV1/FVC ratio	42657	26634245	Lutz SM	42341	BMC Genet	www.ncbi.nlm.nih.gov/pubmed/26634245	A genome-wide association study identifies risk loci for spirometric measures among smokers of European and African ancestry.	10,094 European ancestry current and former smoker individuals, 3,260 African American current and former smoker individuals, 178 current and former smoker individuals	NA	15q25.1	AGPHD1	HYKK			ENSG00000188266	NA	NA	rs12441426-T	rs12441426	0	12441426	intron_variant	0	0.793	5E-7	6.30103		0.011	unit decrease	Illumina [NR] (imputed)	N
2	rs4002471	0.910394	19	49210869	rs2638281	0.246165	Protein FAM3D levels	44831	34814699	Katz DH	44524	Circulation	www.ncbi.nlm.nih.gov/pubmed/34814699	Whole Genome Sequence Analysis of the Plasma Proteome in Black Adults Provides Novel Insights Into Cardiovascular Disease.	1,852 African American or Afro-Caribbean individuals	1,688 African American or Afro-Caribbean, Hispanic or Latin American, Asian ancestry, European ancestry individuals	19q13.33		FUT2 - MAMSTR	ENSG00000176920	ENSG00000176909		1661	5113	rs2638281-?	rs2638281	0	2638281	downstream_gene_variant	1	NR	2E-29	28.699		0.27	[0.23-0.31] unit increase	Illumina [NR]	N
1	rs17483548	0.912922	15	78910258	rs3825845	0.243966	Post bronchodilator FEV1	42657	26634245	Lutz SM	42341	BMC Genet	www.ncbi.nlm.nih.gov/pubmed/26634245	A genome-wide association study identifies risk loci for spirometric measures among smokers of European and African ancestry.	10,094 European ancestry current and former smoker individuals, 3,260 African American current and former smoker individuals, 178 current and former smoker individuals	NA	15q25.1	CHRNA3	CHRNA3			ENSG00000080644	NA	NA	rs3825845-T	rs3825845	0	3825845	intron_variant	0	0.212	5E-10	9.30103		0.066	NR unit increase	Illumina [NR] (imputed)	N
1	rs17483548	0.912922	15	78910258	rs3825845	0.243966	Post bronchodilator FEV1/FVC ratio	42657	26634245	Lutz SM	42341	BMC Genet	www.ncbi.nlm.nih.gov/pubmed/26634245	A genome-wide association study identifies risk loci for spirometric measures among smokers of European and African ancestry.	10,094 European ancestry current and former smoker individuals, 3,260 African American current and former smoker individuals, 178 current and former smoker individuals	NA	15q25.1	CHRNA3	CHRNA3			ENSG00000080644	NA	NA	rs3825845-T	rs3825845	0	3825845	intron_variant	0	0.213	5E-9	8.30103		0.013	unit increase	Illumina [NR] (imputed)	N
1	rs17483548	0.912922	15	78910258	rs3825845	0.243966	Schizophrenia	43049	28991256	Li Z	43017	Nat Genet	www.ncbi.nlm.nih.gov/pubmed/28991256	Genome-wide association analysis identifies 30 new susceptibility loci for schizophrenia.	7,699 Chinese ancestry cases, 35,476 European ancestry cases, 18,327 Chinese ancestry controls, 46,839 European ancestry controls	4,384 Chinese ancestry cases, 5,770 Chinese ancestry controls	15q25.1	CHRNA3, PSMA4	CHRNA3			ENSG00000080644	NA	NA	rs3825845-C	rs3825845	0	3825845	intron_variant	0	NR	2E-10	9.69897		1.07296	[1.05-1.09]	Affymetrix, Illumina [up to 5107227] (imputed)	N
1	rs17483548	0.912922	15	78910258	rs3825845	0.243966	Schizophrenia	43517	30285260	Ikeda M	43376	Schizophr Bull	www.ncbi.nlm.nih.gov/pubmed/30285260	Genome-Wide Association Study Detected Novel Susceptibility Genes for Schizophrenia and Shared Trans-Populations/Diseases Genetic Effect.	14,023 East Asian ancestry cases, 33,640 European ancestry cases, 31,505 East Asian ancestry controls, 43,456 European ancestry controls	NA	15q25.1	CHRNA3	CHRNA3			ENSG00000080644	NA	NA	rs3825845-C	rs3825845	0	3825845	intron_variant	0	NR	4E-10	9.39794		1.07296	[1.05-1.1]	Illumina [6627481] (imputed)	N
1	rs17483548	0.912922	15	79095287	rs4887113	0.241514	Post bronchodilator FEV1	42657	26634245	Lutz SM	42341	BMC Genet	www.ncbi.nlm.nih.gov/pubmed/26634245	A genome-wide association study identifies risk loci for spirometric measures among smokers of European and African ancestry.	10,094 European ancestry current and former smoker individuals, 3,260 African American current and former smoker individuals, 178 current and former smoker individuals	NA	15q25.1	ADAMTS7	ADAMTS7			ENSG00000136378	NA	NA	rs4887113-T	rs4887113	0	4887113	intron_variant	0	0.412	1E-6	6		0.048	NR unit decrease	Illumina [NR] (imputed)	N
1	rs17483548	0.912922	15	79095287	rs4887113	0.241514	Post bronchodilator FEV1/FVC ratio	42657	26634245	Lutz SM	42341	BMC Genet	www.ncbi.nlm.nih.gov/pubmed/26634245	A genome-wide association study identifies risk loci for spirometric measures among smokers of European and African ancestry.	10,094 European ancestry current and former smoker individuals, 3,260 African American current and former smoker individuals, 178 current and former smoker individuals	NA	15q25.1	ADAMTS7	ADAMTS7			ENSG00000136378	NA	NA	rs4887113-T	rs4887113	0	4887113	intron_variant	0	0.408	6E-8	7.22185		0.011	unit decrease	Illumina [NR] (imputed)	N
1	rs17483548	0.912922	15	79095287	rs4887113	0.241514	Corneal curvature	44222	32193507	Fan Q	43909	Commun Biol	www.ncbi.nlm.nih.gov/pubmed/32193507	Genome-wide association meta-analysis of corneal curvature identifies novel loci and shared genetic influences across axial length and refractive error.	29,580 European ancestry individuals, 14,462 Asian ancestry individuals	88,218 European ancestry individuals	15q25.1		ADAMTS7			ENSG00000136378	NA	NA	rs4887113-T	rs4887113	0	4887113	intron_variant	0	0.45	6E-38	37.2218		0.012	mm increase	Affymetrix, Illumina [8936601] (imputed)	N
1	rs17483548	0.912922	15	79095287	rs4887113	0.241514	Corneal curvature	44222	32193507	Fan Q	43909	Commun Biol	www.ncbi.nlm.nih.gov/pubmed/32193507	Genome-wide association meta-analysis of corneal curvature identifies novel loci and shared genetic influences across axial length and refractive error.	29,580 European ancestry individuals	NA	15q25.1		ADAMTS7			ENSG00000136378	NA	NA	rs4887113-T	rs4887113	0	4887113	intron_variant	0	0.4	3E-9	8.52288		0.016	mm increase	Affymetrix, Illumina [8936601] (imputed)	N
1	rs17483548	0.912922	15	79095287	rs4887113	0.241514	Corneal curvature	44222	32193507	Fan Q	43909	Commun Biol	www.ncbi.nlm.nih.gov/pubmed/32193507	Genome-wide association meta-analysis of corneal curvature identifies novel loci and shared genetic influences across axial length and refractive error.	35,422 individuals (>=25 years old)	NA	15q25.1		ADAMTS7			ENSG00000136378	NA	NA	rs4887113-T	rs4887113	0	4887113	intron_variant	0	NR	7E-10	9.1549		0.0164	[0.012-0.021] mm increase	Affymetrix, Illumina [8936601] (imputed)	N
1	rs17483548	0.912922	15	78718899	rs2869045	0.241468	Post bronchodilator FEV1	42657	26634245	Lutz SM	42341	BMC Genet	www.ncbi.nlm.nih.gov/pubmed/26634245	A genome-wide association study identifies risk loci for spirometric measures among smokers of European and African ancestry.	10,094 European ancestry current and former smoker individuals, 3,260 African American current and former smoker individuals, 178 current and former smoker individuals	NA	15q25.1	Intergenic	CRABP1 - IREB2	ENSG00000166426	ENSG00000136381		78332	10874	rs2869045-T	rs2869045	0	2869045	regulatory_region_variant	1	0.191	3E-7	6.52288		0.056	NR unit increase	Illumina [NR] (imputed)	N
1	rs17483548	0.912922	15	78718899	rs2869045	0.241468	Post bronchodilator FEV1/FVC ratio	42657	26634245	Lutz SM	42341	BMC Genet	www.ncbi.nlm.nih.gov/pubmed/26634245	A genome-wide association study identifies risk loci for spirometric measures among smokers of European and African ancestry.	10,094 European ancestry current and former smoker individuals, 3,260 African American current and former smoker individuals, 178 current and former smoker individuals	NA	15q25.1	Intergenic	CRABP1 - IREB2	ENSG00000166426	ENSG00000136381		78332	10874	rs2869045-T	rs2869045	0	2869045	regulatory_region_variant	1	0.191	4E-6	5.39794		0.01	unit increase	Illumina [NR] (imputed)	N
1	rs17483548	0.912922	15	78718899	rs2869045	0.241468	Mean corpuscular hemoglobin	44095	32888493	Chen MH	44075	Cell	www.ncbi.nlm.nih.gov/pubmed/32888493	Trans-ethnic and Ancestry-Specific Blood-Cell Genetics in 746,667 Individuals from 5 Global Populations.	630,125 African American or Afro-Caribbean, African ancestry, European ancestry, East Asian ancestry, Hispanic or Latin American and South Asian ancestry individuals	NA	15q25.1	NR	CRABP1 - IREB2	ENSG00000166426	ENSG00000136381		78332	10874	rs2869045-C	rs2869045	0	2869045	regulatory_region_variant	1	0.767995	4E-14	13.3979		NA		Affymetrix, Illumina [20825802] (imputed)	N
1	rs17483548	0.912922	15	78718899	rs2869045	0.241468	Mean corpuscular hemoglobin	43504	30595370	Kichaev G	43461	Am J Hum Genet	www.ncbi.nlm.nih.gov/pubmed/30595370	Leveraging Polygenic Functional Enrichment to Improve GWAS Power.	approximately 443,000 European ancestry individuals	NA	15q25.1		CRABP1 - IREB2	ENSG00000166426	ENSG00000136381		78332	10874	rs2869045-?	rs2869045	0	2869045	regulatory_region_variant	1	NR	1E-12	12		NA		NR [~ 8900000] (imputed)	N
1	rs17483548	0.912922	15	78861918	rs1711731	0.241189	Post bronchodilator FEV1	42657	26634245	Lutz SM	42341	BMC Genet	www.ncbi.nlm.nih.gov/pubmed/26634245	A genome-wide association study identifies risk loci for spirometric measures among smokers of European and African ancestry.	10,094 European ancestry current and former smoker individuals, 3,260 African American current and former smoker individuals, 178 current and former smoker individuals	NA	15q25.1	CHRNA5	CHRNA5			ENSG00000169684	NA	NA	rs1711731-A	rs1711731	0	1711731	intron_variant	0	0.192	3E-8	7.52288		0.064	NR unit increase	Illumina [NR] (imputed)	N
1	rs17483548	0.912922	15	78861918	rs1711731	0.241189	Post bronchodilator FEV1/FVC ratio	42657	26634245	Lutz SM	42341	BMC Genet	www.ncbi.nlm.nih.gov/pubmed/26634245	A genome-wide association study identifies risk loci for spirometric measures among smokers of European and African ancestry.	10,094 European ancestry current and former smoker individuals, 3,260 African American current and former smoker individuals, 178 current and former smoker individuals	NA	15q25.1	CHRNA5	CHRNA5			ENSG00000169684	NA	NA	rs1711731-A	rs1711731	0	1711731	intron_variant	0	0.192	2E-6	5.69897		0.011	unit increase	Illumina [NR] (imputed)	N
1	rs17483548	0.912922	15	79089111	rs3825807	0.240862	Post bronchodilator FEV1	42657	26634245	Lutz SM	42341	BMC Genet	www.ncbi.nlm.nih.gov/pubmed/26634245	A genome-wide association study identifies risk loci for spirometric measures among smokers of European and African ancestry.	10,094 European ancestry current and former smoker individuals, 3,260 African American current and former smoker individuals, 178 current and former smoker individuals	NA	15q25.1	ADAMTS7	ADAMTS7			ENSG00000136378	NA	NA	rs3825807-A	rs3825807	0	3825807	missense_variant	0	0.599	4E-6	5.39794		0.043	NR unit increase	Illumina [NR] (imputed)	N
1	rs17483548	0.912922	15	79089111	rs3825807	0.240862	Post bronchodilator FEV1/FVC ratio	42657	26634245	Lutz SM	42341	BMC Genet	www.ncbi.nlm.nih.gov/pubmed/26634245	A genome-wide association study identifies risk loci for spirometric measures among smokers of European and African ancestry.	10,094 European ancestry current and former smoker individuals, 3,260 African American current and former smoker individuals, 178 current and former smoker individuals	NA	15q25.1	ADAMTS7	ADAMTS7			ENSG00000136378	NA	NA	rs3825807-A	rs3825807	0	3825807	missense_variant	0	0.604	4E-7	6.39794		0.01	unit increase	Illumina [NR] (imputed)	N
1	rs17483548	0.912922	15	79089111	rs3825807	0.240862	Coronary artery calcification	41443	23561647	van Setten J	41346	Atherosclerosis	www.ncbi.nlm.nih.gov/pubmed/23561647	Genome-wide association study of coronary and aortic calcification implicates risk loci for coronary artery disease and myocardial infarction.	2,620 European ancestry males	NA	15q25.1	ADAMTS7	ADAMTS7			ENSG00000136378	NA	NA	rs3825807-A	rs3825807	0	3825807	missense_variant	0	0.57	7E-6	5.1549		0.363	[0.21-0.52] unit increase	Illumina [2500000] (imputed)	N
1	rs17483548	0.912922	15	79089111	rs3825807	0.240862	Coronary heart disease	40644	21378990	Schunkert H	40608	Nat Genet	www.ncbi.nlm.nih.gov/pubmed/21378990	Large-scale association analysis identifies 13 new susceptibility loci for coronary artery disease.	22,233 European ancestry cases, 64,762 European ancestry controls	56,682 European ancestry cases and controls	15q25.1	ADAMTS7	ADAMTS7			ENSG00000136378	NA	NA	rs3825807-A	rs3825807	0	3825807	missense_variant	0	0.57	1E-12	12		1.08	[1.06-1.10]	Affymetrix, Illumina [~ 2300000] (imputed)	N
1	rs17483548	0.912922	15	79089111	rs3825807	0.240862	Coronary artery disease	44300	33321069	van Zuydam NR	44056	Circ Genom Precis Med	www.ncbi.nlm.nih.gov/pubmed/33321069	Genetic Predisposition to Coronary Artery Disease in Type 2 Diabetes Mellitus.	19,245 European ancestry cases, 8,463 South Asian ancestry cases, 30,581 European ancestry controls, 8,354 South Asian ancestry controls	16,704 European ancestry cases, 101,083 European ancestry controls	15q25.1	NR	ADAMTS7			ENSG00000136378	NA	NA	rs3825807-A	rs3825807	0	3825807	missense_variant	0	0.57	2E-6	5.69897		1.08	[1.05-1.11]	Affymetrix, Illumina [at least 119674] (imputed)	N
1	rs17483548	0.912922	15	78807872	rs28437878	0.240578	Post bronchodilator FEV1	42657	26634245	Lutz SM	42341	BMC Genet	www.ncbi.nlm.nih.gov/pubmed/26634245	A genome-wide association study identifies risk loci for spirometric measures among smokers of European and African ancestry.	10,094 European ancestry current and former smoker individuals, 3,260 African American current and former smoker individuals, 178 current and former smoker individuals	NA	15q25.1	AGPHD1	HYKK			ENSG00000188266	NA	NA	rs28437878-T	rs28437878	0	28437878	intron_variant	0	0.204	5E-9	8.30103		0.063	NR unit increase	Illumina [NR] (imputed)	N
1	rs17483548	0.912922	15	78807872	rs28437878	0.240578	Post bronchodilator FEV1/FVC ratio	42657	26634245	Lutz SM	42341	BMC Genet	www.ncbi.nlm.nih.gov/pubmed/26634245	A genome-wide association study identifies risk loci for spirometric measures among smokers of European and African ancestry.	10,094 European ancestry current and former smoker individuals, 3,260 African American current and former smoker individuals, 178 current and former smoker individuals	NA	15q25.1	AGPHD1	HYKK			ENSG00000188266	NA	NA	rs28437878-T	rs28437878	0	28437878	intron_variant	0	0.204	5E-7	6.30103		0.011	unit increase	Illumina [NR] (imputed)	N
1	rs17483548	0.912922	15	78807872	rs28437878	0.240578	Schizophrenia	43517	30285260	Ikeda M	43376	Schizophr Bull	www.ncbi.nlm.nih.gov/pubmed/30285260	Genome-Wide Association Study Detected Novel Susceptibility Genes for Schizophrenia and Shared Trans-Populations/Diseases Genetic Effect.	14,023 East Asian ancestry cases, 33,640 European ancestry cases, 31,505 East Asian ancestry controls, 43,456 European ancestry controls	NA	15q25.1	AGPHD1	HYKK			ENSG00000188266	NA	NA	rs28437878-C	rs28437878	0	28437878	intron_variant	0	NR	2E-10	9.69897	(EA)	1.087	[1.06-1.11]	Illumina [6627481] (imputed)	N
1	rs17483548	0.912922	15	78726272	rs2036529	0.237685	Post bronchodilator FEV1	42657	26634245	Lutz SM	42341	BMC Genet	www.ncbi.nlm.nih.gov/pubmed/26634245	A genome-wide association study identifies risk loci for spirometric measures among smokers of European and African ancestry.	10,094 European ancestry current and former smoker individuals, 3,260 African American current and former smoker individuals, 178 current and former smoker individuals	NA	15q25.1	Intergenic	CRABP1 - IREB2	ENSG00000166426	ENSG00000136381		85705	3501	rs2036529-A	rs2036529	0	2036529	regulatory_region_variant	1	0.197	2E-7	6.69897		0.058	NR unit increase	Illumina [NR] (imputed)	N
1	rs17483548	0.912922	15	78726272	rs2036529	0.237685	Post bronchodilator FEV1/FVC ratio	42657	26634245	Lutz SM	42341	BMC Genet	www.ncbi.nlm.nih.gov/pubmed/26634245	A genome-wide association study identifies risk loci for spirometric measures among smokers of European and African ancestry.	10,094 European ancestry current and former smoker individuals, 3,260 African American current and former smoker individuals, 178 current and former smoker individuals	NA	15q25.1	Intergenic	CRABP1 - IREB2	ENSG00000166426	ENSG00000136381		85705	3501	rs2036529-A	rs2036529	0	2036529	regulatory_region_variant	1	0.196	4E-6	5.39794		0.01	unit increase	Illumina [NR] (imputed)	N
1	rs17483548	0.912922	15	78858400	rs684513	0.234011	Post bronchodilator FEV1	42657	26634245	Lutz SM	42341	BMC Genet	www.ncbi.nlm.nih.gov/pubmed/26634245	A genome-wide association study identifies risk loci for spirometric measures among smokers of European and African ancestry.	10,094 European ancestry current and former smoker individuals, 3,260 African American current and former smoker individuals, 178 current and former smoker individuals	NA	15q25.1	CHRNA5	CHRNA5			ENSG00000169684	NA	NA	rs684513-C	rs684513	0	684513	intron_variant	0	0.806	2E-8	7.69897		0.064	NR unit decrease	Illumina [NR] (imputed)	N
1	rs17483548	0.912922	15	78858400	rs684513	0.234011	Post bronchodilator FEV1/FVC ratio	42657	26634245	Lutz SM	42341	BMC Genet	www.ncbi.nlm.nih.gov/pubmed/26634245	A genome-wide association study identifies risk loci for spirometric measures among smokers of European and African ancestry.	10,094 European ancestry current and former smoker individuals, 3,260 African American current and former smoker individuals, 178 current and former smoker individuals	NA	15q25.1	CHRNA5	CHRNA5			ENSG00000169684	NA	NA	rs684513-C	rs684513	0	684513	intron_variant	0	0.806	1E-6	6		0.011	unit decrease	Illumina [NR] (imputed)	N
2	rs4002471	0.910394	19	49253261	rs4021	0.228438	Urinary sodium excretion	44376	33462484	Sinnott-Armstrong N	44214	Nat Genet	www.ncbi.nlm.nih.gov/pubmed/33462484	Genetics of 35 blood and urine biomarkers in the UK Biobank.	332,397 European ancestry individuals, 5,781 African ancestry individuals, 6,993 South Asian ancestry individuals	NA	19q13.33	NR	FUT1			ENSG00000174951	NA	NA	rs4021-G	rs4021	0	4021	3_prime_UTR_variant	0	NR	5E-10	9.30103		0.0167	[0.011-0.022] unit increase	Affymetrix [9000000] (imputed)	N
2	rs4002471	0.910394	19	49253261	rs4021	0.228438	Serum total protein level	44376	33462484	Sinnott-Armstrong N	44214	Nat Genet	www.ncbi.nlm.nih.gov/pubmed/33462484	Genetics of 35 blood and urine biomarkers in the UK Biobank.	313,032 European ancestry individuals, 5,573 African ancestry individuals, 6,687 South Asian ancestry individuals	NA	19q13.33	NR	FUT1			ENSG00000174951	NA	NA	rs4021-G	rs4021	0	4021	3_prime_UTR_variant	0	NR	7E-16	15.1549		0.0223	[0.017-0.028] unit decrease	Affymetrix [9000000] (imputed)	N
2	rs4002471	0.910394	19	49253261	rs4021	0.228438	Insulin-like growth factor 1 levels	44376	33462484	Sinnott-Armstrong N	44214	Nat Genet	www.ncbi.nlm.nih.gov/pubmed/33462484	Genetics of 35 blood and urine biomarkers in the UK Biobank.	340,567 European ancestry individuals, 5,974 African ancestry individuals, 7,283 South Asian ancestry individuals	NA	19q13.33	NR	FUT1			ENSG00000174951	NA	NA	rs4021-G	rs4021	0	4021	3_prime_UTR_variant	0	NR	2E-10	9.69897		0.0169	[0.012-0.022] unit increase	Affymetrix [9000000] (imputed)	N
2	rs4002471	0.910394	19	49253261	rs4021	0.228438	Non-albumin protein levels	44376	33462484	Sinnott-Armstrong N	44214	Nat Genet	www.ncbi.nlm.nih.gov/pubmed/33462484	Genetics of 35 blood and urine biomarkers in the UK Biobank.	313,032 European ancestry individuals, 5,573 African ancestry individuals, 6,687 South Asian ancestry individuals	NA	19q13.33	NR	FUT1			ENSG00000174951	NA	NA	rs4021-G	rs4021	0	4021	3_prime_UTR_variant	0	NR	1E-22	22		0.0271	[0.022-0.033] unit decrease	Affymetrix [9000000] (imputed)	N
2	rs4002471	0.910394	19	49253261	rs4021	0.228438	Low density lipoprotein cholesterol levels	44376	33462484	Sinnott-Armstrong N	44214	Nat Genet	www.ncbi.nlm.nih.gov/pubmed/33462484	Genetics of 35 blood and urine biomarkers in the UK Biobank.	341,875 European ancestry individuals, 6,003 African ancestry individuals, 7,319 South Asian ancestry individuals	NA	19q13.33	NR	FUT1			ENSG00000174951	NA	NA	rs4021-G	rs4021	0	4021	3_prime_UTR_variant	0	NR	2E-29	28.699		0.0298	[0.025-0.035] unit decrease	Affymetrix [9000000] (imputed)	N
2	rs4002471	0.910394	19	49253261	rs4021	0.228438	Urea levels	44376	33462484	Sinnott-Armstrong N	44214	Nat Genet	www.ncbi.nlm.nih.gov/pubmed/33462484	Genetics of 35 blood and urine biomarkers in the UK Biobank.	342,286 European ancestry individuals, 6,015 African ancestry individuals, 7,336 South Asian ancestry individuals	NA	19q13.33	NR	FUT1			ENSG00000174951	NA	NA	rs4021-G	rs4021	0	4021	3_prime_UTR_variant	0	NR	1E-22	22		0.0259	[0.021-0.031] unit increase	Affymetrix [9000000] (imputed)	N
2	rs4002471	0.910394	19	49253261	rs4021	0.228438	Apolipoprotein B levels	44376	33462484	Sinnott-Armstrong N	44214	Nat Genet	www.ncbi.nlm.nih.gov/pubmed/33462484	Genetics of 35 blood and urine biomarkers in the UK Biobank.	340,860 European ancestry individuals, 5,962 African ancestry individuals, 7,275 South Asian ancestry individuals	NA	19q13.33	NR	FUT1			ENSG00000174951	NA	NA	rs4021-G	rs4021	0	4021	3_prime_UTR_variant	0	NR	1E-26	26		0.0283	[0.023-0.033] unit decrease	Affymetrix [9000000] (imputed)	N
2	rs4002471	0.910394	19	49253261	rs4021	0.228438	Total cholesterol levels	44376	33462484	Sinnott-Armstrong N	44214	Nat Genet	www.ncbi.nlm.nih.gov/pubmed/33462484	Genetics of 35 blood and urine biomarkers in the UK Biobank.	342,508 European ancestry individuals, 6,014 African ancestry individuals, 7,336 South Asian ancestry individuals	NA	19q13.33	NR	FUT1			ENSG00000174951	NA	NA	rs4021-G	rs4021	0	4021	3_prime_UTR_variant	0	NR	5E-32	31.301		0.0311	[0.026-0.036] unit decrease	Affymetrix [9000000] (imputed)	N
2	rs4002471	0.910394	19	49253261	rs4021	0.228438	Serum alkaline phosphatase levels	44376	33462484	Sinnott-Armstrong N	44214	Nat Genet	www.ncbi.nlm.nih.gov/pubmed/33462484	Genetics of 35 blood and urine biomarkers in the UK Biobank.	342,535 European ancestry individuals, 6,019 African ancestry individuals, 7,337 South Asian ancestry individuals	NA	19q13.33	NR	FUT1			ENSG00000174951	NA	NA	rs4021-G	rs4021	0	4021	3_prime_UTR_variant	0	NR	2E-124	123.699		0.0627	[0.058-0.068] unit increase	Affymetrix [9000000] (imputed)	N
2	rs4002471	0.910394	19	49253261	rs4021	0.228438	Gamma glutamyl transferase levels	44376	33462484	Sinnott-Armstrong N	44214	Nat Genet	www.ncbi.nlm.nih.gov/pubmed/33462484	Genetics of 35 blood and urine biomarkers in the UK Biobank.	342,339 European ancestry individuals, 6,015 African ancestry individuals, 7,336 South Asian ancestry individuals	NA	19q13.33	NR	FUT1			ENSG00000174951	NA	NA	rs4021-G	rs4021	0	4021	3_prime_UTR_variant	0	NR	1E-30	30		0.0304	[0.025-0.035] unit decrease	Affymetrix [9000000] (imputed)	N
1	rs17483548	0.912922	15	78914230	rs13329271	0.227065	Smoking behaviour (cigarettes smoked per day)	43839	31089300	Matoba N	43549	Nat Hum Behav	www.ncbi.nlm.nih.gov/pubmed/31089300	GWAS of smoking behaviour in 165,436 Japanese people reveals seven new loci and shared genetic architecture.	72,655 Japanese ancestry individuals	NA	15q25.1	CHRNA3	CHRNA3 - CHRNB4	ENSG00000080644	ENSG00000117971		593	2223	rs13329271-C	rs13329271	0	13329271	intergenic_variant	1	0.516	3E-16	15.5229		0.044	[-0.10496-0.19296] unit decrease	Illumina [5961480] (imputed)	N
1	rs17483548	0.912922	15	78914230	rs13329271	0.227065	Smoking behaviour (cigarettes smoked per day)	43839	31089300	Matoba N	43549	Nat Hum Behav	www.ncbi.nlm.nih.gov/pubmed/31089300	GWAS of smoking behaviour in 165,436 Japanese people reveals seven new loci and shared genetic architecture.	58,784 Japanese ancestry males	NA	15q25.1	CHRNA3	CHRNA3 - CHRNB4	ENSG00000080644	ENSG00000117971		593	2223	rs13329271-C	rs13329271	0	13329271	intergenic_variant	1	0.516	2E-13	12.699		0.044	[-0.14808-0.23608] unit decrease	Illumina [6108828] (imputed)	N
1	rs17483548	0.912922	15	78914230	rs13329271	0.227065	Post bronchodilator FEV1	42657	26634245	Lutz SM	42341	BMC Genet	www.ncbi.nlm.nih.gov/pubmed/26634245	A genome-wide association study identifies risk loci for spirometric measures among smokers of European and African ancestry.	10,094 European ancestry current and former smoker individuals, 3,260 African American current and former smoker individuals, 178 current and former smoker individuals	NA	15q25.1	Intergenic	CHRNA3 - CHRNB4	ENSG00000080644	ENSG00000117971		593	2223	rs13329271-A	rs13329271	0	13329271	intergenic_variant	1	0.78	4E-9	8.39794		0.063	NR unit decrease	Illumina [NR] (imputed)	N
1	rs17483548	0.912922	15	78914230	rs13329271	0.227065	Post bronchodilator FEV1/FVC ratio	42657	26634245	Lutz SM	42341	BMC Genet	www.ncbi.nlm.nih.gov/pubmed/26634245	A genome-wide association study identifies risk loci for spirometric measures among smokers of European and African ancestry.	10,094 European ancestry current and former smoker individuals, 3,260 African American current and former smoker individuals, 178 current and former smoker individuals	NA	15q25.1	Intergenic	CHRNA3 - CHRNB4	ENSG00000080644	ENSG00000117971		593	2223	rs13329271-A	rs13329271	0	13329271	intergenic_variant	1	0.779	6E-8	7.22185		0.012	unit decrease	Illumina [NR] (imputed)	N
2	rs4002471	0.910394	19	49252151	rs838142	0.226925	Urinary albumin-to-creatinine ratio	43739	31511532	Teumer A	43719	Nat Commun	www.ncbi.nlm.nih.gov/pubmed/31511532	Genome-wide association meta-analyses and fine-mapping elucidate pathways influencing albuminuria.	547,361 European ancestry individuals	NA	19q13.33	FUT1	FUT1			ENSG00000174951	NA	NA	rs838142-A	rs838142	0	838142	3_prime_UTR_variant	0	0.7203	9E-14	13.0458		0.017184	[0.013-0.022] unit increase	Affymetrix, Illumina [8603712] (imputed)	N
2	rs4002471	0.910394	19	49252151	rs838142	0.226925	Urinary albumin excretion (no hypertensive medication)	43392	30220432	Haas ME	43349	Am J Hum Genet	www.ncbi.nlm.nih.gov/pubmed/30220432	Genetic Association of Albuminuria with Cardiometabolic Disease and Blood Pressure.	302,687 European ancestry individuals without hypertensive medication	NA	19q13.33	FUT1	FUT1			ENSG00000174951	NA	NA	rs838142-A	rs838142	0	838142	3_prime_UTR_variant	0	0.723	1E-9	9		0.01189	[0.008-0.0157] unit increase	Affymetrix [11709857] (imputed)	N
2	rs4002471	0.910394	19	49252151	rs838142	0.226925	Urinary albumin excretion	43423	30220432	Haas ME	43349	Am J Hum Genet	www.ncbi.nlm.nih.gov/pubmed/30220432	Genetic Association of Albuminuria with Cardiometabolic Disease and Blood Pressure.	382,500 European ancestry individuals	NA	19q13.33	FUT1	FUT1			ENSG00000174951	NA	NA	rs838142-A	rs838142	0	838142	3_prime_UTR_variant	0	0.723	3E-10	9.52288		0.01174	[0.0081-0.0154] unit increase	Affymetrix [11709857] (imputed)	N
2	rs4002471	0.910394	19	49252151	rs838142	0.226925	Urinary albumin-to-creatinine ratio	43878	31630189	Casanova F	43758	Hum Mol Genet	www.ncbi.nlm.nih.gov/pubmed/31630189	A genome-wide association study implicates multiple mechanisms influencing raised urinary albumin-creatinine ratio.	437,027 European ancestry individuals	60,130 individuals	19q13.33	FUT1	FUT1			ENSG00000174951	NA	NA	rs838142-A	rs838142	0	838142	3_prime_UTR_variant	0	0.723	1E-12	12	(EA)	0.016	[0.012-0.02] unit increase	NR [12082474] (imputed)	N
1	rs17483548	0.912922	15	79080234	rs1994016	0.22566	Post bronchodilator FEV1/FVC ratio	42657	26634245	Lutz SM	42341	BMC Genet	www.ncbi.nlm.nih.gov/pubmed/26634245	A genome-wide association study identifies risk loci for spirometric measures among smokers of European and African ancestry.	10,094 European ancestry current and former smoker individuals, 3,260 African American current and former smoker individuals, 178 current and former smoker individuals	NA	15q25.1	ADAMTS7	ADAMTS7			ENSG00000136378	NA	NA	rs1994016-T	rs1994016	0	1994016	intron_variant	0	0.367	2E-6	5.69897		0.01	unit decrease	Illumina [NR] (imputed)	N
1	rs17483548	0.912922	15	79080234	rs1994016	0.22566	Coronary artery disease	42118	21239051	Reilly MP	40557	Lancet	www.ncbi.nlm.nih.gov/pubmed/21239051	Identification of ADAMTS7 as a novel locus for coronary atherosclerosis and association of ABO with myocardial infarction in the presence of coronary atherosclerosis: two genome-wide association studies.	1,808 European ancestry cases, 915 European ancestry controls	10,585 European ancestry cases, 6,468 European ancestry controls	15q25.1	ADAMTS7	ADAMTS7			ENSG00000136378	NA	NA	rs1994016-C	rs1994016	0	1994016	intron_variant	0	0.60	5E-13	12.301		1.19	[1.13-1.24]	Affymetrix, Illumina [> 2400000] (imputed)	N
1	rs17483548	0.912922	15	78915245	rs6495309	0.225113	Post bronchodilator FEV1	42657	26634245	Lutz SM	42341	BMC Genet	www.ncbi.nlm.nih.gov/pubmed/26634245	A genome-wide association study identifies risk loci for spirometric measures among smokers of European and African ancestry.	10,094 European ancestry current and former smoker individuals, 3,260 African American current and former smoker individuals, 178 current and former smoker individuals	NA	15q25.1	Intergenic	CHRNA3 - CHRNB4	ENSG00000080644	ENSG00000117971		1608	1208	rs6495309-T	rs6495309	0	6495309	upstream_gene_variant	1	0.367	5E-9	8.30103		0.063	NR unit increase	Illumina [NR] (imputed)	N
1	rs17483548	0.912922	15	78915245	rs6495309	0.225113	Post bronchodilator FEV1/FVC ratio	42657	26634245	Lutz SM	42341	BMC Genet	www.ncbi.nlm.nih.gov/pubmed/26634245	A genome-wide association study identifies risk loci for spirometric measures among smokers of European and African ancestry.	10,094 European ancestry current and former smoker individuals, 3,260 African American current and former smoker individuals, 178 current and former smoker individuals	NA	15q25.1	Intergenic	CHRNA3 - CHRNB4	ENSG00000080644	ENSG00000117971		1608	1208	rs6495309-T	rs6495309	0	6495309	upstream_gene_variant	1	0.367	5E-8	7.30103		0.012	unit increase	Illumina [NR] (imputed)	N
1	rs17483548	0.912922	15	79079512	rs12899147	0.220862	Post bronchodilator FEV1/FVC ratio	42657	26634245	Lutz SM	42341	BMC Genet	www.ncbi.nlm.nih.gov/pubmed/26634245	A genome-wide association study identifies risk loci for spirometric measures among smokers of European and African ancestry.	10,094 European ancestry current and former smoker individuals, 3,260 African American current and former smoker individuals, 178 current and former smoker individuals	NA	15q25.1	ADAMTS7	ADAMTS7			ENSG00000136378	NA	NA	rs12899147-A	rs12899147	0	12899147	intron_variant	0	0.605	6E-7	6.22185		0.01	unit increase	Illumina [NR] (imputed)	N
1	rs17483548	0.912922	15	78928399	rs67175876	0.220651	Post bronchodilator FEV1	42657	26634245	Lutz SM	42341	BMC Genet	www.ncbi.nlm.nih.gov/pubmed/26634245	A genome-wide association study identifies risk loci for spirometric measures among smokers of European and African ancestry.	10,094 European ancestry current and former smoker individuals, 3,260 African American current and former smoker individuals, 178 current and former smoker individuals	NA	15q25.1	CHRNB4	CHRNB4			ENSG00000117971	NA	NA	rs67175876-A	rs67175876	0	67175876	intron_variant	0	0.676	2E-7	6.69897		0.053	NR unit decrease	Illumina [NR] (imputed)	N
1	rs17483548	0.912922	15	78850558	rs28395178	0.220184	Post bronchodilator FEV1	42657	26634245	Lutz SM	42341	BMC Genet	www.ncbi.nlm.nih.gov/pubmed/26634245	A genome-wide association study identifies risk loci for spirometric measures among smokers of European and African ancestry.	10,094 European ancestry current and former smoker individuals, 3,260 African American current and former smoker individuals, 178 current and former smoker individuals	NA	15q25.1	Intergenic	PSMA4 - CHRNA5	ENSG00000041357	ENSG00000169684		5799	7304	rs28395178-A	rs28395178	0	28395178	intergenic_variant	1	0.191	1E-8	8		0.066	NR unit increase	Illumina [NR] (imputed)	N
1	rs17483548	0.912922	15	78850558	rs28395178	0.220184	Post bronchodilator FEV1/FVC ratio	42657	26634245	Lutz SM	42341	BMC Genet	www.ncbi.nlm.nih.gov/pubmed/26634245	A genome-wide association study identifies risk loci for spirometric measures among smokers of European and African ancestry.	10,094 European ancestry current and former smoker individuals, 3,260 African American current and former smoker individuals, 178 current and former smoker individuals	NA	15q25.1	Intergenic	PSMA4 - CHRNA5	ENSG00000041357	ENSG00000169684		5799	7304	rs28395178-A	rs28395178	0	28395178	intergenic_variant	1	0.191	9E-7	6.04576		0.012	unit increase	Illumina [NR] (imputed)	N
1	rs17483548	0.912922	15	78792527	rs1062980	0.215259	Post bronchodilator FEV1	42657	26634245	Lutz SM	42341	BMC Genet	www.ncbi.nlm.nih.gov/pubmed/26634245	A genome-wide association study identifies risk loci for spirometric measures among smokers of European and African ancestry.	10,094 European ancestry current and former smoker individuals, 3,260 African American current and former smoker individuals, 178 current and former smoker individuals	NA	15q25.1	IREB2	IREB2			ENSG00000136381	NA	NA	rs1062980-T	rs1062980	0	1062980	3_prime_UTR_variant	0	0.365	1E-9	9		0.054	NR unit decrease	Illumina [NR] (imputed)	N
1	rs17483548	0.912922	15	78792527	rs1062980	0.215259	Post bronchodilator FEV1/FVC ratio	42657	26634245	Lutz SM	42341	BMC Genet	www.ncbi.nlm.nih.gov/pubmed/26634245	A genome-wide association study identifies risk loci for spirometric measures among smokers of European and African ancestry.	10,094 European ancestry current and former smoker individuals, 3,260 African American current and former smoker individuals, 178 current and former smoker individuals	NA	15q25.1	IREB2	IREB2			ENSG00000136381	NA	NA	rs1062980-T	rs1062980	0	1062980	3_prime_UTR_variant	0	0.365	7E-8	7.1549		0.01	unit decrease	Illumina [NR] (imputed)	N
1	rs17483548	0.912922	15	78928264	rs12441088	0.213603	Post bronchodilator FEV1	42657	26634245	Lutz SM	42341	BMC Genet	www.ncbi.nlm.nih.gov/pubmed/26634245	A genome-wide association study identifies risk loci for spirometric measures among smokers of European and African ancestry.	10,094 European ancestry current and former smoker individuals, 3,260 African American current and former smoker individuals, 178 current and former smoker individuals	NA	15q25.1	CHRNB4	CHRNB4			ENSG00000117971	NA	NA	rs12441088-T	rs12441088	0	12441088	intron_variant	0	0.369	3E-9	8.52288		0.059	NR unit decrease	Illumina [NR] (imputed)	N
1	rs17483548	0.912922	15	78928264	rs12441088	0.213603	Post bronchodilator FEV1/FVC ratio	42657	26634245	Lutz SM	42341	BMC Genet	www.ncbi.nlm.nih.gov/pubmed/26634245	A genome-wide association study identifies risk loci for spirometric measures among smokers of European and African ancestry.	10,094 European ancestry current and former smoker individuals, 3,260 African American current and former smoker individuals, 178 current and former smoker individuals	NA	15q25.1	CHRNB4	CHRNB4			ENSG00000117971	NA	NA	rs12441088-T	rs12441088	0	12441088	intron_variant	0	0.37	7E-7	6.1549		0.01	unit decrease	Illumina [NR] (imputed)	N
1	rs17483548	0.912922	15	78928264	rs12441088	0.213603	QT interval	44858	36050321	Young WJ	44805	Nat Commun	www.ncbi.nlm.nih.gov/pubmed/36050321	Genetic analyses of the electrocardiographic QT interval and its components identify additional loci and pathways.	252,730 European ancestry, African ancestry, Hispanic or Latin American, South East Asian ancestry, South Asian ancestry individuals	NA	15q25.1		CHRNB4			ENSG00000117971	NA	NA	rs12441088-T	rs12441088	0	12441088	intron_variant	0	0.7238	3E-9	8.52288		0.0205	[0.014-0.027] unit decrease	Affymetrix, Illumina [NR] (imputed)	N
1	rs17483548	0.912922	15	78778953	rs12903285	0.210768	Post bronchodilator FEV1	42657	26634245	Lutz SM	42341	BMC Genet	www.ncbi.nlm.nih.gov/pubmed/26634245	A genome-wide association study identifies risk loci for spirometric measures among smokers of European and African ancestry.	10,094 European ancestry current and former smoker individuals, 3,260 African American current and former smoker individuals, 178 current and former smoker individuals	NA	15q25.1	IREB2	IREB2			ENSG00000136381	NA	NA	rs12903285-A	rs12903285	0	12903285	intron_variant	0	0.465	1E-10	10		0.06	NR unit increase	Illumina [NR] (imputed)	N
1	rs17483548	0.912922	15	78778953	rs12903285	0.210768	Post bronchodilator FEV1/FVC ratio	42657	26634245	Lutz SM	42341	BMC Genet	www.ncbi.nlm.nih.gov/pubmed/26634245	A genome-wide association study identifies risk loci for spirometric measures among smokers of European and African ancestry.	10,094 European ancestry current and former smoker individuals, 3,260 African American current and former smoker individuals, 178 current and former smoker individuals	NA	15q25.1	IREB2	IREB2			ENSG00000136381	NA	NA	rs12903285-A	rs12903285	0	12903285	intron_variant	0	0.47	6E-9	8.22185		0.011	unit increase	Illumina [NR] (imputed)	N
1	rs17483548	0.912922	15	79075746	rs12050525	0.208904	Post bronchodilator FEV1	42657	26634245	Lutz SM	42341	BMC Genet	www.ncbi.nlm.nih.gov/pubmed/26634245	A genome-wide association study identifies risk loci for spirometric measures among smokers of European and African ancestry.	10,094 European ancestry current and former smoker individuals, 3,260 African American current and former smoker individuals, 178 current and former smoker individuals	NA	15q25.1	ADAMTS7	ADAMTS7			ENSG00000136378	NA	NA	rs12050525-T	rs12050525	0	12050525	intron_variant	0	0.618	3E-6	5.52288		0.051	NR unit increase	Illumina [NR] (imputed)	N
1	rs17483548	0.912922	15	79075746	rs12050525	0.208904	Post bronchodilator FEV1/FVC ratio	42657	26634245	Lutz SM	42341	BMC Genet	www.ncbi.nlm.nih.gov/pubmed/26634245	A genome-wide association study identifies risk loci for spirometric measures among smokers of European and African ancestry.	10,094 European ancestry current and former smoker individuals, 3,260 African American current and former smoker individuals, 178 current and former smoker individuals	NA	15q25.1	ADAMTS7	ADAMTS7			ENSG00000136378	NA	NA	rs12050525-T	rs12050525	0	12050525	intron_variant	0	0.622	5E-7	6.30103		0.012	unit increase	Illumina [NR] (imputed)	N
1	rs17483548	0.912922	15	78781687	rs2036533	0.207335	Post bronchodilator FEV1	42657	26634245	Lutz SM	42341	BMC Genet	www.ncbi.nlm.nih.gov/pubmed/26634245	A genome-wide association study identifies risk loci for spirometric measures among smokers of European and African ancestry.	10,094 European ancestry current and former smoker individuals, 3,260 African American current and former smoker individuals, 178 current and former smoker individuals	NA	15q25.1	IREB2	IREB2			ENSG00000136381	NA	NA	rs2036533-A	rs2036533	0	2036533	intron_variant	0	0.189	2E-7	6.69897		0.058	NR unit increase	Illumina [NR] (imputed)	N
1	rs17483548	0.912922	15	78781687	rs2036533	0.207335	Post bronchodilator FEV1/FVC ratio	42657	26634245	Lutz SM	42341	BMC Genet	www.ncbi.nlm.nih.gov/pubmed/26634245	A genome-wide association study identifies risk loci for spirometric measures among smokers of European and African ancestry.	10,094 European ancestry current and former smoker individuals, 3,260 African American current and former smoker individuals, 178 current and former smoker individuals	NA	15q25.1	IREB2	IREB2			ENSG00000136381	NA	NA	rs2036533-A	rs2036533	0	2036533	intron_variant	0	0.188	4E-6	5.39794		0.01	unit increase	Illumina [NR] (imputed)	N
2	rs4002471	0.910394	19	49204021	rs57940795	0.206855	Serum total protein level	44376	33462484	Sinnott-Armstrong N	44214	Nat Genet	www.ncbi.nlm.nih.gov/pubmed/33462484	Genetics of 35 blood and urine biomarkers in the UK Biobank.	313,032 European ancestry individuals, 5,573 African ancestry individuals, 6,687 South Asian ancestry individuals	NA	19q13.33	NR	FUT2			ENSG00000176920	NA	NA	rs57940795-C	rs57940795	0	57940795	intron_variant	0	NR	1E-10	10		0.0232	[0.016-0.03] unit decrease	Affymetrix [9000000] (imputed)	N
2	rs4002471	0.910394	19	49204021	rs57940795	0.206855	Low density lipoprotein cholesterol levels	44376	33462484	Sinnott-Armstrong N	44214	Nat Genet	www.ncbi.nlm.nih.gov/pubmed/33462484	Genetics of 35 blood and urine biomarkers in the UK Biobank.	341,875 European ancestry individuals, 6,003 African ancestry individuals, 7,319 South Asian ancestry individuals	NA	19q13.33	NR	FUT2			ENSG00000176920	NA	NA	rs57940795-C	rs57940795	0	57940795	intron_variant	0	NR	2E-9	8.69897		0.0206	[0.014-0.027] unit decrease	Affymetrix [9000000] (imputed)	N
2	rs4002471	0.910394	19	49204021	rs57940795	0.206855	Non-albumin protein levels	44376	33462484	Sinnott-Armstrong N	44214	Nat Genet	www.ncbi.nlm.nih.gov/pubmed/33462484	Genetics of 35 blood and urine biomarkers in the UK Biobank.	313,032 European ancestry individuals, 5,573 African ancestry individuals, 6,687 South Asian ancestry individuals	NA	19q13.33	NR	FUT2			ENSG00000176920	NA	NA	rs57940795-C	rs57940795	0	57940795	intron_variant	0	NR	6E-15	14.2218		0.028	[0.021-0.035] unit decrease	Affymetrix [9000000] (imputed)	N
2	rs4002471	0.910394	19	49204021	rs57940795	0.206855	Serum alkaline phosphatase levels	44376	33462484	Sinnott-Armstrong N	44214	Nat Genet	www.ncbi.nlm.nih.gov/pubmed/33462484	Genetics of 35 blood and urine biomarkers in the UK Biobank.	342,535 European ancestry individuals, 6,019 African ancestry individuals, 7,337 South Asian ancestry individuals	NA	19q13.33	NR	FUT2			ENSG00000176920	NA	NA	rs57940795-C	rs57940795	0	57940795	intron_variant	0	NR	1E-114	114		0.0779	[0.071-0.085] unit increase	Affymetrix [9000000] (imputed)	N
2	rs4002471	0.910394	19	49204021	rs57940795	0.206855	Total cholesterol levels	44376	33462484	Sinnott-Armstrong N	44214	Nat Genet	www.ncbi.nlm.nih.gov/pubmed/33462484	Genetics of 35 blood and urine biomarkers in the UK Biobank.	342,508 European ancestry individuals, 6,014 African ancestry individuals, 7,336 South Asian ancestry individuals	NA	19q13.33	NR	FUT2			ENSG00000176920	NA	NA	rs57940795-C	rs57940795	0	57940795	intron_variant	0	NR	8E-11	10.0969		0.0223	[0.016-0.029] unit decrease	Affymetrix [9000000] (imputed)	N
1	rs17483548	0.912922	15	78774676	rs10851906	0.203593	Post bronchodilator FEV1	42657	26634245	Lutz SM	42341	BMC Genet	www.ncbi.nlm.nih.gov/pubmed/26634245	A genome-wide association study identifies risk loci for spirometric measures among smokers of European and African ancestry.	10,094 European ancestry current and former smoker individuals, 3,260 African American current and former smoker individuals, 178 current and former smoker individuals	NA	15q25.1	IREB2	IREB2			ENSG00000136381	NA	NA	rs10851906-A	rs10851906	0	10851906	intron_variant	0	0.811	2E-7	6.69897		0.058	NR unit decrease	Illumina [NR] (imputed)	N
1	rs17483548	0.912922	15	78774676	rs10851906	0.203593	Post bronchodilator FEV1/FVC ratio	42657	26634245	Lutz SM	42341	BMC Genet	www.ncbi.nlm.nih.gov/pubmed/26634245	A genome-wide association study identifies risk loci for spirometric measures among smokers of European and African ancestry.	10,094 European ancestry current and former smoker individuals, 3,260 African American current and former smoker individuals, 178 current and former smoker individuals	NA	15q25.1	IREB2	IREB2			ENSG00000136381	NA	NA	rs10851906-A	rs10851906	0	10851906	intron_variant	0	0.812	4E-6	5.39794		0.01	unit decrease	Illumina [NR] (imputed)	N
1	rs17483548	0.912922	15	79079074	rs11072806	0.202947	Post bronchodilator FEV1/FVC ratio	42657	26634245	Lutz SM	42341	BMC Genet	www.ncbi.nlm.nih.gov/pubmed/26634245	A genome-wide association study identifies risk loci for spirometric measures among smokers of European and African ancestry.	10,094 European ancestry current and former smoker individuals, 3,260 African American current and former smoker individuals, 178 current and former smoker individuals	NA	15q25.1	ADAMTS7	ADAMTS7			ENSG00000136378	NA	NA	rs11072806-A	rs11072806	0	11072806	intron_variant	0	0.39	1E-6	6		0.01	unit decrease	Illumina [NR] (imputed)	N
1	rs17483548	0.912922	15	78792439	rs7174348	0.201122	Post bronchodilator FEV1	42657	26634245	Lutz SM	42341	BMC Genet	www.ncbi.nlm.nih.gov/pubmed/26634245	A genome-wide association study identifies risk loci for spirometric measures among smokers of European and African ancestry.	10,094 European ancestry current and former smoker individuals, 3,260 African American current and former smoker individuals, 178 current and former smoker individuals	NA	15q25.1	IREB2	IREB2			ENSG00000136381	NA	NA	rs7174348-A	rs7174348	0	7174348	3_prime_UTR_variant	0	0.182	8E-8	7.09691		0.062	NR unit increase	Illumina [NR] (imputed)	N
1	rs17483548	0.912922	15	78792439	rs7174348	0.201122	Post bronchodilator FEV1/FVC ratio	42657	26634245	Lutz SM	42341	BMC Genet	www.ncbi.nlm.nih.gov/pubmed/26634245	A genome-wide association study identifies risk loci for spirometric measures among smokers of European and African ancestry.	10,094 European ancestry current and former smoker individuals, 3,260 African American current and former smoker individuals, 178 current and former smoker individuals	NA	15q25.1	IREB2	IREB2			ENSG00000136381	NA	NA	rs7174348-A	rs7174348	0	7174348	3_prime_UTR_variant	0	0.181	2E-6	5.69897		0.011	unit increase	Illumina [NR] (imputed)	N
1	rs17483548	0.912922	15	79077114	rs1825087	0.199189	Post bronchodilator FEV1/FVC ratio	42657	26634245	Lutz SM	42341	BMC Genet	www.ncbi.nlm.nih.gov/pubmed/26634245	A genome-wide association study identifies risk loci for spirometric measures among smokers of European and African ancestry.	10,094 European ancestry current and former smoker individuals, 3,260 African American current and former smoker individuals, 178 current and former smoker individuals	NA	15q25.1	ADAMTS7	ADAMTS7			ENSG00000136378	NA	NA	rs1825087-A	rs1825087	0	1825087	intron_variant	0	0.621	1E-6	6		0.011	unit increase	Illumina [NR] (imputed)	N
1	rs17483548	0.912922	15	78771546	rs11072766	0.194287	Post bronchodilator FEV1	42657	26634245	Lutz SM	42341	BMC Genet	www.ncbi.nlm.nih.gov/pubmed/26634245	A genome-wide association study identifies risk loci for spirometric measures among smokers of European and African ancestry.	10,094 European ancestry current and former smoker individuals, 3,260 African American current and former smoker individuals, 178 current and former smoker individuals	NA	15q25.1	IREB2	IREB2			ENSG00000136381	NA	NA	rs11072766-T	rs11072766	0	11072766	intron_variant	0	0.2	8E-7	6.09691		0.053	NR unit increase	Illumina [NR] (imputed)	N
1	rs17483548	0.912922	15	78796732	rs74925218	0.194058	Post bronchodilator FEV1	42657	26634245	Lutz SM	42341	BMC Genet	www.ncbi.nlm.nih.gov/pubmed/26634245	A genome-wide association study identifies risk loci for spirometric measures among smokers of European and African ancestry.	10,094 European ancestry current and former smoker individuals, 3,260 African American current and former smoker individuals, 178 current and former smoker individuals	NA	15q25.1	Intergenic	IREB2 - HYKK	ENSG00000136381	ENSG00000188266		2937	3174	rs74925218-T	rs74925218	0	74925218	intergenic_variant	1	0.205	4E-7	6.39794		0.055	NR unit increase	Illumina [NR] (imputed)	N
1	rs17483548	0.912922	15	78796732	rs74925218	0.194058	Post bronchodilator FEV1/FVC ratio	42657	26634245	Lutz SM	42341	BMC Genet	www.ncbi.nlm.nih.gov/pubmed/26634245	A genome-wide association study identifies risk loci for spirometric measures among smokers of European and African ancestry.	10,094 European ancestry current and former smoker individuals, 3,260 African American current and former smoker individuals, 178 current and former smoker individuals	NA	15q25.1	Intergenic	IREB2 - HYKK	ENSG00000136381	ENSG00000188266		2937	3174	rs74925218-T	rs74925218	0	74925218	intergenic_variant	1	0.205	3E-6	5.52288		0.01	unit increase	Illumina [NR] (imputed)	N
1	rs17483548	0.912922	15	78796732	rs74925218	0.194058	Mean corpuscular volume	44544	34594039	Sakaue S	44469	Nat Genet	www.ncbi.nlm.nih.gov/pubmed/34594039	A cross-population atlas of genetic associations for 220 human phenotypes.	350,473 European ancestry individuals, 129,832 East Asian ancestry individuals	NA	15q25.1		IREB2 - HYKK	ENSG00000136381	ENSG00000188266		2937	3174	rs74925218-T	rs74925218	0	74925218	intergenic_variant	1	NR	2E-10	9.69897		0.0147	[0.01-0.019] unit decrease	Affymetrix, Illumina [20535844] (imputed)	N
1	rs17483548	0.912922	15	78908565	rs28681284	0.190309	Schizophrenia	43822	31740837	Lam M	43787	Nat Genet	www.ncbi.nlm.nih.gov/pubmed/31740837	Comparative genetic architectures of schizophrenia in East Asian and European populations.	22,778 East Asian ancestry cases, 35,362 East Asian ancestry controls, 33,640 European ancestry cases, 43,456 European ancestry controls	NA	15q25.1	NR	CHRNA3			ENSG00000080644	NA	NA	rs28681284-?	rs28681284	0	28681284	intron_variant	0	NR	3E-12	11.5229		1.08481	[1.06-1.11]	Affymetrix, Illumina [12447948] (imputed)	N
1	rs17483548	0.912922	15	78908565	rs28681284	0.190309	Post bronchodilator FEV1	42657	26634245	Lutz SM	42341	BMC Genet	www.ncbi.nlm.nih.gov/pubmed/26634245	A genome-wide association study identifies risk loci for spirometric measures among smokers of European and African ancestry.	10,094 European ancestry current and former smoker individuals, 3,260 African American current and former smoker individuals, 178 current and former smoker individuals	NA	15q25.1	CHRNA3	CHRNA3			ENSG00000080644	NA	NA	rs28681284-T	rs28681284	0	28681284	intron_variant	0	0.185	2E-7	6.69897		0.061	NR unit increase	Illumina [NR] (imputed)	N
1	rs17483548	0.912922	15	78908565	rs28681284	0.190309	Bipolar disorder (MTAG)	44111	32606422	Wu Y	44012	Transl Psychiatry	www.ncbi.nlm.nih.gov/pubmed/32606422	Multi-trait analysis for genome-wide association study of five psychiatric disorders.	65,682 individuals	NA	15q25.1	NR	CHRNA3			ENSG00000080644	NA	NA	rs28681284-?	rs28681284	0	28681284	intron_variant	0		3E-8	7.52288		NA		NR [520857]	N
1	rs17483548	0.912922	15	78908565	rs28681284	0.190309	Post bronchodilator FEV1/FVC ratio	42657	26634245	Lutz SM	42341	BMC Genet	www.ncbi.nlm.nih.gov/pubmed/26634245	A genome-wide association study identifies risk loci for spirometric measures among smokers of European and African ancestry.	10,094 European ancestry current and former smoker individuals, 3,260 African American current and former smoker individuals, 178 current and former smoker individuals	NA	15q25.1	CHRNA3	CHRNA3			ENSG00000080644	NA	NA	rs28681284-T	rs28681284	0	28681284	intron_variant	0	0.184	1E-6	6		0.011	unit increase	Illumina [NR] (imputed)	N
1	rs17483548	0.912922	15	78908565	rs28681284	0.190309	Bipolar disorder (MTAG)	44404	33479212	Yao X	44217	Transl Psychiatry	www.ncbi.nlm.nih.gov/pubmed/33479212	Integrative analysis of genome-wide association studies identifies novel loci associated with neuropsychiatric disorders.	at least 20,352 European ancestry cases, at least 31,358 European ancestry controls	NA	15q25.1	NR	CHRNA3			ENSG00000080644	NA	NA	rs28681284-T	rs28681284	0	28681284	intron_variant	0	0.2207	8E-9	8.09691		0.0786448	[0.052-0.105] unit decrease	NR [NR]	N
1	rs17483548	0.912922	15	78908565	rs28681284	0.190309	Schizophrenia (MTAG)	44404	33479212	Yao X	44217	Transl Psychiatry	www.ncbi.nlm.nih.gov/pubmed/33479212	Integrative analysis of genome-wide association studies identifies novel loci associated with neuropsychiatric disorders.	at least 33,640 European ancestry cases, at least 43,456 European ancestry controls	NA	15q25.1	NR	CHRNA3			ENSG00000080644	NA	NA	rs28681284-T	rs28681284	0	28681284	intron_variant	0	0.2207	1E-12	12		0.0963388	[0.07-0.123] unit decrease	NR [NR]	N
1	rs17483548	0.912922	15	78908565	rs28681284	0.190309	Anorexia nervosa, attention-deficit/hyperactivity disorder, autism spectrum disorder, bipolar disorder, major depression, obsessive-compulsive disorder, schizophrenia, or Tourette syndrome (pleiotropy)	43872	31835028	Cross-Disorder Group of the Psychiatric Genomics Consortium	43800	Cell	www.ncbi.nlm.nih.gov/pubmed/31835028	Genomic Relationships, Novel Loci, and Pleiotropic Mechanisms across Eight Psychiatric Disorders.	19,009 European ancestry ADHD cases, 3,495 European ancestry anorexia cases, 18,381 European ancestry autism cases, 20,352 European ancestry bipolar disorder cases, 130,664 European ancestry major depression cases, 2,688 European ancestry OCD cases, 33,640 European ancestry schizophrenia cases, 4,645 European ancestry Tourette's cases, 494,162 European ancestry controls	NA	15q25.1	CHRNA3, CHRNB4	CHRNA3			ENSG00000080644	NA	NA	rs28681284-?	rs28681284	0	28681284	intron_variant	0		6E-12	11.2218		NA		NR [6786993] (imputed)	N
1	rs17483548	0.912922	15	78908565	rs28681284	0.190309	Schizophrenia	43517	30285260	Ikeda M	43376	Schizophr Bull	www.ncbi.nlm.nih.gov/pubmed/30285260	Genome-Wide Association Study Detected Novel Susceptibility Genes for Schizophrenia and Shared Trans-Populations/Diseases Genetic Effect.	14,023 East Asian ancestry cases, 33,640 European ancestry cases, 31,505 East Asian ancestry controls, 43,456 European ancestry controls	NA	15q25.1	CHRNA3	CHRNA3			ENSG00000080644	NA	NA	rs28681284-C	rs28681284	0	28681284	intron_variant	0	NR	6E-13	12.2218	(EA)	1.107	[1.08-1.13]	Illumina [6627481] (imputed)	N
1	rs17483548	0.912922	15	78908565	rs28681284	0.190309	Smoking behaviour (cigarettes smoked per day)	43552	30643251	Liu M	43479	Nat Genet	www.ncbi.nlm.nih.gov/pubmed/30643251	Association studies of up to 1.2 million individuals yield new insights into the genetic etiology of tobacco and alcohol use.	up to 377,334 European ancestry individuals	NA	15q25.1	NR	CHRNA3			ENSG00000080644	NA	NA	rs28681284-T	rs28681284	0	28681284	intron_variant	0	0.21	2E-58	57.699	(Conditioned on chr15:78814046)	0.0486763	[0.043-0.055] unit decrease	NR [~ 10000000] (imputed)	N
1	rs17483548	0.912922	15	78762313	rs28480606	0.189245	Post bronchodilator FEV1	42657	26634245	Lutz SM	42341	BMC Genet	www.ncbi.nlm.nih.gov/pubmed/26634245	A genome-wide association study identifies risk loci for spirometric measures among smokers of European and African ancestry.	10,094 European ancestry current and former smoker individuals, 3,260 African American current and former smoker individuals, 178 current and former smoker individuals	NA	15q25.1	IREB2	IREB2			ENSG00000136381	NA	NA	rs28480606-A	rs28480606	0	28480606	intron_variant	0	0.8	4E-7	6.39794		0.055	NR unit decrease	Illumina [NR] (imputed)	N
1	rs17483548	0.912922	15	79074518	rs4886591	0.188888	Lung cancer in ever smokers	42996	28604730	McKay JD	42898	Nat Genet	www.ncbi.nlm.nih.gov/pubmed/28604730	Large-scale association analysis identifies new lung cancer susceptibility loci and heterogeneity in genetic susceptibility across histological subtypes.	23,223 European ancestry cases, 16,964 European ancestry controls	NA	15q25.1	ADAMTS7	ADAMTS7			ENSG00000136378	NA	NA	rs4886591-A	rs4886591	0	4886591	intron_variant	0	0.447006685	1E-23	23		1.17808	[1.140996523-1.216359618]	Illumina [10439017] (imputed)	N
1	rs17483548	0.912922	15	79074518	rs4886591	0.188888	Lung cancer	42996	28604730	McKay JD	42898	Nat Genet	www.ncbi.nlm.nih.gov/pubmed/28604730	Large-scale association analysis identifies new lung cancer susceptibility loci and heterogeneity in genetic susceptibility across histological subtypes.	29,266 European ancestry cases, 56,450 European ancestry controls	NA	15q25.1	ADAMTS7	ADAMTS7			ENSG00000136378	NA	NA	rs4886591-A	rs4886591	0	4886591	intron_variant	0	0.437091582	4E-34	33.3979		1.16735	[1.138622628-1.196799443]	Illumina [10439017] (imputed)	N
1	rs17483548	0.912922	15	79074518	rs4886591	0.188888	Post bronchodilator FEV1/FVC ratio	42657	26634245	Lutz SM	42341	BMC Genet	www.ncbi.nlm.nih.gov/pubmed/26634245	A genome-wide association study identifies risk loci for spirometric measures among smokers of European and African ancestry.	10,094 European ancestry current and former smoker individuals, 3,260 African American current and former smoker individuals, 178 current and former smoker individuals	NA	15q25.1	ADAMTS7	ADAMTS7			ENSG00000136378	NA	NA	rs4886591-A	rs4886591	0	4886591	intron_variant	0	0.386	1E-6	6		0.012	unit decrease	Illumina [NR] (imputed)	N
1	rs17483548	0.912922	15	78783683	rs28511883	0.188504	Post bronchodilator FEV1	42657	26634245	Lutz SM	42341	BMC Genet	www.ncbi.nlm.nih.gov/pubmed/26634245	A genome-wide association study identifies risk loci for spirometric measures among smokers of European and African ancestry.	10,094 European ancestry current and former smoker individuals, 3,260 African American current and former smoker individuals, 178 current and former smoker individuals	NA	15q25.1	IREB2	IREB2			ENSG00000136381	NA	NA	rs28511883-T	rs28511883	0	28511883	intron_variant	0	0.2	9E-7	6.04576		0.053	NR unit increase	Illumina [NR] (imputed)	N
1	rs17483548	0.912922	15	78763617	rs7174190	0.18687	Post bronchodilator FEV1	42657	26634245	Lutz SM	42341	BMC Genet	www.ncbi.nlm.nih.gov/pubmed/26634245	A genome-wide association study identifies risk loci for spirometric measures among smokers of European and African ancestry.	10,094 European ancestry current and former smoker individuals, 3,260 African American current and former smoker individuals, 178 current and former smoker individuals	NA	15q25.1	IREB2	IREB2			ENSG00000136381	NA	NA	rs7174190-T	rs7174190	0	7174190	intron_variant	0	0.199	9E-7	6.04576		0.053	NR unit increase	Illumina [NR] (imputed)	N
2	rs4002471	0.910394	19	49262500	rs2548957	0.186159	Low density lipoprotein cholesterol levels	44376	33462484	Sinnott-Armstrong N	44214	Nat Genet	www.ncbi.nlm.nih.gov/pubmed/33462484	Genetics of 35 blood and urine biomarkers in the UK Biobank.	341,875 European ancestry individuals, 6,003 African ancestry individuals, 7,319 South Asian ancestry individuals	NA	19q13.33	NR	FGF21 - RNU6-317P	ENSG00000105550	ENSG00000206758		910	33909	rs2548957-A	rs2548957	0	2548957	regulatory_region_variant	1	NR	2E-12	11.699		0.0169	[0.012-0.022] unit decrease	Affymetrix [9000000] (imputed)	N
2	rs4002471	0.910394	19	49262500	rs2548957	0.186159	Non-albumin protein levels	44376	33462484	Sinnott-Armstrong N	44214	Nat Genet	www.ncbi.nlm.nih.gov/pubmed/33462484	Genetics of 35 blood and urine biomarkers in the UK Biobank.	313,032 European ancestry individuals, 5,573 African ancestry individuals, 6,687 South Asian ancestry individuals	NA	19q13.33	NR	FGF21 - RNU6-317P	ENSG00000105550	ENSG00000206758		910	33909	rs2548957-A	rs2548957	0	2548957	regulatory_region_variant	1	NR	5E-10	9.30103		0.0156	[0.011-0.02] unit decrease	Affymetrix [9000000] (imputed)	N
2	rs4002471	0.910394	19	49262500	rs2548957	0.186159	Urea levels	44376	33462484	Sinnott-Armstrong N	44214	Nat Genet	www.ncbi.nlm.nih.gov/pubmed/33462484	Genetics of 35 blood and urine biomarkers in the UK Biobank.	342,286 European ancestry individuals, 6,015 African ancestry individuals, 7,336 South Asian ancestry individuals	NA	19q13.33	NR	FGF21 - RNU6-317P	ENSG00000105550	ENSG00000206758		910	33909	rs2548957-A	rs2548957	0	2548957	regulatory_region_variant	1	NR	2E-9	8.69897		0.0143	[0.0096-0.019] unit increase	Affymetrix [9000000] (imputed)	N
2	rs4002471	0.910394	19	49262500	rs2548957	0.186159	Apolipoprotein B levels	44376	33462484	Sinnott-Armstrong N	44214	Nat Genet	www.ncbi.nlm.nih.gov/pubmed/33462484	Genetics of 35 blood and urine biomarkers in the UK Biobank.	340,860 European ancestry individuals, 5,962 African ancestry individuals, 7,275 South Asian ancestry individuals	NA	19q13.33	NR	FGF21 - RNU6-317P	ENSG00000105550	ENSG00000206758		910	33909	rs2548957-A	rs2548957	0	2548957	regulatory_region_variant	1	NR	8E-11	10.0969		0.0156	[0.011-0.02] unit decrease	Affymetrix [9000000] (imputed)	N
2	rs4002471	0.910394	19	49262500	rs2548957	0.186159	Serum alkaline phosphatase levels	44376	33462484	Sinnott-Armstrong N	44214	Nat Genet	www.ncbi.nlm.nih.gov/pubmed/33462484	Genetics of 35 blood and urine biomarkers in the UK Biobank.	342,535 European ancestry individuals, 6,019 African ancestry individuals, 7,337 South Asian ancestry individuals	NA	19q13.33	NR	FGF21 - RNU6-317P	ENSG00000105550	ENSG00000206758		910	33909	rs2548957-A	rs2548957	0	2548957	regulatory_region_variant	1	NR	1E-74	74		0.0438	[0.039-0.049] unit increase	Affymetrix [9000000] (imputed)	N
2	rs4002471	0.910394	19	49262500	rs2548957	0.186159	Total cholesterol levels	44376	33462484	Sinnott-Armstrong N	44214	Nat Genet	www.ncbi.nlm.nih.gov/pubmed/33462484	Genetics of 35 blood and urine biomarkers in the UK Biobank.	342,508 European ancestry individuals, 6,014 African ancestry individuals, 7,336 South Asian ancestry individuals	NA	19q13.33	NR	FGF21 - RNU6-317P	ENSG00000105550	ENSG00000206758		910	33909	rs2548957-A	rs2548957	0	2548957	regulatory_region_variant	1	NR	9E-14	13.0458		0.0179	[0.013-0.023] unit decrease	Affymetrix [9000000] (imputed)	N
2	rs4002471	0.910394	19	49262500	rs2548957	0.186159	Gamma glutamyl transferase levels	44376	33462484	Sinnott-Armstrong N	44214	Nat Genet	www.ncbi.nlm.nih.gov/pubmed/33462484	Genetics of 35 blood and urine biomarkers in the UK Biobank.	342,339 European ancestry individuals, 6,015 African ancestry individuals, 7,336 South Asian ancestry individuals	NA	19q13.33	NR	FGF21 - RNU6-317P	ENSG00000105550	ENSG00000206758		910	33909	rs2548957-A	rs2548957	0	2548957	regulatory_region_variant	1	NR	3E-11	10.5229		0.0159	[0.011-0.021] unit decrease	Affymetrix [9000000] (imputed)	N
1	rs17483548	0.912922	15	78797463	rs9672608	0.18269	Post bronchodilator FEV1	42657	26634245	Lutz SM	42341	BMC Genet	www.ncbi.nlm.nih.gov/pubmed/26634245	A genome-wide association study identifies risk loci for spirometric measures among smokers of European and African ancestry.	10,094 European ancestry current and former smoker individuals, 3,260 African American current and former smoker individuals, 178 current and former smoker individuals	NA	15q25.1	Intergenic	IREB2 - HYKK	ENSG00000136381	ENSG00000188266		3668	2443	rs9672608-A	rs9672608	0	9672608	intergenic_variant	1	0.202	4E-7	6.39794		0.055	NR unit increase	Illumina [NR] (imputed)	N
1	rs17483548	0.912922	15	78797463	rs9672608	0.18269	Post bronchodilator FEV1/FVC ratio	42657	26634245	Lutz SM	42341	BMC Genet	www.ncbi.nlm.nih.gov/pubmed/26634245	A genome-wide association study identifies risk loci for spirometric measures among smokers of European and African ancestry.	10,094 European ancestry current and former smoker individuals, 3,260 African American current and former smoker individuals, 178 current and former smoker individuals	NA	15q25.1	Intergenic	IREB2 - HYKK	ENSG00000136381	ENSG00000188266		3668	2443	rs9672608-A	rs9672608	0	9672608	intergenic_variant	1	0.202	3E-6	5.52288		0.01	unit increase	Illumina [NR] (imputed)	N
1	rs17483548	0.912922	15	78923845	rs28534575	0.182611	Post bronchodilator FEV1	42657	26634245	Lutz SM	42341	BMC Genet	www.ncbi.nlm.nih.gov/pubmed/26634245	A genome-wide association study identifies risk loci for spirometric measures among smokers of European and African ancestry.	10,094 European ancestry current and former smoker individuals, 3,260 African American current and former smoker individuals, 178 current and former smoker individuals	NA	15q25.1	CHRNB4	CHRNB4			ENSG00000117971	NA	NA	rs28534575-T	rs28534575	0	28534575	intron_variant	0	0.779	5E-9	8.30103		0.064	NR unit decrease	Illumina [NR] (imputed)	N
1	rs17483548	0.912922	15	78923845	rs28534575	0.182611	Chronic obstructive pulmonary disease	43586	30804561	Sakornsakolpat P	43521	Nat Genet	www.ncbi.nlm.nih.gov/pubmed/30804561	Genetic landscape of chronic obstructive pulmonary disease identifies heterogeneous cell-type and phenotype associations.	35,735 cases, 222,076 controls	NA	15q25.1	CHRNB4	CHRNB4			ENSG00000117971	NA	NA	rs28534575-T	rs28534575	0	28534575	intron_variant	0	0.78	5E-16	15.301	(conditional on rs55676755)	1.1	[NR]	Affymetrix, Illumina [6224355] (imputed)	N
1	rs17483548	0.912922	15	78923845	rs28534575	0.182611	Post bronchodilator FEV1/FVC ratio	42657	26634245	Lutz SM	42341	BMC Genet	www.ncbi.nlm.nih.gov/pubmed/26634245	A genome-wide association study identifies risk loci for spirometric measures among smokers of European and African ancestry.	10,094 European ancestry current and former smoker individuals, 3,260 African American current and former smoker individuals, 178 current and former smoker individuals	NA	15q25.1	CHRNB4	CHRNB4			ENSG00000117971	NA	NA	rs28534575-T	rs28534575	0	28534575	intron_variant	0	0.778	9E-8	7.04576		0.012	unit decrease	Illumina [NR] (imputed)	N
1	rs17483548	0.912922	15	78757913	rs2938674	0.18163	Post bronchodilator FEV1	42657	26634245	Lutz SM	42341	BMC Genet	www.ncbi.nlm.nih.gov/pubmed/26634245	A genome-wide association study identifies risk loci for spirometric measures among smokers of European and African ancestry.	10,094 European ancestry current and former smoker individuals, 3,260 African American current and former smoker individuals, 178 current and former smoker individuals	NA	15q25.1	IREB2	IREB2			ENSG00000136381	NA	NA	rs2938674-A	rs2938674	0	2938674	intron_variant	0	0.2	5E-7	6.30103		0.054	NR unit increase	Illumina [NR] (imputed)	N
1	rs17483548	0.912922	15	78757913	rs2938674	0.18163	Post bronchodilator FEV1/FVC ratio	42657	26634245	Lutz SM	42341	BMC Genet	www.ncbi.nlm.nih.gov/pubmed/26634245	A genome-wide association study identifies risk loci for spirometric measures among smokers of European and African ancestry.	10,094 European ancestry current and former smoker individuals, 3,260 African American current and former smoker individuals, 178 current and former smoker individuals	NA	15q25.1	IREB2	IREB2			ENSG00000136381	NA	NA	rs2938674-A	rs2938674	0	2938674	intron_variant	0	0.2	5E-6	5.30103		0.01	unit increase	Illumina [NR] (imputed)	N
1	rs17483548	0.912922	15	78760918	rs4887057	0.180779	Post bronchodilator FEV1	42657	26634245	Lutz SM	42341	BMC Genet	www.ncbi.nlm.nih.gov/pubmed/26634245	A genome-wide association study identifies risk loci for spirometric measures among smokers of European and African ancestry.	10,094 European ancestry current and former smoker individuals, 3,260 African American current and former smoker individuals, 178 current and former smoker individuals	NA	15q25.1	IREB2	IREB2			ENSG00000136381	NA	NA	rs4887057-A	rs4887057	0	4887057	intron_variant	0	0.421	4E-8	7.39794		0.049	NR unit increase	Illumina [NR] (imputed)	N
1	rs17483548	0.912922	15	78760918	rs4887057	0.180779	Post bronchodilator FEV1/FVC ratio	42657	26634245	Lutz SM	42341	BMC Genet	www.ncbi.nlm.nih.gov/pubmed/26634245	A genome-wide association study identifies risk loci for spirometric measures among smokers of European and African ancestry.	10,094 European ancestry current and former smoker individuals, 3,260 African American current and former smoker individuals, 178 current and former smoker individuals	NA	15q25.1	IREB2	IREB2			ENSG00000136381	NA	NA	rs4887057-A	rs4887057	0	4887057	intron_variant	0	0.425	4E-7	6.39794		0.009	unit increase	Illumina [NR] (imputed)	N
1	rs17483548	0.912922	15	79065171	rs3743063	0.180269	Smoking behaviour (cigarettes smoked per day)	43552	30643251	Liu M	43479	Nat Genet	www.ncbi.nlm.nih.gov/pubmed/30643251	Association studies of up to 1.2 million individuals yield new insights into the genetic etiology of tobacco and alcohol use.	up to 377,334 European ancestry individuals	NA	15q25.1	NR	ADAMTS7			ENSG00000136378	NA	NA	rs3743063-C	rs3743063	0	3743063	intron_variant	0	0.562	2E-11	10.699	(Conditioned on chr15:78243579, chr15:78836288, chr15:78812098, chr15:78911181, chr15:78906177, chr15:78849779, chr15:78908565, chr15:78814046)	0.0167169	[0.012-0.022] unit decrease	NR [~ 10000000] (imputed)	N
1	rs17483548	0.912922	15	78759348	rs958025	0.180094	Post bronchodilator FEV1	42657	26634245	Lutz SM	42341	BMC Genet	www.ncbi.nlm.nih.gov/pubmed/26634245	A genome-wide association study identifies risk loci for spirometric measures among smokers of European and African ancestry.	10,094 European ancestry current and former smoker individuals, 3,260 African American current and former smoker individuals, 178 current and former smoker individuals	NA	15q25.1	IREB2	IREB2			ENSG00000136381	NA	NA	rs958025-T	rs958025	0	958025	intron_variant	0	0.19	2E-7	6.69897		0.058	NR unit increase	Illumina [NR] (imputed)	N
1	rs17483548	0.912922	15	78759348	rs958025	0.180094	Post bronchodilator FEV1/FVC ratio	42657	26634245	Lutz SM	42341	BMC Genet	www.ncbi.nlm.nih.gov/pubmed/26634245	A genome-wide association study identifies risk loci for spirometric measures among smokers of European and African ancestry.	10,094 European ancestry current and former smoker individuals, 3,260 African American current and former smoker individuals, 178 current and former smoker individuals	NA	15q25.1	IREB2	IREB2			ENSG00000136381	NA	NA	rs958025-T	rs958025	0	958025	intron_variant	0	0.189	2E-6	5.69897		0.011	unit increase	Illumina [NR] (imputed)	N
2	rs4002471	0.910394	19	49116555	rs368654	0.178287	Protein FAM3D levels	44858	36168886	Thareja G	44832	Hum Mol Genet	www.ncbi.nlm.nih.gov/pubmed/36168886	Differences and commonalities in the genetic architecture of protein quantitative trait loci in European and Arab populations.	2,935 Qatari ancestry individuals	NA	19q13.33		FAM83E			ENSG00000105523	NA	NA	rs368654-A	rs368654	0	368654	missense_variant	0	0.145145	2E-13	12.699		0.283331	[0.21-0.36] unit decrease	NR [10004359]	N
1	rs17483548	0.912922	15	78925435	rs4887072	0.177612	Post bronchodilator FEV1	42657	26634245	Lutz SM	42341	BMC Genet	www.ncbi.nlm.nih.gov/pubmed/26634245	A genome-wide association study identifies risk loci for spirometric measures among smokers of European and African ancestry.	10,094 European ancestry current and former smoker individuals, 3,260 African American current and former smoker individuals, 178 current and former smoker individuals	NA	15q25.1	CHRNB4	CHRNB4			ENSG00000117971	NA	NA	rs4887072-A	rs4887072	0	4887072	intron_variant	0	0.779	2E-8	7.69897		0.062	NR unit decrease	Illumina [NR] (imputed)	N
1	rs17483548	0.912922	15	78925435	rs4887072	0.177612	Parental longevity (mother's age at death or mother's attained age)	43847	31484785	Wright KM	43712	G3 (Bethesda)	www.ncbi.nlm.nih.gov/pubmed/31484785	A Prospective Analysis of Genetic Variants Associated with Human Lifespan.	up to 699,000 individuals	NA	15q25.1	CHRNA3/5	CHRNB4			ENSG00000117971	NA	NA	rs4887072-A	rs4887072	0	4887072	intron_variant	0		2E-9	8.69897		NA		Illumina [458525]	N
1	rs17483548	0.912922	15	78925435	rs4887072	0.177612	Post bronchodilator FEV1/FVC ratio	42657	26634245	Lutz SM	42341	BMC Genet	www.ncbi.nlm.nih.gov/pubmed/26634245	A genome-wide association study identifies risk loci for spirometric measures among smokers of European and African ancestry.	10,094 European ancestry current and former smoker individuals, 3,260 African American current and former smoker individuals, 178 current and former smoker individuals	NA	15q25.1	CHRNB4	CHRNB4			ENSG00000117971	NA	NA	rs4887072-A	rs4887072	0	4887072	intron_variant	0	0.778	2E-7	6.69897		0.012	unit decrease	Illumina [NR] (imputed)	N
1	rs17483548	0.912922	15	78772806	rs35031105	0.176787	Post bronchodilator FEV1	42657	26634245	Lutz SM	42341	BMC Genet	www.ncbi.nlm.nih.gov/pubmed/26634245	A genome-wide association study identifies risk loci for spirometric measures among smokers of European and African ancestry.	10,094 European ancestry current and former smoker individuals, 3,260 African American current and former smoker individuals, 178 current and former smoker individuals	NA	15q25.1	IREB2	IREB2			ENSG00000136381	NA	NA	rs35031105-T	rs35031105	0	35031105	intron_variant	0	0.201	7E-7	6.1549		0.054	NR unit increase	Illumina [NR] (imputed)	N
1	rs17483548	0.912922	15	78779801	rs12101809	0.174505	Post bronchodilator FEV1	42657	26634245	Lutz SM	42341	BMC Genet	www.ncbi.nlm.nih.gov/pubmed/26634245	A genome-wide association study identifies risk loci for spirometric measures among smokers of European and African ancestry.	10,094 European ancestry current and former smoker individuals, 3,260 African American current and former smoker individuals, 178 current and former smoker individuals	NA	15q25.1	IREB2	IREB2			ENSG00000136381	NA	NA	rs12101809-T	rs12101809	0	12101809	intron_variant	0	0.2	9E-7	6.04576		0.053	NR unit increase	Illumina [NR] (imputed)	N
1	rs17483548	0.912922	15	78776456	rs16969894	0.162334	Post bronchodilator FEV1	42657	26634245	Lutz SM	42341	BMC Genet	www.ncbi.nlm.nih.gov/pubmed/26634245	A genome-wide association study identifies risk loci for spirometric measures among smokers of European and African ancestry.	10,094 European ancestry current and former smoker individuals, 3,260 African American current and former smoker individuals, 178 current and former smoker individuals	NA	15q25.1	IREB2	IREB2			ENSG00000136381	NA	NA	rs16969894-T	rs16969894	0	16969894	intron_variant	0	0.19	2E-7	6.69897		0.058	NR unit increase	Illumina [NR] (imputed)	N
1	rs17483548	0.912922	15	78776456	rs16969894	0.162334	Post bronchodilator FEV1/FVC ratio	42657	26634245	Lutz SM	42341	BMC Genet	www.ncbi.nlm.nih.gov/pubmed/26634245	A genome-wide association study identifies risk loci for spirometric measures among smokers of European and African ancestry.	10,094 European ancestry current and former smoker individuals, 3,260 African American current and former smoker individuals, 178 current and former smoker individuals	NA	15q25.1	IREB2	IREB2			ENSG00000136381	NA	NA	rs16969894-T	rs16969894	0	16969894	intron_variant	0	0.189	3E-6	5.52288		0.011	unit increase	Illumina [NR] (imputed)	N
1	rs17483548	0.912922	15	78920935	rs12593950	0.157201	Post bronchodilator FEV1	42657	26634245	Lutz SM	42341	BMC Genet	www.ncbi.nlm.nih.gov/pubmed/26634245	A genome-wide association study identifies risk loci for spirometric measures among smokers of European and African ancestry.	10,094 European ancestry current and former smoker individuals, 3,260 African American current and former smoker individuals, 178 current and former smoker individuals	NA	15q25.1	CHRNB4	CHRNB4			ENSG00000117971	NA	NA	rs12593950-C	rs12593950	0	12593950	intron_variant	0	0.232	4E-9	8.39794		0.063	NR unit increase	Illumina [NR] (imputed)	N
1	rs17483548	0.912922	15	78920935	rs12593950	0.157201	Post bronchodilator FEV1/FVC ratio	42657	26634245	Lutz SM	42341	BMC Genet	www.ncbi.nlm.nih.gov/pubmed/26634245	A genome-wide association study identifies risk loci for spirometric measures among smokers of European and African ancestry.	10,094 European ancestry current and former smoker individuals, 3,260 African American current and former smoker individuals, 178 current and former smoker individuals	NA	15q25.1	CHRNB4	CHRNB4			ENSG00000117971	NA	NA	rs12593950-C	rs12593950	0	12593950	intron_variant	0	0.234	1E-7	7		0.012	unit increase	Illumina [NR] (imputed)	N
2	rs4002471	0.910394	19	49114479	rs2617802	0.156529	Lymphocyte percentage of white cells	44092	32888494	Vuckovic D	44075	Cell	www.ncbi.nlm.nih.gov/pubmed/32888494	The Polygenic and Monogenic Basis of Blood Traits and Diseases.	408,112 British individuals	NA	19q13.33	FAM83E	FAM83E			ENSG00000105523	NA	NA	rs2617802-G	rs2617802	0	2617802	intron_variant	0	0.203163	9E-36	35.0458		0.0343742	[0.029-0.04] unit increase	Affymetrix [93095623] (imputed)	N
2	rs4002471	0.910394	19	49114479	rs2617802	0.156529	Neutrophil percentage of white cells	44092	32888494	Vuckovic D	44075	Cell	www.ncbi.nlm.nih.gov/pubmed/32888494	The Polygenic and Monogenic Basis of Blood Traits and Diseases.	408,112 British individuals	NA	19q13.33	FAM83E	FAM83E			ENSG00000105523	NA	NA	rs2617802-G	rs2617802	0	2617802	intron_variant	0	0.203171	2E-32	31.699		0.0326916	[0.027-0.038] unit decrease	Affymetrix [93095623] (imputed)	N
2	rs4002471	0.910394	19	49114479	rs2617802	0.156529	Neutrophil-to-lymphocyte ratio	44543	34469753	Kachuri L	44434	Am J Hum Genet	www.ncbi.nlm.nih.gov/pubmed/34469753	Genetic determinants of blood-cell traits influence susceptibility to childhood acute lymphoblastic leukemia.	334,944 European ancestry, NR ancestry individuals	NA	19q13.33		FAM83E			ENSG00000105523	NA	NA	rs2617802-?	rs2617802	0	2617802	intron_variant	0	NR	5E-8	7.30103		NA		Affymetrix [NR] (imputed)	N
2	rs4002471	0.910394	19	49114479	rs2617802	0.156529	Neutrophil-to-lymphocyte ratio	44543	34469753	Kachuri L	44434	Am J Hum Genet	www.ncbi.nlm.nih.gov/pubmed/34469753	Genetic determinants of blood-cell traits influence susceptibility to childhood acute lymphoblastic leukemia.	234,502 European ancestry individuals	100,442 European ancestry individuals	19q13.33		FAM83E			ENSG00000105523	NA	NA	rs2617802-T	rs2617802	0	2617802	intron_variant	0	0.798	1E-19	19		NA		Affymetrix [10369434] (imputed)	N
1	rs17483548	0.912922	15	78934551	rs3813567	0.148837	Post bronchodilator FEV1	42657	26634245	Lutz SM	42341	BMC Genet	www.ncbi.nlm.nih.gov/pubmed/26634245	A genome-wide association study identifies risk loci for spirometric measures among smokers of European and African ancestry.	10,094 European ancestry current and former smoker individuals, 3,260 African American current and former smoker individuals, 178 current and former smoker individuals	NA	15q25.1	CHRNB4	CHRNB4			ENSG00000117971	NA	NA	rs3813567-A	rs3813567	0	3813567	intron_variant	0	0.808	1E-7	7		0.059	NR unit decrease	Illumina [NR] (imputed)	N
1	rs17483548	0.912922	15	78934551	rs3813567	0.148837	Post bronchodilator FEV1/FVC ratio	42657	26634245	Lutz SM	42341	BMC Genet	www.ncbi.nlm.nih.gov/pubmed/26634245	A genome-wide association study identifies risk loci for spirometric measures among smokers of European and African ancestry.	10,094 European ancestry current and former smoker individuals, 3,260 African American current and former smoker individuals, 178 current and former smoker individuals	NA	15q25.1	CHRNB4	CHRNB4			ENSG00000117971	NA	NA	rs3813567-A	rs3813567	0	3813567	intron_variant	0	0.808	3E-6	5.52288		0.011	unit decrease	Illumina [NR] (imputed)	N
1	rs17483548	0.912922	15	78934551	rs3813567	0.148837	Schizophrenia	44831	35396580	Trubetskoy V	44659	Nature	www.ncbi.nlm.nih.gov/pubmed/35396580	Mapping genomic loci implicates genes and synaptic biology in schizophrenia.	53,386 European ancestry cases, 77,258 European ancestry controls, 14,004 East Asian ancestry cases, 16,757 East Asian ancestry controls, 6,152 African American cases, 3,918 African American controls, 1,234 Latino cases, 3,090 Latino controls	1,979 European ancestry cases, 142,626 European ancestry controls	15q25.1		CHRNB4			ENSG00000117971	NA	NA	rs3813567-G	rs3813567	0	3813567	intron_variant	0	0.265	1E-16	16		0.93025	[0.91-0.95]	Affymetrix [7585078] (imputed)	N
1	rs17483548	0.912922	15	78934551	rs3813567	0.148837	QT interval	44858	36050321	Young WJ	44805	Nat Commun	www.ncbi.nlm.nih.gov/pubmed/36050321	Genetic analyses of the electrocardiographic QT interval and its components identify additional loci and pathways.	212,199 European ancestry individuals	NA	15q25.1		CHRNB4			ENSG00000117971	NA	NA	rs3813567-A	rs3813567	0	3813567	intron_variant	0	0.7929	2E-8	7.69897		0.0221	[0.014-0.03] unit decrease	Affymetrix, Illumina [NR] (imputed)	N
2	rs4002471	0.910394	19	49140809	rs8102492	0.135058	Lymphocyte count	44092	32888494	Vuckovic D	44075	Cell	www.ncbi.nlm.nih.gov/pubmed/32888494	The Polygenic and Monogenic Basis of Blood Traits and Diseases.	408,112 British individuals	NA	19q13.33	SEC1P, DBP	DBP - CA11	ENSG00000105516	ENSG00000063180		173	394	rs8102492-C	rs8102492	0	8102492	TF_binding_site_variant	1	0.795906	4E-12	11.3979		0.0190515	[0.014-0.024] unit decrease	Affymetrix [93095623] (imputed)	N
1	rs17483548	0.912922	15	78926726	rs12440014	0.124341	Post bronchodilator FEV1	42657	26634245	Lutz SM	42341	BMC Genet	www.ncbi.nlm.nih.gov/pubmed/26634245	A genome-wide association study identifies risk loci for spirometric measures among smokers of European and African ancestry.	10,094 European ancestry current and former smoker individuals, 3,260 African American current and former smoker individuals, 178 current and former smoker individuals	NA	15q25.1	CHRNB4	CHRNB4			ENSG00000117971	NA	NA	rs12440014-C	rs12440014	0	12440014	intron_variant	0	0.782	3E-10	9.52288		0.069	NR unit decrease	Illumina [NR] (imputed)	N
1	rs17483548	0.912922	15	78926726	rs12440014	0.124341	Post bronchodilator FEV1/FVC ratio	42657	26634245	Lutz SM	42341	BMC Genet	www.ncbi.nlm.nih.gov/pubmed/26634245	A genome-wide association study identifies risk loci for spirometric measures among smokers of European and African ancestry.	10,094 European ancestry current and former smoker individuals, 3,260 African American current and former smoker individuals, 178 current and former smoker individuals	NA	15q25.1	CHRNB4	CHRNB4			ENSG00000117971	NA	NA	rs12440014-C	rs12440014	0	12440014	intron_variant	0	0.782	2E-8	7.69897		0.013	unit decrease	Illumina [NR] (imputed)	N
1	rs17483548	0.912922	15	78926726	rs12440014	0.124341	Chronic obstructive pulmonary disease x ever smoker interaction (1df)	44309	33106845	Kim W	44131	Am J Epidemiol	www.ncbi.nlm.nih.gov/pubmed/33106845	Genome-wide Gene-by-smoking Interaction Study of Chronic Obstructive Pulmonary Disease.	21,077 European ancestry cases, 179,689 European ancestry controls	NA	15q25.1	CHRNB4	CHRNB4			ENSG00000117971	NA	NA	rs12440014-G	rs12440014	0	12440014	intron_variant	0	0.24	9E-12	11.0458		0.83	[0.79-0.88]	Affymetrix [9886854] (imputed)	N
2	rs4002471	0.910394	19	49304215	rs4801776	0.124282	Valine levels	44691	33414548	Lotta LA	44203	Nat Genet	www.ncbi.nlm.nih.gov/pubmed/33414548	A cross-platform approach identifies genetic regulators of human metabolism and health.	85,641 Caucasian ancestry individuals	NA	19q13.33		BCAT2			ENSG00000105552	NA	NA	rs4801776-C	rs4801776	0	4801776	intron_variant	0	0.7391	2E-24	23.699		10.223	(zscore) increase	Affymetrix, Illumina [6051188] (imputed)	N
2	rs4002471	0.910394	19	49304215	rs4801776	0.124282	Total concentration of branched-chain amino acids (leucine + isoleucine + valine)	44678	35213538	Richardson TG	44617	PLoS Biol	www.ncbi.nlm.nih.gov/pubmed/35213538	Characterising metabolomic signatures of lipid-modifying therapies through drug target mendelian randomisation.	115,051 European ancestry individuals	NA	19q13.33		BCAT2			ENSG00000105552	NA	NA	rs4801776-C	rs4801776	0	4801776	intron_variant	0	0.700753	1E-18	18		0.0392475	[0.031-0.048] unit increase	NR [11722792] (imputed)	N
2	rs4002471	0.910394	19	49304215	rs4801776	0.124282	Leucine levels	44678	35213538	Richardson TG	44617	PLoS Biol	www.ncbi.nlm.nih.gov/pubmed/35213538	Characterising metabolomic signatures of lipid-modifying therapies through drug target mendelian randomisation.	115,078 European ancestry individuals	NA	19q13.33		BCAT2			ENSG00000105552	NA	NA	rs4801776-C	rs4801776	0	4801776	intron_variant	0	0.700754	3E-13	12.5229		0.0323134	[0.024-0.041] unit increase	NR [11722792] (imputed)	N
1	rs17483548	0.912922	15	78825917	rs3885951	0.123427	Serum metabolite levels	44386	33031748	Feofanova EV	44105	Am J Hum Genet	www.ncbi.nlm.nih.gov/pubmed/33031748	A Genome-wide Association Study Discovers 46 Loci of the Human Metabolome in the Hispanic Community Health Study/Study of Latinos.	3,926 Hispanic/Latino individuals	NA	15q25.1	AGPHD1	HYKK			ENSG00000188266	NA	NA	rs3885951-A	rs3885951	0	3885951	missense_variant	0	0.920275	1E-84	84	(5-hydroxylysine)	0.789	[0.71-0.87] unit decrease	Illumina [13039987] (imputed)	N
1	rs17483548	0.912922	15	78825917	rs3885951	0.123427	Chronic obstructive pulmonary disease	44348	33909500	Moll M	44314	Am J Physiol Lung Cell Mol Physiol	www.ncbi.nlm.nih.gov/pubmed/33909500	A Systematic Analysis of Protein-altering Exonic Variants in Chronic Obstructive Pulmonary Disease.	up to 31,465 European ancestry cases, up to 203,688 European ancestry controls, up to 1,413 African ancestry cases, up to 6,080 African ancestry controls, up to 287 East Asian ancestry cases, up to 7,484 East Asian ancestry controls, up to 61 Hispanic cases, up to 613 Hispanic controls	NA	15q25.1	HYKK	HYKK			ENSG00000188266	NA	NA	rs3885951-G	rs3885951	0	3885951	missense_variant	0	0.096	5E-8	7.30103		1.09	[1.06 -1.13]	Illumina [at least 109036]	N
2	rs4002471	0.910394	19	49266936	rs637174	0.123116	Breakfast cereal skipping frequency	43710	31190057	Dashti HS	43629	Am J Clin Nutr	www.ncbi.nlm.nih.gov/pubmed/31190057	Genome-wide association study of breakfast skipping links clock regulation with food timing.	193,860 European ancestry individuals	NA	19q13.33	FGF21	FGF21 - RNU6-317P	ENSG00000105550	ENSG00000206758		5346	29473	rs637174-A	rs637174	0	637174	intergenic_variant	1	0.341	2E-8	7.69897		0.0161	[0.01-0.022] unit increase	Affymetrix [up to 73355667] (imputed)	N
2	rs4002471	0.910394	19	49266936	rs637174	0.123116	Breakfast skipping	43710	31190057	Dashti HS	43629	Am J Clin Nutr	www.ncbi.nlm.nih.gov/pubmed/31190057	Genome-wide association study of breakfast skipping links clock regulation with food timing.	1,359 European ancestry cases, 10,604 European ancestry controls	NA	19q13.33	FGF21	FGF21 - RNU6-317P	ENSG00000105550	ENSG00000206758		5346	29473	rs637174-A	rs637174	0	637174	intergenic_variant	1	0.341	2E-8	7.69897		0.0161	[0.01-0.022] unit increase	Affymetrix, Illumina [up to 38050714] (imputed)	N
2	rs4002471	0.910394	19	49117104	rs433852	0.110231	Elevated serum carcinoembryonic antigen levels	42018	24941225	Liang Y	41808	PLoS One	www.ncbi.nlm.nih.gov/pubmed/24941225	Genetic variations affecting serum carcinoembryonic antigen levels and status of regional lymph nodes in patients with sporadic colorectal cancer from Southern China.	1,999 Chinese ancestry individuals	NA	19q13.33	FAM83E	FAM83E			ENSG00000105523	NA	NA	rs433852-?	rs433852	0	433852	5_prime_UTR_variant	0		5E-8	7.30103		NA		Illumina [709211] (imputed)	N
2	rs4002471	0.910394	19	49117104	rs433852	0.110231	Posterior cortical atrophy and Alzheimer's disease	42717	26993346	Schott JM	42444	Alzheimers Dement	www.ncbi.nlm.nih.gov/pubmed/26993346	Genetic risk factors for the posterior cortical atrophy variant of Alzheimer's disease.	293 cases, 10,547 healthy controls	NA	19q13.33	Intergenic	FAM83E			ENSG00000105523	NA	NA	rs433852-?	rs433852	0	433852	5_prime_UTR_variant	0	NR	8E-6	5.09691		1.68492	[NR]	Illumina [~ 5900000] (imputed)	N
2	rs4002471	0.910394	19	49266390	rs499765	0.109566	Ratio of omega-6 fatty acids to total fatty acids	44678	35213538	Richardson TG	44617	PLoS Biol	www.ncbi.nlm.nih.gov/pubmed/35213538	Characterising metabolomic signatures of lipid-modifying therapies through drug target mendelian randomisation.	115,006 European ancestry individuals	NA	19q13.33		FGF21 - RNU6-317P	ENSG00000105550	ENSG00000206758		4800	30019	rs499765-C	rs499765	0	499765	downstream_gene_variant	1	0.661088	2E-9	8.69897		0.0255461	[0.017-0.034] unit decrease	NR [11722792] (imputed)	N
2	rs4002471	0.910394	19	49266390	rs499765	0.109566	Cholesteryl esters to total lipids ratio in small HDL	44678	35213538	Richardson TG	44617	PLoS Biol	www.ncbi.nlm.nih.gov/pubmed/35213538	Characterising metabolomic signatures of lipid-modifying therapies through drug target mendelian randomisation.	115,082 European ancestry individuals	NA	19q13.33		FGF21 - RNU6-317P	ENSG00000105550	ENSG00000206758		4800	30019	rs499765-C	rs499765	0	499765	downstream_gene_variant	1	0.661027	4E-8	7.39794		0.023612	[0.015-0.032] unit decrease	NR [11722792] (imputed)	N
2	rs4002471	0.910394	19	49122248	rs3094287	0.102309	Protein FAM3D levels	44858	36168886	Thareja G	44832	Hum Mol Genet	www.ncbi.nlm.nih.gov/pubmed/36168886	Differences and commonalities in the genetic architecture of protein quantitative trait loci in European and Arab populations.	2,935 Qatari ancestry individuals	NA	19q13.33		RPL18			ENSG00000063177	NA	NA	rs3094287-C	rs3094287	0	3094287	5_prime_UTR_variant	0	0.313458	1E-11	11		0.198153	[0.14-0.26] unit increase	NR [10004359]	N
1	rs17483548	0.912922	15	78968268	rs11857532	0.100087	Post bronchodilator FEV1/FVC ratio	42657	26634245	Lutz SM	42341	BMC Genet	www.ncbi.nlm.nih.gov/pubmed/26634245	A genome-wide association study identifies risk loci for spirometric measures among smokers of European and African ancestry.	10,094 European ancestry current and former smoker individuals, 3,260 African American current and former smoker individuals, 178 current and former smoker individuals	NA	15q25.1	Intergenic	CHRNB4			ENSG00000117971	NA	NA	rs11857532-T	rs11857532	0	11857532	intron_variant	0	0.519	5E-6	5.30103		0.008	unit increase	Illumina [NR] (imputed)	N
2	rs4002471	0.910394	19	49271583	rs62132803	0.0931003	Triglyceride levels	44376	33462484	Sinnott-Armstrong N	44214	Nat Genet	www.ncbi.nlm.nih.gov/pubmed/33462484	Genetics of 35 blood and urine biomarkers in the UK Biobank.	342,233 European ancestry individuals, 6,014 African ancestry individuals, 7,330 South Asian ancestry individuals	NA	19q13.33	NR	FGF21 - RNU6-317P	ENSG00000105550	ENSG00000206758		9993	24826	rs62132803-T	rs62132803	0	62132803	intergenic_variant	1	NR	2E-10	9.69897		0.0168	[0.012-0.022] unit increase	Affymetrix [9000000] (imputed)	N
2	rs4002471	0.910394	19	49271583	rs62132803	0.0931003	Serum total protein level	44376	33462484	Sinnott-Armstrong N	44214	Nat Genet	www.ncbi.nlm.nih.gov/pubmed/33462484	Genetics of 35 blood and urine biomarkers in the UK Biobank.	313,032 European ancestry individuals, 5,573 African ancestry individuals, 6,687 South Asian ancestry individuals	NA	19q13.33	NR	FGF21 - RNU6-317P	ENSG00000105550	ENSG00000206758		9993	24826	rs62132803-T	rs62132803	0	62132803	intergenic_variant	1	NR	4E-16	15.3979		0.0226	[0.017-0.028] unit increase	Affymetrix [9000000] (imputed)	N
2	rs4002471	0.910394	19	49271583	rs62132803	0.0931003	Low density lipoprotein cholesterol levels	44376	33462484	Sinnott-Armstrong N	44214	Nat Genet	www.ncbi.nlm.nih.gov/pubmed/33462484	Genetics of 35 blood and urine biomarkers in the UK Biobank.	341,875 European ancestry individuals, 6,003 African ancestry individuals, 7,319 South Asian ancestry individuals	NA	19q13.33	NR	FGF21 - RNU6-317P	ENSG00000105550	ENSG00000206758		9993	24826	rs62132803-T	rs62132803	0	62132803	intergenic_variant	1	NR	9E-24	23.0458		0.0268	[0.022-0.032] unit increase	Affymetrix [9000000] (imputed)	N
2	rs4002471	0.910394	19	49271583	rs62132803	0.0931003	Insulin-like growth factor 1 levels	44376	33462484	Sinnott-Armstrong N	44214	Nat Genet	www.ncbi.nlm.nih.gov/pubmed/33462484	Genetics of 35 blood and urine biomarkers in the UK Biobank.	340,567 European ancestry individuals, 5,974 African ancestry individuals, 7,283 South Asian ancestry individuals	NA	19q13.33	NR	FGF21 - RNU6-317P	ENSG00000105550	ENSG00000206758		9993	24826	rs62132803-T	rs62132803	0	62132803	intergenic_variant	1	NR	4E-14	13.3979		0.0202	[0.015-0.025] unit decrease	Affymetrix [9000000] (imputed)	N
2	rs4002471	0.910394	19	49271583	rs62132803	0.0931003	Non-albumin protein levels	44376	33462484	Sinnott-Armstrong N	44214	Nat Genet	www.ncbi.nlm.nih.gov/pubmed/33462484	Genetics of 35 blood and urine biomarkers in the UK Biobank.	313,032 European ancestry individuals, 5,573 African ancestry individuals, 6,687 South Asian ancestry individuals	NA	19q13.33	NR	FGF21 - RNU6-317P	ENSG00000105550	ENSG00000206758		9993	24826	rs62132803-T	rs62132803	0	62132803	intergenic_variant	1	NR	3E-19	18.5229		0.025	[0.02-0.03] unit increase	Affymetrix [9000000] (imputed)	N
2	rs4002471	0.910394	19	49271583	rs62132803	0.0931003	Urea levels	44376	33462484	Sinnott-Armstrong N	44214	Nat Genet	www.ncbi.nlm.nih.gov/pubmed/33462484	Genetics of 35 blood and urine biomarkers in the UK Biobank.	342,286 European ancestry individuals, 6,015 African ancestry individuals, 7,336 South Asian ancestry individuals	NA	19q13.33	NR	FGF21 - RNU6-317P	ENSG00000105550	ENSG00000206758		9993	24826	rs62132803-T	rs62132803	0	62132803	intergenic_variant	1	NR	5E-26	25.301		0.0281	[0.023-0.033] unit decrease	Affymetrix [9000000] (imputed)	N
2	rs4002471	0.910394	19	49271583	rs62132803	0.0931003	Apolipoprotein B levels	44376	33462484	Sinnott-Armstrong N	44214	Nat Genet	www.ncbi.nlm.nih.gov/pubmed/33462484	Genetics of 35 blood and urine biomarkers in the UK Biobank.	340,860 European ancestry individuals, 5,962 African ancestry individuals, 7,275 South Asian ancestry individuals	NA	19q13.33	NR	FGF21 - RNU6-317P	ENSG00000105550	ENSG00000206758		9993	24826	rs62132803-T	rs62132803	0	62132803	intergenic_variant	1	NR	2E-23	22.699		0.0266	[0.021-0.032] unit increase	Affymetrix [9000000] (imputed)	N
2	rs4002471	0.910394	19	49271583	rs62132803	0.0931003	Aspartate aminotransferase to alanine aminotransferase ratio	44376	33462484	Sinnott-Armstrong N	44214	Nat Genet	www.ncbi.nlm.nih.gov/pubmed/33462484	Genetics of 35 blood and urine biomarkers in the UK Biobank.	341,165 European ancestry individuals, 5,981 African ancestry individuals, 7,309 South Asian ancestry individuals	NA	19q13.33	NR	FGF21 - RNU6-317P	ENSG00000105550	ENSG00000206758		9993	24826	rs62132803-T	rs62132803	0	62132803	intergenic_variant	1	NR	1E-10	10		0.0173	[0.012-0.023] unit increase	Affymetrix [9000000] (imputed)	N
2	rs4002471	0.910394	19	49271583	rs62132803	0.0931003	Serum alkaline phosphatase levels	44376	33462484	Sinnott-Armstrong N	44214	Nat Genet	www.ncbi.nlm.nih.gov/pubmed/33462484	Genetics of 35 blood and urine biomarkers in the UK Biobank.	342,535 European ancestry individuals, 6,019 African ancestry individuals, 7,337 South Asian ancestry individuals	NA	19q13.33	NR	FGF21 - RNU6-317P	ENSG00000105550	ENSG00000206758		9993	24826	rs62132803-T	rs62132803	0	62132803	intergenic_variant	1	NR	2E-107	106.699		0.0585	[0.053-0.064] unit decrease	Affymetrix [9000000] (imputed)	N
2	rs4002471	0.910394	19	49271583	rs62132803	0.0931003	Total cholesterol levels	44376	33462484	Sinnott-Armstrong N	44214	Nat Genet	www.ncbi.nlm.nih.gov/pubmed/33462484	Genetics of 35 blood and urine biomarkers in the UK Biobank.	342,508 European ancestry individuals, 6,014 African ancestry individuals, 7,336 South Asian ancestry individuals	NA	19q13.33	NR	FGF21 - RNU6-317P	ENSG00000105550	ENSG00000206758		9993	24826	rs62132803-T	rs62132803	0	62132803	intergenic_variant	1	NR	2E-26	25.699		0.0283	[0.023-0.034] unit increase	Affymetrix [9000000] (imputed)	N
2	rs4002471	0.910394	19	49271583	rs62132803	0.0931003	Gamma glutamyl transferase levels	44376	33462484	Sinnott-Armstrong N	44214	Nat Genet	www.ncbi.nlm.nih.gov/pubmed/33462484	Genetics of 35 blood and urine biomarkers in the UK Biobank.	342,339 European ancestry individuals, 6,015 African ancestry individuals, 7,336 South Asian ancestry individuals	NA	19q13.33	NR	FGF21 - RNU6-317P	ENSG00000105550	ENSG00000206758		9993	24826	rs62132803-T	rs62132803	0	62132803	intergenic_variant	1	NR	2E-33	32.699		0.032	[0.027-0.037] unit increase	Affymetrix [9000000] (imputed)	N
2	rs4002471	0.910394	19	49271583	rs62132803	0.0931003	Cystatin C levels	44376	33462484	Sinnott-Armstrong N	44214	Nat Genet	www.ncbi.nlm.nih.gov/pubmed/33462484	Genetics of 35 blood and urine biomarkers in the UK Biobank.	342,399 European ancestry individuals, 6,015 African ancestry individuals, 7,338 South Asian ancestry individuals	NA	19q13.33	NR	FGF21 - RNU6-317P	ENSG00000105550	ENSG00000206758		9993	24826	rs62132803-T	rs62132803	0	62132803	intergenic_variant	1	NR	5E-9	8.30103		0.0156	[0.01-0.021] unit increase	Affymetrix [9000000] (imputed)	N
2	rs4002471	0.910394	19	49174735	rs11880281	0.0902551	Protein FAM3D levels	44858	36168886	Thareja G	44832	Hum Mol Genet	www.ncbi.nlm.nih.gov/pubmed/36168886	Differences and commonalities in the genetic architecture of protein quantitative trait loci in European and Arab populations.	2,935 Qatari ancestry individuals	NA	19q13.33		SEC1P, NTN5			ENSG00000232871, ENSG00000142233	NA	NA	rs11880281-G	rs11880281	0	11880281	intron_variant	0	0.191823	7E-13	12.1549		0.248217	[0.18-0.32] unit increase	NR [10004359]	N
1	rs17483548	0.912922	15	78995801	rs12324870	0.0892269	Post bronchodilator FEV1	42657	26634245	Lutz SM	42341	BMC Genet	www.ncbi.nlm.nih.gov/pubmed/26634245	A genome-wide association study identifies risk loci for spirometric measures among smokers of European and African ancestry.	10,094 European ancestry current and former smoker individuals, 3,260 African American current and former smoker individuals, 178 current and former smoker individuals	NA	15q25.1	Intergenic	CHRNB4			ENSG00000117971	NA	NA	rs12324870-T	rs12324870	0	12324870	intron_variant	0	0.317	7E-7	6.1549		0.048	NR unit increase	Illumina [NR] (imputed)	N
2	rs4002471	0.910394	19	49148781	rs10426317	0.0878657	Red cell distribution width	44092	32888494	Vuckovic D	44075	Cell	www.ncbi.nlm.nih.gov/pubmed/32888494	The Polygenic and Monogenic Basis of Blood Traits and Diseases.	408,112 British individuals	NA	19q13.33	SEC1P, CA11	SEC1P, CA11			ENSG00000232871, ENSG00000063180	NA	NA	rs10426317-T	rs10426317	0	10426317	intron_variant	0	0.759892	3E-9	8.52288		0.0154695	[0.01-0.021] unit increase	Affymetrix [93095623] (imputed)	N
2	rs4002471	0.910394	19	49136515	rs550455	0.0862236	Cholesteryl ester levels in large VLDL	44678	35213538	Richardson TG	44617	PLoS Biol	www.ncbi.nlm.nih.gov/pubmed/35213538	Characterising metabolomic signatures of lipid-modifying therapies through drug target mendelian randomisation.	115,082 European ancestry individuals	NA	19q13.33		DBP			ENSG00000105516	NA	NA	rs550455-T	rs550455	0	550455	3_prime_UTR_variant	0	0.759119	8E-9	8.09691		0.0275339	[0.018-0.037] unit increase	NR [11722792] (imputed)	N
2	rs4002471	0.910394	19	49136515	rs550455	0.0862236	Cholesterol levels in large VLDL	44678	35213538	Richardson TG	44617	PLoS Biol	www.ncbi.nlm.nih.gov/pubmed/35213538	Characterising metabolomic signatures of lipid-modifying therapies through drug target mendelian randomisation.	115,082 European ancestry individuals	NA	19q13.33		DBP			ENSG00000105516	NA	NA	rs550455-T	rs550455	0	550455	3_prime_UTR_variant	0	0.759119	4E-8	7.39794		0.0260701	[0.017-0.035] unit increase	NR [11722792] (imputed)	N
2	rs4002471	0.910394	19	49136515	rs550455	0.0862236	Total lipid levels in small VLDL	44678	35213538	Richardson TG	44617	PLoS Biol	www.ncbi.nlm.nih.gov/pubmed/35213538	Characterising metabolomic signatures of lipid-modifying therapies through drug target mendelian randomisation.	115,082 European ancestry individuals	NA	19q13.33		DBP			ENSG00000105516	NA	NA	rs550455-T	rs550455	0	550455	3_prime_UTR_variant	0	0.759119	2E-11	10.699		0.0320013	[0.023-0.041] unit increase	NR [11722792] (imputed)	N
2	rs4002471	0.910394	19	49136515	rs550455	0.0862236	Concentration of small VLDL particles	44678	35213538	Richardson TG	44617	PLoS Biol	www.ncbi.nlm.nih.gov/pubmed/35213538	Characterising metabolomic signatures of lipid-modifying therapies through drug target mendelian randomisation.	115,082 European ancestry individuals	NA	19q13.33		DBP			ENSG00000105516	NA	NA	rs550455-T	rs550455	0	550455	3_prime_UTR_variant	0	0.759119	2E-11	10.699		0.0319555	[0.023-0.041] unit increase	NR [11722792] (imputed)	N
2	rs4002471	0.910394	19	49136515	rs550455	0.0862236	Cholesteryl ester levels in very large VLDL	44678	35213538	Richardson TG	44617	PLoS Biol	www.ncbi.nlm.nih.gov/pubmed/35213538	Characterising metabolomic signatures of lipid-modifying therapies through drug target mendelian randomisation.	115,082 European ancestry individuals	NA	19q13.33		DBP			ENSG00000105516	NA	NA	rs550455-T	rs550455	0	550455	3_prime_UTR_variant	0	0.759119	2E-8	7.69897		0.0267549	[0.017-0.036] unit increase	NR [11722792] (imputed)	N
2	rs4002471	0.910394	19	49136515	rs550455	0.0862236	Total lipid levels in medium VLDL	44678	35213538	Richardson TG	44617	PLoS Biol	www.ncbi.nlm.nih.gov/pubmed/35213538	Characterising metabolomic signatures of lipid-modifying therapies through drug target mendelian randomisation.	115,082 European ancestry individuals	NA	19q13.33		DBP			ENSG00000105516	NA	NA	rs550455-T	rs550455	0	550455	3_prime_UTR_variant	0	0.759119	2E-9	8.69897		0.0289721	[0.02-0.038] unit increase	NR [11722792] (imputed)	N
2	rs4002471	0.910394	19	49136515	rs550455	0.0862236	White blood cell count	44544	34594039	Sakaue S	44469	Nat Genet	www.ncbi.nlm.nih.gov/pubmed/34594039	A cross-population atlas of genetic associations for 220 human phenotypes.	350,470 European ancestry individuals, 154,355 East Asian ancestry individuals	NA	19q13.33		DBP			ENSG00000105516	NA	NA	rs550455-C	rs550455	0	550455	3_prime_UTR_variant	0	NR	1E-9	9		0.0142	[0.0097-0.0187] unit decrease	Affymetrix, Illumina [20538670] (imputed)	N
2	rs4002471	0.910394	19	49127490	rs386243	0.0829882	Neutrophil count	44092	32888494	Vuckovic D	44075	Cell	www.ncbi.nlm.nih.gov/pubmed/32888494	The Polygenic and Monogenic Basis of Blood Traits and Diseases.	408,112 British individuals	NA	19q13.33	SPHK2	SPHK2			ENSG00000063176	NA	NA	rs386243-T	rs386243	0	386243	5_prime_UTR_variant	0	0.240489	4E-25	24.3979		0.0268333	[0.022-0.032] unit decrease	Affymetrix [93095623] (imputed)	N
2	rs4002471	0.910394	19	49127490	rs386243	0.0829882	Neutrophil count	44095	32888493	Chen MH	44075	Cell	www.ncbi.nlm.nih.gov/pubmed/32888493	Trans-ethnic and Ancestry-Specific Blood-Cell Genetics in 746,667 Individuals from 5 Global Populations.	519,288 European ancestry individuals	NA	19q13.33	NR	SPHK2			ENSG00000063176	NA	NA	rs386243-T	rs386243	0	386243	5_prime_UTR_variant	0	0.250107	1E-30	30		0.026404	[0.022-0.031] SD unit decrease	Affymetrix, Illumina [50250472] (imputed)	N
2	rs4002471	0.910394	19	49127490	rs386243	0.0829882	Neutrophil count	44095	32888493	Chen MH	44075	Cell	www.ncbi.nlm.nih.gov/pubmed/32888493	Trans-ethnic and Ancestry-Specific Blood-Cell Genetics in 746,667 Individuals from 5 Global Populations.	627,215 African American or Afro-Caribbean, African ancestry, European ancestry, East Asian ancestry, Hispanic or Latin American and South Asian ancestry individuals	NA	19q13.33	NR	SPHK2			ENSG00000063176	NA	NA	rs386243-T	rs386243	0	386243	5_prime_UTR_variant	0	0.323156	9E-32	31.0458		NA		Affymetrix, Illumina [23114412] (imputed)	N
2	rs4002471	0.910394	19	49127490	rs386243	0.0829882	White blood cell count	43504	30595370	Kichaev G	43461	Am J Hum Genet	www.ncbi.nlm.nih.gov/pubmed/30595370	Leveraging Polygenic Functional Enrichment to Improve GWAS Power.	approximately 444,000 European ancestry individuals	NA	19q13.33		SPHK2			ENSG00000063176	NA	NA	rs386243-?	rs386243	0	386243	5_prime_UTR_variant	0	NR	1E-12	12		NA		NR [~ 8900000] (imputed)	N
2	rs4002471	0.910394	19	49127490	rs386243	0.0829882	White blood cell count	44095	32888493	Chen MH	44075	Cell	www.ncbi.nlm.nih.gov/pubmed/32888493	Trans-ethnic and Ancestry-Specific Blood-Cell Genetics in 746,667 Individuals from 5 Global Populations.	562,243 European ancestry individuals	NA	19q13.33	NR	SPHK2			ENSG00000063176	NA	NA	rs386243-T	rs386243	0	386243	5_prime_UTR_variant	0	0.252694	5E-12	11.301		0.01516	[0.011-0.019] SD unit decrease	Affymetrix, Illumina [50601830] (imputed)	N
2	rs4002471	0.910394	19	49127490	rs386243	0.0829882	White blood cell count	44092	32888494	Vuckovic D	44075	Cell	www.ncbi.nlm.nih.gov/pubmed/32888494	The Polygenic and Monogenic Basis of Blood Traits and Diseases.	408,112 British individuals	NA	19q13.33	SPHK2	SPHK2			ENSG00000063176	NA	NA	rs386243-T	rs386243	0	386243	5_prime_UTR_variant	0	0.24043	5E-9	8.30103		0.0151456	[0.01-0.02] unit decrease	Affymetrix [93095623] (imputed)	N
2	rs4002471	0.910394	19	49116359	rs447802	0.0811061	White blood cell count	44095	32888493	Chen MH	44075	Cell	www.ncbi.nlm.nih.gov/pubmed/32888493	Trans-ethnic and Ancestry-Specific Blood-Cell Genetics in 746,667 Individuals from 5 Global Populations.	746,667 African American or Afro-Caribbean, African ancestry, European ancestry, East Asian ancestry, Hispanic or Latin American and South Asian ancestry individuals	NA	19q13.33	NR	FAM83E			ENSG00000105523	NA	NA	rs447802-C	rs447802	0	447802	missense_variant	0	0.369561	2E-12	11.699		NA		Affymetrix, Illumina [24649327] (imputed)	N
1	rs17483548	0.912922	15	79002755	rs12905273	0.0810781	Post bronchodilator FEV1	42657	26634245	Lutz SM	42341	BMC Genet	www.ncbi.nlm.nih.gov/pubmed/26634245	A genome-wide association study identifies risk loci for spirometric measures among smokers of European and African ancestry.	10,094 European ancestry current and former smoker individuals, 3,260 African American current and former smoker individuals, 178 current and former smoker individuals	NA	15q25.1	Intergenic	CHRNB4			ENSG00000117971	NA	NA	rs12905273-A	rs12905273	0	12905273	intron_variant	0	0.702	4E-6	5.39794		0.049	NR unit decrease	Illumina [NR] (imputed)	N
2	rs4002471	0.910394	19	49270872	rs62132802	0.0799872	Fish- and plant-related diet	44020	32066663	Niarchou M	43864	Transl Psychiatry	www.ncbi.nlm.nih.gov/pubmed/32066663	Genome-wide association study of dietary intake in the UK biobank study and its associations with schizophrenia and other traits.	154,123 European ancestry men, 181,453 European ancestry women	NA	19q13.33	NTN5, FUT2, MAMSTR, RASIP1, IZUMO1, FUT1, FGF21	FGF21 - RNU6-317P	ENSG00000105550	ENSG00000206758		9282	25537	rs62132802-?	rs62132802	0	62132802	intergenic_variant	1	NR	3E-8	7.52288		0.0147719	[0.0096-0.02] unit decrease	Affymetrix [25921788] (imputed)	N
2	rs4002471	0.910394	19	49270872	rs62132802	0.0799872	Relative carbohydrate intake	44837	34426670	Merino J	44431	Nat Hum Behav	www.ncbi.nlm.nih.gov/pubmed/34426670	Genetic analysis of dietary intake identifies new loci and functional links with metabolic traits.	282,271 European ancestry individuals	NA	19q13.33		FGF21 - RNU6-317P	ENSG00000105550	ENSG00000206758		9282	25537	rs62132802-T	rs62132802	0	62132802	intergenic_variant	1	0.31	3E-9	8.52288		0.1741	[0.12-0.23] unit decrease	Affymetrix [11800000] (imputed)	N
1	rs17483548	0.912922	15	79086099	rs2904228	0.0706165	Cathepsin H levels	44858	36168886	Thareja G	44832	Hum Mol Genet	www.ncbi.nlm.nih.gov/pubmed/36168886	Differences and commonalities in the genetic architecture of protein quantitative trait loci in European and Arab populations.	2,935 Qatari ancestry individuals	NA	15q25.1		ADAMTS7			ENSG00000136378	NA	NA	rs2904228-A	rs2904228	0	2904228	intron_variant	0	0.265758	8E-16	15.0969		0.245174	[0.19-0.3] unit decrease	NR [10004359]	N
1	rs17483548	0.912922	15	79117917	rs55870734	0.0629723	Coronary artery disease	44792	35915156	Tcheandjieu C	44774	Nat Med	www.ncbi.nlm.nih.gov/pubmed/35915156	Large-scale genome-wide association study of coronary artery disease in genetically diverse populations.	12,117 Hispanic cases, 44,853 Hispanic controls	NA	15q25.1		MORF4L1			ENSG00000185787	NA	NA	rs55870734-?	rs55870734	0	55870734	intron_variant	0	NR	6E-6	5.22185		0.0707	[0.04-0.101] unit increase	Affymetrix [NR] (imputed)	N
1	rs17483548	0.912922	15	79120277	rs61043060	0.0605836	Coronary artery disease	44792	35915156	Tcheandjieu C	44774	Nat Med	www.ncbi.nlm.nih.gov/pubmed/35915156	Large-scale genome-wide association study of coronary artery disease in genetically diverse populations.	12,117 Hispanic cases, 44,853 Hispanic controls	NA	15q25.1		MORF4L1			ENSG00000185787	NA	NA	rs61043060-?	rs61043060	0	61043060	intron_variant	0	NR	5E-6	5.30103		0.0717	[0.041-0.102] unit increase	Affymetrix [NR] (imputed)	N
1	rs17483548	0.912922	15	78992116	rs7169223	0.0602894	Post bronchodilator FEV1	42657	26634245	Lutz SM	42341	BMC Genet	www.ncbi.nlm.nih.gov/pubmed/26634245	A genome-wide association study identifies risk loci for spirometric measures among smokers of European and African ancestry.	10,094 European ancestry current and former smoker individuals, 3,260 African American current and former smoker individuals, 178 current and former smoker individuals	NA	15q25.1	Intergenic	CHRNB4			ENSG00000117971	NA	NA	rs7169223-A	rs7169223	0	7169223	intron_variant	0	0.694	2E-6	5.69897		0.048	NR unit decrease	Illumina [NR] (imputed)	N
1	rs17483548	0.912922	15	78992116	rs7169223	0.0602894	Post bronchodilator FEV1/FVC ratio	42657	26634245	Lutz SM	42341	BMC Genet	www.ncbi.nlm.nih.gov/pubmed/26634245	A genome-wide association study identifies risk loci for spirometric measures among smokers of European and African ancestry.	10,094 European ancestry current and former smoker individuals, 3,260 African American current and former smoker individuals, 178 current and former smoker individuals	NA	15q25.1	Intergenic	CHRNB4			ENSG00000117971	NA	NA	rs7169223-A	rs7169223	0	7169223	intron_variant	0	0.696	3E-6	5.52288		0.01	unit decrease	Illumina [NR] (imputed)	N
2	rs4002471	0.910394	19	49158138	rs8103121	0.0600861	Total bilirubin levels	44376	33462484	Sinnott-Armstrong N	44214	Nat Genet	www.ncbi.nlm.nih.gov/pubmed/33462484	Genetics of 35 blood and urine biomarkers in the UK Biobank.	341,077 European ancestry individuals, 5,978 African ancestry individuals, 7,313 South Asian ancestry individuals	NA	19q13.33	NR	SEC1P			ENSG00000232871	NA	NA	rs8103121-G	rs8103121	0	8103121	intron_variant	0	NR	7E-11	10.1549		0.0165	[0.012-0.021] unit decrease	Affymetrix [9000000] (imputed)	N
2	rs4002471	0.910394	19	49158138	rs8103121	0.0600861	Non-albumin protein levels	44376	33462484	Sinnott-Armstrong N	44214	Nat Genet	www.ncbi.nlm.nih.gov/pubmed/33462484	Genetics of 35 blood and urine biomarkers in the UK Biobank.	313,032 European ancestry individuals, 5,573 African ancestry individuals, 6,687 South Asian ancestry individuals	NA	19q13.33	NR	SEC1P			ENSG00000232871	NA	NA	rs8103121-G	rs8103121	0	8103121	intron_variant	0	NR	5E-14	13.301		0.0198	[0.015-0.025] unit decrease	Affymetrix [9000000] (imputed)	N
2	rs4002471	0.910394	19	49158138	rs8103121	0.0600861	Urea levels	44376	33462484	Sinnott-Armstrong N	44214	Nat Genet	www.ncbi.nlm.nih.gov/pubmed/33462484	Genetics of 35 blood and urine biomarkers in the UK Biobank.	342,286 European ancestry individuals, 6,015 African ancestry individuals, 7,336 South Asian ancestry individuals	NA	19q13.33	NR	SEC1P			ENSG00000232871	NA	NA	rs8103121-G	rs8103121	0	8103121	intron_variant	0	NR	4E-12	11.3979		0.0175	[0.013-0.022] unit increase	Affymetrix [9000000] (imputed)	N
2	rs4002471	0.910394	19	49158138	rs8103121	0.0600861	Serum alkaline phosphatase levels	44376	33462484	Sinnott-Armstrong N	44214	Nat Genet	www.ncbi.nlm.nih.gov/pubmed/33462484	Genetics of 35 blood and urine biomarkers in the UK Biobank.	342,535 European ancestry individuals, 6,019 African ancestry individuals, 7,337 South Asian ancestry individuals	NA	19q13.33	NR	SEC1P			ENSG00000232871	NA	NA	rs8103121-G	rs8103121	0	8103121	intron_variant	0	NR	5E-120	119.301		0.0586	[0.054-0.064] unit increase	Affymetrix [9000000] (imputed)	N
2	rs4002471	0.910394	19	49158138	rs8103121	0.0600861	Gamma glutamyl transferase levels	44376	33462484	Sinnott-Armstrong N	44214	Nat Genet	www.ncbi.nlm.nih.gov/pubmed/33462484	Genetics of 35 blood and urine biomarkers in the UK Biobank.	342,339 European ancestry individuals, 6,015 African ancestry individuals, 7,336 South Asian ancestry individuals	NA	19q13.33	NR	SEC1P			ENSG00000232871	NA	NA	rs8103121-G	rs8103121	0	8103121	intron_variant	0	NR	4E-12	11.3979		0.0174	[0.013-0.022] unit decrease	Affymetrix [9000000] (imputed)	N
1	rs17483548	0.912922	15	79114419	rs12909317	0.0540412	Coronary artery disease	44792	35915156	Tcheandjieu C	44774	Nat Med	www.ncbi.nlm.nih.gov/pubmed/35915156	Large-scale genome-wide association study of coronary artery disease in genetically diverse populations.	12,117 Hispanic cases, 44,853 Hispanic controls	NA	15q25.1		MORF4L1			ENSG00000185787	NA	NA	rs12909317-?	rs12909317	0	12909317	intron_variant	0	NR	7E-6	5.1549		0.0701	[0.04-0.101] unit decrease	Affymetrix [NR] (imputed)	N
2	rs4002471	0.910394	19	49095775	rs3815692	0.0533766	Serum alkaline phosphatase levels	44376	33462484	Sinnott-Armstrong N	44214	Nat Genet	www.ncbi.nlm.nih.gov/pubmed/33462484	Genetics of 35 blood and urine biomarkers in the UK Biobank.	342,535 European ancestry individuals, 6,019 African ancestry individuals, 7,337 South Asian ancestry individuals	NA	19q13.33	NR	SULT2B1			ENSG00000088002	NA	NA	rs3815692-A	rs3815692	0	3815692	intron_variant	0	NR	1E-17	17		0.0427	[0.033-0.052] unit increase	Affymetrix [9000000] (imputed)	N
1	rs17483548	0.912922	15	79118296	rs7178051	0.052612	Coronary artery disease	44792	35915156	Tcheandjieu C	44774	Nat Med	www.ncbi.nlm.nih.gov/pubmed/35915156	Large-scale genome-wide association study of coronary artery disease in genetically diverse populations.	12,117 Hispanic cases, 44,853 Hispanic controls	NA	15q25.1		MORF4L1			ENSG00000185787	NA	NA	rs7178051-?	rs7178051	0	7178051	intron_variant	0	NR	6E-6	5.22185		0.0707	[0.04-0.101] unit decrease	Affymetrix [NR] (imputed)	N
1	rs17483548	0.912922	15	78981282	rs34275594	0.0507042	Post bronchodilator FEV1	42657	26634245	Lutz SM	42341	BMC Genet	www.ncbi.nlm.nih.gov/pubmed/26634245	A genome-wide association study identifies risk loci for spirometric measures among smokers of European and African ancestry.	10,094 European ancestry current and former smoker individuals, 3,260 African American current and former smoker individuals, 178 current and former smoker individuals	NA	15q25.1	Intergenic	CHRNB4			ENSG00000117971	NA	NA	rs34275594-A	rs34275594	0	34275594	intron_variant	0	0.703	4E-7	6.39794		0.05	NR unit decrease	Illumina [NR] (imputed)	N
1	rs17483548	0.912922	15	78981282	rs34275594	0.0507042	Post bronchodilator FEV1/FVC ratio	42657	26634245	Lutz SM	42341	BMC Genet	www.ncbi.nlm.nih.gov/pubmed/26634245	A genome-wide association study identifies risk loci for spirometric measures among smokers of European and African ancestry.	10,094 European ancestry current and former smoker individuals, 3,260 African American current and former smoker individuals, 178 current and former smoker individuals	NA	15q25.1	Intergenic	CHRNB4			ENSG00000117971	NA	NA	rs34275594-A	rs34275594	0	34275594	intron_variant	0	0.704	8E-7	6.09691		0.01	unit decrease	Illumina [NR] (imputed)	N
1	rs17483548	0.912922	15	79111962	rs7403593	0.0462858	Coronary artery disease	44792	35915156	Tcheandjieu C	44774	Nat Med	www.ncbi.nlm.nih.gov/pubmed/35915156	Large-scale genome-wide association study of coronary artery disease in genetically diverse populations.	12,117 Hispanic cases, 44,853 Hispanic controls	NA	15q25.1		MORF4L1			ENSG00000185787	NA	NA	rs7403593-?	rs7403593	0	7403593	intron_variant	0	NR	7E-6	5.1549		0.0698	[0.039-0.1] unit increase	Affymetrix [NR] (imputed)	N
1	rs17483548	0.912922	15	79119229	rs58021857	0.0455426	Coronary artery disease	44792	35915156	Tcheandjieu C	44774	Nat Med	www.ncbi.nlm.nih.gov/pubmed/35915156	Large-scale genome-wide association study of coronary artery disease in genetically diverse populations.	12,117 Hispanic cases, 44,853 Hispanic controls	NA	15q25.1		MORF4L1			ENSG00000185787	NA	NA	rs58021857-?	rs58021857	0	58021857	intron_variant	0	NR	6E-6	5.22185		0.0709	[0.04-0.102] unit decrease	Affymetrix [NR] (imputed)	N
2	rs4002471	0.910394	19	49236465	rs60068692	0.0452655	Serum creatinine levels	44544	34594039	Sakaue S	44469	Nat Genet	www.ncbi.nlm.nih.gov/pubmed/34594039	A cross-population atlas of genetic associations for 220 human phenotypes.	344,104 European ancestry individuals, 150,266 East Asian ancestry individuals	NA	19q13.33		RASIP1			ENSG00000105538	NA	NA	rs60068692-A	rs60068692	0	60068692	intron_variant	0	NR	4E-12	11.3979		0.0248	[0.018-0.032] unit decrease	Affymetrix, Illumina [20538295] (imputed)	N
1	rs17483548	0.912922	15	79111093	rs4380028	0.0431357	Coronary heart disease	40644	21378988	Coronary Artery Disease (C4D) Genetics Consortium	40608	Nat Genet	www.ncbi.nlm.nih.gov/pubmed/21378988	A genome-wide association study in Europeans and South Asians identifies five new loci for coronary artery disease.	8,424 European ancestry cases, 7,268 European ancestry controls, 6,996 South Asian ancestry cases, 7,794 South Asian ancestry controls	18,049 European ancestry cases, 16,357 European ancestry controls, 3,359 South Asian ancestry cases, 2,828 South Asian ancestry controls	15q25.1	ADAMTS7, MORF4L1	MORF4L1			ENSG00000185787	NA	NA	rs4380028-C	rs4380028	0	4380028	intron_variant	0	0.65	4E-9	8.39794		1.07	[1.05-1.10]	Illumina [574919]	N
1	rs17483548	0.912922	15	79111093	rs4380028	0.0431357	Coronary artery disease	44792	35915156	Tcheandjieu C	44774	Nat Med	www.ncbi.nlm.nih.gov/pubmed/35915156	Large-scale genome-wide association study of coronary artery disease in genetically diverse populations.	12,117 Hispanic cases, 44,853 Hispanic controls	NA	15q25.1		MORF4L1			ENSG00000185787	NA	NA	rs4380028-?	rs4380028	0	4380028	intron_variant	0	NR	8E-6	5.09691		0.0694	[0.039-0.1] unit decrease	Affymetrix [NR] (imputed)	N
1	rs17483548	0.912922	15	78836288	rs28438420	0.0397997	Smoking behaviour (cigarettes smoked per day)	43552	30643251	Liu M	43479	Nat Genet	www.ncbi.nlm.nih.gov/pubmed/30643251	Association studies of up to 1.2 million individuals yield new insights into the genetic etiology of tobacco and alcohol use.	up to 377,334 European ancestry individuals	NA	15q25.1	NR	PSMA4			ENSG00000041357	NA	NA	rs28438420-T	rs28438420	0	28438420	non_coding_transcript_exon_variant	0	0.554	1E-12	12	(Conditioned on chr15:78812098, chr15:78911181, chr15:78906177, chr15:78849779, chr15:78908565, chr15:78814046)	0.0175609	[0.013-0.022] unit increase	NR [~ 10000000] (imputed)	N
1	rs17483548	0.912922	15	79109514	rs4387568	0.0397395	Coronary artery disease	44792	35915156	Tcheandjieu C	44774	Nat Med	www.ncbi.nlm.nih.gov/pubmed/35915156	Large-scale genome-wide association study of coronary artery disease in genetically diverse populations.	12,117 Hispanic cases, 44,853 Hispanic controls	NA	15q25.1		MORF4L1			ENSG00000185787	NA	NA	rs4387568-?	rs4387568	0	4387568	intron_variant	0	NR	7E-6	5.1549		0.0702	[0.04-0.101] unit increase	Affymetrix [NR] (imputed)	N
1	rs17483548	0.912922	15	79124016	rs10083696	0.0394815	Coronary artery disease	44792	35915156	Tcheandjieu C	44774	Nat Med	www.ncbi.nlm.nih.gov/pubmed/35915156	Large-scale genome-wide association study of coronary artery disease in genetically diverse populations.	12,117 Hispanic cases, 44,853 Hispanic controls	NA	15q25.1		MORF4L1			ENSG00000185787	NA	NA	rs10083696-?	rs10083696	0	10083696	non_coding_transcript_exon_variant	0	NR	5E-6	5.30103		0.072	[0.041-0.103] unit decrease	Affymetrix [NR] (imputed)	N
1	rs17483548	0.912922	15	79112016	rs7403728	0.0394409	Coronary artery disease	44792	35915156	Tcheandjieu C	44774	Nat Med	www.ncbi.nlm.nih.gov/pubmed/35915156	Large-scale genome-wide association study of coronary artery disease in genetically diverse populations.	12,117 Hispanic cases, 44,853 Hispanic controls	NA	15q25.1		MORF4L1			ENSG00000185787	NA	NA	rs7403728-?	rs7403728	0	7403728	intron_variant	0	NR	6E-6	5.22185		0.0707	[0.04-0.101] unit increase	Affymetrix [NR] (imputed)	N
1	rs17483548	0.912922	15	79115570	rs7403608	0.0393422	Coronary artery disease	44792	35915156	Tcheandjieu C	44774	Nat Med	www.ncbi.nlm.nih.gov/pubmed/35915156	Large-scale genome-wide association study of coronary artery disease in genetically diverse populations.	12,117 Hispanic cases, 44,853 Hispanic controls	NA	15q25.1		MORF4L1			ENSG00000185787	NA	NA	rs7403608-?	rs7403608	0	7403608	intron_variant	0	NR	6E-6	5.22185		0.0707	[0.04-0.101] unit increase	Affymetrix [NR] (imputed)	N
1	rs17483548	0.912922	15	79124039	rs10083697	0.0390308	Coronary artery disease	44792	35915156	Tcheandjieu C	44774	Nat Med	www.ncbi.nlm.nih.gov/pubmed/35915156	Large-scale genome-wide association study of coronary artery disease in genetically diverse populations.	12,117 Hispanic cases, 44,853 Hispanic controls	NA	15q25.1		MORF4L1			ENSG00000185787	NA	NA	rs10083697-?	rs10083697	0	10083697	non_coding_transcript_exon_variant	0	NR	5E-6	5.30103		0.072	[0.041-0.103] unit decrease	Affymetrix [NR] (imputed)	N
1	rs17483548	0.912922	15	79110302	rs9806363	0.0390249	Coronary artery disease	44792	35915156	Tcheandjieu C	44774	Nat Med	www.ncbi.nlm.nih.gov/pubmed/35915156	Large-scale genome-wide association study of coronary artery disease in genetically diverse populations.	12,117 Hispanic cases, 44,853 Hispanic controls	NA	15q25.1		MORF4L1			ENSG00000185787	NA	NA	rs9806363-?	rs9806363	0	9806363	intron_variant	0	NR	6E-6	5.22185		0.0706	[0.04-0.101] unit increase	Affymetrix [NR] (imputed)	N
1	rs17483548	0.912922	15	79123885	rs7403708	0.0384349	Coronary artery disease	44792	35915156	Tcheandjieu C	44774	Nat Med	www.ncbi.nlm.nih.gov/pubmed/35915156	Large-scale genome-wide association study of coronary artery disease in genetically diverse populations.	12,117 Hispanic cases, 44,853 Hispanic controls	NA	15q25.1		MORF4L1			ENSG00000185787	NA	NA	rs7403708-?	rs7403708	0	7403708	non_coding_transcript_exon_variant	0	NR	5E-6	5.30103		0.072	[0.041-0.103] unit increase	Affymetrix [NR] (imputed)	N
1	rs17483548	0.912922	15	79115120	rs56076311	0.0379372	Coronary artery disease	44792	35915156	Tcheandjieu C	44774	Nat Med	www.ncbi.nlm.nih.gov/pubmed/35915156	Large-scale genome-wide association study of coronary artery disease in genetically diverse populations.	12,117 Hispanic cases, 44,853 Hispanic controls	NA	15q25.1		MORF4L1			ENSG00000185787	NA	NA	rs56076311-?	rs56076311	0	56076311	intron_variant	0	NR	9E-6	5.04576		0.0693	[0.039-0.1] unit increase	Affymetrix [NR] (imputed)	N
1	rs17483548	0.912922	15	79124832	rs67745769	0.0363497	Coronary artery disease	44792	35915156	Tcheandjieu C	44774	Nat Med	www.ncbi.nlm.nih.gov/pubmed/35915156	Large-scale genome-wide association study of coronary artery disease in genetically diverse populations.	12,117 Hispanic cases, 44,853 Hispanic controls	NA	15q25.1		MORF4L1			ENSG00000185787	NA	NA	rs67745769-?	rs67745769	0	67745769	intron_variant	0	NR	6E-6	5.22185		0.0713	[0.04-0.102] unit decrease	Affymetrix [NR] (imputed)	N
1	rs17483548	0.912922	15	79121835	rs4433781	0.0340772	Coronary artery disease	44792	35915156	Tcheandjieu C	44774	Nat Med	www.ncbi.nlm.nih.gov/pubmed/35915156	Large-scale genome-wide association study of coronary artery disease in genetically diverse populations.	12,117 Hispanic cases, 44,853 Hispanic controls	NA	15q25.1		MORF4L1			ENSG00000185787	NA	NA	rs4433781-?	rs4433781	0	4433781	intron_variant	0	NR	5E-6	5.30103		0.0717	[0.041-0.102] unit increase	Affymetrix [NR] (imputed)	N
1	rs17483548	0.912922	15	79113293	rs7166340	0.0330719	Coronary artery disease	44792	35915156	Tcheandjieu C	44774	Nat Med	www.ncbi.nlm.nih.gov/pubmed/35915156	Large-scale genome-wide association study of coronary artery disease in genetically diverse populations.	12,117 Hispanic cases, 44,853 Hispanic controls	NA	15q25.1		MORF4L1			ENSG00000185787	NA	NA	rs7166340-?	rs7166340	0	7166340	intron_variant	0	NR	2E-6	5.69897		0.0742	[0.044-0.105] unit increase	Affymetrix [NR] (imputed)	N
1	rs17483548	0.912922	15	79122541	rs4073322	0.0328357	Coronary artery disease	44792	35915156	Tcheandjieu C	44774	Nat Med	www.ncbi.nlm.nih.gov/pubmed/35915156	Large-scale genome-wide association study of coronary artery disease in genetically diverse populations.	12,117 Hispanic cases, 44,853 Hispanic controls	NA	15q25.1		MORF4L1			ENSG00000185787	NA	NA	rs4073322-?	rs4073322	0	4073322	intron_variant	0	NR	1E-6	6		0.0765	[0.046-0.107] unit increase	Affymetrix [NR] (imputed)	N
1	rs17483548	0.912922	15	79139000	rs11637783	0.0295119	Coronary artery disease	43129	29212778	van der Harst P	43075	Circ Res	www.ncbi.nlm.nih.gov/pubmed/29212778	Identification of 64 Novel Genetic Loci Provides an Expanded View on the Genetic Architecture of Coronary Artery Disease.	34,541 cases, 261,984 controls	88,192 cases, 162,544 controls	15q25.1	intergenic	MORF4L1			ENSG00000185787	NA	NA	rs11637783-T	rs11637783	0	11637783	intron_variant	0	0.575	1E-30	30		0.074	[0.06-0.088] unit increase	Affymetrix [7947838] (imputed)	N
1	rs17483548	0.912922	15	79130424	rs7403155	0.0286801	Squamous cell lung carcinoma	42996	28604730	McKay JD	42898	Nat Genet	www.ncbi.nlm.nih.gov/pubmed/28604730	Large-scale association analysis identifies new lung cancer susceptibility loci and heterogeneity in genetic susceptibility across histological subtypes.	7,426 European ancestry cases, 55,627 European ancestry controls	NA	15q25.1	ADAMTS7, MORF4L1	MORF4L1			ENSG00000185787	NA	NA	rs7403155-A	rs7403155	0	7403155	intron_variant	0	0.299885406	4E-7	6.39794		1.11597	[1.069432691-1.164522965]	Illumina [10439017] (imputed)	N
1	rs17483548	0.912922	15	79123946	rs7182103	0.0270976	Coronary artery disease	44792	35915156	Tcheandjieu C	44774	Nat Med	www.ncbi.nlm.nih.gov/pubmed/35915156	Large-scale genome-wide association study of coronary artery disease in genetically diverse populations.	12,117 Hispanic cases, 44,853 Hispanic controls	NA	15q25.1		MORF4L1			ENSG00000185787	NA	NA	rs7182103-?	rs7182103	0	7182103	non_coding_transcript_exon_variant	0	NR	1E-9	9		0.0939	[0.064-0.124] unit increase	Affymetrix [NR] (imputed)	N
1	rs17483548	0.912922	15	79141784	rs7173743	0.0270808	Coronary artery disease	44176	33020668	Koyama S	44109	Nat Genet	www.ncbi.nlm.nih.gov/pubmed/33020668	Population-specific and trans-ancestry genome-wide analyses identify distinct and shared genetic risk loci for coronary artery disease.	25,892 Japanese ancestry cases, 95,342 European ancestry cases, 142,336 Japanese ancestry controls, 385,488 European ancestry controls	NA	15q25.1	ADAMTS7, MORF4L1	MORF4L1			ENSG00000185787	NA	NA	rs7173743-?	rs7173743	0	7173743	intron_variant	0	NR	4E-44	43.3979		0.0678739	[0.058-0.077] unit decrease	Illumina [4804024] (imputed)	N
1	rs17483548	0.912922	15	79141784	rs7173743	0.0270808	Coronary artery disease	41843	24262325	Dichgans M	41599	Stroke	www.ncbi.nlm.nih.gov/pubmed/24262325	Shared genetic susceptibility to ischemic stroke and coronary artery disease: a genome-wide analysis of common variants.	33,398 cases, 75,726 controls	NA	15q25.1	ADAMTS7	MORF4L1			ENSG00000185787	NA	NA	rs7173743-?	rs7173743	0	7173743	intron_variant	0	NR	7E-8	7.1549		1.0753	[1.05-1.11]	Illumina [575000] (imputed)	N
1	rs17483548	0.912922	15	79141784	rs7173743	0.0270808	Coronary artery disease	43129	29212778	van der Harst P	43075	Circ Res	www.ncbi.nlm.nih.gov/pubmed/29212778	Identification of 64 Novel Genetic Loci Provides an Expanded View on the Genetic Architecture of Coronary Artery Disease.	up to 122,733 cases, up to 424,528 controls	NA	15q25.1	intergenic	MORF4L1			ENSG00000185787	NA	NA	rs7173743-T	rs7173743	0	7173743	intron_variant	0	0.5542	5E-36	35.301		0.0636	[0.054-0.074] unit increase	Affymetrix [at least 7947838] (imputed)	N
1	rs17483548	0.912922	15	79141784	rs7173743	0.0270808	Myocardial infarction	44277	33532862	Hartiala JA	44230	Eur Heart J	www.ncbi.nlm.nih.gov/pubmed/33532862	Genome-wide analysis identifies novel susceptibility loci for myocardial infarction.	14,825 European ancestry cases, 44,000 European and unknown ancestry cases, 2,680 cases, 380,970 European ancestry controls, 123,504 European and unknown ancestry controls, 73,242 controls	NA	15q25.1	MORF4L1	MORF4L1			ENSG00000185787	NA	NA	rs7173743-T	rs7173743	0	7173743	intron_variant	0	0.554427	2E-17	16.699		1.07	[1.05-1.08]	NR [8126035] (imputed)	N
1	rs17483548	0.912922	15	79141784	rs7173743	0.0270808	Coronary artery disease	44792	35915156	Tcheandjieu C	44774	Nat Med	www.ncbi.nlm.nih.gov/pubmed/35915156	Large-scale genome-wide association study of coronary artery disease in genetically diverse populations.	12,117 Hispanic cases, 44,853 Hispanic controls	NA	15q25.1		MORF4L1			ENSG00000185787	NA	NA	rs7173743-?	rs7173743	0	7173743	intron_variant	0	NR	2E-7	6.69897		0.0793	[0.05-0.109] unit increase	Affymetrix [NR] (imputed)	N
1	rs17483548	0.912922	15	79148650	rs12911870	0.027044	Cathepsin H levels	44858	36168886	Thareja G	44832	Hum Mol Genet	www.ncbi.nlm.nih.gov/pubmed/36168886	Differences and commonalities in the genetic architecture of protein quantitative trait loci in European and Arab populations.	2,935 Qatari ancestry individuals	NA	15q25.1		MORF4L1			ENSG00000185787	NA	NA	rs12911870-C	rs12911870	0	12911870	intron_variant	0	0.487053	4E-43	42.3979		0.373199	[0.32-0.43] unit decrease	NR [10004359]	N
1	rs17483548	0.912922	15	79123505	rs7165733	0.0269844	Coronary artery disease	44792	35915156	Tcheandjieu C	44774	Nat Med	www.ncbi.nlm.nih.gov/pubmed/35915156	Large-scale genome-wide association study of coronary artery disease in genetically diverse populations.	12,117 Hispanic cases, 44,853 Hispanic controls	NA	15q25.1		MORF4L1			ENSG00000185787	NA	NA	rs7165733-?	rs7165733	0	7165733	non_coding_transcript_exon_variant	0	NR	1E-9	9		0.0937	[0.063-0.124] unit increase	Affymetrix [NR] (imputed)	N
1	rs17483548	0.912922	15	79113568	rs7166770	0.0258097	Coronary artery disease	44792	35915156	Tcheandjieu C	44774	Nat Med	www.ncbi.nlm.nih.gov/pubmed/35915156	Large-scale genome-wide association study of coronary artery disease in genetically diverse populations.	12,117 Hispanic cases, 44,853 Hispanic controls	NA	15q25.1		MORF4L1			ENSG00000185787	NA	NA	rs7166770-?	rs7166770	0	7166770	intron_variant	0	NR	2E-6	5.69897		0.0742	[0.044-0.105] unit decrease	Affymetrix [NR] (imputed)	N
1	rs17483548	0.912922	15	79112550	rs12899452	0.0241047	Coronary artery disease	44792	35915156	Tcheandjieu C	44774	Nat Med	www.ncbi.nlm.nih.gov/pubmed/35915156	Large-scale genome-wide association study of coronary artery disease in genetically diverse populations.	12,117 Hispanic cases, 44,853 Hispanic controls	NA	15q25.1		MORF4L1			ENSG00000185787	NA	NA	rs12899452-?	rs12899452	0	12899452	intron_variant	0	NR	2E-6	5.69897		0.0748	[0.044-0.105] unit increase	Affymetrix [NR] (imputed)	N
1	rs17483548	0.912922	15	78751962	rs12442456	0.0239722	Schizophrenia	44831	35396580	Trubetskoy V	44659	Nature	www.ncbi.nlm.nih.gov/pubmed/35396580	Mapping genomic loci implicates genes and synaptic biology in schizophrenia.	53,386 European ancestry cases, 77,258 European ancestry controls, 14,004 East Asian ancestry cases, 16,757 East Asian ancestry controls, 6,152 African American cases, 3,918 African American controls, 1,234 Latino cases, 3,090 Latino controls	1,979 European ancestry cases, 142,626 European ancestry controls	15q25.1		IREB2			ENSG00000136381	NA	NA	rs12442456-G	rs12442456	0	12442456	intron_variant	0	0.835	1E-9	9		1.0662	[1.05-1.09]	Affymetrix [7585078] (imputed)	N
1	rs17483548	0.912922	15	79112622	rs12898712	0.0237948	Coronary artery disease	44792	35915156	Tcheandjieu C	44774	Nat Med	www.ncbi.nlm.nih.gov/pubmed/35915156	Large-scale genome-wide association study of coronary artery disease in genetically diverse populations.	12,117 Hispanic cases, 44,853 Hispanic controls	NA	15q25.1		MORF4L1			ENSG00000185787	NA	NA	rs12898712-?	rs12898712	0	12898712	intron_variant	0	NR	3E-6	5.52288		0.0735	[0.043-0.104] unit increase	Affymetrix [NR] (imputed)	N
1	rs17483548	0.912922	15	79141703	rs4344704	0.0237663	Coronary artery disease	44792	35915156	Tcheandjieu C	44774	Nat Med	www.ncbi.nlm.nih.gov/pubmed/35915156	Large-scale genome-wide association study of coronary artery disease in genetically diverse populations.	12,117 Hispanic cases, 44,853 Hispanic controls	NA	15q25.1		MORF4L1			ENSG00000185787	NA	NA	rs4344704-?	rs4344704	0	4344704	intron_variant	0	NR	2E-7	6.69897		0.0792	[0.049-0.109] unit decrease	Affymetrix [NR] (imputed)	N
2	rs4002471	0.910394	19	49229069	rs35851152	0.022888	Serum alkaline phosphatase levels	44376	33462484	Sinnott-Armstrong N	44214	Nat Genet	www.ncbi.nlm.nih.gov/pubmed/33462484	Genetics of 35 blood and urine biomarkers in the UK Biobank.	342,535 European ancestry individuals, 6,019 African ancestry individuals, 7,337 South Asian ancestry individuals	NA	19q13.33	NR	RASIP1			ENSG00000105538	NA	NA	rs35851152-A	rs35851152	0	35851152	intron_variant	0	NR	4E-17	16.3979		0.0372	[0.029-0.046] unit increase	Affymetrix [9000000] (imputed)	N
1	rs17483548	0.912922	15	79113318	rs7167853	0.0225976	Coronary artery disease	44792	35915156	Tcheandjieu C	44774	Nat Med	www.ncbi.nlm.nih.gov/pubmed/35915156	Large-scale genome-wide association study of coronary artery disease in genetically diverse populations.	12,117 Hispanic cases, 44,853 Hispanic controls	NA	15q25.1		MORF4L1			ENSG00000185787	NA	NA	rs7167853-?	rs7167853	0	7167853	intron_variant	0	NR	2E-6	5.69897		0.0742	[0.044-0.105] unit decrease	Affymetrix [NR] (imputed)	N
2	rs4002471	0.910394	19	49267882	rs62132801	0.0219552	Relative fat intake	44837	34426670	Merino J	44431	Nat Hum Behav	www.ncbi.nlm.nih.gov/pubmed/34426670	Genetic analysis of dietary intake identifies new loci and functional links with metabolic traits.	282,271 European ancestry individuals	NA	19q13.33		FGF21 - RNU6-317P	ENSG00000105550	ENSG00000206758		6292	28527	rs62132801-A	rs62132801	0	62132801	intergenic_variant	1	0.9058	4E-8	7.39794		0.2043	[0.13-0.28] unit decrease	Affymetrix [11800000] (imputed)	N
2	rs4002471	0.910394	19	49267882	rs62132801	0.0219552	Dietary macronutrient intake (multi-trait analysis)	44837	34426670	Merino J	44431	Nat Hum Behav	www.ncbi.nlm.nih.gov/pubmed/34426670	Genetic analysis of dietary intake identifies new loci and functional links with metabolic traits.	282,271 European ancestry individuals	NA	19q13.33		FGF21 - RNU6-317P	ENSG00000105550	ENSG00000206758		6292	28527	rs62132801-A	rs62132801	0	62132801	intergenic_variant	1	0.906	3E-11	10.5229		NA		Affymetrix [11800000] (imputed)	N
1	rs17483548	0.912922	15	79107862	rs3890715	0.0213509	Coronary artery disease	44792	35915156	Tcheandjieu C	44774	Nat Med	www.ncbi.nlm.nih.gov/pubmed/35915156	Large-scale genome-wide association study of coronary artery disease in genetically diverse populations.	12,117 Hispanic cases, 44,853 Hispanic controls	NA	15q25.1		MORF4L1			ENSG00000185787	NA	NA	rs3890715-?	rs3890715	0	3890715	intron_variant	0	NR	5E-6	5.30103		0.0718	[0.041-0.103] unit increase	Affymetrix [NR] (imputed)	N
1	rs17483548	0.912922	15	79123509	rs7166764	0.0209688	Coronary artery disease	44792	35915156	Tcheandjieu C	44774	Nat Med	www.ncbi.nlm.nih.gov/pubmed/35915156	Large-scale genome-wide association study of coronary artery disease in genetically diverse populations.	12,117 Hispanic cases, 44,853 Hispanic controls	NA	15q25.1		MORF4L1			ENSG00000185787	NA	NA	rs7166764-?	rs7166764	0	7166764	non_coding_transcript_exon_variant	0	NR	1E-9	9		0.0938	[0.063-0.124] unit decrease	Affymetrix [NR] (imputed)	N
1	rs17483548	0.912922	15	79109856	rs28513584	0.0201784	Coronary artery disease	44792	35915156	Tcheandjieu C	44774	Nat Med	www.ncbi.nlm.nih.gov/pubmed/35915156	Large-scale genome-wide association study of coronary artery disease in genetically diverse populations.	12,117 Hispanic cases, 44,853 Hispanic controls	NA	15q25.1		MORF4L1			ENSG00000185787	NA	NA	rs28513584-?	rs28513584	0	28513584	intron_variant	0	NR	1E-6	6		0.0751	[0.045-0.106] unit increase	Affymetrix [NR] (imputed)	N
1	rs17483548	0.912922	15	79118747	rs9920968	0.0197898	Coronary artery disease	44792	35915156	Tcheandjieu C	44774	Nat Med	www.ncbi.nlm.nih.gov/pubmed/35915156	Large-scale genome-wide association study of coronary artery disease in genetically diverse populations.	12,117 Hispanic cases, 44,853 Hispanic controls	NA	15q25.1		MORF4L1			ENSG00000185787	NA	NA	rs9920968-?	rs9920968	0	9920968	intron_variant	0	NR	1E-6	6		0.0755	[0.045-0.106] unit increase	Affymetrix [NR] (imputed)	N
1	rs17483548	0.912922	15	79112432	rs12898392	0.0196459	Coronary artery disease	44792	35915156	Tcheandjieu C	44774	Nat Med	www.ncbi.nlm.nih.gov/pubmed/35915156	Large-scale genome-wide association study of coronary artery disease in genetically diverse populations.	12,117 Hispanic cases, 44,853 Hispanic controls	NA	15q25.1		MORF4L1			ENSG00000185787	NA	NA	rs12898392-?	rs12898392	0	12898392	intron_variant	0	NR	1E-6	6		0.0761	[0.046-0.107] unit increase	Affymetrix [NR] (imputed)	N
1	rs17483548	0.912922	15	79113541	rs7167242	0.0196413	Coronary artery disease	44792	35915156	Tcheandjieu C	44774	Nat Med	www.ncbi.nlm.nih.gov/pubmed/35915156	Large-scale genome-wide association study of coronary artery disease in genetically diverse populations.	12,117 Hispanic cases, 44,853 Hispanic controls	NA	15q25.1		MORF4L1			ENSG00000185787	NA	NA	rs7167242-?	rs7167242	0	7167242	intron_variant	0	NR	2E-6	5.69897		0.0739	[0.043-0.104] unit increase	Affymetrix [NR] (imputed)	N
1	rs17483548	0.912922	15	79121373	rs7176187	0.0196149	Coronary artery disease	44792	35915156	Tcheandjieu C	44774	Nat Med	www.ncbi.nlm.nih.gov/pubmed/35915156	Large-scale genome-wide association study of coronary artery disease in genetically diverse populations.	12,117 Hispanic cases, 44,853 Hispanic controls	NA	15q25.1		MORF4L1			ENSG00000185787	NA	NA	rs7176187-?	rs7176187	0	7176187	intron_variant	0	NR	1E-6	6		0.0759	[0.045-0.107] unit decrease	Affymetrix [NR] (imputed)	N
1	rs17483548	0.912922	15	79112837	rs8027833	0.0195976	Coronary artery disease	44792	35915156	Tcheandjieu C	44774	Nat Med	www.ncbi.nlm.nih.gov/pubmed/35915156	Large-scale genome-wide association study of coronary artery disease in genetically diverse populations.	12,117 Hispanic cases, 44,853 Hispanic controls	NA	15q25.1		MORF4L1			ENSG00000185787	NA	NA	rs8027833-?	rs8027833	0	8027833	intron_variant	0	NR	2E-6	5.69897		0.0746	[0.044-0.105] unit decrease	Affymetrix [NR] (imputed)	N
1	rs17483548	0.912922	15	79112938	rs8026598	0.0195941	Coronary artery disease	44792	35915156	Tcheandjieu C	44774	Nat Med	www.ncbi.nlm.nih.gov/pubmed/35915156	Large-scale genome-wide association study of coronary artery disease in genetically diverse populations.	12,117 Hispanic cases, 44,853 Hispanic controls	NA	15q25.1		MORF4L1			ENSG00000185787	NA	NA	rs8026598-?	rs8026598	0	8026598	intron_variant	0	NR	2E-6	5.69897		0.0745	[0.044-0.105] unit decrease	Affymetrix [NR] (imputed)	N
1	rs17483548	0.912922	15	79115965	rs7165075	0.0195619	Coronary artery disease	44792	35915156	Tcheandjieu C	44774	Nat Med	www.ncbi.nlm.nih.gov/pubmed/35915156	Large-scale genome-wide association study of coronary artery disease in genetically diverse populations.	12,117 Hispanic cases, 44,853 Hispanic controls	NA	15q25.1		MORF4L1			ENSG00000185787	NA	NA	rs7165075-?	rs7165075	0	7165075	intron_variant	0	NR	2E-6	5.69897		0.075	[0.044-0.106] unit increase	Affymetrix [NR] (imputed)	N
1	rs17483548	0.912922	15	79113215	rs6495333	0.0195395	Coronary artery disease	44792	35915156	Tcheandjieu C	44774	Nat Med	www.ncbi.nlm.nih.gov/pubmed/35915156	Large-scale genome-wide association study of coronary artery disease in genetically diverse populations.	12,117 Hispanic cases, 44,853 Hispanic controls	NA	15q25.1		MORF4L1			ENSG00000185787	NA	NA	rs6495333-?	rs6495333	0	6495333	intron_variant	0	NR	2E-6	5.69897		0.0742	[0.044-0.105] unit increase	Affymetrix [NR] (imputed)	N
1	rs17483548	0.912922	15	79115872	rs7165902	0.019418	Coronary artery disease	44792	35915156	Tcheandjieu C	44774	Nat Med	www.ncbi.nlm.nih.gov/pubmed/35915156	Large-scale genome-wide association study of coronary artery disease in genetically diverse populations.	12,117 Hispanic cases, 44,853 Hispanic controls	NA	15q25.1		MORF4L1			ENSG00000185787	NA	NA	rs7165902-?	rs7165902	0	7165902	intron_variant	0	NR	2E-6	5.69897		0.0751	[0.045-0.106] unit decrease	Affymetrix [NR] (imputed)	N
1	rs17483548	0.912922	15	79113846	rs9920493	0.0194176	Coronary artery disease	44792	35915156	Tcheandjieu C	44774	Nat Med	www.ncbi.nlm.nih.gov/pubmed/35915156	Large-scale genome-wide association study of coronary artery disease in genetically diverse populations.	12,117 Hispanic cases, 44,853 Hispanic controls	NA	15q25.1		MORF4L1			ENSG00000185787	NA	NA	rs9920493-?	rs9920493	0	9920493	intron_variant	0	NR	2E-6	5.69897		0.0746	[0.044-0.105] unit decrease	Affymetrix [NR] (imputed)	N
1	rs17483548	0.912922	15	78907736	rs12443170	0.0193898	Autism spectrum disorder or schizophrenia	42963	28540026	Anney RJL	42877	Mol Autism	www.ncbi.nlm.nih.gov/pubmed/28540026	Meta-analysis of GWAS of over 16,000 individuals with autism spectrum disorder highlights a novel locus at 10q24.32 and a significant overlap with schizophrenia.	schizophrenia cases and controls (see Ripke, 2014), up to 6,197 European ancestry ASD cases, up to 7,377 European ancestry controls, up to 1,190 ASD cases, up to 1,190 controls	NA	15q25.1	CHRNA3, CHRNA5, HYKK, PSMA4	CHRNA3			ENSG00000080644	NA	NA	rs12443170-?	rs12443170	0	12443170	intron_variant	0		2E-8	7.69897		1.0989	[1.06-1.12]	Affymetrix, Illumina [NR]	N
1	rs17483548	0.912922	15	79113484	rs7167056	0.0193587	Coronary artery disease	44792	35915156	Tcheandjieu C	44774	Nat Med	www.ncbi.nlm.nih.gov/pubmed/35915156	Large-scale genome-wide association study of coronary artery disease in genetically diverse populations.	12,117 Hispanic cases, 44,853 Hispanic controls	NA	15q25.1		MORF4L1			ENSG00000185787	NA	NA	rs7167056-?	rs7167056	0	7167056	intron_variant	0	NR	2E-6	5.69897		0.0741	[0.044-0.105] unit increase	Affymetrix [NR] (imputed)	N
1	rs17483548	0.912922	15	79115388	rs8041064	0.0192674	Coronary artery disease	44792	35915156	Tcheandjieu C	44774	Nat Med	www.ncbi.nlm.nih.gov/pubmed/35915156	Large-scale genome-wide association study of coronary artery disease in genetically diverse populations.	12,117 Hispanic cases, 44,853 Hispanic controls	NA	15q25.1		MORF4L1			ENSG00000185787	NA	NA	rs8041064-?	rs8041064	0	8041064	intron_variant	0	NR	1E-6	6		0.0751	[0.045-0.106] unit decrease	Affymetrix [NR] (imputed)	N
1	rs17483548	0.912922	15	79117133	rs6495335	0.0192452	Coronary artery disease	43129	29212778	van der Harst P	43075	Circ Res	www.ncbi.nlm.nih.gov/pubmed/29212778	Identification of 64 Novel Genetic Loci Provides an Expanded View on the Genetic Architecture of Coronary Artery Disease.	88,192 cases, 162,544 controls	34,541 cases, 261,984 controls	15q25.1	intergenic	MORF4L1			ENSG00000185787	NA	NA	rs6495335-T	rs6495335	0	6495335	intron_variant	0	0.6039	2E-30	29.699		0.0694	[0.058-0.081] unit increase	NR [8041861] (imputed)	N
1	rs17483548	0.912922	15	79117133	rs6495335	0.0192452	Coronary artery disease	44792	35915156	Tcheandjieu C	44774	Nat Med	www.ncbi.nlm.nih.gov/pubmed/35915156	Large-scale genome-wide association study of coronary artery disease in genetically diverse populations.	12,117 Hispanic cases, 44,853 Hispanic controls	NA	15q25.1		MORF4L1			ENSG00000185787	NA	NA	rs6495335-?	rs6495335	0	6495335	intron_variant	0	NR	2E-6	5.69897		0.0749	[0.044-0.105] unit increase	Affymetrix [NR] (imputed)	N
1	rs17483548	0.912922	15	79111517	rs11072807	0.0192327	Coronary artery disease	44792	35915156	Tcheandjieu C	44774	Nat Med	www.ncbi.nlm.nih.gov/pubmed/35915156	Large-scale genome-wide association study of coronary artery disease in genetically diverse populations.	12,117 Hispanic cases, 44,853 Hispanic controls	NA	15q25.1		MORF4L1			ENSG00000185787	NA	NA	rs11072807-?	rs11072807	0	11072807	intron_variant	0	NR	3E-6	5.52288		0.0725	[0.042-0.103] unit decrease	Affymetrix [NR] (imputed)	N
1	rs17483548	0.912922	15	79117856	rs12442476	0.0192254	Coronary artery disease	44792	35915156	Tcheandjieu C	44774	Nat Med	www.ncbi.nlm.nih.gov/pubmed/35915156	Large-scale genome-wide association study of coronary artery disease in genetically diverse populations.	12,117 Hispanic cases, 44,853 Hispanic controls	NA	15q25.1		MORF4L1			ENSG00000185787	NA	NA	rs12442476-?	rs12442476	0	12442476	intron_variant	0	NR	2E-6	5.69897		0.0751	[0.045-0.106] unit increase	Affymetrix [NR] (imputed)	N
1	rs17483548	0.912922	15	79115585	rs12915192	0.0192189	Coronary artery disease	44792	35915156	Tcheandjieu C	44774	Nat Med	www.ncbi.nlm.nih.gov/pubmed/35915156	Large-scale genome-wide association study of coronary artery disease in genetically diverse populations.	12,117 Hispanic cases, 44,853 Hispanic controls	NA	15q25.1		MORF4L1			ENSG00000185787	NA	NA	rs12915192-?	rs12915192	0	12915192	intron_variant	0	NR	1E-6	6		0.0751	[0.045-0.106] unit increase	Affymetrix [NR] (imputed)	N
1	rs17483548	0.912922	15	79120467	rs62011001	0.0190084	Coronary artery disease	44792	35915156	Tcheandjieu C	44774	Nat Med	www.ncbi.nlm.nih.gov/pubmed/35915156	Large-scale genome-wide association study of coronary artery disease in genetically diverse populations.	12,117 Hispanic cases, 44,853 Hispanic controls	NA	15q25.1		MORF4L1			ENSG00000185787	NA	NA	rs62011001-?	rs62011001	0	62011001	intron_variant	0	NR	1E-6	6		0.0765	[0.046-0.107] unit increase	Affymetrix [NR] (imputed)	N
1	rs17483548	0.912922	15	79112603	rs12898292	0.018956	Coronary artery disease	44792	35915156	Tcheandjieu C	44774	Nat Med	www.ncbi.nlm.nih.gov/pubmed/35915156	Large-scale genome-wide association study of coronary artery disease in genetically diverse populations.	12,117 Hispanic cases, 44,853 Hispanic controls	NA	15q25.1		MORF4L1			ENSG00000185787	NA	NA	rs12898292-?	rs12898292	0	12898292	intron_variant	0	NR	2E-6	5.69897		0.0744	[0.044-0.105] unit decrease	Affymetrix [NR] (imputed)	N
1	rs17483548	0.912922	15	79120670	rs8035093	0.0189519	Coronary artery disease	44792	35915156	Tcheandjieu C	44774	Nat Med	www.ncbi.nlm.nih.gov/pubmed/35915156	Large-scale genome-wide association study of coronary artery disease in genetically diverse populations.	12,117 Hispanic cases, 44,853 Hispanic controls	NA	15q25.1		MORF4L1			ENSG00000185787	NA	NA	rs8035093-?	rs8035093	0	8035093	intron_variant	0	NR	1E-6	6		0.0765	[0.046-0.107] unit decrease	Affymetrix [NR] (imputed)	N
1	rs17483548	0.912922	15	79120578	rs62011002	0.0184969	Coronary artery disease	44792	35915156	Tcheandjieu C	44774	Nat Med	www.ncbi.nlm.nih.gov/pubmed/35915156	Large-scale genome-wide association study of coronary artery disease in genetically diverse populations.	12,117 Hispanic cases, 44,853 Hispanic controls	NA	15q25.1		MORF4L1			ENSG00000185787	NA	NA	rs62011002-?	rs62011002	0	62011002	intron_variant	0	NR	1E-6	6		0.0765	[0.046-0.107] unit increase	Affymetrix [NR] (imputed)	N
1	rs17483548	0.912922	15	79112568	rs12898293	0.0179715	Coronary artery disease	44792	35915156	Tcheandjieu C	44774	Nat Med	www.ncbi.nlm.nih.gov/pubmed/35915156	Large-scale genome-wide association study of coronary artery disease in genetically diverse populations.	12,117 Hispanic cases, 44,853 Hispanic controls	NA	15q25.1		MORF4L1			ENSG00000185787	NA	NA	rs12898293-?	rs12898293	0	12898293	intron_variant	0	NR	9E-6	5.04576		0.0724	[0.04-0.104] unit increase	Affymetrix [NR] (imputed)	N
1	rs17483548	0.912922	15	79123631	rs7182529	0.0178278	Coronary artery disease	44792	35915156	Tcheandjieu C	44774	Nat Med	www.ncbi.nlm.nih.gov/pubmed/35915156	Large-scale genome-wide association study of coronary artery disease in genetically diverse populations.	12,117 Hispanic cases, 44,853 Hispanic controls	NA	15q25.1		MORF4L1			ENSG00000185787	NA	NA	rs7182529-?	rs7182529	0	7182529	non_coding_transcript_exon_variant	0	NR	1E-9	9		0.0936	[0.063-0.124] unit decrease	Affymetrix [NR] (imputed)	N
1	rs17483548	0.912922	15	79123338	rs7165042	0.0174224	Myocardial infarction	42625	26343387	Nikpay M	42254	Nat Genet	www.ncbi.nlm.nih.gov/pubmed/26343387	A comprehensive 1,000 Genomes-based genome-wide association meta-analysis of coronary artery disease.	27,509 European ancestry cases, 130 African American cases, 278 Hispanic American cases, 10,257 South Asian ancestry cases, 288 Lebanese ancestry cases, 1,687 East Asian ancestry cases, 99,121 European ancestry controls, 2,778 African American controls, 3,337 Hispanic American controls, 12,899 South Asian ancestry controls, 466 Lebanese ancestry controls, 7,709 East Asian ancestry controls	NA	15q25.1	ADAMTS7	MORF4L1			ENSG00000185787	NA	NA	rs7165042-C	rs7165042	0	7165042	intron_variant	0	0.56	3E-9	8.52288		1.06	[1.04-1.09]	Affymetrix, Illumina [8600000] (imputed)	N
1	rs17483548	0.912922	15	79123338	rs7165042	0.0174224	Coronary artery disease	44792	35915156	Tcheandjieu C	44774	Nat Med	www.ncbi.nlm.nih.gov/pubmed/35915156	Large-scale genome-wide association study of coronary artery disease in genetically diverse populations.	12,117 Hispanic cases, 44,853 Hispanic controls	NA	15q25.1		MORF4L1			ENSG00000185787	NA	NA	rs7165042-?	rs7165042	0	7165042	intron_variant	0	NR	1E-9	9		0.0939	[0.064-0.124] unit decrease	Affymetrix [NR] (imputed)	N
1	rs17483548	0.912922	15	79123396	rs7165081	0.0172009	Coronary artery disease	44792	35915156	Tcheandjieu C	44774	Nat Med	www.ncbi.nlm.nih.gov/pubmed/35915156	Large-scale genome-wide association study of coronary artery disease in genetically diverse populations.	12,117 Hispanic cases, 44,853 Hispanic controls	NA	15q25.1		MORF4L1			ENSG00000185787	NA	NA	rs7165081-?	rs7165081	0	7165081	non_coding_transcript_exon_variant	0	NR	1E-9	9		0.0937	[0.063-0.124] unit decrease	Affymetrix [NR] (imputed)	N
1	rs17483548	0.912922	15	79123753	rs7182716	0.0171147	Coronary artery disease	44792	35915156	Tcheandjieu C	44774	Nat Med	www.ncbi.nlm.nih.gov/pubmed/35915156	Large-scale genome-wide association study of coronary artery disease in genetically diverse populations.	12,117 Hispanic cases, 44,853 Hispanic controls	NA	15q25.1		MORF4L1			ENSG00000185787	NA	NA	rs7182716-?	rs7182716	0	7182716	non_coding_transcript_exon_variant	0	NR	1E-9	9		0.0941	[0.064-0.124] unit decrease	Affymetrix [NR] (imputed)	N
1	rs17483548	0.912922	15	79121776	rs7179953	0.0170758	Coronary artery disease	44792	35915156	Tcheandjieu C	44774	Nat Med	www.ncbi.nlm.nih.gov/pubmed/35915156	Large-scale genome-wide association study of coronary artery disease in genetically diverse populations.	12,117 Hispanic cases, 44,853 Hispanic controls	NA	15q25.1		MORF4L1			ENSG00000185787	NA	NA	rs7179953-?	rs7179953	0	7179953	intron_variant	0	NR	1E-9	9		0.0936	[0.063-0.124] unit increase	Affymetrix [NR] (imputed)	N
1	rs17483548	0.912922	15	79123779	rs7181432	0.0168595	Coronary artery disease	44792	35915156	Tcheandjieu C	44774	Nat Med	www.ncbi.nlm.nih.gov/pubmed/35915156	Large-scale genome-wide association study of coronary artery disease in genetically diverse populations.	12,117 Hispanic cases, 44,853 Hispanic controls	NA	15q25.1		MORF4L1			ENSG00000185787	NA	NA	rs7181432-?	rs7181432	0	7181432	non_coding_transcript_exon_variant	0	NR	1E-9	9		0.0941	[0.064-0.124] unit increase	Affymetrix [NR] (imputed)	N
1	rs17483548	0.912922	15	79124475	rs4468572	0.0167201	Coronary artery disease	42625	26343387	Nikpay M	42254	Nat Genet	www.ncbi.nlm.nih.gov/pubmed/26343387	A comprehensive 1,000 Genomes-based genome-wide association meta-analysis of coronary artery disease.	42,096 European ancestry cases, 361 African American cases, 758 Hispanic American cases, 12,658 South Asian ancestry cases, 1,802 Lebanese ancestry cases, 3,614 East Asian ancestry cases, 99,121 European ancestry controls, 2,778 African American controls, 3,337 Hispanic American controls, 12,899 South Asian ancestry controls, 466 Lebanese ancestry controls, 7,709 East Asian ancestry controls	NA	15q25.1	ADAMTS7	MORF4L1			ENSG00000185787	NA	NA	rs4468572-C	rs4468572	0	4468572	intron_variant	0	0.585831	4E-16	15.3979		1.08	[1.06- 1.10]	Affymetrix, Illumina [8600000] (imputed)	N
1	rs17483548	0.912922	15	79124475	rs4468572	0.0167201	Coronary artery disease	44792	35915156	Tcheandjieu C	44774	Nat Med	www.ncbi.nlm.nih.gov/pubmed/35915156	Large-scale genome-wide association study of coronary artery disease in genetically diverse populations.	12,117 Hispanic cases, 44,853 Hispanic controls	NA	15q25.1		MORF4L1			ENSG00000185787	NA	NA	rs4468572-?	rs4468572	0	4468572	intron_variant	0	NR	1E-9	9		0.0941	[0.064-0.124] unit decrease	Affymetrix [NR] (imputed)	N
1	rs17483548	0.912922	15	79123054	rs7164479	0.0166534	Coronary artery disease (myocardial infarction, percutaneous transluminal coronary angioplasty, coronary artery bypass grafting, angina or chromic ischemic heart disease)	43006	28714975	Nelson CP	42933	Nat Genet	www.ncbi.nlm.nih.gov/pubmed/28714975	Association analyses based on false discovery rate implicate new loci for coronary artery disease.	18,467 European and unknown ancestry cases, 45,264 European and unknown ancestry controls	57,347 European and unknown ancestry cases, 219,521 European and unknown ancestry controls	15q25.1	ADAMTS7	MORF4L1			ENSG00000185787	NA	NA	rs7164479-T	rs7164479	0	7164479	intron_variant	0	0.578	6E-18	17.2218		1.07	[1.06-1.09]	Affymetrix [9149595] (imputed)	N
1	rs17483548	0.912922	15	79123054	rs7164479	0.0166534	Coronary artery disease	44792	35915156	Tcheandjieu C	44774	Nat Med	www.ncbi.nlm.nih.gov/pubmed/35915156	Large-scale genome-wide association study of coronary artery disease in genetically diverse populations.	12,117 Hispanic cases, 44,853 Hispanic controls	NA	15q25.1		MORF4L1			ENSG00000185787	NA	NA	rs7164479-?	rs7164479	0	7164479	intron_variant	0	NR	8E-10	9.09691		0.0951	[0.065-0.125] unit increase	Affymetrix [NR] (imputed)	N
1	rs17483548	0.912922	15	78917399	rs1948	0.0150769	Benign childhood epilepsy with centro-temporal spikes	44089	32580138	Shi XY	44003	EBioMedicine	www.ncbi.nlm.nih.gov/pubmed/32580138	Identification of susceptibility variants to benign childhood epilepsy with centro-temporal spikes (BECTS) in Chinese Han population.	1,738 Han Chinese ancestry cases, 6,592 Han Chinese ancestry controls	NA	15q25.1	CHRNB4, CHRNA3, LOC390612	CHRNB4			ENSG00000117971	NA	NA	rs1948-?	rs1948	0	1948	synonymous_variant	0		2E-6	5.69897		1.22	[1.12-1.32]	Illumina [5352724] (imputed)	N
1	rs17483548	0.912922	15	78837801	rs4887062	0.0146717	5-hydroxylysine levels	44879	35347128	Yin X	44648	Nat Commun	www.ncbi.nlm.nih.gov/pubmed/35347128	Genome-wide association studies of metabolites in Finnish men identify disease-relevant loci.	6,136 Finnish ancestry individuals	NA	15q25.1		PSMA4			ENSG00000041357	NA	NA	rs4887062-A	rs4887062	0	4887062	intron_variant	0	NR	4E-152	151.398		0.5	unit decrease	NR [16000000] (imputed)	N
1	rs17483548	0.912922	15	78931057	rs9920506	0.0146134	Post bronchodilator FEV1	42657	26634245	Lutz SM	42341	BMC Genet	www.ncbi.nlm.nih.gov/pubmed/26634245	A genome-wide association study identifies risk loci for spirometric measures among smokers of European and African ancestry.	10,094 European ancestry current and former smoker individuals, 3,260 African American current and former smoker individuals, 178 current and former smoker individuals	NA	15q25.1	CHRNB4	CHRNB4			ENSG00000117971	NA	NA	rs9920506-A	rs9920506	0	9920506	intron_variant	0	0.186	7E-7	6.1549		0.063	NR unit increase	Illumina [NR] (imputed)	N
1	rs17483548	0.912922	15	79114453	rs28455815	0.0141382	Coronary artery disease	44077	32469254	Matsunaga H	43980	Circ Genom Precis Med	www.ncbi.nlm.nih.gov/pubmed/32469254	Transethnic Meta-analysis of Genome-wide Association Studies Identifies Three New Loci and Characterizes Population-specific Differences for Coronary Artery Disease.	15,302 Japanese ancestry cases, 36,140 Japanese ancestry controls	NA	15q25.1	ADAMTS7, MORF4L1	MORF4L1			ENSG00000185787	NA	NA	rs28455815-T	rs28455815	0	28455815	intron_variant	0	0.54	1E-8	8		1.12	[1.08-1.16]	Illumina [5932413] (imputed)	N
1	rs17483548	0.912922	15	79114453	rs28455815	0.0141382	Coronary artery disease	44792	35915156	Tcheandjieu C	44774	Nat Med	www.ncbi.nlm.nih.gov/pubmed/35915156	Large-scale genome-wide association study of coronary artery disease in genetically diverse populations.	12,117 Hispanic cases, 44,853 Hispanic controls	NA	15q25.1		MORF4L1			ENSG00000185787	NA	NA	rs28455815-?	rs28455815	0	28455815	intron_variant	0	NR	2E-9	8.69897		0.0928	[0.063-0.123] unit increase	Affymetrix [NR] (imputed)	N
1	rs17483548	0.912922	15	78935476	rs11633223	0.0119353	Parental longevity (father's age at death or father's attained age)	43847	31484785	Wright KM	43712	G3 (Bethesda)	www.ncbi.nlm.nih.gov/pubmed/31484785	A Prospective Analysis of Genetic Variants Associated with Human Lifespan.	up to 699,000 European ancestry individuals	NA	15q25.1	NR	CHRNB4			ENSG00000117971	NA	NA	rs11633223-A	rs11633223	0	11633223	intron_variant	0		4E-8	7.39794		NA		Illumina [458865]	N
1	rs17483548	0.912922	15	78926018	rs950776	0.0105586	Sudden cardiac arrest	40744	21658281	Aouizerat BE	40704	BMC Cardiovasc Disord	www.ncbi.nlm.nih.gov/pubmed/21658281	GWAS for discovery and replication of genetic loci associated with sudden cardiac arrest in patients with coronary artery disease.	88 European ancestry cases, 517 European ancestry controls	NA	15q25.1	CHRNB4	CHRNB4			ENSG00000117971	NA	NA	rs950776-?	rs950776	0	950776	intron_variant	0	0.68	4E-7	6.39794	(Additive)	1.09	[1.06-1.13]	Affymetrix [319222]	N
1	rs17483548	0.912922	15	79128396	rs6495340	0.0105584	Coronary artery disease	44792	35915156	Tcheandjieu C	44774	Nat Med	www.ncbi.nlm.nih.gov/pubmed/35915156	Large-scale genome-wide association study of coronary artery disease in genetically diverse populations.	12,117 Hispanic cases, 44,853 Hispanic controls	NA	15q25.1		MORF4L1			ENSG00000185787	NA	NA	rs6495340-?	rs6495340	0	6495340	intron_variant	0	NR	8E-7	6.09691		0.0752	[0.045-0.105] unit decrease	Affymetrix [NR] (imputed)	N
1	rs17483548	0.912922	15	79126059	rs8032771	0.0104479	Coronary artery disease	44792	35915156	Tcheandjieu C	44774	Nat Med	www.ncbi.nlm.nih.gov/pubmed/35915156	Large-scale genome-wide association study of coronary artery disease in genetically diverse populations.	12,117 Hispanic cases, 44,853 Hispanic controls	NA	15q25.1		MORF4L1			ENSG00000185787	NA	NA	rs8032771-?	rs8032771	0	8032771	intron_variant	0	NR	5E-7	6.30103		0.0767	[0.047-0.107] unit decrease	Affymetrix [NR] (imputed)	N
1	rs17483548	0.912922	15	79125849	rs8032842	0.0101483	Coronary artery disease	44792	35915156	Tcheandjieu C	44774	Nat Med	www.ncbi.nlm.nih.gov/pubmed/35915156	Large-scale genome-wide association study of coronary artery disease in genetically diverse populations.	12,117 Hispanic cases, 44,853 Hispanic controls	NA	15q25.1		MORF4L1			ENSG00000185787	NA	NA	rs8032842-?	rs8032842	0	8032842	intron_variant	0	NR	5E-7	6.30103		0.0769	[0.047-0.107] unit increase	Affymetrix [NR] (imputed)	N
1	rs17483548	0.912922	15	79128499	rs4539564	0.00958813	Coronary artery disease	44792	35915156	Tcheandjieu C	44774	Nat Med	www.ncbi.nlm.nih.gov/pubmed/35915156	Large-scale genome-wide association study of coronary artery disease in genetically diverse populations.	12,117 Hispanic cases, 44,853 Hispanic controls	NA	15q25.1		MORF4L1			ENSG00000185787	NA	NA	rs4539564-?	rs4539564	0	4539564	intron_variant	0	NR	8E-7	6.09691		0.075	[0.045-0.105] unit increase	Affymetrix [NR] (imputed)	N
1	rs17483548	0.912922	15	79128272	rs6495339	0.0095278	Coronary artery disease	44792	35915156	Tcheandjieu C	44774	Nat Med	www.ncbi.nlm.nih.gov/pubmed/35915156	Large-scale genome-wide association study of coronary artery disease in genetically diverse populations.	12,117 Hispanic cases, 44,853 Hispanic controls	NA	15q25.1		MORF4L1			ENSG00000185787	NA	NA	rs6495339-?	rs6495339	0	6495339	intron_variant	0	NR	8E-7	6.09691		0.0754	[0.045-0.105] unit decrease	Affymetrix [NR] (imputed)	N
1	rs17483548	0.912922	15	79128665	rs7169511	0.00938082	Coronary artery disease	44792	35915156	Tcheandjieu C	44774	Nat Med	www.ncbi.nlm.nih.gov/pubmed/35915156	Large-scale genome-wide association study of coronary artery disease in genetically diverse populations.	12,117 Hispanic cases, 44,853 Hispanic controls	NA	15q25.1		MORF4L1			ENSG00000185787	NA	NA	rs7169511-?	rs7169511	0	7169511	intron_variant	0	NR	8E-7	6.09691		0.0751	[0.045-0.105] unit decrease	Affymetrix [NR] (imputed)	N
1	rs17483548	0.912922	15	79129587	rs8030937	0.00937481	Coronary artery disease	44792	35915156	Tcheandjieu C	44774	Nat Med	www.ncbi.nlm.nih.gov/pubmed/35915156	Large-scale genome-wide association study of coronary artery disease in genetically diverse populations.	12,117 Hispanic cases, 44,853 Hispanic controls	NA	15q25.1		MORF4L1			ENSG00000185787	NA	NA	rs8030937-?	rs8030937	0	8030937	intron_variant	0	NR	2E-6	5.69897		0.0729	[0.043-0.103] unit increase	Affymetrix [NR] (imputed)	N
1	rs17483548	0.912922	15	79127907	rs8024048	0.00928604	Coronary artery disease	44792	35915156	Tcheandjieu C	44774	Nat Med	www.ncbi.nlm.nih.gov/pubmed/35915156	Large-scale genome-wide association study of coronary artery disease in genetically diverse populations.	12,117 Hispanic cases, 44,853 Hispanic controls	NA	15q25.1		MORF4L1			ENSG00000185787	NA	NA	rs8024048-?	rs8024048	0	8024048	intron_variant	0	NR	2E-6	5.69897		0.0732	[0.043-0.103] unit increase	Affymetrix [NR] (imputed)	N
1	rs17483548	0.912922	15	79125429	rs11852830	0.00877978	Coronary artery disease	44792	35915156	Tcheandjieu C	44774	Nat Med	www.ncbi.nlm.nih.gov/pubmed/35915156	Large-scale genome-wide association study of coronary artery disease in genetically diverse populations.	12,117 Hispanic cases, 44,853 Hispanic controls	NA	15q25.1		MORF4L1			ENSG00000185787	NA	NA	rs11852830-?	rs11852830	0	11852830	intron_variant	0	NR	4E-8	7.39794		0.0846	[0.054-0.115] unit decrease	Affymetrix [NR] (imputed)	N
1	rs17483548	0.912922	15	79126561	rs12908341	0.00862452	Coronary artery disease	44792	35915156	Tcheandjieu C	44774	Nat Med	www.ncbi.nlm.nih.gov/pubmed/35915156	Large-scale genome-wide association study of coronary artery disease in genetically diverse populations.	12,117 Hispanic cases, 44,853 Hispanic controls	NA	15q25.1		MORF4L1			ENSG00000185787	NA	NA	rs12908341-?	rs12908341	0	12908341	intron_variant	0	NR	6E-7	6.22185		0.0762	[0.046-0.106] unit decrease	Affymetrix [NR] (imputed)	N
1	rs17483548	0.912922	15	79130433	rs4551997	0.0085387	Coronary artery disease	44792	35915156	Tcheandjieu C	44774	Nat Med	www.ncbi.nlm.nih.gov/pubmed/35915156	Large-scale genome-wide association study of coronary artery disease in genetically diverse populations.	12,117 Hispanic cases, 44,853 Hispanic controls	NA	15q25.1		MORF4L1			ENSG00000185787	NA	NA	rs4551997-?	rs4551997	0	4551997	intron_variant	0	NR	3E-6	5.52288		0.0716	[0.042-0.102] unit increase	Affymetrix [NR] (imputed)	N
1	rs17483548	0.912922	15	79126909	rs7178750	0.00842558	Coronary artery disease	44792	35915156	Tcheandjieu C	44774	Nat Med	www.ncbi.nlm.nih.gov/pubmed/35915156	Large-scale genome-wide association study of coronary artery disease in genetically diverse populations.	12,117 Hispanic cases, 44,853 Hispanic controls	NA	15q25.1		MORF4L1			ENSG00000185787	NA	NA	rs7178750-?	rs7178750	0	7178750	intron_variant	0	NR	6E-7	6.22185		0.0762	[0.046-0.106] unit increase	Affymetrix [NR] (imputed)	N
1	rs17483548	0.912922	15	79129823	rs8035039	0.00830996	Coronary artery disease	44792	35915156	Tcheandjieu C	44774	Nat Med	www.ncbi.nlm.nih.gov/pubmed/35915156	Large-scale genome-wide association study of coronary artery disease in genetically diverse populations.	12,117 Hispanic cases, 44,853 Hispanic controls	NA	15q25.1		MORF4L1			ENSG00000185787	NA	NA	rs8035039-?	rs8035039	0	8035039	intron_variant	0	NR	9E-6	5.04576		0.0704	[0.039-0.102] unit decrease	Affymetrix [NR] (imputed)	N
1	rs17483548	0.912922	15	79114477	rs28505515	0.00824231	Coronary artery disease	44792	35915156	Tcheandjieu C	44774	Nat Med	www.ncbi.nlm.nih.gov/pubmed/35915156	Large-scale genome-wide association study of coronary artery disease in genetically diverse populations.	12,117 Hispanic cases, 44,853 Hispanic controls	NA	15q25.1		MORF4L1			ENSG00000185787	NA	NA	rs28505515-?	rs28505515	0	28505515	intron_variant	0	NR	2E-7	6.69897		0.0803	[0.05-0.11] unit decrease	Affymetrix [NR] (imputed)	N
1	rs17483548	0.912922	15	79126536	rs62011004	0.00823971	Coronary artery disease	44792	35915156	Tcheandjieu C	44774	Nat Med	www.ncbi.nlm.nih.gov/pubmed/35915156	Large-scale genome-wide association study of coronary artery disease in genetically diverse populations.	12,117 Hispanic cases, 44,853 Hispanic controls	NA	15q25.1		MORF4L1			ENSG00000185787	NA	NA	rs62011004-?	rs62011004	0	62011004	intron_variant	0	NR	6E-7	6.22185		0.0762	[0.046-0.106] unit increase	Affymetrix [NR] (imputed)	N
1	rs17483548	0.912922	15	79132206	rs11072810	0.00789096	Coronary artery disease	44792	35915156	Tcheandjieu C	44774	Nat Med	www.ncbi.nlm.nih.gov/pubmed/35915156	Large-scale genome-wide association study of coronary artery disease in genetically diverse populations.	12,117 Hispanic cases, 44,853 Hispanic controls	NA	15q25.1		MORF4L1			ENSG00000185787	NA	NA	rs11072810-?	rs11072810	0	11072810	intron_variant	0	NR	1E-6	6		0.0736	[0.044-0.104] unit decrease	Affymetrix [NR] (imputed)	N
1	rs17483548	0.912922	15	79132644	rs11632963	0.00757029	Myocardial infarction	44277	33532862	Hartiala JA	44230	Eur Heart J	www.ncbi.nlm.nih.gov/pubmed/33532862	Genome-wide analysis identifies novel susceptibility loci for myocardial infarction.	14,825 European ancestry cases, 2,680 cases, 380,970 European ancestry controls, 73,242 controls	NA	15q25.1	ADAMTS7, MORF4L1	MORF4L1			ENSG00000185787	NA	NA	rs11632963-A	rs11632963	0	11632963	intron_variant	0	0.505476	3E-9	8.52288		1.07	[1.04-1.09]	NR [10903881] (imputed)	N
1	rs17483548	0.912922	15	79132644	rs11632963	0.00757029	Coronary artery disease	44792	35915156	Tcheandjieu C	44774	Nat Med	www.ncbi.nlm.nih.gov/pubmed/35915156	Large-scale genome-wide association study of coronary artery disease in genetically diverse populations.	12,117 Hispanic cases, 44,853 Hispanic controls	NA	15q25.1		MORF4L1			ENSG00000185787	NA	NA	rs11632963-?	rs11632963	0	11632963	intron_variant	0	NR	2E-6	5.69897		0.0726	[0.043-0.103] unit increase	Affymetrix [NR] (imputed)	N
1	rs17483548	0.912922	15	79117436	rs8032908	0.00748109	Coronary artery disease	44792	35915156	Tcheandjieu C	44774	Nat Med	www.ncbi.nlm.nih.gov/pubmed/35915156	Large-scale genome-wide association study of coronary artery disease in genetically diverse populations.	12,117 Hispanic cases, 44,853 Hispanic controls	NA	15q25.1		MORF4L1			ENSG00000185787	NA	NA	rs8032908-?	rs8032908	0	8032908	intron_variant	0	NR	1E-7	7		0.0812	[0.051-0.111] unit increase	Affymetrix [NR] (imputed)	N
1	rs17483548	0.912922	15	78832588	rs3813572	0.00727506	Serum metabolite levels	44386	33031748	Feofanova EV	44105	Am J Hum Genet	www.ncbi.nlm.nih.gov/pubmed/33031748	A Genome-wide Association Study Discovers 46 Loci of the Human Metabolome in the Hispanic Community Health Study/Study of Latinos.	3,926 Hispanic/Latino individuals	NA	15q25.1	PSMA4	HYKK - PSMA4	ENSG00000188266	ENSG00000041357		2874	159	rs3813572-C	rs3813572	0	3813572	TF_binding_site_variant	1	0.255222	7E-66	65.1549	(5-hydroxylysine)	0.441	[0.39-0.49] unit increase	Illumina [13039987] (imputed)	N
1	rs17483548	0.912922	15	79132330	rs11072811	0.00722038	Coronary artery disease	43684	30104761	Zhou W	43325	Nat Genet	www.ncbi.nlm.nih.gov/pubmed/30104761	Efficiently controlling for case-control imbalance and sample relatedness in large-scale genetic association studies.	31,355 European ancestry cases, 377,103 European ancestry controls	NA	15q25.1	ADAMTS7, MORF4L1	MORF4L1			ENSG00000185787	NA	NA	rs11072811-C	rs11072811	0	11072811	intron_variant	0	0.492	1E-10	10		NA		Affymetrix [28000000] (imputed)	N
1	rs17483548	0.912922	15	79132330	rs11072811	0.00722038	Coronary artery disease or plasminogen activator inhibitor 1 levels (pleiotropy)	44762	35285134	Temprano-Sagrera G	44634	J Thromb Haemost	www.ncbi.nlm.nih.gov/pubmed/35285134	Multi-phenotype analyses of hemostatic traits with cardiovascular events reveal novel genetic associations.	172,122 European, South Asian or East Asian CAD cases, 566,864 European, South Asian or East Asian CAD controls, 19,599 European ancestry individuals with measurements	NA	15q25.1		MORF4L1			ENSG00000185787	NA	NA	rs11072811-?	rs11072811	0	11072811	intron_variant	0	NR	1E-24	24		NA		NR [NR]	N
1	rs17483548	0.912922	15	79132330	rs11072811	0.00722038	Coronary artery disease or factor VII levels (pleiotropy)	44762	35285134	Temprano-Sagrera G	44634	J Thromb Haemost	www.ncbi.nlm.nih.gov/pubmed/35285134	Multi-phenotype analyses of hemostatic traits with cardiovascular events reveal novel genetic associations.	172,122 European, South Asian or East Asian CAD cases, 566,864 European, South Asian or East Asian CAD controls, 27,495 European or African American individuals with measurements	NA	15q25.1		MORF4L1			ENSG00000185787	NA	NA	rs11072811-?	rs11072811	0	11072811	intron_variant	0	NR	8E-25	24.0969		NA		NR [NR]	N
1	rs17483548	0.912922	15	79132330	rs11072811	0.00722038	Coronary artery disease or von Willebrand factor levels (pleiotropy)	44762	35285134	Temprano-Sagrera G	44634	J Thromb Haemost	www.ncbi.nlm.nih.gov/pubmed/35285134	Multi-phenotype analyses of hemostatic traits with cardiovascular events reveal novel genetic associations.	172,122 European, South Asian or East Asian CAD cases, 566,864 European, South Asian or East Asian CAD controls, 46,354 European, African American or Hispanic individuals with measurements	NA	15q25.1		MORF4L1			ENSG00000185787	NA	NA	rs11072811-?	rs11072811	0	11072811	intron_variant	0	NR	8E-25	24.0969		NA		NR [NR]	N
1	rs17483548	0.912922	15	79132330	rs11072811	0.00722038	Coronary artery disease or fibrinogen levels (pleiotropy)	44762	35285134	Temprano-Sagrera G	44634	J Thromb Haemost	www.ncbi.nlm.nih.gov/pubmed/35285134	Multi-phenotype analyses of hemostatic traits with cardiovascular events reveal novel genetic associations.	172,122 European, South Asian or East Asian CAD cases, 566,864 European, South Asian or East Asian CAD controls, 120,246 European ancestry individuals with measurements	NA	15q25.1		MORF4L1			ENSG00000185787	NA	NA	rs11072811-?	rs11072811	0	11072811	intron_variant	0	NR	4E-25	24.3979		NA		NR [NR]	N
1	rs17483548	0.912922	15	79132330	rs11072811	0.00722038	Coronary artery disease or tissue plasminogen activator levels (pleiotropy)	44762	35285134	Temprano-Sagrera G	44634	J Thromb Haemost	www.ncbi.nlm.nih.gov/pubmed/35285134	Multi-phenotype analyses of hemostatic traits with cardiovascular events reveal novel genetic associations.	172,122 European, South Asian or East Asian CAD cases, 566,864 European, South Asian or East Asian CAD controls, 26,929 European ancestry individuals with measurements	NA	15q25.1		MORF4L1			ENSG00000185787	NA	NA	rs11072811-?	rs11072811	0	11072811	intron_variant	0	NR	8E-25	24.0969		NA		NR [NR]	N
1	rs17483548	0.912922	15	79132330	rs11072811	0.00722038	Coronary artery disease or factor VIII levels (pleiotropy)	44762	35285134	Temprano-Sagrera G	44634	J Thromb Haemost	www.ncbi.nlm.nih.gov/pubmed/35285134	Multi-phenotype analyses of hemostatic traits with cardiovascular events reveal novel genetic associations.	172,122 European, South Asian or East Asian CAD cases, 566,864 European, South Asian or East Asian CAD controls, 32,610 European, African American, East Asian, South Asian or Hispanic individuals with measurements	NA	15q25.1		MORF4L1			ENSG00000185787	NA	NA	rs11072811-?	rs11072811	0	11072811	intron_variant	0	NR	8E-25	24.0969		NA		NR [NR]	N
1	rs17483548	0.912922	15	79132330	rs11072811	0.00722038	Coronary artery disease or factor XI levels (pleiotropy)	44762	35285134	Temprano-Sagrera G	44634	J Thromb Haemost	www.ncbi.nlm.nih.gov/pubmed/35285134	Multi-phenotype analyses of hemostatic traits with cardiovascular events reveal novel genetic associations.	172,122 European, South Asian or East Asian CAD cases, 566,864 European, South Asian or East Asian CAD controls, 16,169 European ancestry individuals with measurements	NA	15q25.1		MORF4L1			ENSG00000185787	NA	NA	rs11072811-?	rs11072811	0	11072811	intron_variant	0	NR	9E-25	24.0458		NA		NR [NR]	N
1	rs17483548	0.912922	15	78907345	rs2869546	0.00711884	Velopharyngeal dysfunction	43362	29855589	Chernus J	43251	Sci Rep	www.ncbi.nlm.nih.gov/pubmed/29855589	GWAS reveals loci associated with velopharyngeal dysfunction.	54 Hispanic or Latin American and unknown ancestry cases, 922 Hispanic or Latin American and unknown ancestry controls	NA	15q25.1	NR	CHRNA3			ENSG00000080644	NA	NA	rs2869546-?	rs2869546	0	2869546	intron_variant	0	NR	1E-6	6		0.0551465	[NR] unit decrease	Illumina [at least 269494] (imputed)	N
1	rs17483548	0.912922	15	78798939	rs57338032	0.00599116	CTACK levels	42951	27989323	Ahola-Olli AV	42717	Am J Hum Genet	www.ncbi.nlm.nih.gov/pubmed/27989323	Genome-wide Association Study Identifies 27 Loci Influencing Concentrations of Circulating Cytokines and Growth Factors.	3,631 Finnish ancestry individuals	NA	15q25.1	NR	IREB2 - HYKK	ENSG00000136381	ENSG00000188266		5144	967	rs57338032-G	rs57338032	0	57338032	intergenic_variant	1	NR	6E-7	6.22185		0.1583	[0.096-0.22] SD units decrease	NR [10700000] (imputed)	N
1	rs17483548	0.912922	15	78826948	rs2407308 x rs2036534	NA	Age-related hearing impairment (SNP x SNP interaction)	42055	24939585	Fransen E	41808	Eur J Hum Genet	www.ncbi.nlm.nih.gov/pubmed/24939585	Genome-wide association analysis demonstrates the highly polygenic character of age-related hearing impairment.	1,489 European ancestry individuals	NA	15q25.1	NR x NR	No mapped genes x HYKK				NA	NA	rs2407308-? x rs2036534-?	rs2407308 x rs2036534	0	NA	intron_variant x 3_prime_UTR_variant	NA	NR	1E-8	8		NA		Illumina [629437] (imputed)	N
1	rs17483548	0.912922	15	78712699	rs4887053	NA	Post bronchodilator FEV1	42657	26634245	Lutz SM	42341	BMC Genet	www.ncbi.nlm.nih.gov/pubmed/26634245	A genome-wide association study identifies risk loci for spirometric measures among smokers of European and African ancestry.	10,094 European ancestry current and former smoker individuals, 3,260 African American current and former smoker individuals, 178 current and former smoker individuals	NA	15q25.1	Intergenic	CRABP1 - IREB2	ENSG00000166426	ENSG00000136381		72132	17074	rs4887053-A	rs4887053	0	4887053	regulatory_region_variant	1	0.819	6E-7	6.22185		0.056	NR unit increase	Illumina [NR] (imputed)	N
1	rs17483548	0.912922	15	78712699	rs4887053	NA	Post bronchodilator FEV1/FVC ratio	42657	26634245	Lutz SM	42341	BMC Genet	www.ncbi.nlm.nih.gov/pubmed/26634245	A genome-wide association study identifies risk loci for spirometric measures among smokers of European and African ancestry.	10,094 European ancestry current and former smoker individuals, 3,260 African American current and former smoker individuals, 178 current and former smoker individuals	NA	15q25.1	Intergenic	CRABP1 - IREB2	ENSG00000166426	ENSG00000136381		72132	17074	rs4887053-A	rs4887053	0	4887053	regulatory_region_variant	1	0.82	5E-6	5.30103		0.01	unit increase	Illumina [NR] (imputed)	N
1	rs17483548	0.912922	15	78720915	rs951984	NA	Post bronchodilator FEV1	42657	26634245	Lutz SM	42341	BMC Genet	www.ncbi.nlm.nih.gov/pubmed/26634245	A genome-wide association study identifies risk loci for spirometric measures among smokers of European and African ancestry.	10,094 European ancestry current and former smoker individuals, 3,260 African American current and former smoker individuals, 178 current and former smoker individuals	NA	15q25.1	Intergenic	CRABP1 - IREB2	ENSG00000166426	ENSG00000136381		80348	8858	rs951984-A	rs951984	0	951984	regulatory_region_variant	1	0.27	4E-8	7.39794		0.063	NR unit decrease	Illumina [NR] (imputed)	N
1	rs17483548	0.912922	15	78720915	rs951984	NA	Post bronchodilator FEV1/FVC ratio	42657	26634245	Lutz SM	42341	BMC Genet	www.ncbi.nlm.nih.gov/pubmed/26634245	A genome-wide association study identifies risk loci for spirometric measures among smokers of European and African ancestry.	10,094 European ancestry current and former smoker individuals, 3,260 African American current and former smoker individuals, 178 current and former smoker individuals	NA	15q25.1	Intergenic	CRABP1 - IREB2	ENSG00000166426	ENSG00000136381		80348	8858	rs951984-A	rs951984	0	951984	regulatory_region_variant	1	0.267	3E-6	5.52288		0.011	unit decrease	Illumina [NR] (imputed)	N
1	rs17483548	0.912922	15	78720923	rs951985	NA	Post bronchodilator FEV1/FVC ratio in COPD	42657	26634245	Lutz SM	42341	BMC Genet	www.ncbi.nlm.nih.gov/pubmed/26634245	A genome-wide association study identifies risk loci for spirometric measures among smokers of European and African ancestry.	5,439 European ancestry current and former smoker cases, 821 African American current and former smoker cases	NA	15q25.1	Intergenic	CRABP1 - IREB2	ENSG00000166426	ENSG00000136381		80356	8850	rs951985-T	rs951985	0	951985	regulatory_region_variant	1	0.649	4E-6	5.39794		0.013	NR unit increase	Illumina [NR] (imputed)	N
1	rs17483548	0.912922	15	78720923	rs951985	NA	Post bronchodilator FEV1	42657	26634245	Lutz SM	42341	BMC Genet	www.ncbi.nlm.nih.gov/pubmed/26634245	A genome-wide association study identifies risk loci for spirometric measures among smokers of European and African ancestry.	10,094 European ancestry current and former smoker individuals, 3,260 African American current and former smoker individuals, 178 current and former smoker individuals	NA	15q25.1	Intergenic	CRABP1 - IREB2	ENSG00000166426	ENSG00000136381		80356	8850	rs951985-T	rs951985	0	951985	regulatory_region_variant	1	0.698	2E-13	12.699		0.083	NR unit increase	Illumina [NR] (imputed)	N
1	rs17483548	0.912922	15	78720923	rs951985	NA	Post bronchodilator FEV1/FVC ratio	42657	26634245	Lutz SM	42341	BMC Genet	www.ncbi.nlm.nih.gov/pubmed/26634245	A genome-wide association study identifies risk loci for spirometric measures among smokers of European and African ancestry.	10,094 European ancestry current and former smoker individuals, 3,260 African American current and former smoker individuals, 178 current and former smoker individuals	NA	15q25.1	Intergenic	CRABP1 - IREB2	ENSG00000166426	ENSG00000136381		80356	8850	rs951985-T	rs951985	0	951985	regulatory_region_variant	1	0.7	4E-12	11.3979		0.016	unit increase	Illumina [NR] (imputed)	N
1	rs17483548	0.912922	15	78726271	rs77438389	NA	Post bronchodilator FEV1	42657	26634245	Lutz SM	42341	BMC Genet	www.ncbi.nlm.nih.gov/pubmed/26634245	A genome-wide association study identifies risk loci for spirometric measures among smokers of European and African ancestry.	10,094 European ancestry current and former smoker individuals, 3,260 African American current and former smoker individuals, 178 current and former smoker individuals	NA	15q25.1	Intergenic	CRABP1 - IREB2	ENSG00000166426	ENSG00000136381		85704	3502	rs77438389-C	rs77438389	1	2036528	regulatory_region_variant	1	0.798	6E-7	6.22185		0.056	NR unit decrease	Illumina [NR] (imputed)	N
1	rs17483548	0.912922	15	78730252	rs2656070	NA	Post bronchodilator FEV1	42657	26634245	Lutz SM	42341	BMC Genet	www.ncbi.nlm.nih.gov/pubmed/26634245	A genome-wide association study identifies risk loci for spirometric measures among smokers of European and African ancestry.	10,094 European ancestry current and former smoker individuals, 3,260 African American current and former smoker individuals, 178 current and former smoker individuals	NA	15q25.1	Intergenic	IREB2			ENSG00000136381	NA	NA	rs2656070-A	rs2656070	0	2656070	intron_variant	0	0.177	5E-7	6.30103		0.059	NR unit increase	Illumina [NR] (imputed)	N
1	rs17483548	0.912922	15	78742276	rs2656073	NA	Post bronchodilator FEV1	42657	26634245	Lutz SM	42341	BMC Genet	www.ncbi.nlm.nih.gov/pubmed/26634245	A genome-wide association study identifies risk loci for spirometric measures among smokers of European and African ancestry.	10,094 European ancestry current and former smoker individuals, 3,260 African American current and former smoker individuals, 178 current and former smoker individuals	NA	15q25.1	IREB2	IREB2			ENSG00000136381	NA	NA	rs2656073-T	rs2656073	0	2656073	intron_variant	0	0.2	6E-7	6.22185		0.054	NR unit increase	Illumina [NR] (imputed)	N
1	rs17483548	0.912922	15	78742276	rs2656073	NA	Post bronchodilator FEV1/FVC ratio	42657	26634245	Lutz SM	42341	BMC Genet	www.ncbi.nlm.nih.gov/pubmed/26634245	A genome-wide association study identifies risk loci for spirometric measures among smokers of European and African ancestry.	10,094 European ancestry current and former smoker individuals, 3,260 African American current and former smoker individuals, 178 current and former smoker individuals	NA	15q25.1	IREB2	IREB2			ENSG00000136381	NA	NA	rs2656073-T	rs2656073	0	2656073	intron_variant	0	0.2	5E-6	5.30103		0.01	unit increase	Illumina [NR] (imputed)	N
1	rs17483548	0.912922	15	78761414	rs17484235	NA	Post bronchodilator FEV1/FVC ratio in COPD	42657	26634245	Lutz SM	42341	BMC Genet	www.ncbi.nlm.nih.gov/pubmed/26634245	A genome-wide association study identifies risk loci for spirometric measures among smokers of European and African ancestry.	5,439 European ancestry current and former smoker cases, 821 African American current and former smoker cases	NA	15q25.1	IREB2	IREB2			ENSG00000136381	NA	NA	rs17484235-C	rs17484235	0	17484235	intron_variant	0	0.614	2E-6	5.69897		0.012	NR unit increase	Illumina [NR] (imputed)	N
1	rs17483548	0.912922	15	78761414	rs17484235	NA	Post bronchodilator FEV1	42657	26634245	Lutz SM	42341	BMC Genet	www.ncbi.nlm.nih.gov/pubmed/26634245	A genome-wide association study identifies risk loci for spirometric measures among smokers of European and African ancestry.	10,094 European ancestry current and former smoker individuals, 3,260 African American current and former smoker individuals, 178 current and former smoker individuals	NA	15q25.1	IREB2	IREB2			ENSG00000136381	NA	NA	rs17484235-C	rs17484235	0	17484235	intron_variant	0	0.663	2E-13	12.699		0.074	NR unit increase	Illumina [NR] (imputed)	N
1	rs17483548	0.912922	15	78761414	rs17484235	NA	Post bronchodilator FEV1/FVC ratio	42657	26634245	Lutz SM	42341	BMC Genet	www.ncbi.nlm.nih.gov/pubmed/26634245	A genome-wide association study identifies risk loci for spirometric measures among smokers of European and African ancestry.	10,094 European ancestry current and former smoker individuals, 3,260 African American current and former smoker individuals, 178 current and former smoker individuals	NA	15q25.1	IREB2	IREB2			ENSG00000136381	NA	NA	rs17484235-C	rs17484235	0	17484235	intron_variant	0	0.666	2E-12	11.699		0.015	unit increase	Illumina [NR] (imputed)	N
1	rs17483548	0.912922	15	78766194	rs4299116	NA	Post bronchodilator FEV1	42657	26634245	Lutz SM	42341	BMC Genet	www.ncbi.nlm.nih.gov/pubmed/26634245	A genome-wide association study identifies risk loci for spirometric measures among smokers of European and African ancestry.	10,094 European ancestry current and former smoker individuals, 3,260 African American current and former smoker individuals, 178 current and former smoker individuals	NA	15q25.1	IREB2	IREB2			ENSG00000136381	NA	NA	rs4299116-A	rs4299116	0	4299116	3_prime_UTR_variant	0	0.548	6E-9	8.22185		0.053	NR unit decrease	Illumina [NR] (imputed)	N
1	rs17483548	0.912922	15	78766194	rs4299116	NA	Post bronchodilator FEV1/FVC ratio	42657	26634245	Lutz SM	42341	BMC Genet	www.ncbi.nlm.nih.gov/pubmed/26634245	A genome-wide association study identifies risk loci for spirometric measures among smokers of European and African ancestry.	10,094 European ancestry current and former smoker individuals, 3,260 African American current and former smoker individuals, 178 current and former smoker individuals	NA	15q25.1	IREB2	IREB2			ENSG00000136381	NA	NA	rs4299116-A	rs4299116	0	4299116	3_prime_UTR_variant	0	0.546	6E-8	7.22185		0.01	unit decrease	Illumina [NR] (imputed)	N
1	rs17483548	0.912922	15	78767346	rs12592111	NA	Post bronchodilator FEV1	42657	26634245	Lutz SM	42341	BMC Genet	www.ncbi.nlm.nih.gov/pubmed/26634245	A genome-wide association study identifies risk loci for spirometric measures among smokers of European and African ancestry.	10,094 European ancestry current and former smoker individuals, 3,260 African American current and former smoker individuals, 178 current and former smoker individuals	NA	15q25.1	IREB2	IREB2			ENSG00000136381	NA	NA	rs12592111-A	rs12592111	0	12592111	3_prime_UTR_variant	0	0.535	8E-10	9.09691		0.057	NR unit decrease	Illumina [NR] (imputed)	N
1	rs17483548	0.912922	15	78767346	rs12592111	NA	Post bronchodilator FEV1/FVC ratio	42657	26634245	Lutz SM	42341	BMC Genet	www.ncbi.nlm.nih.gov/pubmed/26634245	A genome-wide association study identifies risk loci for spirometric measures among smokers of European and African ancestry.	10,094 European ancestry current and former smoker individuals, 3,260 African American current and former smoker individuals, 178 current and former smoker individuals	NA	15q25.1	IREB2	IREB2			ENSG00000136381	NA	NA	rs12592111-A	rs12592111	0	12592111	3_prime_UTR_variant	0	0.529	1E-8	8		0.011	unit decrease	Illumina [NR] (imputed)	N
1	rs17483548	0.912922	15	78767346	rs12592111	NA	Parental longevity (combined parental age at death)	42705	27015805	Pilling LC	42452	Aging (Albany NY)	www.ncbi.nlm.nih.gov/pubmed/27015805	Human longevity is influenced by many genetic variants: evidence from 75,000 UK Biobank participants.	45,627 middle-aged British individuals	NA	15q25.1	NR	IREB2			ENSG00000136381	NA	NA	rs12592111-?	rs12592111	0	12592111	3_prime_UTR_variant	0	NR	5E-6	5.30103		0.03526	[0.02-0.05] unit increase	Affymetrix [9658292] (imputed)	N
1	rs17483548	0.912922	15	78768167	rs28602670	NA	Post bronchodilator FEV1	42657	26634245	Lutz SM	42341	BMC Genet	www.ncbi.nlm.nih.gov/pubmed/26634245	A genome-wide association study identifies risk loci for spirometric measures among smokers of European and African ancestry.	10,094 European ancestry current and former smoker individuals, 3,260 African American current and former smoker individuals, 178 current and former smoker individuals	NA	15q25.1	IREB2	IREB2			ENSG00000136381	NA	NA	rs28602670-C	rs28602670	0	28602670	3_prime_UTR_variant	0	0.81	5E-7	6.30103		0.056	NR unit decrease	Illumina [NR] (imputed)	N
1	rs17483548	0.912922	15	78778972	rs12903295	NA	Post bronchodilator FEV1	42657	26634245	Lutz SM	42341	BMC Genet	www.ncbi.nlm.nih.gov/pubmed/26634245	A genome-wide association study identifies risk loci for spirometric measures among smokers of European and African ancestry.	10,094 European ancestry current and former smoker individuals, 3,260 African American current and former smoker individuals, 178 current and former smoker individuals	NA	15q25.1	IREB2	IREB2			ENSG00000136381	NA	NA	rs12903295-A	rs12903295	0	12903295	intron_variant	0	0.436	8E-11	10.0969		0.058	NR unit increase	Illumina [NR] (imputed)	N
1	rs17483548	0.912922	15	78778972	rs12903295	NA	Post bronchodilator FEV1/FVC ratio	42657	26634245	Lutz SM	42341	BMC Genet	www.ncbi.nlm.nih.gov/pubmed/26634245	A genome-wide association study identifies risk loci for spirometric measures among smokers of European and African ancestry.	10,094 European ancestry current and former smoker individuals, 3,260 African American current and former smoker individuals, 178 current and former smoker individuals	NA	15q25.1	IREB2	IREB2			ENSG00000136381	NA	NA	rs12903295-A	rs12903295	0	12903295	intron_variant	0	0.441	4E-9	8.39794		0.011	unit increase	Illumina [NR] (imputed)	N
1	rs17483548	0.912922	15	78796282	rs5019044	NA	Post bronchodilator FEV1	42657	26634245	Lutz SM	42341	BMC Genet	www.ncbi.nlm.nih.gov/pubmed/26634245	A genome-wide association study identifies risk loci for spirometric measures among smokers of European and African ancestry.	10,094 European ancestry current and former smoker individuals, 3,260 African American current and former smoker individuals, 178 current and former smoker individuals	NA	15q25.1	Intergenic	IREB2 - HYKK	ENSG00000136381	ENSG00000188266		2487	3624	rs5019044-A	rs5019044	0	5019044	intergenic_variant	1	0.161	5E-7	6.30103		0.062	NR unit increase	Illumina [NR] (imputed)	N
1	rs17483548	0.912922	15	78802586	rs9788682	NA	Post bronchodilator FEV1	42657	26634245	Lutz SM	42341	BMC Genet	www.ncbi.nlm.nih.gov/pubmed/26634245	A genome-wide association study identifies risk loci for spirometric measures among smokers of European and African ancestry.	10,094 European ancestry current and former smoker individuals, 3,260 African American current and former smoker individuals, 178 current and former smoker individuals	NA	15q25.1	AGPHD1	HYKK			ENSG00000188266	NA	NA	rs9788682-A	rs9788682	0	9788682	intron_variant	0	0.186	7E-9	8.1549		0.066	NR unit increase	Illumina [NR] (imputed)	N
1	rs17483548	0.912922	15	78802586	rs9788682	NA	Post bronchodilator FEV1/FVC ratio	42657	26634245	Lutz SM	42341	BMC Genet	www.ncbi.nlm.nih.gov/pubmed/26634245	A genome-wide association study identifies risk loci for spirometric measures among smokers of European and African ancestry.	10,094 European ancestry current and former smoker individuals, 3,260 African American current and former smoker individuals, 178 current and former smoker individuals	NA	15q25.1	AGPHD1	HYKK			ENSG00000188266	NA	NA	rs9788682-A	rs9788682	0	9788682	intron_variant	0	0.185	2E-6	5.69897		0.011	unit increase	Illumina [NR] (imputed)	N
1	rs17483548	0.912922	15	78803057	rs7164594	NA	Post bronchodilator FEV1	42657	26634245	Lutz SM	42341	BMC Genet	www.ncbi.nlm.nih.gov/pubmed/26634245	A genome-wide association study identifies risk loci for spirometric measures among smokers of European and African ancestry.	10,094 European ancestry current and former smoker individuals, 3,260 African American current and former smoker individuals, 178 current and former smoker individuals	NA	15q25.1	AGPHD1	HYKK			ENSG00000188266	NA	NA	rs7164594-T	rs7164594	0	7164594	intron_variant	0	0.284	1E-6	6		0.05	NR unit increase	Illumina [NR] (imputed)	N
1	rs17483548	0.912922	15	78803057	rs7164594	NA	Post bronchodilator FEV1/FVC ratio	42657	26634245	Lutz SM	42341	BMC Genet	www.ncbi.nlm.nih.gov/pubmed/26634245	A genome-wide association study identifies risk loci for spirometric measures among smokers of European and African ancestry.	10,094 European ancestry current and former smoker individuals, 3,260 African American current and former smoker individuals, 178 current and former smoker individuals	NA	15q25.1	AGPHD1	HYKK			ENSG00000188266	NA	NA	rs7164594-T	rs7164594	0	7164594	intron_variant	0	0.287	2E-6	5.69897		0.01	unit increase	Illumina [NR] (imputed)	N
1	rs17483548	0.912922	15	78812098	rs12438181	NA	Post bronchodilator FEV1	42657	26634245	Lutz SM	42341	BMC Genet	www.ncbi.nlm.nih.gov/pubmed/26634245	A genome-wide association study identifies risk loci for spirometric measures among smokers of European and African ancestry.	10,094 European ancestry current and former smoker individuals, 3,260 African American current and former smoker individuals, 178 current and former smoker individuals	NA	15q25.1	AGPHD1	HYKK			ENSG00000188266	NA	NA	rs12438181-A	rs12438181	0	12438181	intron_variant	0	0.212	1E-6	6		0.052	NR unit increase	Illumina [NR] (imputed)	N
1	rs17483548	0.912922	15	78812098	rs12438181	NA	Smoking behaviour (cigarettes smoked per day)	43552	30643251	Liu M	43479	Nat Genet	www.ncbi.nlm.nih.gov/pubmed/30643251	Association studies of up to 1.2 million individuals yield new insights into the genetic etiology of tobacco and alcohol use.	up to 377,334 European ancestry individuals	NA	15q25.1	NR	HYKK			ENSG00000188266	NA	NA	rs12438181-A	rs12438181	0	12438181	intron_variant	0	0.218	5E-10	9.30103	(Conditioned on chr15:78911181, chr15:78906177, chr15:78849779, chr15:78908565, chr15:78814046)	0.0185258	[0.013-0.024] unit decrease	NR [~ 10000000] (imputed)	N
1	rs17483548	0.912922	15	78813155	rs34684276	NA	Post bronchodilator FEV1/FVC ratio in COPD	42657	26634245	Lutz SM	42341	BMC Genet	www.ncbi.nlm.nih.gov/pubmed/26634245	A genome-wide association study identifies risk loci for spirometric measures among smokers of European and African ancestry.	5,439 European ancestry current and former smoker cases, 821 African American current and former smoker cases	NA	15q25.1	AGPHD1	HYKK			ENSG00000188266	NA	NA	rs34684276-A	rs34684276	0	34684276	intron_variant	0	0.345	2E-6	5.69897		0.014	NR unit decrease	Illumina [NR] (imputed)	N
1	rs17483548	0.912922	15	78813155	rs34684276	NA	Post bronchodilator FEV1	42657	26634245	Lutz SM	42341	BMC Genet	www.ncbi.nlm.nih.gov/pubmed/26634245	A genome-wide association study identifies risk loci for spirometric measures among smokers of European and African ancestry.	10,094 European ancestry current and former smoker individuals, 3,260 African American current and former smoker individuals, 178 current and former smoker individuals	NA	15q25.1	AGPHD1	HYKK			ENSG00000188266	NA	NA	rs34684276-A	rs34684276	0	34684276	intron_variant	0	0.295	2E-11	10.699		0.077	NR unit decrease	Illumina [NR] (imputed)	N
1	rs17483548	0.912922	15	78813155	rs34684276	NA	Post bronchodilator FEV1/FVC ratio	42657	26634245	Lutz SM	42341	BMC Genet	www.ncbi.nlm.nih.gov/pubmed/26634245	A genome-wide association study identifies risk loci for spirometric measures among smokers of European and African ancestry.	10,094 European ancestry current and former smoker individuals, 3,260 African American current and former smoker individuals, 178 current and former smoker individuals	NA	15q25.1	AGPHD1	HYKK			ENSG00000188266	NA	NA	rs34684276-A	rs34684276	0	34684276	intron_variant	0	0.291	8E-13	12.0969		0.017	unit decrease	Illumina [NR] (imputed)	N
1	rs17483548	0.912922	15	78813155	rs34684276	NA	Nicotine dependence	42647	26440539	Hancock DB	42283	Transl Psychiatry	www.ncbi.nlm.nih.gov/pubmed/26440539	Genome-wide meta-analysis reveals common splice site acceptor variant in CHRNA4 associated with nicotine dependence.	9,137 European ancestry mild cases, 4,881 European ancestry moderate cases, 3,056 European ancestry severe cases	2,662 European ancestry mild cases, 3,044 European ancestry moderate cases, 1,763 European ancestry severe cases	15q25.1	CHRNA5, CHRNA3, CHRNB4	HYKK			ENSG00000188266	NA	NA	rs34684276-A	rs34684276	0	34684276	intron_variant	0	0.35	4E-17	16.3979		0.067	[NR] unit increase	Illumina [8548225] (imputed)	N
1	rs17483548	0.912922	15	78814389	rs7181245	NA	Post bronchodilator FEV1	42657	26634245	Lutz SM	42341	BMC Genet	www.ncbi.nlm.nih.gov/pubmed/26634245	A genome-wide association study identifies risk loci for spirometric measures among smokers of European and African ancestry.	10,094 European ancestry current and former smoker individuals, 3,260 African American current and former smoker individuals, 178 current and former smoker individuals	NA	15q25.1	AGPHD1	HYKK			ENSG00000188266	NA	NA	rs7181245-T	rs7181245	0	7181245	intron_variant	0	0.223	2E-7	6.69897		0.055	NR unit increase	Illumina [NR] (imputed)	N
1	rs17483548	0.912922	15	78814567	rs7181447	NA	Post bronchodilator FEV1	42657	26634245	Lutz SM	42341	BMC Genet	www.ncbi.nlm.nih.gov/pubmed/26634245	A genome-wide association study identifies risk loci for spirometric measures among smokers of European and African ancestry.	10,094 European ancestry current and former smoker individuals, 3,260 African American current and former smoker individuals, 178 current and former smoker individuals	NA	15q25.1	AGPHD1	HYKK			ENSG00000188266	NA	NA	rs7181447-A	rs7181447	0	7181447	intron_variant	0	0.776	1E-7	7		0.055	NR unit decrease	Illumina [NR] (imputed)	N
1	rs17483548	0.912922	15	78831668	rs34138960	NA	Post bronchodilator FEV1	42657	26634245	Lutz SM	42341	BMC Genet	www.ncbi.nlm.nih.gov/pubmed/26634245	A genome-wide association study identifies risk loci for spirometric measures among smokers of European and African ancestry.	10,094 European ancestry current and former smoker individuals, 3,260 African American current and former smoker individuals, 178 current and former smoker individuals	NA	15q25.1	Intergenic	HYKK - PSMA4	ENSG00000188266	ENSG00000041357		1954	1079	rs34138960-A	rs34138960	0	34138960	intergenic_variant	1	0.792	4E-9	8.39794		0.063	NR unit decrease	Illumina [NR] (imputed)	N
1	rs17483548	0.912922	15	78831668	rs34138960	NA	Post bronchodilator FEV1/FVC ratio	42657	26634245	Lutz SM	42341	BMC Genet	www.ncbi.nlm.nih.gov/pubmed/26634245	A genome-wide association study identifies risk loci for spirometric measures among smokers of European and African ancestry.	10,094 European ancestry current and former smoker individuals, 3,260 African American current and former smoker individuals, 178 current and former smoker individuals	NA	15q25.1	Intergenic	HYKK - PSMA4	ENSG00000188266	ENSG00000041357		1954	1079	rs34138960-A	rs34138960	0	34138960	intergenic_variant	1	0.792	5E-7	6.30103		0.011	unit decrease	Illumina [NR] (imputed)	N
1	rs17483548	0.912922	15	78840567	rs113352275	NA	Post bronchodilator FEV1	42657	26634245	Lutz SM	42341	BMC Genet	www.ncbi.nlm.nih.gov/pubmed/26634245	A genome-wide association study identifies risk loci for spirometric measures among smokers of European and African ancestry.	10,094 European ancestry current and former smoker individuals, 3,260 African American current and former smoker individuals, 178 current and former smoker individuals	NA	15q25.1	PSMA4	PSMA4			ENSG00000041357	NA	NA	rs113352275-T	rs113352275	0	113352275	intron_variant	0	0.185	1E-9	9		0.07	NR unit increase	Illumina [NR] (imputed)	N
1	rs17483548	0.912922	15	78840567	rs113352275	NA	Post bronchodilator FEV1/FVC ratio	42657	26634245	Lutz SM	42341	BMC Genet	www.ncbi.nlm.nih.gov/pubmed/26634245	A genome-wide association study identifies risk loci for spirometric measures among smokers of European and African ancestry.	10,094 European ancestry current and former smoker individuals, 3,260 African American current and former smoker individuals, 178 current and former smoker individuals	NA	15q25.1	PSMA4	PSMA4			ENSG00000041357	NA	NA	rs113352275-T	rs113352275	0	113352275	intron_variant	0	0.185	3E-7	6.52288		0.012	unit increase	Illumina [NR] (imputed)	N
1	rs17483548	0.912922	15	78840567	rs113352275	NA	Cathepsin H levels	44858	36168886	Thareja G	44832	Hum Mol Genet	www.ncbi.nlm.nih.gov/pubmed/36168886	Differences and commonalities in the genetic architecture of protein quantitative trait loci in European and Arab populations.	2,935 Qatari ancestry individuals	NA	15q25.1		PSMA4			ENSG00000041357	NA	NA	rs113352275-T	rs113352275	0	113352275	intron_variant	0	0.247359	1E-11	11		0.211488	[0.15-0.27] unit decrease	NR [10004359]	N
1	rs17483548	0.912922	15	78862762	rs664172	NA	Post bronchodilator FEV1	42657	26634245	Lutz SM	42341	BMC Genet	www.ncbi.nlm.nih.gov/pubmed/26634245	A genome-wide association study identifies risk loci for spirometric measures among smokers of European and African ancestry.	10,094 European ancestry current and former smoker individuals, 3,260 African American current and former smoker individuals, 178 current and former smoker individuals	NA	15q25.1	CHRNA5	CHRNA5			ENSG00000169684	NA	NA	rs664172-A	rs664172	0	664172	intron_variant	0	0.199	2E-9	8.69897		0.069	NR unit increase	Illumina [NR] (imputed)	N
1	rs17483548	0.912922	15	78862762	rs664172	NA	Post bronchodilator FEV1/FVC ratio	42657	26634245	Lutz SM	42341	BMC Genet	www.ncbi.nlm.nih.gov/pubmed/26634245	A genome-wide association study identifies risk loci for spirometric measures among smokers of European and African ancestry.	10,094 European ancestry current and former smoker individuals, 3,260 African American current and former smoker individuals, 178 current and former smoker individuals	NA	15q25.1	CHRNA5	CHRNA5			ENSG00000169684	NA	NA	rs664172-A	rs664172	0	664172	intron_variant	0	0.2	5E-8	7.30103		0.013	unit increase	Illumina [NR] (imputed)	N
1	rs17483548	0.912922	15	78900647	rs141518190	NA	Post bronchodilator FEV1/FVC ratio in COPD	42657	26634245	Lutz SM	42341	BMC Genet	www.ncbi.nlm.nih.gov/pubmed/26634245	A genome-wide association study identifies risk loci for spirometric measures among smokers of European and African ancestry.	5,439 European ancestry current and former smoker cases, 821 African American current and former smoker cases	NA	15q25.1	CHRNA3	CHRNA3			ENSG00000080644	NA	NA	rs141518190-A	rs141518190	1	112878080	intron_variant	0	0.64	4E-7	6.39794		0.014	NR unit increase	Illumina [NR] (imputed)	N
1	rs17483548	0.912922	15	78900647	rs141518190	NA	Post bronchodilator FEV1	42657	26634245	Lutz SM	42341	BMC Genet	www.ncbi.nlm.nih.gov/pubmed/26634245	A genome-wide association study identifies risk loci for spirometric measures among smokers of European and African ancestry.	10,094 European ancestry current and former smoker individuals, 3,260 African American current and former smoker individuals, 178 current and former smoker individuals	NA	15q25.1	CHRNA3	CHRNA3			ENSG00000080644	NA	NA	rs141518190-A	rs141518190	1	112878080	intron_variant	0	0.699	5E-16	15.301		0.084	NR unit increase	Illumina [NR] (imputed)	N
1	rs17483548	0.912922	15	78900647	rs141518190	NA	Post bronchodilator FEV1/FVC ratio	42657	26634245	Lutz SM	42341	BMC Genet	www.ncbi.nlm.nih.gov/pubmed/26634245	A genome-wide association study identifies risk loci for spirometric measures among smokers of European and African ancestry.	10,094 European ancestry current and former smoker individuals, 3,260 African American current and former smoker individuals, 178 current and former smoker individuals	NA	15q25.1	CHRNA3	CHRNA3			ENSG00000080644	NA	NA	rs141518190-A	rs141518190	1	112878080	intron_variant	0	0.702	6E-17	16.2218		0.018	unit increase	Illumina [NR] (imputed)	N
1	rs17483548	0.912922	15	78900650	rs147499554	NA	Post bronchodilator FEV1/FVC ratio in COPD	42657	26634245	Lutz SM	42341	BMC Genet	www.ncbi.nlm.nih.gov/pubmed/26634245	A genome-wide association study identifies risk loci for spirometric measures among smokers of European and African ancestry.	5,439 European ancestry current and former smoker cases, 821 African American current and former smoker cases	NA	15q25.1	CHRNA3	CHRNA3			ENSG00000080644	NA	NA	rs147499554-T	rs147499554	1	111704647	intron_variant	0	0.36	4E-7	6.39794		0.014	NR unit decrease	Illumina [NR] (imputed)	N
1	rs17483548	0.912922	15	78900650	rs147499554	NA	Post bronchodilator FEV1	42657	26634245	Lutz SM	42341	BMC Genet	www.ncbi.nlm.nih.gov/pubmed/26634245	A genome-wide association study identifies risk loci for spirometric measures among smokers of European and African ancestry.	10,094 European ancestry current and former smoker individuals, 3,260 African American current and former smoker individuals, 178 current and former smoker individuals	NA	15q25.1	CHRNA3	CHRNA3			ENSG00000080644	NA	NA	rs147499554-T	rs147499554	1	111704647	intron_variant	0	0.301	5E-16	15.301		0.084	NR unit decrease	Illumina [NR] (imputed)	N
1	rs17483548	0.912922	15	78900650	rs147499554	NA	Post bronchodilator FEV1/FVC ratio	42657	26634245	Lutz SM	42341	BMC Genet	www.ncbi.nlm.nih.gov/pubmed/26634245	A genome-wide association study identifies risk loci for spirometric measures among smokers of European and African ancestry.	10,094 European ancestry current and former smoker individuals, 3,260 African American current and former smoker individuals, 178 current and former smoker individuals	NA	15q25.1	CHRNA3	CHRNA3			ENSG00000080644	NA	NA	rs147499554-T	rs147499554	1	111704647	intron_variant	0	0.298	6E-17	16.2218		0.018	unit decrease	Illumina [NR] (imputed)	N
1	rs17483548	0.912922	15	78900908	rs147144681	NA	Post bronchodilator FEV1/FVC ratio in COPD	42657	26634245	Lutz SM	42341	BMC Genet	www.ncbi.nlm.nih.gov/pubmed/26634245	A genome-wide association study identifies risk loci for spirometric measures among smokers of European and African ancestry.	5,439 European ancestry current and former smoker cases, 821 African American current and former smoker cases	NA	15q25.1	CHRNA3	CHRNA3			ENSG00000080644	NA	NA	rs147144681-T	rs147144681	0	147144681	intron_variant	0	0.373	2E-7	6.69897		0.014	NR unit decrease	Illumina [NR] (imputed)	N
1	rs17483548	0.912922	15	78900908	rs147144681	NA	Post bronchodilator FEV1	42657	26634245	Lutz SM	42341	BMC Genet	www.ncbi.nlm.nih.gov/pubmed/26634245	A genome-wide association study identifies risk loci for spirometric measures among smokers of European and African ancestry.	10,094 European ancestry current and former smoker individuals, 3,260 African American current and former smoker individuals, 178 current and former smoker individuals	NA	15q25.1	CHRNA3	CHRNA3			ENSG00000080644	NA	NA	rs147144681-T	rs147144681	0	147144681	intron_variant	0	0.312	6E-17	16.2218		0.084	NR unit decrease	Illumina [NR] (imputed)	N
1	rs17483548	0.912922	15	78900908	rs147144681	NA	Post bronchodilator FEV1/FVC ratio	42657	26634245	Lutz SM	42341	BMC Genet	www.ncbi.nlm.nih.gov/pubmed/26634245	A genome-wide association study identifies risk loci for spirometric measures among smokers of European and African ancestry.	10,094 European ancestry current and former smoker individuals, 3,260 African American current and former smoker individuals, 178 current and former smoker individuals	NA	15q25.1	CHRNA3	CHRNA3			ENSG00000080644	NA	NA	rs147144681-T	rs147144681	0	147144681	intron_variant	0	0.309	3E-18	17.5229		0.018	unit decrease	Illumina [NR] (imputed)	N
1	rs17483548	0.912922	15	78901113	rs114205691	NA	Post bronchodilator FEV1/FVC ratio in COPD	42657	26634245	Lutz SM	42341	BMC Genet	www.ncbi.nlm.nih.gov/pubmed/26634245	A genome-wide association study identifies risk loci for spirometric measures among smokers of European and African ancestry.	5,439 European ancestry current and former smoker cases, 821 African American current and former smoker cases	NA	15q25.1	CHRNA3	CHRNA3			ENSG00000080644	NA	NA	rs114205691-T	rs114205691	1	113931022	intron_variant	0	0.4	3E-7	6.52288		0.013	NR unit decrease	Illumina [NR] (imputed)	N
1	rs17483548	0.912922	15	78901113	rs114205691	NA	Post bronchodilator FEV1	42657	26634245	Lutz SM	42341	BMC Genet	www.ncbi.nlm.nih.gov/pubmed/26634245	A genome-wide association study identifies risk loci for spirometric measures among smokers of European and African ancestry.	10,094 European ancestry current and former smoker individuals, 3,260 African American current and former smoker individuals, 178 current and former smoker individuals	NA	15q25.1	CHRNA3	CHRNA3			ENSG00000080644	NA	NA	rs114205691-T	rs114205691	1	113931022	intron_variant	0	0.334	1E-17	17		0.08	NR unit decrease	Illumina [NR] (imputed)	N
1	rs17483548	0.912922	15	78901113	rs114205691	NA	Post bronchodilator FEV1/FVC ratio	42657	26634245	Lutz SM	42341	BMC Genet	www.ncbi.nlm.nih.gov/pubmed/26634245	A genome-wide association study identifies risk loci for spirometric measures among smokers of European and African ancestry.	10,094 European ancestry current and former smoker individuals, 3,260 African American current and former smoker individuals, 178 current and former smoker individuals	NA	15q25.1	CHRNA3	CHRNA3			ENSG00000080644	NA	NA	rs114205691-T	rs114205691	1	113931022	intron_variant	0	0.33	6E-19	18.2218		0.017	unit decrease	Illumina [NR] (imputed)	N
1	rs17483548	0.912922	15	78901113	rs114205691	NA	Local histogram emphysema pattern	42096	25006744	Castaldi PJ	41829	Am J Respir Crit Care Med	www.ncbi.nlm.nih.gov/pubmed/25006744	Genome-wide association identifies regulatory Loci associated with distinct local histogram emphysema patterns.	3,732 European ancestry smoker individuals, 2,724 European ancestry chronic obstructive pulmonary disease smoker cases, 2,372 African American smoker individuals, 786 African American chronic obstructive pulmonary disease smoker cases	NA	15q25.1	CHRNA3	CHRNA3			ENSG00000080644	NA	NA	rs114205691-C	rs114205691	1	113931022	intron_variant	0	0.63	3E-13	12.5229	(Moderate Centrilobular)	0.02	[0.014-0.026] unit decrease	Illumina [6942916] (imputed)	N
1	rs17483548	0.912922	15	78901113	rs114205691	NA	Local histogram emphysema pattern	42096	25006744	Castaldi PJ	41829	Am J Respir Crit Care Med	www.ncbi.nlm.nih.gov/pubmed/25006744	Genome-wide association identifies regulatory Loci associated with distinct local histogram emphysema patterns.	3,732 European ancestry smoker individuals, 2,724 European ancestry chronic obstructive pulmonary disease smoker cases, 2,372 African American smoker individuals, 786 African American chronic obstructive pulmonary disease smoker cases	NA	15q25.1	CHRNA3	CHRNA3			ENSG00000080644	NA	NA	rs114205691-C	rs114205691	1	113931022	intron_variant	0	0.63	9E-11	10.0458	(Moderate Centrilobular, EA)	0.02	[0.014-0.026] unit decrease	Illumina [6942916] (imputed)	N
1	rs17483548	0.912922	15	78903987	rs189218934	NA	Post bronchodilator FEV1	42657	26634245	Lutz SM	42341	BMC Genet	www.ncbi.nlm.nih.gov/pubmed/26634245	A genome-wide association study identifies risk loci for spirometric measures among smokers of European and African ancestry.	10,094 European ancestry current and former smoker individuals, 3,260 African American current and former smoker individuals, 178 current and former smoker individuals	NA	15q25.1	CHRNA3	CHRNA3			ENSG00000080644	NA	NA	rs189218934-T	rs189218934	0	189218934	intron_variant	0	0.389	6E-10	9.22185		0.068	NR unit increase	Illumina [NR] (imputed)	N
1	rs17483548	0.912922	15	78903987	rs189218934	NA	Post bronchodilator FEV1/FVC ratio	42657	26634245	Lutz SM	42341	BMC Genet	www.ncbi.nlm.nih.gov/pubmed/26634245	A genome-wide association study identifies risk loci for spirometric measures among smokers of European and African ancestry.	10,094 European ancestry current and former smoker individuals, 3,260 African American current and former smoker individuals, 178 current and former smoker individuals	NA	15q25.1	CHRNA3	CHRNA3			ENSG00000080644	NA	NA	rs189218934-T	rs189218934	0	189218934	intron_variant	0	0.392	1E-7	7		0.012	unit increase	Illumina [NR] (imputed)	N
1	rs17483548	0.912922	15	78910462	rs8192478	NA	Post bronchodilator FEV1	42657	26634245	Lutz SM	42341	BMC Genet	www.ncbi.nlm.nih.gov/pubmed/26634245	A genome-wide association study identifies risk loci for spirometric measures among smokers of European and African ancestry.	10,094 European ancestry current and former smoker individuals, 3,260 African American current and former smoker individuals, 178 current and former smoker individuals	NA	15q25.1	CHRNA3	CHRNA3			ENSG00000080644	NA	NA	rs8192478-A	rs8192478	0	8192478	intron_variant	0	0.684	2E-7	6.69897		0.052	NR unit decrease	Illumina [NR] (imputed)	N
1	rs17483548	0.912922	15	78910462	rs8192478	NA	Post bronchodilator FEV1/FVC ratio	42657	26634245	Lutz SM	42341	BMC Genet	www.ncbi.nlm.nih.gov/pubmed/26634245	A genome-wide association study identifies risk loci for spirometric measures among smokers of European and African ancestry.	10,094 European ancestry current and former smoker individuals, 3,260 African American current and former smoker individuals, 178 current and former smoker individuals	NA	15q25.1	CHRNA3	CHRNA3			ENSG00000080644	NA	NA	rs8192478-A	rs8192478	0	8192478	intron_variant	0	0.68	1E-7	7		0.011	unit decrease	Illumina [NR] (imputed)	N
1	rs17483548	0.912922	15	78910463	rs8192477	NA	Post bronchodilator FEV1	42657	26634245	Lutz SM	42341	BMC Genet	www.ncbi.nlm.nih.gov/pubmed/26634245	A genome-wide association study identifies risk loci for spirometric measures among smokers of European and African ancestry.	10,094 European ancestry current and former smoker individuals, 3,260 African American current and former smoker individuals, 178 current and former smoker individuals	NA	15q25.1	CHRNA3	CHRNA3			ENSG00000080644	NA	NA	rs8192477-C	rs8192477	0	8192477	intron_variant	0	0.316	2E-7	6.69897		0.052	NR unit increase	Illumina [NR] (imputed)	N
1	rs17483548	0.912922	15	78910463	rs8192477	NA	Post bronchodilator FEV1/FVC ratio	42657	26634245	Lutz SM	42341	BMC Genet	www.ncbi.nlm.nih.gov/pubmed/26634245	A genome-wide association study identifies risk loci for spirometric measures among smokers of European and African ancestry.	10,094 European ancestry current and former smoker individuals, 3,260 African American current and former smoker individuals, 178 current and former smoker individuals	NA	15q25.1	CHRNA3	CHRNA3			ENSG00000080644	NA	NA	rs8192477-C	rs8192477	0	8192477	intron_variant	0	0.32	1E-7	7		0.011	unit increase	Illumina [NR] (imputed)	N
1	rs17483548	0.912922	15	78962964	rs4420500	NA	Post bronchodilator FEV1	42657	26634245	Lutz SM	42341	BMC Genet	www.ncbi.nlm.nih.gov/pubmed/26634245	A genome-wide association study identifies risk loci for spirometric measures among smokers of European and African ancestry.	10,094 European ancestry current and former smoker individuals, 3,260 African American current and former smoker individuals, 178 current and former smoker individuals	NA	15q25.1	Intergenic	CHRNB4			ENSG00000117971	NA	NA	rs4420500-T	rs4420500	0	4420500	intron_variant	0	0.375	1E-7	7		0.053	NR unit decrease	Illumina [NR] (imputed)	N
1	rs17483548	0.912922	15	78962964	rs4420500	NA	Post bronchodilator FEV1/FVC ratio	42657	26634245	Lutz SM	42341	BMC Genet	www.ncbi.nlm.nih.gov/pubmed/26634245	A genome-wide association study identifies risk loci for spirometric measures among smokers of European and African ancestry.	10,094 European ancestry current and former smoker individuals, 3,260 African American current and former smoker individuals, 178 current and former smoker individuals	NA	15q25.1	Intergenic	CHRNB4			ENSG00000117971	NA	NA	rs4420500-T	rs4420500	0	4420500	intron_variant	0	0.371	5E-8	7.30103		0.011	unit decrease	Illumina [NR] (imputed)	N
1	rs17483548	0.912922	15	79012888	rs113134286	NA	Post bronchodilator FEV1	42657	26634245	Lutz SM	42341	BMC Genet	www.ncbi.nlm.nih.gov/pubmed/26634245	A genome-wide association study identifies risk loci for spirometric measures among smokers of European and African ancestry.	10,094 European ancestry current and former smoker individuals, 3,260 African American current and former smoker individuals, 178 current and former smoker individuals	NA	15q25.1	Intergenic	CHRNB4			ENSG00000117971	NA	NA	rs113134286-T	rs113134286	1	12050570	intron_variant	0	0.382	4E-7	6.39794		0.048	NR unit decrease	Illumina [NR] (imputed)	N
1	rs17483548	0.912922	15	79012888	rs113134286	NA	Post bronchodilator FEV1/FVC ratio	42657	26634245	Lutz SM	42341	BMC Genet	www.ncbi.nlm.nih.gov/pubmed/26634245	A genome-wide association study identifies risk loci for spirometric measures among smokers of European and African ancestry.	10,094 European ancestry current and former smoker individuals, 3,260 African American current and former smoker individuals, 178 current and former smoker individuals	NA	15q25.1	Intergenic	CHRNB4			ENSG00000117971	NA	NA	rs113134286-T	rs113134286	1	12050570	intron_variant	0	0.379	6E-7	6.22185		0.01	unit decrease	Illumina [NR] (imputed)	N
1	rs17483548	0.912922	15	79017281	rs76919723	NA	Post bronchodilator FEV1	42657	26634245	Lutz SM	42341	BMC Genet	www.ncbi.nlm.nih.gov/pubmed/26634245	A genome-wide association study identifies risk loci for spirometric measures among smokers of European and African ancestry.	10,094 European ancestry current and former smoker individuals, 3,260 African American current and former smoker individuals, 178 current and former smoker individuals	NA	15q25.1	Intergenic	CHRNB4			ENSG00000117971	NA	NA	rs76919723-T	rs76919723	0	76919723	intron_variant	0	0.623	5E-7	6.30103		0.049	NR unit increase	Illumina [NR] (imputed)	N
1	rs17483548	0.912922	15	79017281	rs76919723	NA	Post bronchodilator FEV1/FVC ratio	42657	26634245	Lutz SM	42341	BMC Genet	www.ncbi.nlm.nih.gov/pubmed/26634245	A genome-wide association study identifies risk loci for spirometric measures among smokers of European and African ancestry.	10,094 European ancestry current and former smoker individuals, 3,260 African American current and former smoker individuals, 178 current and former smoker individuals	NA	15q25.1	Intergenic	CHRNB4			ENSG00000117971	NA	NA	rs76919723-T	rs76919723	0	76919723	intron_variant	0	0.625	6E-7	6.22185		0.01	unit increase	Illumina [NR] (imputed)	N
1	rs17483548	0.912922	15	79017685	rs8038543	NA	Post bronchodilator FEV1	42657	26634245	Lutz SM	42341	BMC Genet	www.ncbi.nlm.nih.gov/pubmed/26634245	A genome-wide association study identifies risk loci for spirometric measures among smokers of European and African ancestry.	10,094 European ancestry current and former smoker individuals, 3,260 African American current and former smoker individuals, 178 current and former smoker individuals	NA	15q25.1	Intergenic	CHRNB4			ENSG00000117971	NA	NA	rs8038543-A	rs8038543	0	8038543	intron_variant	0	0.618	3E-7	6.52288		0.049	NR unit increase	Illumina [NR] (imputed)	N
1	rs17483548	0.912922	15	79017685	rs8038543	NA	Post bronchodilator FEV1/FVC ratio	42657	26634245	Lutz SM	42341	BMC Genet	www.ncbi.nlm.nih.gov/pubmed/26634245	A genome-wide association study identifies risk loci for spirometric measures among smokers of European and African ancestry.	10,094 European ancestry current and former smoker individuals, 3,260 African American current and former smoker individuals, 178 current and former smoker individuals	NA	15q25.1	Intergenic	CHRNB4			ENSG00000117971	NA	NA	rs8038543-A	rs8038543	0	8038543	intron_variant	0	0.622	5E-7	6.30103		0.01	unit increase	Illumina [NR] (imputed)	N
1	rs17483548	0.912922	15	79019610	rs3813565	NA	Small cell lung carcinoma	42996	28604730	McKay JD	42898	Nat Genet	www.ncbi.nlm.nih.gov/pubmed/28604730	Large-scale association analysis identifies new lung cancer susceptibility loci and heterogeneity in genetic susceptibility across histological subtypes.	2,664 European ancestry cases, 21,444 European ancestry controls	NA	15q25.1	CHRNB4, LOC646938	CHRNB4			ENSG00000117971	NA	NA	rs3813565-T	rs3813565	0	3813565	splice_region_variant	0	0.401175298	1E-9	9		1.21311	[1.139778258-1.291156411]	Illumina [10439017] (imputed)	N
1	rs17483548	0.912922	15	79019610	rs3813565	NA	Squamous cell lung carcinoma	42996	28604730	McKay JD	42898	Nat Genet	www.ncbi.nlm.nih.gov/pubmed/28604730	Large-scale association analysis identifies new lung cancer susceptibility loci and heterogeneity in genetic susceptibility across histological subtypes.	7,426 European ancestry cases, 55,627 European ancestry controls	NA	15q25.1	CHRNB4, LOC646938	CHRNB4			ENSG00000117971	NA	NA	rs3813565-T	rs3813565	0	3813565	splice_region_variant	0	0.397141366	3E-19	18.5229		1.20105	[1.153867939-1.25015625]	Illumina [10439017] (imputed)	N
1	rs17483548	0.912922	15	79019610	rs3813565	NA	Post bronchodilator FEV1	42657	26634245	Lutz SM	42341	BMC Genet	www.ncbi.nlm.nih.gov/pubmed/26634245	A genome-wide association study identifies risk loci for spirometric measures among smokers of European and African ancestry.	10,094 European ancestry current and former smoker individuals, 3,260 African American current and former smoker individuals, 178 current and former smoker individuals	NA	15q25.1	Intergenic	CHRNB4			ENSG00000117971	NA	NA	rs3813565-T	rs3813565	0	3813565	splice_region_variant	0	0.623	1E-6	6		0.046	NR unit decrease	Illumina [NR] (imputed)	N
1	rs17483548	0.912922	15	79019610	rs3813565	NA	Post bronchodilator FEV1/FVC ratio	42657	26634245	Lutz SM	42341	BMC Genet	www.ncbi.nlm.nih.gov/pubmed/26634245	A genome-wide association study identifies risk loci for spirometric measures among smokers of European and African ancestry.	10,094 European ancestry current and former smoker individuals, 3,260 African American current and former smoker individuals, 178 current and former smoker individuals	NA	15q25.1	Intergenic	CHRNB4			ENSG00000117971	NA	NA	rs3813565-T	rs3813565	0	3813565	splice_region_variant	0	0.626	2E-6	5.69897		0.009	unit decrease	Illumina [NR] (imputed)	N
1	rs17483548	0.912922	15	79020152	rs35583595	NA	Post bronchodilator FEV1	42657	26634245	Lutz SM	42341	BMC Genet	www.ncbi.nlm.nih.gov/pubmed/26634245	A genome-wide association study identifies risk loci for spirometric measures among smokers of European and African ancestry.	10,094 European ancestry current and former smoker individuals, 3,260 African American current and former smoker individuals, 178 current and former smoker individuals	NA	15q25.1	Intergenic	CHRNB4 - ADAMTS7	ENSG00000117971	ENSG00000136378		56	31396	rs35583595-C	rs35583595	0	35583595	intron_variant	1	0.619	4E-7	6.39794		0.048	NR unit increase	Illumina [NR] (imputed)	N
1	rs17483548	0.912922	15	79020152	rs35583595	NA	Post bronchodilator FEV1/FVC ratio	42657	26634245	Lutz SM	42341	BMC Genet	www.ncbi.nlm.nih.gov/pubmed/26634245	A genome-wide association study identifies risk loci for spirometric measures among smokers of European and African ancestry.	10,094 European ancestry current and former smoker individuals, 3,260 African American current and former smoker individuals, 178 current and former smoker individuals	NA	15q25.1	Intergenic	CHRNB4 - ADAMTS7	ENSG00000117971	ENSG00000136378		56	31396	rs35583595-C	rs35583595	0	35583595	intron_variant	1	0.623	7E-7	6.1549		0.01	unit increase	Illumina [NR] (imputed)	N
1	rs17483548	0.912922	15	79021441	rs4886582	NA	Post bronchodilator FEV1	42657	26634245	Lutz SM	42341	BMC Genet	www.ncbi.nlm.nih.gov/pubmed/26634245	A genome-wide association study identifies risk loci for spirometric measures among smokers of European and African ancestry.	10,094 European ancestry current and former smoker individuals, 3,260 African American current and former smoker individuals, 178 current and former smoker individuals	NA	15q25.1	Intergenic	CHRNB4 - ADAMTS7	ENSG00000117971	ENSG00000136378		1345	30107	rs4886582-A	rs4886582	0	4886582	intron_variant	1	0.654	1E-6	6		0.05	NR unit increase	Illumina [NR] (imputed)	N
1	rs17483548	0.912922	15	79021441	rs4886582	NA	Post bronchodilator FEV1/FVC ratio	42657	26634245	Lutz SM	42341	BMC Genet	www.ncbi.nlm.nih.gov/pubmed/26634245	A genome-wide association study identifies risk loci for spirometric measures among smokers of European and African ancestry.	10,094 European ancestry current and former smoker individuals, 3,260 African American current and former smoker individuals, 178 current and former smoker individuals	NA	15q25.1	Intergenic	CHRNB4 - ADAMTS7	ENSG00000117971	ENSG00000136378		1345	30107	rs4886582-A	rs4886582	0	4886582	intron_variant	1	0.658	2E-6	5.69897		0.01	unit increase	Illumina [NR] (imputed)	N
1	rs17483548	0.912922	15	79021445	rs4886583	NA	Post bronchodilator FEV1	42657	26634245	Lutz SM	42341	BMC Genet	www.ncbi.nlm.nih.gov/pubmed/26634245	A genome-wide association study identifies risk loci for spirometric measures among smokers of European and African ancestry.	10,094 European ancestry current and former smoker individuals, 3,260 African American current and former smoker individuals, 178 current and former smoker individuals	NA	15q25.1	Intergenic	CHRNB4 - ADAMTS7	ENSG00000117971	ENSG00000136378		1349	30103	rs4886583-A	rs4886583	0	4886583	intron_variant	1	0.344	1E-6	6		0.051	NR unit decrease	Illumina [NR] (imputed)	N
1	rs17483548	0.912922	15	79021445	rs4886583	NA	Post bronchodilator FEV1/FVC ratio	42657	26634245	Lutz SM	42341	BMC Genet	www.ncbi.nlm.nih.gov/pubmed/26634245	A genome-wide association study identifies risk loci for spirometric measures among smokers of European and African ancestry.	10,094 European ancestry current and former smoker individuals, 3,260 African American current and former smoker individuals, 178 current and former smoker individuals	NA	15q25.1	Intergenic	CHRNB4 - ADAMTS7	ENSG00000117971	ENSG00000136378		1349	30103	rs4886583-A	rs4886583	0	4886583	intron_variant	1	0.34	2E-6	5.69897		0.01	unit decrease	Illumina [NR] (imputed)	N
1	rs17483548	0.912922	15	79021464	rs4886584	NA	Post bronchodilator FEV1	42657	26634245	Lutz SM	42341	BMC Genet	www.ncbi.nlm.nih.gov/pubmed/26634245	A genome-wide association study identifies risk loci for spirometric measures among smokers of European and African ancestry.	10,094 European ancestry current and former smoker individuals, 3,260 African American current and former smoker individuals, 178 current and former smoker individuals	NA	15q25.1	Intergenic	CHRNB4 - ADAMTS7	ENSG00000117971	ENSG00000136378		1368	30084	rs4886584-A	rs4886584	0	4886584	intron_variant	1	0.347	1E-6	6		0.05	NR unit decrease	Illumina [NR] (imputed)	N
1	rs17483548	0.912922	15	79021464	rs4886584	NA	Post bronchodilator FEV1/FVC ratio	42657	26634245	Lutz SM	42341	BMC Genet	www.ncbi.nlm.nih.gov/pubmed/26634245	A genome-wide association study identifies risk loci for spirometric measures among smokers of European and African ancestry.	10,094 European ancestry current and former smoker individuals, 3,260 African American current and former smoker individuals, 178 current and former smoker individuals	NA	15q25.1	Intergenic	CHRNB4 - ADAMTS7	ENSG00000117971	ENSG00000136378		1368	30084	rs4886584-A	rs4886584	0	4886584	intron_variant	1	0.343	2E-6	5.69897		0.01	unit decrease	Illumina [NR] (imputed)	N
1	rs17483548	0.912922	15	79022615	rs8027972	NA	Post bronchodilator FEV1	42657	26634245	Lutz SM	42341	BMC Genet	www.ncbi.nlm.nih.gov/pubmed/26634245	A genome-wide association study identifies risk loci for spirometric measures among smokers of European and African ancestry.	10,094 European ancestry current and former smoker individuals, 3,260 African American current and former smoker individuals, 178 current and former smoker individuals	NA	15q25.1	Intergenic	CHRNB4 - ADAMTS7	ENSG00000117971	ENSG00000136378		2519	28933	rs8027972-T	rs8027972	0	8027972	intron_variant	1	0.645	1E-6	6		0.048	NR unit increase	Illumina [NR] (imputed)	N
1	rs17483548	0.912922	15	79022615	rs8027972	NA	Post bronchodilator FEV1/FVC ratio	42657	26634245	Lutz SM	42341	BMC Genet	www.ncbi.nlm.nih.gov/pubmed/26634245	A genome-wide association study identifies risk loci for spirometric measures among smokers of European and African ancestry.	10,094 European ancestry current and former smoker individuals, 3,260 African American current and former smoker individuals, 178 current and former smoker individuals	NA	15q25.1	Intergenic	CHRNB4 - ADAMTS7	ENSG00000117971	ENSG00000136378		2519	28933	rs8027972-T	rs8027972	0	8027972	intron_variant	1	0.647	2E-6	5.69897		0.01	unit increase	Illumina [NR] (imputed)	N
1	rs17483548	0.912922	15	79022616	rs80229697	NA	Post bronchodilator FEV1	42657	26634245	Lutz SM	42341	BMC Genet	www.ncbi.nlm.nih.gov/pubmed/26634245	A genome-wide association study identifies risk loci for spirometric measures among smokers of European and African ancestry.	10,094 European ancestry current and former smoker individuals, 3,260 African American current and former smoker individuals, 178 current and former smoker individuals	NA	15q25.1	Intergenic	CHRNB4 - ADAMTS7	ENSG00000117971	ENSG00000136378		2520	28932	rs80229697-A	rs80229697	1	8027011	intron_variant	1	0.355	1E-6	6		0.048	NR unit decrease	Illumina [NR] (imputed)	N
1	rs17483548	0.912922	15	79022616	rs8027011	NA	Coronary artery disease	44176	33020668	Koyama S	44109	Nat Genet	www.ncbi.nlm.nih.gov/pubmed/33020668	Population-specific and trans-ancestry genome-wide analyses identify distinct and shared genetic risk loci for coronary artery disease.	25,892 Japanese ancestry cases, 142,336 Japanese ancestry controls	NA	15q25.1	CHRNB4, LOC646938	CHRNB4 - ADAMTS7	ENSG00000117971	ENSG00000136378		2520	28932	rs8027011-?	rs8027011	0	8027011	intron_variant	1	NR	6E-18	17.2218		0.088556	[0.068-0.109] unit decrease	Illumina [19707525] (imputed)	N
1	rs17483548	0.912922	15	79022616	rs80229697	NA	Post bronchodilator FEV1/FVC ratio	42657	26634245	Lutz SM	42341	BMC Genet	www.ncbi.nlm.nih.gov/pubmed/26634245	A genome-wide association study identifies risk loci for spirometric measures among smokers of European and African ancestry.	10,094 European ancestry current and former smoker individuals, 3,260 African American current and former smoker individuals, 178 current and former smoker individuals	NA	15q25.1	Intergenic	CHRNB4 - ADAMTS7	ENSG00000117971	ENSG00000136378		2520	28932	rs80229697-A	rs80229697	1	8027011	intron_variant	1	0.353	2E-6	5.69897		0.01	unit decrease	Illumina [NR] (imputed)	N
1	rs17483548	0.912922	15	79025516	rs2869561	NA	Post bronchodilator FEV1	42657	26634245	Lutz SM	42341	BMC Genet	www.ncbi.nlm.nih.gov/pubmed/26634245	A genome-wide association study identifies risk loci for spirometric measures among smokers of European and African ancestry.	10,094 European ancestry current and former smoker individuals, 3,260 African American current and former smoker individuals, 178 current and former smoker individuals	NA	15q25.1	Intergenic	CHRNB4 - ADAMTS7	ENSG00000117971	ENSG00000136378		5420	26032	rs2869561-T	rs2869561	0	2869561	intron_variant	1	0.627	1E-6	6		0.054	NR unit increase	Illumina [NR] (imputed)	N
1	rs17483548	0.912922	15	79025516	rs2869561	NA	Post bronchodilator FEV1/FVC ratio	42657	26634245	Lutz SM	42341	BMC Genet	www.ncbi.nlm.nih.gov/pubmed/26634245	A genome-wide association study identifies risk loci for spirometric measures among smokers of European and African ancestry.	10,094 European ancestry current and former smoker individuals, 3,260 African American current and former smoker individuals, 178 current and former smoker individuals	NA	15q25.1	Intergenic	CHRNB4 - ADAMTS7	ENSG00000117971	ENSG00000136378		5420	26032	rs2869561-T	rs2869561	0	2869561	intron_variant	1	0.629	1E-6	6		0.011	unit increase	Illumina [NR] (imputed)	N
1	rs17483548	0.912922	15	79025577	rs4887083	NA	Post bronchodilator FEV1	42657	26634245	Lutz SM	42341	BMC Genet	www.ncbi.nlm.nih.gov/pubmed/26634245	A genome-wide association study identifies risk loci for spirometric measures among smokers of European and African ancestry.	10,094 European ancestry current and former smoker individuals, 3,260 African American current and former smoker individuals, 178 current and former smoker individuals	NA	15q25.1	Intergenic	CHRNB4 - ADAMTS7	ENSG00000117971	ENSG00000136378		5481	25971	rs4887083-T	rs4887083	0	4887083	intron_variant	1	0.373	1E-6	6		0.054	NR unit decrease	Illumina [NR] (imputed)	N
1	rs17483548	0.912922	15	79025577	rs4887083	NA	Post bronchodilator FEV1/FVC ratio	42657	26634245	Lutz SM	42341	BMC Genet	www.ncbi.nlm.nih.gov/pubmed/26634245	A genome-wide association study identifies risk loci for spirometric measures among smokers of European and African ancestry.	10,094 European ancestry current and former smoker individuals, 3,260 African American current and former smoker individuals, 178 current and former smoker individuals	NA	15q25.1	Intergenic	CHRNB4 - ADAMTS7	ENSG00000117971	ENSG00000136378		5481	25971	rs4887083-T	rs4887083	0	4887083	intron_variant	1	0.371	1E-6	6		0.011	unit decrease	Illumina [NR] (imputed)	N
1	rs17483548	0.912922	15	79025593	rs4887084	NA	Post bronchodilator FEV1	42657	26634245	Lutz SM	42341	BMC Genet	www.ncbi.nlm.nih.gov/pubmed/26634245	A genome-wide association study identifies risk loci for spirometric measures among smokers of European and African ancestry.	10,094 European ancestry current and former smoker individuals, 3,260 African American current and former smoker individuals, 178 current and former smoker individuals	NA	15q25.1	Intergenic	CHRNB4 - ADAMTS7	ENSG00000117971	ENSG00000136378		5497	25955	rs4887084-T	rs4887084	0	4887084	intron_variant	1	0.631	9E-7	6.04576		0.056	NR unit increase	Illumina [NR] (imputed)	N
1	rs17483548	0.912922	15	79025593	rs4887084	NA	Post bronchodilator FEV1/FVC ratio	42657	26634245	Lutz SM	42341	BMC Genet	www.ncbi.nlm.nih.gov/pubmed/26634245	A genome-wide association study identifies risk loci for spirometric measures among smokers of European and African ancestry.	10,094 European ancestry current and former smoker individuals, 3,260 African American current and former smoker individuals, 178 current and former smoker individuals	NA	15q25.1	Intergenic	CHRNB4 - ADAMTS7	ENSG00000117971	ENSG00000136378		5497	25955	rs4887084-T	rs4887084	0	4887084	intron_variant	1	0.633	5E-7	6.30103		0.012	unit increase	Illumina [NR] (imputed)	N
1	rs17483548	0.912922	15	79025641	rs71407280	NA	Cerebellum white matter volume change rate x age interaction (2df)	44756	35383335	Brouwer RM	44656	Nat Neurosci	www.ncbi.nlm.nih.gov/pubmed/35383335	Genetic variants associated with longitudinal changes in brain structure across the lifespan.	15,100 European ancestry individuals	NA	15q25.1		CHRNB4 - ADAMTS7	ENSG00000117971	ENSG00000136378		5545	25907	rs71407280-C	rs71407280	0	71407280	intron_variant	1	0.6953	9E-7	6.04576		NA		Affymetrix, Illumina, Perlegen [6200000] (imputed)	N
1	rs17483548	0.912922	15	79025847	rs12907753	NA	Stable angina pectoris	44544	34594039	Sakaue S	44469	Nat Genet	www.ncbi.nlm.nih.gov/pubmed/34594039	A cross-population atlas of genetic associations for 220 human phenotypes.	18,833 East Asian ancestry cases, 146,214 East Asian ancestry controls	NA	15q25.1		CHRNB4 - ADAMTS7	ENSG00000117971	ENSG00000136378		5751	25701	rs12907753-G	rs12907753	0	12907753	intron_variant	1	0.459777812	3E-11	10.5229		0.0806977	[0.057-0.104] unit decrease	Illumina [13427711] (imputed)	N
1	rs17483548	0.912922	15	79025963	rs12908207	NA	Post bronchodilator FEV1	42657	26634245	Lutz SM	42341	BMC Genet	www.ncbi.nlm.nih.gov/pubmed/26634245	A genome-wide association study identifies risk loci for spirometric measures among smokers of European and African ancestry.	10,094 European ancestry current and former smoker individuals, 3,260 African American current and former smoker individuals, 178 current and former smoker individuals	NA	15q25.1	Intergenic	CHRNB4 - ADAMTS7	ENSG00000117971	ENSG00000136378		5867	25585	rs12908207-T	rs12908207	0	12908207	intron_variant	1	0.372	1E-6	6		0.055	NR unit decrease	Illumina [NR] (imputed)	N
1	rs17483548	0.912922	15	79025963	rs12908207	NA	Post bronchodilator FEV1/FVC ratio	42657	26634245	Lutz SM	42341	BMC Genet	www.ncbi.nlm.nih.gov/pubmed/26634245	A genome-wide association study identifies risk loci for spirometric measures among smokers of European and African ancestry.	10,094 European ancestry current and former smoker individuals, 3,260 African American current and former smoker individuals, 178 current and former smoker individuals	NA	15q25.1	Intergenic	CHRNB4 - ADAMTS7	ENSG00000117971	ENSG00000136378		5867	25585	rs12908207-T	rs12908207	0	12908207	intron_variant	1	0.37	7E-7	6.1549		0.012	unit decrease	Illumina [NR] (imputed)	N
1	rs17483548	0.912922	15	79026001	rs3894347	NA	Post bronchodilator FEV1	42657	26634245	Lutz SM	42341	BMC Genet	www.ncbi.nlm.nih.gov/pubmed/26634245	A genome-wide association study identifies risk loci for spirometric measures among smokers of European and African ancestry.	10,094 European ancestry current and former smoker individuals, 3,260 African American current and former smoker individuals, 178 current and former smoker individuals	NA	15q25.1	Intergenic	CHRNB4 - ADAMTS7	ENSG00000117971	ENSG00000136378		5905	25547	rs3894347-A	rs3894347	0	3894347	splice_region_variant	1	0.362	4E-7	6.39794		0.059	NR unit decrease	Illumina [NR] (imputed)	N
1	rs17483548	0.912922	15	79026001	rs3894347	NA	Post bronchodilator FEV1/FVC ratio	42657	26634245	Lutz SM	42341	BMC Genet	www.ncbi.nlm.nih.gov/pubmed/26634245	A genome-wide association study identifies risk loci for spirometric measures among smokers of European and African ancestry.	10,094 European ancestry current and former smoker individuals, 3,260 African American current and former smoker individuals, 178 current and former smoker individuals	NA	15q25.1	Intergenic	CHRNB4 - ADAMTS7	ENSG00000117971	ENSG00000136378		5905	25547	rs3894347-A	rs3894347	0	3894347	splice_region_variant	1	0.361	3E-7	6.52288		0.012	unit decrease	Illumina [NR] (imputed)	N
1	rs17483548	0.912922	15	79026084	rs79067624	NA	Unstable angina pectoris	44544	34594039	Sakaue S	44469	Nat Genet	www.ncbi.nlm.nih.gov/pubmed/34594039	A cross-population atlas of genetic associations for 220 human phenotypes.	5,891 East Asian ancestry cases, 146,214 East Asian ancestry controls	NA	15q25.1		CHRNB4 - ADAMTS7	ENSG00000117971	ENSG00000136378		5988	25464	rs79067624-T	rs79067624	0	79067624	non_coding_transcript_exon_variant	1	0.457232952	1E-8	8		0.113542	[0.074-0.153] unit decrease	Illumina [13425416] (imputed)	N
1	rs17483548	0.912922	15	79026277	rs3971859	NA	Post bronchodilator FEV1	42657	26634245	Lutz SM	42341	BMC Genet	www.ncbi.nlm.nih.gov/pubmed/26634245	A genome-wide association study identifies risk loci for spirometric measures among smokers of European and African ancestry.	10,094 European ancestry current and former smoker individuals, 3,260 African American current and former smoker individuals, 178 current and former smoker individuals	NA	15q25.1	Intergenic	CHRNB4 - ADAMTS7	ENSG00000117971	ENSG00000136378		6181	25271	rs3971859-T	rs3971859	0	3971859	non_coding_transcript_exon_variant	1	0.24	3E-7	6.52288		0.082	NR unit decrease	Illumina [NR] (imputed)	N
1	rs17483548	0.912922	15	79026277	rs3971859	NA	Post bronchodilator FEV1/FVC ratio	42657	26634245	Lutz SM	42341	BMC Genet	www.ncbi.nlm.nih.gov/pubmed/26634245	A genome-wide association study identifies risk loci for spirometric measures among smokers of European and African ancestry.	10,094 European ancestry current and former smoker individuals, 3,260 African American current and former smoker individuals, 178 current and former smoker individuals	NA	15q25.1	Intergenic	CHRNB4 - ADAMTS7	ENSG00000117971	ENSG00000136378		6181	25271	rs3971859-T	rs3971859	0	3971859	non_coding_transcript_exon_variant	1	0.238	2E-7	6.69897		0.017	unit decrease	Illumina [NR] (imputed)	N
1	rs17483548	0.912922	15	79026278	rs3971860	NA	Post bronchodilator FEV1	42657	26634245	Lutz SM	42341	BMC Genet	www.ncbi.nlm.nih.gov/pubmed/26634245	A genome-wide association study identifies risk loci for spirometric measures among smokers of European and African ancestry.	10,094 European ancestry current and former smoker individuals, 3,260 African American current and former smoker individuals, 178 current and former smoker individuals	NA	15q25.1	Intergenic	CHRNB4 - ADAMTS7	ENSG00000117971	ENSG00000136378		6182	25270	rs3971860-A	rs3971860	0	3971860	non_coding_transcript_exon_variant	1	0.76	2E-7	6.69897		0.082	NR unit increase	Illumina [NR] (imputed)	N
1	rs17483548	0.912922	15	79026278	rs3971860	NA	Post bronchodilator FEV1/FVC ratio	42657	26634245	Lutz SM	42341	BMC Genet	www.ncbi.nlm.nih.gov/pubmed/26634245	A genome-wide association study identifies risk loci for spirometric measures among smokers of European and African ancestry.	10,094 European ancestry current and former smoker individuals, 3,260 African American current and former smoker individuals, 178 current and former smoker individuals	NA	15q25.1	Intergenic	CHRNB4 - ADAMTS7	ENSG00000117971	ENSG00000136378		6182	25270	rs3971860-A	rs3971860	0	3971860	non_coding_transcript_exon_variant	1	0.762	3E-7	6.52288		0.017	unit increase	Illumina [NR] (imputed)	N
1	rs17483548	0.912922	15	79026315	rs4886585	NA	Post bronchodilator FEV1	42657	26634245	Lutz SM	42341	BMC Genet	www.ncbi.nlm.nih.gov/pubmed/26634245	A genome-wide association study identifies risk loci for spirometric measures among smokers of European and African ancestry.	10,094 European ancestry current and former smoker individuals, 3,260 African American current and former smoker individuals, 178 current and former smoker individuals	NA	15q25.1	Intergenic	CHRNB4 - ADAMTS7	ENSG00000117971	ENSG00000136378		6219	25233	rs4886585-A	rs4886585	0	4886585	splice_region_variant	1	0.31	1E-6	6		0.063	NR unit decrease	Illumina [NR] (imputed)	N
1	rs17483548	0.912922	15	79026315	rs4886585	NA	Post bronchodilator FEV1/FVC ratio	42657	26634245	Lutz SM	42341	BMC Genet	www.ncbi.nlm.nih.gov/pubmed/26634245	A genome-wide association study identifies risk loci for spirometric measures among smokers of European and African ancestry.	10,094 European ancestry current and former smoker individuals, 3,260 African American current and former smoker individuals, 178 current and former smoker individuals	NA	15q25.1	Intergenic	CHRNB4 - ADAMTS7	ENSG00000117971	ENSG00000136378		6219	25233	rs4886585-A	rs4886585	0	4886585	splice_region_variant	1	0.307	1E-6	6		0.013	unit decrease	Illumina [NR] (imputed)	N
1	rs17483548	0.912922	15	79026316	rs80162468	NA	Post bronchodilator FEV1	42657	26634245	Lutz SM	42341	BMC Genet	www.ncbi.nlm.nih.gov/pubmed/26634245	A genome-wide association study identifies risk loci for spirometric measures among smokers of European and African ancestry.	10,094 European ancestry current and former smoker individuals, 3,260 African American current and former smoker individuals, 178 current and former smoker individuals	NA	15q25.1	Intergenic	CHRNB4 - ADAMTS7	ENSG00000117971	ENSG00000136378		6220	25232	rs80162468-T	rs80162468	0	80162468	splice_region_variant	1	0.689	1E-6	6		0.063	NR unit increase	Illumina [NR] (imputed)	N
1	rs17483548	0.912922	15	79026316	rs80162468	NA	Post bronchodilator FEV1/FVC ratio	42657	26634245	Lutz SM	42341	BMC Genet	www.ncbi.nlm.nih.gov/pubmed/26634245	A genome-wide association study identifies risk loci for spirometric measures among smokers of European and African ancestry.	10,094 European ancestry current and former smoker individuals, 3,260 African American current and former smoker individuals, 178 current and former smoker individuals	NA	15q25.1	Intergenic	CHRNB4 - ADAMTS7	ENSG00000117971	ENSG00000136378		6220	25232	rs80162468-T	rs80162468	0	80162468	splice_region_variant	1	0.692	1E-6	6		0.013	unit increase	Illumina [NR] (imputed)	N
1	rs17483548	0.912922	15	79026496	rs2869566	NA	Post bronchodilator FEV1	42657	26634245	Lutz SM	42341	BMC Genet	www.ncbi.nlm.nih.gov/pubmed/26634245	A genome-wide association study identifies risk loci for spirometric measures among smokers of European and African ancestry.	10,094 European ancestry current and former smoker individuals, 3,260 African American current and former smoker individuals, 178 current and former smoker individuals	NA	15q25.1	Intergenic	CHRNB4 - ADAMTS7	ENSG00000117971	ENSG00000136378		6400	25052	rs2869566-T	rs2869566	0	2869566	splice_region_variant	1	0.38	2E-8	7.69897		0.066	NR unit decrease	Illumina [NR] (imputed)	N
1	rs17483548	0.912922	15	79026496	rs2869566	NA	Post bronchodilator FEV1/FVC ratio	42657	26634245	Lutz SM	42341	BMC Genet	www.ncbi.nlm.nih.gov/pubmed/26634245	A genome-wide association study identifies risk loci for spirometric measures among smokers of European and African ancestry.	10,094 European ancestry current and former smoker individuals, 3,260 African American current and former smoker individuals, 178 current and former smoker individuals	NA	15q25.1	Intergenic	CHRNB4 - ADAMTS7	ENSG00000117971	ENSG00000136378		6400	25052	rs2869566-T	rs2869566	0	2869566	splice_region_variant	1	0.379	2E-8	7.69897		0.014	unit decrease	Illumina [NR] (imputed)	N
1	rs17483548	0.912922	15	79050452	rs2011330	NA	Cerebellum white matter volume change rate x age interaction (1df)	44756	35383335	Brouwer RM	44656	Nat Neurosci	www.ncbi.nlm.nih.gov/pubmed/35383335	Genetic variants associated with longitudinal changes in brain structure across the lifespan.	15,100 European ancestry individuals	NA	15q25.1		CHRNB4 - ADAMTS7	ENSG00000117971	ENSG00000136378		30356	1096	rs2011330-T	rs2011330	0	2011330	downstream_gene_variant	1	0.3764	4E-7	6.39794		NA		Affymetrix, Illumina, Perlegen [6200000] (imputed)	N
1	rs17483548	0.912922	15	79055163	rs7168391	NA	Ascending aorta diameter	44732	35637384	Tcheandjieu C	44711	Nat Genet	www.ncbi.nlm.nih.gov/pubmed/35637384	High heritability of ascending aortic diameter and trans-ancestry prediction of thoracic aortic disease.	32,215 European ancestry individuals, 262 African American or Afro-Caribbean, Sub-Saharan African ancestry individuals, 421 South Asian ancestry individuals, 133 East Asian ancestry individuals	NA	15q25.1		ADAMTS7			ENSG00000136378	NA	NA	rs7168391-T	rs7168391	0	7168391	intron_variant	0	0.428	5E-8	7.30103		0.04	unit increase	Illumina [30943887] (imputed)	N
1	rs17483548	0.912922	15	79055163	rs7168391	NA	Ascending aorta maximum area	44599	34968759	Benjamins JW	44557	EBioMedicine	www.ncbi.nlm.nih.gov/pubmed/34968759	Genomic insights in ascending aortic size and distensibility.	31,908 individuals	NA	15q25.1		ADAMTS7			ENSG00000136378	NA	NA	rs7168391-G	rs7168391	0	7168391	intron_variant	0	0.571781	4E-9	8.39794		0.0444051	[0.03-0.059] decrease	Affymetrix [NR]	N
1	rs17483548	0.912922	15	79055163	rs7168391	NA	Ascending aorta minimum area	44599	34968759	Benjamins JW	44557	EBioMedicine	www.ncbi.nlm.nih.gov/pubmed/34968759	Genomic insights in ascending aortic size and distensibility.	35,110 individuals	NA	15q25.1		ADAMTS7			ENSG00000136378	NA	NA	rs7168391-G	rs7168391	0	7168391	intron_variant	0	0.572398	4E-9	8.39794		0.0443965	[0.031-0.058] decrease	Affymetrix [NR]	N
1	rs17483548	0.912922	15	79055163	rs7168391	NA	Ascending aorta maximum area (MTAG)	44825	35922433	Francis CM	44776	Nat Commun	www.ncbi.nlm.nih.gov/pubmed/35922433	Genome-wide associations of aortic distensibility suggest causality for aortic aneurysms and brain white matter hyperintensities.	32,590 European ancestry individuals	NA	15q25.1		ADAMTS7			ENSG00000136378	NA	NA	rs7168391-G	rs7168391	0	7168391	intron_variant	0	0.57	4E-8	7.39794		6.68	unit decrease	NR [9753033]	N
1	rs17483548	0.912922	15	79055163	rs7168391	NA	Ascending aorta maximum area	44825	35922433	Francis CM	44776	Nat Commun	www.ncbi.nlm.nih.gov/pubmed/35922433	Genome-wide associations of aortic distensibility suggest causality for aortic aneurysms and brain white matter hyperintensities.	32,590 European ancestry individuals	NA	15q25.1		ADAMTS7			ENSG00000136378	NA	NA	rs7168391-G	rs7168391	0	7168391	intron_variant	0	0.57	2E-8	7.69897		6.77	unit decrease	NR [9753033]	N
1	rs17483548	0.912922	15	79058298	rs11630236	NA	Vertex-wise sulcal depth	44627	34910505	van der Meer D	44545	Sci Adv	www.ncbi.nlm.nih.gov/pubmed/34910505	The genetic architecture of human cortical folding.	33,748 European ancestry individuals	NA	15q25.1		ADAMTS7			ENSG00000136378	NA	NA	rs11630236-C	rs11630236	0	11630236	missense_variant	0	0.41	1E-9	9		6.09	z score increase	Affymetrix [9061022] (imputed)	N
1	rs17483548	0.912922	15	79058951	rs28699256	NA	Ascending aorta minimum area	44825	35922433	Francis CM	44776	Nat Commun	www.ncbi.nlm.nih.gov/pubmed/35922433	Genome-wide associations of aortic distensibility suggest causality for aortic aneurysms and brain white matter hyperintensities.	16,773 European ancestry women	NA	15q25.1		ADAMTS7			ENSG00000136378	NA	NA	rs28699256-?	rs28699256	0	28699256	missense_variant	0	NR	4E-9	8.39794		8.92	[5.94-11.9] unit decrease	NR [NR]	N
1	rs17483548	0.912922	15	79058951	rs28699256	NA	Vertex-wise cortical surface area	44627	34910505	van der Meer D	44545	Sci Adv	www.ncbi.nlm.nih.gov/pubmed/34910505	The genetic architecture of human cortical folding.	33,748 European ancestry individuals	NA	15q25.1		ADAMTS7			ENSG00000136378	NA	NA	rs28699256-C	rs28699256	0	28699256	missense_variant	0	0.45	2E-8	7.69897		5.61	z score increase	Affymetrix [9061022] (imputed)	N
1	rs17483548	0.912922	15	79059695	rs116901435	NA	Descending aorta maximum area	44825	35922433	Francis CM	44776	Nat Commun	www.ncbi.nlm.nih.gov/pubmed/35922433	Genome-wide associations of aortic distensibility suggest causality for aortic aneurysms and brain white matter hyperintensities.	32,590 European ancestry individuals	NA	15q25.1		ADAMTS7			ENSG00000136378	NA	NA	rs116901435-C	rs116901435	0	116901435	intron_variant	0	0.58	2E-9	8.69897		3.26	unit decrease	NR [9753033]	N
1	rs17483548	0.912922	15	79059695	rs116901435	NA	Descending aorta maximum area (MTAG)	44825	35922433	Francis CM	44776	Nat Commun	www.ncbi.nlm.nih.gov/pubmed/35922433	Genome-wide associations of aortic distensibility suggest causality for aortic aneurysms and brain white matter hyperintensities.	32,590 European ancestry individuals	NA	15q25.1		ADAMTS7			ENSG00000136378	NA	NA	rs116901435-C	rs116901435	0	116901435	intron_variant	0	0.58	3E-8	7.52288		3.02	unit decrease	NR [9753033]	N
1	rs17483548	0.912922	15	79059695	rs116901435	NA	Descending thoracic aortic diameter	44777	34837083	Pirruccello JP	44526	Nat Genet	www.ncbi.nlm.nih.gov/pubmed/34837083	Deep learning enables genetic analysis of the human thoracic aorta.	34,532 European ancestry individuals, 5,156 individuals	NA	15q25.1		ADAMTS7			ENSG00000136378	NA	NA	rs116901435-C	rs116901435	0	116901435	intron_variant	0	0.58	8E-9	8.09691		0.032	unit decrease	Affymetrix [16646699] (imputed)	N
1	rs17483548	0.912922	15	79059695	rs116901435	NA	Descending thoracic aortic diameter	44777	34837083	Pirruccello JP	44526	Nat Genet	www.ncbi.nlm.nih.gov/pubmed/34837083	Deep learning enables genetic analysis of the human thoracic aorta.	34,532 European ancestry individuals	NA	15q25.1		ADAMTS7			ENSG00000136378	NA	NA	rs116901435-C	rs116901435	0	116901435	intron_variant	0	0.574337	7E-9	8.1549		0.0342929	[0.023-0.046] unit decrease	Affymetrix [NR] (imputed)	N
1	rs17483548	0.912922	15	79073454	rs138914938	NA	Post bronchodilator FEV1	42657	26634245	Lutz SM	42341	BMC Genet	www.ncbi.nlm.nih.gov/pubmed/26634245	A genome-wide association study identifies risk loci for spirometric measures among smokers of European and African ancestry.	10,094 European ancestry current and former smoker individuals, 3,260 African American current and former smoker individuals, 178 current and former smoker individuals	NA	15q25.1	ADAMTS7	ADAMTS7			ENSG00000136378	NA	NA	rs138914938-C	rs138914938	1	61226407	intron_variant	0	0.382	3E-6	5.52288		0.056	NR unit decrease	Illumina [NR] (imputed)	N
1	rs17483548	0.912922	15	79073454	rs138914938	NA	Post bronchodilator FEV1/FVC ratio	42657	26634245	Lutz SM	42341	BMC Genet	www.ncbi.nlm.nih.gov/pubmed/26634245	A genome-wide association study identifies risk loci for spirometric measures among smokers of European and African ancestry.	10,094 European ancestry current and former smoker individuals, 3,260 African American current and former smoker individuals, 178 current and former smoker individuals	NA	15q25.1	ADAMTS7	ADAMTS7			ENSG00000136378	NA	NA	rs138914938-C	rs138914938	1	61226407	intron_variant	0	0.379	5E-7	6.30103		0.012	unit decrease	Illumina [NR] (imputed)	N
1	rs17483548	0.912922	15	79077878	rs11072803	NA	Post bronchodilator FEV1/FVC ratio	42657	26634245	Lutz SM	42341	BMC Genet	www.ncbi.nlm.nih.gov/pubmed/26634245	A genome-wide association study identifies risk loci for spirometric measures among smokers of European and African ancestry.	10,094 European ancestry current and former smoker individuals, 3,260 African American current and former smoker individuals, 178 current and former smoker individuals	NA	15q25.1	ADAMTS7	ADAMTS7			ENSG00000136378	NA	NA	rs11072803-A	rs11072803	0	11072803	intron_variant	0	0.373	1E-6	6		0.011	unit decrease	Illumina [NR] (imputed)	N
1	rs17483548	0.912922	15	79078358	rs11858210	NA	Post bronchodilator FEV1/FVC ratio	42657	26634245	Lutz SM	42341	BMC Genet	www.ncbi.nlm.nih.gov/pubmed/26634245	A genome-wide association study identifies risk loci for spirometric measures among smokers of European and African ancestry.	10,094 European ancestry current and former smoker individuals, 3,260 African American current and former smoker individuals, 178 current and former smoker individuals	NA	15q25.1	ADAMTS7	ADAMTS7			ENSG00000136378	NA	NA	rs11858210-A	rs11858210	0	11858210	intron_variant	0	0.372	9E-7	6.04576		0.011	unit decrease	Illumina [NR] (imputed)	N
1	rs17483548	0.912922	15	79078486	rs11072804	NA	Post bronchodilator FEV1/FVC ratio	42657	26634245	Lutz SM	42341	BMC Genet	www.ncbi.nlm.nih.gov/pubmed/26634245	A genome-wide association study identifies risk loci for spirometric measures among smokers of European and African ancestry.	10,094 European ancestry current and former smoker individuals, 3,260 African American current and former smoker individuals, 178 current and former smoker individuals	NA	15q25.1	ADAMTS7	ADAMTS7			ENSG00000136378	NA	NA	rs11072804-T	rs11072804	0	11072804	intron_variant	0	0.629	9E-7	6.04576		0.011	unit increase	Illumina [NR] (imputed)	N
1	rs17483548	0.912922	15	79078518	rs11072805	NA	Post bronchodilator FEV1/FVC ratio	42657	26634245	Lutz SM	42341	BMC Genet	www.ncbi.nlm.nih.gov/pubmed/26634245	A genome-wide association study identifies risk loci for spirometric measures among smokers of European and African ancestry.	10,094 European ancestry current and former smoker individuals, 3,260 African American current and former smoker individuals, 178 current and former smoker individuals	NA	15q25.1	ADAMTS7	ADAMTS7			ENSG00000136378	NA	NA	rs11072805-T	rs11072805	0	11072805	intron_variant	0	0.629	1E-6	6		0.01	unit increase	Illumina [NR] (imputed)	N
1	rs17483548	0.912922	15	79112628	rs12898452	NA	Coronary artery disease	44792	35915156	Tcheandjieu C	44774	Nat Med	www.ncbi.nlm.nih.gov/pubmed/35915156	Large-scale genome-wide association study of coronary artery disease in genetically diverse populations.	12,117 Hispanic cases, 44,853 Hispanic controls	NA	15q25.1		MORF4L1			ENSG00000185787	NA	NA	rs12898452-?	rs12898452	0	12898452	intron_variant	0	NR	3E-6	5.52288		0.0735	[0.043-0.104] unit increase	Affymetrix [NR] (imputed)	N
1	rs17483548	0.912922	15	79115491	rs8041389	NA	Coronary artery disease	44792	35915156	Tcheandjieu C	44774	Nat Med	www.ncbi.nlm.nih.gov/pubmed/35915156	Large-scale genome-wide association study of coronary artery disease in genetically diverse populations.	12,117 Hispanic cases, 44,853 Hispanic controls	NA	15q25.1		MORF4L1			ENSG00000185787	NA	NA	rs8041389-?	rs8041389	0	8041389	intron_variant	0	NR	5E-6	5.30103		0.0736	[0.042-0.105] unit increase	Affymetrix [NR] (imputed)	N
1	rs17483548	0.912922	15	79125689	rs6495337	NA	Coronary artery disease	44792	35915156	Tcheandjieu C	44774	Nat Med	www.ncbi.nlm.nih.gov/pubmed/35915156	Large-scale genome-wide association study of coronary artery disease in genetically diverse populations.	12,117 Hispanic cases, 44,853 Hispanic controls	NA	15q25.1		MORF4L1			ENSG00000185787	NA	NA	rs6495337-?	rs6495337	0	6495337	intron_variant	0	NR	2E-7	6.69897		0.0801	[0.05-0.11] unit decrease	Affymetrix [NR] (imputed)	N
1	rs17483548	0.912922	15	79129142	rs9920324	NA	Coronary artery disease	44792	35915156	Tcheandjieu C	44774	Nat Med	www.ncbi.nlm.nih.gov/pubmed/35915156	Large-scale genome-wide association study of coronary artery disease in genetically diverse populations.	12,117 Hispanic cases, 44,853 Hispanic controls	NA	15q25.1		MORF4L1			ENSG00000185787	NA	NA	rs9920324-?	rs9920324	0	9920324	intron_variant	0	NR	4E-6	5.39794		0.0768	[0.044-0.109] unit increase	Affymetrix [NR] (imputed)	N
2	rs4002471	0.910394	19	49107617	rs71357834	NA	Serum alkaline phosphatase levels	43309	29403010	Kanai M	43136	Nat Genet	www.ncbi.nlm.nih.gov/pubmed/29403010	Genetic analysis of quantitative traits in the Japanese population links cell types to complex human diseases.	105,030 Japanese ancestry individuals	NA	19q13.33	NR	FAM83E			ENSG00000105523	NA	NA	rs71357834-?	rs71357834	0	71357834	intron_variant	0	NR	2E-22	21.699		0.05724	[0.046-0.069] unit increase novel	Illumina [6108953] (imputed)	N
2	rs4002471	0.910394	19	49144241	rs55720021	NA	Lymphocyte percentage of white cells	42977	27863252	Astle WJ	42691	Cell	www.ncbi.nlm.nih.gov/pubmed/27863252	The Allelic Landscape of Human Blood Cell Trait Variation and Links to Common Complex Disease.	171,748 European ancestry individuals	NA	19q13.33	SEC1P, CA11	CA11, SEC1P			ENSG00000063180, ENSG00000232871	NA	NA	rs55720021-T	rs55720021	0	55720021	intron_variant	0	0.7611	3E-16	15.5229		0.0344448	[0.026-0.043] unit decrease	Affymetrix [~ 2500000] (imputed)	N
2	rs4002471	0.910394	19	49144241	rs55720021	NA	Neutrophil percentage of white cells	42977	27863252	Astle WJ	42691	Cell	www.ncbi.nlm.nih.gov/pubmed/27863252	The Allelic Landscape of Human Blood Cell Trait Variation and Links to Common Complex Disease.	171,542 European ancestry individuals	NA	19q13.33	SEC1P, CA11	CA11, SEC1P			ENSG00000063180, ENSG00000232871	NA	NA	rs55720021-T	rs55720021	0	55720021	intron_variant	0	0.761	1E-15	15		0.0337717	[0.025-0.042] unit increase	Affymetrix [~ 2500000] (imputed)	N
2	rs4002471	0.910394	19	49152955	rs8111500	NA	Elevated serum carcinoembryonic antigen levels	42018	24941225	Liang Y	41808	PLoS One	www.ncbi.nlm.nih.gov/pubmed/24941225	Genetic variations affecting serum carcinoembryonic antigen levels and status of regional lymph nodes in patients with sporadic colorectal cancer from Southern China.	1,999 Chinese ancestry individuals	NA	19q13.33	intergenic	SEC1P			ENSG00000232871	NA	NA	rs8111500-?	rs8111500	0	8111500	intron_variant	0	NR	4E-9	8.39794		NA		Illumina [709211] (imputed)	N
2	rs4002471	0.910394	19	49164952	rs281392	NA	Serum alkaline phosphatase levels	43309	29403010	Kanai M	43136	Nat Genet	www.ncbi.nlm.nih.gov/pubmed/29403010	Genetic analysis of quantitative traits in the Japanese population links cell types to complex human diseases.	105,030 Japanese ancestry individuals	NA	19q13.33	NR	SEC1P, NTN5			ENSG00000232871, ENSG00000142233	NA	NA	rs281392-?	rs281392	0	281392	synonymous_variant	0	NR	3E-32	31.5229		0.0528	[0.044-0.062] unit increase novel	Illumina [6108953] (imputed)	N
2	rs4002471	0.910394	19	49164952	rs281392	NA	Serum alkaline phosphatase levels	44246	33547301	Chen VL	44232	Nat Commun	www.ncbi.nlm.nih.gov/pubmed/33547301	Genome-wide association study of serum liver enzymes implicates diverse metabolic and liver pathology.	390,964 European ancestry individuals	105,030 East Asian ancestry individuals	19q13.33	NTN5	SEC1P, NTN5			ENSG00000232871, ENSG00000142233	NA	NA	rs281392-A	rs281392	0	281392	synonymous_variant	0	0.33	5E-206	205.301		30.6	z-score increase	Affymetrix [4311822] (imputed)	N
2	rs4002471	0.910394	19	49206726	rs1800027	NA	Non-albumin protein levels	44376	33462484	Sinnott-Armstrong N	44214	Nat Genet	www.ncbi.nlm.nih.gov/pubmed/33462484	Genetics of 35 blood and urine biomarkers in the UK Biobank.	313,032 European ancestry individuals, 5,573 African ancestry individuals, 6,687 South Asian ancestry individuals	NA	19q13.33	NR	FUT2			ENSG00000176920	NA	NA	rs1800027-T	rs1800027	0	1800027	missense_variant	0	NR	1E-9	9		0.0303	[0.021-0.04] unit decrease	Affymetrix [9000000] (imputed)	N
2	rs4002471	0.910394	19	49206726	rs1800027	NA	Low density lipoprotein cholesterol levels	44376	33462484	Sinnott-Armstrong N	44214	Nat Genet	www.ncbi.nlm.nih.gov/pubmed/33462484	Genetics of 35 blood and urine biomarkers in the UK Biobank.	341,875 European ancestry individuals, 6,003 African ancestry individuals, 7,319 South Asian ancestry individuals	NA	19q13.33	NR	FUT2			ENSG00000176920	NA	NA	rs1800027-T	rs1800027	0	1800027	missense_variant	0	NR	3E-13	12.5229		0.0349	[0.025-0.044] unit decrease	Affymetrix [9000000] (imputed)	N
2	rs4002471	0.910394	19	49206726	rs1800027	NA	Urea levels	44376	33462484	Sinnott-Armstrong N	44214	Nat Genet	www.ncbi.nlm.nih.gov/pubmed/33462484	Genetics of 35 blood and urine biomarkers in the UK Biobank.	342,286 European ancestry individuals, 6,015 African ancestry individuals, 7,336 South Asian ancestry individuals	NA	19q13.33	NR	FUT2			ENSG00000176920	NA	NA	rs1800027-T	rs1800027	0	1800027	missense_variant	0	NR	8E-13	12.0969		0.0342	[0.025-0.044] unit increase	Affymetrix [9000000] (imputed)	N
2	rs4002471	0.910394	19	49206726	rs1800027	NA	Apolipoprotein B levels	44376	33462484	Sinnott-Armstrong N	44214	Nat Genet	www.ncbi.nlm.nih.gov/pubmed/33462484	Genetics of 35 blood and urine biomarkers in the UK Biobank.	340,860 European ancestry individuals, 5,962 African ancestry individuals, 7,275 South Asian ancestry individuals	NA	19q13.33	NR	FUT2			ENSG00000176920	NA	NA	rs1800027-T	rs1800027	0	1800027	missense_variant	0	NR	8E-15	14.0969		0.0372	[0.028-0.047] unit decrease	Affymetrix [9000000] (imputed)	N
2	rs4002471	0.910394	19	49206726	rs1800027	NA	Serum alkaline phosphatase levels	44376	33462484	Sinnott-Armstrong N	44214	Nat Genet	www.ncbi.nlm.nih.gov/pubmed/33462484	Genetics of 35 blood and urine biomarkers in the UK Biobank.	342,535 European ancestry individuals, 6,019 African ancestry individuals, 7,337 South Asian ancestry individuals	NA	19q13.33	NR	FUT2			ENSG00000176920	NA	NA	rs1800027-T	rs1800027	0	1800027	missense_variant	0	NR	7E-26	25.1549		0.0502	[0.041-0.06] unit increase	Affymetrix [9000000] (imputed)	N
2	rs4002471	0.910394	19	49206726	rs1800027	NA	Gamma glutamyl transferase levels	44376	33462484	Sinnott-Armstrong N	44214	Nat Genet	www.ncbi.nlm.nih.gov/pubmed/33462484	Genetics of 35 blood and urine biomarkers in the UK Biobank.	342,339 European ancestry individuals, 6,015 African ancestry individuals, 7,336 South Asian ancestry individuals	NA	19q13.33	NR	FUT2			ENSG00000176920	NA	NA	rs1800027-T	rs1800027	0	1800027	missense_variant	0	NR	7E-15	14.1549		0.0371	[0.028-0.047] unit decrease	Affymetrix [9000000] (imputed)	N
2	rs4002471	0.910394	19	49206726	rs1800027	NA	Total cholesterol levels	44376	33462484	Sinnott-Armstrong N	44214	Nat Genet	www.ncbi.nlm.nih.gov/pubmed/33462484	Genetics of 35 blood and urine biomarkers in the UK Biobank.	342,508 European ancestry individuals, 6,014 African ancestry individuals, 7,336 South Asian ancestry individuals	NA	19q13.33	NR	FUT2			ENSG00000176920	NA	NA	rs1800027-T	rs1800027	0	1800027	missense_variant	0	NR	1E-12	12		0.0339	[0.024-0.043] unit decrease	Affymetrix [9000000] (imputed)	N
2	rs4002471	0.910394	19	49208368	rs2432132	NA	Hematocrit	44095	32888493	Chen MH	44075	Cell	www.ncbi.nlm.nih.gov/pubmed/32888493	Trans-ethnic and Ancestry-Specific Blood-Cell Genetics in 746,667 Individuals from 5 Global Populations.	737,823 African American or Afro-Caribbean, African ancestry, European ancestry, East Asian ancestry, Hispanic or Latin American and South Asian ancestry individuals	NA	19q13.33	NR	FUT2			ENSG00000176920	NA	NA	rs2432132-T	rs2432132	0	2432132	3_prime_UTR_variant	0	0.594019	7E-10	9.1549		NA		Affymetrix, Illumina [24558453] (imputed)	N
2	rs4002471	0.910394	19	49208368	rs2432132	NA	Anti-polyomavirus 2 IgG seropositivity	44169	33204752	Butler-Laporte G	44098	Open Forum Infect Dis	www.ncbi.nlm.nih.gov/pubmed/33204752	Genetic Determinants of Antibody-Mediated Immune Responses to Infectious Diseases Agents: A Genome-Wide and HLA Association Study.	8,735 White British ancestry individuals	NA	19q13.33	FUT2	FUT2			ENSG00000176920	NA	NA	rs2432132-C	rs2432132	0	2432132	3_prime_UTR_variant	0	0.38	9E-15	14.0458		0.06	[0.044-0.076] unit decrease	NR [25472218] (imputed)	N
2	rs4002471	0.910394	19	49208368	rs2432132	NA	Anti-JC polyomavirus IgG seropositivity	44490	34532061	Hodel F	44358	Virus Evol	www.ncbi.nlm.nih.gov/pubmed/34532061	Human genomics of the humoral immune response against polyomaviruses.	8,567 European ancestry antibody-positive cases cases, up to 6,836 European ancestry antibody-negative controls	NA	19q13.33		FUT2			ENSG00000176920	NA	NA	rs2432132-?	rs2432132	0	2432132	3_prime_UTR_variant	0	NR	2E-15	14.699		NA		Affymetrix [NR] (imputed)	N
2	rs4002471	0.910394	19	49211144	rs202155306	NA	Liver enzyme levels (alkaline phosphatase)	44356	33972514	Pazoki R	44326	Nat Commun	www.ncbi.nlm.nih.gov/pubmed/33972514	Genetic analysis in European ancestry individuals identifies 517 loci associated with liver enzymes.	437,438 European ancestry individuals	315,572 European ancestry individuals	19q13.33	FUT2	FUT2 - MAMSTR	ENSG00000176920	ENSG00000176909		1936	4838	rs202155306-G	rs202155306	0	202155306	intergenic_variant	1	0.668407	1E-300	300		0.0126941	[0.012-0.013] unit increase	Affymetrix [13995440] (imputed)	N
2	rs4002471	0.910394	19	49211154	rs78736419	NA	Low density lipoprotein cholesterol levels	44882	34887591	Graham SE	44539	Nature	www.ncbi.nlm.nih.gov/pubmed/34887591	The power of genetic diversity in genome-wide association studies of lipids.	40,963 South Asian ancestry individuals	NA	19q13.33		FUT2 - MAMSTR	ENSG00000176920	ENSG00000176909		1946	4828	rs78736419-G	rs78736419	0	78736419	downstream_gene_variant	1	0.284876	6E-11	10.2218		0.0567341	[0.04-0.073] unit increase	NR [52000000] (imputed)	N
2	rs4002471	0.910394	19	49211154	rs78736419	NA	Non-HDL cholesterol levels	44882	34887591	Graham SE	44539	Nature	www.ncbi.nlm.nih.gov/pubmed/34887591	The power of genetic diversity in genome-wide association studies of lipids.	40,963 South Asian ancestry individuals	NA	19q13.33		FUT2 - MAMSTR	ENSG00000176920	ENSG00000176909		1946	4828	rs78736419-G	rs78736419	0	78736419	downstream_gene_variant	1	0.287026	2E-11	10.699		0.0637866	[0.046-0.082] unit increase	NR [52000000] (imputed)	N
2	rs4002471	0.910394	19	49211154	rs78736419	NA	Total cholesterol levels	44882	34887591	Graham SE	44539	Nature	www.ncbi.nlm.nih.gov/pubmed/34887591	The power of genetic diversity in genome-wide association studies of lipids.	40,963 South Asian ancestry individuals	NA	19q13.33		FUT2 - MAMSTR	ENSG00000176920	ENSG00000176909		1946	4828	rs78736419-G	rs78736419	0	78736419	downstream_gene_variant	1	0.287524	3E-11	10.5229		0.0622972	[0.044-0.08] unit increase	NR [52000000] (imputed)	N
2	rs4002471	0.910394	19	49213531	rs200433550	NA	Blood protein levels in cardiovascular risk	43893	28369058	Folkersen L	42828	PLoS Genet	www.ncbi.nlm.nih.gov/pubmed/28369058	Mapping of 79 loci for 83 plasma protein biomarkers in cardiovascular disease.	3,394 European ancestry individuals	2,639 individuals	19q13.33	F3	FUT2 - MAMSTR	ENSG00000176920	ENSG00000176909		4323	2451	rs200433550-TA	rs200433550	0	200433550	intergenic_variant	1	0.58	6E-10	9.22185		0.16	unit increase	Illumina [5270624] (imputed)	N
2	rs4002471	0.910394	19	49218111	rs33988101	NA	Fish- and plant-related diet	44020	32066663	Niarchou M	43864	Transl Psychiatry	www.ncbi.nlm.nih.gov/pubmed/32066663	Genome-wide association study of dietary intake in the UK biobank study and its associations with schizophrenia and other traits.	154,123 European ancestry men, 181,453 European ancestry women	NA	19q13.33	FUT2, MAMSTR, RASIP1, IZUMO1, FUT1, FGF21	MAMSTR			ENSG00000176909	NA	NA	rs33988101-?	rs33988101	0	33988101	synonymous_variant	0	NR	6E-10	9.22185	(female)	0.0206099	[0.014-0.027] unit increase	Affymetrix [25921788] (imputed)	N
2	rs4002471	0.910394	19	49218111	rs33988101	NA	Blood protein levels in cardiovascular risk	43893	28369058	Folkersen L	42828	PLoS Genet	www.ncbi.nlm.nih.gov/pubmed/28369058	Mapping of 79 loci for 83 plasma protein biomarkers in cardiovascular disease.	3,394 European ancestry individuals	2,639 individuals	19q13.33	FUT2, RASIP1	MAMSTR			ENSG00000176909	NA	NA	rs33988101-T	rs33988101	0	33988101	synonymous_variant	0	0.48	6E-10	9.22185		0.14	unit increase	Illumina [5270624] (imputed)	N
2	rs4002471	0.910394	19	49218111	rs33988101	NA	Hip circumference adjusted for BMI	44432	34021172	Christakoudi S	44337	Sci Rep	www.ncbi.nlm.nih.gov/pubmed/34021172	GWAS of allometric body-shape indices in UK Biobank identifies loci suggesting associations with morphogenesis, organogenesis, adrenal cell renewal and cancer.	219,872 British ancestry women	NA	19q13.33	MAMSTR	MAMSTR			ENSG00000176909	NA	NA	rs33988101-G	rs33988101	0	33988101	synonymous_variant	0	NR	5E-12	11.301		0.0196191	[0.014-0.025] unit increase	Affymetrix [321016] (imputed)	N
2	rs4002471	0.910394	19	49221204	rs381254	NA	Serum alkaline phosphatase levels	43309	29403010	Kanai M	43136	Nat Genet	www.ncbi.nlm.nih.gov/pubmed/29403010	Genetic analysis of quantitative traits in the Japanese population links cell types to complex human diseases.	105,030 Japanese ancestry individuals	NA	19q13.33	NR	MAMSTR			ENSG00000176909	NA	NA	rs381254-?	rs381254	0	381254	intron_variant	0	NR	1E-8	8	(conditional on round 4)	0.0361261	[0.024-0.049] unit decrease novel	Illumina [6108953] (imputed)	N
2	rs4002471	0.910394	19	49259854	rs1698114	NA	Marzipan liking	44777	35585065	May-Wilson S	44699	Nat Commun	www.ncbi.nlm.nih.gov/pubmed/35585065	Large-scale GWAS of food liking reveals genetic determinants and genetic correlations with distinct neurophysiological traits.	159,348 European ancestry individuals	NA	19q13.33		FGF21			ENSG00000105550	NA	NA	rs1698114-G	rs1698114	0	1698114	intron_variant	0	0.484	3E-10	9.52288		0.02384	[0.016-0.031] unit decrease	Affymetrix [11353280] (imputed)	N
2	rs4002471	0.910394	19	49259856	rs1698113	NA	Ratio of saturated fatty acids to total fatty acids	44678	35213538	Richardson TG	44617	PLoS Biol	www.ncbi.nlm.nih.gov/pubmed/35213538	Characterising metabolomic signatures of lipid-modifying therapies through drug target mendelian randomisation.	115,006 European ancestry individuals	NA	19q13.33		FGF21			ENSG00000105550	NA	NA	rs1698113-T	rs1698113	0	1698113	intron_variant	0	0.514513	2E-11	10.699		0.0292165	[0.021-0.038] unit increase	NR [11722792] (imputed)	N
2	rs4002471	0.910394	19	49261368	rs739320	NA	Triglyceride levels in LDL	44678	35213538	Richardson TG	44617	PLoS Biol	www.ncbi.nlm.nih.gov/pubmed/35213538	Characterising metabolomic signatures of lipid-modifying therapies through drug target mendelian randomisation.	115,082 European ancestry individuals	NA	19q13.33		FGF21			ENSG00000105550	NA	NA	rs739320-T	rs739320	0	739320	missense_variant	0	0.393335	2E-13	12.699		0.03126	[0.023-0.04] unit increase	NR [11722792] (imputed)	N
2	rs4002471	0.910394	19	49261368	rs739320	NA	Triglyceride levels in HDL	44678	35213538	Richardson TG	44617	PLoS Biol	www.ncbi.nlm.nih.gov/pubmed/35213538	Characterising metabolomic signatures of lipid-modifying therapies through drug target mendelian randomisation.	115,082 European ancestry individuals	NA	19q13.33		FGF21			ENSG00000105550	NA	NA	rs739320-T	rs739320	0	739320	missense_variant	0	0.393335	6E-12	11.2218		0.0290592	[0.021-0.037] unit increase	NR [11722792] (imputed)	N
2	rs4002471	0.910394	19	49261368	rs739320	NA	Triglyceride levels in IDL	44678	35213538	Richardson TG	44617	PLoS Biol	www.ncbi.nlm.nih.gov/pubmed/35213538	Characterising metabolomic signatures of lipid-modifying therapies through drug target mendelian randomisation.	115,082 European ancestry individuals	NA	19q13.33		FGF21			ENSG00000105550	NA	NA	rs739320-T	rs739320	0	739320	missense_variant	0	0.393335	5E-15	14.301		0.0329923	[0.025-0.041] unit increase	NR [11722792] (imputed)	N
2	rs4002471	0.910394	19	49261368	rs739320	NA	Triglyceride levels in large HDL	44678	35213538	Richardson TG	44617	PLoS Biol	www.ncbi.nlm.nih.gov/pubmed/35213538	Characterising metabolomic signatures of lipid-modifying therapies through drug target mendelian randomisation.	115,082 European ancestry individuals	NA	19q13.33		FGF21			ENSG00000105550	NA	NA	rs739320-T	rs739320	0	739320	missense_variant	0	0.393335	2E-12	11.699		0.028894	[0.021-0.037] unit increase	NR [11722792] (imputed)	N
2	rs4002471	0.910394	19	49261368	rs739320	NA	Total fatty acid levels	44678	35213538	Richardson TG	44617	PLoS Biol	www.ncbi.nlm.nih.gov/pubmed/35213538	Characterising metabolomic signatures of lipid-modifying therapies through drug target mendelian randomisation.	115,006 European ancestry individuals	NA	19q13.33		FGF21			ENSG00000105550	NA	NA	rs739320-T	rs739320	0	739320	missense_variant	0	0.393342	3E-10	9.52288		0.0269937	[0.019-0.035] unit increase	NR [11722792] (imputed)	N
2	rs4002471	0.910394	19	49261368	rs739320	NA	Triglyceride levels in very small VLDL	44678	35213538	Richardson TG	44617	PLoS Biol	www.ncbi.nlm.nih.gov/pubmed/35213538	Characterising metabolomic signatures of lipid-modifying therapies through drug target mendelian randomisation.	115,082 European ancestry individuals	NA	19q13.33		FGF21			ENSG00000105550	NA	NA	rs739320-T	rs739320	0	739320	missense_variant	0	0.393335	2E-13	12.699		0.0309773	[0.023-0.039] unit increase	NR [11722792] (imputed)	N
2	rs4002471	0.910394	19	49261368	rs739320	NA	Saturated fatty acid levels	44678	35213538	Richardson TG	44617	PLoS Biol	www.ncbi.nlm.nih.gov/pubmed/35213538	Characterising metabolomic signatures of lipid-modifying therapies through drug target mendelian randomisation.	115,006 European ancestry individuals	NA	19q13.33		FGF21			ENSG00000105550	NA	NA	rs739320-T	rs739320	0	739320	missense_variant	0	0.393342	2E-12	11.699		0.030032	[0.022-0.038] unit increase	NR [11722792] (imputed)	N
2	rs4002471	0.910394	19	49261368	rs739320	NA	Triglyceride levels in very large HDL	44678	35213538	Richardson TG	44617	PLoS Biol	www.ncbi.nlm.nih.gov/pubmed/35213538	Characterising metabolomic signatures of lipid-modifying therapies through drug target mendelian randomisation.	115,082 European ancestry individuals	NA	19q13.33		FGF21			ENSG00000105550	NA	NA	rs739320-T	rs739320	0	739320	missense_variant	0	0.393335	3E-15	14.5229		0.0332653	[0.025-0.042] unit increase	NR [11722792] (imputed)	N
2	rs4002471	0.910394	19	49261368	rs739320	NA	Triglyceride levels in medium LDL	44678	35213538	Richardson TG	44617	PLoS Biol	www.ncbi.nlm.nih.gov/pubmed/35213538	Characterising metabolomic signatures of lipid-modifying therapies through drug target mendelian randomisation.	115,082 European ancestry individuals	NA	19q13.33		FGF21			ENSG00000105550	NA	NA	rs739320-T	rs739320	0	739320	missense_variant	0	0.393335	2E-12	11.699		0.0297155	[0.021-0.038] unit increase	NR [11722792] (imputed)	N
2	rs4002471	0.910394	19	49261368	rs739320	NA	Monounsaturated fatty acid levels	44678	35213538	Richardson TG	44617	PLoS Biol	www.ncbi.nlm.nih.gov/pubmed/35213538	Characterising metabolomic signatures of lipid-modifying therapies through drug target mendelian randomisation.	115,006 European ancestry individuals	NA	19q13.33		FGF21			ENSG00000105550	NA	NA	rs739320-T	rs739320	0	739320	missense_variant	0	0.393342	6E-11	10.2218		0.0278563	[0.02-0.036] unit increase	NR [11722792] (imputed)	N
2	rs4002471	0.910394	19	49261368	rs739320	NA	Triglycerides to total lipids ratio in medium HDL	44678	35213538	Richardson TG	44617	PLoS Biol	www.ncbi.nlm.nih.gov/pubmed/35213538	Characterising metabolomic signatures of lipid-modifying therapies through drug target mendelian randomisation.	115,082 European ancestry individuals	NA	19q13.33		FGF21			ENSG00000105550	NA	NA	rs739320-T	rs739320	0	739320	missense_variant	0	0.393335	5E-8	7.30103		0.0225214	[0.014-0.031] unit increase	NR [11722792] (imputed)	N
2	rs4002471	0.910394	19	49261368	rs739320	NA	Triglyceride levels in medium HDL	44678	35213538	Richardson TG	44617	PLoS Biol	www.ncbi.nlm.nih.gov/pubmed/35213538	Characterising metabolomic signatures of lipid-modifying therapies through drug target mendelian randomisation.	115,082 European ancestry individuals	NA	19q13.33		FGF21			ENSG00000105550	NA	NA	rs739320-T	rs739320	0	739320	missense_variant	0	0.393335	3E-10	9.52288		0.0267239	[0.018-0.035] unit increase	NR [11722792] (imputed)	N
2	rs4002471	0.910394	19	49261368	rs739320	NA	Triglyceride levels in small LDL	44678	35213538	Richardson TG	44617	PLoS Biol	www.ncbi.nlm.nih.gov/pubmed/35213538	Characterising metabolomic signatures of lipid-modifying therapies through drug target mendelian randomisation.	115,082 European ancestry individuals	NA	19q13.33		FGF21			ENSG00000105550	NA	NA	rs739320-T	rs739320	0	739320	missense_variant	0	0.393335	6E-11	10.2218		0.0274059	[0.019-0.036] unit increase	NR [11722792] (imputed)	N
2	rs4002471	0.910394	19	49264547	rs9749209	NA	Triglyceride levels in small VLDL	44678	35213538	Richardson TG	44617	PLoS Biol	www.ncbi.nlm.nih.gov/pubmed/35213538	Characterising metabolomic signatures of lipid-modifying therapies through drug target mendelian randomisation.	115,082 European ancestry individuals	NA	19q13.33		FGF21 - RNU6-317P	ENSG00000105550	ENSG00000206758		2957	31862	rs9749209-A	rs9749209	0	9749209	intergenic_variant	1	0.359252	3E-9	8.52288		0.0251628	[0.017-0.033] unit increase	NR [11722792] (imputed)	N
2	rs4002471	0.910394	19	49264547	rs9749209	NA	Triglyceride levels in small HDL	44678	35213538	Richardson TG	44617	PLoS Biol	www.ncbi.nlm.nih.gov/pubmed/35213538	Characterising metabolomic signatures of lipid-modifying therapies through drug target mendelian randomisation.	115,082 European ancestry individuals	NA	19q13.33		FGF21 - RNU6-317P	ENSG00000105550	ENSG00000206758		2957	31862	rs9749209-A	rs9749209	0	9749209	intergenic_variant	1	0.359252	7E-9	8.1549		0.0246177	[0.016-0.033] unit increase	NR [11722792] (imputed)	N
2	rs4002471	0.910394	19	49264547	rs9749209	NA	Ratio of monounsaturated fatty acids to total fatty acids	44678	35213538	Richardson TG	44617	PLoS Biol	www.ncbi.nlm.nih.gov/pubmed/35213538	Characterising metabolomic signatures of lipid-modifying therapies through drug target mendelian randomisation.	115,006 European ancestry individuals	NA	19q13.33		FGF21 - RNU6-317P	ENSG00000105550	ENSG00000206758		2957	31862	rs9749209-A	rs9749209	0	9749209	intergenic_variant	1	0.359288	4E-8	7.39794		0.0231469	[0.015-0.031] unit increase	NR [11722792] (imputed)	N
2	rs4002471	0.910394	19	49268194	rs653395	NA	Pancreas volume	44421	34128465	Liu Y	44362	Elife	www.ncbi.nlm.nih.gov/pubmed/34128465	Genetic architecture of 11 organ traits derived from abdominal MRI using deep learning.	31,758 European ancestry individuals	NA	19q13.33	FGF21	FGF21 - RNU6-317P	ENSG00000105550	ENSG00000206758		6604	28215	rs653395-?	rs653395	0	653395	regulatory_region_variant	1	NR	1E-8	8		0.0453	NR L increase	Affymetrix [9390170] (imputed)	N

### Sheet: T4.candidate_snps
Table 4. Functional annotations of candidate SNPs in LD of independent significant SNPs at r2 theshold 0.05
Candidate SNPs were prioritized by CADD score and those with CADD scores not less than 12.37 were highlighted. rsID=rsID for annotated candidate SNPs; TT=posterior possibility of corresponding SNPs from GWAS. Summary statistics of SNPs extracted from the reference panel are denoted as "NA"; r2=r2 of the candidate SNP in "rsID" with the independent significant SNP in "IndSigSNP"; Genomic locus=Index of genomic risk loci shown in table "T2.risk_loci"; nearestGene=The nearest gene of the SNP; dist=Distance between the SNP and its nearest gene; func=Functional consequence of the SNP on the gene; CADD=CADD score indicating SNP deleteriousness. SNPs with higher CADD scores tend to be more deleterious; RDB=RegulomeDB categorical score. The higher the score (form 1a to 7), the more evidence for the SNP having regulatory functions; minChrState/commonChrState=The minimum/most common chromatin state, a marker of chromatin accessibility. The lower the score, the more open the chromatin is. posMapFilt/eqtlMapFilt/ciMapFilt=Whether the SNP was included in positional mapping/eQTL mapping/chromatin interaction mapping or not. 1 is used and 0 is not.
rsID	chr	pos	non_effect_allele	effect_allele	MAF	TT	r2	IndSigSNP	GenomicLocus	nearestGene	dist	func	CADD	RDB	minChrState	commonChrState	posMapFilt	eqtlMapFilt	ciMapFilt
rs601338	19	49206674	G	A	0.4414	0.8185	0.695543	rs4002471	2	FUT2	0	exonic	52	5	4	5	1	1	1
rs2287922	19	49232226	G	A	0.4791	0.87298	0.8917	rs4002471	2	RASIP1	0	exonic	26.2	4	1	15	1	1	1
rs3885951	15	78825917	A	G	0.1064	0.123427	0.160657	rs17483548	1	HYKK	0	exonic	22.9	5	2	15	1	1	1
rs602662	19	49206985	G	A	0.4682	0.712189	0.703881	rs4002471	2	FUT2	0	exonic	22.5	5	4	5	1	1	1
rs67000082	19	49137897	GC	G	0.2674	NA	0.145807	rs4002471	2	DBP	0	intronic	21.9	NA	1	7	1	1	1
rs8102492	19	49140809	A	C	0.2177	0.135058	0.119045	rs4002471	2	DBP	113	upstream:downstream	21.9	4	1	1	1	1	1
rs137896889	19	49141406	A	AAGAC	0.2674	NA	0.145807	rs4002471	2	CA11:SEC1P	0:0	ncRNA_intronic	21.1	NA	1	1	1	1	1
rs36108383	19	49228604	C	T	0.07455	0.0241934	0.0521485	rs4002471	2	RASIP1	0	intronic	20.4	3a	1	7	1	1	1
rs11672900	19	49220323	A	G	0.4901	0.795426	0.971442	rs4002471	2	MAMSTR	0	intronic	17.88	4	1	2	1	1	1
rs12905641	15	78964362	C	T	0.337	0.0616122	0.144797	rs17483548	1	CHRNB4:RP11-160C18.2	0:0	ncRNA_intronic	16.26	1b	5	15	1	1	1
rs3813571	15	78832792	G	T	0.3718	0.00789417	0.241021	rs17483548	1	PSMA4	0	UTR5	15.94	NA	1	1	1	1	1
rs12899131	15	78726885	A	G	0.4036	0.0139195	0.377403	rs17483548	1	IREB2	2887	intergenic	15.6	5	1	14	1	1	1
rs62010332	15	78918762	G	C	0.325	0.0116214	0.197212	rs17483548	1	CHRNB4:RP11-335K5.2	0:0	ncRNA_exonic	15.42	5	2	14	1	1	1
rs954144	15	78730591	C	T	0.4046	NA	0.369633	rs17483548	1	IREB2	0	UTR5	15.27	NA	1	1	1	1	1
rs8040868	15	78911181	T	C	0.4165	0.636196	0.572879	rs17483548	1	CHRNA3	0	exonic	15.25	1f	1	14	1	1	1
rs8027833	15	79112837	T	C	0.3907	0.0195976	0.0674465	rs17483548	1	MORF4L1	0	intronic	15.2	7	5	15	1	1	0
rs8103121	19	49158138	A	G	0.333	0.0600861	0.0731061	rs4002471	2	SEC1P	0	ncRNA_intronic	15.16	4	5	15	1	1	1
rs16969968	15	78882925	G	A	0.3658	0.76944	0.645643	rs17483548	1	CHRNA5:RP11-650L12.2	0:0	exonic	14.97	5	4	15	1	1	1
15:78825562:C:T	15	78825562	C	T	0.3708	NA	0.243706	rs17483548	1	HYKK	0	exonic	14.95	6	5	15	1	1	1
rs11633223	15	78935476	T	C	0.3678	0.0119353	0.189912	rs17483548	1	CHRNB4	0	intronic	14.25	5	5	14	1	1	1
rs12594391	15	78816240	A	G	0.3728	0.00787732	0.242603	rs17483548	1	HYKK	0	intronic	14.14	6	4	15	1	1	1
rs922691	15	78963994	A	G	0.3439	0.0666795	0.150665	rs17483548	1	CHRNB4:RP11-160C18.2	0:0	ncRNA_intronic	13.95	NA	2	15	1	1	1
rs12898712	15	79112622	G	T	0.3926	0.0237948	0.0650383	rs17483548	1	MORF4L1	0	intronic	13.58	7	5	15	1	1	0
rs1504545	15	78818471	G	C	0.3718	0.00755078	0.245283	rs17483548	1	HYKK	0	intronic	13.39	6	5	15	1	1	1
rs1825085	15	79023578	A	G	0.4105	0.484747	0.253886	rs17483548	1	RP11-160C18.2	0	ncRNA_intronic	13.36	6	5	15	1	1	1
rs12611211	19	49248331	G	A	0.4493	0.389596	0.531057	rs4002471	2	IZUMO1	0	intronic	13.35	5	1	14	1	1	1
rs838133	19	49259529	A	G	0.4254	0.66008	0.595862	rs4002471	2	FGF21	0	exonic	13.17	NA	2	14	1	1	1
rs190008454	15	79031138	C	A	0.33	NA	0.149482	rs17483548	1	RP11-160C18.2	3300	intergenic	13.07	7	5	15	0	1	1
rs35866622	19	49218060	C	T	0.4404	0.866089	0.822616	rs4002471	2	MAMSTR	0	intronic	13.01	4	1	2	1	1	1
rs74925218	15	78796732	C	T	0.2137	0.194058	0.165381	rs17483548	1	IREB2	2933	intergenic	12.8	7	5	5	1	1	1
rs8101298	19	49184178	C	G	0.1392	0.145617	0.0922532	rs4002471	2	SEC1P	0	ncRNA_exonic	12.78	5	2	15	1	1	1
rs376524	19	49116438	A	G	0.2147	0.113335	0.123926	rs4002471	2	FAM83E	0	exonic	12.77	4	1	5	1	1	1
rs55870734	15	79117917	A	T	0.3897	0.0629723	0.0689458	rs17483548	1	MORF4L1	0	intronic	12.63	4	5	15	1	1	0
rs1825084	15	79023577	C	T	0.4105	0.244899	0.253886	rs17483548	1	RP11-160C18.2	0	ncRNA_intronic	12.59	6	5	15	1	1	1
rs7173955	15	79143857	A	G	0.3887	0.0124548	0.0705361	rs17483548	1	MORF4L1	0	intronic	12.49	5	5	15	1	1	1
rs4381564	15	78717753	G	A	0.2266	0.0142121	0.138299	rs17483548	1	IREB2	12019	intergenic	12.43	5	5	15	0	1	1
rs3743075	15	78909452	C	T	0.341	NA	0.188961	rs17483548	1	CHRNA3	0	exonic	12.34	NA	4	14	1	1	1
rs12898293	15	79112568	C	A	0.3936	0.0179715	0.0641593	rs17483548	1	MORF4L1	0	intronic	12.29	6	5	15	1	1	0
rs11634351	15	78944718	G	A	0.4046	0.635824	0.25381	rs17483548	1	CHRNB4	0	intronic	12.19	5	5	15	1	1	1
rs629504	19	49223633	C	G	0.4563	0.679489	0.731397	rs4002471	2	RASIP1	210	upstream:downstream	12.14	4	1	2	1	1	1
rs7182529	15	79123631	T	C	0.4235	0.0178278	0.0661872	rs17483548	1	MORF4L1	0	intronic	12.05	4	1	15	1	1	0
rs3826846	19	49183705	G	A	0.3777	0.0903796	0.216772	rs4002471	2	SEC1P	0	ncRNA_exonic	12.03	1f	5	15	1	1	1
rs7165733	15	79123505	G	A	0.4235	0.0269844	0.0661872	rs17483548	1	MORF4L1	0	intronic	11.89	4	1	15	1	1	0
rs61496709	15	79022432	GTAGTGCTCCCC	G	0.4105	NA	0.253886	rs17483548	1	RP11-160C18.2	0	ncRNA_intronic	11.87	NA	5	15	1	1	1
rs12898578	15	79112574	G	A	0.3936	0.0183721	0.0641593	rs17483548	1	MORF4L1	0	intronic	11.87	6	5	15	1	1	0
rs3971869	15	79022420	C	T	0.3559	NA	0.145868	rs17483548	1	RP11-160C18.2	0	ncRNA_intronic	11.85	6	5	15	1	1	1
rs7182716	15	79123753	T	C	0.4235	0.0171147	0.0661872	rs17483548	1	MORF4L1	0	intronic	11.82	5	1	15	1	1	0
rs535075298	19	49209543	CAA	C	0.4672	NA	0.706051	rs4002471	2	FUT2	335	downstream	11.75	NA	4	5	1	1	1
rs11666792	19	49227043	G	A	0.4801	0.847	0.895133	rs4002471	2	RASIP1	0	intronic	11.74	5	4	5	1	1	1
rs28437878	15	78807872	C	T	0.2376	0.240578	0.157036	rs17483548	1	HYKK	0	intronic	11.67	7	4	15	1	1	1
rs1383636	15	79106220	G	A	0.2604	0.0680564	0.0996036	rs17483548	1	MORF4L1	0	intronic	11.64	5	5	14	1	1	1
rs1045130	15	79051721	G	A	0.326	0.0455933	0.143285	rs17483548	1	ADAMTS7	0	UTR3	11.6	NA	4	15	1	1	0
rs12611203	19	49248295	G	A	0.4493	0.389613	0.531057	rs4002471	2	IZUMO1	0	intronic	11.59	7	1	14	1	1	1
rs7181432	15	79123779	C	T	0.4235	0.0168595	0.0661872	rs17483548	1	MORF4L1	0	intronic	11.57	5	1	15	1	1	0
rs55676755	15	78898932	C	G	0.3688	0.742045	0.635715	rs17483548	1	CHRNA3	0	intronic	11.53	6	4	15	1	1	1
rs34816637	15	79045517	G	A	0.3221	NA	0.141888	rs17483548	1	RP11-160C18.4	0	ncRNA_exonic	11.5	3a	5	15	1	1	1
rs71852607	15	78799060	A	ACT	0.3986	NA	0.382795	rs17483548	1	HYKK	845	upstream	11.49	NA	1	5	1	1	1
rs1825082	15	79023433	G	A	0.4105	0.511244	0.253886	rs17483548	1	RP11-160C18.2	0	ncRNA_intronic	11.47	5	5	15	1	1	1
rs8102032	19	49249795	C	T	0.4493	0.383023	0.531057	rs4002471	2	IZUMO1	0	UTR5	11.44	5	1	14	1	1	1
rs3743057	15	79089007	T	C	0.2435	0.0612306	0.0871772	rs17483548	1	ADAMTS7	0	exonic	11.23	NA	4	15	1	1	0
rs35704045	15	79003292	G	C	0.3519	0.0559837	0.168248	rs17483548	1	CHRNB4:RP11-160C18.2	0:0	ncRNA_intronic	11.2	5	5	14	1	1	1
rs4886586	15	79026674	G	A	0.4135	0.549401	0.252892	rs17483548	1	RP11-160C18.2	0	ncRNA_intronic	11.2	5	7	15	1	1	1
rs4886587	15	79026822	T	A	0.4145	0.522542	0.256881	rs17483548	1	RP11-160C18.2	0	ncRNA_intronic	11.17	5	7	15	1	1	1
rs56380066	19	49307315	A	G	0.2177	0.012549	0.111012	rs4002471	2	BCAT2	0	intronic	11.14	7	4	5	1	1	1
rs12441998	15	78929372	G	A	0.2117	0.193346	0.105705	rs17483548	1	CHRNB4	0	intronic	11.11	5	5	14	1	1	1
rs72738743	15	78785802	T	G	0.1809	0.00698798	0.130812	rs17483548	1	IREB2	0	intronic	11.08	6	4	4	1	1	1
rs62132807	19	49275573	G	A	0.08648	0.0305264	0.0603493	rs4002471	2	FGF21	13985	intergenic	11.05	7	5	15	0	1	1
rs1688264	19	49209560	T	G	0.4652	0.354798	0.707391	rs4002471	2	FUT2	352	downstream	11.01	6	4	5	1	1	1
rs615470	15	78885988	T	C	0.3439	0.00861922	0.194616	rs17483548	1	CHRNA5:CHRNA3	0:0	UTR3	10.95	7	4	15	1	1	1
19:49232029:G:GCAAA	19	49232029	G	GCAAA	0.4304	NA	0.618509	rs4002471	2	RASIP1	0	intronic	10.85	NA	1	15	1	1	1
rs1704773	19	49209566	A	G	0.4652	0.429596	0.707391	rs4002471	2	FUT2	358	downstream	10.81	7	4	5	1	1	1
rs11630911	15	78711761	A	G	0.2763	0.0289366	0.0864762	rs17483548	1	IREB2	18011	intergenic	10.79	4	5	15	0	1	1
rs12440014	15	78926726	C	G	0.2445	0.124341	0.155793	rs17483548	1	CHRNB4	0	intronic	10.78	5	4	14	1	1	1
rs3829786	15	79019546	C	A	0.4105	0.304243	0.253886	rs17483548	1	CHRNB4:RP11-160C18.2	0:0	ncRNA_exonic	10.67	NA	1	15	1	1	1
rs34067845	15	79023415	T	C	0.336	0.0466145	0.150991	rs17483548	1	RP11-160C18.2	0	ncRNA_exonic	10.67	5	5	15	1	1	1
rs3094287	19	49122248	T	C	0.2803	0.102309	0.133062	rs4002471	2	RPL18	0	UTR5	10.62	NA	1	1	1	1	1
rs35109175	19	49145868	TAGG	T	0.3668	NA	0.311799	rs4002471	2	CA11:SEC1P	0:0	ncRNA_intronic	10.48	NA	5	5	1	1	1
rs739320	19	49261368	C	T	0.3678	NA	0.419431	rs4002471	2	FGF21	0	exonic	10.46	NA	5	14	1	1	1
rs871058	15	78858491	G	A	0.3131	0.0162118	0.214903	rs17483548	1	CHRNA5	0	intronic	10.37	4	1	1	1	1	1
rs4887057	15	78760918	G	A	0.3986	0.180779	0.380676	rs17483548	1	IREB2	0	intronic	10.24	7	4	4	1	1	1
rs145549529	19	49139840	A	AGGAG	0.09344	NA	0.071896	rs4002471	2	DBP	0	intronic	10.14	NA	1	1	1	1	1
rs1051730	15	78894339	G	A	0.3688	0.756062	0.635715	rs17483548	1	CHRNA3	0	exonic	10.1	6	4	15	1	1	1
rs34099810	15	79024355	A	G	0.336	0.0465152	0.150991	rs17483548	1	RP11-160C18.2	0	ncRNA_intronic	10.09	7	5	15	1	1	1
rs150282181	19	49202449	T	TTTTTG	0.1571	NA	0.177934	rs4002471	2	FUT2	0	intronic	10.08	NA	4	5	1	1	1
rs3859438	19	49099727	C	G	0.4861	NA	0.147566	rs4002471	2	SULT2B1	0	intronic	10.07	2b	2	15	1	1	0
rs386243	19	49127490	C	T	0.2634	0.0829882	0.145835	rs4002471	2	SPHK2	0	UTR5	10.06	2a	1	1	1	1	1
rs368654	19	49116555	A	G	0.2863	0.178287	0.264525	rs4002471	2	FAM83E	0	exonic	9.969	4	1	5	1	1	1
rs281381	19	49214748	T	C	0.3708	0.402529	0.607199	rs4002471	2	MAMSTR	1250	intergenic	9.956	5	5	5	1	1	1
rs2938670	15	78740688	T	G	0.3797	0.600057	0.957733	rs17483548	1	IREB2	0	intronic	9.944	NA	4	5	1	1	1
rs7403593	15	79111962	A	G	0.3897	0.0462858	0.0689458	rs17483548	1	MORF4L1	0	intronic	9.916	6	5	15	1	1	0
rs386551	19	49138286	C	G	0.2674	0.084715	0.145807	rs4002471	2	DBP	0	intronic	9.896	4	1	2	1	1	1
rs35741852	15	79029943	G	A	0.328	NA	0.145248	rs17483548	1	RP11-160C18.2	2105	intergenic	9.84	6	5	15	1	1	1
rs12903203	15	79084933	T	C	0.4225	0.275949	0.13534	rs17483548	1	ADAMTS7	0	intronic	9.788	6	4	5	1	1	0
rs3971829	15	79109052	A	G	0.3887	0.0195666	0.0681987	rs17483548	1	MORF4L1	0	intronic	9.775	5	5	15	1	1	1
rs17483721	15	78733731	T	C	0.3777	0.858341	0.966068	rs17483548	1	IREB2	0	intronic	9.76	6	3	5	1	1	1
rs11072792	15	78999911	A	G	0.4264	0.53929	0.215032	rs17483548	1	CHRNB4:RP11-160C18.2	0:0	ncRNA_intronic	9.733	6	5	14	1	1	1
rs57940795	19	49204021	A	C	0.168	0.206855	0.208596	rs4002471	2	FUT2	0	intronic	9.733	5	4	5	1	1	1
rs11548193	19	49303070	G	C	0.2177	0.0120323	0.111012	rs4002471	2	BCAT2	0	exonic	9.674	5	3	5	1	1	1
rs3813572	15	78832588	T	C	0.3728	0.00727506	0.24042	rs17483548	1	PSMA4	158	upstream	9.652	2b	1	1	1	1	1
rs4802507	19	49304660	T	G	0.2187	0.012176	0.110976	rs4002471	2	BCAT2	0	intronic	9.621	1f	5	5	1	1	1
rs11398961	15	79123561	GT	G	0.4235	NA	0.0661872	rs17483548	1	MORF4L1	0	intronic	9.564	NA	1	15	1	1	0
rs503464	15	78857896	T	A	0.2555	0.292674	0.164121	rs17483548	1	CHRNA5	0	UTR5	9.553	4	1	1	1	1	1
rs838136	19	49256388	T	C	0.3101	0.261891	0.279588	rs4002471	2	FUT1	0	intronic	9.534	NA	1	11	1	1	1
rs4438276	15	79138565	A	G	0.4632	0.0288804	0.0700884	rs17483548	1	MORF4L1	0	intronic	9.525	6	5	15	1	1	0
rs55853698	15	78857939	T	G	0.3728	0.773913	0.691488	rs17483548	1	CHRNA5	0	UTR5	9.469	3a	1	1	1	1	1
rs79944246	15	78770418	A	G	0.1809	NA	0.130812	rs17483548	1	IREB2	0	intronic	9.464	5	4	4	1	1	1
rs55781567	15	78857986	C	G	0.3757	0.7097	0.681408	rs17483548	1	CHRNA5	0	UTR5	9.404	3a	1	1	1	1	1
rs7165902	15	79115872	T	G	0.3907	0.019418	0.0674465	rs17483548	1	MORF4L1	0	intronic	9.397	6	5	15	1	1	0
rs10083697	15	79124039	G	A	0.3897	0.0390308	0.0689458	rs17483548	1	MORF4L1	0	intronic	9.343	4	5	15	1	1	0
rs71448806	15	78913353	CGCGGGCGG	C	0.4722	NA	0.440352	rs17483548	1	CHRNA3	0	UTR5	9.327	NA	1	10	1	1	1
rs56227704	15	79136372	A	G	0.4274	0.0189466	0.0675837	rs17483548	1	MORF4L1	0	intronic	9.308	7	5	15	1	1	0
rs12898452	15	79112628	A	C	0.3926	NA	0.0650383	rs17483548	1	MORF4L1	0	intronic	9.294	7	5	15	1	1	0
rs7163204	15	78953740	G	A	0.1451	0.0127072	0.0564797	rs17483548	1	CHRNB4:RP11-160C18.2:RPL18P11	0:0:0	ncRNA_exonic	9.262	5	5	15	1	1	1
rs62012623	15	79062888	G	A	0.333	NA	0.145568	rs17483548	1	ADAMTS7	0	intronic	9.253	5	4	15	1	1	1
rs149959208	15	78912710	T	TGCGCGGGGCAGGGCGACGGGCA	0.3668	NA	0.611581	rs17483548	1	CHRNA3	0	intronic	9.248	NA	1	11	1	1	1
rs111953330	19	49187267	G	A	0.1441	NA	0.10229	rs4002471	2	RN7SL345P	24	upstream	9.194	7	5	15	0	1	1
rs35359033	15	79149880	CT	C	0.4066	NA	0.0670364	rs17483548	1	MORF4L1	0	intronic	9.165	NA	5	15	1	1	1
rs11639224	15	78753371	A	G	0.4036	0.0161217	0.382728	rs17483548	1	IREB2	0	intronic	9.162	5	4	5	1	1	1
rs12899351	15	78792398	T	C	0.3996	0.540267	0.382356	rs17483548	1	IREB2	0	UTR3	9.153	7	4	5	1	1	1
rs11858230	15	78835552	A	G	0.3718	0.016227	0.2431	rs17483548	1	PSMA4	0	intronic	9.132	7	3	4	1	1	1
rs12611201	19	49248255	G	A	0.4493	0.235983	0.531057	rs4002471	2	IZUMO1	0	intronic	9.12	6	1	14	1	1	1
rs56219465	15	78742579	A	G	0.3777	0.860908	0.966068	rs17483548	1	IREB2	0	intronic	9.068	6	4	5	1	1	1
rs73055560	19	49153928	A	G	0.341	0.012337	0.0651884	rs4002471	2	SEC1P	0	ncRNA_intronic	9.058	7	5	15	1	1	1
rs281378	19	49214066	G	A	0.3847	0.193309	0.400457	rs4002471	2	MAMSTR	1932	intergenic	8.973	6	4	5	1	1	1
rs33988101	19	49218111	G	T	0.492	NA	1	rs4002471	2	MAMSTR	0	exonic	8.962	2b	1	2	1	1	1
rs59709310	15	79061214	T	C	0.335	0.0230798	0.14762	rs17483548	1	ADAMTS7	0	intronic	8.886	4	4	15	1	1	1
rs8043227	15	78768871	C	G	0.3986	0.541746	0.380676	rs17483548	1	IREB2	0	UTR3	8.881	5	4	4	1	1	1
rs11072811	15	79132330	A	C	0.499	0.00722038	0.0523213	rs17483548	1	MORF4L1	0	intronic	8.861	5	5	15	1	1	0
rs76506217	15	79026157	G	A	0.4125	NA	0.25319	rs17483548	1	RP11-160C18.2	0	ncRNA_intronic	8.844	6	13	15	1	1	1
rs5029904	15	79152422	C	G	0.4682	NA	0.059209	rs17483548	1	MORF4L1	0	intronic	8.826	NA	1	1	1	1	0
rs3859439	19	49224389	T	C	0.4553	0.671288	0.728442	rs4002471	2	RASIP1	0	intronic	8.819	2b	1	1	1	1	1
rs11072763	15	78724256	A	G	0.2266	0.458195	0.18131	rs17483548	1	IREB2	5516	intergenic	8.804	6	5	15	1	1	1
rs12909921	15	78743260	A	G	0.4036	0.0148657	0.382728	rs17483548	1	IREB2	0	intronic	8.771	6	4	5	1	1	1
rs3813570	15	78832832	T	C	0.2396	0.263584	0.15325	rs17483548	1	PSMA4	0	UTR5	8.757	NA	1	1	1	1	1
rs12910289	15	78822065	T	G	0.3708	0.00735679	0.243706	rs17483548	1	HYKK	0	intronic	8.719	6	5	15	1	1	1
rs28610385	15	79090606	C	A	0.4274	0.265069	0.12704	rs17483548	1	ADAMTS7	0	intronic	8.692	4	2	15	1	1	1
rs11667321	19	49250538	A	G	0.4652	0.539902	0.563628	rs4002471	2	IZUMO1	371	upstream:downstream	8.615	4	1	1	1	1	1
rs28400015	19	49250633	G	A	0.4493	0.251269	0.531057	rs4002471	2	IZUMO1	466	upstream:downstream	8.603	NA	1	2	1	1	1
rs281385	19	49217261	A	G	0.1372	0.0649805	0.173396	rs4002471	2	MAMSTR	0	exonic	8.594	2b	1	1	1	1	1
rs931794	15	78826180	G	A	0.3827	0.293838	0.71826	rs17483548	1	HYKK	0	intronic	8.554	6	5	15	1	1	1
rs3971860	15	79026278	A	G	0.4026	NA	0.240315	rs17483548	1	RP11-160C18.2	0	ncRNA_exonic	8.529	6	13	15	1	1	1
rs2017295	15	79033269	G	A	0.328	0.0375363	0.130338	rs17483548	1	RP11-160C18.2	5431	intergenic	8.524	NA	5	15	0	1	1
rs2067808	15	78911780	G	A	0.3509	0.0136386	0.194203	rs17483548	1	CHRNA3	0	intronic	8.509	NA	1	13	1	1	1
rs142774214	15	78857812	TGGGCGGGGCCAGAGGGAAATAG	T	0.3738	NA	0.241795	rs17483548	1	CHRNA5	49	upstream	8.508	NA	1	1	1	1	1
rs4887102	15	79067495	A	G	0.3907	0.445186	0.170464	rs17483548	1	ADAMTS7	0	intronic	8.501	5	4	15	1	1	1
rs10519198	15	78742754	C	A	0.4026	0.0154606	0.381043	rs17483548	1	IREB2	0	intronic	8.475	1f	4	5	1	1	1
rs8053	15	78841220	T	C	0.3718	0.0156579	0.241021	rs17483548	1	PSMA4	0	exonic	8.453	6	4	4	1	1	1
rs2904228	15	79086099	G	A	0.2406	0.0706165	0.0884862	rs17483548	1	ADAMTS7	0	intronic	8.426	5	4	15	1	1	0
rs17405217	15	78731149	C	T	0.3698	0.900777	1	rs17483548	1	IREB2	0	intronic	8.425	4	1	1	1	1	1
rs4886582	15	79021441	A	G	0.4105	NA	0.253886	rs17483548	1	RP11-160C18.2	0	ncRNA_intronic	8.415	6	5	15	1	1	1
15:79031381:C:G	15	79031381	G	C	0.325	NA	0.144567	rs17483548	1	RP11-160C18.2	3543	intergenic	8.366	6	5	15	0	1	1
rs12438659	15	78824924	G	A	0.2356	0.261247	0.164922	rs17483548	1	HYKK	0	intronic	8.352	6	5	15	1	1	1
rs281377	19	49206603	C	T	0.4722	0.459683	0.488419	rs4002471	2	FUT2	0	exonic	8.322	5	4	5	1	1	1
rs7164665	15	78953919	T	C	0.1451	0.0119712	0.0564797	rs17483548	1	CHRNB4:RP11-160C18.2:RPL18P11	0:0:0	ncRNA_intronic	8.302	7	5	15	1	1	1
15:79031381:G:T	15	79031381	G	T	0.4105	NA	0.144567	rs17483548	1	RP11-160C18.2	3543	NA	8.259	NA	5	15	0	1	1
rs7178007	15	78965254	G	A	0.337	0.0454196	0.144797	rs17483548	1	CHRNB4:RP11-160C18.2	0:0	ncRNA_intronic	8.257	4	5	15	1	1	1
rs4366683	15	78912203	C	T	0.4205	0.0154308	0.192874	rs17483548	1	CHRNA3	0	intronic	8.256	NA	1	13	1	1	1
rs12907169	15	78825498	G	C	0.3718	0.00735975	0.241021	rs17483548	1	HYKK	0	intronic	8.255	7	5	15	1	1	1
rs1052035	15	78841353	T	C	0.05368	0.0279457	0.0685404	rs17483548	1	PSMA4	0	UTR3	8.203	NA	4	4	1	1	1
rs3743079	15	78791061	C	T	0.1809	0.007011	0.130812	rs17483548	1	IREB2	0	UTR3	8.179	6	4	4	1	1	1
rs34138960	15	78831668	A	G	0.2386	NA	0.152132	rs17483548	1	AC027228.1	379	downstream	8.106	NA	1	15	1	1	1
rs563190408	15	79091605	G	T	0.4264	NA	0.126923	rs17483548	1	ADAMTS7	0	intronic	8.105	NA	4	15	1	1	1
rs12910090	15	78743300	A	C	0.4056	NA	0.384041	rs17483548	1	IREB2	0	intronic	8.061	7	4	5	1	1	1
rs4468572	15	79124475	T	C	0.4235	0.0167201	0.0661872	rs17483548	1	MORF4L1	0	intronic	8.059	NA	5	15	1	1	0
rs1564499	15	79084808	T	C	0.2435	0.0716625	0.0871772	rs17483548	1	ADAMTS7	0	intronic	8.047	NA	4	5	1	1	0
rs4887087	15	79026541	C	T	0.4105	0.332829	0.247574	rs17483548	1	RP11-160C18.2	0	ncRNA_exonic	8.042	7	7	15	1	1	1
rs12232282	15	79136525	T	C	0.4632	0.0289271	0.0700884	rs17483548	1	MORF4L1	0	intronic	8.016	5	5	15	1	1	0
rs530564170	19	49251204	C	A	0.0338	NA	0.0522756	rs4002471	2	FUT1	63	downstream	7.992	NA	2	14	1	0	1
rs2036527	15	78851615	G	A	0.3738	0.703353	0.68766	rs17483548	1	CHRNA5	6246	intergenic	7.964	NA	5	15	1	1	1
rs7171578	15	79067922	C	T	0.3946	0.394777	0.16452	rs17483548	1	ADAMTS7	0	intronic	7.96	7	4	15	1	1	1
rs10519203	15	78814046	G	A	0.3787	0.383991	0.738681	rs17483548	1	HYKK	0	intronic	7.94	6	5	15	1	1	1
rs13180	15	78789488	C	T	0.3996	0.51796	0.382356	rs17483548	1	IREB2	0	exonic	7.912	6	4	4	1	1	1
rs2292116	15	78789676	T	C	0.1819	0.00693544	0.125675	rs17483548	1	IREB2	0	exonic	7.878	NA	4	4	1	1	1
rs11639347	15	79024350	C	T	0.4105	0.442286	0.253886	rs17483548	1	RP11-160C18.2	0	ncRNA_intronic	7.876	7	5	15	1	1	1
rs8041818	15	79139831	C	T	0.3857	0.0132905	0.0723349	rs17483548	1	MORF4L1	0	intronic	7.858	5	5	15	1	1	0
rs281384	19	49216926	A	G	0.07555	0.0151007	0.0767942	rs4002471	2	MAMSTR	0	intronic	7.833	4	1	2	1	1	1
rs6495306	15	78865893	G	A	0.3877	0.0124629	0.220182	rs17483548	1	CHRNA5	0	intronic	7.823	1f	5	15	1	1	1
rs59133824	15	78833450	C	A	0.2386	0.26486	0.152132	rs17483548	1	PSMA4	0	intronic	7.797	4	1	1	1	1	1
rs684513	15	78858400	C	G	0.2237	0.234011	0.140323	rs17483548	1	CHRNA5	0	intronic	7.767	4	1	1	1	1	1
rs7173267	15	79092750	G	C	0.4284	0.26693	0.125198	rs17483548	1	ADAMTS7	0	exonic	7.75	5	4	15	1	1	1
rs112593985	19	49158532	A	G	0.4046	NA	0.397933	rs4002471	2	SEC1P	0	ncRNA_intronic	7.732	6	5	15	1	1	1
rs952215	15	78819153	T	C	0.3708	0.00754223	0.243706	rs17483548	1	HYKK	0	intronic	7.7	6	5	15	1	1	1
rs12916999	15	78826912	C	T	0.3708	0.00733143	0.243706	rs17483548	1	HYKK	0	intronic	7.671	5	5	15	1	1	1
rs3832992	15	78739233	CAGT	C	0.2147	NA	0.16831	rs17483548	1	IREB2	0	intronic	7.638	NA	4	4	1	1	1
rs7403708	15	79123885	T	C	0.3897	0.0384349	0.0689458	rs17483548	1	MORF4L1	0	intronic	7.624	5	5	15	1	1	0
rs4887086	15	79026529	C	T	0.4145	0.307562	0.256881	rs17483548	1	RP11-160C18.2	0	ncRNA_exonic	7.613	7	7	15	1	1	1
rs4887101	15	79067449	T	C	0.3907	NA	0.170464	rs17483548	1	ADAMTS7	0	intronic	7.573	5	4	15	1	1	1
rs146010481	19	49222905	G	GC	0.05169	NA	0.0673809	rs4002471	2	MAMSTR	0	intronic	7.557	NA	1	5	1	1	1
rs62130305	19	49092627	A	T	0.2406	0.0278287	0.0500892	rs4002471	2	SULT2B1	0	intronic	7.539	4	1	2	1	1	1
rs1979905	15	78842374	A	C	0.3757	0.0136744	0.249382	rs17483548	1	PSMA4	769	downstream	7.516	NA	4	4	1	1	1
rs59683676	15	78833453	T	C	0.2386	0.2638	0.152132	rs17483548	1	PSMA4	0	intronic	7.474	4	1	1	1	1	1
rs71448834	15	79131394	T	TTTTA	0.4583	NA	0.0738314	rs17483548	1	MORF4L1	0	intronic	7.468	NA	5	15	1	1	0
rs41308782	19	49261781	T	C	0.06362	NA	0.0577115	rs4002471	2	FGF21	193	downstream	7.438	6	5	14	1	1	1
rs34427684	19	49177696	A	AG	0.3897	NA	0.21112	rs4002471	2	SEC1P	0	ncRNA_intronic	7.416	NA	5	15	1	1	1
rs3894351	15	79059523	C	A	0.4254	0.298999	0.211723	rs17483548	1	ADAMTS7	0	intronic	7.399	5	4	15	1	1	0
rs8106205	19	49250197	T	C	0.4642	0.341292	0.56061	rs4002471	2	IZUMO1	30	upstream	7.392	4	1	1	1	1	1
rs28405088	19	49261762	C	G	0.3499	0.0814253	0.099559	rs4002471	2	FGF21	174	downstream	7.388	7	5	14	1	1	1
rs951984	15	78720915	T	A	0.3211	NA	0.783406	rs17483548	1	IREB2	8857	intergenic	7.366	6	5	14	1	1	1
rs973579	19	49241976	A	G	0.4602	0.799425	0.810495	rs4002471	2	RASIP1	0	intronic	7.356	1f	1	2	1	1	1
rs11072810	15	79132206	T	C	0.499	0.00789096	0.0523213	rs17483548	1	MORF4L1	0	intronic	7.349	5	5	15	1	1	0
rs10426317	19	49148781	C	T	0.2654	0.0878657	0.150527	rs4002471	2	CA11:SEC1P	0:0	ncRNA_intronic	7.329	2b	1	2	1	1	1
rs7167853	15	79113318	T	C	0.3907	0.0225976	0.0674465	rs17483548	1	MORF4L1	0	intronic	7.327	6	5	15	1	1	0
rs380743	19	49241014	G	A	0.4583	0.774858	0.811773	rs4002471	2	RASIP1	0	intronic	7.322	4	1	5	1	1	1
rs281392	19	49164952	G	A	0.3579	NA	0.193448	rs4002471	2	SEC1P:NTN5	0:0	exonic	7.317	5	1	15	1	1	1
rs72366880	15	78868963	AAAAT	A	0.2445	NA	0.151966	rs17483548	1	CHRNA5	0	intronic	7.312	NA	5	15	1	1	1
rs11638490	15	79007950	C	T	0.4095	0.453604	0.252104	rs17483548	1	CHRNB4:RP11-160C18.2	0:0	ncRNA_intronic	7.303	4	5	15	1	1	1
rs11635931	15	79064080	G	A	0.4185	0.270606	0.217281	rs17483548	1	ADAMTS7	0	exonic	7.289	5	4	15	1	1	1
rs28400014	19	49250657	C	G	0.4652	0.545833	0.558104	rs4002471	2	IZUMO1	490	upstream:downstream	7.246	4	1	2	1	1	1
rs922692	15	78984214	C	A	0.4046	0.510772	0.249526	rs17483548	1	CHRNB4:RP11-160C18.2	0:0	ncRNA_intronic	7.238	5	5	15	1	1	1
rs3817092	15	78764285	A	G	0.1809	0.00683688	0.130812	rs17483548	1	IREB2	0	intronic	7.225	NA	4	4	1	1	1
rs56117933	15	78832349	T	C	0.2286	0.39358	0.423816	rs17483548	1	PSMA4	397	upstream	7.218	4	1	1	1	1	1
rs418821	19	49199804	G	C	0.1103	0.0234974	0.0709281	rs4002471	2	FUT2	0	intronic	7.216	4	1	11	1	1	1
rs2287921	19	49228272	T	C	0.4811	0.869348	0.891725	rs4002471	2	RASIP1	0	intronic	7.199	4	1	7	1	1	1
rs12595350	15	78953464	G	A	0.1451	0.0146035	0.0564797	rs17483548	1	CHRNB4:RP11-160C18.2:RPL18P11	0:0:0	ncRNA_exonic	7.196	6	5	15	1	1	1
rs9920493	15	79113846	A	C	0.3907	0.0194176	0.0674465	rs17483548	1	MORF4L1	0	intronic	7.192	5	5	15	1	1	0
rs3971859	15	79026277	C	T	0.4026	NA	0.240315	rs17483548	1	RP11-160C18.2	0	ncRNA_exonic	7.127	6	13	15	1	1	1
rs17483548	15	78730313	G	A	0.3698	0.912922	1	rs17483548	1	IREB2	0	intronic	7.094	4	1	1	1	1	1
rs62132780	19	49239274	G	A	0.07555	0.0407781	0.0808046	rs4002471	2	RASIP1	0	intronic	7.023	7	5	5	1	1	1
rs11854507	15	79069121	A	G	0.4006	0.367884	0.162706	rs17483548	1	ADAMTS7	0	exonic	7.021	5	4	15	1	1	1
rs35829982	15	78880007	AT	A	0.2634	NA	0.171783	rs17483548	1	CHRNA5	0	intronic	7.018	NA	5	15	1	1	1
rs8025429	15	78836362	G	A	0.3728	0.0165816	0.24042	rs17483548	1	PSMA4	0	intronic	6.989	6	4	4	1	1	1
rs8042260	15	78774374	A	G	0.3986	0.536696	0.380676	rs17483548	1	IREB2	0	intronic	6.969	6	4	5	1	1	1
rs12910237	15	78956338	C	T	0.3519	0.0468924	0.149799	rs17483548	1	CHRNB4:RP11-160C18.2	0:0	ncRNA_intronic	6.968	5	5	15	1	1	1
rs201677370	15	78835914	TTG	T	0.2744	NA	0.0640583	rs17483548	1	PSMA4	0	intronic	6.967	NA	4	4	1	1	1
rs28480606	15	78762313	A	G	0.2147	0.189245	0.16831	rs17483548	1	IREB2	0	intronic	6.94	6	4	4	1	1	1
rs12906691	15	79068328	G	A	0.3946	0.390621	0.16452	rs17483548	1	ADAMTS7	0	intronic	6.935	3a	4	15	1	1	1
rs13329271	15	78914230	A	C	0.2326	0.227065	0.143219	rs17483548	1	CHRNA3	592	upstream	6.913	4	2	13	1	1	1
rs28745907	19	49257141	T	G	0.1918	0.0825514	0.108949	rs4002471	2	FUT1	0	intronic	6.91	NA	1	14	1	1	1
rs603985	19	49207257	T	C	0.4692	0.590877	0.700106	rs4002471	2	FUT2	0	UTR3	6.876	5	4	5	1	1	1
rs56076311	15	79115120	A	G	0.3926	0.0379372	0.0746387	rs17483548	1	MORF4L1	0	intronic	6.866	4	5	15	1	1	0
rs6495341	15	79133026	C	T	0.3857	0.0138988	0.0723349	rs17483548	1	MORF4L1	0	intronic	6.865	2b	2	15	1	1	0
rs4802506	19	49302323	T	C	0.2177	0.0127992	0.111012	rs4002471	2	BCAT2	0	intronic	6.844	2b	1	5	1	1	1
rs7166501	15	79133739	C	T	0.3857	0.0154283	0.0723349	rs17483548	1	MORF4L1	0	intronic	6.841	3a	5	15	1	1	0
rs8042374	15	78908032	A	G	0.2406	0.443861	0.152224	rs17483548	1	CHRNA3	0	intronic	6.801	7	4	15	1	1	1
rs481134	15	78877563	A	G	0.3857	0.0124571	0.221265	rs17483548	1	CHRNA5	0	intronic	6.757	NA	5	15	1	1	1
rs11632604	15	78821914	T	C	0.3708	0.00741566	0.243706	rs17483548	1	HYKK	0	intronic	6.737	7	5	15	1	1	1
rs57839482	15	78757892	T	C	0.1809	0.00736627	0.130812	rs17483548	1	IREB2	0	intronic	6.718	7	4	4	1	1	1
rs72738715	15	78732010	A	G	0.1451	0.00537589	0.0997388	rs17483548	1	IREB2	0	intronic	6.69	7	1	7	1	1	1
rs281386	19	49217305	A	G	0.3718	0.395881	0.608312	rs4002471	2	MAMSTR	0	intronic	6.675	2b	1	1	1	1	1
rs12903150	15	78724645	A	G	0.2256	0.014162	0.141457	rs17483548	1	IREB2	5127	intergenic	6.668	7	5	15	1	1	1
rs34372090	15	79110735	C	T	0.3877	0.0577058	0.0702962	rs17483548	1	MORF4L1	0	intronic	6.622	5	5	15	1	1	0
rs281391	19	49164740	T	C	0.2455	0.149542	0.201028	rs4002471	2	SEC1P:NTN5	0:0	ncRNA_intronic	6.559	2b	1	15	1	1	1
rs12327653	19	49252679	T	C	0.2604	0.255997	0.267716	rs4002471	2	FUT1	0	UTR3	6.556	7	4	14	1	1	1
rs67816453	15	78930970	CG	C	0.2256	NA	0.0761538	rs17483548	1	CHRNB4	0	intronic	6.544	NA	2	14	1	1	1
rs427248	19	49241015	C	T	0.4583	0.77173	0.811773	rs4002471	2	RASIP1	0	intronic	6.537	4	1	5	1	1	1
rs4886590	15	79074506	G	A	0.4056	0.301493	0.147653	rs17483548	1	ADAMTS7	0	intronic	6.516	6	4	15	1	1	0
rs8027011	15	79022616	G	A	0.4056	NA	0.257749	rs17483548	1	RP11-160C18.2	0	ncRNA_intronic	6.497	6	5	15	1	1	1
rs9806363	15	79110302	A	G	0.3897	0.0390249	0.0689458	rs17483548	1	MORF4L1	0	intronic	6.481	7	5	15	1	1	0
rs8024048	15	79127907	G	A	0.498	0.00928604	0.0640952	rs17483548	1	MORF4L1	0	intronic	6.48	7	5	15	1	1	0
rs12443170	15	78907736	G	A	0.1252	0.0193898	0.0589741	rs17483548	1	CHRNA3	0	intronic	6.446	5	4	15	1	1	1
rs1809423	15	79059670	T	C	0.4254	NA	0.211723	rs17483548	1	ADAMTS7	0	intronic	6.44	5	4	15	1	1	0
rs7166340	15	79113293	C	T	0.3907	0.0330719	0.0674465	rs17483548	1	MORF4L1	0	intronic	6.434	6	5	15	1	1	0
rs7167806	15	79092366	C	G	0.4274	NA	0.12704	rs17483548	1	ADAMTS7	0	intronic	6.402	5	4	15	1	1	1
rs8035093	15	79120670	T	C	0.3907	0.0189519	0.0674465	rs17483548	1	MORF4L1	0	intronic	6.395	6	5	15	1	1	0
rs12978752	19	49218437	A	C	0.492	0.86598	1	rs4002471	2	MAMSTR	0	intronic	6.395	4	1	2	1	1	1
rs8025188	15	78912278	C	G	0.3926	0.012907	0.209958	rs17483548	1	CHRNA3	0	intronic	6.385	2b	1	13	1	1	1
rs952216	15	78819202	C	T	0.3708	0.00759521	0.243706	rs17483548	1	HYKK	0	intronic	6.324	5	5	15	1	1	1
rs4886571	15	78833758	G	A	0.3728	0.0124131	0.24042	rs17483548	1	PSMA4	0	intronic	6.323	4	1	1	1	1	1
rs7167242	15	79113541	G	A	0.3897	0.0196413	0.0667071	rs17483548	1	MORF4L1	0	intronic	6.315	7	5	15	1	1	0
rs3829787	15	78856266	C	T	0.328	0.00957082	0.223884	rs17483548	1	CHRNA5	1595	intergenic	6.305	NA	5	15	1	1	1
rs7254623	19	49176954	C	T	0.1402	0.116462	0.0952388	rs4002471	2	SEC1P	0	ncRNA_intronic	6.264	5	2	15	1	1	1
rs2568498	15	78721932	A	T	0.4165	0.0251106	0.401477	rs17483548	1	IREB2	7840	intergenic	6.225	1d	5	15	1	1	1
rs12611028	19	49252989	C	T	0.1889	0.0695199	0.122918	rs4002471	2	FUT1	0	UTR3	6.211	5	4	14	1	1	1
rs514743	15	78884227	T	A	0.3429	0.0085598	0.191426	rs17483548	1	CHRNA5	0	intronic	6.185	6	5	15	1	1	1
rs11632102	15	79086057	G	A	0.4225	0.310996	0.146668	rs17483548	1	ADAMTS7	0	intronic	6.173	5	4	15	1	1	0
rs12611143	19	49220370	A	C	0.07654	NA	0.0864497	rs4002471	2	MAMSTR	0	intronic	6.117	4	1	2	1	1	1
rs8027972	15	79022615	T	C	0.4056	NA	0.257749	rs17483548	1	RP11-160C18.2	0	ncRNA_intronic	6.115	6	5	15	1	1	1
rs4149455	19	49101956	C	T	0.3569	0.119472	0.0777204	rs4002471	2	SULT2B1	0	intronic	6.11	5	4	15	1	1	1
rs4887096	15	79053284	T	C	0.4175	0.424863	0.217421	rs17483548	1	ADAMTS7	0	intronic	6.106	5	5	7	1	1	0
rs12901331	15	79021097	T	C	0.336	0.0461722	0.150991	rs17483548	1	RP11-160C18.2	0	ncRNA_intronic	6.097	5	5	15	1	1	1
rs454715	19	49114236	T	G	0.3708	0.489684	0.311003	rs4002471	2	FAM83E	0	intronic	6.087	2b	4	5	1	1	1
rs4352017	15	78912204	A	C	0.3936	0.0108982	0.211602	rs17483548	1	CHRNA3	0	intronic	6.064	NA	1	13	1	1	1
rs34178407	15	78871382	CT	C	0.07256	NA	0.384748	rs17483548	1	CHRNA5	0	intronic	6.06	NA	5	15	1	1	1
rs8108468	19	49247786	G	A	0.4493	0.389312	0.531057	rs4002471	2	IZUMO1	0	exonic	6.053	5	5	14	1	1	1
rs8111500	19	49152955	G	A	0.4026	NA	0.0580547	rs4002471	2	SEC1P	0	ncRNA_intronic	6.051	2b	1	15	1	1	1
rs2036534	15	78826948	T	C	0.2346	0.253625	0.163853	rs17483548	1	HYKK	0	intronic	6.033	5	5	15	1	1	1
rs11637890	15	78935419	C	G	0.3678	0.0170159	0.189912	rs17483548	1	CHRNB4	0	intronic	6.007	1f	5	14	1	1	1
rs542315937	19	49251206	C	A	0.07455	NA	0.0698324	rs4002471	2	FUT1	61	downstream	6.004	NA	2	14	1	1	1
rs12982115	19	49248640	A	G	0.4493	0.387505	0.531057	rs4002471	2	IZUMO1	0	intronic	5.926	4	1	14	1	1	1
rs632111	19	49208978	A	G	0.4662	0.682732	0.70908	rs4002471	2	FUT2	0	UTR3	5.882	6	4	5	1	1	1
rs34945226	15	79151773	CT	C	0.4642	NA	0.0585654	rs17483548	1	MORF4L1	0	intronic	5.854	NA	1	15	1	1	0
rs12439240	15	78829091	T	C	0.2396	0.256677	0.15325	rs17483548	1	HYKK	0	intronic	5.844	6	5	15	1	1	1
rs12900168	15	79066932	G	A	0.4414	NA	0.0778107	rs17483548	1	ADAMTS7	0	intronic	5.834	5	4	15	1	1	1
rs186922689	15	78217260	T	A	0.0507	NA	0.0609368	rs17483548	1	RP11-114H24.2	0	ncRNA_intronic	5.832	6	5	15	0	0	1
rs8039449	15	78914534	C	T	0.3966	0.822106	0.589695	rs17483548	1	CHRNA3	896	upstream	5.83	2b	2	13	1	1	1
rs8023462	15	78914734	C	T	0.336	0.0102673	0.171994	rs17483548	1	CHRNA3	1096	intergenic	5.818	4	2	13	1	1	1
rs281409	19	49233438	C	T	0.07654	0.0460871	0.0799511	rs4002471	2	RASIP1	0	intronic	5.784	7	4	15	1	1	1
rs7176187	15	79121373	T	C	0.3907	0.0196149	0.0674465	rs17483548	1	MORF4L1	0	intronic	5.762	1f	5	15	1	1	0
rs35969124	15	79104793	T	C	0.1789	0.0150762	0.0576284	rs17483548	1	MORF4L1	0	intronic	5.754	5	1	7	1	1	1
rs28580532	15	79134724	C	T	0.4632	0.0305149	0.0700884	rs17483548	1	MORF4L1	0	intronic	5.719	5	2	15	1	1	0
rs12916801	15	78769130	A	G	0.3986	0.546227	0.380676	rs17483548	1	IREB2	0	intronic	5.71	6	4	4	1	1	1
rs2656073	15	78742276	G	T	0.2147	NA	0.16831	rs17483548	1	IREB2	0	intronic	5.704	NA	2	5	1	1	1
rs6495339	15	79128272	T	C	0.498	0.0095278	0.0640952	rs17483548	1	MORF4L1	0	intronic	5.694	6	5	15	1	1	0
rs7259930	19	49266382	G	A	0.1909	0.0274023	0.0550165	rs4002471	2	FGF21	4794	intergenic	5.692	7	5	14	1	1	1
rs4887100	15	79067448	T	C	0.3907	NA	0.170464	rs17483548	1	ADAMTS7	0	intronic	5.683	5	4	15	1	1	1
rs880395	15	78844356	A	G	0.3757	0.0186334	0.249382	rs17483548	1	PSMA4	2751	intergenic	5.675	5	4	5	1	1	1
rs7182103	15	79123946	G	T	0.4235	0.0270976	0.0661872	rs17483548	1	MORF4L1	0	intronic	5.664	4	5	15	1	1	0
rs12975781	19	49249698	C	T	0.4215	0.341111	0.479088	rs4002471	2	IZUMO1	0	UTR5	5.647	6	1	14	1	1	1
rs7403608	15	79115570	A	G	0.3897	0.0393422	0.0689458	rs17483548	1	MORF4L1	0	intronic	5.641	7	5	15	1	1	0
rs637137	15	78873976	T	A	0.2445	0.269723	0.151966	rs17483548	1	CHRNA5	0	intronic	5.639	5	5	15	1	1	1
rs7402877	15	79132814	T	C	0.3857	0.0129213	0.0723349	rs17483548	1	MORF4L1	0	intronic	5.615	6	5	15	1	1	0
rs34653907	15	79028672	G	A	0.329	0.0651738	0.151548	rs17483548	1	RP11-160C18.2	834	downstream	5.614	5	5	15	1	1	1
rs35211613	15	78889782	AAAAT	A	0.3867	NA	0.214548	rs17483548	1	CHRNA3	0	intronic	5.612	NA	4	15	1	1	1
rs34271003	19	49148143	C	T	0.09145	0.0196067	0.0782501	rs4002471	2	CA11:SEC1P	0:0	ncRNA_intronic	5.607	4	1	7	1	1	1
rs2656052	15	78740932	A	C	0.3797	0.599433	0.957733	rs17483548	1	IREB2	0	intronic	5.592	NA	4	5	1	1	1
rs143059942	19	49213604	T	C	0.06759	0.0119494	0.0565738	rs4002471	2	MAMSTR	2394	intergenic	5.588	6	4	5	1	1	1
rs34694149	15	78965917	C	T	0.337	0.0585978	0.144797	rs17483548	1	CHRNB4:RP11-160C18.2	0:0	ncRNA_intronic	5.587	3a	2	15	1	1	1
rs12462324	19	49247086	A	G	0.4493	0.379614	0.531057	rs4002471	2	IZUMO1	0	intronic	5.572	6	5	14	1	1	1
rs281388	19	49217605	T	G	0.07555	0.0143841	0.0767942	rs4002471	2	MAMSTR	0	intronic	5.567	2b	1	1	1	1	1
rs281401	19	49178048	T	G	0.1481	0.076834	0.107747	rs4002471	2	SEC1P	0	ncRNA_intronic	5.56	NA	5	15	1	1	1
rs2656070	15	78730252	G	A	0.2157	NA	0.171266	rs17483548	1	IREB2	0	intronic	5.556	NA	1	1	1	1	1
rs7165042	15	79123338	C	G	0.4235	0.0174224	0.0661872	rs17483548	1	MORF4L1	0	intronic	5.533	4	1	15	1	1	0
rs2353017	19	49157438	G	T	0.4871	0.311681	0.178649	rs4002471	2	SEC1P	0	ncRNA_intronic	5.526	NA	5	15	1	1	1
rs12903129	15	78819606	C	T	0.3698	0.00786396	0.242133	rs17483548	1	HYKK	0	intronic	5.509	7	5	15	1	1	1
rs4887072	15	78925435	A	G	0.2366	0.177612	0.145005	rs17483548	1	CHRNB4	0	intronic	5.5	5	4	9	1	1	1
rs12913946	15	78709937	T	C	0.2634	0.00922738	0.067831	rs17483548	1	IREB2	19835	intergenic	5.492	7	5	15	0	1	1
rs11858836	15	78783277	G	A	0.3668	0.711435	0.986983	rs17483548	1	IREB2	0	intronic	5.492	6	4	4	1	1	1
rs12981072	19	49241006	C	G	0.4543	0.28443	0.542912	rs4002471	2	RASIP1	0	intronic	5.484	4	1	5	1	1	1
rs36146269	15	78779510	T	A	0.3986	0.306712	0.380676	rs17483548	1	IREB2	0	intronic	5.482	3a	4	4	1	1	1
rs7181486	15	78741618	T	C	0.3777	0.858668	0.966068	rs17483548	1	IREB2	0	intronic	5.48	1f	2	5	1	1	1
rs564443255	15	78819627	CA	C	0.3569	NA	0.072841	rs17483548	1	HYKK	0	intronic	5.461	NA	5	15	1	1	1
rs11883128	19	49292646	T	C	0.3917	0.00691418	0.0563525	rs4002471	2	RNU6-317P	3762	intergenic	5.456	7	5	15	1	1	1
rs838148	19	49246378	G	A	0.09145	0.0484422	0.091505	rs4002471	2	IZUMO1	0	intronic	5.441	NA	5	14	1	1	1
rs1317286	15	78896129	A	G	0.3718	0.759568	0.644938	rs17483548	1	CHRNA3	0	intronic	5.419	6	4	15	1	1	1
rs61388072	15	78760344	G	A	0.1799	0.0074862	0.128164	rs17483548	1	IREB2	0	intronic	5.417	7	4	4	1	1	1
rs60686256	19	49203992	G	A	0.168	0.210233	0.208596	rs4002471	2	FUT2	0	intronic	5.404	5	4	5	1	1	1
rs660652	15	78887832	A	G	0.3439	0.00789504	0.194616	rs17483548	1	CHRNA3	0	UTR3	5.394	6	4	15	1	1	1
rs2036532	15	78727386	G	A	0.4036	0.0137913	0.377403	rs17483548	1	IREB2	2386	intergenic	5.386	3a	5	14	1	1	1
rs4802505	19	49302286	A	G	0.2177	0.0130812	0.111012	rs4002471	2	BCAT2	0	intronic	5.383	4	1	5	1	1	1
rs11637783	15	79139000	T	C	0.4632	0.0295119	0.0700884	rs17483548	1	MORF4L1	0	intronic	5.378	6	5	15	1	1	0
rs61204066	15	78815298	G	A	0.2356	0.246964	0.157002	rs17483548	1	HYKK	0	intronic	5.367	6	5	15	1	1	1
rs59530021	19	49160547	A	G	0.1491	0.0712641	0.0579247	rs4002471	2	SEC1P	0	ncRNA_intronic	5.35	2c	2	15	1	1	1
rs2869048	15	78747568	A	G	0.1809	0.00672901	0.130812	rs17483548	1	IREB2	0	intronic	5.302	2a	2	7	1	1	1
rs35331607	15	79047646	C	T	0.2843	NA	0.105299	rs17483548	1	RP11-160C18.4	1930	intergenic	5.3	5	5	15	1	1	1
rs370489	19	49157489	C	T	0.1491	0.0699995	0.0579247	rs4002471	2	SEC1P	0	ncRNA_intronic	5.292	5	5	15	1	1	1
rs8104897	19	49249814	C	A	0.4493	0.228545	0.531057	rs4002471	2	IZUMO1	0	UTR5	5.259	5	1	14	1	1	1
rs1847529	15	78735070	A	C	0.4046	0.0149972	0.379099	rs17483548	1	IREB2	0	intronic	5.256	NA	3	4	1	1	1
rs11857532	15	78968268	T	G	0.4513	0.100087	0.153963	rs17483548	1	CHRNB4:RP11-160C18.2	0:0	ncRNA_intronic	5.253	5	5	15	1	1	1
rs2004039	15	79071399	A	G	0.3151	0.0355471	0.120623	rs17483548	1	ADAMTS7	0	intronic	5.253	NA	4	15	1	1	0
rs4886589	15	79074380	C	T	0.4095	NA	0.14811	rs17483548	1	ADAMTS7	0	intronic	5.24	5	4	15	1	1	0
rs8037171	15	79139478	C	A	0.4632	0.0320826	0.0700884	rs17483548	1	MORF4L1	0	intronic	5.238	7	5	15	1	1	0
rs2568494	15	78740964	G	A	0.3797	0.815009	0.957733	rs17483548	1	IREB2	0	intronic	5.233	5	4	5	1	1	1
rs60068692	19	49236465	G	A	0.04771	0.0452655	0.0545414	rs4002471	2	RASIP1	0	intronic	5.228	7	4	15	1	1	1
rs36061084	15	79074253	G	A	0.4195	0.344245	0.144303	rs17483548	1	ADAMTS7	0	intronic	5.219	5	4	15	1	1	0
rs546308	19	49223570	G	A	0.4583	0.524057	0.736568	rs4002471	2	RASIP1	273	upstream:downstream	5.214	2b	1	5	1	1	1
rs9788682	15	78802586	G	A	0.2207	NA	0.15525	rs17483548	1	HYKK	0	intronic	5.211	7	5	15	1	1	1
rs12911870	15	79148650	C	T	0.4672	0.027044	0.0605037	rs17483548	1	MORF4L1	0	intronic	5.191	7	5	15	1	1	1
rs4021	19	49253261	A	G	0.3042	0.228438	0.301934	rs4002471	2	FUT1	0	UTR3	5.185	NA	2	14	1	1	1
rs3971710	15	79055144	G	A	0.328	NA	0.137307	rs17483548	1	ADAMTS7	0	intronic	5.167	4	5	15	1	1	0
rs10851911	15	79077666	T	C	0.2475	0.0805922	0.0786958	rs17483548	1	ADAMTS7	0	intronic	5.14	5	4	15	1	1	0
rs11637635	15	78877150	A	G	0.3429	0.00868569	0.20139	rs17483548	1	CHRNA5	0	intronic	5.133	7	5	15	1	1	1
rs57728226	15	78929350	G	C	0.3728	0.0104625	0.179337	rs17483548	1	CHRNB4	0	intronic	5.129	5	5	14	1	1	1
rs11638372	15	78983559	C	T	0.4046	0.523974	0.249526	rs17483548	1	CHRNB4:RP11-160C18.2	0:0	ncRNA_intronic	5.09	7	5	15	1	1	1
rs56151905	19	49251210	C	A	0.08648	NA	0.0797525	rs4002471	2	FUT1	57	downstream	5.06	3a	2	14	1	1	1
rs12460295	19	49247124	T	G	0.4493	0.226132	0.531057	rs4002471	2	IZUMO1	0	intronic	5.045	6	5	14	1	1	1
rs34382226	15	79047648	C	T	0.338	NA	0.0955054	rs17483548	1	RP11-160C18.4	1932	intergenic	5.018	5	5	15	1	1	1
rs7173514	15	78849918	C	T	0.2455	0.251329	0.16	rs17483548	1	CHRNA5	7943	intergenic	5.016	7	5	15	1	1	1
rs35851152	19	49229069	G	A	0.07455	0.022888	0.0521485	rs4002471	2	RASIP1	0	intronic	5.014	3a	2	5	1	1	1
rs8031948	15	78816057	G	T	0.3748	0.693652	0.724615	rs17483548	1	HYKK	0	intronic	5.005	5	4	15	1	1	1
rs11072762	15	78721445	G	C	0.4205	0.00996666	0.317357	rs17483548	1	IREB2	8327	intergenic	5.003	7	5	15	1	1	1
rs12908534	15	78725521	A	G	0.2256	0.0147852	0.141457	rs17483548	1	IREB2	4251	intergenic	4.944	5	5	15	1	1	1
rs4887062	15	78837801	G	A	0.3807	0.0146717	0.231717	rs17483548	1	PSMA4	0	intronic	4.915	7	4	4	1	1	1
rs12898292	15	79112603	A	G	0.3917	0.018956	0.0643218	rs17483548	1	MORF4L1	0	intronic	4.901	6	5	15	1	1	0
rs519757	19	49224966	A	C	0.4563	0.659922	0.731397	rs4002471	2	RASIP1	0	intronic	4.9	5	1	5	1	1	1
rs55690619	15	78833612	A	G	0.3718	0.0119353	0.241021	rs17483548	1	PSMA4	0	intronic	4.897	4	1	1	1	1	1
rs1825083	15	79023467	T	C	0.4105	0.439117	0.253886	rs17483548	1	RP11-160C18.2	0	ncRNA_intronic	4.849	6	5	15	1	1	1
rs8112983	19	49229525	T	C	0.4811	0.881809	0.891725	rs4002471	2	RASIP1	0	intronic	4.836	7	4	5	1	1	1
rs28577997	15	79065384	G	A	0.3141	NA	0.123997	rs17483548	1	ADAMTS7	0	intronic	4.803	5	4	15	1	1	1
rs4802497	19	49125249	A	G	0.1392	NA	0.0867569	rs4002471	2	AC022154.7:SPHK2	0:0	ncRNA_intronic	4.79	7	1	5	1	1	1
rs2548459	19	49209339	T	C	0.4702	0.553666	0.69187	rs4002471	2	FUT2	131	downstream	4.784	6	4	5	1	1	1
rs281408	19	49233406	C	A	0.4423	0.431132	0.577114	rs4002471	2	RASIP1	0	intronic	4.771	5	4	15	1	1	1
rs3745706	19	49261638	C	T	0.3499	0.207697	0.099559	rs4002471	2	FGF21	50	downstream	4.756	NA	5	14	1	1	1
rs281379	19	49214274	G	A	0.4602	0.674285	0.736507	rs4002471	2	MAMSTR	1724	intergenic	4.755	7	4	5	1	1	1
rs443527	19	49116760	C	G	0.2624	0.0470179	0.147297	rs4002471	2	FAM83E	0	UTR5	4.751	4	1	5	1	1	1
rs10083696	15	79124016	G	A	0.3897	0.0394815	0.0689458	rs17483548	1	MORF4L1	0	intronic	4.75	4	5	15	1	1	0
rs12907915	15	79025908	C	T	0.4125	NA	0.259681	rs17483548	1	RP11-160C18.2	0	ncRNA_intronic	4.743	6	13	15	1	1	1
rs11639181	15	79024016	A	G	0.4105	0.454023	0.253886	rs17483548	1	RP11-160C18.2	0	ncRNA_intronic	4.708	7	5	15	1	1	1
rs55834964	15	79049766	C	A	0.4175	0.43003	0.223132	rs17483548	1	ADAMTS7	1778	intergenic	4.695	4	2	7	1	1	1
rs495956	15	78869930	C	T	0.3449	0.00767253	0.194366	rs17483548	1	CHRNA5	0	intronic	4.681	NA	5	15	1	1	1
rs112878080	15	78900647	A	G	0.3698	0.46235	0.631946	rs17483548	1	CHRNA3	0	intronic	4.669	5	4	15	1	1	1
rs138110943	15	78785544	CAGAT	C	0.2147	NA	0.16831	rs17483548	1	IREB2	0	intronic	4.665	NA	4	4	1	1	1
rs58935689	19	49203878	G	A	0.168	NA	0.187629	rs4002471	2	FUT2	0	intronic	4.639	7	4	5	1	1	1
rs905740	15	78844386	T	C	0.3757	0.0187176	0.249382	rs17483548	1	PSMA4	2781	intergenic	4.614	NA	4	5	1	1	1
rs1979906	15	78842289	C	T	0.3757	0.0188623	0.249382	rs17483548	1	PSMA4	684	downstream	4.599	NA	4	4	1	1	1
rs7165081	15	79123396	C	G	0.4235	0.0172009	0.0661872	rs17483548	1	MORF4L1	0	intronic	4.583	4	1	15	1	1	0
rs34664138	15	78831624	T	G	0.2386	0.257585	0.152132	rs17483548	1	AC027228.1	335	downstream	4.575	5	1	15	1	1	1
rs1878399	15	78912003	G	C	0.3907	0.0124524	0.216748	rs17483548	1	CHRNA3	0	intronic	4.568	4	1	13	1	1	1
rs2617801	19	49116076	C	G	0.3688	0.459474	0.313209	rs4002471	2	FAM83E	0	intronic	4.568	5	1	5	1	1	1
rs11667120	19	49334479	T	A	0.2048	0.0166992	0.0754318	rs4002471	2	HSD17B14	0	intronic	4.56	5	4	5	1	1	1
rs62125920	19	49306276	A	G	0.2177	0.012145	0.111012	rs4002471	2	BCAT2	0	intronic	4.559	7	4	5	1	1	1
rs62127966	19	49334991	C	T	0.2048	0.00631225	0.0754318	rs4002471	2	HSD17B14	0	exonic	4.543	5	4	5	1	1	1
rs12148319	15	78956192	A	G	0.1451	0.0126789	0.0564797	rs17483548	1	CHRNB4:RP11-160C18.2	0:0	ncRNA_intronic	4.528	5	5	15	1	1	1
rs370572829	19	49186385	CAA	C	0.1412	NA	0.101759	rs4002471	2	RN7SL345P	906	upstream	4.495	NA	5	15	0	0	1
rs2005263	15	79032825	C	T	0.332	0.0391713	0.146041	rs17483548	1	RP11-160C18.2	4987	intergenic	4.488	2b	2	15	0	1	1
rs556070457	15	78772261	T	TA	0.1998	NA	0.14909	rs17483548	1	IREB2	0	intronic	4.479	NA	4	4	1	1	1
rs1807007	15	79062102	T	G	0.4185	0.375524	0.217281	rs17483548	1	ADAMTS7	0	intronic	4.474	NA	5	15	1	1	1
rs7181033	15	79152414	C	T	0.3767	0.0139115	0.0607548	rs17483548	1	MORF4L1	0	intronic	4.465	4	1	1	1	1	0
rs8026598	15	79112938	A	G	0.3907	0.0195941	0.0674465	rs17483548	1	MORF4L1	0	intronic	4.42	5	5	15	1	1	0
rs950776	15	78926018	T	C	0.325	0.0105586	0.150133	rs17483548	1	CHRNB4	0	intronic	4.41	1f	4	9	1	1	1
rs9672608	15	78797463	T	A	0.2137	0.18269	0.165381	rs17483548	1	HYKK	2442	intergenic	4.315	6	5	5	1	1	1
rs7403728	15	79112016	T	G	0.3897	0.0394409	0.0689458	rs17483548	1	MORF4L1	0	intronic	4.31	6	5	15	1	1	0
rs12915192	15	79115585	G	A	0.3907	0.0192189	0.0674465	rs17483548	1	MORF4L1	0	intronic	4.305	7	5	15	1	1	0
rs28673808	15	79034701	G	A	0.2286	NA	0.0896101	rs17483548	1	RP11-160C18.2	6863	intergenic	4.304	6	5	15	0	1	1
rs7171916	15	79067951	G	C	0.3996	0.281265	0.161415	rs17483548	1	ADAMTS7	0	intronic	4.295	6	4	15	1	1	1
rs9920506	15	78931057	A	G	0.168	0.0146134	0.0659275	rs17483548	1	CHRNB4	0	intronic	4.288	4	5	14	1	1	1
rs71448830	15	79091897	A	G	0.4155	NA	0.118744	rs17483548	1	ADAMTS7	0	intronic	4.283	5	4	15	1	1	1
rs12916396	15	78744524	G	A	0.2227	0.0156226	0.142456	rs17483548	1	IREB2	0	intronic	4.273	7	4	5	1	1	1
rs4801775	19	49304059	T	C	0.2177	0.0119866	0.111012	rs4002471	2	BCAT2	0	intronic	4.273	6	4	5	1	1	1
rs56098615	19	49247999	T	A	0.4453	NA	0.535799	rs4002471	2	IZUMO1	0	intronic	4.252	7	5	14	1	1	1
rs35198942	15	78727105	TA	T	0.4175	NA	0.348675	rs17483548	1	IREB2	2667	intergenic	4.25	NA	5	14	1	1	1
rs12978750	19	49218430	A	G	0.492	0.869049	1	rs4002471	2	MAMSTR	0	intronic	4.235	2b	1	2	1	1	1
rs12906284	15	78825105	C	T	0.3708	0.00749365	0.243706	rs17483548	1	HYKK	0	intronic	4.23	6	5	15	1	1	1
rs2568483	15	78752343	G	A	0.2147	0.378096	0.16831	rs17483548	1	IREB2	0	intronic	4.221	NA	4	5	1	1	1
rs12916326	15	79054011	A	G	0.4175	0.427828	0.219179	rs17483548	1	ADAMTS7	0	intronic	4.201	2a	2	7	1	1	0
rs2277545	15	79083591	T	C	0.4225	0.263416	0.13534	rs17483548	1	ADAMTS7	0	intronic	4.201	NA	4	15	1	1	0
rs604740	19	49273213	T	C	0.339	0.0438744	0.145114	rs4002471	2	FGF21	11625	intergenic	4.194	6	5	14	0	1	1
rs67437837	15	78836631	C	CTGA	0.3718	NA	0.241021	rs17483548	1	PSMA4	0	intronic	4.191	NA	4	4	1	1	1
rs1062980	15	78792527	T	C	0.3956	0.215259	0.374803	rs17483548	1	IREB2	0	UTR3	4.19	5	4	5	1	1	1
rs838147	19	49246866	A	G	0.4602	0.73813	0.804327	rs4002471	2	IZUMO1	0	intronic	4.184	NA	5	14	1	1	1
rs34698909	19	49097949	C	T	0.16	NA	0.0699541	rs4002471	2	SULT2B1	0	intronic	4.18	5	5	15	1	1	0
rs411482	19	49103447	C	T	0.3678	0.39182	0.281161	rs4002471	2	FAM83E	619	downstream	4.162	4	4	15	1	1	1
rs12593229	15	78765290	T	G	0.3986	0.509403	0.380676	rs17483548	1	IREB2	0	intronic	4.129	7	4	4	1	1	1
rs11072802	15	79067857	T	G	0.3499	0.0365303	0.142217	rs17483548	1	ADAMTS7	0	intronic	4.118	7	4	15	1	1	1
rs12900612	15	78823993	C	T	0.3708	0.00757644	0.243706	rs17483548	1	HYKK	0	intronic	4.117	7	5	15	1	1	1
rs61012457	15	78865694	C	G	0.3419	0.00893279	0.198161	rs17483548	1	CHRNA5	0	intronic	4.111	5	5	15	1	1	1
rs3843745	19	49099665	C	G	0.4861	0.0295294	0.147566	rs4002471	2	SULT2B1	0	intronic	4.104	2b	2	15	1	1	0
rs10421500	19	49186717	T	C	0.1431	0.110237	0.104435	rs4002471	2	RN7SL345P	574	upstream	4.1	5	1	15	0	1	1
rs9672607	15	78797460	A	T	0.1859	NA	0.126776	rs17483548	1	HYKK	2445	intergenic	4.071	6	5	5	1	1	1
rs12905273	15	79002755	A	G	0.3469	0.0810781	0.165709	rs17483548	1	CHRNB4:RP11-160C18.2	0:0	ncRNA_intronic	4.041	6	5	14	1	1	1
rs2302949	19	49095871	G	A	0.07256	0.0461006	0.0729598	rs4002471	2	SULT2B1	0	intronic	4.041	NA	4	15	1	1	0
rs111542464	15	78797546	C	G	0.1451	0.00456677	0.103469	rs17483548	1	HYKK	2359	intergenic	4.004	6	5	5	1	1	1
rs1825087	15	79077114	A	G	0.4195	0.199189	0.133075	rs17483548	1	ADAMTS7	0	intronic	4.002	6	4	15	1	1	0
rs72749206	15	79122948	G	A	0.3877	0.075197	0.0702962	rs17483548	1	MORF4L1	0	intronic	4.002	5	1	15	1	1	0
rs965604	15	78789223	G	A	0.3986	0.502914	0.380676	rs17483548	1	IREB2	0	intronic	4.001	NA	4	4	1	1	1
rs79335408	15	78949993	TCAC	T	0.1431	NA	0.0555142	rs17483548	1	CHRNB4	0	intronic	3.993	NA	5	15	1	1	1
rs11639382	15	79024268	G	A	0.4105	0.439287	0.253886	rs17483548	1	RP11-160C18.2	0	ncRNA_exonic	3.988	6	5	15	1	1	1
rs66947019	15	78881226	AT	A	0.4016	NA	0.158329	rs17483548	1	CHRNA5	0	intronic	3.982	NA	4	15	1	1	1
rs3743074	15	78909480	G	A	0.3429	0.0132839	0.191426	rs17483548	1	CHRNA3	0	intronic	3.964	5	4	14	1	1	1
rs28392948	15	78836866	T	C	0.3718	0.0165224	0.241021	rs17483548	1	PSMA4	0	intronic	3.957	6	4	4	1	1	1
rs4608303	15	79136713	T	C	0.3857	0.0131591	0.0723349	rs17483548	1	MORF4L1	0	intronic	3.942	5	5	15	1	1	0
rs11072765	15	78734292	A	G	0.4036	0.0149285	0.377403	rs17483548	1	IREB2	0	intronic	3.935	7	4	5	1	1	1
rs633236	19	49274975	C	T	0.336	0.0878846	0.13853	rs4002471	2	FGF21	13387	intergenic	3.921	6	5	15	0	1	1
rs28694044	15	79134718	A	T	0.4632	0.0300854	0.0700884	rs17483548	1	MORF4L1	0	intronic	3.917	5	2	15	1	1	0
rs507766	19	49208543	T	C	0.4682	0.538135	0.702255	rs4002471	2	FUT2	0	UTR3	3.917	NA	4	5	1	1	1
rs7169511	15	79128665	T	C	0.498	0.00938082	0.0640952	rs17483548	1	MORF4L1	0	intronic	3.9	5	5	15	1	1	0
rs137975940	19	49203739	A	G	0.167	0.0649147	0.189852	rs4002471	2	FUT2	0	intronic	3.888	6	4	5	1	1	1
rs518425	15	78883813	A	G	0.2883	0.441097	0.160103	rs17483548	1	CHRNA5	0	intronic	3.882	NA	5	15	1	1	1
rs35701817	15	79004968	A	G	0.336	0.0505564	0.150991	rs17483548	1	CHRNB4:RP11-160C18.2	0:0	ncRNA_intronic	3.876	6	5	14	1	1	1
rs55983731	15	78735269	C	T	0.3767	0.866659	0.961723	rs17483548	1	IREB2	0	intronic	3.871	7	1	4	1	1	1
rs56033061	19	49221213	C	T	0.07555	NA	0.0767942	rs4002471	2	MAMSTR	0	intronic	3.866	7	1	5	1	1	1
rs117189732	15	79083280	C	T	0.08648	0.00693924	0.0619062	rs17483548	1	ADAMTS7	0	intronic	3.849	5	4	15	1	1	0
rs142312167	19	49251212	A	C	0.2137	NA	0.150447	rs4002471	2	FUT1	55	downstream	3.849	3a	2	14	1	0	1
rs17407257	15	78826249	A	G	0.3698	0.00735384	0.242133	rs17483548	1	HYKK	0	intronic	3.848	6	5	15	1	1	1
rs463631	19	49234692	A	G	0.07555	0.0136951	0.0808046	rs4002471	2	RASIP1	0	intronic	3.846	5	4	15	1	1	1
rs117832812	15	78912472	C	A	0.09344	0.137106	0.0547197	rs17483548	1	CHRNA3	0	intronic	3.844	4	1	10	1	1	1
rs838143	19	49251755	G	A	0.09046	0.0500896	0.0922567	rs4002471	2	FUT1	0	UTR3	3.844	NA	2	14	1	1	1
rs4887083	15	79025577	C	T	0.4155	NA	0.252324	rs17483548	1	RP11-160C18.2	0	ncRNA_intronic	3.841	5	13	15	1	1	1
rs6495307	15	78890321	C	T	0.3867	0.00638632	0.214548	rs17483548	1	CHRNA3	0	intronic	3.835	7	4	15	1	1	1
rs6495340	15	79128396	A	G	0.498	0.0105584	0.0640952	rs17483548	1	MORF4L1	0	intronic	3.831	6	5	15	1	1	0
rs35474770	15	79074000	A	G	0.4095	0.299786	0.14811	rs17483548	1	ADAMTS7	0	intronic	3.817	5	4	15	1	1	0
rs281402	19	49179481	C	T	0.1431	0.10508	0.0992371	rs4002471	2	SEC1P	0	ncRNA_intronic	3.812	NA	5	15	1	1	1
rs3971848	15	79025916	A	G	0.4115	NA	0.260005	rs17483548	1	RP11-160C18.2	0	ncRNA_intronic	3.811	6	13	15	1	1	1
rs10418036	19	49177262	G	A	0.1412	0.0962201	0.0982645	rs4002471	2	SEC1P	0	ncRNA_intronic	3.804	5	2	15	1	1	1
rs11637193	15	78794235	C	T	0.1809	0.00514469	0.130812	rs17483548	1	IREB2	436	downstream	3.797	5	4	5	1	1	1
rs838146	19	49248052	C	T	0.4602	0.725738	0.804327	rs4002471	2	IZUMO1	0	intronic	3.793	NA	2	14	1	1	1
rs111311275	19	49203733	A	G	0.167	0.061439	0.189852	rs4002471	2	FUT2	0	intronic	3.78	7	4	5	1	1	1
rs77163824	15	78972145	A	G	0.04374	0.0602468	0.0526642	rs17483548	1	CHRNB4:RP11-160C18.2	0:0	ncRNA_intronic	3.768	2c	5	15	1	1	1
rs4439728	15	79138908	A	G	0.4632	0.0346992	0.0700884	rs17483548	1	MORF4L1	0	intronic	3.765	7	5	15	1	1	0
rs35537963	19	49152633	C	CA	0.2008	NA	0.0615228	rs4002471	2	SEC1P	0	ncRNA_intronic	3.714	NA	1	15	1	1	1
rs4533253	15	79138841	T	C	0.3887	0.0290036	0.0743666	rs17483548	1	MORF4L1	0	intronic	3.699	7	5	15	1	1	0
rs55761453	19	49251208	C	A	0.07753	NA	0.0769774	rs4002471	2	FUT1	59	downstream	3.685	3a	2	14	1	1	1
rs112272197	15	78892513	C	T	0.05865	0.0158297	0.0933949	rs17483548	1	CHRNA3	0	intronic	3.684	7	4	15	1	1	1
rs78901746	15	78770917	G	A	0.1799	0.00745622	0.128164	rs17483548	1	IREB2	0	intronic	3.679	7	4	4	1	1	1
rs531095579	15	78768024	C	CA	0.2008	NA	0.123824	rs17483548	1	IREB2	0	UTR3	3.67	NA	4	4	1	1	1
rs550455	19	49136515	T	C	0.2674	0.0862236	0.145807	rs4002471	2	DBP	0	UTR3	3.666	4	2	6	1	1	1
rs11636431	15	78788500	G	C	0.2237	0.014881	0.145131	rs17483548	1	IREB2	0	intronic	3.661	6	4	4	1	1	1
rs2938671	15	78732754	A	G	0.2157	0.424724	0.171266	rs17483548	1	IREB2	0	intronic	3.657	NA	3	6	1	1	1
rs7177699	15	79089734	T	C	0.4274	0.272581	0.12704	rs17483548	1	ADAMTS7	0	intronic	3.641	5	3	15	1	1	0
rs35031105	15	78772806	C	T	0.2147	0.176787	0.16831	rs17483548	1	IREB2:RP11-650L12.1	0:0	ncRNA_intronic	3.62	6	4	5	1	1	1
rs838134	19	49257739	A	C	0.3002	0.0978557	0.283914	rs4002471	2	FUT1	0	intronic	3.619	NA	1	14	1	1	1
rs7182642	15	79052277	C	T	0.4105	0.664436	0.230509	rs17483548	1	ADAMTS7	0	intronic	3.615	5	2	7	1	1	0
rs1809424	15	79059703	T	C	0.4254	NA	0.211723	rs17483548	1	ADAMTS7	0	intronic	3.597	5	4	15	1	1	0
rs7180375	15	79157379	T	C	0.3757	0.0142637	0.0611627	rs17483548	1	MORF4L1	0	intronic	3.583	7	5	15	1	1	0
rs1996371	15	78956806	T	C	0.4076	0.464836	0.259207	rs17483548	1	CHRNB4:RP11-160C18.2	0:0	ncRNA_intronic	3.57	NA	5	15	1	1	1
rs8192478	15	78910462	A	G	0.2853	NA	0.156844	rs17483548	1	CHRNA3	0	intronic	3.562	NA	4	14	1	1	1
rs570794	19	49207651	T	C	0.4672	0.472411	0.706051	rs4002471	2	FUT2	0	UTR3	3.555	NA	4	5	1	1	1
rs7245536	19	49187611	G	A	0.1441	0.0795589	0.10229	rs4002471	2	RN7SL345P	47	downstream	3.548	6	2	15	0	1	1
rs61476702	19	49323935	T	C	0.4254	NA	0.0501461	rs4002471	2	HSD17B14	0	intronic	3.547	7	4	5	1	1	1
rs35773115	15	78822189	A	AT	0.3708	NA	0.245822	rs17483548	1	HYKK	0	intronic	3.53	NA	5	15	1	1	1
rs112557324	19	49187324	G	T	0.1441	NA	0.10229	rs4002471	2	RN7SL345P	0	ncRNA_exonic	3.503	6	5	15	0	1	1
rs58946838	15	78961449	A	C	0.3419	0.0662821	0.151952	rs17483548	1	CHRNB4:RP11-160C18.2	0:0	ncRNA_intronic	3.494	5	5	15	1	1	1
rs12915366	15	78831753	G	A	0.3688	0.00633431	0.236301	rs17483548	1	AC027228.1	464	upstream:downstream	3.493	7	1	15	1	1	1
rs12901913	15	78981348	C	T	0.4036	0.511702	0.249859	rs17483548	1	CHRNB4:RP11-160C18.2	0:0	ncRNA_intronic	3.49	7	5	15	1	1	1
rs2869561	15	79025516	T	C	0.4155	NA	0.252324	rs17483548	1	RP11-160C18.2	0	ncRNA_intronic	3.477	5	13	15	1	1	1
rs12050525	15	79075746	T	C	0.4195	0.208904	0.133075	rs17483548	1	ADAMTS7	0	intronic	3.473	7	5	15	1	1	0
rs2277546	15	79083376	C	A	0.4215	0.268432	0.131165	rs17483548	1	ADAMTS7	0	intronic	3.466	NA	4	15	1	1	0
15:78998528:T:TTG	15	78998528	T	TTG	0.2773	NA	0.119382	rs17483548	1	CHRNB4:RP11-160C18.2	0:0	ncRNA_intronic	3.464	NA	5	14	1	1	1
rs837717	19	49237747	T	C	0.07654	NA	0.0840218	rs4002471	2	RASIP1	0	intronic	3.458	6	4	15	1	1	1
rs56333767	19	49303740	G	A	0.2177	0.013225	0.111012	rs4002471	2	BCAT2	0	intronic	3.443	5	4	5	1	1	1
rs2869046	15	78720966	T	C	0.4523	0.00722917	0.200961	rs17483548	1	IREB2	8806	intergenic	3.441	7	5	14	1	1	1
rs10418488	19	49186168	A	G	0.2356	0.0479696	0.0818773	rs4002471	2	RN7SL345P	1123	intergenic	3.433	7	5	15	1	1	1
rs838145	19	49248730	G	A	0.4185	0.666827	0.680483	rs4002471	2	IZUMO1	0	intronic	3.43	NA	1	14	1	1	1
rs281394	19	49223019	C	G	0.3777	0.399102	0.539538	rs4002471	2	MAMSTR	40	upstream:downstream	3.418	3a	1	5	1	1	1
rs12910726	15	78817034	C	T	0.3718	0.00801337	0.245283	rs17483548	1	HYKK	0	intronic	3.386	6	5	15	1	1	1
rs2938674	15	78757913	C	A	0.2147	0.18163	0.16831	rs17483548	1	IREB2	0	intronic	3.382	NA	4	4	1	1	1
rs4887097	15	79057949	T	C	0.4185	NA	0.217281	rs17483548	1	ADAMTS7	0	intronic	3.381	5	4	15	1	1	0
rs57064725	15	78833036	C	A	0.2416	0.263995	0.144291	rs17483548	1	PSMA4	0	intronic	3.38	4	1	1	1	1	1
rs11639049	15	79023730	A	G	0.4105	0.470914	0.253886	rs17483548	1	RP11-160C18.2	0	ncRNA_intronic	3.353	6	7	15	1	1	1
rs12904234	15	78779384	C	T	0.3966	0.272361	0.376469	rs17483548	1	IREB2	0	intronic	3.339	4	3	4	1	1	1
rs2568490	15	78738370	T	C	0.2147	0.295255	0.16831	rs17483548	1	IREB2	0	intronic	3.331	7	4	4	1	1	1
rs11853054	15	79054919	G	A	0.4135	NA	0.216694	rs17483548	1	ADAMTS7	0	intronic	3.329	5	5	15	1	1	0
rs10851906	15	78774676	A	G	0.2147	0.203593	0.16831	rs17483548	1	IREB2	0	intronic	3.326	2b	4	5	1	1	1
rs281382	19	49215235	G	A	0.1372	0.0344696	0.173396	rs4002471	2	MAMSTR	763	downstream	3.315	7	5	5	1	1	1
rs377093169	15	79078340	T	C	0.2575	NA	0.0832215	rs17483548	1	ADAMTS7	0	intronic	3.304	6	4	15	1	1	0
rs57055839	19	49114473	T	C	0.09245	NA	0.0675803	rs4002471	2	FAM83E	0	intronic	3.302	6	4	5	1	1	1
rs17484524	15	78772676	A	G	0.3698	0.911151	1	rs17483548	1	IREB2:RP11-650L12.1	0:0	ncRNA_intronic	3.293	6	4	5	1	1	1
rs3971708	15	79055117	C	G	0.328	NA	0.137307	rs17483548	1	ADAMTS7	0	intronic	3.285	4	5	15	1	1	0
rs12912022	15	78810585	A	G	0.3638	0.0112795	0.243637	rs17483548	1	HYKK	0	intronic	3.276	7	4	15	1	1	1
rs7171045	15	79067669	C	T	0.337	0.0267138	0.151048	rs17483548	1	ADAMTS7	0	intronic	3.263	5	4	15	1	1	1
rs10414737	19	49171593	T	C	0.1392	0.0605505	0.097448	rs4002471	2	SEC1P:NTN5	0:0	ncRNA_intronic	3.26	5	5	15	1	1	1
rs11638321	15	79092183	T	C	0.4115	0.308872	0.116432	rs17483548	1	ADAMTS7	0	intronic	3.255	5	4	15	1	1	1
rs35106244	19	49203829	C	T	0.3946	0.857982	0.561154	rs4002471	2	FUT2	0	intronic	3.255	6	4	5	1	1	1
rs140914890	19	49187635	G	A	0.06759	0.0381923	0.0694972	rs4002471	2	RN7SL345P	71	downstream	3.254	5	2	15	0	1	1
rs111299903	19	49203660	C	T	0.165	0.0677888	0.199594	rs4002471	2	FUT2	0	intronic	3.239	7	4	5	1	1	1
rs11344703	15	79100215	CT	C	0.4274	NA	0.133266	rs17483548	1	ADAMTS7	0	intronic	3.233	NA	5	14	1	1	1
rs4886580	15	78969385	T	G	0.4046	0.343042	0.243097	rs17483548	1	CHRNB4:RP11-160C18.2	0:0	ncRNA_intronic	3.228	5	2	15	1	1	1
rs28505515	15	79114477	C	G	0.4612	0.00824231	0.0609144	rs17483548	1	MORF4L1	0	intronic	3.225	7	5	15	1	1	0
rs112321636	15	79072100	G	T	0.4095	0.389699	0.14811	rs17483548	1	ADAMTS7	0	intronic	3.223	5	5	15	1	1	0
rs34630951	19	49131764	A	AAG	0.2714	NA	0.142626	rs4002471	2	SPHK2	0	UTR3	3.199	NA	3	5	1	1	1
rs16969906	15	78793109	T	C	0.1809	0.00697696	0.130812	rs17483548	1	IREB2	0	UTR3	3.182	7	4	5	1	1	1
rs12910910	15	78767850	C	T	0.3996	0.54286	0.382356	rs17483548	1	IREB2	0	UTR3	3.179	5	4	4	1	1	1
rs4436747	15	78714008	A	G	0.4135	0.0222622	0.372664	rs17483548	1	IREB2	15764	intergenic	3.166	5	2	15	0	1	1
rs11633351	15	79056815	C	T	0.4185	0.367359	0.217281	rs17483548	1	ADAMTS7	0	intronic	3.164	5	4	15	1	1	0
rs58365910	15	78849034	T	C	0.3748	0.727792	0.689632	rs17483548	1	PSMA4	7429	intergenic	3.16	6	5	15	1	1	1
rs507711	19	49208564	C	T	0.4682	0.539254	0.702255	rs4002471	2	FUT2	0	UTR3	3.16	NA	4	5	1	1	1
rs138486607	15	79136186	CT	C	0.4105	NA	0.0611061	rs17483548	1	MORF4L1	0	intronic	3.157	NA	5	15	1	1	0
rs12914694	15	78814444	G	A	0.3718	0.00817919	0.245283	rs17483548	1	HYKK	0	intronic	3.14	7	5	15	1	1	1
rs78000890	15	78984514	C	G	0.03579	0.0750872	0.050341	rs17483548	1	CHRNB4:RP11-160C18.2	0:0	ncRNA_intronic	3.129	4	5	15	1	1	1
rs11072812	15	79140111	C	T	0.4632	0.0332159	0.0700884	rs17483548	1	MORF4L1	0	intronic	3.124	5	5	15	1	1	1
rs80016036	19	49203590	A	T	0.2356	NA	0.282336	rs4002471	2	FUT2	0	intronic	3.114	6	4	5	1	1	1
rs12903542	15	79151999	C	T	0.4682	0.032139	0.059209	rs17483548	1	MORF4L1	0	intronic	3.112	4	1	15	1	1	0
rs75716787	15	79067864	G	A	0.3509	0.0360105	0.144851	rs17483548	1	ADAMTS7	0	intronic	3.096	7	4	15	1	1	1
rs28731007	15	79034692	C	T	0.2286	NA	0.0896101	rs17483548	1	RP11-160C18.2	6854	intergenic	3.066	6	5	15	0	1	1
rs4362358	15	78796104	C	T	0.3986	0.484161	0.377694	rs17483548	1	IREB2	2305	intergenic	3.052	7	5	5	1	1	1
rs35450632	19	49097663	C	T	0.16	0.111896	0.0699541	rs4002471	2	SULT2B1	0	intronic	3.044	5	5	15	1	1	0
rs10410524	19	49102782	G	A	0.3559	0.121472	0.076083	rs4002471	2	SULT2B1	99	downstream	3.035	5	4	15	1	1	1
rs838141	19	49252575	A	T	0.2803	NA	0.264112	rs4002471	2	FUT1	0	UTR3	3.033	6	4	14	1	0	1
rs12973839	19	49153824	C	A	0.492	0.267909	0.172529	rs4002471	2	SEC1P	0	ncRNA_intronic	3.029	7	5	15	1	1	1
rs17483686	15	78733390	A	T	0.3767	0.612126	0.961723	rs17483548	1	IREB2	0	intronic	3.021	4	3	6	1	1	1
rs2656055	15	78720194	C	A	0.2157	0.272061	0.171266	rs17483548	1	IREB2	9578	intergenic	2.996	4	2	15	1	1	1
rs11630027	15	79096983	C	A	0.2445	0.0738997	0.0827306	rs17483548	1	ADAMTS7	0	intronic	2.991	4	1	15	1	1	1
rs2307019	19	49244220	G	A	0.4473	0.357562	0.532076	rs4002471	2	IZUMO1	0	exonic	2.983	4	1	7	1	1	1
rs146474671	15	78774982	AT	A	0.06759	NA	0.0989202	rs17483548	1	IREB2	0	intronic	2.978	NA	4	5	1	1	1
rs72743199	15	78975855	A	T	0.4036	0.469568	0.243414	rs17483548	1	CHRNB4:RP11-160C18.2	0:0	ncRNA_intronic	2.971	6	5	15	1	1	1
rs8038920	15	78974545	A	G	0.3559	0.272307	0.154227	rs17483548	1	CHRNB4:RP11-160C18.2	0:0	ncRNA_intronic	2.963	5	5	15	1	1	1
rs7359276	15	78892661	C	T	0.2445	0.464907	0.146592	rs17483548	1	CHRNA3	0	intronic	2.952	6	4	15	1	1	1
rs899984	15	79042736	T	C	0.3936	NA	0.219267	rs17483548	1	RP11-160C18.4	1712	intergenic	2.948	NA	2	15	1	1	1
rs1976007	15	79085023	T	C	0.2425	0.071517	0.0879338	rs17483548	1	ADAMTS7	0	intronic	2.947	NA	4	5	1	1	0
rs4389112	15	79122099	G	A	0.3877	0.0782906	0.0702962	rs17483548	1	MORF4L1	0	intronic	2.943	NA	5	14	1	1	0
rs117756166	15	78939395	T	C	0.06362	0.0046604	0.0620621	rs17483548	1	CHRNB4	0	intronic	2.939	7	5	15	1	1	1
rs59926280	19	49112605	G	A	0.09145	0.0331545	0.0714196	rs4002471	2	FAM83E	0	intronic	2.935	7	4	5	1	1	1
rs2869055	15	78822388	G	C	0.3837	0.029375	0.249148	rs17483548	1	HYKK	0	intronic	2.932	7	5	15	1	1	1
rs1504548	15	78843246	T	G	0.3757	0.0135299	0.249382	rs17483548	1	PSMA4	1641	intergenic	2.932	NA	4	4	1	1	1
rs4887067	15	78886947	G	A	0.3658	0.75719	0.645643	rs17483548	1	CHRNA5:CHRNA3	0:0	UTR3	2.931	7	4	15	1	1	1
rs200047920	15	78848606	CA	C	0.2505	NA	0.480848	rs17483548	1	PSMA4	7001	intergenic	2.93	NA	5	15	1	1	1
rs79067624	15	79026084	C	T	0.4145	NA	0.256881	rs17483548	1	RP11-160C18.2	0	ncRNA_exonic	2.922	6	13	15	1	1	1
rs4390557	15	78717905	T	C	0.4205	0.0219672	0.38626	rs17483548	1	IREB2	11867	intergenic	2.912	6	2	15	0	1	1
rs12594247	15	78946633	C	T	0.1431	0.0119739	0.0555142	rs17483548	1	CHRNB4	0	intronic	2.901	5	5	15	1	1	1
rs78406067	15	78836723	C	T	0.3718	NA	0.241021	rs17483548	1	PSMA4	0	intronic	2.9	7	4	4	1	1	1
rs28745909	19	49252576	A	T	0.1859	NA	0.113501	rs4002471	2	FUT1	0	UTR3	2.898	6	4	14	1	0	1
rs660745	19	49219459	T	C	0.4911	0.901459	0.974931	rs4002471	2	MAMSTR	0	intronic	2.896	7	1	5	1	1	1
rs28746168	19	49186769	C	G	0.1402	0.145959	0.0986856	rs4002471	2	RN7SL345P	522	upstream	2.888	5	1	15	0	1	1
rs140711666	19	49255140	G	A	0.07654	0.0363117	0.0817265	rs4002471	2	FUT1	0	intronic	2.886	5	1	13	1	1	1
rs8106430	19	49164219	G	A	0.1461	0.0683248	0.0739397	rs4002471	2	SEC1P	0	ncRNA_intronic	2.884	4	1	2	1	1	1
rs2869544	15	78839400	G	A	0.3708	0.0168591	0.237401	rs17483548	1	PSMA4	0	intronic	2.883	5	4	4	1	1	1
rs11072768	15	78929478	T	G	0.2107	0.179412	0.106673	rs17483548	1	CHRNB4	0	intronic	2.883	5	5	14	1	1	1
rs1847530	15	78824031	G	A	0.3708	0.00783179	0.243706	rs17483548	1	HYKK	0	intronic	2.88	7	5	15	1	1	1
rs12915539	15	78940795	T	A	0.3539	0.0501713	0.152731	rs17483548	1	CHRNB4	0	intronic	2.877	7	5	15	1	1	1
rs16969899	15	78782326	T	G	0.1809	0.00786819	0.130812	rs17483548	1	IREB2	0	intronic	2.872	6	4	4	1	1	1
19:49120774:G:T	19	49120774	T	G	0.2813	NA	0.133092	rs4002471	2	RPL18	0	intronic	2.856	NA	2	3	1	1	1
rs2036529	15	78726272	A	T	0.2137	0.237685	0.169541	rs17483548	1	IREB2	3500	intergenic	2.845	6	5	14	1	1	1
rs2904222	15	79052753	A	G	0.331	0.054911	0.127657	rs17483548	1	ADAMTS7	0	intronic	2.841	4	5	7	1	1	0
rs2292117	15	78834689	A	G	0.3718	0.0155189	0.2431	rs17483548	1	PSMA4	0	intronic	2.837	6	1	5	1	1	1
rs7174190	15	78763617	C	T	0.2147	0.18687	0.16831	rs17483548	1	IREB2	0	intronic	2.827	7	4	4	1	1	1
rs7165075	15	79115965	G	A	0.3907	0.0195619	0.0674465	rs17483548	1	MORF4L1	0	intronic	2.824	7	5	15	1	1	0
rs7171347	15	79067660	G	A	0.332	0.0287191	0.144163	rs17483548	1	ADAMTS7	0	intronic	2.823	5	4	15	1	1	1
rs56276142	15	78889795	T	C	0.3867	NA	0.214548	rs17483548	1	CHRNA3	0	intronic	2.815	6	4	15	1	1	1
rs138717458	15	78947306	T	C	0.01889	0.0158374	0.0533999	rs17483548	1	CHRNB4	0	intronic	2.812	6	5	15	1	1	1
rs11630349	15	78824608	C	T	0.3708	0.00753314	0.243706	rs17483548	1	HYKK	0	intronic	2.811	7	5	15	1	1	1
rs8111288	19	49247900	G	A	0.4493	0.387395	0.531057	rs4002471	2	IZUMO1	0	intronic	2.806	6	5	14	1	1	1
rs71448816	15	79007023	CTG	C	0.3618	NA	0.154818	rs17483548	1	CHRNB4:RP11-160C18.2	0:0	ncRNA_intronic	2.805	NA	5	15	1	1	1
rs8032771	15	79126059	A	G	0.498	0.0104479	0.0640952	rs17483548	1	MORF4L1	0	intronic	2.803	6	5	14	1	1	0
rs12595538	15	79154453	A	T	0.3718	0.0116433	0.0658646	rs17483548	1	MORF4L1	0	intronic	2.788	6	5	15	1	1	0
rs142351973	15	78759328	GCAGGTGGATCACTTGAGCT	G	0.1799	NA	0.128164	rs17483548	1	IREB2	0	intronic	2.786	NA	4	4	1	1	1
rs72738729	15	78750052	T	C	0.1809	0.00633494	0.130812	rs17483548	1	IREB2	0	intronic	2.783	6	5	5	1	1	1
rs56354501	15	79033520	A	G	0.4155	0.439813	0.231542	rs17483548	1	RP11-160C18.2	5682	intergenic	2.782	7	5	15	0	1	1
rs373002	19	49168182	T	C	0.3877	0.0484206	0.201519	rs4002471	2	SEC1P:NTN5	0:0	ncRNA_intronic	2.782	NA	5	15	1	1	1
rs138784116	15	78942385	CAGG	C	0.3708	NA	0.158625	rs17483548	1	CHRNB4	0	intronic	2.779	NA	5	15	1	1	1
rs8111874	19	49168942	G	A	0.4284	0.616383	0.499183	rs4002471	2	SEC1P:NTN5	0:0	ncRNA_intronic	2.777	6	5	15	1	1	1
rs7169584	15	78822660	A	T	0.2346	0.253122	0.163853	rs17483548	1	HYKK	0	intronic	2.761	7	5	15	1	1	1
rs78312195	15	79025533	C	T	0.332	NA	0.146781	rs17483548	1	RP11-160C18.2	0	ncRNA_intronic	2.75	5	13	15	1	1	1
rs548281058	15	79062996	T	TG	0.4185	NA	0.217281	rs17483548	1	ADAMTS7	0	intronic	2.748	NA	4	15	1	1	1
rs4887056	15	78734585	A	G	0.3767	NA	0.961723	rs17483548	1	IREB2	0	intronic	2.713	6	4	4	1	1	1
rs138879772	15	78997739	T	C	0.2555	NA	0.0615369	rs17483548	1	CHRNB4:RP11-160C18.2	0:0	ncRNA_intronic	2.709	6	5	14	1	1	1
rs6495314	15	78960529	A	C	0.4115	0.383051	0.251315	rs17483548	1	CHRNB4:RP11-160C18.2	0:0	ncRNA_intronic	2.704	5	5	15	1	1	1
rs34594573	15	79143058	T	TGTG	0.3897	NA	0.0739463	rs17483548	1	MORF4L1	0	intronic	2.7	NA	5	15	1	1	1
rs11072785	15	78968229	C	T	0.4046	0.473715	0.24516	rs17483548	1	CHRNB4:RP11-160C18.2	0:0	ncRNA_intronic	2.697	5	5	15	1	1	1
rs11636605	15	78928878	A	G	0.2107	0.178177	0.106673	rs17483548	1	CHRNB4	0	intronic	2.681	4	5	14	1	1	1
rs12903668	15	79129320	A	G	0.5	0.0079414	0.0650955	rs17483548	1	MORF4L1	0	intronic	2.68	7	5	15	1	1	0
rs4243083	15	78833830	G	C	0.3728	NA	0.24042	rs17483548	1	PSMA4	0	intronic	2.674	4	1	1	1	1	1
rs62010327	15	78892784	G	A	0.34	0.0111355	0.16443	rs17483548	1	CHRNA3	0	intronic	2.672	5	4	15	1	1	1
rs8041064	15	79115388	A	G	0.3907	0.0192674	0.0674465	rs17483548	1	MORF4L1	0	intronic	2.672	6	5	15	1	1	0
rs16969874	15	78754863	T	C	0.1809	0.00655357	0.130812	rs17483548	1	IREB2	0	intronic	2.67	7	4	5	1	1	1
rs281380	19	49214470	T	C	0.4016	0.269456	0.439561	rs4002471	2	MAMSTR	1528	intergenic	2.669	4	5	5	1	1	1
rs838144	19	49250239	C	T	0.4602	0.73418	0.804327	rs4002471	2	IZUMO1	72	upstream	2.668	NA	1	1	1	1	1
rs8037017	15	79139441	A	C	0.3887	0.0294984	0.0743666	rs17483548	1	MORF4L1	0	intronic	2.664	5	5	15	1	1	0
rs11418931	15	78907997	A	AT	0.2406	NA	0.152224	rs17483548	1	CHRNA3	0	intronic	2.663	NA	4	15	1	1	1
rs6509400	19	49187961	C	A	0.1451	0.164345	0.0950537	rs4002471	2	RN7SL345P	397	downstream	2.663	2b	5	15	0	1	1
rs418464	19	49239026	T	C	0.4602	0.803611	0.810495	rs4002471	2	RASIP1	0	intronic	2.661	NA	1	5	1	1	1
rs72740964	15	78868636	G	A	0.3638	0.757284	0.651894	rs17483548	1	CHRNA5	0	intronic	2.658	6	5	15	1	1	1
rs371690	19	49166875	A	G	0.3618	NA	0.19316	rs4002471	2	SEC1P:NTN5	0:0	ncRNA_intronic	2.658	NA	5	15	1	1	1
rs12907920	15	79025919	C	T	0.4135	NA	0.257184	rs17483548	1	RP11-160C18.2	0	ncRNA_intronic	2.657	6	13	15	1	1	1
rs938682	15	78896547	G	A	0.2425	0.519255	0.153997	rs17483548	1	CHRNA3	0	intronic	2.654	NA	4	15	1	1	1
rs12907753	15	79025847	C	G	0.4145	NA	0.256881	rs17483548	1	RP11-160C18.2	0	ncRNA_intronic	2.653	6	13	15	1	1	1
rs506897	19	49208629	G	C	0.4672	0.668943	0.706051	rs4002471	2	FUT2	0	UTR3	2.651	7	4	5	1	1	1
rs117131212	15	78819478	A	G	0.05964	NA	0.0880104	rs17483548	1	HYKK	0	intronic	2.649	6	5	15	1	1	1
rs4344704	15	79141703	T	A	0.4662	0.0237663	0.0692118	rs17483548	1	MORF4L1	0	intronic	2.646	4	5	15	1	1	1
rs138544659	15	78900701	T	G	0.3698	0.451173	0.631946	rs17483548	1	CHRNA3	0	intronic	2.64	5	4	15	1	1	1
rs8103840	19	49254955	C	T	0.498	0.485873	0.677673	rs4002471	2	FUT1	0	intronic	2.64	7	1	13	1	1	1
rs12592111	15	78767346	A	G	0.4076	NA	0.395754	rs17483548	1	IREB2	0	UTR3	2.636	6	4	4	1	1	1
rs7495518	15	78900574	C	T	0.333	0.0109979	0.184823	rs17483548	1	CHRNA3	0	intronic	2.626	7	4	15	1	1	1
rs12916483	15	78832397	G	A	0.3728	0.00721079	0.242498	rs17483548	1	PSMA4	349	upstream	2.624	4	1	1	1	1	1
rs8032842	15	79125849	G	A	0.498	0.0101483	0.0640952	rs17483548	1	MORF4L1	0	intronic	2.62	5	5	15	1	1	0
rs653395	19	49268194	G	A	0.3201	NA	0.159713	rs4002471	2	FGF21	6606	intergenic	2.615	7	5	14	1	1	1
rs28669908	15	78910267	C	A	0.2167	0.26454	0.126491	rs17483548	1	CHRNA3	0	intronic	2.602	5	4	14	1	1	1
rs4887082	15	79025067	T	C	0.4145	NA	0.254697	rs17483548	1	RP11-160C18.2	0	ncRNA_intronic	2.602	7	5	15	1	1	1
rs139043337	15	78734588	ATTAC	A	0.3777	NA	0.966068	rs17483548	1	IREB2	0	intronic	2.599	NA	4	4	1	1	1
rs36195416	19	49211158	A	G	0.3887	NA	0.564561	rs4002471	2	FUT2	1950	intergenic	2.594	6	5	5	1	1	1
rs78430926	19	49203790	G	A	0.172	0.0254081	0.172631	rs4002471	2	FUT2	0	intronic	2.591	7	4	5	1	1	1
rs368565	19	49201217	C	T	0.4722	0.556967	0.436904	rs4002471	2	FUT2	0	intronic	2.584	6	1	5	1	1	1
rs577626090	15	78859605	AAAAAG	A	0.3728	NA	0.685759	rs17483548	1	CHRNA5	0	intronic	2.577	NA	1	15	1	1	1
rs11852372	15	78801394	A	C	0.3648	0.662262	0.716271	rs17483548	1	HYKK	0	intronic	2.574	6	1	5	1	1	1
rs35104437	19	49301882	CCTTT	C	0.2177	NA	0.111012	rs4002471	2	BCAT2	0	intronic	2.573	NA	4	5	1	1	1
rs76161838	15	79084752	C	T	0.02187	0.014503	0.0513835	rs17483548	1	ADAMTS7	0	intronic	2.57	5	4	15	1	1	0
rs2869045	15	78718899	T	C	0.2097	0.241468	0.168151	rs17483548	1	IREB2	10873	intergenic	2.567	7	5	15	0	1	1
rs374724569	15	79072988	C	T	0.4056	NA	0.147653	rs17483548	1	ADAMTS7	0	intronic	2.564	5	5	5	1	1	0
rs72736802	15	78719501	A	T	0.3877	0.89419	0.884234	rs17483548	1	IREB2	10271	intergenic	2.546	6	5	15	0	1	1
rs62010330	15	78905854	T	C	0.1272	NA	0.0567847	rs17483548	1	CHRNA3	0	intronic	2.544	6	5	15	1	1	1
rs17483929	15	78742376	G	A	0.3767	0.86599	0.961723	rs17483548	1	IREB2	0	intronic	2.516	6	2	5	1	1	1
rs57945453	15	78862845	C	T	0.3419	0.00631649	0.198161	rs17483548	1	CHRNA5	0	intronic	2.505	7	5	15	1	1	1
rs9920324	15	79129142	T	A	0.4563	NA	0.063261	rs17483548	1	MORF4L1	0	intronic	2.502	6	5	15	1	1	0
rs8034274	15	79126155	T	C	0.4662	0.015423	0.0782582	rs17483548	1	MORF4L1	0	intronic	2.5	6	5	14	1	1	0
rs66617546	15	78715216	TAA	T	0.2326	NA	0.406534	rs17483548	1	IREB2	14556	intergenic	2.491	NA	2	15	0	1	1
rs76712448	15	78836719	G	A	0.3718	NA	0.241021	rs17483548	1	PSMA4	0	intronic	2.49	6	4	4	1	1	1
rs567139777	15	79078296	T	C	0.2127	NA	0.0711068	rs17483548	1	ADAMTS7	0	intronic	2.49	NA	4	15	1	1	0
rs2617802	19	49114479	T	G	0.2157	0.156529	0.113243	rs4002471	2	FAM83E	0	intronic	2.482	NA	4	5	1	1	1
rs141846472	19	49262381	AAAAT	A	0.2256	NA	0.216028	rs4002471	2	FGF21	793	downstream	2.48	NA	5	14	1	1	1
rs676388	19	49211969	T	C	0.4702	0.701756	0.754202	rs4002471	2	FUT2	2761	intergenic	2.471	4	5	5	1	1	1
rs7181447	15	78814567	A	G	0.2376	NA	0.158786	rs17483548	1	HYKK	0	intronic	2.468	5	5	15	1	1	1
rs2548957	19	49262500	G	A	0.4632	0.186159	0.122289	rs4002471	2	FGF21	912	downstream	2.466	NA	5	14	1	1	1
rs281398	19	49177030	C	T	0.1412	0.0890511	0.0982645	rs4002471	2	SEC1P	0	ncRNA_intronic	2.464	NA	2	15	1	1	1
rs7163730	15	78814681	A	G	0.2356	0.247769	0.157002	rs17483548	1	HYKK	0	intronic	2.46	5	5	15	1	1	1
rs1052131	19	49102513	C	T	0.159	0.0576771	0.073925	rs4002471	2	SULT2B1	0	exonic	2.459	4	4	15	1	1	1
rs28413012	15	79126341	G	A	0.499	NA	0.0648014	rs17483548	1	MORF4L1	0	intronic	2.448	7	5	14	1	1	0
rs62130349	19	49221209	A	G	0.07555	NA	0.0767942	rs4002471	2	MAMSTR	0	intronic	2.446	7	1	5	1	1	1
rs62640411	19	49325859	G	C	0.2187	NA	0.107893	rs4002471	2	HSD17B14	0	intronic	2.439	4	4	5	1	1	1
rs35645934	15	78823006	T	A	0.3032	NA	0.178088	rs17483548	1	HYKK	0	intronic	2.435	6	5	15	1	1	1
rs74634068	15	78965209	G	A	0.04374	0.0446825	0.0526642	rs17483548	1	CHRNB4:RP11-160C18.2	0:0	ncRNA_intronic	2.427	2b	5	15	1	1	1
rs62010328	15	78894971	C	T	0.333	0.00995454	0.184823	rs17483548	1	CHRNA3	0	intronic	2.414	5	4	15	1	1	1
rs4886572	15	78837452	A	G	0.3718	0.0171156	0.241021	rs17483548	1	PSMA4	0	intronic	2.413	7	4	4	1	1	1
rs12911602	15	78891449	T	C	0.3867	0.00636319	0.214548	rs17483548	1	CHRNA3	0	intronic	2.396	6	4	15	1	1	1
rs2452170	19	49213504	G	A	0.4692	0.659887	0.758012	rs4002471	2	MAMSTR	2494	intergenic	2.389	6	4	5	1	1	1
rs34115022	15	79052972	C	G	0.328	0.0515492	0.137307	rs17483548	1	ADAMTS7	0	intronic	2.382	5	5	7	1	1	0
rs433852	19	49117104	C	T	0.2147	0.110231	0.123926	rs4002471	2	FAM83E	0	intronic	2.371	4	1	5	1	1	1
rs504963	19	49208865	G	A	0.4662	0.669011	0.70908	rs4002471	2	FUT2	0	UTR3	2.354	NA	4	5	1	1	1
rs111725959	15	78899346	G	A	0.3429	0.0105523	0.191426	rs17483548	1	CHRNA3	0	intronic	2.348	7	4	15	1	1	1
rs12913260	15	79071095	G	A	0.4066	0.325725	0.1522	rs17483548	1	ADAMTS7	0	intronic	2.347	2b	4	15	1	1	0
rs2656069	15	78745707	C	T	0.2147	0.380109	0.16831	rs17483548	1	IREB2	0	intronic	2.341	5	2	5	1	1	1
rs12903295	15	78778972	G	A	0.3956	NA	0.374803	rs17483548	1	IREB2	0	intronic	2.332	5	4	4	1	1	1
rs4387568	15	79109514	C	G	0.3897	0.0397395	0.0689458	rs17483548	1	MORF4L1	0	intronic	2.328	6	5	15	1	1	1
rs12591557	15	78811732	A	G	0.3718	0.00789207	0.251767	rs17483548	1	HYKK	0	intronic	2.326	5	4	15	1	1	1
rs504215	19	49272484	G	T	0.334	0.0822637	0.144234	rs4002471	2	FGF21	10896	intergenic	2.325	4	2	14	0	1	1
rs62008174	15	78808947	C	T	0.3718	0.00859224	0.251767	rs17483548	1	HYKK	0	intronic	2.304	6	4	15	1	1	1
rs3825807	15	79089111	A	G	0.4274	0.240862	0.12704	rs17483548	1	ADAMTS7	0	exonic	2.302	NA	4	15	1	1	0
rs11639372	15	78966655	C	T	0.4066	0.426352	0.23813	rs17483548	1	CHRNB4:RP11-160C18.2	0:0	ncRNA_intronic	2.3	5	5	15	1	1	1
rs55988292	15	78936168	A	G	0.4046	0.509552	0.474567	rs17483548	1	CHRNB4	0	intronic	2.298	6	5	14	1	1	1
rs12907764	15	79070438	A	G	0.4026	0.340541	0.128512	rs17483548	1	ADAMTS7	0	intronic	2.298	5	2	15	1	1	0
rs2869565	15	79026437	C	G	0.4135	0.287838	0.255075	rs17483548	1	RP11-160C18.2	0	ncRNA_intronic	2.293	6	7	15	1	1	1
rs71767458	15	78716477	CAA	C	0.1809	NA	0.138815	rs17483548	1	IREB2	13295	intergenic	2.292	NA	5	15	0	1	1
rs2098709	19	49187669	G	A	0.3936	0.0673793	0.238337	rs4002471	2	RN7SL345P	105	downstream	2.289	2b	2	15	0	1	1
rs4887109	15	79074294	C	T	0.4036	0.294966	0.141138	rs17483548	1	ADAMTS7	0	intronic	2.281	5	4	15	1	1	0
rs67824186	19	49170068	G	A	0.3807	0.0246533	0.209079	rs4002471	2	SEC1P:NTN5	0:0	ncRNA_intronic	2.278	7	5	15	1	1	1
rs12916769	15	78723347	A	G	0.2237	0.0162609	0.139855	rs17483548	1	IREB2	6425	intergenic	2.263	5	5	15	1	1	1
rs145042403	15	78824287	C	CTA	0.3698	NA	0.242133	rs17483548	1	HYKK	0	intronic	2.258	NA	5	15	1	1	1
rs11637630	15	78899719	G	A	0.2425	0.541694	0.153997	rs17483548	1	CHRNA3	0	intronic	2.249	6	4	15	1	1	1
rs11858210	15	79078358	G	A	0.4195	NA	0.133075	rs17483548	1	ADAMTS7	0	intronic	2.247	7	4	15	1	1	0
rs1809409	15	79063474	A	T	0.4185	0.352802	0.217281	rs17483548	1	ADAMTS7	0	intronic	2.234	3a	4	15	1	1	1
rs35114637	15	79018854	T	A	0.4026	NA	0.235138	rs17483548	1	CHRNB4:RP11-160C18.2	0:0	ncRNA_intronic	2.226	6	14	15	1	1	1
rs2277549	15	79067055	C	T	0.3459	NA	0.0533171	rs17483548	1	ADAMTS7	0	exonic	2.225	NA	4	15	1	1	1
rs12903285	15	78778953	A	G	0.3956	0.210768	0.374803	rs17483548	1	IREB2	0	intronic	2.222	5	4	4	1	1	1
rs8110610	19	49321911	G	A	0.2187	0.012973	0.107893	rs4002471	2	HSD17B14	0	intronic	2.213	4	2	5	1	1	1
rs3743078	15	78894759	C	G	0.2445	0.63266	0.146592	rs17483548	1	CHRNA3	0	intronic	2.207	6	4	15	1	1	1
rs7403438	15	79136048	C	T	0.3857	0.0132192	0.0723349	rs17483548	1	MORF4L1	0	intronic	2.206	5	5	15	1	1	0
rs35964844	15	79018853	T	A	0.3588	NA	0.247025	rs17483548	1	CHRNB4:RP11-160C18.2	0:0	ncRNA_intronic	2.203	6	14	15	1	1	1
rs7179953	15	79121776	C	T	0.4235	0.0170758	0.0661872	rs17483548	1	MORF4L1	0	intronic	2.203	7	5	15	1	1	0
rs412712	19	49234299	A	T	0.4433	0.425507	0.578745	rs4002471	2	RASIP1	0	intronic	2.197	7	4	15	1	1	1
rs56683682	15	79112524	G	T	0.3936	0.0596633	0.0646847	rs17483548	1	MORF4L1	0	intronic	2.195	7	5	15	1	1	0
rs35238224	15	78945980	AG	A	0.4046	NA	0.25381	rs17483548	1	CHRNB4	0	intronic	2.177	NA	5	15	1	1	1
rs2656071	15	78745343	T	A	0.2147	0.422419	0.16831	rs17483548	1	IREB2	0	intronic	2.168	7	4	5	1	1	1
rs5022780	15	78808235	A	T	0.3698	0.00827487	0.248617	rs17483548	1	HYKK	0	intronic	2.164	6	4	15	1	1	1
rs28444683	15	78984507	C	A	0.326	0.0415546	0.128018	rs17483548	1	CHRNB4:RP11-160C18.2	0:0	ncRNA_intronic	2.163	4	5	15	1	1	1
rs1948	15	78917399	A	G	0.3191	0.0150769	0.169387	rs17483548	1	CHRNB4	0	exonic	2.153	4	5	14	1	1	1
rs601079	15	78869579	T	A	0.3897	0.0112598	0.213305	rs17483548	1	CHRNA5	0	intronic	2.146	6	5	15	1	1	1
rs7164030	15	78844661	G	A	0.3757	0.0178144	0.249382	rs17483548	1	PSMA4	3056	intergenic	2.144	5	5	5	1	1	1
rs62130338	19	49162501	G	A	0.2624	0.0759706	0.163965	rs4002471	2	SEC1P	0	ncRNA_intronic	2.144	6	5	15	1	1	1
rs2904223	15	79059691	G	A	0.4254	0.353592	0.211723	rs17483548	1	ADAMTS7	0	intronic	2.138	5	4	15	1	1	0
rs34903924	15	78804071	T	TA	0.3907	NA	0.63596	rs17483548	1	HYKK	0	intronic	2.128	NA	5	15	1	1	1
rs12916648	15	79054129	C	T	0.4155	0.337419	0.215971	rs17483548	1	ADAMTS7	0	intronic	2.117	2a	2	7	1	1	0
rs8028410	15	79134267	C	T	0.3857	0.0136309	0.0723349	rs17483548	1	MORF4L1	0	intronic	2.112	3a	2	15	1	1	0
rs200434491	15	79072304	T	C	0.4095	NA	0.14811	rs17483548	1	ADAMTS7	0	intronic	2.107	5	5	15	1	1	0
rs199898120	19	49237748	TC	T	0.07654	NA	0.0840218	rs4002471	2	RASIP1	0	intronic	2.091	NA	4	15	1	1	1
rs66925868	15	79115406	A	G	0.3877	0.0731078	0.0702962	rs17483548	1	MORF4L1	0	intronic	2.086	6	5	15	1	1	0
rs35583595	15	79020152	C	G	0.4115	NA	0.253581	rs17483548	1	RP11-160C18.2	0	ncRNA_intronic	2.079	5	2	15	1	1	1
rs12908207	15	79025963	G	T	0.4145	NA	0.256881	rs17483548	1	RP11-160C18.2	0	ncRNA_intronic	2.078	7	13	15	1	1	1
rs80162468	15	79026316	T	C	0.4145	NA	0.256881	rs17483548	1	RP11-160C18.2	0	ncRNA_intronic	2.078	7	13	15	1	1	1
rs8108136	19	49247693	C	T	0.4493	0.387235	0.531057	rs4002471	2	IZUMO1	0	intronic	2.07	5	5	14	1	1	1
rs12286	15	79051759	G	A	0.4135	NA	0.219856	rs17483548	1	ADAMTS7	0	UTR3	2.069	5	4	15	1	1	0
rs12592721	15	79099145	G	C	0.4284	0.252951	0.125198	rs17483548	1	ADAMTS7	0	intronic	2.069	7	4	15	1	1	1
rs281387	19	49217520	T	C	0.07654	0.0150475	0.072113	rs4002471	2	MAMSTR	0	intronic	2.067	2b	1	1	1	1	1
rs3890715	15	79107862	C	A	0.3897	0.0213509	0.0667071	rs17483548	1	MORF4L1	0	intronic	2.052	7	5	15	1	1	1
rs838140	19	49252698	C	T	0.2803	0.157677	0.259747	rs4002471	2	FUT1	0	UTR3	2.047	NA	4	14	1	1	1
rs11072766	15	78771546	C	T	0.2147	0.194287	0.16831	rs17483548	1	IREB2	0	intronic	2.038	5	4	4	1	1	1
rs12901241	15	79002662	A	G	0.3519	0.0576199	0.166724	rs17483548	1	CHRNB4:RP11-160C18.2	0:0	ncRNA_intronic	2.038	5	5	14	1	1	1
rs9788721	15	78802869	C	T	0.3877	0.302252	0.698717	rs17483548	1	HYKK	0	intronic	2.033	1f	5	15	1	1	1
rs34563625	15	79020278	G	C	0.4105	0.43359	0.253886	rs17483548	1	RP11-160C18.2	0	ncRNA_intronic	2.033	5	2	15	1	1	1
rs78736419	19	49211154	A	G	0.3887	NA	0.564561	rs4002471	2	FUT2	1946	intergenic	2.026	6	5	5	1	1	1
rs147144681	15	78900908	C	T	0.3698	NA	0.631946	rs17483548	1	CHRNA3	0	intronic	2.021	7	4	15	1	1	1
rs71148554	15	78966167	G	GT	0.4046	NA	0.24516	rs17483548	1	CHRNB4:RP11-160C18.2	0:0	ncRNA_intronic	2.02	NA	5	15	1	1	1
rs12441354	15	78821016	G	A	0.2376	0.256008	0.160949	rs17483548	1	HYKK	0	UTR3	2.017	7	4	15	1	1	1
rs3934898	15	79055278	A	G	0.33	0.0459949	0.139297	rs17483548	1	ADAMTS7	0	intronic	2.007	NA	5	15	1	1	0
rs35021560	19	49112993	G	A	0.09145	0.0401875	0.0714196	rs4002471	2	FAM83E	0	intronic	2.007	5	1	5	1	1	1
rs373948468	15	78785944	AT	A	0.1849	NA	0.91026	rs17483548	1	IREB2	0	intronic	2.006	NA	4	4	1	1	1
rs199642525	15	78901173	GA	G	0.2435	NA	0.41962	rs17483548	1	CHRNA3	0	intronic	2.004	NA	5	15	1	1	1
rs28455815	15	79114453	C	T	0.4235	0.0141382	0.0661872	rs17483548	1	MORF4L1	0	intronic	1.999	6	5	15	1	1	0
rs5828359	19	49215194	A	AGGGTTTCACC	0.1382	NA	0.168068	rs4002471	2	MAMSTR	804	downstream	1.99	NA	5	5	1	1	1
rs7167056	15	79113484	G	T	0.3907	0.0193587	0.0674465	rs17483548	1	MORF4L1	0	intronic	1.984	7	5	15	1	1	0
rs35728097	19	49213853	AT	A	0.4612	NA	0.550022	rs4002471	2	MAMSTR	2145	intergenic	1.983	NA	4	5	1	1	1
rs12910100	15	78822667	C	T	0.3708	0.00725881	0.243706	rs17483548	1	HYKK	0	intronic	1.977	6	5	15	1	1	1
rs8042238	15	78774271	C	T	0.3986	0.521382	0.380676	rs17483548	1	IREB2	0	intronic	1.963	7	4	5	1	1	1
rs922693	15	79099538	G	A	0.2545	0.090238	0.0952739	rs17483548	1	ADAMTS7	0	intronic	1.963	NA	4	15	1	1	1
rs28590060	15	79052312	G	A	0.4115	NA	0.217755	rs17483548	1	ADAMTS7	0	intronic	1.957	5	2	7	1	1	0
rs78657732	15	79067862	C	G	0.3509	0.036114	0.144851	rs17483548	1	ADAMTS7	0	intronic	1.953	7	4	15	1	1	1
rs4801770	19	49129791	A	G	0.1451	0.00990336	0.0874166	rs4002471	2	SPHK2	0	intronic	1.95	6	2	5	1	1	1
rs76474922	15	78884553	A	C	0.09642	0.602817	0.0661972	rs17483548	1	CHRNA5	0	intronic	1.949	7	1	15	1	1	1
rs142533915	19	49325017	GGAT	G	0.2187	NA	0.107893	rs4002471	2	HSD17B14	0	intronic	1.948	NA	4	5	1	1	1
rs8111208	19	49248022	A	C	0.4493	0.376015	0.531057	rs4002471	2	IZUMO1	0	intronic	1.947	6	2	14	1	1	1
rs374074144	15	79078338	C	T	0.2575	NA	0.0832215	rs17483548	1	ADAMTS7	0	intronic	1.946	7	4	15	1	1	0
rs532819273	15	78775093	G	GT	0.2396	NA	0.123802	rs17483548	1	IREB2	0	intronic	1.935	NA	4	5	1	1	1
rs8042849	15	78817929	C	T	0.3907	0.319473	0.700724	rs17483548	1	HYKK	0	intronic	1.935	7	5	15	1	1	1
rs146009840	15	78906177	A	T	0.3668	0.596828	0.64182	rs17483548	1	CHRNA3	0	intronic	1.935	6	5	15	1	1	1
rs7170068	15	78912943	G	A	0.2336	0.268242	0.1422	rs17483548	1	CHRNA3	0	intronic	1.935	4	1	10	1	1	1
rs12907966	15	78843051	C	T	0.3757	0.0101561	0.249382	rs17483548	1	PSMA4	1446	intergenic	1.933	1f	4	4	1	1	1
rs2869548	15	78922638	G	A	0.3877	0.71344	0.578302	rs17483548	1	CHRNB4	0	intronic	1.932	7	4	14	1	1	1
rs71335811	19	49130070	TC	T	0.2694	NA	0.147261	rs4002471	2	SPHK2	0	intronic	1.929	NA	4	5	1	1	1
rs2004038	15	79071406	G	A	0.4095	0.286409	0.14811	rs17483548	1	ADAMTS7	0	intronic	1.916	NA	4	15	1	1	0
15:79043853:C:G	15	79043853	C	G	0.328	NA	0.139856	rs17483548	1	RP11-160C18.4	595	upstream	1.909	NA	1	15	1	1	1
rs12971501	19	49115677	A	T	0.1541	NA	0.0676907	rs4002471	2	FAM83E	0	intronic	1.903	5	4	5	1	1	1
rs11665957	19	49314782	G	C	0.2177	NA	0.111012	rs4002471	2	BCAT2	495	upstream	1.898	7	1	1	1	1	1
rs2869554	15	79021037	T	C	0.4105	0.429403	0.253886	rs17483548	1	RP11-160C18.2	0	ncRNA_intronic	1.897	5	5	15	1	1	1
rs4433781	15	79121835	A	T	0.3897	0.0340772	0.0689458	rs17483548	1	MORF4L1	0	intronic	1.895	6	5	14	1	1	0
rs67474723	15	78827632	T	TTTTC	0.4225	NA	0.363011	rs17483548	1	HYKK	0	intronic	1.89	NA	5	15	1	1	1
rs8035783	15	79135481	T	G	0.3877	0.0124777	0.0731373	rs17483548	1	MORF4L1	0	intronic	1.888	5	5	15	1	1	0
rs71407280	15	79025641	C	G	0.3032	NA	0.115263	rs17483548	1	RP11-160C18.2	0	ncRNA_intronic	1.887	5	7	15	1	1	1
rs113352275	15	78840567	C	T	0.2177	NA	0.127566	rs17483548	1	PSMA4	0	intronic	1.875	6	4	4	1	1	1
rs11381763	19	49247998	G	GC	0.4453	NA	0.535799	rs4002471	2	IZUMO1	0	intronic	1.873	NA	5	14	1	1	1
rs7182583	15	78899210	G	C	0.3429	0.00782831	0.191426	rs17483548	1	CHRNA3	0	intronic	1.87	7	4	15	1	1	1
rs507855	19	49208501	A	G	0.4682	0.671438	0.702255	rs4002471	2	FUT2	0	UTR3	1.869	NA	4	5	1	1	1
rs60703442	15	79055157	C	T	0.332	NA	0.13549	rs17483548	1	ADAMTS7	0	intronic	1.868	3a	5	15	1	1	0
rs35816997	15	79138097	ATT	A	0.4642	NA	0.0725725	rs17483548	1	MORF4L1	0	intronic	1.865	NA	5	15	1	1	0
rs11636545	15	79140348	C	T	0.3857	0.0120062	0.0723349	rs17483548	1	MORF4L1	0	intronic	1.865	7	5	15	1	1	1
rs391381	19	49237930	T	G	0.07555	0.0131008	0.0808046	rs4002471	2	RASIP1	0	intronic	1.863	6	4	15	1	1	1
rs3760811	19	49128670	G	C	0.09145	0.0215569	0.0782501	rs4002471	2	SPHK2	0	UTR5	1.861	2b	1	5	1	1	1
rs692854	19	49209464	C	A	0.4662	0.652176	0.704393	rs4002471	2	FUT2	256	downstream	1.858	7	4	5	1	1	1
rs12899135	15	78954379	A	G	0.4076	0.434969	0.259207	rs17483548	1	CHRNB4:RP11-160C18.2	0:0	ncRNA_intronic	1.857	7	5	15	1	1	1
rs3743073	15	78909539	G	T	0.3439	0.0115866	0.194616	rs17483548	1	CHRNA3	0	intronic	1.854	NA	4	14	1	1	1
rs8041389	15	79115491	T	C	0.3907	NA	0.0674465	rs17483548	1	MORF4L1	0	intronic	1.852	6	5	15	1	1	0
rs4420501	15	79138478	A	T	0.4632	0.0347027	0.0700884	rs17483548	1	MORF4L1	0	intronic	1.852	6	5	15	1	1	0
rs72738732	15	78752188	C	G	0.3698	0.905865	1	rs17483548	1	IREB2	0	intronic	1.847	7	4	5	1	1	1
rs56379390	19	49221214	A	G	0.07555	NA	0.0767942	rs4002471	2	MAMSTR	0	intronic	1.847	7	1	5	1	1	1
rs548367535	15	78907875	T	TC	0.2406	NA	0.152224	rs17483548	1	CHRNA3	0	intronic	1.846	NA	4	15	1	1	1
rs34006061	15	78970785	A	AT	0.4056	NA	0.255593	rs17483548	1	CHRNB4:RP11-160C18.2	0:0	ncRNA_intronic	1.836	NA	5	15	1	1	1
rs503279	19	49209010	T	C	0.4672	0.669014	0.706051	rs4002471	2	FUT2	0	UTR3	1.834	7	4	5	1	1	1
19:49267967:C:CTCT	19	49267967	C	CTCT	0.2286	NA	0.101091	rs4002471	2	FGF21	6379	intergenic	1.818	NA	5	14	1	1	1
rs12905740	15	79082364	C	T	0.2435	0.0909056	0.0871772	rs17483548	1	ADAMTS7	0	intronic	1.816	4	4	15	1	1	0
rs17484235	15	78761414	C	G	0.3698	NA	1	rs17483548	1	IREB2	0	intronic	1.811	7	4	4	1	1	1
rs373261767	15	78773028	TAAA	T	0.2823	NA	0.142405	rs17483548	1	IREB2:RP11-650L12.1	0:0	ncRNA_intronic	1.809	NA	4	5	1	1	1
rs62132801	19	49267882	A	T	0.08847	0.0219552	0.0610624	rs4002471	2	FGF21	6294	intergenic	1.808	6	5	14	1	1	1
rs2656058	15	78723411	G	T	0.4155	0.0252007	0.396365	rs17483548	1	IREB2	6361	intergenic	1.8	7	5	15	1	1	1
rs35177398	15	78983221	TA	T	0.4115	NA	0.24253	rs17483548	1	CHRNB4:RP11-160C18.2	0:0	ncRNA_intronic	1.797	NA	5	15	1	1	1
rs56195905	15	79040317	A	C	0.4155	0.447415	0.221667	rs17483548	1	RP11-160C18.4	4131	intergenic	1.796	5	5	15	0	1	1
rs11632020	15	79143759	C	T	0.4632	0.0282541	0.0700884	rs17483548	1	MORF4L1	0	intronic	1.791	5	2	15	1	1	1
rs28362844	19	49208344	AC	A	0.4672	NA	0.706051	rs4002471	2	FUT2	0	UTR3	1.791	NA	4	5	1	1	1
rs11639335	15	79142307	A	G	0.4105	0.0255025	0.0509713	rs17483548	1	MORF4L1	0	intronic	1.787	6	5	15	1	1	1
rs55975925	19	49317710	C	T	0.2177	0.00809234	0.107928	rs4002471	2	HSD17B14	0	intronic	1.785	7	4	5	1	1	1
rs3813567	15	78934551	G	A	0.2177	0.148837	0.0948374	rs17483548	1	CHRNB4	0	intronic	1.78	NA	2	14	1	1	1
rs11072804	15	79078486	T	G	0.4195	NA	0.133075	rs17483548	1	ADAMTS7	0	intronic	1.771	6	4	15	1	1	0
rs6495335	15	79117133	G	T	0.3907	0.0192452	0.0674465	rs17483548	1	MORF4L1	0	intronic	1.742	6	5	15	1	1	0
rs67426328	15	78934318	C	G	0.4046	0.501175	0.474567	rs17483548	1	CHRNB4	0	intronic	1.734	5	1	15	1	1	1
rs17487514	15	78953785	C	T	0.2803	0.116415	0.192149	rs17483548	1	CHRNB4:RP11-160C18.2:RPL18P11	0:0:0	ncRNA_exonic	1.732	5	5	15	1	1	1
rs58766815	15	78796221	C	T	0.1809	0.00435085	0.130812	rs17483548	1	IREB2	2422	intergenic	1.723	6	5	5	1	1	1
rs1688263	19	49261038	A	G	0.3419	0.0242787	0.102779	rs4002471	2	FGF21	0	intronic	1.722	4	1	14	1	1	1
rs7178270	15	78921077	C	G	0.3638	NA	0.194508	rs17483548	1	CHRNB4	0	intronic	1.72	5	4	14	1	1	1
rs2568500	15	78726928	C	T	0.4056	0.0146278	0.384041	rs17483548	1	IREB2	2844	intergenic	1.716	5	1	14	1	1	1
rs58526289	15	79012418	T	C	0.336	0.0534933	0.150991	rs17483548	1	CHRNB4:RP11-160C18.2	0:0	ncRNA_intronic	1.712	3a	1	15	1	1	1
rs736170	19	49313000	T	C	0.2187	0.0118303	0.110976	rs4002471	2	BCAT2	0	intronic	1.712	1f	1	5	1	1	1
rs838131	19	49260677	A	C	0.4871	0.230534	0.218277	rs4002471	2	FGF21	0	intronic	1.706	NA	1	14	1	1	1
rs35212593	15	78831826	G	A	0.2386	0.25517	0.152132	rs17483548	1	AC027228.1	537	upstream:downstream	1.688	5	1	15	1	1	1
19:49267967:C:CTCTTCT	19	49267967	C	CTCTTCT	0.161	NA	0.101091	rs4002471	2	FGF21	6379	NA	1.688	NA	5	14	1	0	1
rs78957675	15	79025534	T	C	0.332	NA	0.146781	rs17483548	1	RP11-160C18.2	0	ncRNA_intronic	1.686	5	13	15	1	1	1
rs11072807	15	79111517	A	G	0.3907	0.0192327	0.0674465	rs17483548	1	MORF4L1	0	intronic	1.685	5	5	15	1	1	0
rs478950	19	49214133	C	T	0.06461	0.0229221	0.0750845	rs4002471	2	MAMSTR	1865	intergenic	1.677	7	4	5	1	1	1
rs8105137	19	49249888	G	A	0.4493	0.382726	0.531057	rs4002471	2	IZUMO1	0	UTR5	1.674	5	1	14	1	1	1
rs4802511	19	49329285	G	A	0.2107	0.00697346	0.0823255	rs4002471	2	HSD17B14	0	intronic	1.673	7	4	5	1	1	1
19:49175351:C:T	19	49175351	T	C	0.3618	NA	0.19316	rs4002471	2	SEC1P:NTN5	0:0	ncRNA_intronic	1.665	5	1	15	1	1	1
rs8030937	15	79129587	G	T	0.498	0.00937481	0.0640952	rs17483548	1	MORF4L1	0	intronic	1.655	5	5	15	1	1	0
rs11072774	15	78952697	C	T	0.162	0.0181941	0.0599647	rs17483548	1	CHRNB4	0	intronic	1.653	5	5	15	1	1	1
rs12442476	15	79117856	G	A	0.3907	0.0192254	0.0674465	rs17483548	1	MORF4L1	0	intronic	1.65	4	5	15	1	1	0
rs4802496	19	49124991	G	C	0.09245	0.024631	0.0742475	rs4002471	2	AC022154.7:SPHK2	0:0	ncRNA_intronic	1.649	7	2	5	1	1	1
rs5813920	15	78781564	CA	C	0.2575	NA	0.108104	rs17483548	1	IREB2	0	intronic	1.643	NA	4	4	1	1	1
rs56390833	15	78877381	C	A	0.3648	0.755062	0.649483	rs17483548	1	CHRNA5	0	intronic	1.643	7	5	15	1	1	1
rs281404	19	49180328	A	G	0.1431	0.0285758	0.0992371	rs4002471	2	SEC1P	0	ncRNA_intronic	1.641	NA	5	15	1	1	1
rs439523	19	49236102	T	C	0.4811	0.73268	0.814406	rs4002471	2	RASIP1	0	intronic	1.635	5	4	15	1	1	1
rs2638281	19	49210869	A	G	0.4662	0.246165	0.544942	rs4002471	2	FUT2	1661	intergenic	1.627	6	5	5	1	1	1
rs28602670	15	78768167	C	G	0.2147	NA	0.16831	rs17483548	1	IREB2	0	UTR3	1.623	7	4	4	1	1	1
rs1807006	15	79062340	C	G	0.4185	0.264635	0.217281	rs17483548	1	ADAMTS7	0	intronic	1.623	6	5	15	1	1	1
rs35220487	15	79144171	CT	C	0.174	NA	0.0591219	rs17483548	1	MORF4L1	0	intronic	1.623	NA	5	15	1	1	1
rs8192477	15	78910463	G	C	0.2853	NA	0.156844	rs17483548	1	CHRNA3	0	intronic	1.622	5	4	14	1	1	1
rs3971703	15	79092481	C	G	0.2445	NA	0.0827306	rs17483548	1	ADAMTS7	0	intronic	1.621	5	4	15	1	1	1
rs3893306	15	79055135	G	A	0.329	NA	0.139964	rs17483548	1	ADAMTS7	0	intronic	1.614	NA	5	15	1	1	0
rs199555119	15	79130558	C	CA	0.4881	NA	0.0867333	rs17483548	1	MORF4L1	0	intronic	1.611	NA	5	15	1	1	0
rs4365394	19	49145513	C	T	0.2674	0.0910076	0.145807	rs4002471	2	CA11:SEC1P	0:0	ncRNA_intronic	1.603	7	5	5	1	1	1
rs71308040	15	79140269	CAGA	C	0.3887	NA	0.0743666	rs17483548	1	MORF4L1	0	intronic	1.598	NA	5	15	1	1	1
rs11317064	15	79118556	GT	G	0.4791	NA	0.0508484	rs17483548	1	MORF4L1	0	intronic	1.573	NA	2	15	1	1	0
rs4886584	15	79021464	G	A	0.4105	NA	0.253886	rs17483548	1	RP11-160C18.2	0	ncRNA_intronic	1.563	6	5	15	1	1	1
rs62011002	15	79120578	C	T	0.3907	0.0184969	0.0674465	rs17483548	1	MORF4L1	0	intronic	1.56	7	5	15	1	1	0
rs56007453	15	78826239	T	C	0.3698	0.00891633	0.242133	rs17483548	1	HYKK	0	intronic	1.558	7	5	15	1	1	1
rs1700006	15	78875623	A	G	0.2237	0.223337	0.130753	rs17483548	1	CHRNA5	0	intronic	1.553	5	5	15	1	1	1
rs12900783	15	78815523	G	A	0.3718	0.00822457	0.245283	rs17483548	1	HYKK	0	intronic	1.551	7	4	15	1	1	1
rs6495337	15	79125689	C	G	0.499	NA	0.0637995	rs17483548	1	MORF4L1	0	intronic	1.55	5	5	14	1	1	0
rs147097060	19	49317785	AAAAG	A	0.2187	NA	0.110976	rs4002471	2	HSD17B14	0	intronic	1.547	NA	4	5	1	1	1
rs142005264	15	78795443	AT	A	0.06958	NA	0.0562753	rs17483548	1	IREB2	1644	intergenic	1.541	NA	5	5	1	1	1
rs75104798	15	78897865	C	CT	0.3499	NA	0.170744	rs17483548	1	CHRNA3	0	intronic	1.54	NA	4	15	1	1	1
rs4887095	15	79053207	C	A	0.4155	0.338877	0.215971	rs17483548	1	ADAMTS7	0	intronic	1.539	5	5	7	1	1	0
rs8031513	15	79034276	T	C	0.4175	0.459059	0.227121	rs17483548	1	RP11-160C18.2	6438	intergenic	1.531	5	5	15	0	1	1
rs9676755	19	49168737	G	A	0.2664	0.0148747	0.0788597	rs4002471	2	SEC1P:NTN5	0:0	ncRNA_intronic	1.513	6	5	15	1	1	1
rs1231282	19	49239616	T	C	0.07555	0.032492	0.0808046	rs4002471	2	RASIP1	0	intronic	1.512	5	5	5	1	1	1
rs12908179	15	79025889	G	A	0.4145	0.326529	0.256881	rs17483548	1	RP11-160C18.2	0	ncRNA_intronic	1.51	7	13	15	1	1	1
rs1979907	15	78842239	T	C	0.3757	0.0191123	0.249382	rs17483548	1	PSMA4	634	downstream	1.507	NA	4	4	1	1	1
rs12906846	15	78825295	G	A	0.3708	0.00737754	0.243706	rs17483548	1	HYKK	0	intronic	1.503	7	5	15	1	1	1
rs7169223	15	78992116	A	G	0.3509	0.0602894	0.167364	rs17483548	1	CHRNB4:RP11-160C18.2	0:0	ncRNA_intronic	1.503	7	5	15	1	1	1
rs281383	19	49215302	C	T	0.1382	0.0373967	0.177302	rs4002471	2	MAMSTR	696	downstream	1.496	7	5	5	1	1	1
rs2568485	15	78752114	C	T	0.2147	0.420105	0.16831	rs17483548	1	IREB2	0	intronic	1.489	NA	4	5	1	1	1
rs374886	19	49117247	A	G	0.3688	0.408361	0.313209	rs4002471	2	FAM83E	0	intronic	1.489	4	1	5	1	1	1
rs143792692	19	49155129	CCG	C	0.08052	NA	0.0524644	rs4002471	2	SEC1P	0	ncRNA_intronic	1.488	NA	5	15	1	0	1
rs67681054	19	49186141	C	G	0.1421	0.130836	0.0944302	rs4002471	2	RN7SL345P	1150	intergenic	1.482	7	5	15	1	1	1
rs544171061	15	78957449	A	AT	0.1451	NA	0.0593407	rs17483548	1	CHRNB4:RP11-160C18.2	0:0	ncRNA_intronic	1.48	NA	5	15	1	1	1
rs10709956	15	78872834	C	CA	0.3897	NA	0.213305	rs17483548	1	CHRNA5	0	intronic	1.477	NA	5	15	1	1	1
rs55732460	19	49303827	G	A	0.2177	0.011623	0.111012	rs4002471	2	BCAT2	0	intronic	1.477	5	4	5	1	1	1
rs10163145	15	79075335	G	A	0.4414	0.333468	0.131126	rs17483548	1	ADAMTS7	0	intronic	1.474	5	5	15	1	1	0
rs183822442	15	78902775	A	G	0.3887	NA	0.20774	rs17483548	1	CHRNA3	0	intronic	1.469	6	5	15	1	1	1
rs62008193	15	78813334	G	A	0.3718	0.00969814	0.245283	rs17483548	1	HYKK	0	intronic	1.465	7	5	15	1	1	1
rs199795265	19	49203588	T	TA	0.162	NA	0.201223	rs4002471	2	FUT2	0	intronic	1.463	NA	4	5	1	1	1
rs7166770	15	79113568	A	G	0.3897	0.0258097	0.0667071	rs17483548	1	MORF4L1	0	intronic	1.461	6	5	15	1	1	0
rs28439027	15	79135478	A	C	0.3857	0.0144181	0.0723349	rs17483548	1	MORF4L1	0	intronic	1.458	5	5	15	1	1	0
rs60455062	19	49169216	TG	T	0.1392	NA	0.097448	rs4002471	2	SEC1P:NTN5	0:0	ncRNA_intronic	1.456	NA	5	15	1	1	1
rs588765	15	78865425	T	C	0.3877	0.0127368	0.220182	rs17483548	1	CHRNA5	0	intronic	1.454	7	5	15	1	1	1
rs8029039	15	79100871	G	C	0.2406	0.0768444	0.0904272	rs17483548	1	ADAMTS7	0	intronic	1.447	4	5	14	1	1	1
rs34684276	15	78813155	G	A	0.3767	NA	0.732729	rs17483548	1	HYKK	0	intronic	1.434	6	5	15	1	1	1
rs28498264	15	78837673	C	T	0.2346	0.263977	0.146021	rs17483548	1	PSMA4	0	intronic	1.432	6	4	4	1	1	1
rs75754317	15	78836721	C	G	0.3718	NA	0.241021	rs17483548	1	PSMA4	0	intronic	1.422	6	4	4	1	1	1
rs201406484	15	78863920	C	CT	0.5	NA	0.167079	rs17483548	1	CHRNA5	0	intronic	1.421	NA	5	15	1	1	1
rs1711731	15	78861918	G	A	0.2247	0.241189	0.133394	rs17483548	1	CHRNA5	0	intronic	1.416	NA	5	15	1	1	1
rs62132778	19	49234624	G	C	0.1103	NA	0.119678	rs4002471	2	RASIP1	0	intronic	1.412	4	4	15	1	1	1
rs4887069	15	78909070	A	G	0.2465	0.441947	0.139468	rs17483548	1	CHRNA3	0	intronic	1.409	5	4	14	1	1	1
rs2904220	15	79076704	G	T	0.4195	0.278378	0.133075	rs17483548	1	ADAMTS7	0	intronic	1.408	6	4	15	1	1	0
