## Supplementary material for "Disentangling the Shared and Differential Genetic Architecture Between COVID-19 and Other Respiratory Disorders: A Multi-Omics Genome-Wide Analysis": A2_Pneumonia.b.meta.xlsx (part 2 of 2)

### Sheet: T4.candidate_snps (continued)
Table 4. Functional annotations of candidate SNPs in LD of independent significant SNPs at r2 theshold 0.05
rs12902493	15	78819275	C	G	0.3708	0.007551	0.243706	rs17483548	1	HYKK	0	intronic	1.397	1f	5	15	1	1	1
rs5813926	15	78870302	ACTTTTAT	A	0.2445	NA	0.151966	rs17483548	1	CHRNA5	0	intronic	1.387	NA	5	15	1	1	1
rs578776	15	78888400	G	A	0.2813	0.479954	0.180866	rs17483548	1	CHRNA3	0	UTR3	1.384	NA	4	15	1	1	1
rs56318119	19	49326464	A	AC	0.2187	NA	0.107893	rs4002471	2	HSD17B14	0	intronic	1.384	NA	4	5	1	1	1
rs16982241	19	49202859	G	A	0.163	0.193727	0.19797	rs4002471	2	FUT2	0	intronic	1.379	4	1	5	1	1	1
rs499765	19	49266390	C	G	0.3201	0.109566	0.15503	rs4002471	2	FGF21	4802	intergenic	1.376	7	5	14	1	1	1
rs1994016	15	79080234	C	T	0.3996	0.22566	0.106763	rs17483548	1	ADAMTS7	0	intronic	1.375	6	2	15	1	1	0
rs7403442	15	79136123	A	G	0.3867	0.0130367	0.069741	rs17483548	1	MORF4L1	0	intronic	1.374	6	5	15	1	1	0
rs951266	15	78878541	G	A	0.3658	0.598407	0.645643	rs17483548	1	CHRNA5	0	intronic	1.371	6	5	15	1	1	1
rs377224708	15	78759550	C	CA	0.4702	NA	0.484663	rs17483548	1	IREB2	0	intronic	1.362	NA	4	4	1	1	1
rs8034191	15	78806023	T	C	0.3748	0.730048	0.733135	rs17483548	1	HYKK	0	intronic	1.355	7	4	15	1	1	1
rs7403155	15	79130424	G	A	0.3012	0.0286801	0.0773628	rs17483548	1	MORF4L1	0	intronic	1.352	7	5	15	1	1	0
rs4886982	15	79071598	A	G	0.3171	0.0401764	0.122419	rs17483548	1	ADAMTS7	0	intronic	1.351	NA	4	15	1	1	0
rs371066570	15	79091422	G	A	0.4215	NA	0.122358	rs17483548	1	ADAMTS7	0	intronic	1.349	5	4	15	1	1	1
rs12906171	15	79029640	C	T	0.335	0.0464708	0.15166	rs17483548	1	RP11-160C18.2	1802	intergenic	1.33	5	5	15	1	1	1
15:79043853:C:T	15	79043853	T	C	0.328	NA	0.139856	rs17483548	1	RP11-160C18.4	595	NA	1.327	NA	1	15	1	1	1
rs11639166	15	79023766	G	C	0.4105	0.446038	0.253886	rs17483548	1	RP11-160C18.2	0	ncRNA_intronic	1.323	6	7	15	1	1	1
rs35934157	15	79067385	G	A	0.3946	0.343396	0.16452	rs17483548	1	ADAMTS7	0	intronic	1.315	5	4	15	1	1	1
rs28511883	15	78783683	C	T	0.2147	0.188504	0.16831	rs17483548	1	IREB2	0	intronic	1.313	7	4	4	1	1	1
rs140330585	15	78866445	G	A	0.3658	0.562701	0.645643	rs17483548	1	CHRNA5	0	intronic	1.313	7	5	15	1	1	1
rs4886583	15	79021445	G	A	0.4105	NA	0.253886	rs17483548	1	RP11-160C18.2	0	ncRNA_intronic	1.311	6	5	15	1	1	1
rs11857877	15	79140838	G	C	0.4642	0.0401882	0.070908	rs17483548	1	MORF4L1	0	intronic	1.311	6	5	15	1	1	1
rs61524388	19	49204056	CA	C	0.17	NA	0.200474	rs4002471	2	FUT2	0	intronic	1.303	NA	4	5	1	1	1
rs34552906	15	79029939	A	G	0.328	NA	0.145248	rs17483548	1	RP11-160C18.2	2101	intergenic	1.301	6	5	15	1	1	1
rs11634042	15	79105350	C	T	0.4245	0.28199	0.105494	rs17483548	1	MORF4L1	0	intronic	1.295	2b	5	14	1	1	1
rs35182966	15	78958800	GT	G	0.4503	NA	0.108682	rs17483548	1	CHRNB4:RP11-160C18.2	0:0	ncRNA_intronic	1.286	NA	5	15	1	1	1
rs11634543	15	79005504	C	T	0.4115	0.425697	0.253581	rs17483548	1	CHRNB4:RP11-160C18.2	0:0	ncRNA_intronic	1.284	5	5	15	1	1	1
rs57893495	19	49187235	C	G	0.1441	0.0804686	0.10229	rs4002471	2	RN7SL345P	56	upstream	1.284	7	5	15	0	1	1
rs4341710	15	79140460	C	T	0.3887	0.0299963	0.0743666	rs17483548	1	MORF4L1	0	intronic	1.283	6	5	15	1	1	1
rs281395	19	49222483	C	G	0.3777	0.398909	0.545116	rs4002471	2	MAMSTR	0	intronic	1.283	3a	1	5	1	1	1
rs17486195	15	78865197	A	G	0.3658	0.733706	0.645643	rs17483548	1	CHRNA5	0	intronic	1.281	5	5	15	1	1	1
rs7182809	15	79105106	G	C	0.1819	0.0141939	0.0552926	rs17483548	1	MORF4L1	0	intronic	1.275	5	2	13	1	1	1
rs7183604	15	78899213	T	C	0.2425	0.557988	0.153997	rs17483548	1	CHRNA3	0	intronic	1.272	6	4	15	1	1	1
rs34184420	15	79146300	G	T	0.4583	0.0285766	0.0629195	rs17483548	1	MORF4L1	0	intronic	1.269	7	5	15	1	1	1
rs479486	19	49229323	G	A	0.493	0.808996	0.863062	rs4002471	2	RASIP1	0	intronic	1.268	6	5	5	1	1	1
rs62132810	19	49279227	G	A	0.1083	0.0165991	0.0775153	rs4002471	2	RNU6-317P	17181	intergenic	1.259	6	5	15	0	1	1
rs201488038	15	79038466	C	T	0.2555	NA	0.115652	rs17483548	1	RP11-160C18.4	5982	intergenic	1.255	5	5	15	0	1	1
rs57043212	19	49115918	CAA	C	0.2147	NA	0.123926	rs4002471	2	FAM83E	0	intronic	1.253	NA	1	5	1	1	1
rs4539564	15	79128499	G	A	0.499	0.00958813	0.0637995	rs17483548	1	MORF4L1	0	intronic	1.252	5	5	15	1	1	0
rs2869861	15	79076744	A	G	0.4195	NA	0.133075	rs17483548	1	ADAMTS7	0	intronic	1.247	6	4	15	1	1	0
rs141285406	15	78779090	CA	C	0.03579	NA	0.0654471	rs17483548	1	IREB2	0	intronic	1.244	NA	3	4	1	1	1
rs553807014	15	78732712	C	CT	0.4056	NA	0.368318	rs17483548	1	IREB2	0	intronic	1.239	NA	3	6	1	1	1
rs569207	15	78873119	C	T	0.2445	0.264791	0.151966	rs17483548	1	CHRNA5	0	intronic	1.237	NA	5	15	1	1	1
rs72740955	15	78849779	C	T	0.3738	0.784235	0.68766	rs17483548	1	CHRNA5	8082	intergenic	1.229	7	5	15	1	1	1
rs838142	19	49252151	A	G	0.3032	0.226925	0.306341	rs4002471	2	FUT1	0	UTR3	1.227	NA	4	14	1	1	1
rs148679205	15	78714356	A	G	0.4861	NA	0.290641	rs17483548	1	IREB2	15416	intergenic	1.226	6	5	15	0	1	1
rs563770815	15	78922485	C	CT	0.3658	NA	0.185944	rs17483548	1	CHRNB4	0	intronic	1.226	NA	4	14	1	1	1
rs12978499	19	49237552	A	C	0.4433	0.298692	0.573083	rs4002471	2	RASIP1	0	intronic	1.212	6	4	15	1	1	1
rs28395178	15	78850558	G	A	0.2207	0.220184	0.124458	rs17483548	1	CHRNA5	7303	intergenic	1.211	6	5	15	1	1	1
rs374643464	15	79120220	C	CTT	0.3847	NA	0.0698171	rs17483548	1	MORF4L1	0	intronic	1.21	NA	5	15	1	1	0
rs7168915	15	79128889	G	A	0.4672	0.0145326	0.078513	rs17483548	1	MORF4L1	0	intronic	1.21	5	5	15	1	1	0
rs35464768	15	79075342	A	AG	0.4652	NA	0.132561	rs17483548	1	ADAMTS7	0	intronic	1.206	NA	5	15	1	1	0
rs67745769	15	79124832	G	A	0.3887	0.0363497	0.0681987	rs17483548	1	MORF4L1	0	intronic	1.204	5	5	15	1	1	0
rs62640443	19	49172413	C	T	0.2515	NA	0.0672968	rs4002471	2	SEC1P:NTN5	0:0	ncRNA_intronic	1.195	7	5	15	1	1	1
rs7164479	15	79123054	C	T	0.4235	0.0166534	0.0661872	rs17483548	1	MORF4L1	0	intronic	1.192	5	1	15	1	1	0
rs58150062	19	49278303	G	A	0.2992	0.081189	0.102451	rs4002471	2	FGF21	16715	intergenic	1.185	7	5	15	0	1	1
rs199965333	15	78898675	C	CA	0.4553	NA	0.435587	rs17483548	1	CHRNA3	0	intronic	1.179	NA	4	15	1	1	1
rs669789	19	49269559	T	C	0.3221	0.147847	0.161816	rs4002471	2	FGF21	7971	intergenic	1.179	3a	5	14	1	1	1
rs7177514	15	78907406	C	G	0.2406	0.442566	0.152224	rs17483548	1	CHRNA3	0	intronic	1.172	5	4	15	1	1	1
rs62132808	19	49277753	G	T	0.3171	0.32305	0.251902	rs4002471	2	FGF21	16165	intergenic	1.171	5	5	15	0	1	1
rs12441426	15	78812329	T	C	0.2366	0.246354	0.159858	rs17483548	1	HYKK	0	intronic	1.166	5	4	15	1	1	1
rs28450923	15	79065557	A	G	0.1451	NA	0.0960774	rs17483548	1	ADAMTS7	0	intronic	1.166	5	4	15	1	1	1
rs28362834	19	49206005	C	G	0.07555	0.0574091	0.084917	rs4002471	2	FUT2	0	intronic	1.164	7	4	5	1	1	1
rs9920968	15	79118747	G	A	0.3907	0.0197898	0.0674465	rs17483548	1	MORF4L1	0	intronic	1.163	7	5	15	1	1	0
rs117338136	15	79085032	G	C	0.1024	0.0596918	0.0796898	rs17483548	1	ADAMTS7	0	intronic	1.157	6	4	5	1	1	0
rs112453651	15	79013055	A	G	0.4105	NA	0.253886	rs17483548	1	CHRNB4:RP11-160C18.2	0:0	ncRNA_intronic	1.155	7	14	15	1	1	1
rs55771763	15	79018188	T	A	0.4085	NA	0.254526	rs17483548	1	CHRNB4:RP11-160C18.2	0:0	ncRNA_intronic	1.145	6	14	15	1	1	1
rs2456019	15	78868489	T	G	0.3439	0.0117388	0.204655	rs17483548	1	CHRNA5	0	intronic	1.144	NA	5	15	1	1	1
rs76919723	15	79017281	T	C	0.4105	NA	0.253886	rs17483548	1	CHRNB4:RP11-160C18.2	0:0	ncRNA_intronic	1.143	7	14	15	1	1	1
rs1964562	15	79046491	C	G	0.328	0.0390482	0.141927	rs17483548	1	RP11-160C18.4	775	downstream	1.141	1f	5	15	1	1	1
rs138583610	15	79107606	ATTG	A	0.4881	NA	0.0670345	rs17483548	1	MORF4L1	0	intronic	1.133	NA	5	15	1	1	1
rs516316	19	49206145	G	C	0.4414	0.81049	0.689376	rs4002471	2	FUT2	0	intronic	1.129	7	4	5	1	1	1
rs541910703	15	78721238	G	GT	0.1541	NA	0.0817866	rs17483548	1	IREB2	8534	intergenic	1.128	NA	5	14	1	1	1
rs572710843	15	78743166	T	TTGTG	0.3022	NA	0.105451	rs17483548	1	IREB2	0	intronic	1.128	NA	4	5	1	0	1
rs35602248	15	79030598	G	T	0.335	0.0703871	0.15166	rs17483548	1	RP11-160C18.2	2760	intergenic	1.124	4	2	15	0	1	1
rs558817613	19	49274650	TA	T	0.3231	NA	0.0861966	rs4002471	2	FGF21	13062	intergenic	1.123	NA	5	15	0	1	1
rs71148543	15	78888782	AT	A	0.2982	NA	0.162353	rs17483548	1	CHRNA3	0	UTR3	1.115	NA	4	15	1	1	1
rs75878619	19	49162066	C	A	0.1113	0.0256044	0.102891	rs4002471	2	SEC1P	0	ncRNA_intronic	1.115	7	5	15	1	1	1
rs34225855	15	79022136	C	G	0.4095	0.450832	0.258516	rs17483548	1	RP11-160C18.2	0	ncRNA_intronic	1.108	7	5	15	1	1	1
rs77403874	15	78903165	T	C	0.3887	NA	0.20774	rs17483548	1	CHRNA3	0	intronic	1.106	7	5	15	1	1	1
rs1316971	15	78930510	G	A	0.2117	NA	0.105705	rs17483548	1	CHRNB4	0	intronic	1.106	5	2	14	1	1	1
rs4380028	15	79111093	C	T	0.3897	0.0431357	0.0689458	rs17483548	1	MORF4L1	0	intronic	1.106	NA	5	15	1	1	0
rs1800027	19	49206726	C	T	0.06262	NA	0.0771851	rs4002471	2	FUT2	0	exonic	1.105	5	4	5	1	1	1
rs4887090	15	79043402	G	A	0.4145	NA	0.225835	rs17483548	1	RP11-160C18.4	1046	intergenic	1.095	4	1	15	1	1	1
rs4886592	15	79082547	T	C	0.4225	0.275227	0.13534	rs17483548	1	ADAMTS7	0	intronic	1.094	4	4	15	1	1	0
rs143284856	15	79141856	A	ATT	0.4662	NA	0.0692118	rs17483548	1	MORF4L1	0	intronic	1.094	NA	5	15	1	1	1
rs1809420	15	79056769	T	C	0.4175	0.363346	0.221342	rs17483548	1	ADAMTS7	0	intronic	1.09	5	4	15	1	1	0
rs12903355	15	79129145	T	A	0.5	NA	0.0650955	rs17483548	1	MORF4L1	0	intronic	1.086	6	5	15	1	1	0
rs62011001	15	79120467	G	A	0.3907	0.0190084	0.0674465	rs17483548	1	MORF4L1	0	intronic	1.078	6	5	15	1	1	0
rs12915428	15	78823368	G	A	0.3708	0.00763005	0.243706	rs17483548	1	HYKK	0	intronic	1.076	5	5	15	1	1	1
rs11072801	15	79054932	G	C	0.4135	NA	0.216694	rs17483548	1	ADAMTS7	0	intronic	1.075	5	5	15	1	1	0
rs10851907	15	78915864	G	A	0.4314	0.756978	0.504287	rs17483548	1	CHRNB4	596	downstream	1.072	5	5	14	1	1	1
rs62132800	19	49266806	C	T	0.08847	0.0295037	0.0610624	rs4002471	2	FGF21	5218	intergenic	1.071	7	5	14	1	1	1
rs72738718	15	78735438	G	C	0.3767	0.861973	0.961723	rs17483548	1	IREB2	0	intronic	1.069	6	4	4	1	1	1
rs138339340	15	79100038	TAAC	T	0.4235	NA	0.117727	rs17483548	1	ADAMTS7	0	intronic	1.059	NA	5	14	1	1	1
rs62125925	19	49328961	T	C	0.1958	0.00808699	0.0756749	rs4002471	2	HSD17B14	0	intronic	1.059	2c	4	5	1	1	1
rs66514709	19	49170468	C	A	0.1332	0.081141	0.0895704	rs4002471	2	SEC1P:NTN5	0:0	ncRNA_intronic	1.057	5	5	15	1	1	1
rs4302147	19	49221672	T	A	0.3946	NA	0.675324	rs4002471	2	MAMSTR	0	intronic	1.05	6	2	5	1	1	1
rs62010558	15	79016695	A	G	0.331	NA	0.142547	rs17483548	1	CHRNB4:RP11-160C18.2	0:0	ncRNA_intronic	1.048	7	14	15	1	1	1
rs80215860	19	49114380	T	TCA	0.2137	NA	0.114782	rs4002471	2	FAM83E	0	intronic	1.046	NA	4	5	1	1	1
rs11634450	15	79093201	A	G	0.4284	0.249477	0.125198	rs17483548	1	ADAMTS7	0	intronic	1.045	7	4	15	1	1	1
rs3894352	15	79059526	T	G	0.4254	NA	0.211723	rs17483548	1	ADAMTS7	0	intronic	1.029	5	4	15	1	1	0
rs549286782	15	79060437	T	TG	0.4652	NA	0.156986	rs17483548	1	ADAMTS7	0	intronic	1.027	NA	5	15	1	1	1
rs139990267	15	79017588	C	T	0.334	NA	0.146784	rs17483548	1	CHRNB4:RP11-160C18.2	0:0	ncRNA_intronic	1.025	7	14	15	1	1	1
rs4886585	15	79026315	G	A	0.4145	NA	0.256881	rs17483548	1	RP11-160C18.2	0	ncRNA_intronic	1.025	7	13	15	1	1	1
rs375066554	19	49278136	CAT	C	0.4225	NA	0.0590718	rs4002471	2	FGF21	16548	intergenic	1.025	NA	5	15	0	0	1
rs147449567	19	49252574	T	TA	0.4612	NA	0.78182	rs4002471	2	FUT1	0	UTR3	1.018	NA	4	14	1	1	1
rs375021466	15	78867314	T	TA	0.2962	NA	0.501922	rs17483548	1	CHRNA5	0	intronic	1.017	NA	5	15	1	1	1
rs2656056	15	78722519	T	C	0.2147	0.328433	0.16831	rs17483548	1	IREB2	7253	intergenic	1.016	6	5	15	1	1	1
rs2958719	15	78743029	G	A	0.2147	0.392932	0.16831	rs17483548	1	IREB2	0	intronic	1.006	3a	4	5	1	1	1
rs7166764	15	79123509	T	G	0.4225	0.0209688	0.0676331	rs17483548	1	MORF4L1	0	intronic	1.005	4	1	15	1	1	0
rs2432132	19	49208368	T	C	0.4483	NA	0.508233	rs4002471	2	FUT2	0	UTR3	1	6	4	5	1	1	1
rs11072803	15	79077878	G	A	0.4195	NA	0.133075	rs17483548	1	ADAMTS7	0	intronic	0.999	7	4	15	1	1	0
rs1504546	15	78824235	C	T	0.3708	0.00736763	0.243706	rs17483548	1	HYKK	0	intronic	0.995	7	5	15	1	1	1
rs402900	19	49237253	C	T	0.07654	0.0165065	0.0799511	rs4002471	2	RASIP1	0	intronic	0.994	6	4	15	1	1	1
rs12903613	15	79129076	G	T	0.5	0.0079511	0.0650955	rs17483548	1	MORF4L1	0	intronic	0.988	6	5	15	1	1	0
rs138227685	15	78892358	C	CAA	0.1193	NA	0.0787575	rs17483548	1	CHRNA3	0	intronic	0.981	NA	4	15	1	1	1
rs34786444	19	49111003	C	CT	0.175	NA	0.0562975	rs4002471	2	FAM83E	0	intronic	0.981	NA	4	15	1	1	1
rs542137493	15	78910598	C	CT	0.2386	NA	0.148329	rs17483548	1	CHRNA3	0	intronic	0.98	NA	4	14	1	1	1
rs2081194	19	49263477	G	C	0.3668	0.621664	0.362204	rs4002471	2	FGF21	1889	intergenic	0.976	6	5	14	1	1	1
rs8032908	15	79117436	G	C	0.4612	0.00748109	0.0609144	rs17483548	1	MORF4L1	0	intronic	0.975	7	5	15	1	1	0
rs35917314	19	49154275	CA	C	0.492	NA	0.172529	rs4002471	2	SEC1P	0	ncRNA_intronic	0.975	NA	5	15	1	1	1
rs28894750	19	49213531	A	T	0.4702	NA	0.760675	rs4002471	2	MAMSTR	2467	intergenic	0.975	6	4	5	1	1	1
rs8038543	15	79017685	A	T	0.4105	NA	0.253886	rs17483548	1	CHRNB4:RP11-160C18.2	0:0	ncRNA_intronic	0.973	7	14	15	1	1	1
rs7249417	19	49114383	T	C	0.2575	0.0043653	0.137838	rs4002471	2	FAM83E	0	intronic	0.969	6	4	5	1	1	1
rs564549950	15	78899560	CAA	C	0.3708	NA	0.648716	rs17483548	1	CHRNA3	0	intronic	0.968	NA	4	15	1	1	1
rs12906653	15	79052580	G	A	0.4125	0.42345	0.220397	rs17483548	1	ADAMTS7	0	intronic	0.967	4	2	7	1	1	0
rs142891460	15	79147005	ACT	A	0.4682	NA	0.0617308	rs17483548	1	MORF4L1	0	intronic	0.966	NA	5	15	1	1	1
rs71407279	15	79025636	T	C	0.3012	NA	0.116602	rs17483548	1	RP11-160C18.2	0	ncRNA_intronic	0.965	5	7	15	1	1	1
rs4073322	15	79122541	G	C	0.3907	0.0328357	0.0674465	rs17483548	1	MORF4L1	0	intronic	0.964	5	5	15	1	1	0
rs2656074	15	78741384	T	C	0.2147	0.360992	0.16831	rs17483548	1	IREB2	0	intronic	0.963	NA	2	5	1	1	1
rs12324870	15	78995801	C	T	0.3608	0.0892269	0.167469	rs17483548	1	CHRNB4:RP11-160C18.2	0:0	ncRNA_intronic	0.961	6	5	15	1	1	1
rs4275821	15	78849541	C	T	0.33	0.0120734	0.22233	rs17483548	1	PSMA4	7936	intergenic	0.957	5	5	15	1	1	1
rs8042170	15	79096599	G	A	0.2445	0.0848225	0.0827306	rs17483548	1	ADAMTS7	0	intronic	0.957	5	1	15	1	1	1
rs34801352	19	49237062	C	CA	0.4901	NA	0.745249	rs4002471	2	RASIP1	0	intronic	0.957	NA	4	15	1	1	1
rs28438420	15	78836288	A	T	0.3857	0.0397997	0.250233	rs17483548	1	PSMA4	0	intronic	0.955	7	4	4	1	1	1
rs12910984	15	78891627	G	A	0.2425	0.6302	0.153997	rs17483548	1	CHRNA3	0	intronic	0.955	5	4	15	1	1	1
rs189218934	15	78903987	C	T	0.2425	NA	0.153997	rs17483548	1	CHRNA3	0	intronic	0.953	7	5	15	1	1	1
rs78632183	15	79067866	T	G	0.3509	0.0299855	0.144851	rs17483548	1	ADAMTS7	0	intronic	0.951	7	4	15	1	1	1
rs61655864	15	78866722	CA	C	0.2932	NA	0.159565	rs17483548	1	CHRNA5	0	intronic	0.941	NA	5	15	1	1	1
rs6495308	15	78907656	T	C	0.2406	0.439481	0.152224	rs17483548	1	CHRNA3	0	intronic	0.933	5	4	15	1	1	1
rs11072806	15	79079074	G	A	0.4195	0.202947	0.133075	rs17483548	1	ADAMTS7	0	intronic	0.931	7	4	15	1	1	0
rs201522476	15	78828640	T	TACAC	0.4682	NA	0.515849	rs17483548	1	HYKK	0	intronic	0.927	NA	5	15	1	1	1
rs2869563	15	79026435	T	A	0.4145	0.287754	0.256881	rs17483548	1	RP11-160C18.2	0	ncRNA_intronic	0.926	6	7	15	1	1	1
rs34573245	15	78915370	CT	C	0.4274	NA	0.507369	rs17483548	1	CHRNB4	1090	intergenic	0.922	NA	5	14	1	1	1
rs71179043	19	49270315	C	CT	0.3539	NA	0.228346	rs4002471	2	FGF21	8727	intergenic	0.922	NA	5	14	1	1	1
rs2869030	15	78711803	G	T	0.2376	0.053634	0.141865	rs17483548	1	IREB2	17969	intergenic	0.919	3a	5	15	0	1	1
rs34694985	19	49220791	CT	C	0.4095	NA	0.612211	rs4002471	2	MAMSTR	0	intronic	0.916	NA	1	5	1	1	1
rs28400017	19	49249663	C	G	0.03777	0.0320395	0.0523444	rs4002471	2	IZUMO1	0	intronic	0.915	7	1	14	1	0	1
rs11853608	15	79030693	A	C	0.4105	0.362799	0.247574	rs17483548	1	RP11-160C18.2	2855	intergenic	0.914	4	1	15	0	1	1
rs5813929	15	78878302	A	AT	0.3907	NA	0.218586	rs17483548	1	CHRNA5	0	intronic	0.912	NA	5	15	1	1	1
15:79026496:C:T	15	79026496	C	T	0.4105	NA	0.247574	rs17483548	1	RP11-160C18.2	0	ncRNA_intronic	0.908	NA	7	15	1	1	1
rs113931022	15	78901113	C	T	0.3698	0.498706	0.631946	rs17483548	1	CHRNA3	0	intronic	0.897	7	5	15	1	1	1
rs35289179	15	79144687	CTA	C	0.3847	NA	0.0727575	rs17483548	1	MORF4L1	0	intronic	0.891	NA	5	15	1	1	1
rs7173743	15	79141784	T	C	0.4652	0.0270808	0.0667781	rs17483548	1	MORF4L1	0	intronic	0.886	4	5	15	1	1	1
rs28567372	19	49270635	T	G	0.336	0.0736255	0.13853	rs4002471	2	FGF21	9047	intergenic	0.886	7	5	14	1	1	1
rs35921160	15	78997740	C	CT	0.3171	NA	0.0994902	rs17483548	1	CHRNB4:RP11-160C18.2	0:0	ncRNA_intronic	0.884	NA	5	14	1	1	1
rs7178051	15	79118296	C	T	0.3897	0.052612	0.0689458	rs17483548	1	MORF4L1	0	intronic	0.877	1f	2	15	1	1	0
rs12914994	15	78773908	C	T	0.2237	0.0164791	0.145131	rs17483548	1	IREB2:RP11-650L12.1	0:0	ncRNA_intronic	0.874	7	4	5	1	1	1
rs2568499	15	78722359	T	C	0.2147	0.339094	0.16831	rs17483548	1	IREB2	7413	intergenic	0.873	5	5	15	1	1	1
rs4802503	19	49279628	G	A	0.4344	0.333035	0.144475	rs4002471	2	RNU6-317P	16780	intergenic	0.873	6	5	15	0	1	1
rs111432542	15	78671180	T	G	0.2793	NA	0.0505277	rs17483548	1	RP11-5O23.1	3734	NA	0.871	7	5	15	0	1	1
rs485073	19	49207255	A	G	0.4692	0.600596	0.700106	rs4002471	2	FUT2	0	UTR3	0.869	NA	4	5	1	1	1
rs372023122	19	49187440	G	GA	0.1849	NA	0.100676	rs4002471	2	RN7SL345P	0	ncRNA_exonic	0.867	NA	5	15	0	1	1
rs71148563	15	79075787	AT	A	0.4284	NA	0.126323	rs17483548	1	ADAMTS7	0	intronic	0.866	NA	5	15	1	1	0
rs141502139	15	78747916	A	AAAAAAG	0.3986	NA	0.380676	rs17483548	1	IREB2	0	intronic	0.863	NA	2	7	1	1	1
rs564585	15	78886227	A	G	0.2833	NA	0.182979	rs17483548	1	CHRNA5:CHRNA3	0:0	UTR3	0.859	NA	4	15	1	1	1
rs12593950	15	78920935	G	C	0.2366	0.157201	0.145005	rs17483548	1	CHRNB4	0	intronic	0.853	5	4	14	1	1	1
rs447802	19	49116359	T	C	0.2614	0.0811061	0.147313	rs4002471	2	FAM83E	0	exonic	0.844	4	1	5	1	1	1
rs10558614	19	49175899	CTT	C	0.1372	NA	0.0964993	rs4002471	2	SEC1P:NTN5	0:0	ncRNA_intronic	0.837	NA	5	15	1	1	1
rs2568488	15	78736593	T	A	0.2147	0.418289	0.16831	rs17483548	1	IREB2	0	intronic	0.832	5	3	4	1	1	1
rs11852830	15	79125429	A	T	0.5	0.00877978	0.0704552	rs17483548	1	MORF4L1	0	intronic	0.832	5	5	15	1	1	0
rs4420500	15	78962964	C	T	0.4264	NA	0.25126	rs17483548	1	CHRNB4:RP11-160C18.2	0:0	ncRNA_intronic	0.829	NA	5	15	1	1	1
rs11331126	15	78850501	AT	A	0.3748	NA	0.639104	rs17483548	1	CHRNA5	7360	intergenic	0.828	NA	5	15	1	1	1
rs2869032	15	78714561	C	T	0.2097	0.24877	0.170195	rs17483548	1	IREB2	15211	intergenic	0.826	7	5	15	0	1	1
rs12908341	15	79126561	T	G	0.498	0.00862452	0.0640952	rs17483548	1	MORF4L1	0	intronic	0.825	7	5	15	1	1	0
rs71448835	15	79135166	C	CTT	0.3847	NA	0.0652231	rs17483548	1	MORF4L1	0	intronic	0.82	NA	5	15	1	1	0
rs34422348	15	79020472	A	G	0.336	0.043435	0.150991	rs17483548	1	RP11-160C18.2	0	ncRNA_intronic	0.816	5	7	15	1	1	1
rs6495333	15	79113215	G	A	0.3907	0.0195395	0.0674465	rs17483548	1	MORF4L1	0	intronic	0.816	7	5	15	1	1	0
rs201118937	15	78742388	A	AT	0.03082	NA	0.0944242	rs17483548	1	IREB2	0	intronic	0.806	NA	2	5	1	1	1
rs11428934	19	49144245	TG	T	0.2634	NA	0.150545	rs4002471	2	CA11:SEC1P	0:0	ncRNA_intronic	0.806	NA	1	5	1	1	1
rs17487223	15	78923987	C	T	0.3877	0.653348	0.578302	rs17483548	1	CHRNB4	0	intronic	0.805	5	4	14	1	1	1
rs1021070	15	78946863	C	G	0.3708	0.0710358	0.158625	rs17483548	1	CHRNB4	0	intronic	0.804	4	5	15	1	1	1
rs7173512	15	78849914	C	T	0.33	0.011693	0.22233	rs17483548	1	CHRNA5	7947	intergenic	0.8	6	5	15	1	1	1
rs11631955	15	79085915	A	G	0.4215	0.279587	0.138321	rs17483548	1	ADAMTS7	0	intronic	0.797	7	4	15	1	1	0
rs1994017	15	79080306	T	C	0.2455	0.0934153	0.088527	rs17483548	1	ADAMTS7	0	intronic	0.796	6	2	15	1	1	0
rs71407277	15	79025630	T	C	0.3012	NA	0.116602	rs17483548	1	RP11-160C18.2	0	ncRNA_intronic	0.792	5	7	15	1	1	1
rs2548458	19	49209325	C	T	0.4702	NA	0.69187	rs4002471	2	FUT2	117	downstream	0.787	6	4	5	1	1	1
rs56136424	15	79023805	C	CAAAGT	0.4105	NA	0.253886	rs17483548	1	RP11-160C18.2	0	ncRNA_intronic	0.782	NA	5	15	1	1	1
rs11630228	15	78736325	G	A	0.2227	0.0141275	0.142456	rs17483548	1	IREB2	0	intronic	0.78	7	4	4	1	1	1
rs4461039	15	78817447	A	T	0.2376	0.263691	0.158786	rs17483548	1	HYKK	0	intronic	0.767	6	5	15	1	1	1
rs1809419	15	79053814	G	A	0.4155	0.46211	0.215971	rs17483548	1	ADAMTS7	0	intronic	0.767	NA	2	7	1	1	0
rs3815691	19	49099955	C	T	0.159	0.114077	0.073925	rs4002471	2	SULT2B1	0	intronic	0.761	NA	2	15	1	1	0
rs61630816	15	78965866	T	C	0.337	0.0582193	0.144797	rs17483548	1	CHRNB4:RP11-160C18.2	0:0	ncRNA_intronic	0.76	4	2	15	1	1	1
rs57522961	15	78752154	CCT	C	0.1799	NA	0.128164	rs17483548	1	IREB2	0	intronic	0.755	NA	4	5	1	1	1
rs190259891	15	78902906	G	A	0.3887	NA	0.20774	rs17483548	1	CHRNA3	0	intronic	0.755	7	5	15	1	1	1
rs667282	15	78863472	T	C	0.2445	0.266042	0.151966	rs17483548	1	CHRNA5	0	intronic	0.749	5	5	15	1	1	1
rs55958997	15	78915872	C	A	0.3966	0.607411	0.589695	rs17483548	1	CHRNB4	588	downstream	0.746	5	5	14	1	1	1
rs11635249	15	78924604	G	T	0.3986	NA	0.230894	rs17483548	1	CHRNB4	0	intronic	0.746	6	5	14	1	1	1
rs2568493	15	78740233	G	A	0.2147	0.381969	0.16831	rs17483548	1	IREB2	0	intronic	0.745	6	4	5	1	1	1
rs11083948	19	49248120	A	G	0.4493	0.387008	0.531057	rs4002471	2	IZUMO1	0	intronic	0.745	6	2	14	1	1	1
rs1132054	19	49102399	C	T	0.4851	0.032226	0.13878	rs4002471	2	SULT2B1	0	exonic	0.741	4	4	15	1	1	1
rs150453456	19	49252871	CAAA	C	0.1859	NA	0.116766	rs4002471	2	FUT1	0	UTR3	0.739	NA	4	14	1	0	1
15:78751667:G:GTTTTTTGTTTGTTTGT	15	78751667	G	GTTTTTTGTTTGTTTGT	0.3698	NA	1	rs17483548	1	IREB2	0	intronic	0.737	NA	4	5	1	1	1
rs555676178	15	78760884	C	CT	0.1869	NA	0.143131	rs17483548	1	IREB2	0	intronic	0.737	NA	4	4	1	1	1
rs12910627	15	78994933	G	C	0.4095	0.357716	0.241471	rs17483548	1	CHRNB4:RP11-160C18.2	0:0	ncRNA_intronic	0.736	7	5	15	1	1	1
rs11072790	15	78992025	C	T	0.4105	0.5143	0.2412	rs17483548	1	CHRNB4:RP11-160C18.2	0:0	ncRNA_intronic	0.733	6	5	15	1	1	1
rs551847729	19	49213671	C	CTTTTTTTTTTTT	0.06064	NA	0.082793	rs4002471	2	MAMSTR	2327	intergenic	0.72	NA	4	5	1	1	1
rs647041	15	78880481	T	C	0.3867	0.00997617	0.214548	rs17483548	1	CHRNA5	0	intronic	0.718	6	5	15	1	1	1
rs4887084	15	79025593	T	C	0.4125	NA	0.24905	rs17483548	1	RP11-160C18.2	0	ncRNA_intronic	0.718	5	13	15	1	1	1
rs200794889	19	49275683	AAATAATAAT	A	0.03777	NA	0.111341	rs4002471	2	FGF21	14095	intergenic	0.718	NA	5	15	0	0	1
rs59414039	15	79043766	T	C	0.329	0.037825	0.141252	rs17483548	1	RP11-160C18.4	682	upstream	0.713	4	1	7	1	1	1
rs9917102	19	49262113	C	T	0.3757	NA	0.384028	rs4002471	2	FGF21	525	downstream	0.712	7	5	14	1	1	1
rs8040544	15	78904261	G	A	0.3857	NA	0.205459	rs17483548	1	CHRNA3	0	intronic	0.708	7	5	15	1	1	1
rs11632963	15	79132644	G	A	0.499	0.00757029	0.0551597	rs17483548	1	MORF4L1	0	intronic	0.707	5	5	15	1	1	0
rs951985	15	78720923	T	G	0.3688	NA	0.978427	rs17483548	1	IREB2	8849	intergenic	0.703	6	5	14	1	1	1
rs139978901	15	78902026	C	A	0.3887	NA	0.20774	rs17483548	1	CHRNA3	0	intronic	0.703	7	5	15	1	1	1
rs3813565	15	79019610	G	T	0.4066	NA	0.259576	rs17483548	1	CHRNB4:RP11-160C18.2	0:0	ncRNA_intronic	0.701	4	2	15	1	1	1
rs7181405	15	78948152	A	G	0.3728	0.065855	0.159579	rs17483548	1	CHRNB4	0	intronic	0.698	5	5	15	1	1	1
rs67527129	15	79112555	T	TC	0.3907	NA	0.0674465	rs17483548	1	MORF4L1	0	intronic	0.697	NA	5	15	1	1	0
rs11637656	15	78751961	C	T	0.3996	0.510345	0.382356	rs17483548	1	IREB2	0	intronic	0.692	5	4	5	1	1	1
rs11880281	19	49174735	A	G	0.2664	0.0902551	0.0788597	rs4002471	2	SEC1P:NTN5	0:0	ncRNA_intronic	0.692	4	1	15	1	1	1
rs72234545	15	78792880	CA	C	0.3867	NA	0.0649556	rs17483548	1	IREB2	0	UTR3	0.691	NA	4	5	1	1	1
rs11636753	15	78928946	G	T	0.3797	0.0128006	0.193687	rs17483548	1	CHRNB4	0	intronic	0.691	2b	5	14	1	1	1
rs584135	15	78883628	A	G	0.3439	0.00774096	0.194616	rs17483548	1	CHRNA5	0	intronic	0.69	6	5	15	1	1	1
rs61226407	15	79073454	G	C	0.4095	0.296594	0.14811	rs17483548	1	ADAMTS7	0	intronic	0.689	5	4	15	1	1	0
rs634662	15	78860818	T	A	0.172	NA	0.12531	rs17483548	1	CHRNA5	0	intronic	0.687	6	5	15	1	1	1
rs5019045	15	78796266	T	G	0.1779	NA	0.130005	rs17483548	1	IREB2	2467	intergenic	0.686	6	5	5	1	1	1
rs11072791	15	78997076	C	A	0.4115	0.417353	0.240938	rs17483548	1	CHRNB4:RP11-160C18.2	0:0	ncRNA_intronic	0.685	6	5	14	1	1	1
rs76478880	15	79065630	A	G	0.1123	NA	0.0754347	rs17483548	1	ADAMTS7	0	intronic	0.683	5	4	15	1	0	1
rs12594711	15	78793921	C	T	0.3996	0.356514	0.382356	rs17483548	1	IREB2	122	downstream	0.682	6	4	5	1	1	1
rs2638280	19	49209318	G	A	0.4702	0.476878	0.69187	rs4002471	2	FUT2	110	downstream	0.675	6	4	5	1	1	1
rs143520742	15	78903771	C	T	0.3897	NA	0.207209	rs17483548	1	CHRNA3	0	intronic	0.67	6	5	15	1	1	1
rs375432840	19	49189315	AG	A	0.3489	NA	0.43534	rs4002471	2	RN7SL345P	1751	intergenic	0.667	NA	5	15	1	1	1
rs7161774	15	79069734	G	T	0.4036	0.278691	0.167365	rs17483548	1	ADAMTS7	0	intronic	0.665	5	4	15	1	1	1
rs34137795	15	79076246	T	TA	0.3082	NA	0.121343	rs17483548	1	ADAMTS7	0	intronic	0.662	NA	5	15	1	1	0
rs2929154	15	79048551	A	G	0.327	0.0457745	0.142604	rs17483548	1	RP11-160C18.4	2835	intergenic	0.659	4	5	15	1	1	1
rs67515376	19	49182278	A	G	0.1431	0.0282793	0.0992371	rs4002471	2	SEC1P	0	ncRNA_intronic	0.659	7	5	15	1	1	1
rs2009746	15	78754102	A	G	0.3787	0.865026	0.961891	rs17483548	1	IREB2	0	intronic	0.656	NA	2	5	1	1	1
rs11638830	15	78948319	G	C	0.4066	0.48432	0.257392	rs17483548	1	CHRNB4	0	intronic	0.656	5	5	15	1	1	1
rs62132802	19	49270872	C	T	0.2932	0.0799872	0.110152	rs4002471	2	FGF21	9284	intergenic	0.655	6	5	14	1	1	1
rs4887063	15	78839715	C	T	0.3718	0.0165653	0.241021	rs17483548	1	PSMA4	0	intronic	0.652	7	4	4	1	1	1
rs4567668	15	79140692	T	C	0.4642	0.0358349	0.0703439	rs17483548	1	MORF4L1	0	intronic	0.648	6	5	15	1	1	1
rs11672046	19	49247601	C	T	0.4493	0.188974	0.531057	rs4002471	2	IZUMO1	0	intronic	0.648	5	5	14	1	1	1
rs495315	19	49276287	C	G	0.337	NA	0.150937	rs4002471	2	FGF21	14699	intergenic	0.648	NA	5	15	0	1	1
rs368805256	15	78245168	T	TCA	0.1968	NA	0.0739816	rs17483548	1	RP11-114H24.3	1248	intergenic	0.645	NA	5	15	0	0	1
rs204248	19	49216224	G	C	0.3708	0.401094	0.607199	rs4002471	2	MAMSTR	0	UTR3	0.643	5	1	7	1	1	1
rs368082880	15	78823005	AT	A	0.3688	NA	0.240564	rs17483548	1	HYKK	0	intronic	0.64	NA	5	15	1	1	1
rs4886579	15	78969256	C	T	0.4036	0.488071	0.247675	rs17483548	1	CHRNB4:RP11-160C18.2	0:0	ncRNA_intronic	0.639	4	2	15	1	1	1
rs55720021	19	49144241	T	G	0.2654	NA	0.140845	rs4002471	2	CA11:SEC1P	0:0	ncRNA_intronic	0.634	6	1	5	1	1	1
rs958025	15	78759348	C	T	0.2147	0.180094	0.16831	rs17483548	1	IREB2	0	intronic	0.633	NA	4	4	1	1	1
rs58750488	19	49261728	C	CT	0.4781	NA	0.193277	rs4002471	2	FGF21	140	downstream	0.624	NA	5	14	1	1	1
rs72738736	15	78765122	G	T	0.3777	0.867441	0.966068	rs17483548	1	IREB2	0	intronic	0.621	6	4	4	1	1	1
rs392775	19	49239857	T	A	0.07555	0.0169617	0.0808046	rs4002471	2	RASIP1	0	intronic	0.621	5	5	5	1	1	1
rs77434238	15	78836726	T	C	0.3738	0.0146887	0.242006	rs17483548	1	PSMA4	0	intronic	0.618	6	4	4	1	1	1
rs471889	15	78870235	T	C	0.3449	0.0121063	0.194366	rs17483548	1	CHRNA5	0	intronic	0.617	NA	5	15	1	1	1
rs113134286	15	79012888	C	T	0.4105	NA	0.253886	rs17483548	1	CHRNB4:RP11-160C18.2	0:0	ncRNA_intronic	0.61	6	1	15	1	1	1
rs34550457	15	79012476	G	A	0.336	0.0549964	0.150991	rs17483548	1	CHRNB4:RP11-160C18.2	0:0	ncRNA_intronic	0.607	3a	1	15	1	1	1
rs7403714	15	79118650	C	T	0.3877	0.0628759	0.0702962	rs17483548	1	MORF4L1	0	intronic	0.605	7	5	15	1	1	0
rs55739451	15	79085694	CT	C	0.4523	NA	0.105696	rs17483548	1	ADAMTS7	0	intronic	0.601	NA	4	5	1	1	0
rs28534575	15	78923845	T	G	0.2356	0.182611	0.142312	rs17483548	1	CHRNB4	0	intronic	0.599	4	4	14	1	1	1
rs4887059	15	78782095	C	T	0.3996	0.523491	0.382356	rs17483548	1	IREB2	0	intronic	0.596	6	4	4	1	1	1
rs584768	19	49213284	G	A	0.4692	0.647635	0.758012	rs4002471	2	MAMSTR	2714	intergenic	0.596	7	4	5	1	1	1
rs8042494	15	78908010	C	T	0.2406	0.344612	0.152224	rs17483548	1	CHRNA3	0	intronic	0.593	6	4	15	1	1	1
rs199619048	15	79017624	G	C	0.334	NA	0.146784	rs17483548	1	CHRNB4:RP11-160C18.2	0:0	ncRNA_intronic	0.593	7	14	15	1	1	1
rs34995875	19	49108642	C	A	0.08946	0.0355684	0.0777193	rs4002471	2	FAM83E	0	intronic	0.593	7	4	15	1	1	1
rs10582910	15	79100986	C	CCTCA	0.2495	NA	0.0810188	rs17483548	1	ADAMTS7	0	intronic	0.591	NA	5	14	1	1	1
rs547290720	15	78961286	A	AT	0.4871	NA	0.295175	rs17483548	1	CHRNB4:RP11-160C18.2	0:0	ncRNA_intronic	0.587	NA	5	15	1	1	1
rs2890071	19	49093393	C	T	0.2237	0.0127096	0.102997	rs4002471	2	SULT2B1	0	intronic	0.587	NA	5	15	1	1	0
rs73581799	19	49168557	A	G	0.2664	0.0133841	0.0788597	rs4002471	2	SEC1P:NTN5	0:0	ncRNA_intronic	0.583	7	5	15	1	1	1
rs67775542	15	79027561	A	G	0.335	0.0475986	0.15166	rs17483548	1	RP11-160C18.2	0	ncRNA_intronic	0.582	7	7	15	1	1	1
rs56066508	19	49241400	C	T	0.4533	0.275599	0.545468	rs4002471	2	RASIP1	0	intronic	0.579	5	1	5	1	1	1
rs838137	19	49254573	T	A	0.3688	NA	0.233057	rs4002471	2	FUT1	0	intronic	0.578	4	1	13	1	1	1
rs148695717	19	49159866	TTTTG	T	0.336	NA	0.0726503	rs4002471	2	SEC1P	0	ncRNA_intronic	0.577	NA	5	15	1	1	1
rs4243084	15	78911672	G	C	0.3748	0.674914	0.620084	rs17483548	1	CHRNA3	0	intronic	0.576	5	1	13	1	1	1
rs1236093	19	49104308	C	T	0.3688	0.445203	0.285914	rs4002471	2	FAM83E	0	UTR3	0.576	NA	5	15	1	1	1
rs56319547	19	49319004	C	A	0.2177	0.0123762	0.107928	rs4002471	2	HSD17B14	0	intronic	0.576	7	4	5	1	1	1
rs8038189	15	79099026	G	C	0.2535	0.0815725	0.0999995	rs17483548	1	ADAMTS7	0	intronic	0.564	5	4	15	1	1	1
rs4887077	15	78978364	C	T	0.4036	0.517349	0.249859	rs17483548	1	CHRNB4:RP11-160C18.2	0:0	ncRNA_intronic	0.559	5	5	15	1	1	1
rs4887098	15	79057950	G	C	0.4185	NA	0.217281	rs17483548	1	ADAMTS7	0	intronic	0.555	5	4	15	1	1	0
rs4887099	15	79059547	G	C	0.4254	NA	0.211723	rs17483548	1	ADAMTS7	0	intronic	0.555	5	4	15	1	1	0
rs77235292	15	78775381	C	G	0.1809	0.00561412	0.130812	rs17483548	1	IREB2	0	intronic	0.551	6	4	5	1	1	1
rs62010556	15	79012311	G	A	0.336	0.0551834	0.150991	rs17483548	1	CHRNB4:RP11-160C18.2	0:0	ncRNA_intronic	0.546	2b	1	15	1	1	1
rs7180002	15	78873993	A	T	0.3658	0.726846	0.645643	rs17483548	1	CHRNA5	0	intronic	0.541	5	5	15	1	1	1
rs7178750	15	79126909	G	A	0.498	0.00842558	0.0640952	rs17483548	1	MORF4L1	0	intronic	0.536	6	5	15	1	1	0
rs381254	19	49221204	T	C	0.07555	NA	0.0767942	rs4002471	2	MAMSTR	0	intronic	0.535	7	1	5	1	1	1
rs138341463	19	49251215	C	A	0.2137	NA	0.150447	rs4002471	2	FUT1	52	downstream	0.534	3a	2	14	1	0	1
rs146172900	15	78903850	C	A	0.3887	NA	0.20774	rs17483548	1	CHRNA3	0	intronic	0.53	7	5	15	1	1	1
rs16969894	15	78776456	C	T	0.2187	0.162334	0.173969	rs17483548	1	IREB2	0	intronic	0.525	6	4	4	1	1	1
rs71581744	15	78888234	A	ACCCC	0.2425	NA	0.153997	rs17483548	1	CHRNA3	0	UTR3	0.512	NA	4	15	1	1	1
rs61299530	15	78760287	G	A	0.1799	0.0068883	0.128164	rs17483548	1	IREB2	0	intronic	0.51	7	4	4	1	1	1
rs56075343	15	79096998	T	TC	0.2445	NA	0.0827306	rs17483548	1	ADAMTS7	0	intronic	0.509	NA	1	15	1	1	1
rs516246	19	49206172	C	T	0.4414	0.808422	0.689376	rs4002471	2	FUT2	0	intronic	0.509	NA	4	5	1	1	1
rs281393	19	49224484	C	T	0.3777	0.384352	0.531449	rs4002471	2	RASIP1	0	intronic	0.507	4	1	1	1	1	1
rs8029173	15	79134568	G	A	0.3847	0.0138026	0.0727575	rs17483548	1	MORF4L1	0	intronic	0.504	5	2	15	1	1	0
rs150088946	15	79038588	T	C	0.3857	NA	0.197676	rs17483548	1	RP11-160C18.4	5860	intergenic	0.503	5	5	15	0	1	1
rs543987017	15	78809453	TTC	T	0.333	NA	0.501237	rs17483548	1	HYKK	0	intronic	0.499	NA	4	15	1	1	1
rs35650232	19	49259973	T	G	0.2416	0.286326	0.162919	rs4002471	2	FGF21	0	intronic	0.498	5	2	14	1	1	1
rs12914385	15	78898723	C	T	0.4046	0.54135	0.534058	rs17483548	1	CHRNA3	0	intronic	0.496	7	4	15	1	1	1
rs77102167	15	79127535	TA	T	0.499	NA	0.0648014	rs17483548	1	MORF4L1	0	intronic	0.496	NA	5	15	1	1	0
rs8043119	15	79061002	G	A	0.4185	0.467106	0.217281	rs17483548	1	ADAMTS7	0	intronic	0.488	4	4	15	1	1	1
rs10412111	19	49155256	G	A	0.341	0.0520513	0.0651884	rs4002471	2	SEC1P	0	ncRNA_intronic	0.487	5	5	15	1	1	1
rs485186	19	49207206	A	G	0.4692	0.701529	0.700106	rs4002471	2	FUT2	0	exonic	0.484	NA	4	5	1	1	1
rs73581795	19	49167361	G	A	0.06064	0.0216166	0.0581365	rs4002471	2	SEC1P:NTN5	0:0	ncRNA_intronic	0.481	5	5	15	1	1	1
rs12915652	15	78831928	G	A	0.3688	0.00642211	0.236301	rs17483548	1	AC027228.1	639	upstream:downstream	0.478	5	1	15	1	1	1
rs28564957	15	78906107	A	C	0.3926	NA	0.209958	rs17483548	1	CHRNA3	0	intronic	0.477	6	5	15	1	1	1
rs11882796	19	49225766	A	T	0.4831	0.863263	0.905511	rs4002471	2	RASIP1	0	intronic	0.477	7	4	5	1	1	1
rs12913173	15	78810546	T	C	0.3728	0.00819194	0.249049	rs17483548	1	HYKK	0	intronic	0.474	6	4	15	1	1	1
rs79609284	15	78928411	G	A	0.336	0.0140248	0.161587	rs17483548	1	CHRNB4	0	intronic	0.471	7	5	14	1	1	1
rs12898346	15	79054117	T	C	0.4165	0.273457	0.221501	rs17483548	1	ADAMTS7	0	intronic	0.47	4	2	7	1	1	0
rs77476759	15	79065621	A	G	0.1133	NA	0.0742689	rs17483548	1	ADAMTS7	0	intronic	0.468	5	4	15	1	0	1
rs2036533	15	78781687	G	A	0.2147	0.207335	0.16831	rs17483548	1	IREB2	0	intronic	0.463	NA	4	4	1	1	1
rs73583718	19	49181945	A	G	0.1431	0.0377079	0.0992371	rs4002471	2	SEC1P	0	ncRNA_intronic	0.457	5	5	15	1	1	1
rs10410853	19	49324401	G	C	0.4254	NA	0.0501461	rs4002471	2	HSD17B14	0	intronic	0.457	7	5	5	1	1	1
rs8041628	15	78735355	C	G	0.4046	0.0148966	0.379099	rs17483548	1	IREB2	0	intronic	0.455	6	1	4	1	1	1
rs12916558	15	78744600	G	A	0.2227	0.01563	0.142456	rs17483548	1	IREB2	0	intronic	0.451	7	4	5	1	1	1
rs4132786	15	79141588	G	A	0.4632	0.0305418	0.0700884	rs17483548	1	MORF4L1	0	intronic	0.45	5	5	15	1	1	1
rs561028674	15	78773864	ATT	A	0.2694	NA	0.202093	rs17483548	1	IREB2:RP11-650L12.1	0:0	ncRNA_intronic	0.448	NA	4	5	1	1	1
rs565940899	15	78796265	TG	T	0.4781	NA	0.0750629	rs17483548	1	IREB2	2466	intergenic	0.446	NA	5	5	1	1	1
rs17408276	15	78881618	T	C	0.3429	0.0100589	0.191426	rs17483548	1	CHRNA5:RP11-650L12.2	0:0	ncRNA_exonic	0.446	7	4	15	1	1	1
rs2456020	15	78868398	C	T	0.2465	0.267017	0.144636	rs17483548	1	CHRNA5	0	intronic	0.442	NA	5	15	1	1	1
rs11638020	15	79107724	G	A	0.3897	0.125698	0.0712214	rs17483548	1	MORF4L1	0	intronic	0.441	7	5	15	1	1	1
rs1504550	15	78766250	A	G	0.3658	0.908291	0.982679	rs17483548	1	IREB2	0	UTR3	0.438	NA	4	4	1	1	1
rs281406	19	49231212	C	T	0.07654	0.0208569	0.0799511	rs4002471	2	RASIP1	0	intronic	0.436	6	1	5	1	1	1
rs529419306	19	49331116	C	CT	0.2107	NA	0.0670153	rs4002471	2	HSD17B14	0	intronic	0.434	NA	4	5	1	1	1
rs7174348	15	78792439	G	A	0.2147	0.201122	0.16831	rs17483548	1	IREB2	0	UTR3	0.433	7	4	5	1	1	1
rs679574	19	49206108	C	G	0.4414	0.810473	0.689376	rs4002471	2	FUT2	0	intronic	0.431	6	4	5	1	1	1
rs4801774	19	49279612	C	T	0.2704	0.110479	0.0853241	rs4002471	2	RNU6-317P	16796	intergenic	0.431	7	5	15	0	1	1
rs532423376	15	78961275	C	CAAACA	0.4871	NA	0.295175	rs17483548	1	CHRNB4:RP11-160C18.2	0:0	ncRNA_intronic	0.426	NA	5	15	1	1	1
rs36045869	15	78929498	C	T	0.3738	0.0106886	0.177153	rs17483548	1	CHRNB4	0	intronic	0.425	5	5	14	1	1	1
15:78903997:G:T	15	78903997	G	T	0.3887	NA	0.20774	rs17483548	1	CHRNA3	0	intronic	0.424	7	5	15	1	1	1
rs12899452	15	79112550	T	A	0.3966	0.0241047	0.0620238	rs17483548	1	MORF4L1	0	intronic	0.423	6	5	15	1	1	0
rs62130318	19	49157135	G	A	0.334	0.0620197	0.0709425	rs4002471	2	SEC1P	0	ncRNA_intronic	0.42	6	5	15	1	1	1
rs201296867	15	78904661	G	C	0.3608	NA	0.172176	rs17483548	1	CHRNA3	0	intronic	0.418	7	5	15	1	1	1
rs12979891	19	49227256	C	T	0.4791	0.874055	0.892025	rs4002471	2	RASIP1	0	intronic	0.415	7	4	5	1	1	1
rs369161239	15	78870268	CAA	C	0.4443	NA	0.164268	rs17483548	1	CHRNA5	0	intronic	0.411	NA	5	15	1	1	1
rs77388496	15	79018188	TA	T	0.3449	NA	0.254526	rs17483548	1	CHRNB4:RP11-160C18.2	0:0	NA	0.411	NA	14	15	1	0	1
rs4389113	15	79121739	G	A	0.3877	0.0578631	0.0702962	rs17483548	1	MORF4L1	0	intronic	0.409	NA	5	15	1	1	0
rs12907535	15	79070182	C	T	0.3718	0.00705979	0.0597768	rs17483548	1	ADAMTS7	0	intronic	0.408	5	4	15	1	1	0
rs201175940	15	78964689	TA	T	0.02187	NA	0.11456	rs17483548	1	CHRNB4:RP11-160C18.2	0:0	ncRNA_intronic	0.407	NA	5	15	1	0	1
rs7260497	19	49187541	C	T	0.1451	0.0801258	0.10188	rs4002471	2	RN7SL345P	0	ncRNA_exonic	0.406	7	5	15	0	1	1
rs139380020	15	79018175	AAG	A	0.4085	NA	0.250339	rs17483548	1	CHRNB4:RP11-160C18.2	0:0	ncRNA_intronic	0.404	NA	14	15	1	1	1
rs4401016	15	79134791	G	A	0.3867	0.0149483	0.069213	rs17483548	1	MORF4L1	0	intronic	0.396	5	2	15	1	1	0
rs62132803	19	49271583	C	T	0.2753	0.0931003	0.223813	rs4002471	2	FGF21	9995	intergenic	0.396	4	5	14	1	1	1
rs4887070	15	78916187	C	T	0.338	0.0136591	0.1765	rs17483548	1	CHRNB4	273	downstream	0.395	5	5	14	1	1	1
rs12052128	19	49270738	A	G	0.3171	0.182872	0.249737	rs4002471	2	FGF21	9150	intergenic	0.395	7	5	14	1	1	1
rs67175876	15	78928399	G	A	0.2107	0.220651	0.106673	rs17483548	1	CHRNB4	0	intronic	0.394	7	5	14	1	1	1
rs374767110	15	79122008	C	CAA	0.4901	NA	0.0605541	rs17483548	1	MORF4L1	0	intronic	0.394	NA	5	14	1	1	0
rs11385134	15	78842835	GT	G	0.3877	NA	0.25571	rs17483548	1	PSMA4	1230	intergenic	0.393	NA	4	4	1	1	1
rs1964678	15	78754000	A	G	0.3986	0.444696	0.380676	rs17483548	1	IREB2	0	intronic	0.39	NA	2	5	1	1	1
rs77802411	15	78925414	T	C	0.0328	0.087978	0.0544012	rs17483548	1	CHRNB4	0	intronic	0.386	5	4	9	1	1	1
rs12898323	15	79054084	T	C	0.4165	NA	0.221501	rs17483548	1	ADAMTS7	0	intronic	0.385	2b	2	7	1	1	0
rs145778027	15	79076750	GGGGA	G	0.4185	NA	0.134982	rs17483548	1	ADAMTS7	0	intronic	0.385	NA	4	15	1	1	0
rs11878908	19	49227443	C	T	0.4811	0.870887	0.891725	rs4002471	2	RASIP1	0	intronic	0.384	5	4	5	1	1	1
rs34275594	15	78981282	A	C	0.3419	0.0507042	0.143626	rs17483548	1	CHRNB4:RP11-160C18.2	0:0	ncRNA_intronic	0.382	7	5	15	1	1	1
rs7164594	15	78803057	C	T	0.2406	NA	0.152224	rs17483548	1	HYKK	0	intronic	0.381	7	5	15	1	1	1
rs6145642	15	78784704	C	CAAAAATTACCAAGATTACCA	0.3966	NA	0.377332	rs17483548	1	IREB2	0	intronic	0.375	NA	4	4	1	1	1
rs12899425	15	78726836	G	A	0.2227	0.0146038	0.140321	rs17483548	1	IREB2	2936	intergenic	0.371	4	1	14	1	1	1
rs28400012	19	49252237	C	T	0.2127	0.12199	0.150653	rs4002471	2	FUT1	0	UTR3	0.37	NA	4	14	1	1	1
rs8192482	15	78886198	C	T	0.3658	0.773574	0.645643	rs17483548	1	CHRNA5:CHRNA3	0:0	UTR3	0.364	NA	4	15	1	1	1
rs571689	19	49207554	C	T	0.4672	0.677434	0.706051	rs4002471	2	FUT2	0	UTR3	0.364	NA	4	5	1	1	1
rs2307018	19	49244219	C	A	0.4473	0.350723	0.532076	rs4002471	2	IZUMO1	0	exonic	0.364	4	1	7	1	1	1
rs17486278	15	78867482	A	C	0.3658	0.557483	0.645643	rs17483548	1	CHRNA5	0	intronic	0.363	2b	5	15	1	1	1
rs4887113	15	79095287	C	T	0.4284	0.241514	0.125198	rs17483548	1	ADAMTS7	0	intronic	0.36	7	4	15	1	1	1
rs111775124	15	79062454	G	A	0.327	0.0480284	0.145443	rs17483548	1	ADAMTS7	0	intronic	0.353	7	5	15	1	1	1
rs9646187	15	78906128	C	A	0.3966	NA	0.199694	rs17483548	1	CHRNA3	0	intronic	0.352	6	5	15	1	1	1
rs6495267	15	79057093	G	A	0.4185	0.370254	0.217281	rs17483548	1	ADAMTS7	0	intronic	0.35	NA	4	15	1	1	0
rs4801776	19	49304215	C	T	0.2624	0.124282	0.0950124	rs4002471	2	BCAT2	0	intronic	0.35	6	4	5	1	1	1
15:78712699:A:C	15	78712699	C	A	0.2087	NA	0.169291	rs17483548	1	IREB2	17073	intergenic	0.349	5	5	15	0	1	1
rs11672905	19	49307939	G	A	0.2177	0.012577	0.111012	rs4002471	2	BCAT2	0	intronic	0.342	5	4	5	1	1	1
rs4801773	19	49263066	C	A	0.4573	NA	0.1187	rs4002471	2	FGF21	1478	intergenic	0.337	7	5	14	1	1	1
rs62011004	15	79126536	C	T	0.498	0.00823971	0.0640952	rs17483548	1	MORF4L1	0	intronic	0.336	7	5	15	1	1	0
rs144425814	15	78962803	C	T	0.04473	NA	0.0551007	rs17483548	1	CHRNB4:RP11-160C18.2	0:0	ncRNA_intronic	0.334	7	5	15	1	1	1
rs8027870	15	79134045	A	G	0.3847	0.0132702	0.0711167	rs17483548	1	MORF4L1	0	intronic	0.333	3a	5	15	1	1	0
rs4887064	15	78842847	G	C	0.3748	0.0155065	0.249972	rs17483548	1	PSMA4	1242	intergenic	0.33	5	4	4	1	1	1
rs1394371	15	78724469	C	T	0.3201	0.746544	0.788409	rs17483548	1	IREB2	5303	intergenic	0.328	1f	5	15	1	1	1
rs2656072	15	78744292	A	G	0.2147	0.384484	0.16831	rs17483548	1	IREB2	0	intronic	0.328	NA	4	5	1	1	1
rs11639044	15	79083814	C	T	0.4225	0.323939	0.13534	rs17483548	1	ADAMTS7	0	intronic	0.328	5	4	15	1	1	0
rs7183621	15	79105576	G	A	0.2555	0.0873669	0.0945253	rs17483548	1	MORF4L1	0	intronic	0.327	6	5	14	1	1	1
rs113040517	19	49162498	G	C	0.2803	0.0610709	0.189084	rs4002471	2	SEC1P	0	ncRNA_intronic	0.327	6	5	15	1	1	1
rs141208602	15	78931463	T	G	0.03181	0.390033	0.0545039	rs17483548	1	CHRNB4	0	intronic	0.321	5	5	14	1	1	1
rs646327	19	49209851	A	G	0.4682	0.646731	0.722735	rs4002471	2	FUT2	643	downstream	0.319	6	4	5	1	1	1
rs2415186	15	79026069	A	G	0.336	0.0499944	0.153085	rs17483548	1	RP11-160C18.2	0	ncRNA_exonic	0.318	7	13	15	1	1	1
rs2036528	15	78726271	G	C	0.2137	0.23769	0.169541	rs17483548	1	IREB2	3501	intergenic	0.317	6	5	14	1	1	1
rs837629	19	49268852	C	G	0.3211	0.129602	0.15987	rs4002471	2	FGF21	7264	intergenic	0.317	7	5	14	1	1	1
rs2904130	15	78916622	C	G	0.335	0.0114716	0.17646	rs17483548	1	CHRNB4	0	UTR3	0.315	5	5	14	1	1	1
rs7174367	15	79064667	A	G	0.4185	0.341462	0.217281	rs17483548	1	ADAMTS7	0	intronic	0.315	5	4	15	1	1	1
rs543612672	19	49158481	G	GAA	0.2485	NA	0.1999	rs4002471	2	SEC1P	0	ncRNA_intronic	0.315	NA	5	15	1	1	1
rs56703029	15	78855476	AG	A	0.2684	NA	0.170446	rs17483548	1	CHRNA5	2385	intergenic	0.312	NA	5	15	1	1	1
rs3743077	15	78894896	C	T	0.3867	0.00708877	0.206653	rs17483548	1	CHRNA3	0	intronic	0.311	NA	4	15	1	1	1
rs8043105	15	78973356	C	T	0.04374	0.0525363	0.0526642	rs17483548	1	CHRNB4:RP11-160C18.2	0:0	ncRNA_intronic	0.31	4	5	15	1	1	1
rs12975033	19	49249443	A	T	0.4503	0.377507	0.532609	rs4002471	2	IZUMO1	0	intronic	0.309	5	1	5	1	1	1
rs576982	15	78870803	C	T	0.2445	0.268398	0.151966	rs17483548	1	CHRNA5	0	intronic	0.307	NA	5	15	1	1	1
rs71448820	15	79027167	C	CGGAGGGTGCAGGAGCAGGAGAGACTGTGTGAGCAAAATG	0.4016	NA	0.242007	rs17483548	1	RP11-160C18.2	0	ncRNA_exonic	0.307	NA	7	15	1	1	1
rs8043009	15	78908154	G	C	0.2406	0.268533	0.152224	rs17483548	1	CHRNA3	0	intronic	0.306	6	4	15	1	1	1
rs6495346	15	79157755	T	C	0.3757	0.0136077	0.0611627	rs17483548	1	MORF4L1	0	intronic	0.306	7	5	15	1	1	0
rs1021071	15	78968179	G	C	0.4056	0.478627	0.246921	rs17483548	1	CHRNB4:RP11-160C18.2	0:0	ncRNA_intronic	0.305	6	5	15	1	1	1
rs7175271	15	79144509	A	G	0.3867	0.0178499	0.0735588	rs17483548	1	MORF4L1	0	intronic	0.305	7	5	15	1	1	1
rs1698114	19	49259854	G	A	0.4861	NA	0.449003	rs4002471	2	FGF21	0	intronic	0.299	NA	2	14	1	1	1
rs680244	15	78871288	T	C	0.3897	0.0108073	0.213305	rs17483548	1	CHRNA5	0	intronic	0.298	7	5	15	1	1	1
rs71407278	15	79025633	A	G	0.3012	NA	0.116602	rs17483548	1	RP11-160C18.2	0	ncRNA_intronic	0.294	5	7	15	1	1	1
rs2011330	15	79050452	C	T	0.3867	NA	0.151384	rs17483548	1	ADAMTS7	1092	intergenic	0.294	5	4	5	1	1	0
rs621849	15	78872861	G	A	0.3897	0.0108168	0.213305	rs17483548	1	CHRNA5	0	intronic	0.29	5	5	15	1	1	1
rs11072805	15	79078518	T	C	0.4195	NA	0.133075	rs17483548	1	ADAMTS7	0	intronic	0.29	6	4	15	1	1	0
rs11856536	15	79094325	A	G	0.4284	0.249873	0.125198	rs17483548	1	ADAMTS7	0	intronic	0.29	7	4	15	1	1	1
rs34439264	19	49103243	C	T	0.159	0.0998284	0.073925	rs4002471	2	SULT2B1	560	downstream	0.29	4	4	15	1	1	1
rs2656065	15	78750549	G	A	0.3817	0.822001	0.941247	rs17483548	1	IREB2	0	intronic	0.289	NA	4	5	1	1	1
rs28624856	15	79075233	T	C	0.2336	NA	0.0576265	rs17483548	1	ADAMTS7	0	intronic	0.288	5	5	15	1	1	0
rs9749209	19	49264547	G	A	0.333	NA	0.289468	rs4002471	2	FGF21	2959	intergenic	0.288	5	5	14	1	1	1
rs2046144	15	79074562	A	G	0.2545	0.138359	0.0838177	rs17483548	1	ADAMTS7	0	intronic	0.286	7	4	15	1	1	0
rs7402376	15	79113570	A	G	0.3887	0.0401345	0.0681987	rs17483548	1	MORF4L1	0	intronic	0.286	6	5	15	1	1	0
rs281407	19	49233335	G	A	0.331	0.222002	0.354402	rs4002471	2	RASIP1	0	intronic	0.281	5	2	15	1	1	1
rs34488585	19	49155255	C	T	0.1143	0.0274781	0.0971683	rs4002471	2	SEC1P	0	ncRNA_intronic	0.279	5	5	15	1	1	1
rs633372	19	49209226	G	A	0.4672	0.677313	0.706051	rs4002471	2	FUT2	18	downstream	0.279	7	4	5	1	1	1
rs72745113	15	79008966	G	A	0.03579	0.0254283	0.0542704	rs17483548	1	CHRNB4:RP11-160C18.2	0:0	ncRNA_intronic	0.272	6	7	15	1	1	1
rs11639375	15	79024214	G	A	0.4105	0.432757	0.253886	rs17483548	1	RP11-160C18.2	0	ncRNA_intronic	0.271	7	5	15	1	1	1
rs2892233	19	49160255	G	A	0.333	0.0507834	0.0731061	rs4002471	2	SEC1P	0	ncRNA_intronic	0.264	4	2	15	1	1	1
15:78942349:G:GT	15	78942349	G	GT	0.4056	NA	0.262118	rs17483548	1	CHRNB4	0	intronic	0.262	NA	5	15	1	1	1
rs4299116	15	78766194	A	T	0.3996	NA	0.382356	rs17483548	1	IREB2	0	UTR3	0.261	6	4	4	1	1	1
rs62132806	19	49273843	G	A	0.08946	0.0190362	0.0638083	rs4002471	2	FGF21	12255	intergenic	0.261	3a	2	15	0	1	1
rs2568497	15	78721397	G	T	0.2147	0.325236	0.16831	rs17483548	1	IREB2	8375	intergenic	0.26	7	5	14	1	1	1
rs12594550	15	78959037	C	G	0.1431	0.0152891	0.0583609	rs17483548	1	CHRNB4:RP11-160C18.2	0:0	ncRNA_intronic	0.256	5	5	15	1	1	1
rs448198	19	49168230	T	C	0.3618	NA	0.19316	rs4002471	2	SEC1P:NTN5	0:0	ncRNA_intronic	0.255	NA	5	15	1	1	1
rs59566152	19	49114288	G	T	0.09145	0.0277642	0.0714196	rs4002471	2	FAM83E	0	intronic	0.254	5	4	5	1	1	1
rs555018	15	78879242	G	A	0.3867	0.0114314	0.218551	rs17483548	1	CHRNA5	0	intronic	0.251	NA	5	15	1	1	1
rs12441088	15	78928264	G	T	0.2555	0.213603	0.15463	rs17483548	1	CHRNB4	0	intronic	0.248	7	5	14	1	1	1
rs7171869	15	78900909	A	G	0.2425	0.329504	0.152338	rs17483548	1	CHRNA3	0	intronic	0.24	7	4	15	1	1	1
rs79045860	15	78939964	A	G	0.1133	NA	0.0607202	rs17483548	1	CHRNB4	0	intronic	0.237	6	5	15	1	1	1
rs113011956	15	78772946	G	A	0.1809	0.00609219	0.130812	rs17483548	1	IREB2:RP11-650L12.1	0:0	ncRNA_intronic	0.233	7	4	5	1	1	1
rs7164529	15	79145798	G	A	0.3857	0.0136571	0.0723349	rs17483548	1	MORF4L1	0	intronic	0.232	6	1	15	1	1	1
rs472054	15	78887994	A	G	0.3439	0.00811458	0.194616	rs17483548	1	CHRNA3	0	UTR3	0.231	NA	4	15	1	1	1
rs72738757	15	78797307	C	T	0.1799	0.00589264	0.132085	rs17483548	1	HYKK	2598	intergenic	0.23	6	5	5	1	1	1
rs28542482	15	79098354	G	A	0.2445	0.0935302	0.0827306	rs17483548	1	ADAMTS7	0	intronic	0.227	7	4	15	1	1	1
rs111704647	15	78900650	C	T	0.3698	0.621579	0.631946	rs17483548	1	CHRNA3	0	intronic	0.225	5	4	15	1	1	1
rs8036042	15	78764324	G	A	0.1809	0.00680073	0.130812	rs17483548	1	IREB2	0	intronic	0.224	7	4	4	1	1	1
rs3894347	15	79026001	C	A	0.4145	NA	0.256881	rs17483548	1	RP11-160C18.2	0	ncRNA_intronic	0.222	7	13	15	1	1	1
rs12898392	15	79112432	G	A	0.3907	0.0196459	0.0674465	rs17483548	1	MORF4L1	0	intronic	0.22	7	5	15	1	1	0
rs12902602	15	78967401	A	G	0.4046	0.472093	0.24516	rs17483548	1	CHRNB4:RP11-160C18.2	0:0	ncRNA_intronic	0.21	5	5	15	1	1	1
rs7168391	15	79055163	G	T	0.4195	NA	0.213285	rs17483548	1	ADAMTS7	0	intronic	0.205	4	5	15	1	1	0
rs8111399	19	49247963	G	T	0.4493	0.387442	0.531057	rs4002471	2	IZUMO1	0	intronic	0.205	6	5	14	1	1	1
rs57338032	15	78798939	A	G	0.1799	0.00599116	0.132085	rs17483548	1	HYKK	966	upstream	0.204	5	1	5	1	1	1
rs905739	15	78845110	A	G	0.2386	0.268337	0.152132	rs17483548	1	PSMA4	3505	intergenic	0.204	NA	5	5	1	1	1
rs372030651	15	78823007	T	A	0.3688	NA	0.240564	rs17483548	1	HYKK	0	intronic	0.199	6	5	15	1	1	1
rs369949340	15	79078335	G	A	0.2575	NA	0.0832215	rs17483548	1	ADAMTS7	0	intronic	0.199	6	4	15	1	1	0
rs4551997	15	79130433	G	A	0.5	0.0085387	0.0650955	rs17483548	1	MORF4L1	0	intronic	0.187	7	5	15	1	1	0
rs12460513	19	49098526	C	T	0.16	NA	0.0699541	rs4002471	2	SULT2B1	0	intronic	0.186	5	5	15	1	1	0
rs1810165	15	79059449	G	A	0.4254	0.178479	0.211723	rs17483548	1	ADAMTS7	0	intronic	0.185	NA	4	15	1	1	0
rs2869546	15	78907345	C	T	0.3499	0.00711884	0.170744	rs17483548	1	CHRNA3	0	intronic	0.182	5	4	15	1	1	1
rs12912673	15	78810216	T	C	0.3718	0.00766599	0.251767	rs17483548	1	HYKK	0	intronic	0.181	5	4	15	1	1	1
rs12438181	15	78812098	G	A	0.2386	NA	0.161665	rs17483548	1	HYKK	0	intronic	0.178	7	4	15	1	1	1
rs28513584	15	79109856	G	A	0.3907	0.0201784	0.0674465	rs17483548	1	MORF4L1	0	intronic	0.174	7	5	15	1	1	1
rs12979278	19	49218602	C	T	0.4911	0.904249	0.996408	rs4002471	2	MAMSTR	0	exonic	0.174	4	1	7	1	1	1
rs8105773	19	49215682	T	C	0.07654	NA	0.0759815	rs4002471	2	MAMSTR	316	downstream	0.17	6	4	5	1	1	1
rs12910978	15	78810017	A	G	0.3718	0.0075853	0.251767	rs17483548	1	HYKK	0	intronic	0.169	5	4	15	1	1	1
rs56077333	15	78899003	C	A	0.3658	0.477589	0.625185	rs17483548	1	CHRNA3	0	intronic	0.169	7	4	15	1	1	1
rs12462337	19	49101548	A	G	0.159	0.0634407	0.073925	rs4002471	2	SULT2B1	0	intronic	0.169	5	5	15	1	1	1
rs7181245	15	78814389	C	T	0.2376	NA	0.158786	rs17483548	1	HYKK	0	intronic	0.166	7	5	15	1	1	1
15:79024622:C:T	15	79024622	T	C	0.4115	NA	0.251398	rs17483548	1	RP11-160C18.2	0	ncRNA_intronic	0.164	NA	5	15	1	1	1
rs3743063	15	79065171	A	C	0.4235	0.180269	0.214078	rs17483548	1	ADAMTS7	0	intronic	0.161	NA	4	15	1	1	1
rs924840	15	78731808	T	A	0.2157	0.354955	0.171266	rs17483548	1	IREB2	0	intronic	0.157	5	1	2	1	1	1
rs1698113	19	49259856	C	T	0.4861	NA	0.449003	rs4002471	2	FGF21	0	intronic	0.156	NA	2	14	1	1	1
rs414299	19	49155758	T	C	0.4901	0.259543	0.169502	rs4002471	2	SEC1P	0	ncRNA_intronic	0.155	NA	5	15	1	1	1
rs495090	15	78870003	A	G	0.3449	0.00796542	0.194366	rs17483548	1	CHRNA5	0	intronic	0.154	NA	5	15	1	1	1
rs12907065	15	79107355	A	G	0.3797	0.105814	0.0689327	rs17483548	1	MORF4L1	0	intronic	0.15	4	5	15	1	1	1
rs12907620	15	79025876	A	G	0.4145	NA	0.256881	rs17483548	1	RP11-160C18.2	0	ncRNA_intronic	0.147	7	13	15	1	1	1
rs61043060	15	79120277	T	C	0.3897	0.0605836	0.0689458	rs17483548	1	MORF4L1	0	intronic	0.143	5	5	15	1	1	0
rs7166723	15	79133848	C	T	0.3857	0.0139631	0.0723349	rs17483548	1	MORF4L1	0	intronic	0.143	4	5	15	1	1	0
rs62008194	15	78813805	G	T	0.3718	0.010641	0.245283	rs17483548	1	HYKK	0	intronic	0.14	5	5	15	1	1	1
rs6495309	15	78915245	C	T	0.2306	0.225113	0.137886	rs17483548	1	CHRNB4	1215	intergenic	0.137	5	5	14	1	1	1
rs12101809	15	78779801	C	T	0.2147	0.174505	0.16831	rs17483548	1	IREB2	0	intronic	0.134	7	4	4	1	1	1
rs76420170	15	79026139	G	T	0.4125	NA	0.25319	rs17483548	1	RP11-160C18.2	0	ncRNA_intronic	0.132	7	13	15	1	1	1
rs58021857	15	79119229	C	A	0.3897	0.0455426	0.0689458	rs17483548	1	MORF4L1	0	intronic	0.132	6	5	15	1	1	0
rs16969883	15	78765189	C	T	0.1809	0.00499393	0.130812	rs17483548	1	IREB2	0	intronic	0.129	7	4	4	1	1	1
rs72738786	15	78828086	G	T	0.3767	0.708432	0.6976	rs17483548	1	HYKK	0	intronic	0.129	5	5	15	1	1	1
rs11633958	15	78862064	C	T	0.3628	0.752946	0.64741	rs17483548	1	CHRNA5	0	intronic	0.126	6	5	15	1	1	1
rs141256065	19	49152680	G	A	0.05567	0.00929259	0.0567173	rs4002471	2	SEC1P	0	ncRNA_intronic	0.126	3a	1	15	1	1	1
rs28580559	15	79075235	A	G	0.2903	NA	0.0929344	rs17483548	1	ADAMTS7	0	intronic	0.125	6	5	15	1	1	0
rs28362812	19	49185950	G	A	0.1402	0.0767869	0.0986856	rs4002471	2	RN7SL345P	1341	intergenic	0.124	7	5	15	1	1	1
rs2638282	19	49213833	G	A	0.4702	0.695622	0.760675	rs4002471	2	MAMSTR	2165	intergenic	0.121	7	4	5	1	1	1
rs8034804	15	79129600	C	T	0.5	0.00805707	0.0650955	rs17483548	1	MORF4L1	0	intronic	0.12	5	5	15	1	1	0
rs12909317	15	79114419	G	T	0.3897	0.0540412	0.0689458	rs17483548	1	MORF4L1	0	intronic	0.119	7	5	15	1	1	0
rs2869031	15	78714354	A	G	0.4771	NA	0.277331	rs17483548	1	IREB2	15418	intergenic	0.116	6	5	15	0	1	1
rs12462111	19	49171306	C	T	0.4274	0.701511	0.496305	rs4002471	2	SEC1P:NTN5	0:0	ncRNA_intronic	0.115	5	5	15	1	1	1
rs3815692	19	49095775	C	A	0.07157	0.0533766	0.0699788	rs4002471	2	SULT2B1	0	intronic	0.113	NA	4	15	1	1	0
rs71357834	19	49107617	C	T	0.08946	NA	0.0777193	rs4002471	2	FAM83E	0	intronic	0.11	7	4	15	1	1	1
rs8034271	15	78737484	T	A	0.1799	NA	0.121692	rs17483548	1	IREB2	0	intronic	0.102	6	4	4	1	1	1
rs2170311	15	78947611	G	A	0.4066	0.325197	0.257392	rs17483548	1	CHRNB4	0	intronic	0.102	NA	5	15	1	1	1
rs12979144	19	49237547	G	A	0.4433	0.270463	0.573083	rs4002471	2	RASIP1	0	intronic	0.1	6	4	15	1	1	1
rs4015	19	49253389	C	T	0.2028	0.0226392	0.140312	rs4002471	2	FUT1	0	UTR3	0.1	5	2	14	1	1	1
rs651209	15	78874838	A	G	0.3897	NA	0.213305	rs17483548	1	CHRNA5	0	intronic	0.098	6	5	15	1	1	1
rs62132804	19	49272461	C	A	0.08946	0.0347849	0.0638083	rs4002471	2	FGF21	10873	intergenic	0.098	2a	2	14	0	1	1
rs28681284	15	78908565	C	T	0.2207	0.190309	0.133892	rs17483548	1	CHRNA3	0	intronic	0.095	6	4	15	1	1	1
rs34019568	15	79044233	C	T	0.329	0.0384046	0.141252	rs17483548	1	RP11-160C18.4	215	upstream	0.094	5	5	15	1	1	1
rs11630115	15	78736184	C	T	0.2227	0.014543	0.142456	rs17483548	1	IREB2	0	intronic	0.087	5	4	4	1	1	1
rs72743158	15	78926445	T	C	0.3976	0.69911	0.589645	rs17483548	1	CHRNB4	0	intronic	0.087	5	4	14	1	1	1
rs1979908	15	78843564	C	T	0.3757	0.0200425	0.249382	rs17483548	1	PSMA4	1959	intergenic	0.083	NA	4	4	1	1	1
rs1808065	15	79018698	G	A	0.3757	0.0755352	0.170171	rs17483548	1	CHRNB4:RP11-160C18.2	0:0	ncRNA_intronic	0.082	NA	14	15	1	1	1
rs2089162	15	78739763	A	G	0.3708	0.712666	0.995641	rs17483548	1	IREB2	0	intronic	0.081	NA	4	5	1	1	1
rs692780	15	78876505	C	G	0.3419	0.00836513	0.198161	rs17483548	1	CHRNA5	0	intronic	0.078	7	5	15	1	1	1
rs7172118	15	78862453	C	A	0.3658	0.746889	0.645643	rs17483548	1	CHRNA5	0	intronic	0.077	7	5	15	1	1	1
rs7403393	15	79135802	C	G	0.3867	0.0127349	0.0735588	rs17483548	1	MORF4L1	0	intronic	0.076	5	5	15	1	1	0
rs62010555	15	79007555	G	A	0.336	0.0572367	0.150991	rs17483548	1	CHRNB4:RP11-160C18.2	0:0	ncRNA_intronic	0.075	4	5	15	1	1	1
rs492602	19	49206417	A	G	0.4414	0.820493	0.689376	rs4002471	2	FUT2	0	exonic	0.073	NA	4	5	1	1	1
rs11629637	15	79019024	C	T	0.4105	0.432699	0.253886	rs17483548	1	CHRNB4:RP11-160C18.2	0:0	ncRNA_intronic	0.072	7	14	15	1	1	1
rs1231281	19	49239200	G	A	0.4583	0.736708	0.818006	rs4002471	2	RASIP1	0	intronic	0.072	7	1	5	1	1	1
rs3825845	15	78910258	C	T	0.2386	0.243966	0.148329	rs17483548	1	CHRNA3	0	intronic	0.071	NA	4	14	1	1	1
rs71179030	19	49162024	A	AT	0.495	NA	0.15213	rs4002471	2	SEC1P	0	ncRNA_intronic	0.068	NA	5	15	1	1	1
rs5019044	15	78796282	T	A	0.2127	NA	0.164425	rs17483548	1	IREB2	2483	intergenic	0.066	6	5	5	1	1	1
rs11856903	15	79140017	A	G	0.3887	0.025737	0.0743666	rs17483548	1	MORF4L1	0	intronic	0.064	2b	5	15	1	1	1
rs681343	19	49206462	C	T	0.4404	0.812503	0.692545	rs4002471	2	FUT2	0	exonic	0.063	5	4	5	1	1	1
rs2046143	15	79040223	A	G	0.327	NA	0.137179	rs17483548	1	RP11-160C18.4	4225	intergenic	0.062	5	5	15	0	1	1
rs2915695	15	78739471	T	C	0.2147	0.417779	0.16831	rs17483548	1	IREB2	0	intronic	0.061	NA	4	4	1	1	1
rs112337935	15	78773693	C	T	0.1809	0.0046045	0.130812	rs17483548	1	IREB2:RP11-650L12.1	0:0	ncRNA_intronic	0.061	6	4	5	1	1	1
rs116901435	15	79059695	C	T	0.4185	NA	0.187585	rs17483548	1	ADAMTS7	0	intronic	0.061	5	4	15	1	1	0
rs8035039	15	79129823	A	G	0.5	0.00830996	0.0650955	rs17483548	1	MORF4L1	0	intronic	0.06	5	5	15	1	1	0
rs72738704	15	78719832	G	C	0.3698	0.888003	0.973957	rs17483548	1	IREB2	9940	intergenic	0.059	5	2	15	1	1	1
rs11636131	15	78821606	C	T	0.3708	0.0074912	0.243706	rs17483548	1	HYKK	0	intronic	0.058	7	5	15	1	1	1
rs11633178	15	78944538	A	G	0.4046	0.654157	0.25381	rs17483548	1	CHRNB4	0	intronic	0.055	6	5	15	1	1	1
rs375962788	15	78821143	C	CA	0.3489	NA	0.558646	rs17483548	1	HYKK	0	UTR3	0.054	NA	4	15	1	1	1
rs11635870	15	79064143	C	G	0.4185	NA	0.217281	rs17483548	1	ADAMTS7	0	exonic	0.054	5	4	15	1	1	1
rs664172	15	78862762	G	A	0.2445	NA	0.151966	rs17483548	1	CHRNA5	0	intronic	0.052	7	5	15	1	1	1
rs4526984	15	78712119	T	A	0.2435	NA	0.170198	rs17483548	1	IREB2	17653	intergenic	0.041	6	5	15	0	1	1
rs8042059	15	78907859	A	C	0.2406	0.273114	0.152224	rs17483548	1	CHRNA3	0	intronic	0.041	5	4	15	1	1	1
rs12910969	15	78816980	G	A	0.3718	0.00820807	0.245283	rs17483548	1	HYKK	0	intronic	0.04	7	5	15	1	1	1
rs151239462	15	79142281	TGA	T	0.3867	NA	0.0735588	rs17483548	1	MORF4L1	0	intronic	0.037	NA	5	15	1	1	1
rs12907425	15	78825149	T	A	0.3708	0.00673171	0.243706	rs17483548	1	HYKK	0	intronic	0.036	6	5	15	1	1	1
rs117290887	15	79059696	G	C	0.4254	NA	0.211723	rs17483548	1	ADAMTS7	0	intronic	0.036	5	4	15	1	1	0
rs2387343	19	49286707	C	A	0.4225	0.00880033	0.0939218	rs4002471	2	RNU6-317P	9701	intergenic	0.036	6	5	15	0	1	1
rs12903249	15	79151860	C	T	0.4682	0.0268294	0.059209	rs17483548	1	MORF4L1	0	intronic	0.03	4	1	15	1	1	0
rs11856953	15	79117302	C	T	0.3877	0.0726417	0.0702962	rs17483548	1	MORF4L1	0	intronic	0.029	7	5	15	1	1	0
rs4002471	19	49215095	C	T	0.492	0.910394	1	rs4002471	2	MAMSTR	903	downstream	0.026	6	5	5	1	1	1
rs12901300	15	78892952	G	A	0.3867	0.00635821	0.214548	rs17483548	1	CHRNA3	0	intronic	0.024	5	4	15	1	1	1
rs11852980	15	79054911	A	G	0.4135	NA	0.216694	rs17483548	1	ADAMTS7	0	intronic	0.023	5	5	15	1	1	0
rs12899147	15	79079512	A	G	0.4205	0.220862	0.136238	rs17483548	1	ADAMTS7	0	intronic	0.023	5	4	15	1	1	0
rs3826838	19	49183284	G	A	0.1382	NA	0.0960726	rs4002471	2	SEC1P	0	ncRNA_exonic	0.023	1f	5	15	1	1	1
rs637174	19	49266936	G	A	0.3201	0.123116	0.159713	rs4002471	2	FGF21	5348	intergenic	0.023	NA	5	14	1	1	1
rs11634990	15	78771186	T	C	0.1809	0.00732828	0.130812	rs17483548	1	IREB2	0	intronic	0.022	7	4	4	1	1	1
rs1504549	15	78766629	C	T	0.4006	0.513945	0.378942	rs17483548	1	IREB2	0	UTR3	0.021	NA	4	4	1	1	1
rs572855323	19	49226816	CA	C	0.4185	NA	0.216858	rs4002471	2	RASIP1	0	intronic	0.02	NA	4	5	1	1	1
rs77681598	15	78906103	A	C	0.3907	NA	0.207101	rs17483548	1	CHRNA3	0	intronic	0.019	6	5	15	1	1	1
rs202155306	19	49211144	G	A	0.2903	NA	0.420013	rs4002471	2	FUT2	1936	intergenic	0.018	6	5	5	1	1	1
rs11630236	15	79058298	T	C	0.4085	NA	0.211063	rs17483548	1	ADAMTS7	0	exonic	0.013	5	4	15	1	1	0
rs28558092	15	79078334	C	T	0.2575	NA	0.0832215	rs17483548	1	ADAMTS7	0	intronic	0.011	6	4	15	1	1	0
rs2251034	19	49207792	G	A	0.4672	0.677206	0.706051	rs4002471	2	FUT2	0	UTR3	0.01	7	4	5	1	1	1
rs12439748	15	79079702	C	A	0.336	NA	0.0525429	rs17483548	1	ADAMTS7	0	intronic	0.009	6	4	15	1	0	0
rs4886591	15	79074518	G	A	0.4324	0.188888	0.194671	rs17483548	1	ADAMTS7	0	intronic	0.008	7	4	15	1	1	0
rs60218060	15	79153887	TC	T	0.4891	NA	0.0540803	rs17483548	1	MORF4L1	0	intronic	0.008	NA	5	15	1	1	0
rs4801771	19	49135542	T	C	0.1431	0.0114014	0.0867328	rs4002471	2	DBP	0	intronic	0.008	7	4	5	1	1	1
rs62130319	19	49157255	C	T	0.334	0.0583845	0.0709425	rs4002471	2	SEC1P	0	ncRNA_intronic	0.008	7	5	15	1	1	1
rs12324203	15	78961421	G	A	0.04374	0.049279	0.0526642	rs17483548	1	CHRNB4:RP11-160C18.2	0:0	ncRNA_intronic	0.005	5	5	15	1	1	1
rs12442456	15	78751962	G	T	0.1362	0.0239722	0.0881783	rs17483548	1	IREB2	0	intronic	0.003	5	4	5	1	1	1
rs189302121	15	78892421	A	T	0.0328	0.352595	0.0544012	rs17483548	1	CHRNA3	0	intronic	0.002	6	4	15	1	0	1
rs3826820	19	49261654	T	C	0.3499	0.180774	0.099559	rs4002471	2	FGF21	66	downstream	0.002	NA	5	14	1	1	1
rs28699256	15	79058951	T	C	0.4483	NA	0.212246	rs17483548	1	ADAMTS7	0	exonic	0.001	5	4	15	1	1	0
rs541488051	15	78671180	GCTC	G	0.2833	NA	0.0505277	rs17483548	1	RP11-5O23.1	3734	intergenic	NA	NA	5	15	0	0	1
rs535088691	15	78715216	TA	TAA	0.4433	NA	0.406534	rs17483548	1	IREB2	14556	intergenic	NA	NA	2	15	0	1	1
rs541499327	15	78716477	CAA	CA	0.2276	NA	0.138815	rs17483548	1	IREB2	13295	intergenic	NA	NA	5	15	0	1	1
15:78726681:T:TGCGCATGTGTGCGCGTGCGCGCGCGCA	15	78726681	T	TGCGCATGTGTGCGCGTGCGCGCGCGCA	0.2704	NA	0.672195	rs17483548	1	IREB2	3091	intergenic	NA	NA	1	14	1	1	1
rs576178788	15	78785944	AT	ATT	0.3549	NA	0.91026	rs17483548	1	IREB2	0	NA	NA	NA	4	4	1	1	1
rs530260431	15	78790735	TG	TGG	0.1899	NA	0.147427	rs17483548	1	IREB2	0	UTR3	NA	NA	4	4	1	1	1
rs567765727	15	78848606	CA	CAA	0.2773	NA	0.480848	rs17483548	1	PSMA4	7001	intergenic	NA	NA	5	15	1	1	1
rs565980862	15	78871382	CT	CTT	0.4006	NA	0.384748	rs17483548	1	CHRNA5	0	NA	NA	NA	5	15	1	1	1
rs532622910	15	78887709	GTCTCTC	GTC	0.3787	NA	0.18907	rs17483548	1	CHRNA3	0	UTR3	NA	NA	4	15	1	1	1
rs539970142	15	78913353	CGCGGGCGG	CGCGGGCGGGCGG	0.05865	NA	0.440352	rs17483548	1	CHRNA3	0	NA	NA	NA	1	10	1	0	1
rs569405217	15	78964689	TA	TAAAA	0.2972	NA	0.11456	rs17483548	1	CHRNB4:RP11-160C18.2	0:0	ncRNA_intronic	NA	NA	5	15	1	0	1
rs541099737	15	79062527	TAAATA	TAAATAAAATA	0.4185	NA	0.217281	rs17483548	1	ADAMTS7	0	intronic	NA	NA	5	15	1	1	1
rs35508014	15	79144171	CT	CTT	0.3897	NA	0.0591219	rs17483548	1	MORF4L1	0	NA	NA	NA	5	15	1	1	1
rs548847398	15	79151773	CT	CTT	0.3439	NA	0.0585654	rs17483548	1	MORF4L1	0	NA	NA	NA	1	15	1	1	0
19:49274650:TA:TAA	19	49274650	TA	TAA	0.2843	NA	0.0861966	rs4002471	2	FGF21	13062	intergenic	NA	NA	5	15	0	0	1
19:49275683:AAATAATAAT:AAATAATAATAAT	19	49275683	AAATAATAAT	AAATAATAATAAT	0.2873	NA	0.111341	rs4002471	2	FGF21	14095	NA	NA	NA	5	15	0	0	1

### Sheet: T5.annov_enrichment
Table 5. Enrichment test of functional consequences of candidate SNPs on genes
ANNOVAR enrichment test of functional consequences of candidate SNPs against the 1000G reference panel, and significant results are highlighted(fisher.P<0.05). Consequences=Functional effects of SNPs; ref.count=Number of SNPs in the reference panel annotated with the corresponding functional category; ref.prop=The proportion of annotated SNPs within all SNPs in the reference panel; count=Number of candidate SNPs annotated with the corresponding functional category; prop=The proportion of annotated candidate SNPs; enrichment=prop/ref.prop, a value to show whether the annotation is enriched (larger than 1) or depleted otherwise; fisher.P=two-sided p-value from Fisher’s exact test, a statistic to show whether enrichment of functional consequences of candidate SNPs is significantly different from the reference panel or not.
annot	ref.count	ref.prop	count	prop	enrichment	fisher.P
intergenic	11684523	0.465859	159	0.109354	0.234735	2.26934e-189
intronic	9137749	0.36432	868	0.596974	1.6386	3.82309e-72
UTR3	233824	0.0093225	61	0.0419532	4.50021	1.70732e-21
downstream	284177	0.0113301	57	0.0392022	3.46002	3.09962e-15
exonic	254736	0.0101563	43	0.0295736	2.91186	1.38412e-09
UTR5	71546	0.00285252	15	0.0103164	3.61658	2.882e-05
upstream	266686	0.0106327	29	0.019945	1.87582	0.00183603
ncRNA_intronic	2884355	0.114998	200	0.137552	1.19612	0.00846238
ncRNA_exonic	259951	0.0103642	22	0.0151307	1.4599	0.0896845
ncRNA_splicing	1313	5.23489e-05	0	0	0	1
splicing	2830	0.000112831	0	0	0	1

### Sheet: T6.mapping_genes
Table 6. Gene mapping results based on positional, eQTL and chromatin interaction
Genes with SNPs mapped by positional, eQTL, and chromatin interaction were highlighted. pL1=The probability of a gene to be loss-of-function intolerant, and the higher score indicates the gene is more intolerant; ncRVIS=The score of a gene to be intolerant to non-coding residual variations, and the higher score indicates the gene is more intolerant; posMap/eqtlMap/ciMap=Whether there are any SNPs mapped to the gene by positional mapping/eQTL mapping/chromatin interaction mapping or not; posMapSNPs/eqtlMapSNPs=Number of mapped SNPs by positional mapping/eQTL mapping; posMapMaxCADD=The maximum CADD score of mapped SNPs by positional mapping; eqtlMapminP/eqtlMapminQ=The minimum p-value/FDR for mapped SNPs by eQTL mapping; eqtlMapts/ciMapts=Tissue types to detect significant eQTL associations/chromatin interaction between mapped SNPs and the gene; eqtlDirection=Direction of the effect of tested allele on gene expression, which can be "+" (tested allele increases gene expression) or "-" (tested allele decreases gene expression); minGwasP=The minimum p-value of SNPs mapped to the gene; IndSigSNPs=rsID of independent significant SNPs in LD with mapped SNPs; GenomicLocus=Index of genomic risk loci containing mapped SNPs.
ensg	entrezID	HUGO	chr	start	end	strand	type	posMap	eqtlMap	ciMap	pLI	ncRVIS	posMapSNPs	posMapMaxCADD	eqtlMapSNPs	eqtlMapminP	eqtlMapminQ	eqtlMapts	eqtlDirection	ciMapts	minGwasP	IndSigSNPs	GenomicLocus
ENSG00000136381	3658	IREB2	15	78729773	78793798	1	protein_coding	Yes	Yes	Yes	1	0.131406	177	15.6	1004	3.2717e-310	0	EyeGEx:eQTLcatalogue/BLUEPRINT_ge_monocyte:eQTLcatalogue/BLUEPRINT_ge_neutrophil:eQTLcatalogue/BLUEPRINT_ge_T-cell:eQTLcatalogue/CEDAR_B-cell_CD19:eQTLcatalogue/CEDAR_monocyte_CD14:eQTLcatalogue/CEDAR_neutrophil_CD15:eQTLcatalogue/CEDAR_T-cell_CD4:eQTLcatalogue/CEDAR_T-cell_CD8:eQTLcatalogue/Fairfax_2012_B-cell_CD19:eQTLcatalogue/Fairfax_2014_IFN24:eQTLcatalogue/Fairfax_2014_LPS24:eQTLcatalogue/Fairfax_2014_LPS2:eQTLcatalogue/Fairfax_2014_naive:eQTLcatalogue/GEUVADIS_ge_LCL:eQTLcatalogue/HipSci_ge_iPSC:eQTLcatalogue/Kasela_2017_T-cell_CD4:eQTLcatalogue/Kasela_2017_T-cell_CD8:eQTLcatalogue/Lepik_2017_ge_blood:eQTLcatalogue/Naranbhai_2015_neutrophil_CD16:eQTLcatalogue/Quach_2016_ge_monocyte_naive:eQTLcatalogue/Quach_2016_ge_monocyte_R848:eQTLcatalogue/TwinsUK_ge_skin:PsychENCODE_eQTLs:DICE/B_cell_naive:DICE/T_CD8_naive:DICE/Monocyte_classical:DICE/Monocyte_non_classical:DICE/T_CD4_TFH:DICE/T_CD4_TH1:DICE/T_CD4_TH17:DICE/T_CD4_TH1_17:DICE/T_CD4_TH2:DICE/T_CD4_naive_TREG:eQTLGen_cis_eQTLs:BIOSQTL/BIOS_eQTL_geneLevel:xQTLServer_eQTLs:CMC_SVA_cis:CMC_NoSVA_cis:GTEx/v8/Adipose_Subcutaneous:GTEx/v8/Adipose_Visceral_Omentum:GTEx/v8/Whole_Blood:GTEx/v8/Lung:GTEx/v8/Muscle_Skeletal:GTEx/v8/Nerve_Tibial:GTEx/v8/Cells_Cultured_fibroblasts:GTEx/v8/Skin_Not_Sun_Exposed_Suprapubic:GTEx/v8/Skin_Sun_Exposed_Lower_leg:GTEx/v8/Spleen:GTEx/v8/Testis:GTEx/v8/Thyroid	NA	Promoter_anchored_loops:Adult_Cortex:Fetal_Cortex:Left_Ventricle:Liver:GM12878:IMR90:Mesenchymal_Stem_Cell:Mesendoderm:Trophoblast-like_Cell:hESC	8.70785e-06	rs17483548	1
ENSG00000188266	123688	HYKK	15	78799906	78829714	1	protein_coding	Yes	Yes	Yes	0.000214856	-0.450544	127	22.9	337	2.731e-09	2.6018e-05	EyeGEx:eQTLcatalogue/BrainSeq_ge_brain:PsychENCODE_eQTLs:DICE/T_CD4_TH1_17:DICE/T_CD4_memory_TREG:eQTLGen_cis_eQTLs:BIOSQTL/BIOS_eQTL_geneLevel:CMC_SVA_cis:CMC_NoSVA_cis:GTEx/v8/Brain_Anterior_cingulate_cortex_BA24:GTEx/v8/Brain_Caudate_basal_ganglia:GTEx/v8/Brain_Cerebellar_Hemisphere:GTEx/v8/Brain_Cortex:GTEx/v8/Brain_Frontal_Cortex_BA9:GTEx/v8/Brain_Hippocampus:GTEx/v8/Brain_Hypothalamus:GTEx/v8/Brain_Nucleus_accumbens_basal_ganglia:GTEx/v8/Brain_Putamen_basal_ganglia:GTEx/v8/Heart_Atrial_Appendage:GTEx/v8/Heart_Left_Ventricle:GTEx/v8/Muscle_Skeletal	NA	Promoter_anchored_loops:Left_Ventricle:Liver:GM12878:IMR90:Mesenchymal_Stem_Cell:Mesendoderm:Trophoblast-like_Cell:hESC	8.70785e-06	rs17483548	1
ENSG00000268838	NA	NA	15	78830023	78831288	1	protein_coding	Yes	Yes	Yes	NA	NA	68	22.9	268	3.83401e-09	5.99305e-06	DICE/Monocyte_non_classical:BIOSQTL/BIOS_eQTL_geneLevel	NA	Promoter_anchored_loops:Adult_Cortex:Fetal_Cortex	8.70785e-06	rs17483548	1
ENSG00000041357	5685	PSMA4	15	78832747	78841604	1	protein_coding	Yes	Yes	Yes	0.620424	0.678455	81	22.9	984	5.6262e-107	0	EyeGEx:eQTLcatalogue/BLUEPRINT_ge_T-cell:eQTLcatalogue/Fairfax_2012_B-cell_CD19:eQTLcatalogue/Fairfax_2014_IFN24:eQTLcatalogue/Fairfax_2014_LPS24:eQTLcatalogue/Fairfax_2014_naive:eQTLcatalogue/GENCORD_ge_LCL:eQTLcatalogue/GEUVADIS_ge_LCL:eQTLcatalogue/HipSci_ge_iPSC:eQTLcatalogue/Kasela_2017_T-cell_CD4:eQTLcatalogue/Kasela_2017_T-cell_CD8:eQTLcatalogue/Quach_2016_ge_monocyte_IAV:eQTLcatalogue/Quach_2016_ge_monocyte_LPS:eQTLcatalogue/Quach_2016_ge_monocyte_naive:eQTLcatalogue/Quach_2016_ge_monocyte_Pam3CSK4:eQTLcatalogue/Quach_2016_ge_monocyte_R848:eQTLcatalogue/TwinsUK_ge_LCL:PsychENCODE_eQTLs:eQTLGen_cis_eQTLs:BIOSQTL/BIOS_eQTL_geneLevel:CMC_SVA_cis:CMC_NoSVA_cis:GTEx/v8/Adipose_Subcutaneous:GTEx/v8/Adipose_Visceral_Omentum:GTEx/v8/Adrenal_Gland:GTEx/v8/Whole_Blood:GTEx/v8/Artery_Aorta:GTEx/v8/Artery_Tibial:GTEx/v8/Brain_Caudate_basal_ganglia:GTEx/v8/Brain_Cerebellar_Hemisphere:GTEx/v8/Brain_Cerebellum:GTEx/v8/Brain_Cortex:GTEx/v8/Brain_Hippocampus:GTEx/v8/Brain_Hypothalamus:GTEx/v8/Brain_Nucleus_accumbens_basal_ganglia:GTEx/v8/Brain_Putamen_basal_ganglia:GTEx/v8/Brain_Substantia_nigra:GTEx/v8/Colon_Sigmoid:GTEx/v8/Colon_Transverse:GTEx/v8/Esophagus_Mucosa:GTEx/v8/Esophagus_Muscularis:GTEx/v8/Heart_Atrial_Appendage:GTEx/v8/Heart_Left_Ventricle:GTEx/v8/Liver:GTEx/v8/Muscle_Skeletal:GTEx/v8/Nerve_Tibial:GTEx/v8/Pituitary:GTEx/v8/Cells_Cultured_fibroblasts:GTEx/v8/Skin_Not_Sun_Exposed_Suprapubic:GTEx/v8/Skin_Sun_Exposed_Lower_leg:GTEx/v8/Spleen:GTEx/v8/Stomach:GTEx/v8/Thyroid	NA	EP_correlation_cell_type_oneway:EP_correlation_organ_oneway:Adult_Cortex:Fetal_Cortex	8.70785e-06	rs17483548	1
ENSG00000169684	1138	CHRNA5	15	78857862	78887611	1	protein_coding	Yes	Yes	Yes	2.40947e-06	0.421142	99	14.97	888	8.08029e-162	0	eQTLcatalogue/Alasoo_2018_ge_macrophage_IFNg_Salmonella:eQTLcatalogue/Alasoo_2018_ge_macrophage_IFNg:eQTLcatalogue/Alasoo_2018_ge_macrophage_naive:eQTLcatalogue/Alasoo_2018_ge_macrophage_Salmonella:eQTLcatalogue/BLUEPRINT_ge_monocyte:eQTLcatalogue/BrainSeq_ge_brain:eQTLcatalogue/CEDAR_monocyte_CD14:eQTLcatalogue/Fairfax_2014_IFN24:eQTLcatalogue/Fairfax_2014_LPS24:eQTLcatalogue/Fairfax_2014_naive:eQTLcatalogue/GENCORD_ge_fibroblast:eQTLcatalogue/Quach_2016_ge_monocyte_IAV:eQTLcatalogue/TwinsUK_ge_LCL:PsychENCODE_eQTLs:DICE/T_CD8_naive:DICE/Monocyte_classical:DICE/Monocyte_non_classical:DICE/NK:BIOSQTL/BIOS_eQTL_geneLevel:BRAINEAC/CRBL:BRAINEAC/FCTX:BRAINEAC/HIPP:BRAINEAC/OCTX:BRAINEAC/PUTM:BRAINEAC/SNIG:BRAINEAC/TCTX:BRAINEAC/THAL:BRAINEAC/WHMT:BRAINEAC/aveALL:GTEx/v8/Adipose_Subcutaneous:GTEx/v8/Adipose_Visceral_Omentum:GTEx/v8/Adrenal_Gland:GTEx/v8/Whole_Blood:GTEx/v8/Artery_Aorta:GTEx/v8/Artery_Coronary:GTEx/v8/Artery_Tibial:GTEx/v8/Brain_Amygdala:GTEx/v8/Brain_Anterior_cingulate_cortex_BA24:GTEx/v8/Brain_Caudate_basal_ganglia:GTEx/v8/Brain_Cerebellar_Hemisphere:GTEx/v8/Brain_Cerebellum:GTEx/v8/Brain_Cortex:GTEx/v8/Brain_Frontal_Cortex_BA9:GTEx/v8/Brain_Hippocampus:GTEx/v8/Brain_Hypothalamus:GTEx/v8/Brain_Nucleus_accumbens_basal_ganglia:GTEx/v8/Brain_Putamen_basal_ganglia:GTEx/v8/Brain_Spinal_cord_cervical_c-1:GTEx/v8/Brain_Substantia_nigra:GTEx/v8/Breast_Mammary_Tissue:GTEx/v8/Colon_Sigmoid:GTEx/v8/Esophagus_Gastroesophageal_Junction:GTEx/v8/Esophagus_Mucosa:GTEx/v8/Esophagus_Muscularis:GTEx/v8/Heart_Atrial_Appendage:GTEx/v8/Heart_Left_Ventricle:GTEx/v8/Lung:GTEx/v8/Muscle_Skeletal:GTEx/v8/Nerve_Tibial:GTEx/v8/Pituitary:GTEx/v8/Minor_Salivary_Gland:GTEx/v8/Cells_Cultured_fibroblasts:GTEx/v8/Skin_Not_Sun_Exposed_Suprapubic:GTEx/v8/Skin_Sun_Exposed_Lower_leg:GTEx/v8/Testis:GTEx/v8/Thyroid:GTEx/v8/Uterus	NA	GM12878:IMR90:Mesenchymal_Stem_Cell:Mesendoderm:Trophoblast-like_Cell:hESC	8.70785e-06	rs17483548	1
ENSG00000080644	1136	CHRNA3	15	78885394	78913637	-1	protein_coding	Yes	Yes	Yes	0.00706164	0.0115733	124	15.42	951	4.06981e-66	0	EyeGEx:eQTLcatalogue/Alasoo_2018_ge_macrophage_naive:eQTLcatalogue/Alasoo_2018_ge_macrophage_Salmonella:eQTLcatalogue/HipSci_ge_iPSC:eQTLcatalogue/Quach_2016_ge_monocyte_IAV:DICE/Monocyte_classical:DICE/NK:DICE/T_CD4_TH1_17:BIOSQTL/BIOS_eQTL_geneLevel:BRAINEAC/PUTM:GTEx/v8/Artery_Aorta:GTEx/v8/Brain_Caudate_basal_ganglia:GTEx/v8/Brain_Cerebellum:GTEx/v8/Brain_Nucleus_accumbens_basal_ganglia:GTEx/v8/Brain_Putamen_basal_ganglia:GTEx/v8/Colon_Sigmoid:GTEx/v8/Colon_Transverse:GTEx/v8/Esophagus_Muscularis:GTEx/v8/Heart_Left_Ventricle:GTEx/v8/Lung:GTEx/v8/Muscle_Skeletal:GTEx/v8/Nerve_Tibial:GTEx/v8/Testis	NA	Promoter_anchored_loops:IMR90:Mesenchymal_Stem_Cell:Mesendoderm:hESC	8.70785e-06	rs17483548	1
ENSG00000117971	1143	CHRNB4	15	78916461	79020096	-1	protein_coding	Yes	Yes	Yes	0.0186266	-0.177327	239	16.26	367	3.57575e-15	1.77735e-21	PsychENCODE_eQTLs:GTEx/v8/Esophagus_Mucosa:GTEx/v8/Testis:GTEx/v8/Thyroid	NA	Promoter_anchored_loops:Mesenchymal_Stem_Cell:Mesendoderm	8.70785e-06	rs17483548	1
ENSG00000136378	11173	ADAMTS7	15	79051545	79103773	-1	protein_coding	Yes	Yes	Yes	2.98949e-07	NA	206	15.2	797	1.55945e-38	5.78924e-32	EyeGEx:eQTLcatalogue/GENCORD_ge_T-cell:eQTLcatalogue/GEUVADIS_ge_LCL:eQTLcatalogue/Quach_2016_ge_monocyte_naive:eQTLcatalogue/Quach_2016_ge_monocyte_Pam3CSK4:eQTLcatalogue/TwinsUK_ge_LCL:PsychENCODE_eQTLs:BIOSQTL/BIOS_eQTL_geneLevel:BRAINEAC/OCTX:GTEx/v8/Adipose_Visceral_Omentum:GTEx/v8/Cells_EBV-transformed_lymphocytes:GTEx/v8/Artery_Aorta:GTEx/v8/Artery_Coronary:GTEx/v8/Artery_Tibial:GTEx/v8/Brain_Cerebellum:GTEx/v8/Brain_Cortex:GTEx/v8/Brain_Frontal_Cortex_BA9:GTEx/v8/Brain_Hypothalamus:GTEx/v8/Brain_Nucleus_accumbens_basal_ganglia:GTEx/v8/Colon_Transverse:GTEx/v8/Esophagus_Muscularis:GTEx/v8/Heart_Atrial_Appendage:GTEx/v8/Heart_Left_Ventricle:GTEx/v8/Prostate:GTEx/v8/Cells_Cultured_fibroblasts:GTEx/v8/Skin_Not_Sun_Exposed_Suprapubic:GTEx/v8/Spleen:GTEx/v8/Stomach:GTEx/v8/Thyroid	NA	Promoter_anchored_loops	8.88495e-06	rs17483548	1
ENSG00000185787	10933	MORF4L1	15	79102829	79190475	1	protein_coding	Yes	Yes	Yes	0.802941	0.19137	194	15.2	349	5.28122e-17	1.64352e-12	EyeGEx:eQTLcatalogue/BrainSeq_ge_brain:eQTLcatalogue/Kasela_2017_T-cell_CD4:DICE/T_CD4_TFH:BIOSQTL/BIOS_eQTL_geneLevel:GTEx/v8/Artery_Aorta:GTEx/v8/Artery_Tibial:GTEx/v8/Brain_Substantia_nigra:GTEx/v8/Muscle_Skeletal:GTEx/v8/Cells_Cultured_fibroblasts:GTEx/v8/Thyroid	NA	Promoter_anchored_loops	2.40432e-05	rs17483548	1
ENSG00000063177	6141	RPL18	19	49118585	49122793	-1	protein_coding	Yes	Yes	Yes	0.554781	-0.936372	28	12.77	27	5.76599e-06	5.49701e-12	PsychENCODE_eQTLs:GTEx/v8/Brain_Cerebellum:GTEx/v8/Skin_Not_Sun_Exposed_Suprapubic:GTEx/v8/Stomach	NA	Adult_Cortex:Fetal_Cortex:GM12878:IMR90:Mesenchymal_Stem_Cell:Mesendoderm:Trophoblast-like_Cell:hESC	1.18191e-05	rs4002471	2
ENSG00000063176	56848	SPHK2	19	49122548	49133974	1	protein_coding	Yes	Yes	Yes	8.66424e-06	-1.64118	33	21.9	242	6.1518e-87	0	EyeGEx:eQTLcatalogue/CEDAR_B-cell_CD19:eQTLcatalogue/CEDAR_T-cell_CD4:eQTLcatalogue/CEDAR_T-cell_CD8:eQTLcatalogue/Fairfax_2012_B-cell_CD19:eQTLcatalogue/GENCORD_ge_fibroblast:eQTLcatalogue/GENCORD_ge_T-cell:eQTLcatalogue/TwinsUK_ge_fat:PsychENCODE_eQTLs:eQTLGen_cis_eQTLs:BIOSQTL/BIOS_eQTL_geneLevel:CMC_SVA_cis:GTEx/v8/Adipose_Subcutaneous:GTEx/v8/Adipose_Visceral_Omentum:GTEx/v8/Whole_Blood:GTEx/v8/Artery_Tibial:GTEx/v8/Brain_Caudate_basal_ganglia:GTEx/v8/Brain_Nucleus_accumbens_basal_ganglia:GTEx/v8/Brain_Putamen_basal_ganglia:GTEx/v8/Colon_Transverse:GTEx/v8/Esophagus_Gastroesophageal_Junction:GTEx/v8/Esophagus_Mucosa:GTEx/v8/Esophagus_Muscularis:GTEx/v8/Heart_Left_Ventricle:GTEx/v8/Muscle_Skeletal:GTEx/v8/Nerve_Tibial:GTEx/v8/Pancreas:GTEx/v8/Prostate:GTEx/v8/Cells_Cultured_fibroblasts:GTEx/v8/Stomach:GTEx/v8/Thyroid	NA	Adult_Cortex:Fetal_Cortex:GM12878:IMR90:Mesenchymal_Stem_Cell:Mesendoderm:Trophoblast-like_Cell:hESC	8.96057e-06	rs4002471	2
ENSG00000105516	1628	DBP	19	49133287	49140695	-1	protein_coding	Yes	Yes	Yes	0.820194	-1.09161	20	21.9	53	3.41693e-09	6.01287e-06	eQTLGen_cis_eQTLs:BIOSQTL/BIOS_eQTL_geneLevel	NA	Adult_Cortex:GM12878:IMR90:Mesenchymal_Stem_Cell:Mesendoderm:Trophoblast-like_Cell:hESC	8.96057e-06	rs4002471	2
ENSG00000063180	770	CA11	19	49141199	49149569	-1	protein_coding	Yes	Yes	Yes	0.976097	-0.946175	31	21.9	173	2.7485e-45	0	eQTLcatalogue/BLUEPRINT_ge_T-cell:eQTLcatalogue/Fairfax_2012_B-cell_CD19:eQTLcatalogue/Lepik_2017_ge_blood:PsychENCODE_eQTLs:eQTLGen_cis_eQTLs:BIOSQTL/BIOS_eQTL_geneLevel:CMC_SVA_cis:CMC_NoSVA_cis:GTEx/v8/Whole_Blood:GTEx/v8/Brain_Nucleus_accumbens_basal_ganglia:GTEx/v8/Heart_Left_Ventricle:GTEx/v8/Testis	NA	EP_links_oneway:EP_correlation_cell_type_oneway:Adult_Cortex:GM12878:IMR90:Mesenchymal_Stem_Cell:Mesendoderm:Trophoblast-like_Cell:hESC	8.96057e-06	rs4002471	2
ENSG00000142233	126147	NTN5	19	49164664	49176338	-1	protein_coding	Yes	Yes	Yes	3.27017e-06	-0.402193	52	15.16	358	1.1232e-180	0	EyeGEx:eQTLcatalogue/BrainSeq_ge_brain:eQTLcatalogue/GENCORD_ge_T-cell:eQTLcatalogue/Lepik_2017_ge_blood:eQTLcatalogue/TwinsUK_ge_blood:eQTLcatalogue/TwinsUK_ge_fat:eQTLcatalogue/TwinsUK_ge_skin:PsychENCODE_eQTLs:DICE/B_cell_naive:DICE/T_CD4_naive:DICE/Monocyte_classical:DICE/NK:DICE/T_CD4_TFH:DICE/T_CD4_TH17:DICE/T_CD4_TH1_17:DICE/T_CD4_TH2:DICE/T_CD4_memory_TREG:eQTLGen_cis_eQTLs:BIOSQTL/BIOS_eQTL_geneLevel:GTEx/v8/Adipose_Subcutaneous:GTEx/v8/Adipose_Visceral_Omentum:GTEx/v8/Adrenal_Gland:GTEx/v8/Whole_Blood:GTEx/v8/Artery_Aorta:GTEx/v8/Artery_Tibial:GTEx/v8/Brain_Anterior_cingulate_cortex_BA24:GTEx/v8/Brain_Caudate_basal_ganglia:GTEx/v8/Brain_Cerebellar_Hemisphere:GTEx/v8/Brain_Cerebellum:GTEx/v8/Brain_Cortex:GTEx/v8/Brain_Frontal_Cortex_BA9:GTEx/v8/Brain_Hypothalamus:GTEx/v8/Brain_Nucleus_accumbens_basal_ganglia:GTEx/v8/Brain_Putamen_basal_ganglia:GTEx/v8/Brain_Spinal_cord_cervical_c-1:GTEx/v8/Brain_Substantia_nigra:GTEx/v8/Colon_Sigmoid:GTEx/v8/Colon_Transverse:GTEx/v8/Esophagus_Gastroesophageal_Junction:GTEx/v8/Esophagus_Mucosa:GTEx/v8/Esophagus_Muscularis:GTEx/v8/Heart_Atrial_Appendage:GTEx/v8/Lung:GTEx/v8/Muscle_Skeletal:GTEx/v8/Nerve_Tibial:GTEx/v8/Ovary:GTEx/v8/Pancreas:GTEx/v8/Pituitary:GTEx/v8/Prostate:GTEx/v8/Minor_Salivary_Gland:GTEx/v8/Cells_Cultured_fibroblasts:GTEx/v8/Skin_Not_Sun_Exposed_Suprapubic:GTEx/v8/Skin_Sun_Exposed_Lower_leg:GTEx/v8/Small_Intestine_Terminal_Ileum:GTEx/v8/Spleen:GTEx/v8/Stomach:GTEx/v8/Testis:GTEx/v8/Thyroid	NA	IMR90:Mesenchymal_Stem_Cell:hESC	8.96057e-06	rs4002471	2
ENSG00000176920	2524	FUT2	19	49199228	49209207	1	protein_coding	Yes	Yes	Yes	5.46581e-12	4.20043	83	52	369	1.778e-159	1.50287e-145	eQTLcatalogue/CEDAR_ileum:eQTLcatalogue/CEDAR_rectum:eQTLcatalogue/CEDAR_transverse_colon:eQTLcatalogue/Fairfax_2014_naive:eQTLcatalogue/HipSci_ge_iPSC:eQTLcatalogue/TwinsUK_ge_skin:BIOSQTL/BIOS_eQTL_geneLevel:GTEx/v8/Brain_Anterior_cingulate_cortex_BA24:GTEx/v8/Brain_Caudate_basal_ganglia:GTEx/v8/Brain_Hippocampus:GTEx/v8/Brain_Nucleus_accumbens_basal_ganglia:GTEx/v8/Brain_Putamen_basal_ganglia:GTEx/v8/Breast_Mammary_Tissue:GTEx/v8/Colon_Transverse:GTEx/v8/Esophagus_Mucosa:GTEx/v8/Heart_Atrial_Appendage:GTEx/v8/Heart_Left_Ventricle:GTEx/v8/Lung:GTEx/v8/Pancreas:GTEx/v8/Pituitary:GTEx/v8/Minor_Salivary_Gland:GTEx/v8/Cells_Cultured_fibroblasts:GTEx/v8/Skin_Not_Sun_Exposed_Suprapubic:GTEx/v8/Skin_Sun_Exposed_Lower_leg:GTEx/v8/Small_Intestine_Terminal_Ileum:GTEx/v8/Stomach:GTEx/v8/Testis	NA	Promoter_anchored_loops:IMR90:Mesenchymal_Stem_Cell:hESC	8.96057e-06	rs4002471	2
ENSG00000176909	284358	MAMSTR	19	49215999	49222978	-1	protein_coding	Yes	Yes	Yes	0.00123326	-0.0520318	97	52	215	7.86033e-26	0	eQTLcatalogue/GEUVADIS_ge_LCL:eQTLcatalogue/TwinsUK_ge_LCL:PsychENCODE_eQTLs:eQTLGen_cis_eQTLs:BIOSQTL/BIOS_eQTL_geneLevel:xQTLServer_eQTLs:GTEx/v8/Adrenal_Gland:GTEx/v8/Artery_Aorta:GTEx/v8/Artery_Tibial:GTEx/v8/Brain_Anterior_cingulate_cortex_BA24:GTEx/v8/Brain_Caudate_basal_ganglia:GTEx/v8/Brain_Cerebellum:GTEx/v8/Brain_Cortex:GTEx/v8/Brain_Frontal_Cortex_BA9:GTEx/v8/Brain_Hippocampus:GTEx/v8/Brain_Hypothalamus:GTEx/v8/Brain_Nucleus_accumbens_basal_ganglia:GTEx/v8/Brain_Putamen_basal_ganglia:GTEx/v8/Brain_Spinal_cord_cervical_c-1:GTEx/v8/Colon_Sigmoid:GTEx/v8/Colon_Transverse:GTEx/v8/Esophagus_Gastroesophageal_Junction:GTEx/v8/Esophagus_Muscularis:GTEx/v8/Heart_Atrial_Appendage:GTEx/v8/Heart_Left_Ventricle:GTEx/v8/Muscle_Skeletal:GTEx/v8/Cells_Cultured_fibroblasts:GTEx/v8/Skin_Sun_Exposed_Lower_leg:GTEx/v8/Testis:GTEx/v8/Thyroid	NA	Adult_Cortex:Fetal_Cortex:IMR90:Mesenchymal_Stem_Cell	8.96057e-06	rs4002471	2
ENSG00000105538	54922	RASIP1	19	49223844	49243978	-1	protein_coding	Yes	Yes	Yes	0.975494	-0.59919	127	26.2	311	2.04933e-49	0	EyeGEx:eQTLcatalogue/GENCORD_ge_fibroblast:eQTLcatalogue/TwinsUK_ge_skin:eQTLGen_cis_eQTLs:BIOSQTL/BIOS_eQTL_geneLevel:GTEx/v8/Artery_Aorta:GTEx/v8/Brain_Cerebellar_Hemisphere:GTEx/v8/Brain_Cerebellum:GTEx/v8/Brain_Hypothalamus:GTEx/v8/Colon_Sigmoid:GTEx/v8/Colon_Transverse:GTEx/v8/Esophagus_Gastroesophageal_Junction:GTEx/v8/Esophagus_Mucosa:GTEx/v8/Esophagus_Muscularis:GTEx/v8/Heart_Atrial_Appendage:GTEx/v8/Lung:GTEx/v8/Ovary:GTEx/v8/Pancreas:GTEx/v8/Prostate:GTEx/v8/Cells_Cultured_fibroblasts:GTEx/v8/Skin_Not_Sun_Exposed_Suprapubic:GTEx/v8/Skin_Sun_Exposed_Lower_leg:GTEx/v8/Stomach:GTEx/v8/Testis	NA	Fetal_Cortex:IMR90:Mesenchymal_Stem_Cell:Mesendoderm:hESC	8.96057e-06	rs4002471	2
ENSG00000182264	284359	IZUMO1	19	49244109	49250166	-1	protein_coding	Yes	Yes	Yes	0.00241626	0.753533	82	13.35	224	1.37298e-52	1.59306e-44	eQTLcatalogue/HipSci_ge_iPSC:eQTLcatalogue/TwinsUK_ge_fat:eQTLcatalogue/TwinsUK_ge_skin:GTEx/v8/Adipose_Subcutaneous:GTEx/v8/Adipose_Visceral_Omentum:GTEx/v8/Adrenal_Gland:GTEx/v8/Artery_Aorta:GTEx/v8/Artery_Coronary:GTEx/v8/Artery_Tibial:GTEx/v8/Brain_Cerebellar_Hemisphere:GTEx/v8/Brain_Cerebellum:GTEx/v8/Brain_Hypothalamus:GTEx/v8/Brain_Spinal_cord_cervical_c-1:GTEx/v8/Breast_Mammary_Tissue:GTEx/v8/Colon_Sigmoid:GTEx/v8/Colon_Transverse:GTEx/v8/Esophagus_Gastroesophageal_Junction:GTEx/v8/Esophagus_Mucosa:GTEx/v8/Esophagus_Muscularis:GTEx/v8/Heart_Atrial_Appendage:GTEx/v8/Heart_Left_Ventricle:GTEx/v8/Kidney_Cortex:GTEx/v8/Lung:GTEx/v8/Muscle_Skeletal:GTEx/v8/Nerve_Tibial:GTEx/v8/Ovary:GTEx/v8/Pancreas:GTEx/v8/Pituitary:GTEx/v8/Prostate:GTEx/v8/Minor_Salivary_Gland:GTEx/v8/Skin_Not_Sun_Exposed_Suprapubic:GTEx/v8/Skin_Sun_Exposed_Lower_leg:GTEx/v8/Small_Intestine_Terminal_Ileum:GTEx/v8/Spleen:GTEx/v8/Stomach:GTEx/v8/Testis:GTEx/v8/Thyroid:GTEx/v8/Vagina	NA	Fetal_Cortex:IMR90:Mesenchymal_Stem_Cell:Mesendoderm:hESC	8.96057e-06	rs4002471	2
ENSG00000174951	2523	FUT1	19	49251268	49258647	-1	protein_coding	Yes	Yes	Yes	0.000508775	0.370474	84	13.35	204	1.20796e-40	1.88616e-37	eQTLcatalogue/TwinsUK_ge_fat:PsychENCODE_eQTLs:CMC_SVA_cis:CMC_NoSVA_cis:GTEx/v8/Adipose_Subcutaneous:GTEx/v8/Adipose_Visceral_Omentum:GTEx/v8/Artery_Tibial:GTEx/v8/Brain_Cerebellar_Hemisphere:GTEx/v8/Breast_Mammary_Tissue:GTEx/v8/Colon_Transverse:GTEx/v8/Esophagus_Mucosa:GTEx/v8/Esophagus_Muscularis:GTEx/v8/Heart_Left_Ventricle:GTEx/v8/Lung:GTEx/v8/Muscle_Skeletal:GTEx/v8/Nerve_Tibial:GTEx/v8/Pancreas:GTEx/v8/Pituitary:GTEx/v8/Prostate:GTEx/v8/Skin_Sun_Exposed_Lower_leg:GTEx/v8/Spleen:GTEx/v8/Stomach:GTEx/v8/Thyroid	NA	Fetal_Cortex:IMR90:Mesenchymal_Stem_Cell:Mesendoderm:hESC	8.96057e-06	rs4002471	2
ENSG00000105552	587	BCAT2	19	49298319	49314286	-1	protein_coding	Yes	Yes	Yes	1.71339e-11	-0.850643	20	11.14	60	9.1087e-53	0	eQTLcatalogue/CEDAR_monocyte_CD14:eQTLcatalogue/Fairfax_2014_naive:PsychENCODE_eQTLs:eQTLGen_cis_eQTLs:BIOSQTL/BIOS_eQTL_geneLevel:CMC_SVA_cis:GTEx/v8/Whole_Blood:GTEx/v8/Lung:GTEx/v8/Nerve_Tibial:GTEx/v8/Pancreas:GTEx/v8/Stomach	NA	Adult_Cortex:Fetal_Cortex:Aorta:Left_Ventricle:Liver:Spleen:GM12878:IMR90:Mesenchymal_Stem_Cell:Mesendoderm:Trophoblast-like_Cell:hESC	8.96057e-06	rs4002471	2
ENSG00000087076	51171	HSD17B14	19	49316274	49339935	-1	protein_coding	Yes	Yes	Yes	0.00137252	0.796635	19	11.14	62	2.9456e-128	0	eQTLcatalogue/Alasoo_2018_ge_macrophage_IFNg:eQTLcatalogue/BLUEPRINT_ge_T-cell:eQTLcatalogue/Fairfax_2012_B-cell_CD19:eQTLcatalogue/Lepik_2017_ge_blood:eQTLcatalogue/TwinsUK_ge_blood:eQTLGen_cis_eQTLs:BIOSQTL/BIOS_eQTL_geneLevel:GTEx/v8/Adipose_Subcutaneous:GTEx/v8/Adipose_Visceral_Omentum:GTEx/v8/Artery_Aorta:GTEx/v8/Artery_Tibial:GTEx/v8/Brain_Nucleus_accumbens_basal_ganglia:GTEx/v8/Breast_Mammary_Tissue:GTEx/v8/Colon_Sigmoid:GTEx/v8/Colon_Transverse:GTEx/v8/Esophagus_Gastroesophageal_Junction:GTEx/v8/Esophagus_Mucosa:GTEx/v8/Esophagus_Muscularis:GTEx/v8/Heart_Left_Ventricle:GTEx/v8/Lung:GTEx/v8/Muscle_Skeletal:GTEx/v8/Nerve_Tibial:GTEx/v8/Ovary:GTEx/v8/Prostate:GTEx/v8/Cells_Cultured_fibroblasts:GTEx/v8/Skin_Not_Sun_Exposed_Suprapubic:GTEx/v8/Skin_Sun_Exposed_Lower_leg	NA	Promoter_anchored_loops:Adult_Cortex:Fetal_Cortex:Aorta:Left_Ventricle:Liver:Spleen:GM12878:IMR90:Mesenchymal_Stem_Cell:Mesendoderm:Trophoblast-like_Cell:hESC	1.18191e-05	rs4002471	2
ENSG00000088002	6820	SULT2B1	19	49055332	49102682	1	protein_coding	Yes	Yes	No	0.827919	0.00641937	22	10.07	184	1.29439e-44	0	eQTLcatalogue/BrainSeq_ge_brain:eQTLcatalogue/Fairfax_2014_IFN24:PsychENCODE_eQTLs:eQTLGen_cis_eQTLs:BIOSQTL/BIOS_eQTL_geneLevel:GTEx/v8/Adipose_Subcutaneous	NA	NA	8.96057e-06	rs4002471	2
ENSG00000105523	54854	FAM83E	19	49104067	49118111	-1	protein_coding	Yes	Yes	No	6.61984e-06	0.733475	41	12.77	174	2.94325e-23	4.44418e-18	PsychENCODE_eQTLs:BIOSQTL/BIOS_eQTL_geneLevel:GTEx/v8/Brain_Amygdala:GTEx/v8/Brain_Cerebellar_Hemisphere:GTEx/v8/Brain_Cerebellum:GTEx/v8/Brain_Cortex:GTEx/v8/Brain_Frontal_Cortex_BA9:GTEx/v8/Colon_Transverse:GTEx/v8/Esophagus_Mucosa:GTEx/v8/Lung:GTEx/v8/Nerve_Tibial:GTEx/v8/Skin_Not_Sun_Exposed_Suprapubic:GTEx/v8/Skin_Sun_Exposed_Lower_leg:GTEx/v8/Testis:GTEx/v8/Thyroid	NA	NA	8.96057e-06	rs4002471	2
ENSG00000177202	171169	SPACA4	19	49110000	49110970	1	protein_coding	Yes	Yes	No	0.577153	-0.528463	29	12.77	143	5.34074e-11	1.6454e-17	eQTLcatalogue/TwinsUK_ge_skin:BIOSQTL/BIOS_eQTL_geneLevel:GTEx/v8/Breast_Mammary_Tissue:GTEx/v8/Colon_Transverse:GTEx/v8/Skin_Not_Sun_Exposed_Suprapubic:GTEx/v8/Skin_Sun_Exposed_Lower_leg	NA	NA	8.96057e-06	rs4002471	2
ENSG00000105559	57664	PLEKHA4	19	49340354	49371889	-1	protein_coding	Yes	Yes	No	4.74253e-09	0.119095	3	4.56	23	1.9594e-18	0	eQTLGen_cis_eQTLs:BIOSQTL/BIOS_eQTL_geneLevel:GTEx/v8/Cells_Cultured_fibroblasts:GTEx/v8/Skin_Sun_Exposed_Lower_leg	NA	NA	8.75718e-05	rs4002471	2
ENSG00000105550	26291	FGF21	19	49258816	49261587	1	protein_coding	Yes	No	Yes	0.213002	-0.215278	68	13.17	0	NA	NA	NA	NA	Fetal_Cortex:IMR90:Mesenchymal_Stem_Cell:Mesendoderm:hESC	8.96057e-06	rs4002471	2
ENSG00000166411	3419	IDH3A	15	78423840	78464291	1	protein_coding	No	Yes	Yes	0.230948	-0.15445	0	0	1	0.000118772	0.00960866	CMC_NoSVA_cis:GTEx/v8/Skin_Not_Sun_Exposed_Suprapubic	NA	Fetal_Cortex:Spleen:IMR90:Mesenchymal_Stem_Cell	8.70785e-06	rs17483548	1
ENSG00000103740	23205	ACSBG1	15	78459810	78538030	-1	protein_coding	No	Yes	Yes	0.0067003	-0.9276	0	0	1	NA	0.049	CMC_SVA_cis	NA	Promoter_anchored_loops:IMR90:Mesenchymal_Stem_Cell:Mesendoderm:hESC	8.70785e-06	rs17483548	1
ENSG00000140403	55466	DNAJA4	15	78556428	78574538	1	protein_coding	No	Yes	Yes	3.56777e-05	0.400342	0	0	57	3.1139e-10	0	eQTLGen_cis_eQTLs:GTEx/v8/Nerve_Tibial:GTEx/v8/Pancreas	NA	EP_correlation_organ_oneway:Adult_Cortex:Fetal_Cortex:IMR90:Mesenchymal_Stem_Cell:Mesendoderm:hESC	8.70785e-06	rs17483548	1
ENSG00000140395	80349	WDR61	15	78570177	78592136	-1	protein_coding	No	Yes	Yes	0.0897746	-0.301819	0	0	22	4.9407e-07	0.00162943	eQTLcatalogue/CEDAR_rectum:eQTLGen_cis_eQTLs:CMC_SVA_cis	NA	Adult_Cortex:Fetal_Cortex:Left_Ventricle:Liver:Right_Ventricle:Spleen:GM12878:IMR90:Mesenchymal_Stem_Cell:Mesendoderm:Neural_Progenitor_Cell:Trophoblast-like_Cell:hESC	8.70785e-06	rs17483548	1
ENSG00000166426	1381	CRABP1	15	78632666	78640572	1	protein_coding	No	Yes	Yes	0.125505	NA	0	0	12	1.76491e-08	1.39437e-11	PsychENCODE_eQTLs:GTEx/v8/Esophagus_Muscularis:GTEx/v8/Prostate:GTEx/v8/Thyroid	NA	IMR90:Mesenchymal_Stem_Cell:Mesendoderm:Neural_Progenitor_Cell:Trophoblast-like_Cell:hESC	8.70785e-06	rs17483548	1
ENSG00000103811	1512	CTSH	15	79213400	79241916	-1	protein_coding	No	Yes	Yes	3.17315e-06	0.548948	0	0	708	6.9841e-236	0	EyeGEx:eQTLcatalogue/Fairfax_2014_IFN24:eQTLcatalogue/Fairfax_2014_LPS24:eQTLcatalogue/Fairfax_2014_naive:eQTLcatalogue/GENCORD_ge_fibroblast:eQTLcatalogue/GEUVADIS_ge_LCL:eQTLcatalogue/Lepik_2017_ge_blood:eQTLcatalogue/Nedelec_2016_ge_macrophage_Listeria:eQTLcatalogue/Nedelec_2016_ge_macrophage_Salmonella:eQTLcatalogue/Quach_2016_ge_monocyte_IAV:eQTLcatalogue/Quach_2016_ge_monocyte_LPS:eQTLcatalogue/Quach_2016_ge_monocyte_naive:eQTLcatalogue/Quach_2016_ge_monocyte_Pam3CSK4:eQTLcatalogue/Quach_2016_ge_monocyte_R848:eQTLcatalogue/TwinsUK_ge_fat:eQTLcatalogue/TwinsUK_ge_LCL:PsychENCODE_eQTLs:DICE/Monocyte_non_classical:eQTLGen_cis_eQTLs:BIOSQTL/BIOS_eQTL_geneLevel:GTEx/v8/Adipose_Subcutaneous:GTEx/v8/Whole_Blood:GTEx/v8/Artery_Aorta:GTEx/v8/Artery_Tibial:GTEx/v8/Brain_Cerebellum:GTEx/v8/Brain_Cortex:GTEx/v8/Brain_Frontal_Cortex_BA9:GTEx/v8/Esophagus_Gastroesophageal_Junction:GTEx/v8/Esophagus_Mucosa:GTEx/v8/Esophagus_Muscularis:GTEx/v8/Lung:GTEx/v8/Muscle_Skeletal:GTEx/v8/Nerve_Tibial:GTEx/v8/Pancreas:GTEx/v8/Cells_Cultured_fibroblasts:GTEx/v8/Skin_Not_Sun_Exposed_Suprapubic:GTEx/v8/Skin_Sun_Exposed_Lower_leg:GTEx/v8/Spleen:GTEx/v8/Testis:GTEx/v8/Thyroid	NA	Promoter_anchored_loops	8.70785e-06	rs17483548	1
ENSG00000058335	5923	RASGRF1	15	79252289	79383115	-1	protein_coding	No	Yes	Yes	0.999614	-0.13404	0	0	2	0.00041759	0.0284887	PsychENCODE_eQTLs	NA	EP_correlation_cell_type_oneway	7.27939e-05	rs17483548	1
ENSG00000166557	23423	TMED3	15	79603404	79704334	1	protein_coding	No	Yes	Yes	0.00265674	-0.361704	0	0	255	0.000134563	0.0483884	BRAINEAC/OCTX	NA	Fetal_Cortex	2.53456e-05	rs17483548	1
ENSG00000105483	22900	CARD8	19	48684027	48759203	-1	protein_coding	No	Yes	Yes	0.0162894	2.37559	0	0	39	1.9849e-14	0	eQTLGen_cis_eQTLs:CMC_SVA_cis:GTEx/v8/Whole_Blood	NA	IMR90:Mesenchymal_Stem_Cell:Trophoblast-like_Cell	3.20511e-05	rs4002471	2
ENSG00000104804	7288	TULP2	19	49384222	49401990	-1	protein_coding	No	Yes	Yes	1.82655e-07	0.695637	0	0	24	2.14174e-11	6.15837e-25	eQTLcatalogue/BrainSeq_ge_brain:PsychENCODE_eQTLs:GTEx/v8/Adipose_Subcutaneous:GTEx/v8/Artery_Aorta:GTEx/v8/Breast_Mammary_Tissue:GTEx/v8/Liver:GTEx/v8/Lung:GTEx/v8/Nerve_Tibial	NA	Adult_Cortex:Mesenchymal_Stem_Cell:Trophoblast-like_Cell	8.75718e-05	rs4002471	2
ENSG00000104805	4924	NUCB1	19	49403307	49426629	1	protein_coding	No	Yes	Yes	4.16611e-05	0.543033	0	0	7	2.2452e-07	8.06964e-19	eQTLGen_cis_eQTLs:BIOSQTL/BIOS_eQTL_geneLevel:GTEx/v8/Cells_Cultured_fibroblasts	NA	Adult_Cortex:Mesenchymal_Stem_Cell:Trophoblast-like_Cell	8.75718e-05	rs4002471	2
ENSG00000087088	581	BAX	19	49458072	49465055	1	protein_coding	No	Yes	Yes	0.167939	NA	0	0	45	6.58085e-08	7.68723e-07	eQTLcatalogue/CEDAR_platelet:eQTLGen_cis_eQTLs:BIOSQTL/BIOS_eQTL_geneLevel:CMC_NoSVA_cis:GTEx/v8/Whole_Blood:GTEx/v8/Colon_Sigmoid	NA	Adult_Cortex:Fetal_Cortex:Aorta:Bladder:Left_Ventricle:Liver:Right_Ventricle:Spleen:GM12878:IMR90:Mesenchymal_Stem_Cell:Mesendoderm:Neural_Progenitor_Cell:Trophoblast-like_Cell:hESC	8.96057e-06	rs4002471	2
ENSG00000104812	2997	GYS1	19	49471382	49496567	-1	protein_coding	No	Yes	Yes	0.00832267	-0.427101	0	0	2	7.54538e-05	6.58458e-05	CMC_SVA_cis:GTEx/v8/Skin_Sun_Exposed_Lower_leg	NA	Adult_Cortex:Fetal_Cortex:Aorta:Hippocampus:Left_Ventricle:Liver:Lung:Pancreas:Right_Ventricle:Spleen:GM12878:IMR90:Mesenchymal_Stem_Cell:Mesendoderm:Neural_Progenitor_Cell:Trophoblast-like_Cell:hESC	8.96057e-06	rs4002471	2
ENSG00000183207	10856	RUVBL2	19	49496705	49519252	1	protein_coding	No	Yes	Yes	0.99911	1.17688	0	0	1	NA	0.049	CMC_SVA_cis	NA	Adult_Cortex:Fetal_Cortex:Aorta:Hippocampus:Left_Ventricle:Liver:Lung:Pancreas:Right_Ventricle:Spleen:GM12878:IMR90:Mesenchymal_Stem_Cell:Mesendoderm:Neural_Progenitor_Cell:Trophoblast-like_Cell:hESC	8.96057e-06	rs4002471	2
ENSG00000104848	3743	KCNA7	19	49570675	49576198	-1	protein_coding	No	Yes	Yes	0.00825022	1.73223	0	0	3	0.000110246	0.00358464	GTEx/v8/Muscle_Skeletal	NA	Mesenchymal_Stem_Cell	8.75718e-05	rs4002471	2
ENSG00000221916	55150	C19orf73	19	49621655	49622397	-1	protein_coding	No	Yes	Yes	0.484013	NA	0	0	1	2.87644e-05	0.049	DICE/T_CD4_TH17	NA	Fetal_Cortex:GM12878:IMR90	5.40317e-05	rs4002471	2
ENSG00000074219	8463	TEAD2	19	49843852	49865714	-1	protein_coding	No	Yes	Yes	0.00204732	-0.0911887	0	0	2	2.33651e-05	0.0335801	BRAINEAC/HIPP	NA	hESC	8.75718e-05	rs4002471	2
ENSG00000104870	2217	FCGRT	19	50010073	50029590	1	protein_coding	No	Yes	Yes	0.825587	-0.63053	0	0	1	4.57733e-06	0.0228866	eQTLcatalogue/Kasela_2017_T-cell_CD8	NA	Promoter_anchored_loops	8.96057e-06	rs4002471	2
ENSG00000126461	58506	SCAF1	19	50145382	50161899	1	protein_coding	No	Yes	Yes	0.998788	NA	0	0	2	8.14748e-06	0.0407374	eQTLcatalogue/GENCORD_ge_fibroblast:GTEx/v8/Thyroid	NA	Adult_Cortex:Fetal_Cortex	1.18191e-05	rs4002471	2
ENSG00000185499	4582	MUC1	1	155158300	155162707	-1	protein_coding	No	Yes	No	0.730965	NA	0	0	1	4.3818e-06	0.0295696	eQTLGen_trans_eQTLs	NA	NA	NA	rs17483548	1
ENSG00000152784	56978	PRDM8	4	81105033	81125483	1	protein_coding	No	Yes	No	NA	0.457538	0	0	6	4.6099e-06	0.0306879	eQTLGen_trans_eQTLs	NA	NA	4.53773e-05	rs17483548	1
ENSG00000151725	79682	CENPU	4	185615772	185655287	-1	protein_coding	No	Yes	No	0.000144352	0.330229	0	0	1	7.0823e-06	0.0437755	eQTLGen_trans_eQTLs	NA	NA	9.8328e-05	rs17483548	1
ENSG00000105507	56344	CABP5	19	48533210	48547310	-1	protein_coding	No	Yes	No	0.0042208	1.44858	0	0	13	5.0765e-07	0.00165947	eQTLGen_cis_eQTLs:GTEx/v8/Whole_Blood	NA	NA	7.89767e-05	rs4002471	2
ENSG00000105499	8605	PLA2G4C	19	48551100	48614074	-1	protein_coding	No	Yes	No	4.41932e-08	-0.167967	0	0	97	3.6272e-16	0	PsychENCODE_eQTLs:eQTLGen_cis_eQTLs:GTEx/v8/Colon_Sigmoid	NA	NA	8.96057e-06	rs4002471	2
ENSG00000185453	374920	C19orf68	19	48673949	48700877	1	protein_coding	No	Yes	No	NA	NA	0	0	1	2.53875e-05	0.049	DICE/T_CD4_naive_activated	NA	NA	8.75718e-05	rs4002471	2
ENSG00000178150	163071	ZNF114	19	48675575	48790865	1	protein_coding	No	Yes	No	1.0744e-06	0.00482523	0	0	4	4.54516e-05	4.69901e-12	CMC_SVA_cis:GTEx/v8/Skin_Sun_Exposed_Lower_leg	NA	NA	2.98489e-05	rs4002471	2
ENSG00000161558	55260	TMEM143	19	48835613	48867494	-1	protein_coding	No	Yes	No	3.71458e-08	0.255488	0	0	2	6.9766e-06	0.0199234	eQTLGen_cis_eQTLs:CMC_SVA_cis	NA	NA	7.77998e-05	rs4002471	2
ENSG00000105438	10945	KDELR1	19	48885827	48894810	-1	protein_coding	No	Yes	No	0.895488	-0.627626	0	0	8	8.86253e-07	0.00443127	eQTLcatalogue/Quach_2016_ge_monocyte_naive	NA	NA	9.53913e-05	rs4002471	2
ENSG00000105464	2906	GRIN2D	19	48898132	48948188	1	protein_coding	No	Yes	No	0.998649	-0.946563	0	0	2	4.69856e-05	1.25878e-12	GTEx/v8/Nerve_Tibial	NA	NA	8.43471e-05	rs4002471	2
ENSG00000105443	9266	CYTH2	19	48972289	48985571	1	protein_coding	No	Yes	No	0.863501	-0.0501391	0	0	23	2.92888e-06	1.89803e-05	BIOSQTL/BIOS_eQTL_geneLevel:GTEx/v8/Brain_Cerebellum	NA	NA	7.89767e-05	rs4002471	2
ENSG00000142235	114783	LMTK3	19	48988528	49016446	-1	protein_coding	No	Yes	No	NA	NA	0	0	1	8.66303e-05	0.0182361	GTEx/v8/Skin_Sun_Exposed_Lower_leg	NA	NA	9.23166e-05	rs4002471	2
ENSG00000087074	23645	PPP1R15A	19	49375649	49379314	1	protein_coding	No	Yes	No	3.34189e-09	-0.114311	0	0	1	1.23e-05	0.0344954	eQTLGen_cis_eQTLs	NA	NA	NA	rs4002471	2
ENSG00000130529	54795	TRPM4	19	49660998	49715093	1	protein_coding	No	Yes	No	6.36302e-19	-0.0930365	0	0	2	3.89902e-05	9.2415e-18	GTEx/v8/Brain_Cerebellum:GTEx/v8/Breast_Mammary_Tissue	NA	NA	9.38929e-05	rs4002471	2
ENSG00000142538	113091	PTH2	19	49925671	49926698	-1	protein_coding	No	Yes	No	0.522952	-0.378285	0	0	41	9.1066e-06	0.0163743	eQTLcatalogue/Fairfax_2012_B-cell_CD19:BRAINEAC/OCTX	NA	NA	7.89767e-05	rs4002471	2
ENSG00000104888	57030	SLC17A7	19	49932658	49945617	-1	protein_coding	No	Yes	No	0.995933	-0.421074	0	0	2	6.90457e-05	1.1579e-06	BRAINEAC/THAL:GTEx/v8/Artery_Tibial	NA	NA	9.42591e-05	rs4002471	2
ENSG00000104872	55011	PIH1D1	19	49949555	49956754	-1	protein_coding	No	Yes	No	0.0879513	0.323376	0	0	3	1.90592e-05	0.0165364	GTEx/v8/Brain_Cerebellar_Hemisphere	NA	NA	9.09745e-05	rs4002471	2
ENSG00000142546	51070	NOSIP	19	50058968	50093519	-1	protein_coding	No	Yes	No	0.00230157	-0.458735	0	0	1	0.000105228	1.53399e-07	GTEx/v8/Artery_Tibial	NA	NA	9.77078e-05	rs4002471	2
ENSG00000126460	5639	PRRG2	19	50083903	50094272	1	protein_coding	No	Yes	No	5.96506e-05	-0.0307732	0	0	8	6.6548e-06	3.95284e-09	GTEx/v8/Liver:GTEx/v8/Pituitary:GTEx/v8/Cells_Cultured_fibroblasts	NA	NA	9.32211e-05	rs4002471	2
ENSG00000224420	199800	ADM5	19	50191921	50193832	1	protein_coding	No	Yes	No	0.0362144	-1.24324	0	0	8	2.00308e-05	0.0258633	GTEx/v8/Adipose_Subcutaneous	NA	NA	7.89767e-05	rs4002471	2
ENSG00000169169	126129	CPT1C	19	50194155	50216988	1	protein_coding	No	Yes	No	0.000284628	-0.155831	0	0	1	4.55974e-05	5.93031e-08	GTEx/v8/Adipose_Subcutaneous	NA	NA	9.65215e-05	rs4002471	2
ENSG00000167173	56905	C15orf39	15	75487984	75504510	1	protein_coding	No	No	Yes	0.91903	-0.670994	0	0	0	NA	NA	NA	NA	IMR90	NA	rs17483548	1
ENSG00000173517	79834	PEAK1	15	77400471	77712486	-1	protein_coding	No	No	Yes	0.760545	NA	0	0	0	NA	NA	NA	NA	Fetal_Cortex	2.53456e-05	rs17483548	1
ENSG00000140382	10363	HMG20A	15	77712754	77777949	1	protein_coding	No	No	Yes	0.932476	-0.888999	0	0	0	NA	NA	NA	NA	Fetal_Cortex	2.53456e-05	rs17483548	1
ENSG00000167202	23102	TBC1D2B	15	78276378	78370066	-1	protein_coding	No	No	Yes	6.50997e-05	-0.109963	0	0	0	NA	NA	NA	NA	Promoter_anchored_loops:EP_correlation_cell_type_oneway:Spleen:IMR90:Mesenchymal_Stem_Cell	1.34974e-05	rs17483548	1
ENSG00000183476	646892	SH2D7	15	78370150	78397251	1	protein_coding	No	No	Yes	0.00142098	-0.975172	0	0	0	NA	NA	NA	NA	Promoter_anchored_loops:EP_correlation_cell_type_oneway:Spleen:IMR90:Mesenchymal_Stem_Cell	1.34974e-05	rs17483548	1
ENSG00000136425	10518	CIB2	15	78396948	78423886	-1	protein_coding	No	No	Yes	0.000468493	NA	0	0	0	NA	NA	NA	NA	Fetal_Cortex:Spleen:IMR90:Mesenchymal_Stem_Cell	8.70785e-06	rs17483548	1
ENSG00000235711	390616	ANKRD34C	15	79575146	79590580	1	protein_coding	No	No	Yes	NA	-0.515071	0	0	0	NA	NA	NA	NA	IMR90	2.15765e-05	rs17483548	1
ENSG00000130749	23211	ZC3H4	19	47567444	47617009	-1	protein_coding	No	No	Yes	1	-0.85506	0	0	0	NA	NA	NA	NA	Left_Ventricle	9.83301e-05	rs4002471	2
ENSG00000142230	10055	SAE1	19	47616531	47713886	1	protein_coding	No	No	Yes	0.988952	-1.11521	0	0	0	NA	NA	NA	NA	Left_Ventricle	9.83301e-05	rs4002471	2
ENSG00000118160	6543	SLC8A2	19	47931274	47975425	-1	protein_coding	No	No	Yes	NA	-0.264691	0	0	0	NA	NA	NA	NA	Fetal_Cortex	1.18191e-05	rs4002471	2
ENSG00000188334	100131137	BSPH1	19	48471303	48495427	-1	protein_coding	No	No	Yes	NA	0.175619	0	0	0	NA	NA	NA	NA	Mesenchymal_Stem_Cell:Trophoblast-like_Cell	6.88319e-05	rs4002471	2
ENSG00000169393	64100	ELSPBP1	19	48497908	48528410	1	protein_coding	No	No	Yes	0.00018142	0.488845	0	0	0	NA	NA	NA	NA	Mesenchymal_Stem_Cell:Trophoblast-like_Cell	6.88319e-05	rs4002471	2
ENSG00000105479	93233	CCDC114	19	48799714	48825151	-1	protein_coding	No	No	Yes	0.0027069	0.0349109	0	0	0	NA	NA	NA	NA	Adult_Cortex:Fetal_Cortex	8.75718e-05	rs4002471	2
ENSG00000142227	2014	EMP3	19	48824766	48833810	1	protein_coding	No	No	Yes	0.000573648	-0.192671	0	0	0	NA	NA	NA	NA	Adult_Cortex:Fetal_Cortex	8.75718e-05	rs4002471	2
ENSG00000105447	83743	GRWD1	19	48949030	48960279	1	protein_coding	No	No	Yes	0.337779	0.963374	0	0	0	NA	NA	NA	NA	GM12878:IMR90	6.88319e-05	rs4002471	2
ENSG00000182324	3770	KCNJ14	19	48958766	48969367	1	protein_coding	No	No	Yes	8.51179e-05	1.02372	0	0	0	NA	NA	NA	NA	GM12878:IMR90	6.88319e-05	rs4002471	2
ENSG00000268465	NA	NA	19	48969094	48975688	1	protein_coding	No	No	Yes	NA	NA	0	0	0	NA	NA	NA	NA	Adult_Cortex:Fetal_Cortex	5.10316e-05	rs4002471	2
ENSG00000104808	27294	DHDH	19	49436939	49448226	1	protein_coding	No	No	Yes	3.48849e-06	-0.0144064	0	0	0	NA	NA	NA	NA	Mesenchymal_Stem_Cell:Trophoblast-like_Cell	8.75718e-05	rs4002471	2
ENSG00000087086	2512	FTL	19	49468558	49470135	1	protein_coding	No	No	Yes	0.000458653	NA	0	0	0	NA	NA	NA	NA	Adult_Cortex:Fetal_Cortex:Aorta:Bladder:Left_Ventricle:Liver:Right_Ventricle:Spleen:GM12878:IMR90:Mesenchymal_Stem_Cell:Mesendoderm:Neural_Progenitor_Cell:Trophoblast-like_Cell:hESC	8.96057e-06	rs4002471	2
ENSG00000104826	3972	LHB	19	49519237	49520338	-1	protein_coding	No	No	Yes	0.0656001	0.574914	0	0	0	NA	NA	NA	NA	Promoter_anchored_loops:Aorta:Hippocampus:Left_Ventricle:Liver:Lung:Pancreas:Right_Ventricle:Spleen:GM12878:IMR90:Mesenchymal_Stem_Cell:Mesendoderm:Neural_Progenitor_Cell:Trophoblast-like_Cell:hESC	8.96057e-06	rs4002471	2
ENSG00000104827	1082	CGB	19	49526126	49527590	-1	protein_coding	No	No	Yes	0.574072	NA	0	0	0	NA	NA	NA	NA	Promoter_anchored_loops	8.64942e-05	rs4002471	2
ENSG00000267335	NA	NA	19	49526210	49540152	-1	protein_coding	No	No	Yes	NA	NA	0	0	0	NA	NA	NA	NA	EP_links_oneway:Promoter_anchored_loops	8.96057e-06	rs4002471	2
ENSG00000104818	114336	CGB2	19	49535169	49536495	1	protein_coding	No	No	Yes	0.069422	0.0257652	0	0	0	NA	NA	NA	NA	Promoter_anchored_loops	8.96057e-06	rs4002471	2
ENSG00000267631	114335	CGB1	19	49538831	49552006	-1	protein_coding	No	No	Yes	0.267465	0.541591	0	0	0	NA	NA	NA	NA	Promoter_anchored_loops	5.10316e-05	rs4002471	2
ENSG00000189052	93659	CGB5	19	49547141	49548568	1	protein_coding	No	No	Yes	NA	1.19448	0	0	0	NA	NA	NA	NA	Promoter_anchored_loops	8.75718e-05	rs4002471	2
ENSG00000213030	94115	CGB8	19	49550895	49552400	-1	protein_coding	No	No	Yes	0.091778	0.281957	0	0	0	NA	NA	NA	NA	Promoter_anchored_loops	5.10316e-05	rs4002471	2
ENSG00000196337	94027	CGB7	19	49557531	49562117	-1	protein_coding	No	No	Yes	0.0131018	2.04116	0	0	0	NA	NA	NA	NA	Mesenchymal_Stem_Cell	8.75718e-05	rs4002471	2
ENSG00000225950	4909	NTF4	19	49559050	49568333	-1	protein_coding	No	No	Yes	0.107583	-0.150525	0	0	0	NA	NA	NA	NA	Mesenchymal_Stem_Cell	8.75718e-05	rs4002471	2
ENSG00000104852	6625	SNRNP70	19	49588676	49611862	1	protein_coding	No	No	Yes	0.993095	-0.251398	0	0	0	NA	NA	NA	NA	Adult_Cortex:Fetal_Cortex:Mesenchymal_Stem_Cell	8.75718e-05	rs4002471	2
ENSG00000104863	64130	LIN7B	19	49617581	49621717	1	protein_coding	No	No	Yes	0.838837	NA	0	0	0	NA	NA	NA	NA	Adult_Cortex:Fetal_Cortex:GM12878:IMR90	8.75718e-05	rs4002471	2
ENSG00000177380	8541	PPFIA3	19	49622646	49654283	1	protein_coding	No	No	Yes	1	NA	0	0	0	NA	NA	NA	NA	Fetal_Cortex:GM12878:IMR90	8.75718e-05	rs4002471	2
ENSG00000063127	28968	SLC6A16	19	49792895	49828482	-1	protein_coding	No	No	Yes	4.4764e-11	-0.803887	0	0	0	NA	NA	NA	NA	Fetal_Cortex	8.75718e-05	rs4002471	2
ENSG00000104901	27120	DKKL1	19	49865040	49878373	1	protein_coding	No	No	Yes	0.000105208	1.35465	0	0	0	NA	NA	NA	NA	hESC	8.75718e-05	rs4002471	2
ENSG00000142534	6205	RPS11	19	49999622	50002946	1	protein_coding	No	No	Yes	0.913345	-0.285364	0	0	0	NA	NA	NA	NA	EP_links_oneway:Promoter_anchored_loops	8.96057e-06	rs4002471	2
ENSG00000268000	NA	NA	19	50003781	50004614	1	protein_coding	No	No	Yes	NA	NA	0	0	0	NA	NA	NA	NA	Promoter_anchored_loops	8.96057e-06	rs4002471	2
ENSG00000126458	6237	RRAS	19	50138549	50143458	-1	protein_coding	No	No	Yes	0.287257	-0.530932	0	0	0	NA	NA	NA	NA	Adult_Cortex:Fetal_Cortex	1.18191e-05	rs4002471	2
ENSG00000039650	11284	PNKP	19	50364461	50371166	-1	protein_coding	No	No	Yes	2.88445e-07	0.180579	0	0	0	NA	NA	NA	NA	Fetal_Cortex	8.75718e-05	rs4002471	2

### Sheet: T7.commonLoci_cofdr_gwaspw_hypr
Table 7.Significantly colocalized SNPs detected by cofdr, gwas-pw and hyprcoloc
Significant SNPs detected by cofdr, gwas-pw and hyprcoloc were highlighted (total_detect=3). TT_cofdr=posterior possibility from co-fdr that the corresponding SNP in the "SNP" column is colocalized; chunkPPA_3_gwaspw=posteior possibility from gwas-pw that a defined LD-independent region contains a colocalized SNP; snpPPA_3_gwaspw=posterior possibility from gwas-pw that the corresponding SNP located in the defined genomic region is the colocalized SNP; posterior_prob_hyprcoloc=posteior possibility from hyprcoloc that a defined LD-independent region contains a colocalized SNP; posterior_explained_by_snp_hyprcoloc=posterior possibility from hyprcoloc that the corresponding SNP located in the defined genomic region is the colocalized SNP.
SNP	CHR	BP	A1	A2	FRQ_A2	BETA_A2	SE_A2	P_A2	Z_A2	FRQ_Pneumonia.b.meta	BETA_Pneumonia.b.meta	SE_Pneumonia.b.meta	P_Pneumonia.b.meta	Z_Pneumonia.b.meta	TT_cofdr	chunkPPA_3_gwaspw	snpPPA_3_gwaspw	posterior_prob_hyprcoloc	posterior_explained_by_snp_hyprcoloc	cofdr_detect	gwaspw_detect	hyprcoloc_detect	total_detect
rs12979278	19	49218602	C	T	0.4813	-0.085086	0.013499	2.9174e-10	-6.30313	0.51098	0.00668827	0.00168458	7.17831e-05	3.9703	0.904249	NA	NA	NA	NA	1	0	0	1
rs1504550	15	78766250	A	G	0.3132	0.041671	0.014014	0.0029445	2.97353	0.33414	0.0110951	0.00178523	5.13399e-10	6.21495	0.908291	NA	NA	NA	NA	1	0	0	1
rs17405217	15	78731149	C	T	0.3135	0.040686	0.014015	0.0036966	2.90303	0.33517	0.0109032	0.00178386	9.8298e-10	6.11215	0.900777	NA	NA	NA	NA	1	0	0	1
rs17483548	15	78730313	G	A	0.3135	0.043021	0.014246	0.0025289	3.01987	0.3352	0.0109197	0.00178382	9.27012e-10	6.1215	0.912922	NA	NA	NA	NA	1	0	0	1
rs17484524	15	78772676	A	G	0.3142	0.04201	0.013996	0.0026855	3.00157	0.33539	0.0111348	0.00178357	4.29283e-10	6.24299	0.911151	NA	NA	NA	NA	1	0	0	1
rs4002471	19	49215095	C	T	0.4843	-0.076615	0.013066	4.5226e-09	-5.86369	0.51241	0.00677212	0.00168469	5.82471e-05	4.0198	0.910394	NA	NA	NA	NA	1	0	0	1
rs660745	19	49219459	T	C	0.484	-0.077805	0.012874	1.5082e-09	-6.04358	0.51026	0.00665387	0.00168453	7.81512e-05	3.95	0.901459	NA	NA	NA	NA	1	0	0	1
rs72738732	15	78752188	C	G	0.3175	0.041309	0.014002	0.003175	2.95022	0.33557	0.01105	0.00178333	5.782e-10	6.19626	0.905865	NA	NA	NA	NA	1	0	0	1

### Sheet: T8.gene_based_cofdr
Table 8. Gene-based co-fdr analysis to detect genes associated with both traits using MAGMA, PrediXcan or FUSION
Significantly colocalized genes were identified by integrating gene genomic positions, mRNA expression, splicing and plasma protein data with genome-wide summary statistics of COVID-19. Gene-based z-scores estimated through MAGMA, TWAS, spTWAS, and PWAS approaches were listed in the table, which were served as cofdr inputs to calculate corresponding posterior possibility (TT). Genes identified by at least three approaches were highlighted (total_detect>=3).
hgnc_symbol	TT_magma	TT_twas	tissue_twas	TT_sptwas	tissue_sptwas	TT_pwas	magma_detect	twas_detect	sptwas_detect	pwas_detect	total_detect	Z_A2_magma	Z_Pneumonia.b.meta_magma	Z_A2_twas	Z_Pneumonia.b.meta_twas	Z_A2_sptwas	Z_Pneumonia.b.meta_sptwas	Z_A2_pwas	Z_Pneumonia.b.meta_pwas	P_A2_magma	P_Pneumonia.b.meta_magma	P_A2_twas	P_Pneumonia.b.meta_twas	P_A2_sptwas	P_Pneumonia.b.meta_sptwas	P_A2_pwas	P_Pneumonia.b.meta_pwas	FDR_A2_magma	FDR_Pneumonia.b.meta_magma	FDR_A2_twas	FDR_Pneumonia.b.meta_twas	FDR_A2_sptwas	FDR_Pneumonia.b.meta_sptwas	FDR_A2_pwas	FDR_Pneumonia.b.meta_pwas
PHTF1	0.964346	0.905267	Adipose_Visceral_Omentum	0.936438	Brain_Cerebellar_Hemisphere	NA	1	1	1	0	3	2.75845	4.54208	-2.64686	-4.46018	-2.64686	-4.46018	NA	NA	0.0058077	5.5703e-06	0.00812433	8.1892e-06	0.00812433	8.1892e-06	NA	NA	0.255341	0.0175806	0.38413	0.104543	0.30894	0.131482	NA	NA
PHTF1	0.964346	0.905267	Adipose_Visceral_Omentum	0.935387	Brain_Cerebellum	NA	1	1	1	0	3	2.75845	4.54208	-2.64686	-4.46018	-2.64686	-4.46018	NA	NA	0.0058077	5.5703e-06	0.00812433	8.1892e-06	0.00812433	8.1892e-06	NA	NA	0.255341	0.0175806	0.38413	0.104543	0.319686	0.0903869	NA	NA
PHTF1	0.964346	0.905267	Adipose_Visceral_Omentum	0.941695	Brain_Hippocampus	NA	1	1	1	0	3	2.75845	4.54208	-2.64686	-4.46018	2.71669	4.49953	NA	NA	0.0058077	5.5703e-06	0.00812433	8.1892e-06	0.00659376	6.81051e-06	NA	NA	0.255341	0.0175806	0.38413	0.104543	0.325495	0.0744321	NA	NA
PHTF1	0.964346	0.905267	Adipose_Visceral_Omentum	0.906454	Brain_Hypothalamus	NA	1	1	1	0	3	2.75845	4.54208	-2.64686	-4.46018	2.71669	4.49953	NA	NA	0.0058077	5.5703e-06	0.00812433	8.1892e-06	0.00659376	6.81051e-06	NA	NA	0.255341	0.0175806	0.38413	0.104543	0.334011	0.165509	NA	NA
PHTF1	0.964346	0.905267	Adipose_Visceral_Omentum	0.911272	Cells_EBV-transformed_lymphocytes	NA	1	1	1	0	3	2.75845	4.54208	-2.64686	-4.46018	-2.64686	-4.46018	NA	NA	0.0058077	5.5703e-06	0.00812433	8.1892e-06	0.00812433	8.1892e-06	NA	NA	0.255341	0.0175806	0.38413	0.104543	0.320676	0.0272127	NA	NA
PHTF1	0.964346	0.902504	Artery_Coronary	0.936438	Brain_Cerebellar_Hemisphere	NA	1	1	1	0	3	2.75845	4.54208	-2.64686	-4.46018	-2.64686	-4.46018	NA	NA	0.0058077	5.5703e-06	0.00812433	8.1892e-06	0.00812433	8.1892e-06	NA	NA	0.255341	0.0175806	0.363708	0.0807869	0.30894	0.131482	NA	NA
PHTF1	0.964346	0.902504	Artery_Coronary	0.935387	Brain_Cerebellum	NA	1	1	1	0	3	2.75845	4.54208	-2.64686	-4.46018	-2.64686	-4.46018	NA	NA	0.0058077	5.5703e-06	0.00812433	8.1892e-06	0.00812433	8.1892e-06	NA	NA	0.255341	0.0175806	0.363708	0.0807869	0.319686	0.0903869	NA	NA
PHTF1	0.964346	0.902504	Artery_Coronary	0.941695	Brain_Hippocampus	NA	1	1	1	0	3	2.75845	4.54208	-2.64686	-4.46018	2.71669	4.49953	NA	NA	0.0058077	5.5703e-06	0.00812433	8.1892e-06	0.00659376	6.81051e-06	NA	NA	0.255341	0.0175806	0.363708	0.0807869	0.325495	0.0744321	NA	NA
PHTF1	0.964346	0.902504	Artery_Coronary	0.906454	Brain_Hypothalamus	NA	1	1	1	0	3	2.75845	4.54208	-2.64686	-4.46018	2.71669	4.49953	NA	NA	0.0058077	5.5703e-06	0.00812433	8.1892e-06	0.00659376	6.81051e-06	NA	NA	0.255341	0.0175806	0.363708	0.0807869	0.334011	0.165509	NA	NA
PHTF1	0.964346	0.902504	Artery_Coronary	0.911272	Cells_EBV-transformed_lymphocytes	NA	1	1	1	0	3	2.75845	4.54208	-2.64686	-4.46018	-2.64686	-4.46018	NA	NA	0.0058077	5.5703e-06	0.00812433	8.1892e-06	0.00812433	8.1892e-06	NA	NA	0.255341	0.0175806	0.363708	0.0807869	0.320676	0.0272127	NA	NA
PHTF1	0.964346	0.918912	Brain_Caudate_basal_ganglia	0.936438	Brain_Cerebellar_Hemisphere	NA	1	1	1	0	3	2.75845	4.54208	-2.6987	-4.41441	-2.64686	-4.46018	NA	NA	0.0058077	5.5703e-06	0.00696108	1.01284e-05	0.00812433	8.1892e-06	NA	NA	0.255341	0.0175806	0.38862	0.12306	0.30894	0.131482	NA	NA
PHTF1	0.964346	0.918912	Brain_Caudate_basal_ganglia	0.935387	Brain_Cerebellum	NA	1	1	1	0	3	2.75845	4.54208	-2.6987	-4.41441	-2.64686	-4.46018	NA	NA	0.0058077	5.5703e-06	0.00696108	1.01284e-05	0.00812433	8.1892e-06	NA	NA	0.255341	0.0175806	0.38862	0.12306	0.319686	0.0903869	NA	NA
PHTF1	0.964346	0.918912	Brain_Caudate_basal_ganglia	0.941695	Brain_Hippocampus	NA	1	1	1	0	3	2.75845	4.54208	-2.6987	-4.41441	2.71669	4.49953	NA	NA	0.0058077	5.5703e-06	0.00696108	1.01284e-05	0.00659376	6.81051e-06	NA	NA	0.255341	0.0175806	0.38862	0.12306	0.325495	0.0744321	NA	NA
PHTF1	0.964346	0.918912	Brain_Caudate_basal_ganglia	0.906454	Brain_Hypothalamus	NA	1	1	1	0	3	2.75845	4.54208	-2.6987	-4.41441	2.71669	4.49953	NA	NA	0.0058077	5.5703e-06	0.00696108	1.01284e-05	0.00659376	6.81051e-06	NA	NA	0.255341	0.0175806	0.38862	0.12306	0.334011	0.165509	NA	NA
PHTF1	0.964346	0.918912	Brain_Caudate_basal_ganglia	0.911272	Cells_EBV-transformed_lymphocytes	NA	1	1	1	0	3	2.75845	4.54208	-2.6987	-4.41441	-2.64686	-4.46018	NA	NA	0.0058077	5.5703e-06	0.00696108	1.01284e-05	0.00812433	8.1892e-06	NA	NA	0.255341	0.0175806	0.38862	0.12306	0.320676	0.0272127	NA	NA
PHTF1	0.964346	0.958899	Brain_Cerebellar_Hemisphere	0.936438	Brain_Cerebellar_Hemisphere	NA	1	1	1	0	3	2.75845	4.54208	-2.64686	-4.46018	-2.64686	-4.46018	NA	NA	0.0058077	5.5703e-06	0.00812433	8.1892e-06	0.00812433	8.1892e-06	NA	NA	0.255341	0.0175806	0.391751	0.0970257	0.30894	0.131482	NA	NA
PHTF1	0.964346	0.958899	Brain_Cerebellar_Hemisphere	0.935387	Brain_Cerebellum	NA	1	1	1	0	3	2.75845	4.54208	-2.64686	-4.46018	-2.64686	-4.46018	NA	NA	0.0058077	5.5703e-06	0.00812433	8.1892e-06	0.00812433	8.1892e-06	NA	NA	0.255341	0.0175806	0.391751	0.0970257	0.319686	0.0903869	NA	NA
PHTF1	0.964346	0.958899	Brain_Cerebellar_Hemisphere	0.941695	Brain_Hippocampus	NA	1	1	1	0	3	2.75845	4.54208	-2.64686	-4.46018	2.71669	4.49953	NA	NA	0.0058077	5.5703e-06	0.00812433	8.1892e-06	0.00659376	6.81051e-06	NA	NA	0.255341	0.0175806	0.391751	0.0970257	0.325495	0.0744321	NA	NA
PHTF1	0.964346	0.958899	Brain_Cerebellar_Hemisphere	0.906454	Brain_Hypothalamus	NA	1	1	1	0	3	2.75845	4.54208	-2.64686	-4.46018	2.71669	4.49953	NA	NA	0.0058077	5.5703e-06	0.00812433	8.1892e-06	0.00659376	6.81051e-06	NA	NA	0.255341	0.0175806	0.391751	0.0970257	0.334011	0.165509	NA	NA
PHTF1	0.964346	0.958899	Brain_Cerebellar_Hemisphere	0.911272	Cells_EBV-transformed_lymphocytes	NA	1	1	1	0	3	2.75845	4.54208	-2.64686	-4.46018	-2.64686	-4.46018	NA	NA	0.0058077	5.5703e-06	0.00812433	8.1892e-06	0.00812433	8.1892e-06	NA	NA	0.255341	0.0175806	0.391751	0.0970257	0.320676	0.0272127	NA	NA
PHTF1	0.964346	0.932899	Brain_Cerebellum	0.936438	Brain_Cerebellar_Hemisphere	NA	1	1	1	0	3	2.75845	4.54208	-2.64686	-4.46018	-2.64686	-4.46018	NA	NA	0.0058077	5.5703e-06	0.00812433	8.1892e-06	0.00812433	8.1892e-06	NA	NA	0.255341	0.0175806	0.367535	0.0331089	0.30894	0.131482	NA	NA
PHTF1	0.964346	0.932899	Brain_Cerebellum	0.935387	Brain_Cerebellum	NA	1	1	1	0	3	2.75845	4.54208	-2.64686	-4.46018	-2.64686	-4.46018	NA	NA	0.0058077	5.5703e-06	0.00812433	8.1892e-06	0.00812433	8.1892e-06	NA	NA	0.255341	0.0175806	0.367535	0.0331089	0.319686	0.0903869	NA	NA
PHTF1	0.964346	0.932899	Brain_Cerebellum	0.941695	Brain_Hippocampus	NA	1	1	1	0	3	2.75845	4.54208	-2.64686	-4.46018	2.71669	4.49953	NA	NA	0.0058077	5.5703e-06	0.00812433	8.1892e-06	0.00659376	6.81051e-06	NA	NA	0.255341	0.0175806	0.367535	0.0331089	0.325495	0.0744321	NA	NA
PHTF1	0.964346	0.932899	Brain_Cerebellum	0.906454	Brain_Hypothalamus	NA	1	1	1	0	3	2.75845	4.54208	-2.64686	-4.46018	2.71669	4.49953	NA	NA	0.0058077	5.5703e-06	0.00812433	8.1892e-06	0.00659376	6.81051e-06	NA	NA	0.255341	0.0175806	0.367535	0.0331089	0.334011	0.165509	NA	NA
PHTF1	0.964346	0.932899	Brain_Cerebellum	0.911272	Cells_EBV-transformed_lymphocytes	NA	1	1	1	0	3	2.75845	4.54208	-2.64686	-4.46018	-2.64686	-4.46018	NA	NA	0.0058077	5.5703e-06	0.00812433	8.1892e-06	0.00812433	8.1892e-06	NA	NA	0.255341	0.0175806	0.367535	0.0331089	0.320676	0.0272127	NA	NA
PHTF1	0.964346	0.917539	Brain_Hippocampus	0.936438	Brain_Cerebellar_Hemisphere	NA	1	1	1	0	3	2.75845	4.54208	-2.64686	-4.46018	-2.64686	-4.46018	NA	NA	0.0058077	5.5703e-06	0.00812433	8.1892e-06	0.00812433	8.1892e-06	NA	NA	0.255341	0.0175806	0.401896	0.0813975	0.30894	0.131482	NA	NA
PHTF1	0.964346	0.917539	Brain_Hippocampus	0.935387	Brain_Cerebellum	NA	1	1	1	0	3	2.75845	4.54208	-2.64686	-4.46018	-2.64686	-4.46018	NA	NA	0.0058077	5.5703e-06	0.00812433	8.1892e-06	0.00812433	8.1892e-06	NA	NA	0.255341	0.0175806	0.401896	0.0813975	0.319686	0.0903869	NA	NA
PHTF1	0.964346	0.917539	Brain_Hippocampus	0.941695	Brain_Hippocampus	NA	1	1	1	0	3	2.75845	4.54208	-2.64686	-4.46018	2.71669	4.49953	NA	NA	0.0058077	5.5703e-06	0.00812433	8.1892e-06	0.00659376	6.81051e-06	NA	NA	0.255341	0.0175806	0.401896	0.0813975	0.325495	0.0744321	NA	NA
PHTF1	0.964346	0.917539	Brain_Hippocampus	0.906454	Brain_Hypothalamus	NA	1	1	1	0	3	2.75845	4.54208	-2.64686	-4.46018	2.71669	4.49953	NA	NA	0.0058077	5.5703e-06	0.00812433	8.1892e-06	0.00659376	6.81051e-06	NA	NA	0.255341	0.0175806	0.401896	0.0813975	0.334011	0.165509	NA	NA
PHTF1	0.964346	0.917539	Brain_Hippocampus	0.911272	Cells_EBV-transformed_lymphocytes	NA	1	1	1	0	3	2.75845	4.54208	-2.64686	-4.46018	-2.64686	-4.46018	NA	NA	0.0058077	5.5703e-06	0.00812433	8.1892e-06	0.00812433	8.1892e-06	NA	NA	0.255341	0.0175806	0.401896	0.0813975	0.320676	0.0272127	NA	NA
PHTF1	0.964346	0.974804	Brain_Substantia_nigra	0.936438	Brain_Cerebellar_Hemisphere	NA	1	1	1	0	3	2.75845	4.54208	-2.64686	-4.46018	-2.64686	-4.46018	NA	NA	0.0058077	5.5703e-06	0.00812433	8.1892e-06	0.00812433	8.1892e-06	NA	NA	0.255341	0.0175806	0.411915	0.0290116	0.30894	0.131482	NA	NA
PHTF1	0.964346	0.974804	Brain_Substantia_nigra	0.935387	Brain_Cerebellum	NA	1	1	1	0	3	2.75845	4.54208	-2.64686	-4.46018	-2.64686	-4.46018	NA	NA	0.0058077	5.5703e-06	0.00812433	8.1892e-06	0.00812433	8.1892e-06	NA	NA	0.255341	0.0175806	0.411915	0.0290116	0.319686	0.0903869	NA	NA
PHTF1	0.964346	0.974804	Brain_Substantia_nigra	0.941695	Brain_Hippocampus	NA	1	1	1	0	3	2.75845	4.54208	-2.64686	-4.46018	2.71669	4.49953	NA	NA	0.0058077	5.5703e-06	0.00812433	8.1892e-06	0.00659376	6.81051e-06	NA	NA	0.255341	0.0175806	0.411915	0.0290116	0.325495	0.0744321	NA	NA
PHTF1	0.964346	0.974804	Brain_Substantia_nigra	0.906454	Brain_Hypothalamus	NA	1	1	1	0	3	2.75845	4.54208	-2.64686	-4.46018	2.71669	4.49953	NA	NA	0.0058077	5.5703e-06	0.00812433	8.1892e-06	0.00659376	6.81051e-06	NA	NA	0.255341	0.0175806	0.411915	0.0290116	0.334011	0.165509	NA	NA
PHTF1	0.964346	0.974804	Brain_Substantia_nigra	0.911272	Cells_EBV-transformed_lymphocytes	NA	1	1	1	0	3	2.75845	4.54208	-2.64686	-4.46018	-2.64686	-4.46018	NA	NA	0.0058077	5.5703e-06	0.00812433	8.1892e-06	0.00812433	8.1892e-06	NA	NA	0.255341	0.0175806	0.411915	0.0290116	0.320676	0.0272127	NA	NA
PHTF1	0.964346	0.949742	Breast_Mammary_Tissue	0.936438	Brain_Cerebellar_Hemisphere	NA	1	1	1	0	3	2.75845	4.54208	-2.64686	-4.46018	-2.64686	-4.46018	NA	NA	0.0058077	5.5703e-06	0.00812433	8.1892e-06	0.00812433	8.1892e-06	NA	NA	0.255341	0.0175806	0.383765	0.0346758	0.30894	0.131482	NA	NA
PHTF1	0.964346	0.949742	Breast_Mammary_Tissue	0.935387	Brain_Cerebellum	NA	1	1	1	0	3	2.75845	4.54208	-2.64686	-4.46018	-2.64686	-4.46018	NA	NA	0.0058077	5.5703e-06	0.00812433	8.1892e-06	0.00812433	8.1892e-06	NA	NA	0.255341	0.0175806	0.383765	0.0346758	0.319686	0.0903869	NA	NA
PHTF1	0.964346	0.949742	Breast_Mammary_Tissue	0.941695	Brain_Hippocampus	NA	1	1	1	0	3	2.75845	4.54208	-2.64686	-4.46018	2.71669	4.49953	NA	NA	0.0058077	5.5703e-06	0.00812433	8.1892e-06	0.00659376	6.81051e-06	NA	NA	0.255341	0.0175806	0.383765	0.0346758	0.325495	0.0744321	NA	NA
PHTF1	0.964346	0.949742	Breast_Mammary_Tissue	0.906454	Brain_Hypothalamus	NA	1	1	1	0	3	2.75845	4.54208	-2.64686	-4.46018	2.71669	4.49953	NA	NA	0.0058077	5.5703e-06	0.00812433	8.1892e-06	0.00659376	6.81051e-06	NA	NA	0.255341	0.0175806	0.383765	0.0346758	0.334011	0.165509	NA	NA
PHTF1	0.964346	0.949742	Breast_Mammary_Tissue	0.911272	Cells_EBV-transformed_lymphocytes	NA	1	1	1	0	3	2.75845	4.54208	-2.64686	-4.46018	-2.64686	-4.46018	NA	NA	0.0058077	5.5703e-06	0.00812433	8.1892e-06	0.00812433	8.1892e-06	NA	NA	0.255341	0.0175806	0.383765	0.0346758	0.320676	0.0272127	NA	NA
PHTF1	0.964346	0.926073	Colon_Sigmoid	0.936438	Brain_Cerebellar_Hemisphere	NA	1	1	1	0	3	2.75845	4.54208	-2.64686	-4.46018	-2.64686	-4.46018	NA	NA	0.0058077	5.5703e-06	0.00812433	8.1892e-06	0.00812433	8.1892e-06	NA	NA	0.255341	0.0175806	0.364139	0.0340916	0.30894	0.131482	NA	NA
PHTF1	0.964346	0.926073	Colon_Sigmoid	0.935387	Brain_Cerebellum	NA	1	1	1	0	3	2.75845	4.54208	-2.64686	-4.46018	-2.64686	-4.46018	NA	NA	0.0058077	5.5703e-06	0.00812433	8.1892e-06	0.00812433	8.1892e-06	NA	NA	0.255341	0.0175806	0.364139	0.0340916	0.319686	0.0903869	NA	NA
PHTF1	0.964346	0.926073	Colon_Sigmoid	0.941695	Brain_Hippocampus	NA	1	1	1	0	3	2.75845	4.54208	-2.64686	-4.46018	2.71669	4.49953	NA	NA	0.0058077	5.5703e-06	0.00812433	8.1892e-06	0.00659376	6.81051e-06	NA	NA	0.255341	0.0175806	0.364139	0.0340916	0.325495	0.0744321	NA	NA
PHTF1	0.964346	0.926073	Colon_Sigmoid	0.906454	Brain_Hypothalamus	NA	1	1	1	0	3	2.75845	4.54208	-2.64686	-4.46018	2.71669	4.49953	NA	NA	0.0058077	5.5703e-06	0.00812433	8.1892e-06	0.00659376	6.81051e-06	NA	NA	0.255341	0.0175806	0.364139	0.0340916	0.334011	0.165509	NA	NA
PHTF1	0.964346	0.926073	Colon_Sigmoid	0.911272	Cells_EBV-transformed_lymphocytes	NA	1	1	1	0	3	2.75845	4.54208	-2.64686	-4.46018	-2.64686	-4.46018	NA	NA	0.0058077	5.5703e-06	0.00812433	8.1892e-06	0.00812433	8.1892e-06	NA	NA	0.255341	0.0175806	0.364139	0.0340916	0.320676	0.0272127	NA	NA
PHTF1	0.964346	0.909573	Lung	0.936438	Brain_Cerebellar_Hemisphere	NA	1	1	1	0	3	2.75845	4.54208	-2.64686	-4.38643	-2.64686	-4.46018	NA	NA	0.0058077	5.5703e-06	0.00812433	1.15227e-05	0.00812433	8.1892e-06	NA	NA	0.255341	0.0175806	0.361835	0.075825	0.30894	0.131482	NA	NA
PHTF1	0.964346	0.909573	Lung	0.935387	Brain_Cerebellum	NA	1	1	1	0	3	2.75845	4.54208	-2.64686	-4.38643	-2.64686	-4.46018	NA	NA	0.0058077	5.5703e-06	0.00812433	1.15227e-05	0.00812433	8.1892e-06	NA	NA	0.255341	0.0175806	0.361835	0.075825	0.319686	0.0903869	NA	NA
PHTF1	0.964346	0.909573	Lung	0.941695	Brain_Hippocampus	NA	1	1	1	0	3	2.75845	4.54208	-2.64686	-4.38643	2.71669	4.49953	NA	NA	0.0058077	5.5703e-06	0.00812433	1.15227e-05	0.00659376	6.81051e-06	NA	NA	0.255341	0.0175806	0.361835	0.075825	0.325495	0.0744321	NA	NA
PHTF1	0.964346	0.909573	Lung	0.906454	Brain_Hypothalamus	NA	1	1	1	0	3	2.75845	4.54208	-2.64686	-4.38643	2.71669	4.49953	NA	NA	0.0058077	5.5703e-06	0.00812433	1.15227e-05	0.00659376	6.81051e-06	NA	NA	0.255341	0.0175806	0.361835	0.075825	0.334011	0.165509	NA	NA
PHTF1	0.964346	0.909573	Lung	0.911272	Cells_EBV-transformed_lymphocytes	NA	1	1	1	0	3	2.75845	4.54208	-2.64686	-4.38643	-2.64686	-4.46018	NA	NA	0.0058077	5.5703e-06	0.00812433	1.15227e-05	0.00812433	8.1892e-06	NA	NA	0.255341	0.0175806	0.361835	0.075825	0.320676	0.0272127	NA	NA
PHTF1	0.964346	0.974773	Minor_Salivary_Gland	0.936438	Brain_Cerebellar_Hemisphere	NA	1	1	1	0	3	2.75845	4.54208	-2.6987	-4.41441	-2.64686	-4.46018	NA	NA	0.0058077	5.5703e-06	0.00696108	1.01284e-05	0.00812433	8.1892e-06	NA	NA	0.255341	0.0175806	0.382525	0.0595042	0.30894	0.131482	NA	NA
PHTF1	0.964346	0.974773	Minor_Salivary_Gland	0.935387	Brain_Cerebellum	NA	1	1	1	0	3	2.75845	4.54208	-2.6987	-4.41441	-2.64686	-4.46018	NA	NA	0.0058077	5.5703e-06	0.00696108	1.01284e-05	0.00812433	8.1892e-06	NA	NA	0.255341	0.0175806	0.382525	0.0595042	0.319686	0.0903869	NA	NA
PHTF1	0.964346	0.974773	Minor_Salivary_Gland	0.941695	Brain_Hippocampus	NA	1	1	1	0	3	2.75845	4.54208	-2.6987	-4.41441	2.71669	4.49953	NA	NA	0.0058077	5.5703e-06	0.00696108	1.01284e-05	0.00659376	6.81051e-06	NA	NA	0.255341	0.0175806	0.382525	0.0595042	0.325495	0.0744321	NA	NA
PHTF1	0.964346	0.974773	Minor_Salivary_Gland	0.906454	Brain_Hypothalamus	NA	1	1	1	0	3	2.75845	4.54208	-2.6987	-4.41441	2.71669	4.49953	NA	NA	0.0058077	5.5703e-06	0.00696108	1.01284e-05	0.00659376	6.81051e-06	NA	NA	0.255341	0.0175806	0.382525	0.0595042	0.334011	0.165509	NA	NA
PHTF1	0.964346	0.974773	Minor_Salivary_Gland	0.911272	Cells_EBV-transformed_lymphocytes	NA	1	1	1	0	3	2.75845	4.54208	-2.6987	-4.41441	-2.64686	-4.46018	NA	NA	0.0058077	5.5703e-06	0.00696108	1.01284e-05	0.00812433	8.1892e-06	NA	NA	0.255341	0.0175806	0.382525	0.0595042	0.320676	0.0272127	NA	NA
PHTF1	0.964346	0.925808	Nerve_Tibial	0.936438	Brain_Cerebellar_Hemisphere	NA	1	1	1	0	3	2.75845	4.54208	-2.73217	-4.57083	-2.64686	-4.46018	NA	NA	0.0058077	5.5703e-06	0.00629181	4.85786e-06	0.00812433	8.1892e-06	NA	NA	0.255341	0.0175806	0.330838	0.0665478	0.30894	0.131482	NA	NA
PHTF1	0.964346	0.925808	Nerve_Tibial	0.935387	Brain_Cerebellum	NA	1	1	1	0	3	2.75845	4.54208	-2.73217	-4.57083	-2.64686	-4.46018	NA	NA	0.0058077	5.5703e-06	0.00629181	4.85786e-06	0.00812433	8.1892e-06	NA	NA	0.255341	0.0175806	0.330838	0.0665478	0.319686	0.0903869	NA	NA
PHTF1	0.964346	0.925808	Nerve_Tibial	0.941695	Brain_Hippocampus	NA	1	1	1	0	3	2.75845	4.54208	-2.73217	-4.57083	2.71669	4.49953	NA	NA	0.0058077	5.5703e-06	0.00629181	4.85786e-06	0.00659376	6.81051e-06	NA	NA	0.255341	0.0175806	0.330838	0.0665478	0.325495	0.0744321	NA	NA
PHTF1	0.964346	0.925808	Nerve_Tibial	0.906454	Brain_Hypothalamus	NA	1	1	1	0	3	2.75845	4.54208	-2.73217	-4.57083	2.71669	4.49953	NA	NA	0.0058077	5.5703e-06	0.00629181	4.85786e-06	0.00659376	6.81051e-06	NA	NA	0.255341	0.0175806	0.330838	0.0665478	0.334011	0.165509	NA	NA
PHTF1	0.964346	0.925808	Nerve_Tibial	0.911272	Cells_EBV-transformed_lymphocytes	NA	1	1	1	0	3	2.75845	4.54208	-2.73217	-4.57083	-2.64686	-4.46018	NA	NA	0.0058077	5.5703e-06	0.00629181	4.85786e-06	0.00812433	8.1892e-06	NA	NA	0.255341	0.0175806	0.330838	0.0665478	0.320676	0.0272127	NA	NA
PHTF1	0.964346	0.976724	Ovary	0.936438	Brain_Cerebellar_Hemisphere	NA	1	1	1	0	3	2.75845	4.54208	-2.08174	-4.70773	-2.64686	-4.46018	NA	NA	0.0058077	5.5703e-06	0.0373664	2.50489e-06	0.00812433	8.1892e-06	NA	NA	0.255341	0.0175806	0.579515	0.0147075	0.30894	0.131482	NA	NA
PHTF1	0.964346	0.976724	Ovary	0.935387	Brain_Cerebellum	NA	1	1	1	0	3	2.75845	4.54208	-2.08174	-4.70773	-2.64686	-4.46018	NA	NA	0.0058077	5.5703e-06	0.0373664	2.50489e-06	0.00812433	8.1892e-06	NA	NA	0.255341	0.0175806	0.579515	0.0147075	0.319686	0.0903869	NA	NA
PHTF1	0.964346	0.976724	Ovary	0.941695	Brain_Hippocampus	NA	1	1	1	0	3	2.75845	4.54208	-2.08174	-4.70773	2.71669	4.49953	NA	NA	0.0058077	5.5703e-06	0.0373664	2.50489e-06	0.00659376	6.81051e-06	NA	NA	0.255341	0.0175806	0.579515	0.0147075	0.325495	0.0744321	NA	NA
PHTF1	0.964346	0.976724	Ovary	0.906454	Brain_Hypothalamus	NA	1	1	1	0	3	2.75845	4.54208	-2.08174	-4.70773	2.71669	4.49953	NA	NA	0.0058077	5.5703e-06	0.0373664	2.50489e-06	0.00659376	6.81051e-06	NA	NA	0.255341	0.0175806	0.579515	0.0147075	0.334011	0.165509	NA	NA
PHTF1	0.964346	0.976724	Ovary	0.911272	Cells_EBV-transformed_lymphocytes	NA	1	1	1	0	3	2.75845	4.54208	-2.08174	-4.70773	-2.64686	-4.46018	NA	NA	0.0058077	5.5703e-06	0.0373664	2.50489e-06	0.00812433	8.1892e-06	NA	NA	0.255341	0.0175806	0.579515	0.0147075	0.320676	0.0272127	NA	NA
PHTF1	0.964346	0.919974	Prostate	0.936438	Brain_Cerebellar_Hemisphere	NA	1	1	1	0	3	2.75845	4.54208	-2.64686	-4.46018	-2.64686	-4.46018	NA	NA	0.0058077	5.5703e-06	0.00812433	8.1892e-06	0.00812433	8.1892e-06	NA	NA	0.255341	0.0175806	0.358685	0.0506134	0.30894	0.131482	NA	NA
PHTF1	0.964346	0.919974	Prostate	0.935387	Brain_Cerebellum	NA	1	1	1	0	3	2.75845	4.54208	-2.64686	-4.46018	-2.64686	-4.46018	NA	NA	0.0058077	5.5703e-06	0.00812433	8.1892e-06	0.00812433	8.1892e-06	NA	NA	0.255341	0.0175806	0.358685	0.0506134	0.319686	0.0903869	NA	NA
PHTF1	0.964346	0.919974	Prostate	0.941695	Brain_Hippocampus	NA	1	1	1	0	3	2.75845	4.54208	-2.64686	-4.46018	2.71669	4.49953	NA	NA	0.0058077	5.5703e-06	0.00812433	8.1892e-06	0.00659376	6.81051e-06	NA	NA	0.255341	0.0175806	0.358685	0.0506134	0.325495	0.0744321	NA	NA
PHTF1	0.964346	0.919974	Prostate	0.906454	Brain_Hypothalamus	NA	1	1	1	0	3	2.75845	4.54208	-2.64686	-4.46018	2.71669	4.49953	NA	NA	0.0058077	5.5703e-06	0.00812433	8.1892e-06	0.00659376	6.81051e-06	NA	NA	0.255341	0.0175806	0.358685	0.0506134	0.334011	0.165509	NA	NA
PHTF1	0.964346	0.919974	Prostate	0.911272	Cells_EBV-transformed_lymphocytes	NA	1	1	1	0	3	2.75845	4.54208	-2.64686	-4.46018	-2.64686	-4.46018	NA	NA	0.0058077	5.5703e-06	0.00812433	8.1892e-06	0.00812433	8.1892e-06	NA	NA	0.255341	0.0175806	0.358685	0.0506134	0.320676	0.0272127	NA	NA
PHTF1	0.964346	0.929261	Skin_Sun_Exposed_Lower_leg	0.936438	Brain_Cerebellar_Hemisphere	NA	1	1	1	0	3	2.75845	4.54208	-2.64686	-4.46018	-2.64686	-4.46018	NA	NA	0.0058077	5.5703e-06	0.00812433	8.1892e-06	0.00812433	8.1892e-06	NA	NA	0.255341	0.0175806	0.380092	0.098813	0.30894	0.131482	NA	NA
PHTF1	0.964346	0.929261	Skin_Sun_Exposed_Lower_leg	0.935387	Brain_Cerebellum	NA	1	1	1	0	3	2.75845	4.54208	-2.64686	-4.46018	-2.64686	-4.46018	NA	NA	0.0058077	5.5703e-06	0.00812433	8.1892e-06	0.00812433	8.1892e-06	NA	NA	0.255341	0.0175806	0.380092	0.098813	0.319686	0.0903869	NA	NA
PHTF1	0.964346	0.929261	Skin_Sun_Exposed_Lower_leg	0.941695	Brain_Hippocampus	NA	1	1	1	0	3	2.75845	4.54208	-2.64686	-4.46018	2.71669	4.49953	NA	NA	0.0058077	5.5703e-06	0.00812433	8.1892e-06	0.00659376	6.81051e-06	NA	NA	0.255341	0.0175806	0.380092	0.098813	0.325495	0.0744321	NA	NA
PHTF1	0.964346	0.929261	Skin_Sun_Exposed_Lower_leg	0.906454	Brain_Hypothalamus	NA	1	1	1	0	3	2.75845	4.54208	-2.64686	-4.46018	2.71669	4.49953	NA	NA	0.0058077	5.5703e-06	0.00812433	8.1892e-06	0.00659376	6.81051e-06	NA	NA	0.255341	0.0175806	0.380092	0.098813	0.334011	0.165509	NA	NA
PHTF1	0.964346	0.929261	Skin_Sun_Exposed_Lower_leg	0.911272	Cells_EBV-transformed_lymphocytes	NA	1	1	1	0	3	2.75845	4.54208	-2.64686	-4.46018	-2.64686	-4.46018	NA	NA	0.0058077	5.5703e-06	0.00812433	8.1892e-06	0.00812433	8.1892e-06	NA	NA	0.255341	0.0175806	0.380092	0.098813	0.320676	0.0272127	NA	NA
PHTF1	0.964346	0.941752	Stomach	0.936438	Brain_Cerebellar_Hemisphere	NA	1	1	1	0	3	2.75845	4.54208	-2.16617	-4.46018	-2.64686	-4.46018	NA	NA	0.0058077	5.5703e-06	0.0302984	8.1892e-06	0.00812433	8.1892e-06	NA	NA	0.255341	0.0175806	0.558408	0.0495774	0.30894	0.131482	NA	NA
PHTF1	0.964346	0.941752	Stomach	0.935387	Brain_Cerebellum	NA	1	1	1	0	3	2.75845	4.54208	-2.16617	-4.46018	-2.64686	-4.46018	NA	NA	0.0058077	5.5703e-06	0.0302984	8.1892e-06	0.00812433	8.1892e-06	NA	NA	0.255341	0.0175806	0.558408	0.0495774	0.319686	0.0903869	NA	NA
PHTF1	0.964346	0.941752	Stomach	0.941695	Brain_Hippocampus	NA	1	1	1	0	3	2.75845	4.54208	-2.16617	-4.46018	2.71669	4.49953	NA	NA	0.0058077	5.5703e-06	0.0302984	8.1892e-06	0.00659376	6.81051e-06	NA	NA	0.255341	0.0175806	0.558408	0.0495774	0.325495	0.0744321	NA	NA
PHTF1	0.964346	0.941752	Stomach	0.906454	Brain_Hypothalamus	NA	1	1	1	0	3	2.75845	4.54208	-2.16617	-4.46018	2.71669	4.49953	NA	NA	0.0058077	5.5703e-06	0.0302984	8.1892e-06	0.00659376	6.81051e-06	NA	NA	0.255341	0.0175806	0.558408	0.0495774	0.334011	0.165509	NA	NA
PHTF1	0.964346	0.941752	Stomach	0.911272	Cells_EBV-transformed_lymphocytes	NA	1	1	1	0	3	2.75845	4.54208	-2.16617	-4.46018	-2.64686	-4.46018	NA	NA	0.0058077	5.5703e-06	0.0302984	8.1892e-06	0.00812433	8.1892e-06	NA	NA	0.255341	0.0175806	0.558408	0.0495774	0.320676	0.0272127	NA	NA
PHTF1	0.964346	0.963854	Testis	0.936438	Brain_Cerebellar_Hemisphere	NA	1	1	1	0	3	2.75845	4.54208	-2.83175	-4.64598	-2.64686	-4.46018	NA	NA	0.0058077	5.5703e-06	0.00462946	3.38469e-06	0.00812433	8.1892e-06	NA	NA	0.255341	0.0175806	0.344519	0.026343	0.30894	0.131482	NA	NA
PHTF1	0.964346	0.963854	Testis	0.935387	Brain_Cerebellum	NA	1	1	1	0	3	2.75845	4.54208	-2.83175	-4.64598	-2.64686	-4.46018	NA	NA	0.0058077	5.5703e-06	0.00462946	3.38469e-06	0.00812433	8.1892e-06	NA	NA	0.255341	0.0175806	0.344519	0.026343	0.319686	0.0903869	NA	NA
PHTF1	0.964346	0.963854	Testis	0.941695	Brain_Hippocampus	NA	1	1	1	0	3	2.75845	4.54208	-2.83175	-4.64598	2.71669	4.49953	NA	NA	0.0058077	5.5703e-06	0.00462946	3.38469e-06	0.00659376	6.81051e-06	NA	NA	0.255341	0.0175806	0.344519	0.026343	0.325495	0.0744321	NA	NA
PHTF1	0.964346	0.963854	Testis	0.906454	Brain_Hypothalamus	NA	1	1	1	0	3	2.75845	4.54208	-2.83175	-4.64598	2.71669	4.49953	NA	NA	0.0058077	5.5703e-06	0.00462946	3.38469e-06	0.00659376	6.81051e-06	NA	NA	0.255341	0.0175806	0.344519	0.026343	0.334011	0.165509	NA	NA
PHTF1	0.964346	0.963854	Testis	0.911272	Cells_EBV-transformed_lymphocytes	NA	1	1	1	0	3	2.75845	4.54208	-2.83175	-4.64598	-2.64686	-4.46018	NA	NA	0.0058077	5.5703e-06	0.00462946	3.38469e-06	0.00812433	8.1892e-06	NA	NA	0.255341	0.0175806	0.344519	0.026343	0.320676	0.0272127	NA	NA
PHTF1	0.964346	0.967248	Vagina	0.936438	Brain_Cerebellar_Hemisphere	NA	1	1	1	0	3	2.75845	4.54208	-2.64686	-4.46018	-2.64686	-4.46018	NA	NA	0.0058077	5.5703e-06	0.00812433	8.1892e-06	0.00812433	8.1892e-06	NA	NA	0.255341	0.0175806	0.406996	0.029735	0.30894	0.131482	NA	NA
PHTF1	0.964346	0.967248	Vagina	0.935387	Brain_Cerebellum	NA	1	1	1	0	3	2.75845	4.54208	-2.64686	-4.46018	-2.64686	-4.46018	NA	NA	0.0058077	5.5703e-06	0.00812433	8.1892e-06	0.00812433	8.1892e-06	NA	NA	0.255341	0.0175806	0.406996	0.029735	0.319686	0.0903869	NA	NA
PHTF1	0.964346	0.967248	Vagina	0.941695	Brain_Hippocampus	NA	1	1	1	0	3	2.75845	4.54208	-2.64686	-4.46018	2.71669	4.49953	NA	NA	0.0058077	5.5703e-06	0.00812433	8.1892e-06	0.00659376	6.81051e-06	NA	NA	0.255341	0.0175806	0.406996	0.029735	0.325495	0.0744321	NA	NA
PHTF1	0.964346	0.967248	Vagina	0.906454	Brain_Hypothalamus	NA	1	1	1	0	3	2.75845	4.54208	-2.64686	-4.46018	2.71669	4.49953	NA	NA	0.0058077	5.5703e-06	0.00812433	8.1892e-06	0.00659376	6.81051e-06	NA	NA	0.255341	0.0175806	0.406996	0.029735	0.334011	0.165509	NA	NA
PHTF1	0.964346	0.967248	Vagina	0.911272	Cells_EBV-transformed_lymphocytes	NA	1	1	1	0	3	2.75845	4.54208	-2.64686	-4.46018	-2.64686	-4.46018	NA	NA	0.0058077	5.5703e-06	0.00812433	8.1892e-06	0.00812433	8.1892e-06	NA	NA	0.255341	0.0175806	0.406996	0.029735	0.320676	0.0272127	NA	NA
RSBN1	0.924156	0.951076	Esophagus_Gastroesophageal_Junction	0.93442	Testis	NA	1	1	1	0	3	2.61875	4.00638	-2.81038	-4.10962	2.86945	4.63239	NA	NA	0.0088252	6.1657e-05	0.00494836	3.96317e-05	0.00411183	3.61462e-06	NA	NA	0.312832	0.0921412	0.326184	0.0980014	0.279588	0.0168604	NA	NA
RSBN1	0.924156	0.951076	Esophagus_Gastroesophageal_Junction	0.923268	smultixcan	NA	1	1	1	0	3	2.61875	4.00638	-2.81038	-4.10962	2.86945	4.63239	NA	NA	0.0088252	6.1657e-05	0.00494836	3.96317e-05	0.00411183	3.61462e-06	NA	NA	0.312832	0.0921412	0.326184	0.0980014	0.239542	0.0272377	NA	NA
RSBN1	0.924156	0.925055	Spleen	0.93442	Testis	NA	1	1	1	0	3	2.61875	4.00638	-2.81091	-4.10853	2.86945	4.63239	NA	NA	0.0088252	6.1657e-05	0.00494022	3.98185e-05	0.00411183	3.61462e-06	NA	NA	0.312832	0.0921412	0.294028	0.243152	0.279588	0.0168604	NA	NA
RSBN1	0.924156	0.925055	Spleen	0.923268	smultixcan	NA	1	1	1	0	3	2.61875	4.00638	-2.81091	-4.10853	2.86945	4.63239	NA	NA	0.0088252	6.1657e-05	0.00494022	3.98185e-05	0.00411183	3.61462e-06	NA	NA	0.312832	0.0921412	0.294028	0.243152	0.239542	0.0272377	NA	NA
RSBN1	0.924156	0.919738	Thyroid	0.93442	Testis	NA	1	1	1	0	3	2.61875	4.00638	-2.68335	-4.11678	2.86945	4.63239	NA	NA	0.0088252	6.1657e-05	0.00728882	3.84207e-05	0.00411183	3.61462e-06	NA	NA	0.312832	0.0921412	0.33674	0.461592	0.279588	0.0168604	NA	NA
RSBN1	0.924156	0.919738	Thyroid	0.923268	smultixcan	NA	1	1	1	0	3	2.61875	4.00638	-2.68335	-4.11678	2.86945	4.63239	NA	NA	0.0088252	6.1657e-05	0.00728882	3.84207e-05	0.00411183	3.61462e-06	NA	NA	0.312832	0.0921412	0.33674	0.461592	0.239542	0.0272377	NA	NA
MAGI3	0.914491	0.915407	Esophagus_Gastroesophageal_Junction	0.93204	Adipose_Subcutaneous	NA	1	1	1	0	3	2.34657	-4.20255	-2.1182	-4.3937	-2.89122	-4.55668	NA	NA	0.018947	2.6393e-05	0.0341585	1.11437e-05	0.00383748	5.19679e-06	NA	NA	0.41912	0.0591632	0.562615	0.045927	0.229134	0.036522	NA	NA
MAGI3	0.914491	0.915407	Esophagus_Gastroesophageal_Junction	0.931324	Artery_Aorta	NA	1	1	1	0	3	2.34657	-4.20255	-2.1182	-4.3937	-2.89222	-4.49147	NA	NA	0.018947	2.6393e-05	0.0341585	1.11437e-05	0.00382524	7.07346e-06	NA	NA	0.41912	0.0591632	0.562615	0.045927	0.240394	0.0580749	NA	NA
MAGI3	0.914491	0.915407	Esophagus_Gastroesophageal_Junction	0.951995	Artery_Tibial	NA	1	1	1	0	3	2.34657	-4.20255	-2.1182	-4.3937	-2.89222	-4.49147	NA	NA	0.018947	2.6393e-05	0.0341585	1.11437e-05	0.00382524	7.07346e-06	NA	NA	0.41912	0.0591632	0.562615	0.045927	0.252652	0.039332	NA	NA
MAGI3	0.914491	0.915407	Esophagus_Gastroesophageal_Junction	0.929371	Brain_Caudate_basal_ganglia	NA	1	1	1	0	3	2.34657	-4.20255	-2.1182	-4.3937	-2.89222	-4.49147	NA	NA	0.018947	2.6393e-05	0.0341585	1.11437e-05	0.00382524	7.07346e-06	NA	NA	0.41912	0.0591632	0.562615	0.045927	0.256322	0.126574	NA	NA
MAGI3	0.914491	0.915407	Esophagus_Gastroesophageal_Junction	0.935995	Brain_Cortex	NA	1	1	1	0	3	2.34657	-4.20255	-2.1182	-4.3937	-2.89222	-4.49147	NA	NA	0.018947	2.6393e-05	0.0341585	1.11437e-05	0.00382524	7.07346e-06	NA	NA	0.41912	0.0591632	0.562615	0.045927	0.237574	0.200568	NA	NA
MAGI3	0.914491	0.915407	Esophagus_Gastroesophageal_Junction	0.927333	Brain_Nucleus_accumbens_basal_ganglia	NA	1	1	1	0	3	2.34657	-4.20255	-2.1182	-4.3937	-2.89122	-4.55668	NA	NA	0.018947	2.6393e-05	0.0341585	1.11437e-05	0.00383748	5.19679e-06	NA	NA	0.41912	0.0591632	0.562615	0.045927	0.249475	0.068504	NA	NA
MAGI3	0.914491	0.915407	Esophagus_Gastroesophageal_Junction	0.936497	Breast_Mammary_Tissue	NA	1	1	1	0	3	2.34657	-4.20255	-2.1182	-4.3937	-2.89222	-4.49147	NA	NA	0.018947	2.6393e-05	0.0341585	1.11437e-05	0.00382524	7.07346e-06	NA	NA	0.41912	0.0591632	0.562615	0.045927	0.232691	0.0426364	NA	NA
MAGI3	0.914491	0.915407	Esophagus_Gastroesophageal_Junction	0.95995	Colon_Sigmoid	NA	1	1	1	0	3	2.34657	-4.20255	-2.1182	-4.3937	-2.89222	-4.49147	NA	NA	0.018947	2.6393e-05	0.0341585	1.11437e-05	0.00382524	7.07346e-06	NA	NA	0.41912	0.0591632	0.562615	0.045927	0.25575	0.0475902	NA	NA
MAGI3	0.914491	0.915407	Esophagus_Gastroesophageal_Junction	0.937455	Colon_Transverse	NA	1	1	1	0	3	2.34657	-4.20255	-2.1182	-4.3937	-2.89122	-4.55668	NA	NA	0.018947	2.6393e-05	0.0341585	1.11437e-05	0.00383748	5.19679e-06	NA	NA	0.41912	0.0591632	0.562615	0.045927	0.239791	0.0347332	NA	NA
MAGI3	0.914491	0.915407	Esophagus_Gastroesophageal_Junction	0.953903	Esophagus_Gastroesophageal_Junction	NA	1	1	1	0	3	2.34657	-4.20255	-2.1182	-4.3937	-2.89222	-4.49147	NA	NA	0.018947	2.6393e-05	0.0341585	1.11437e-05	0.00382524	7.07346e-06	NA	NA	0.41912	0.0591632	0.562615	0.045927	0.243715	0.0588299	NA	NA
MAGI3	0.914491	0.915407	Esophagus_Gastroesophageal_Junction	0.933997	Esophagus_Mucosa	NA	1	1	1	0	3	2.34657	-4.20255	-2.1182	-4.3937	-2.89122	-4.55668	NA	NA	0.018947	2.6393e-05	0.0341585	1.11437e-05	0.00383748	5.19679e-06	NA	NA	0.41912	0.0591632	0.562615	0.045927	0.232106	0.0521913	NA	NA
MAGI3	0.914491	0.915407	Esophagus_Gastroesophageal_Junction	0.91985	Esophagus_Muscularis	NA	1	1	1	0	3	2.34657	-4.20255	-2.1182	-4.3937	-2.89122	-4.55668	NA	NA	0.018947	2.6393e-05	0.0341585	1.11437e-05	0.00383748	5.19679e-06	NA	NA	0.41912	0.0591632	0.562615	0.045927	0.245942	0.170839	NA	NA
MAGI3	0.914491	0.915407	Esophagus_Gastroesophageal_Junction	0.932392	Lung	NA	1	1	1	0	3	2.34657	-4.20255	-2.1182	-4.3937	-2.89222	-4.49147	NA	NA	0.018947	2.6393e-05	0.0341585	1.11437e-05	0.00382524	7.07346e-06	NA	NA	0.41912	0.0591632	0.562615	0.045927	0.230442	0.0512812	NA	NA
MAGI3	0.914491	0.915407	Esophagus_Gastroesophageal_Junction	0.957988	Minor_Salivary_Gland	NA	1	1	1	0	3	2.34657	-4.20255	-2.1182	-4.3937	-2.89222	-4.49147	NA	NA	0.018947	2.6393e-05	0.0341585	1.11437e-05	0.00382524	7.07346e-06	NA	NA	0.41912	0.0591632	0.562615	0.045927	0.228818	0.0534188	NA	NA
MAGI3	0.914491	0.915407	Esophagus_Gastroesophageal_Junction	0.945046	Nerve_Tibial	NA	1	1	1	0	3	2.34657	-4.20255	-2.1182	-4.3937	-2.89122	-4.55668	NA	NA	0.018947	2.6393e-05	0.0341585	1.11437e-05	0.00383748	5.19679e-06	NA	NA	0.41912	0.0591632	0.562615	0.045927	0.240231	0.0323465	NA	NA
MAGI3	0.914491	0.915407	Esophagus_Gastroesophageal_Junction	0.942174	Ovary	NA	1	1	1	0	3	2.34657	-4.20255	-2.1182	-4.3937	-2.89222	-4.49147	NA	NA	0.018947	2.6393e-05	0.0341585	1.11437e-05	0.00382524	7.07346e-06	NA	NA	0.41912	0.0591632	0.562615	0.045927	0.228865	0.0463609	NA	NA
MAGI3	0.914491	0.915407	Esophagus_Gastroesophageal_Junction	0.968597	Pancreas	NA	1	1	1	0	3	2.34657	-4.20255	-2.1182	-4.3937	-2.89122	-4.55668	NA	NA	0.018947	2.6393e-05	0.0341585	1.11437e-05	0.00383748	5.19679e-06	NA	NA	0.41912	0.0591632	0.562615	0.045927	0.244098	0.032098	NA	NA
MAGI3	0.914491	0.915407	Esophagus_Gastroesophageal_Junction	0.937492	Prostate	NA	1	1	1	0	3	2.34657	-4.20255	-2.1182	-4.3937	-2.89222	-4.49147	NA	NA	0.018947	2.6393e-05	0.0341585	1.11437e-05	0.00382524	7.07346e-06	NA	NA	0.41912	0.0591632	0.562615	0.045927	0.222633	0.0793689	NA	NA
MAGI3	0.914491	0.915407	Esophagus_Gastroesophageal_Junction	0.936431	Small_Intestine_Terminal_Ileum	NA	1	1	1	0	3	2.34657	-4.20255	-2.1182	-4.3937	-2.89122	-4.55668	NA	NA	0.018947	2.6393e-05	0.0341585	1.11437e-05	0.00383748	5.19679e-06	NA	NA	0.41912	0.0591632	0.562615	0.045927	0.235312	0.0409403	NA	NA
MAGI3	0.914491	0.915407	Esophagus_Gastroesophageal_Junction	0.943518	Stomach	NA	1	1	1	0	3	2.34657	-4.20255	-2.1182	-4.3937	-2.89222	-4.49147	NA	NA	0.018947	2.6393e-05	0.0341585	1.11437e-05	0.00382524	7.07346e-06	NA	NA	0.41912	0.0591632	0.562615	0.045927	0.234059	0.0413189	NA	NA
MAGI3	0.914491	0.915407	Esophagus_Gastroesophageal_Junction	0.952212	Thyroid	NA	1	1	1	0	3	2.34657	-4.20255	-2.1182	-4.3937	-2.89222	-4.49147	NA	NA	0.018947	2.6393e-05	0.0341585	1.11437e-05	0.00382524	7.07346e-06	NA	NA	0.41912	0.0591632	0.562615	0.045927	0.232515	0.0655126	NA	NA
MAGI3	0.914491	0.915407	Esophagus_Gastroesophageal_Junction	0.927308	Uterus	NA	1	1	1	0	3	2.34657	-4.20255	-2.1182	-4.3937	2.23181	4.50511	NA	NA	0.018947	2.6393e-05	0.0341585	1.11437e-05	0.0256272	6.63392e-06	NA	NA	0.41912	0.0591632	0.562615	0.045927	0.458195	0.0416478	NA	NA
MAGI3	0.914491	0.915407	Esophagus_Gastroesophageal_Junction	0.940595	Vagina	NA	1	1	1	0	3	2.34657	-4.20255	-2.1182	-4.3937	-2.89122	-4.55668	NA	NA	0.018947	2.6393e-05	0.0341585	1.11437e-05	0.00383748	5.19679e-06	NA	NA	0.41912	0.0591632	0.562615	0.045927	0.246745	0.07632	NA	NA
MAGI3	0.914491	0.915407	Esophagus_Gastroesophageal_Junction	0.927979	smultixcan	NA	1	1	1	0	3	2.34657	-4.20255	-2.1182	-4.3937	-2.89181	-4.51815	NA	NA	0.018947	2.6393e-05	0.0341585	1.11437e-05	0.00377755	6.04172e-06	NA	NA	0.41912	0.0591632	0.562615	0.045927	0.231263	0.0346872	NA	NA
MAMSTR	0.909409	0.954414	Brain_Anterior_cingulate_cortex_BA24	0.964268	Adipose_Visceral_Omentum	NA	1	1	1	0	3	5.44636	-3.62455	-6.11868	3.74	6.04358	-3.95	NA	NA	5.1411e-08	0.00028947	9.43548e-10	0.00018402	1.50735e-09	7.81512e-05	NA	NA	1.77299e-05	0.247194	1.56467e-06	0.351493	1.73543e-06	0.295872	NA	NA
MAMSTR	0.909409	0.954414	Brain_Anterior_cingulate_cortex_BA24	0.967113	Adrenal_Gland	NA	1	1	1	0	3	5.44636	-3.62455	-6.11868	3.74	6.04358	-3.95	NA	NA	5.1411e-08	0.00028947	9.43548e-10	0.00018402	1.50735e-09	7.81512e-05	NA	NA	1.77299e-05	0.247194	1.56467e-06	0.351493	2.08072e-06	0.311297	NA	NA
MAMSTR	0.909409	0.954414	Brain_Anterior_cingulate_cortex_BA24	0.937196	Artery_Aorta	NA	1	1	1	0	3	5.44636	-3.62455	-6.11868	3.74	6.58293	-3.70874	NA	NA	5.1411e-08	0.00028947	9.43548e-10	0.00018402	4.61265e-11	0.000208295	NA	NA	1.77299e-05	0.247194	1.56467e-06	0.351493	7.64431e-08	0.339546	NA	NA
MAMSTR	0.909409	0.954414	Brain_Anterior_cingulate_cortex_BA24	0.937899	Artery_Tibial	NA	1	1	1	0	3	5.44636	-3.62455	-6.11868	3.74	6.58293	-3.70874	NA	NA	5.1411e-08	0.00028947	9.43548e-10	0.00018402	4.61265e-11	0.000208295	NA	NA	1.77299e-05	0.247194	1.56467e-06	0.351493	8.56822e-08	0.319338	NA	NA
MAMSTR	0.909409	0.954414	Brain_Anterior_cingulate_cortex_BA24	0.949938	Brain_Amygdala	NA	1	1	1	0	3	5.44636	-3.62455	-6.11868	3.74	6.04358	-3.95	NA	NA	5.1411e-08	0.00028947	9.43548e-10	0.00018402	1.50735e-09	7.81512e-05	NA	NA	1.77299e-05	0.247194	1.56467e-06	0.351493	1.78894e-06	0.412464	NA	NA
MAMSTR	0.909409	0.954414	Brain_Anterior_cingulate_cortex_BA24	0.960923	Brain_Cerebellar_Hemisphere	NA	1	1	1	0	3	5.44636	-3.62455	-6.11868	3.74	6.04358	-3.95	NA	NA	5.1411e-08	0.00028947	9.43548e-10	0.00018402	1.50735e-09	7.81512e-05	NA	NA	1.77299e-05	0.247194	1.56467e-06	0.351493	2.15729e-06	0.209126	NA	NA
MAMSTR	0.909409	0.954414	Brain_Anterior_cingulate_cortex_BA24	0.954807	Brain_Cortex	NA	1	1	1	0	3	5.44636	-3.62455	-6.11868	3.74	6.04358	-3.95	NA	NA	5.1411e-08	0.00028947	9.43548e-10	0.00018402	1.50735e-09	7.81512e-05	NA	NA	1.77299e-05	0.247194	1.56467e-06	0.351493	1.90235e-06	0.457913	NA	NA
MAMSTR	0.909409	0.954414	Brain_Anterior_cingulate_cortex_BA24	0.933045	Brain_Frontal_Cortex_BA9	NA	1	1	1	0	3	5.44636	-3.62455	-6.11868	3.74	6.04358	-3.95	NA	NA	5.1411e-08	0.00028947	9.43548e-10	0.00018402	1.50735e-09	7.81512e-05	NA	NA	1.77299e-05	0.247194	1.56467e-06	0.351493	2.10719e-06	0.428433	NA	NA
MAMSTR	0.909409	0.954414	Brain_Anterior_cingulate_cortex_BA24	0.948088	Brain_Hypothalamus	NA	1	1	1	0	3	5.44636	-3.62455	-6.11868	3.74	6.04358	-3.95	NA	NA	5.1411e-08	0.00028947	9.43548e-10	0.00018402	1.50735e-09	7.81512e-05	NA	NA	1.77299e-05	0.247194	1.56467e-06	0.351493	2.38724e-06	0.466778	NA	NA
MAMSTR	0.909409	0.954414	Brain_Anterior_cingulate_cortex_BA24	0.929378	Breast_Mammary_Tissue	NA	1	1	1	0	3	5.44636	-3.62455	-6.11868	3.74	6.58293	-3.70874	NA	NA	5.1411e-08	0.00028947	9.43548e-10	0.00018402	4.61265e-11	0.000208295	NA	NA	1.77299e-05	0.247194	1.56467e-06	0.351493	6.55158e-08	0.299584	NA	NA
MAMSTR	0.909409	0.954414	Brain_Anterior_cingulate_cortex_BA24	0.916652	Colon_Sigmoid	NA	1	1	1	0	3	5.44636	-3.62455	-6.11868	3.74	-6.20738	3.54108	NA	NA	5.1411e-08	0.00028947	9.43548e-10	0.00018402	5.38761e-10	0.000398488	NA	NA	1.77299e-05	0.247194	1.56467e-06	0.351493	7.93276e-07	0.390334	NA	NA
MAMSTR	0.909409	0.954414	Brain_Anterior_cingulate_cortex_BA24	0.948973	Esophagus_Gastroesophageal_Junction	NA	1	1	1	0	3	5.44636	-3.62455	-6.11868	3.74	6.58293	-3.70874	NA	NA	5.1411e-08	0.00028947	9.43548e-10	0.00018402	4.61265e-11	0.000208295	NA	NA	1.77299e-05	0.247194	1.56467e-06	0.351493	1.01321e-07	0.380769	NA	NA
MAMSTR	0.909409	0.954414	Brain_Anterior_cingulate_cortex_BA24	0.952751	Pituitary	NA	1	1	1	0	3	5.44636	-3.62455	-6.11868	3.74	6.04358	-3.95	NA	NA	5.1411e-08	0.00028947	9.43548e-10	0.00018402	1.50735e-09	7.81512e-05	NA	NA	1.77299e-05	0.247194	1.56467e-06	0.351493	2.03137e-06	0.429607	NA	NA
MAMSTR	0.909409	0.954414	Brain_Anterior_cingulate_cortex_BA24	0.951859	Prostate	NA	1	1	1	0	3	5.44636	-3.62455	-6.11868	3.74	6.04358	-3.95	NA	NA	5.1411e-08	0.00028947	9.43548e-10	0.00018402	1.50735e-09	7.81512e-05	NA	NA	1.77299e-05	0.247194	1.56467e-06	0.351493	2.07261e-06	0.292303	NA	NA
MAMSTR	0.909409	0.954414	Brain_Anterior_cingulate_cortex_BA24	0.931399	Skin_Sun_Exposed_Lower_leg	NA	1	1	1	0	3	5.44636	-3.62455	-6.11868	3.74	6.58293	-3.70874	NA	NA	5.1411e-08	0.00028947	9.43548e-10	0.00018402	4.61265e-11	0.000208295	NA	NA	1.77299e-05	0.247194	1.56467e-06	0.351493	7.36451e-08	0.389727	NA	NA
MAMSTR	0.909409	0.954414	Brain_Anterior_cingulate_cortex_BA24	0.943377	Thyroid	NA	1	1	1	0	3	5.44636	-3.62455	-6.11868	3.74	6.58293	-3.70874	NA	NA	5.1411e-08	0.00028947	9.43548e-10	0.00018402	4.61265e-11	0.000208295	NA	NA	1.77299e-05	0.247194	1.56467e-06	0.351493	8.61885e-08	0.34098	NA	NA
MAMSTR	0.909409	0.954414	Brain_Anterior_cingulate_cortex_BA24	0.964475	Uterus	NA	1	1	1	0	3	5.44636	-3.62455	-6.11868	3.74	6.04358	-3.95	NA	NA	5.1411e-08	0.00028947	9.43548e-10	0.00018402	1.50735e-09	7.81512e-05	NA	NA	1.77299e-05	0.247194	1.56467e-06	0.351493	1.64974e-06	0.245317	NA	NA
MAMSTR	0.909409	0.954414	Brain_Anterior_cingulate_cortex_BA24	0.948562	Vagina	NA	1	1	1	0	3	5.44636	-3.62455	-6.11868	3.74	-6.04358	3.95	NA	NA	5.1411e-08	0.00028947	9.43548e-10	0.00018402	1.50735e-09	7.81512e-05	NA	NA	1.77299e-05	0.247194	1.56467e-06	0.351493	1.80537e-06	0.327922	NA	NA
MAMSTR	0.909409	0.954414	Brain_Anterior_cingulate_cortex_BA24	0.944923	smultixcan	NA	1	1	1	0	3	5.44636	-3.62455	-6.11868	3.74	4.83486	-3.16	NA	NA	5.1411e-08	0.00028947	9.43548e-10	0.00018402	1.50735e-09	7.81512e-05	NA	NA	1.77299e-05	0.247194	1.56467e-06	0.351493	1.88631e-06	0.168258	NA	NA
MAMSTR	0.909409	0.968919	Brain_Cerebellum	0.964268	Adipose_Visceral_Omentum	NA	1	1	1	0	3	5.44636	-3.62455	6.04358	-3.95	6.04358	-3.95	NA	NA	5.1411e-08	0.00028947	1.50735e-09	7.81512e-05	1.50735e-09	7.81512e-05	NA	NA	1.77299e-05	0.247194	3.04585e-06	0.219981	1.73543e-06	0.295872	NA	NA
MAMSTR	0.909409	0.968919	Brain_Cerebellum	0.967113	Adrenal_Gland	NA	1	1	1	0	3	5.44636	-3.62455	6.04358	-3.95	6.04358	-3.95	NA	NA	5.1411e-08	0.00028947	1.50735e-09	7.81512e-05	1.50735e-09	7.81512e-05	NA	NA	1.77299e-05	0.247194	3.04585e-06	0.219981	2.08072e-06	0.311297	NA	NA
MAMSTR	0.909409	0.968919	Brain_Cerebellum	0.937196	Artery_Aorta	NA	1	1	1	0	3	5.44636	-3.62455	6.04358	-3.95	6.58293	-3.70874	NA	NA	5.1411e-08	0.00028947	1.50735e-09	7.81512e-05	4.61265e-11	0.000208295	NA	NA	1.77299e-05	0.247194	3.04585e-06	0.219981	7.64431e-08	0.339546	NA	NA
MAMSTR	0.909409	0.968919	Brain_Cerebellum	0.937899	Artery_Tibial	NA	1	1	1	0	3	5.44636	-3.62455	6.04358	-3.95	6.58293	-3.70874	NA	NA	5.1411e-08	0.00028947	1.50735e-09	7.81512e-05	4.61265e-11	0.000208295	NA	NA	1.77299e-05	0.247194	3.04585e-06	0.219981	8.56822e-08	0.319338	NA	NA
MAMSTR	0.909409	0.968919	Brain_Cerebellum	0.949938	Brain_Amygdala	NA	1	1	1	0	3	5.44636	-3.62455	6.04358	-3.95	6.04358	-3.95	NA	NA	5.1411e-08	0.00028947	1.50735e-09	7.81512e-05	1.50735e-09	7.81512e-05	NA	NA	1.77299e-05	0.247194	3.04585e-06	0.219981	1.78894e-06	0.412464	NA	NA
MAMSTR	0.909409	0.968919	Brain_Cerebellum	0.960923	Brain_Cerebellar_Hemisphere	NA	1	1	1	0	3	5.44636	-3.62455	6.04358	-3.95	6.04358	-3.95	NA	NA	5.1411e-08	0.00028947	1.50735e-09	7.81512e-05	1.50735e-09	7.81512e-05	NA	NA	1.77299e-05	0.247194	3.04585e-06	0.219981	2.15729e-06	0.209126	NA	NA
MAMSTR	0.909409	0.968919	Brain_Cerebellum	0.954807	Brain_Cortex	NA	1	1	1	0	3	5.44636	-3.62455	6.04358	-3.95	6.04358	-3.95	NA	NA	5.1411e-08	0.00028947	1.50735e-09	7.81512e-05	1.50735e-09	7.81512e-05	NA	NA	1.77299e-05	0.247194	3.04585e-06	0.219981	1.90235e-06	0.457913	NA	NA
MAMSTR	0.909409	0.968919	Brain_Cerebellum	0.933045	Brain_Frontal_Cortex_BA9	NA	1	1	1	0	3	5.44636	-3.62455	6.04358	-3.95	6.04358	-3.95	NA	NA	5.1411e-08	0.00028947	1.50735e-09	7.81512e-05	1.50735e-09	7.81512e-05	NA	NA	1.77299e-05	0.247194	3.04585e-06	0.219981	2.10719e-06	0.428433	NA	NA
MAMSTR	0.909409	0.968919	Brain_Cerebellum	0.948088	Brain_Hypothalamus	NA	1	1	1	0	3	5.44636	-3.62455	6.04358	-3.95	6.04358	-3.95	NA	NA	5.1411e-08	0.00028947	1.50735e-09	7.81512e-05	1.50735e-09	7.81512e-05	NA	NA	1.77299e-05	0.247194	3.04585e-06	0.219981	2.38724e-06	0.466778	NA	NA
MAMSTR	0.909409	0.968919	Brain_Cerebellum	0.929378	Breast_Mammary_Tissue	NA	1	1	1	0	3	5.44636	-3.62455	6.04358	-3.95	6.58293	-3.70874	NA	NA	5.1411e-08	0.00028947	1.50735e-09	7.81512e-05	4.61265e-11	0.000208295	NA	NA	1.77299e-05	0.247194	3.04585e-06	0.219981	6.55158e-08	0.299584	NA	NA
MAMSTR	0.909409	0.968919	Brain_Cerebellum	0.916652	Colon_Sigmoid	NA	1	1	1	0	3	5.44636	-3.62455	6.04358	-3.95	-6.20738	3.54108	NA	NA	5.1411e-08	0.00028947	1.50735e-09	7.81512e-05	5.38761e-10	0.000398488	NA	NA	1.77299e-05	0.247194	3.04585e-06	0.219981	7.93276e-07	0.390334	NA	NA
MAMSTR	0.909409	0.968919	Brain_Cerebellum	0.948973	Esophagus_Gastroesophageal_Junction	NA	1	1	1	0	3	5.44636	-3.62455	6.04358	-3.95	6.58293	-3.70874	NA	NA	5.1411e-08	0.00028947	1.50735e-09	7.81512e-05	4.61265e-11	0.000208295	NA	NA	1.77299e-05	0.247194	3.04585e-06	0.219981	1.01321e-07	0.380769	NA	NA
MAMSTR	0.909409	0.968919	Brain_Cerebellum	0.952751	Pituitary	NA	1	1	1	0	3	5.44636	-3.62455	6.04358	-3.95	6.04358	-3.95	NA	NA	5.1411e-08	0.00028947	1.50735e-09	7.81512e-05	1.50735e-09	7.81512e-05	NA	NA	1.77299e-05	0.247194	3.04585e-06	0.219981	2.03137e-06	0.429607	NA	NA
MAMSTR	0.909409	0.968919	Brain_Cerebellum	0.951859	Prostate	NA	1	1	1	0	3	5.44636	-3.62455	6.04358	-3.95	6.04358	-3.95	NA	NA	5.1411e-08	0.00028947	1.50735e-09	7.81512e-05	1.50735e-09	7.81512e-05	NA	NA	1.77299e-05	0.247194	3.04585e-06	0.219981	2.07261e-06	0.292303	NA	NA
MAMSTR	0.909409	0.968919	Brain_Cerebellum	0.931399	Skin_Sun_Exposed_Lower_leg	NA	1	1	1	0	3	5.44636	-3.62455	6.04358	-3.95	6.58293	-3.70874	NA	NA	5.1411e-08	0.00028947	1.50735e-09	7.81512e-05	4.61265e-11	0.000208295	NA	NA	1.77299e-05	0.247194	3.04585e-06	0.219981	7.36451e-08	0.389727	NA	NA
MAMSTR	0.909409	0.968919	Brain_Cerebellum	0.943377	Thyroid	NA	1	1	1	0	3	5.44636	-3.62455	6.04358	-3.95	6.58293	-3.70874	NA	NA	5.1411e-08	0.00028947	1.50735e-09	7.81512e-05	4.61265e-11	0.000208295	NA	NA	1.77299e-05	0.247194	3.04585e-06	0.219981	8.61885e-08	0.34098	NA	NA
MAMSTR	0.909409	0.968919	Brain_Cerebellum	0.964475	Uterus	NA	1	1	1	0	3	5.44636	-3.62455	6.04358	-3.95	6.04358	-3.95	NA	NA	5.1411e-08	0.00028947	1.50735e-09	7.81512e-05	1.50735e-09	7.81512e-05	NA	NA	1.77299e-05	0.247194	3.04585e-06	0.219981	1.64974e-06	0.245317	NA	NA
MAMSTR	0.909409	0.968919	Brain_Cerebellum	0.948562	Vagina	NA	1	1	1	0	3	5.44636	-3.62455	6.04358	-3.95	-6.04358	3.95	NA	NA	5.1411e-08	0.00028947	1.50735e-09	7.81512e-05	1.50735e-09	7.81512e-05	NA	NA	1.77299e-05	0.247194	3.04585e-06	0.219981	1.80537e-06	0.327922	NA	NA
MAMSTR	0.909409	0.968919	Brain_Cerebellum	0.944923	smultixcan	NA	1	1	1	0	3	5.44636	-3.62455	6.04358	-3.95	4.83486	-3.16	NA	NA	5.1411e-08	0.00028947	1.50735e-09	7.81512e-05	1.50735e-09	7.81512e-05	NA	NA	1.77299e-05	0.247194	3.04585e-06	0.219981	1.88631e-06	0.168258	NA	NA
MAMSTR	0.909409	0.910281	Brain_Hypothalamus	0.964268	Adipose_Visceral_Omentum	NA	1	1	1	0	3	5.44636	-3.62455	-6.44489	3.4068	6.04358	-3.95	NA	NA	5.1411e-08	0.00028947	1.15687e-10	0.000657303	1.50735e-09	7.81512e-05	NA	NA	1.77299e-05	0.247194	1.93842e-07	0.594797	1.73543e-06	0.295872	NA	NA
MAMSTR	0.909409	0.910281	Brain_Hypothalamus	0.967113	Adrenal_Gland	NA	1	1	1	0	3	5.44636	-3.62455	-6.44489	3.4068	6.04358	-3.95	NA	NA	5.1411e-08	0.00028947	1.15687e-10	0.000657303	1.50735e-09	7.81512e-05	NA	NA	1.77299e-05	0.247194	1.93842e-07	0.594797	2.08072e-06	0.311297	NA	NA
MAMSTR	0.909409	0.910281	Brain_Hypothalamus	0.937196	Artery_Aorta	NA	1	1	1	0	3	5.44636	-3.62455	-6.44489	3.4068	6.58293	-3.70874	NA	NA	5.1411e-08	0.00028947	1.15687e-10	0.000657303	4.61265e-11	0.000208295	NA	NA	1.77299e-05	0.247194	1.93842e-07	0.594797	7.64431e-08	0.339546	NA	NA
MAMSTR	0.909409	0.910281	Brain_Hypothalamus	0.937899	Artery_Tibial	NA	1	1	1	0	3	5.44636	-3.62455	-6.44489	3.4068	6.58293	-3.70874	NA	NA	5.1411e-08	0.00028947	1.15687e-10	0.000657303	4.61265e-11	0.000208295	NA	NA	1.77299e-05	0.247194	1.93842e-07	0.594797	8.56822e-08	0.319338	NA	NA
MAMSTR	0.909409	0.910281	Brain_Hypothalamus	0.949938	Brain_Amygdala	NA	1	1	1	0	3	5.44636	-3.62455	-6.44489	3.4068	6.04358	-3.95	NA	NA	5.1411e-08	0.00028947	1.15687e-10	0.000657303	1.50735e-09	7.81512e-05	NA	NA	1.77299e-05	0.247194	1.93842e-07	0.594797	1.78894e-06	0.412464	NA	NA
MAMSTR	0.909409	0.910281	Brain_Hypothalamus	0.960923	Brain_Cerebellar_Hemisphere	NA	1	1	1	0	3	5.44636	-3.62455	-6.44489	3.4068	6.04358	-3.95	NA	NA	5.1411e-08	0.00028947	1.15687e-10	0.000657303	1.50735e-09	7.81512e-05	NA	NA	1.77299e-05	0.247194	1.93842e-07	0.594797	2.15729e-06	0.209126	NA	NA
MAMSTR	0.909409	0.910281	Brain_Hypothalamus	0.954807	Brain_Cortex	NA	1	1	1	0	3	5.44636	-3.62455	-6.44489	3.4068	6.04358	-3.95	NA	NA	5.1411e-08	0.00028947	1.15687e-10	0.000657303	1.50735e-09	7.81512e-05	NA	NA	1.77299e-05	0.247194	1.93842e-07	0.594797	1.90235e-06	0.457913	NA	NA
MAMSTR	0.909409	0.910281	Brain_Hypothalamus	0.933045	Brain_Frontal_Cortex_BA9	NA	1	1	1	0	3	5.44636	-3.62455	-6.44489	3.4068	6.04358	-3.95	NA	NA	5.1411e-08	0.00028947	1.15687e-10	0.000657303	1.50735e-09	7.81512e-05	NA	NA	1.77299e-05	0.247194	1.93842e-07	0.594797	2.10719e-06	0.428433	NA	NA
MAMSTR	0.909409	0.910281	Brain_Hypothalamus	0.948088	Brain_Hypothalamus	NA	1	1	1	0	3	5.44636	-3.62455	-6.44489	3.4068	6.04358	-3.95	NA	NA	5.1411e-08	0.00028947	1.15687e-10	0.000657303	1.50735e-09	7.81512e-05	NA	NA	1.77299e-05	0.247194	1.93842e-07	0.594797	2.38724e-06	0.466778	NA	NA
MAMSTR	0.909409	0.910281	Brain_Hypothalamus	0.929378	Breast_Mammary_Tissue	NA	1	1	1	0	3	5.44636	-3.62455	-6.44489	3.4068	6.58293	-3.70874	NA	NA	5.1411e-08	0.00028947	1.15687e-10	0.000657303	4.61265e-11	0.000208295	NA	NA	1.77299e-05	0.247194	1.93842e-07	0.594797	6.55158e-08	0.299584	NA	NA
MAMSTR	0.909409	0.910281	Brain_Hypothalamus	0.916652	Colon_Sigmoid	NA	1	1	1	0	3	5.44636	-3.62455	-6.44489	3.4068	-6.20738	3.54108	NA	NA	5.1411e-08	0.00028947	1.15687e-10	0.000657303	5.38761e-10	0.000398488	NA	NA	1.77299e-05	0.247194	1.93842e-07	0.594797	7.93276e-07	0.390334	NA	NA
MAMSTR	0.909409	0.910281	Brain_Hypothalamus	0.948973	Esophagus_Gastroesophageal_Junction	NA	1	1	1	0	3	5.44636	-3.62455	-6.44489	3.4068	6.58293	-3.70874	NA	NA	5.1411e-08	0.00028947	1.15687e-10	0.000657303	4.61265e-11	0.000208295	NA	NA	1.77299e-05	0.247194	1.93842e-07	0.594797	1.01321e-07	0.380769	NA	NA
MAMSTR	0.909409	0.910281	Brain_Hypothalamus	0.952751	Pituitary	NA	1	1	1	0	3	5.44636	-3.62455	-6.44489	3.4068	6.04358	-3.95	NA	NA	5.1411e-08	0.00028947	1.15687e-10	0.000657303	1.50735e-09	7.81512e-05	NA	NA	1.77299e-05	0.247194	1.93842e-07	0.594797	2.03137e-06	0.429607	NA	NA
MAMSTR	0.909409	0.910281	Brain_Hypothalamus	0.951859	Prostate	NA	1	1	1	0	3	5.44636	-3.62455	-6.44489	3.4068	6.04358	-3.95	NA	NA	5.1411e-08	0.00028947	1.15687e-10	0.000657303	1.50735e-09	7.81512e-05	NA	NA	1.77299e-05	0.247194	1.93842e-07	0.594797	2.07261e-06	0.292303	NA	NA
MAMSTR	0.909409	0.910281	Brain_Hypothalamus	0.931399	Skin_Sun_Exposed_Lower_leg	NA	1	1	1	0	3	5.44636	-3.62455	-6.44489	3.4068	6.58293	-3.70874	NA	NA	5.1411e-08	0.00028947	1.15687e-10	0.000657303	4.61265e-11	0.000208295	NA	NA	1.77299e-05	0.247194	1.93842e-07	0.594797	7.36451e-08	0.389727	NA	NA
MAMSTR	0.909409	0.910281	Brain_Hypothalamus	0.943377	Thyroid	NA	1	1	1	0	3	5.44636	-3.62455	-6.44489	3.4068	6.58293	-3.70874	NA	NA	5.1411e-08	0.00028947	1.15687e-10	0.000657303	4.61265e-11	0.000208295	NA	NA	1.77299e-05	0.247194	1.93842e-07	0.594797	8.61885e-08	0.34098	NA	NA
MAMSTR	0.909409	0.910281	Brain_Hypothalamus	0.964475	Uterus	NA	1	1	1	0	3	5.44636	-3.62455	-6.44489	3.4068	6.04358	-3.95	NA	NA	5.1411e-08	0.00028947	1.15687e-10	0.000657303	1.50735e-09	7.81512e-05	NA	NA	1.77299e-05	0.247194	1.93842e-07	0.594797	1.64974e-06	0.245317	NA	NA
MAMSTR	0.909409	0.910281	Brain_Hypothalamus	0.948562	Vagina	NA	1	1	1	0	3	5.44636	-3.62455	-6.44489	3.4068	-6.04358	3.95	NA	NA	5.1411e-08	0.00028947	1.15687e-10	0.000657303	1.50735e-09	7.81512e-05	NA	NA	1.77299e-05	0.247194	1.93842e-07	0.594797	1.80537e-06	0.327922	NA	NA
MAMSTR	0.909409	0.910281	Brain_Hypothalamus	0.944923	smultixcan	NA	1	1	1	0	3	5.44636	-3.62455	-6.44489	3.4068	4.83486	-3.16	NA	NA	5.1411e-08	0.00028947	1.15687e-10	0.000657303	1.50735e-09	7.81512e-05	NA	NA	1.77299e-05	0.247194	1.93842e-07	0.594797	1.88631e-06	0.168258	NA	NA
MAMSTR	0.909409	0.939349	Skin_Sun_Exposed_Lower_leg	0.964268	Adipose_Visceral_Omentum	NA	1	1	1	0	3	5.44636	-3.62455	-4.53549	3.79	6.04358	-3.95	NA	NA	5.1411e-08	0.00028947	5.74703e-06	0.000150647	1.50735e-09	7.81512e-05	NA	NA	1.77299e-05	0.247194	0.00367919	0.321347	1.73543e-06	0.295872	NA	NA
MAMSTR	0.909409	0.939349	Skin_Sun_Exposed_Lower_leg	0.967113	Adrenal_Gland	NA	1	1	1	0	3	5.44636	-3.62455	-4.53549	3.79	6.04358	-3.95	NA	NA	5.1411e-08	0.00028947	5.74703e-06	0.000150647	1.50735e-09	7.81512e-05	NA	NA	1.77299e-05	0.247194	0.00367919	0.321347	2.08072e-06	0.311297	NA	NA
MAMSTR	0.909409	0.939349	Skin_Sun_Exposed_Lower_leg	0.937196	Artery_Aorta	NA	1	1	1	0	3	5.44636	-3.62455	-4.53549	3.79	6.58293	-3.70874	NA	NA	5.1411e-08	0.00028947	5.74703e-06	0.000150647	4.61265e-11	0.000208295	NA	NA	1.77299e-05	0.247194	0.00367919	0.321347	7.64431e-08	0.339546	NA	NA
MAMSTR	0.909409	0.939349	Skin_Sun_Exposed_Lower_leg	0.937899	Artery_Tibial	NA	1	1	1	0	3	5.44636	-3.62455	-4.53549	3.79	6.58293	-3.70874	NA	NA	5.1411e-08	0.00028947	5.74703e-06	0.000150647	4.61265e-11	0.000208295	NA	NA	1.77299e-05	0.247194	0.00367919	0.321347	8.56822e-08	0.319338	NA	NA
MAMSTR	0.909409	0.939349	Skin_Sun_Exposed_Lower_leg	0.949938	Brain_Amygdala	NA	1	1	1	0	3	5.44636	-3.62455	-4.53549	3.79	6.04358	-3.95	NA	NA	5.1411e-08	0.00028947	5.74703e-06	0.000150647	1.50735e-09	7.81512e-05	NA	NA	1.77299e-05	0.247194	0.00367919	0.321347	1.78894e-06	0.412464	NA	NA
MAMSTR	0.909409	0.939349	Skin_Sun_Exposed_Lower_leg	0.960923	Brain_Cerebellar_Hemisphere	NA	1	1	1	0	3	5.44636	-3.62455	-4.53549	3.79	6.04358	-3.95	NA	NA	5.1411e-08	0.00028947	5.74703e-06	0.000150647	1.50735e-09	7.81512e-05	NA	NA	1.77299e-05	0.247194	0.00367919	0.321347	2.15729e-06	0.209126	NA	NA
MAMSTR	0.909409	0.939349	Skin_Sun_Exposed_Lower_leg	0.954807	Brain_Cortex	NA	1	1	1	0	3	5.44636	-3.62455	-4.53549	3.79	6.04358	-3.95	NA	NA	5.1411e-08	0.00028947	5.74703e-06	0.000150647	1.50735e-09	7.81512e-05	NA	NA	1.77299e-05	0.247194	0.00367919	0.321347	1.90235e-06	0.457913	NA	NA
MAMSTR	0.909409	0.939349	Skin_Sun_Exposed_Lower_leg	0.933045	Brain_Frontal_Cortex_BA9	NA	1	1	1	0	3	5.44636	-3.62455	-4.53549	3.79	6.04358	-3.95	NA	NA	5.1411e-08	0.00028947	5.74703e-06	0.000150647	1.50735e-09	7.81512e-05	NA	NA	1.77299e-05	0.247194	0.00367919	0.321347	2.10719e-06	0.428433	NA	NA
MAMSTR	0.909409	0.939349	Skin_Sun_Exposed_Lower_leg	0.948088	Brain_Hypothalamus	NA	1	1	1	0	3	5.44636	-3.62455	-4.53549	3.79	6.04358	-3.95	NA	NA	5.1411e-08	0.00028947	5.74703e-06	0.000150647	1.50735e-09	7.81512e-05	NA	NA	1.77299e-05	0.247194	0.00367919	0.321347	2.38724e-06	0.466778	NA	NA
MAMSTR	0.909409	0.939349	Skin_Sun_Exposed_Lower_leg	0.929378	Breast_Mammary_Tissue	NA	1	1	1	0	3	5.44636	-3.62455	-4.53549	3.79	6.58293	-3.70874	NA	NA	5.1411e-08	0.00028947	5.74703e-06	0.000150647	4.61265e-11	0.000208295	NA	NA	1.77299e-05	0.247194	0.00367919	0.321347	6.55158e-08	0.299584	NA	NA
MAMSTR	0.909409	0.939349	Skin_Sun_Exposed_Lower_leg	0.916652	Colon_Sigmoid	NA	1	1	1	0	3	5.44636	-3.62455	-4.53549	3.79	-6.20738	3.54108	NA	NA	5.1411e-08	0.00028947	5.74703e-06	0.000150647	5.38761e-10	0.000398488	NA	NA	1.77299e-05	0.247194	0.00367919	0.321347	7.93276e-07	0.390334	NA	NA
MAMSTR	0.909409	0.939349	Skin_Sun_Exposed_Lower_leg	0.948973	Esophagus_Gastroesophageal_Junction	NA	1	1	1	0	3	5.44636	-3.62455	-4.53549	3.79	6.58293	-3.70874	NA	NA	5.1411e-08	0.00028947	5.74703e-06	0.000150647	4.61265e-11	0.000208295	NA	NA	1.77299e-05	0.247194	0.00367919	0.321347	1.01321e-07	0.380769	NA	NA
MAMSTR	0.909409	0.939349	Skin_Sun_Exposed_Lower_leg	0.952751	Pituitary	NA	1	1	1	0	3	5.44636	-3.62455	-4.53549	3.79	6.04358	-3.95	NA	NA	5.1411e-08	0.00028947	5.74703e-06	0.000150647	1.50735e-09	7.81512e-05	NA	NA	1.77299e-05	0.247194	0.00367919	0.321347	2.03137e-06	0.429607	NA	NA
MAMSTR	0.909409	0.939349	Skin_Sun_Exposed_Lower_leg	0.951859	Prostate	NA	1	1	1	0	3	5.44636	-3.62455	-4.53549	3.79	6.04358	-3.95	NA	NA	5.1411e-08	0.00028947	5.74703e-06	0.000150647	1.50735e-09	7.81512e-05	NA	NA	1.77299e-05	0.247194	0.00367919	0.321347	2.07261e-06	0.292303	NA	NA
MAMSTR	0.909409	0.939349	Skin_Sun_Exposed_Lower_leg	0.931399	Skin_Sun_Exposed_Lower_leg	NA	1	1	1	0	3	5.44636	-3.62455	-4.53549	3.79	6.58293	-3.70874	NA	NA	5.1411e-08	0.00028947	5.74703e-06	0.000150647	4.61265e-11	0.000208295	NA	NA	1.77299e-05	0.247194	0.00367919	0.321347	7.36451e-08	0.389727	NA	NA
MAMSTR	0.909409	0.939349	Skin_Sun_Exposed_Lower_leg	0.943377	Thyroid	NA	1	1	1	0	3	5.44636	-3.62455	-4.53549	3.79	6.58293	-3.70874	NA	NA	5.1411e-08	0.00028947	5.74703e-06	0.000150647	4.61265e-11	0.000208295	NA	NA	1.77299e-05	0.247194	0.00367919	0.321347	8.61885e-08	0.34098	NA	NA
MAMSTR	0.909409	0.939349	Skin_Sun_Exposed_Lower_leg	0.964475	Uterus	NA	1	1	1	0	3	5.44636	-3.62455	-4.53549	3.79	6.04358	-3.95	NA	NA	5.1411e-08	0.00028947	5.74703e-06	0.000150647	1.50735e-09	7.81512e-05	NA	NA	1.77299e-05	0.247194	0.00367919	0.321347	1.64974e-06	0.245317	NA	NA
MAMSTR	0.909409	0.939349	Skin_Sun_Exposed_Lower_leg	0.948562	Vagina	NA	1	1	1	0	3	5.44636	-3.62455	-4.53549	3.79	-6.04358	3.95	NA	NA	5.1411e-08	0.00028947	5.74703e-06	0.000150647	1.50735e-09	7.81512e-05	NA	NA	1.77299e-05	0.247194	0.00367919	0.321347	1.80537e-06	0.327922	NA	NA
MAMSTR	0.909409	0.939349	Skin_Sun_Exposed_Lower_leg	0.944923	smultixcan	NA	1	1	1	0	3	5.44636	-3.62455	-4.53549	3.79	4.83486	-3.16	NA	NA	5.1411e-08	0.00028947	5.74703e-06	0.000150647	1.50735e-09	7.81512e-05	NA	NA	1.77299e-05	0.247194	0.00367919	0.321347	1.88631e-06	0.168258	NA	NA
IREB2	0.956327	NA	NA	0.95756	Adipose_Subcutaneous	NA	1	0	1	0	2	1.77558	-5.80485	NA	NA	-2.90303	-6.11215	NA	NA	0.075802	6.4424e-09	NA	NA	0.00369568	9.82979e-10	NA	NA	0.61889	5.77658e-05	NA	NA	0.224552	1.72704e-05	NA	NA
IREB2	0.956327	NA	NA	0.975675	Adipose_Visceral_Omentum	NA	1	0	1	0	2	1.77558	-5.80485	NA	NA	-2.90303	-6.11215	NA	NA	0.075802	6.4424e-09	NA	NA	0.00369568	9.82979e-10	NA	NA	0.61889	5.77658e-05	NA	NA	0.234005	1.67465e-05	NA	NA
IREB2	0.956327	NA	NA	0.990515	Adrenal_Gland	NA	1	0	1	0	2	1.77558	-5.80485	NA	NA	-2.90303	-6.11215	NA	NA	0.075802	6.4424e-09	NA	NA	0.00369568	9.82979e-10	NA	NA	0.61889	5.77658e-05	NA	NA	0.249141	1.45476e-05	NA	NA
IREB2	0.956327	NA	NA	0.951433	Artery_Coronary	NA	1	0	1	0	2	1.77558	-5.80485	NA	NA	-2.90303	-6.11215	NA	NA	0.075802	6.4424e-09	NA	NA	0.00369568	9.82979e-10	NA	NA	0.61889	5.77658e-05	NA	NA	0.233557	3.20835e-05	NA	NA
IREB2	0.956327	NA	NA	0.979259	Artery_Tibial	NA	1	0	1	0	2	1.77558	-5.80485	NA	NA	-2.90303	-6.11215	NA	NA	0.075802	6.4424e-09	NA	NA	0.00369568	9.82979e-10	NA	NA	0.61889	5.77658e-05	NA	NA	0.247596	1.63976e-05	NA	NA
IREB2	0.956327	NA	NA	0.989073	Brain_Cerebellum	NA	1	0	1	0	2	1.77558	-5.80485	NA	NA	3.01987	6.1215	NA	NA	0.075802	6.4424e-09	NA	NA	0.00252887	9.27013e-10	NA	NA	0.61889	5.77658e-05	NA	NA	0.194501	3.06952e-05	NA	NA
IREB2	0.956327	NA	NA	0.974375	Breast_Mammary_Tissue	NA	1	0	1	0	2	1.77558	-5.80485	NA	NA	3.01987	6.1215	NA	NA	0.075802	6.4424e-09	NA	NA	0.00252887	9.27013e-10	NA	NA	0.61889	5.77658e-05	NA	NA	0.190386	1.77752e-05	NA	NA
IREB2	0.956327	NA	NA	0.956839	Cells_Cultured_fibroblasts	NA	1	0	1	0	2	1.77558	-5.80485	NA	NA	3.01987	6.1215	NA	NA	0.075802	6.4424e-09	NA	NA	0.00252887	9.27013e-10	NA	NA	0.61889	5.77658e-05	NA	NA	0.190624	1.48567e-05	NA	NA
IREB2	0.956327	NA	NA	0.965493	Cells_EBV-transformed_lymphocytes	NA	1	0	1	0	2	1.77558	-5.80485	NA	NA	3.01987	6.1215	NA	NA	0.075802	6.4424e-09	NA	NA	0.00252887	9.27013e-10	NA	NA	0.61889	5.77658e-05	NA	NA	0.183122	1.4699e-05	NA	NA
IREB2	0.956327	NA	NA	0.98765	Colon_Sigmoid	NA	1	0	1	0	2	1.77558	-5.80485	NA	NA	3.01987	6.1215	NA	NA	0.075802	6.4424e-09	NA	NA	0.00252887	9.27013e-10	NA	NA	0.61889	5.77658e-05	NA	NA	0.215052	1.65337e-05	NA	NA
IREB2	0.956327	NA	NA	0.964101	Colon_Transverse	NA	1	0	1	0	2	1.77558	-5.80485	NA	NA	-2.90303	-6.11215	NA	NA	0.075802	6.4424e-09	NA	NA	0.00369568	9.82979e-10	NA	NA	0.61889	5.77658e-05	NA	NA	0.236062	1.64246e-05	NA	NA
IREB2	0.956327	NA	NA	0.97933	Esophagus_Gastroesophageal_Junction	NA	1	0	1	0	2	1.77558	-5.80485	NA	NA	2.90303	6.11215	NA	NA	0.075802	6.4424e-09	NA	NA	0.00369568	9.82979e-10	NA	NA	0.61889	5.77658e-05	NA	NA	0.238258	1.63509e-05	NA	NA
IREB2	0.956327	NA	NA	0.967546	Heart_Atrial_Appendage	NA	1	0	1	0	2	1.77558	-5.80485	NA	NA	-2.90303	-6.11215	NA	NA	0.075802	6.4424e-09	NA	NA	0.00369568	9.82979e-10	NA	NA	0.61889	5.77658e-05	NA	NA	0.244904	1.4496e-05	NA	NA
IREB2	0.956327	NA	NA	0.960817	Lung	NA	1	0	1	0	2	1.77558	-5.80485	NA	NA	-2.90303	-6.11215	NA	NA	0.075802	6.4424e-09	NA	NA	0.00369568	9.82979e-10	NA	NA	0.61889	5.77658e-05	NA	NA	0.227941	3.5632e-05	NA	NA
IREB2	0.956327	NA	NA	0.97891	Minor_Salivary_Gland	NA	1	0	1	0	2	1.77558	-5.80485	NA	NA	-2.90303	-6.11215	NA	NA	0.075802	6.4424e-09	NA	NA	0.00369568	9.82979e-10	NA	NA	0.61889	5.77658e-05	NA	NA	0.22517	1.48469e-05	NA	NA
IREB2	0.956327	NA	NA	0.990094	Muscle_Skeletal	NA	1	0	1	0	2	1.77558	-5.80485	NA	NA	3.01987	6.1215	NA	NA	0.075802	6.4424e-09	NA	NA	0.00252887	9.27013e-10	NA	NA	0.61889	5.77658e-05	NA	NA	0.210233	1.39061e-05	NA	NA
IREB2	0.956327	NA	NA	0.976805	Nerve_Tibial	NA	1	0	1	0	2	1.77558	-5.80485	NA	NA	2.90303	6.11215	NA	NA	0.075802	6.4424e-09	NA	NA	0.00369568	9.82979e-10	NA	NA	0.61889	5.77658e-05	NA	NA	0.236891	1.83552e-05	NA	NA
IREB2	0.956327	NA	NA	0.967579	Ovary	NA	1	0	1	0	2	1.77558	-5.80485	NA	NA	-2.90303	-6.11215	NA	NA	0.075802	6.4424e-09	NA	NA	0.00369568	9.82979e-10	NA	NA	0.61889	5.77658e-05	NA	NA	0.225317	3.22132e-05	NA	NA
IREB2	0.956327	NA	NA	0.988186	Pancreas	NA	1	0	1	0	2	1.77558	-5.80485	NA	NA	2.90303	6.11215	NA	NA	0.075802	6.4424e-09	NA	NA	0.00369568	9.82979e-10	NA	NA	0.61889	5.77658e-05	NA	NA	0.240656	2.42855e-05	NA	NA
IREB2	0.956327	NA	NA	0.954427	Pituitary	NA	1	0	1	0	2	1.77558	-5.80485	NA	NA	2.90303	6.11215	NA	NA	0.075802	6.4424e-09	NA	NA	0.00369568	9.82979e-10	NA	NA	0.61889	5.77658e-05	NA	NA	0.237573	3.37919e-05	NA	NA
IREB2	0.956327	NA	NA	0.972073	Prostate	NA	1	0	1	0	2	1.77558	-5.80485	NA	NA	3.01987	6.1215	NA	NA	0.075802	6.4424e-09	NA	NA	0.00252887	9.27013e-10	NA	NA	0.61889	5.77658e-05	NA	NA	0.186695	3.12051e-05	NA	NA
IREB2	0.956327	NA	NA	0.988681	Skin_Not_Sun_Exposed_Suprapubic	NA	1	0	1	0	2	1.77558	-5.80485	NA	NA	3.01987	6.1215	NA	NA	0.075802	6.4424e-09	NA	NA	0.00252887	9.27013e-10	NA	NA	0.61889	5.77658e-05	NA	NA	0.188404	1.69284e-05	NA	NA
IREB2	0.956327	NA	NA	0.97915	Skin_Sun_Exposed_Lower_leg	NA	1	0	1	0	2	1.77558	-5.80485	NA	NA	-2.9029	-6.11522	NA	NA	0.075802	6.4424e-09	NA	NA	0.00369727	9.6421e-10	NA	NA	0.61889	5.77658e-05	NA	NA	0.224991	1.70562e-05	NA	NA
IREB2	0.956327	NA	NA	0.972021	Spleen	NA	1	0	1	0	2	1.77558	-5.80485	NA	NA	3.01987	6.1215	NA	NA	0.075802	6.4424e-09	NA	NA	0.00252887	9.27013e-10	NA	NA	0.61889	5.77658e-05	NA	NA	0.182821	2.98331e-05	NA	NA
IREB2	0.956327	NA	NA	0.978757	Stomach	NA	1	0	1	0	2	1.77558	-5.80485	NA	NA	3.01987	6.1215	NA	NA	0.075802	6.4424e-09	NA	NA	0.00252887	9.27013e-10	NA	NA	0.61889	5.77658e-05	NA	NA	0.191579	2.70753e-05	NA	NA
IREB2	0.956327	NA	NA	0.969473	Testis	NA	1	0	1	0	2	1.77558	-5.80485	NA	NA	3.01987	6.1215	NA	NA	0.075802	6.4424e-09	NA	NA	0.00252887	9.27013e-10	NA	NA	0.61889	5.77658e-05	NA	NA	0.231341	4.19281e-05	NA	NA
IREB2	0.956327	NA	NA	0.988431	Uterus	NA	1	0	1	0	2	1.77558	-5.80485	NA	NA	2.90303	6.11215	NA	NA	0.075802	6.4424e-09	NA	NA	0.00369568	9.82979e-10	NA	NA	0.61889	5.77658e-05	NA	NA	0.232555	3.08557e-05	NA	NA
IREB2	0.956327	NA	NA	0.961825	smultixcan	NA	1	0	1	0	2	1.77558	-5.80485	NA	NA	2.89949	6.04086	NA	NA	0.075802	6.4424e-09	NA	NA	0.00315538	8.77522e-10	NA	NA	0.61889	5.77658e-05	NA	NA	0.212953	2.116e-05	NA	NA
CHRNA3	0.931114	0.934585	Brain_Cerebellum	NA	NA	NA	1	1	0	0	2	1.18229	5.86952	-2.38652	-5.31731	NA	NA	NA	NA	0.23709	4.3707e-09	0.0170088	1.05314e-07	NA	NA	NA	NA	0.745723	5.77658e-05	0.465496	0.00127735	NA	NA	NA	NA
CHRNA3	0.931114	0.959808	Brain_Cortex	NA	NA	NA	1	1	0	0	2	1.18229	5.86952	-2.38652	-5.31731	NA	NA	NA	NA	0.23709	4.3707e-09	0.0170088	1.05314e-07	NA	NA	NA	NA	0.745723	5.77658e-05	0.485932	0.00129894	NA	NA	NA	NA
CHRNA3	0.931114	0.918815	Brain_Substantia_nigra	NA	NA	NA	1	1	0	0	2	1.18229	5.86952	-1.47114	-4.5431	NA	NA	NA	NA	0.23709	4.3707e-09	0.141253	5.54321e-06	NA	NA	NA	NA	0.745723	5.77658e-05	0.775809	0.0290116	NA	NA	NA	NA
CHRNA3	0.931114	0.964225	Stomach	NA	NA	NA	1	1	0	0	2	1.18229	5.86952	-2.38652	-5.31731	NA	NA	NA	NA	0.23709	4.3707e-09	0.0170088	1.05314e-07	NA	NA	NA	NA	0.745723	5.77658e-05	0.467263	0.00127514	NA	NA	NA	NA
CHRNA5	0.918032	0.952975	Brain_Anterior_cingulate_cortex_BA24	NA	NA	NA	1	1	0	0	2	1.07042	5.46982	-2.06023	-6.29524	NA	NA	NA	NA	0.28443	4.5049e-08	0.0393767	3.06929e-10	NA	NA	NA	NA	0.770956	0.000269288	0.634944	3.53919e-06	NA	NA	NA	NA
CHRNA5	0.918032	0.996077	Brain_Substantia_nigra	NA	NA	NA	1	1	0	0	2	1.07042	5.46982	-2.06023	-6.29524	NA	NA	NA	NA	0.28443	4.5049e-08	0.0393767	3.06929e-10	NA	NA	NA	NA	0.770956	0.000269288	0.642295	3.26204e-06	NA	NA	NA	NA
CHRNA5	0.918032	0.938531	Colon_Transverse	NA	NA	NA	1	1	0	0	2	1.07042	5.46982	-2.08306	-6.24128	NA	NA	NA	NA	0.28443	4.5049e-08	0.0372461	4.3401e-10	NA	NA	NA	NA	0.770956	0.000269288	0.569221	5.50282e-06	NA	NA	NA	NA
CHRNA5	0.918032	0.938707	Esophagus_Gastroesophageal_Junction	NA	NA	NA	1	1	0	0	2	1.07042	5.46982	-2.06023	-6.29524	NA	NA	NA	NA	0.28443	4.5049e-08	0.0393767	3.06929e-10	NA	NA	NA	NA	0.770956	0.000269288	0.584028	3.79486e-06	NA	NA	NA	NA
CHRNA5	0.918032	0.998506	Minor_Salivary_Gland	NA	NA	NA	1	1	0	0	2	1.07042	5.46982	-1.7538	-6.29524	NA	NA	NA	NA	0.28443	4.5049e-08	0.0794642	3.06929e-10	NA	NA	NA	NA	0.770956	0.000269288	0.707017	3.60641e-06	NA	NA	NA	NA
CHRNA5	0.918032	0.998694	Ovary	NA	NA	NA	1	1	0	0	2	1.07042	5.46982	-1.7538	-6.29524	NA	NA	NA	NA	0.28443	4.5049e-08	0.0794642	3.06929e-10	NA	NA	NA	NA	0.770956	0.000269288	0.672427	3.60426e-06	NA	NA	NA	NA
CHRNA5	0.918032	0.960853	Pituitary	NA	NA	NA	1	1	0	0	2	1.07042	5.46982	-2.06023	-6.29524	NA	NA	NA	NA	0.28443	4.5049e-08	0.0393767	3.06929e-10	NA	NA	NA	NA	0.770956	0.000269288	0.590183	3.87681e-06	NA	NA	NA	NA
CHRNA5	0.918032	0.931501	Skin_Not_Sun_Exposed_Suprapubic	NA	NA	NA	1	1	0	0	2	1.07042	5.46982	-1.7538	-6.29524	NA	NA	NA	NA	0.28443	4.5049e-08	0.0794642	3.06929e-10	NA	NA	NA	NA	0.770956	0.000269288	0.671965	4.04869e-06	NA	NA	NA	NA
CHRNA5	0.918032	0.990319	Spleen	NA	NA	NA	1	1	0	0	2	1.07042	5.46982	-2.06023	-6.29524	NA	NA	NA	NA	0.28443	4.5049e-08	0.0393767	3.06929e-10	NA	NA	NA	NA	0.770956	0.000269288	0.595139	3.74852e-06	NA	NA	NA	NA
CHRNA5	0.918032	0.909242	Testis	NA	NA	NA	1	1	0	0	2	1.07042	5.46982	1.7538	6.29524	NA	NA	NA	NA	0.28443	4.5049e-08	0.0794642	3.06929e-10	NA	NA	NA	NA	0.770956	0.000269288	0.689207	4.77765e-06	NA	NA	NA	NA
CHRNA5	0.918032	0.963745	Vagina	NA	NA	NA	1	1	0	0	2	1.07042	5.46982	-2.06023	-6.29524	NA	NA	NA	NA	0.28443	4.5049e-08	0.0393767	3.06929e-10	NA	NA	NA	NA	0.770956	0.000269288	0.605501	3.34337e-06	NA	NA	NA	NA
RASIP1	NA	0.913039	Esophagus_Mucosa	0.934069	Adipose_Subcutaneous	NA	0	1	1	0	2	NA	NA	-6.36369	3.65416	6.23146	-3.73	NA	NA	NA	NA	1.96963e-10	0.000258023	4.62118e-10	0.00019148	NA	NA	NA	NA	4.56132e-07	0.367539	5.14471e-07	0.350997	NA	NA
RASIP1	NA	0.913039	Esophagus_Mucosa	0.940359	Adipose_Visceral_Omentum	NA	0	1	1	0	2	NA	NA	-6.36369	3.65416	6.39422	-3.64915	NA	NA	NA	NA	1.96963e-10	0.000258023	1.61371e-10	0.000263108	NA	NA	NA	NA	4.56132e-07	0.367539	2.34255e-07	0.323024	NA	NA
RASIP1	NA	0.913039	Esophagus_Mucosa	0.946186	Adrenal_Gland	NA	0	1	1	0	2	NA	NA	-6.36369	3.65416	6.44754	-3.6598	NA	NA	NA	NA	1.96963e-10	0.000258023	1.13677e-10	0.000252411	NA	NA	NA	NA	4.56132e-07	0.367539	2.05955e-07	0.311297	NA	NA
RASIP1	NA	0.913039	Esophagus_Mucosa	0.908791	Artery_Aorta	NA	0	1	1	0	2	NA	NA	-6.36369	3.65416	6.26142	-3.45898	NA	NA	NA	NA	1.96963e-10	0.000258023	3.81494e-10	0.000542232	NA	NA	NA	NA	4.56132e-07	0.367539	4.24103e-07	0.351323	NA	NA
RASIP1	NA	0.913039	Esophagus_Mucosa	0.951518	Artery_Tibial	NA	0	1	1	0	2	NA	NA	-6.36369	3.65416	-6.35528	3.75248	NA	NA	NA	NA	1.96963e-10	0.000258023	2.08044e-10	0.000175097	NA	NA	NA	NA	4.56132e-07	0.367539	2.83408e-07	0.319338	NA	NA
RASIP1	NA	0.913039	Esophagus_Mucosa	0.933912	Brain_Amygdala	NA	0	1	1	0	2	NA	NA	-6.36369	3.65416	6.23146	-3.73	NA	NA	NA	NA	1.96963e-10	0.000258023	4.62118e-10	0.00019148	NA	NA	NA	NA	4.56132e-07	0.367539	6.75012e-07	0.412464	NA	NA
RASIP1	NA	0.913039	Esophagus_Mucosa	0.929618	Brain_Anterior_cingulate_cortex_BA24	NA	0	1	1	0	2	NA	NA	-6.36369	3.65416	6.23146	-3.73	NA	NA	NA	NA	1.96963e-10	0.000258023	4.62118e-10	0.00019148	NA	NA	NA	NA	4.56132e-07	0.367539	6.99923e-07	0.42238	NA	NA
RASIP1	NA	0.913039	Esophagus_Mucosa	0.900137	Brain_Cerebellum	NA	0	1	1	0	2	NA	NA	-6.36369	3.65416	-5.80078	3.32572	NA	NA	NA	NA	1.96963e-10	0.000258023	6.60088e-09	0.000881897	NA	NA	NA	NA	4.56132e-07	0.367539	8.22063e-06	0.561565	NA	NA
RASIP1	NA	0.913039	Esophagus_Mucosa	0.961429	Brain_Hippocampus	NA	0	1	1	0	2	NA	NA	-6.36369	3.65416	4.53549	-3.79	NA	NA	NA	NA	1.96963e-10	0.000258023	5.74703e-06	0.000150647	NA	NA	NA	NA	4.56132e-07	0.367539	0.0036213	0.387414	NA	NA
RASIP1	NA	0.913039	Esophagus_Mucosa	0.909485	Brain_Putamen_basal_ganglia	NA	0	1	1	0	2	NA	NA	-6.36369	3.65416	6.23146	-3.73	NA	NA	NA	NA	1.96963e-10	0.000258023	4.62118e-10	0.00019148	NA	NA	NA	NA	4.56132e-07	0.367539	6.09452e-07	0.348336	NA	NA
RASIP1	NA	0.913039	Esophagus_Mucosa	0.930637	Breast_Mammary_Tissue	NA	0	1	1	0	2	NA	NA	-6.36369	3.65416	-6.35528	3.75248	NA	NA	NA	NA	1.96963e-10	0.000258023	2.08044e-10	0.000175097	NA	NA	NA	NA	4.56132e-07	0.367539	2.38412e-07	0.299584	NA	NA
RASIP1	NA	0.913039	Esophagus_Mucosa	0.93305	Cells_Cultured_fibroblasts	NA	0	1	1	0	2	NA	NA	-6.36369	3.65416	6.23146	-3.73	NA	NA	NA	NA	1.96963e-10	0.000258023	4.62118e-10	0.00019148	NA	NA	NA	NA	4.56132e-07	0.367539	7.60543e-07	0.309654	NA	NA
RASIP1	NA	0.913039	Esophagus_Mucosa	0.920341	Colon_Sigmoid	NA	0	1	1	0	2	NA	NA	-6.36369	3.65416	-4.74174	3.58602	NA	NA	NA	NA	1.96963e-10	0.000258023	2.11889e-06	0.000335764	NA	NA	NA	NA	4.56132e-07	0.367539	0.00179264	0.390334	NA	NA
RASIP1	NA	0.913039	Esophagus_Mucosa	0.932863	Colon_Transverse	NA	0	1	1	0	2	NA	NA	-6.36369	3.65416	6.23146	-3.73	NA	NA	NA	NA	1.96963e-10	0.000258023	4.62118e-10	0.00019148	NA	NA	NA	NA	4.56132e-07	0.367539	7.24484e-07	0.343694	NA	NA
RASIP1	NA	0.913039	Esophagus_Mucosa	0.928301	Esophagus_Gastroesophageal_Junction	NA	0	1	1	0	2	NA	NA	-6.36369	3.65416	-6.35528	3.75248	NA	NA	NA	NA	1.96963e-10	0.000258023	2.08044e-10	0.000175097	NA	NA	NA	NA	4.56132e-07	0.367539	3.76294e-07	0.380769	NA	NA
RASIP1	NA	0.913039	Esophagus_Mucosa	0.929985	Esophagus_Mucosa	NA	0	1	1	0	2	NA	NA	-6.36369	3.65416	6.23146	-3.73	NA	NA	NA	NA	1.96963e-10	0.000258023	4.62118e-10	0.00019148	NA	NA	NA	NA	4.56132e-07	0.367539	5.4663e-07	0.392471	NA	NA
RASIP1	NA	0.913039	Esophagus_Mucosa	0.922138	Heart_Atrial_Appendage	NA	0	1	1	0	2	NA	NA	-6.36369	3.65416	6.35163	-3.59998	NA	NA	NA	NA	1.96963e-10	0.000258023	2.1304e-10	0.000318245	NA	NA	NA	NA	4.56132e-07	0.367539	3.24707e-07	0.385121	NA	NA
RASIP1	NA	0.913039	Esophagus_Mucosa	0.933679	Lung	NA	0	1	1	0	2	NA	NA	-6.36369	3.65416	6.23146	-3.73	NA	NA	NA	NA	1.96963e-10	0.000258023	4.62118e-10	0.00019148	NA	NA	NA	NA	4.56132e-07	0.367539	4.98359e-07	0.264054	NA	NA
RASIP1	NA	0.913039	Esophagus_Mucosa	0.949672	Minor_Salivary_Gland	NA	0	1	1	0	2	NA	NA	-6.36369	3.65416	6.23146	-3.73	NA	NA	NA	NA	1.96963e-10	0.000258023	4.62118e-10	0.00019148	NA	NA	NA	NA	4.56132e-07	0.367539	8.03269e-07	0.357057	NA	NA
RASIP1	NA	0.913039	Esophagus_Mucosa	0.938559	Muscle_Skeletal	NA	0	1	1	0	2	NA	NA	-6.36369	3.65416	-6.35528	3.75248	NA	NA	NA	NA	1.96963e-10	0.000258023	2.08044e-10	0.000175097	NA	NA	NA	NA	4.56132e-07	0.367539	4.09767e-07	0.552195	NA	NA
RASIP1	NA	0.913039	Esophagus_Mucosa	0.933212	Nerve_Tibial	NA	0	1	1	0	2	NA	NA	-6.36369	3.65416	-6.35528	3.75248	NA	NA	NA	NA	1.96963e-10	0.000258023	2.08044e-10	0.000175097	NA	NA	NA	NA	4.56132e-07	0.367539	2.82478e-07	0.36492	NA	NA
RASIP1	NA	0.913039	Esophagus_Mucosa	0.915874	Prostate	NA	0	1	1	0	2	NA	NA	-6.36369	3.65416	-4.53549	3.79	NA	NA	NA	NA	1.96963e-10	0.000258023	5.74703e-06	0.000150647	NA	NA	NA	NA	4.56132e-07	0.367539	0.00331173	0.362086	NA	NA
RASIP1	NA	0.913039	Esophagus_Mucosa	0.931974	Skin_Not_Sun_Exposed_Suprapubic	NA	0	1	1	0	2	NA	NA	-6.36369	3.65416	-6.35528	3.75248	NA	NA	NA	NA	1.96963e-10	0.000258023	2.08044e-10	0.000175097	NA	NA	NA	NA	4.56132e-07	0.367539	3.05273e-07	0.37583	NA	NA
RASIP1	NA	0.913039	Esophagus_Mucosa	0.939666	Skin_Sun_Exposed_Lower_leg	NA	0	1	1	0	2	NA	NA	-6.36369	3.65416	-4.53549	3.79	NA	NA	NA	NA	1.96963e-10	0.000258023	5.74703e-06	0.000150647	NA	NA	NA	NA	4.56132e-07	0.367539	0.00264185	0.389727	NA	NA
RASIP1	NA	0.913039	Esophagus_Mucosa	0.945117	Thyroid	NA	0	1	1	0	2	NA	NA	-6.36369	3.65416	6.23146	-3.73	NA	NA	NA	NA	1.96963e-10	0.000258023	4.62118e-10	0.00019148	NA	NA	NA	NA	4.56132e-07	0.367539	5.79225e-07	0.34098	NA	NA
RASIP1	NA	0.913039	Esophagus_Mucosa	0.950568	Uterus	NA	0	1	1	0	2	NA	NA	-6.36369	3.65416	-6.35528	3.75248	NA	NA	NA	NA	1.96963e-10	0.000258023	2.08044e-10	0.000175097	NA	NA	NA	NA	4.56132e-07	0.367539	3.18776e-07	0.329343	NA	NA
RASIP1	NA	0.913039	Esophagus_Mucosa	0.933286	Vagina	NA	0	1	1	0	2	NA	NA	-6.36369	3.65416	-4.53549	3.79	NA	NA	NA	NA	1.96963e-10	0.000258023	5.74703e-06	0.000150647	NA	NA	NA	NA	4.56132e-07	0.367539	0.00304768	0.334838	NA	NA
RASIP1	NA	0.913039	Esophagus_Mucosa	0.926406	smultixcan	NA	0	1	1	0	2	NA	NA	-6.36369	3.65416	-2.72129	2.274	NA	NA	NA	NA	1.96963e-10	0.000258023	5.74703e-06	0.000150647	NA	NA	NA	NA	4.56132e-07	0.367539	0.00245766	0.279432	NA	NA
RASIP1	NA	0.90525	Minor_Salivary_Gland	0.934069	Adipose_Subcutaneous	NA	0	1	1	0	2	NA	NA	-6.50206	3.4	6.23146	-3.73	NA	NA	NA	NA	7.92273e-11	0.000673858	4.62118e-10	0.00019148	NA	NA	NA	NA	1.33894e-07	0.487027	5.14471e-07	0.350997	NA	NA
RASIP1	NA	0.90525	Minor_Salivary_Gland	0.940359	Adipose_Visceral_Omentum	NA	0	1	1	0	2	NA	NA	-6.50206	3.4	6.39422	-3.64915	NA	NA	NA	NA	7.92273e-11	0.000673858	1.61371e-10	0.000263108	NA	NA	NA	NA	1.33894e-07	0.487027	2.34255e-07	0.323024	NA	NA
RASIP1	NA	0.90525	Minor_Salivary_Gland	0.946186	Adrenal_Gland	NA	0	1	1	0	2	NA	NA	-6.50206	3.4	6.44754	-3.6598	NA	NA	NA	NA	7.92273e-11	0.000673858	1.13677e-10	0.000252411	NA	NA	NA	NA	1.33894e-07	0.487027	2.05955e-07	0.311297	NA	NA
RASIP1	NA	0.90525	Minor_Salivary_Gland	0.908791	Artery_Aorta	NA	0	1	1	0	2	NA	NA	-6.50206	3.4	6.26142	-3.45898	NA	NA	NA	NA	7.92273e-11	0.000673858	3.81494e-10	0.000542232	NA	NA	NA	NA	1.33894e-07	0.487027	4.24103e-07	0.351323	NA	NA
RASIP1	NA	0.90525	Minor_Salivary_Gland	0.951518	Artery_Tibial	NA	0	1	1	0	2	NA	NA	-6.50206	3.4	-6.35528	3.75248	NA	NA	NA	NA	7.92273e-11	0.000673858	2.08044e-10	0.000175097	NA	NA	NA	NA	1.33894e-07	0.487027	2.83408e-07	0.319338	NA	NA
RASIP1	NA	0.90525	Minor_Salivary_Gland	0.933912	Brain_Amygdala	NA	0	1	1	0	2	NA	NA	-6.50206	3.4	6.23146	-3.73	NA	NA	NA	NA	7.92273e-11	0.000673858	4.62118e-10	0.00019148	NA	NA	NA	NA	1.33894e-07	0.487027	6.75012e-07	0.412464	NA	NA
RASIP1	NA	0.90525	Minor_Salivary_Gland	0.929618	Brain_Anterior_cingulate_cortex_BA24	NA	0	1	1	0	2	NA	NA	-6.50206	3.4	6.23146	-3.73	NA	NA	NA	NA	7.92273e-11	0.000673858	4.62118e-10	0.00019148	NA	NA	NA	NA	1.33894e-07	0.487027	6.99923e-07	0.42238	NA	NA
RASIP1	NA	0.90525	Minor_Salivary_Gland	0.900137	Brain_Cerebellum	NA	0	1	1	0	2	NA	NA	-6.50206	3.4	-5.80078	3.32572	NA	NA	NA	NA	7.92273e-11	0.000673858	6.60088e-09	0.000881897	NA	NA	NA	NA	1.33894e-07	0.487027	8.22063e-06	0.561565	NA	NA
RASIP1	NA	0.90525	Minor_Salivary_Gland	0.961429	Brain_Hippocampus	NA	0	1	1	0	2	NA	NA	-6.50206	3.4	4.53549	-3.79	NA	NA	NA	NA	7.92273e-11	0.000673858	5.74703e-06	0.000150647	NA	NA	NA	NA	1.33894e-07	0.487027	0.0036213	0.387414	NA	NA
RASIP1	NA	0.90525	Minor_Salivary_Gland	0.909485	Brain_Putamen_basal_ganglia	NA	0	1	1	0	2	NA	NA	-6.50206	3.4	6.23146	-3.73	NA	NA	NA	NA	7.92273e-11	0.000673858	4.62118e-10	0.00019148	NA	NA	NA	NA	1.33894e-07	0.487027	6.09452e-07	0.348336	NA	NA
RASIP1	NA	0.90525	Minor_Salivary_Gland	0.930637	Breast_Mammary_Tissue	NA	0	1	1	0	2	NA	NA	-6.50206	3.4	-6.35528	3.75248	NA	NA	NA	NA	7.92273e-11	0.000673858	2.08044e-10	0.000175097	NA	NA	NA	NA	1.33894e-07	0.487027	2.38412e-07	0.299584	NA	NA
RASIP1	NA	0.90525	Minor_Salivary_Gland	0.93305	Cells_Cultured_fibroblasts	NA	0	1	1	0	2	NA	NA	-6.50206	3.4	6.23146	-3.73	NA	NA	NA	NA	7.92273e-11	0.000673858	4.62118e-10	0.00019148	NA	NA	NA	NA	1.33894e-07	0.487027	7.60543e-07	0.309654	NA	NA
RASIP1	NA	0.90525	Minor_Salivary_Gland	0.920341	Colon_Sigmoid	NA	0	1	1	0	2	NA	NA	-6.50206	3.4	-4.74174	3.58602	NA	NA	NA	NA	7.92273e-11	0.000673858	2.11889e-06	0.000335764	NA	NA	NA	NA	1.33894e-07	0.487027	0.00179264	0.390334	NA	NA
RASIP1	NA	0.90525	Minor_Salivary_Gland	0.932863	Colon_Transverse	NA	0	1	1	0	2	NA	NA	-6.50206	3.4	6.23146	-3.73	NA	NA	NA	NA	7.92273e-11	0.000673858	4.62118e-10	0.00019148	NA	NA	NA	NA	1.33894e-07	0.487027	7.24484e-07	0.343694	NA	NA
RASIP1	NA	0.90525	Minor_Salivary_Gland	0.928301	Esophagus_Gastroesophageal_Junction	NA	0	1	1	0	2	NA	NA	-6.50206	3.4	-6.35528	3.75248	NA	NA	NA	NA	7.92273e-11	0.000673858	2.08044e-10	0.000175097	NA	NA	NA	NA	1.33894e-07	0.487027	3.76294e-07	0.380769	NA	NA
RASIP1	NA	0.90525	Minor_Salivary_Gland	0.929985	Esophagus_Mucosa	NA	0	1	1	0	2	NA	NA	-6.50206	3.4	6.23146	-3.73	NA	NA	NA	NA	7.92273e-11	0.000673858	4.62118e-10	0.00019148	NA	NA	NA	NA	1.33894e-07	0.487027	5.4663e-07	0.392471	NA	NA
RASIP1	NA	0.90525	Minor_Salivary_Gland	0.922138	Heart_Atrial_Appendage	NA	0	1	1	0	2	NA	NA	-6.50206	3.4	6.35163	-3.59998	NA	NA	NA	NA	7.92273e-11	0.000673858	2.1304e-10	0.000318245	NA	NA	NA	NA	1.33894e-07	0.487027	3.24707e-07	0.385121	NA	NA
RASIP1	NA	0.90525	Minor_Salivary_Gland	0.933679	Lung	NA	0	1	1	0	2	NA	NA	-6.50206	3.4	6.23146	-3.73	NA	NA	NA	NA	7.92273e-11	0.000673858	4.62118e-10	0.00019148	NA	NA	NA	NA	1.33894e-07	0.487027	4.98359e-07	0.264054	NA	NA
RASIP1	NA	0.90525	Minor_Salivary_Gland	0.949672	Minor_Salivary_Gland	NA	0	1	1	0	2	NA	NA	-6.50206	3.4	6.23146	-3.73	NA	NA	NA	NA	7.92273e-11	0.000673858	4.62118e-10	0.00019148	NA	NA	NA	NA	1.33894e-07	0.487027	8.03269e-07	0.357057	NA	NA
RASIP1	NA	0.90525	Minor_Salivary_Gland	0.938559	Muscle_Skeletal	NA	0	1	1	0	2	NA	NA	-6.50206	3.4	-6.35528	3.75248	NA	NA	NA	NA	7.92273e-11	0.000673858	2.08044e-10	0.000175097	NA	NA	NA	NA	1.33894e-07	0.487027	4.09767e-07	0.552195	NA	NA
RASIP1	NA	0.90525	Minor_Salivary_Gland	0.933212	Nerve_Tibial	NA	0	1	1	0	2	NA	NA	-6.50206	3.4	-6.35528	3.75248	NA	NA	NA	NA	7.92273e-11	0.000673858	2.08044e-10	0.000175097	NA	NA	NA	NA	1.33894e-07	0.487027	2.82478e-07	0.36492	NA	NA
RASIP1	NA	0.90525	Minor_Salivary_Gland	0.915874	Prostate	NA	0	1	1	0	2	NA	NA	-6.50206	3.4	-4.53549	3.79	NA	NA	NA	NA	7.92273e-11	0.000673858	5.74703e-06	0.000150647	NA	NA	NA	NA	1.33894e-07	0.487027	0.00331173	0.362086	NA	NA
RASIP1	NA	0.90525	Minor_Salivary_Gland	0.931974	Skin_Not_Sun_Exposed_Suprapubic	NA	0	1	1	0	2	NA	NA	-6.50206	3.4	-6.35528	3.75248	NA	NA	NA	NA	7.92273e-11	0.000673858	2.08044e-10	0.000175097	NA	NA	NA	NA	1.33894e-07	0.487027	3.05273e-07	0.37583	NA	NA
RASIP1	NA	0.90525	Minor_Salivary_Gland	0.939666	Skin_Sun_Exposed_Lower_leg	NA	0	1	1	0	2	NA	NA	-6.50206	3.4	-4.53549	3.79	NA	NA	NA	NA	7.92273e-11	0.000673858	5.74703e-06	0.000150647	NA	NA	NA	NA	1.33894e-07	0.487027	0.00264185	0.389727	NA	NA
RASIP1	NA	0.90525	Minor_Salivary_Gland	0.945117	Thyroid	NA	0	1	1	0	2	NA	NA	-6.50206	3.4	6.23146	-3.73	NA	NA	NA	NA	7.92273e-11	0.000673858	4.62118e-10	0.00019148	NA	NA	NA	NA	1.33894e-07	0.487027	5.79225e-07	0.34098	NA	NA
RASIP1	NA	0.90525	Minor_Salivary_Gland	0.950568	Uterus	NA	0	1	1	0	2	NA	NA	-6.50206	3.4	-6.35528	3.75248	NA	NA	NA	NA	7.92273e-11	0.000673858	2.08044e-10	0.000175097	NA	NA	NA	NA	1.33894e-07	0.487027	3.18776e-07	0.329343	NA	NA
RASIP1	NA	0.90525	Minor_Salivary_Gland	0.933286	Vagina	NA	0	1	1	0	2	NA	NA	-6.50206	3.4	-4.53549	3.79	NA	NA	NA	NA	7.92273e-11	0.000673858	5.74703e-06	0.000150647	NA	NA	NA	NA	1.33894e-07	0.487027	0.00304768	0.334838	NA	NA
RASIP1	NA	0.90525	Minor_Salivary_Gland	0.926406	smultixcan	NA	0	1	1	0	2	NA	NA	-6.50206	3.4	-2.72129	2.274	NA	NA	NA	NA	7.92273e-11	0.000673858	5.74703e-06	0.000150647	NA	NA	NA	NA	1.33894e-07	0.487027	0.00245766	0.279432	NA	NA
DCLRE1B	NA	0.90665	Artery_Coronary	NA	NA	NA	0	1	0	0	1	NA	NA	-2.79824	-4.35088	NA	NA	NA	NA	NA	NA	0.00513817	1.35594e-05	NA	NA	NA	NA	NA	NA	0.324955	0.0807869	NA	NA	NA	NA
FUT2	NA	0.949159	Brain_Anterior_cingulate_cortex_BA24	NA	NA	NA	0	1	0	0	1	NA	NA	-6.46112	3.66038	NA	NA	NA	NA	NA	NA	1.03932e-10	0.000251844	NA	NA	NA	NA	NA	NA	3.0161e-07	0.363002	NA	NA	NA	NA
FUT2	NA	0.901978	Brain_Nucleus_accumbens_basal_ganglia	NA	NA	NA	0	1	0	0	1	NA	NA	-6.93067	3.18912	NA	NA	NA	NA	NA	NA	4.18847e-12	0.00142707	NA	NA	NA	NA	NA	NA	9.24833e-09	0.673068	NA	NA	NA	NA
FUT2	NA	0.906043	Cells_Cultured_fibroblasts	NA	NA	NA	0	1	0	0	1	NA	NA	6.85832	-3.44554	NA	NA	NA	NA	NA	NA	6.9674e-12	0.00056991	NA	NA	NA	NA	NA	NA	1.44132e-08	0.494825	NA	NA	NA	NA
FUT2	NA	0.91967	Liver	NA	NA	NA	0	1	0	0	1	NA	NA	6.46112	-3.66038	NA	NA	NA	NA	NA	NA	1.03932e-10	0.000251844	NA	NA	NA	NA	NA	NA	2.26176e-07	0.545847	NA	NA	NA	NA
FUT2	NA	0.932875	Minor_Salivary_Gland	NA	NA	NA	0	1	0	0	1	NA	NA	6.85832	-2.90734	NA	NA	NA	NA	NA	NA	6.9674e-12	0.00364515	NA	NA	NA	NA	NA	NA	2.06061e-08	0.664894	NA	NA	NA	NA
FUT2	NA	0.924603	Spleen	NA	NA	NA	0	1	0	0	1	NA	NA	6.46112	-3.66038	NA	NA	NA	NA	NA	NA	1.03932e-10	0.000251844	NA	NA	NA	NA	NA	NA	1.81094e-07	0.384472	NA	NA	NA	NA
FUT2	NA	0.937042	Vagina	NA	NA	NA	0	1	0	0	1	NA	NA	6.85832	-3.44554	NA	NA	NA	NA	NA	NA	6.9674e-12	0.00056991	NA	NA	NA	NA	NA	NA	1.52879e-08	0.517336	NA	NA	NA	NA
GKAP1	NA	0.910951	Minor_Salivary_Gland	NA	NA	NA	0	1	0	0	1	NA	NA	-3.32769	-3.52474	NA	NA	NA	NA	NA	NA	0.000875685	0.000423901	NA	NA	NA	NA	NA	NA	0.134537	0.478753	NA	NA	NA	NA
IZUMO1	NA	0.939442	Brain_Caudate_basal_ganglia	NA	NA	NA	0	1	0	0	1	NA	NA	-5.96929	3.44554	NA	NA	NA	NA	NA	NA	2.38284e-09	0.00056991	NA	NA	NA	NA	NA	NA	4.84551e-06	0.628363	NA	NA	NA	NA
NTN5	NA	0.904968	Adipose_Subcutaneous	NA	NA	NA	0	1	0	0	1	NA	NA	-4.84968	3.8687	NA	NA	NA	NA	NA	NA	1.23661e-06	0.000109416	NA	NA	NA	NA	NA	NA	0.00119287	0.347894	NA	NA	NA	NA
NTN5	NA	0.929933	Brain_Amygdala	NA	NA	NA	0	1	0	0	1	NA	NA	-6.58293	3.70874	NA	NA	NA	NA	NA	NA	4.61265e-11	0.000208295	NA	NA	NA	NA	NA	NA	1.68208e-07	0.661921	NA	NA	NA	NA
NTN5	NA	0.935777	Brain_Cerebellar_Hemisphere	NA	NA	NA	0	1	0	0	1	NA	NA	-6.58293	3.70874	NA	NA	NA	NA	NA	NA	4.61265e-11	0.000208295	NA	NA	NA	NA	NA	NA	1.0943e-07	0.340493	NA	NA	NA	NA
NTN5	NA	0.9525	Brain_Hippocampus	NA	NA	NA	0	1	0	0	1	NA	NA	-6.58293	3.70874	NA	NA	NA	NA	NA	NA	4.61265e-11	0.000208295	NA	NA	NA	NA	NA	NA	8.91086e-08	0.548863	NA	NA	NA	NA
NTN5	NA	0.922843	Brain_Nucleus_accumbens_basal_ganglia	NA	NA	NA	0	1	0	0	1	NA	NA	-6.91762	3.40594	NA	NA	NA	NA	NA	NA	4.59278e-12	0.000659365	NA	NA	NA	NA	NA	NA	9.24833e-09	0.643734	NA	NA	NA	NA
NTN5	NA	0.912429	Nerve_Tibial	NA	NA	NA	0	1	0	0	1	NA	NA	-6.30313	3.9703	NA	NA	NA	NA	NA	NA	2.91687e-10	7.17831e-05	NA	NA	NA	NA	NA	NA	4.98897e-07	0.245839	NA	NA	NA	NA
NTN5	NA	0.964559	Pituitary	NA	NA	NA	0	1	0	0	1	NA	NA	-5.86369	4.0198	NA	NA	NA	NA	NA	NA	4.52687e-09	5.82471e-05	NA	NA	NA	NA	NA	NA	5.20755e-06	0.367859	NA	NA	NA	NA
NTN5	NA	0.920879	Prostate	NA	NA	NA	0	1	0	0	1	NA	NA	-6.58293	3.70874	NA	NA	NA	NA	NA	NA	4.61265e-11	0.000208295	NA	NA	NA	NA	NA	NA	9.53741e-08	0.377443	NA	NA	NA	NA
NTN5	NA	0.952288	Skin_Not_Sun_Exposed_Suprapubic	NA	NA	NA	0	1	0	0	1	NA	NA	-6.42296	3.89037	NA	NA	NA	NA	NA	NA	1.33649e-10	0.000100092	NA	NA	NA	NA	NA	NA	5.87031e-07	0.302655	NA	NA	NA	NA
NTN5	NA	0.95894	Skin_Sun_Exposed_Lower_leg	NA	NA	NA	0	1	0	0	1	NA	NA	-5.86369	4.0198	NA	NA	NA	NA	NA	NA	4.52687e-09	5.82471e-05	NA	NA	NA	NA	NA	NA	5.53266e-06	0.21813	NA	NA	NA	NA
NTN5	NA	0.957074	Testis	NA	NA	NA	0	1	0	0	1	NA	NA	-6.04358	3.95	NA	NA	NA	NA	NA	NA	1.50735e-09	7.81512e-05	NA	NA	NA	NA	NA	NA	2.34408e-06	0.173786	NA	NA	NA	NA
PDE4A	NA	0.910894	Esophagus_Gastroesophageal_Junction	NA	NA	NA	0	1	0	0	1	NA	NA	-4.38359	-3.23798	NA	NA	NA	NA	NA	NA	1.16741e-05	0.00120381	NA	NA	NA	NA	NA	NA	0.00688549	0.393653	NA	NA	NA	NA
PDE4A	NA	0.908899	Ovary	NA	NA	NA	0	1	0	0	1	NA	NA	-3.29658	-3.23517	NA	NA	NA	NA	NA	NA	0.000978715	0.00121572	NA	NA	NA	NA	NA	NA	0.14761	0.683318	NA	NA	NA	NA
PDE4A	NA	0.915118	Skin_Sun_Exposed_Lower_leg	NA	NA	NA	0	1	0	0	1	NA	NA	-3.77056	-3.23415	NA	NA	NA	NA	NA	NA	0.000162883	0.00122005	NA	NA	NA	NA	NA	NA	0.0465914	0.407863	NA	NA	NA	NA
GLCCI1	NA	NA	NA	0.905384	Brain_Cerebellar_Hemisphere	NA	0	0	1	0	1	NA	NA	NA	NA	-2.57333	-4.12745	NA	NA	NA	NA	NA	NA	0.0100724	3.66807e-05	NA	NA	NA	NA	NA	NA	0.333586	0.168265	NA	NA
GLCCI1	NA	NA	NA	0.925567	Brain_Hippocampus	NA	0	0	1	0	1	NA	NA	NA	NA	-2.57333	-4.12745	NA	NA	NA	NA	NA	NA	0.0100724	3.66807e-05	NA	NA	NA	NA	NA	NA	0.388812	0.267255	NA	NA
GLCCI1	NA	NA	NA	0.906569	Esophagus_Gastroesophageal_Junction	NA	0	0	1	0	1	NA	NA	NA	NA	-2.57333	-4.12745	NA	NA	NA	NA	NA	NA	0.0100724	3.66807e-05	NA	NA	NA	NA	NA	NA	0.353346	0.152537	NA	NA
TPST1	NA	NA	NA	NA	NA	0.976283	0	0	0	1	1	NA	NA	NA	NA	NA	NA	2.3846	-3.8983	NA	NA	NA	NA	NA	NA	0.0171	9.69e-05	NA	NA	NA	NA	NA	NA	0.44802	0.0423776

### Sheet: T9.sig_gene_GSEA
Table 9. Enrichment of prioritized genes in Gene Sets
For colocalized genes highlighted in Table 8(total_detect>=3), significant gene sets with adjusted P-value<0.05 were shown here. Category=One of the category from MsigDB; GeneSet=Name of gene set as provided by MsigDB; N_genes=Number of genes in a gene set; N_overlap=Number of input genes overlapping with the gene set; p=Hypergeometric test (upper tail) P-value; adjP=Benjamini-Hochberg adjusted P-value; genes=Genes overlapping with the gene set; link=Link to the MsigDB page if available
Category	GeneSet	N_genes	N_overlap	p	adjP	genes	link
Positional_gene_sets	chr1p13	115	3	8.41273e-07	0.000251541	MAGI3:PHTF1:RSBN1	http://www.gsea-msigdb.org/gsea/msigdb/cards/chr1p13
GWAScatalog	Alopecia areata	90	3	4.0068e-07	0.000445704	MAGI3:PHTF1:RSBN1
GWAScatalog	Type 1 diabetes and autoimmune thyroid diseases	6	2	4.91133e-07	0.000445704	MAGI3:PHTF1
GWAScatalog	Crohn's disease	597	4	9.36938e-07	0.000566848	MAGI3:PHTF1:RSBN1:MAMSTR
GWAScatalog	Bulimia nervosa	33	2	1.72554e-05	0.00782964	MAGI3:PHTF1
GWAScatalog	Hypothyroidism	60	2	5.77359e-05	0.0209581	PHTF1:RSBN1

### Sheet: F1.sig_gene_DEG
F1. Enrichment of prioritized genes in DEG Sets
For colocalized genes highlighted in Table 8 (total_detect>=3), significantly enriched DEG sets (Pbon < 0.05) are highlighted in red.
