## Supplementary material for "Disentangling the Shared and Differential Genetic Architecture Between COVID-19 and Other Respiratory Disorders: A Multi-Omics Genome-Wide Analysis": A2_Pneumonia.meta.xlsx (part 1 of 2)

### Sheet: T1.sig_snps
Table 1. Significantly colocalized SNPs detected by co-fdr at posterior possibility threshold 0.9
TT=posterior possibility that corresponding SNP is shared between trait1 and trait2;A1=non-effect allele; A2=effect allele
SNP	CHR	BP	A1	A2	TT	FRQ_A2	BETA_A2	SE_A2	P_A2	Z_A2	FRQ_Pneumonia.meta	BETA_Pneumonia.meta	SE_Pneumonia.meta	P_Pneumonia.meta	Z_Pneumonia.meta
rs2287357	16	89250145	G	A	0.963057	0.1361	-0.082757	0.018331	6.3433e-06	-4.51459	0.13365	-0.0107968	0.00240474	7.12914e-06	-4.4898
rs77807554	16	89298818	G	A	0.959262	0.1306	-0.095077	0.020234	2.6153e-06	-4.69887	0.1305	-0.0106884	0.00242918	1.08251e-05	-4.4
rs35535570	1	78259756	G	A	0.954161	0.07936	0.12058	0.028063	1.732e-05	4.29676	0.0753	0.0128991	0.00310101	3.18756e-05	4.15964
rs17483548	15	78730313	G	A	0.952648	0.3135	0.043021	0.014246	0.0025289	3.01987	0.3352	0.0127928	0.00173337	1.57955e-13	7.38028
rs11076775	16	89287857	C	T	0.951975	0.1206	-0.094668	0.020989	6.4727e-06	-4.51036	0.12266	-0.0108824	0.00249439	1.28441e-05	-4.36275
rs17484524	15	78772676	A	G	0.951587	0.3142	0.04201	0.013996	0.0026855	3.00157	0.33539	0.0128886	0.00173313	1.03294e-13	7.43662
rs3826269	16	89264046	C	T	0.950737	0.1349	-0.085091	0.018435	3.9166e-06	-4.61573	0.13336	-0.0104058	0.00240695	1.5376e-05	-4.32323
rs1504550	15	78766250	A	G	0.949949	0.3132	0.041671	0.014014	0.0029445	2.97353	0.33414	0.0129006	0.00173474	1.03294e-13	7.43662
rs3826268	16	89263565	A	G	0.948868	0.1341	-0.08605	0.018479	3.2156e-06	-4.65664	0.13249	-0.0103688	0.00241363	1.73972e-05	-4.29592
rs72738732	15	78752188	C	G	0.948557	0.3175	0.041309	0.014002	0.003175	2.95022	0.33557	0.0128869	0.0017329	1.03294e-13	7.43662
rs71641308	1	78086718	C	T	0.948527	0.07962	0.11606	0.027883	3.1481e-05	4.16239	0.07601	0.0127825	0.00308767	3.47514e-05	4.13986
rs17405217	15	78731149	C	T	0.945665	0.3135	0.040686	0.014015	0.0036966	2.90303	0.33517	0.0127931	0.00173341	1.57955e-13	7.38028
rs72736802	15	78719501	A	T	0.942058	0.3513	0.040827	0.014344	0.0044238	2.84628	0.35756	0.012289	0.00170726	6.10667e-13	7.19808
rs74899331	16	89267096	C	A	0.939195	0.1277	-0.084362	0.018611	5.8175e-06	-4.53291	0.12897	-0.0103345	0.0024414	2.30585e-05	-4.23301
rs72738704	15	78719832	G	C	0.938195	0.3126	0.039695	0.014224	0.0052585	2.79071	0.33618	0.0129787	0.00173212	6.73386e-14	7.49296
rs66697325	16	89296455	G	A	0.937655	0.1154	-0.08939	0.02202	4.917e-05	-4.05949	0.11706	-0.0112436	0.00254525	9.98603e-06	-4.41748
rs72819371	16	89263386	A	G	0.937001	0.1336	-0.082035	0.018651	1.0908e-05	-4.39842	0.13133	-0.0103086	0.00242265	2.08954e-05	-4.2551
rs34517439	1	78450517	C	A	0.934425	0.1138	0.10988	0.022498	1.0394e-06	4.88399	0.10932	0.0100174	0.00262235	0.000133452	3.82
rs1990760	2	163124051	C	T	0.932291	0.586	-0.043625	0.013108	0.00087462	-3.32812	0.59862	-0.00839653	0.00166934	4.90862e-07	-5.02985
rs72738736	15	78765122	G	T	0.926092	0.3223	0.035652	0.013565	0.0085804	2.62823	0.33968	0.0127268	0.00172774	1.75564e-13	7.3662
rs55983731	15	78735269	C	T	0.925675	0.322	0.035906	0.01369	0.0087205	2.62279	0.33961	0.0126302	0.00172782	2.67423e-13	7.30986
rs17483929	15	78742376	G	A	0.925276	0.3222	0.035497	0.01356	0.0088524	2.61777	0.34003	0.012602	0.00172731	2.96946e-13	7.29577
rs2009746	15	78754102	A	G	0.9246	0.323	0.035417	0.013567	0.0090421	2.61053	0.34079	0.0129971	0.00172637	5.12985e-14	7.52857
rs72738718	15	78735438	G	C	0.922882	0.322	0.035112	0.013564	0.0096378	2.58862	0.33961	0.0126302	0.00172782	2.67423e-13	7.30986
rs56219465	15	78742579	A	G	0.922235	0.3222	0.034986	0.013556	0.0098576	2.58085	0.34	0.0126266	0.00172734	2.67423e-13	7.30986
rs7181486	15	78741618	T	C	0.920891	0.323	0.034618	0.013497	0.01032	2.56487	0.34	0.0126266	0.00172734	2.67423e-13	7.30986
rs17483721	15	78733731	T	C	0.920657	0.3226	0.034835	0.013593	0.010387	2.56272	0.34027	0.0128539	0.00172701	9.85306e-14	7.44286
rs8039449	15	78914534	C	T	0.904668	0.3567	0.032039	0.013425	0.017005	2.38652	0.37274	0.012091	0.00169225	9.00434e-13	7.14493
rs2068330	2	163237390	C	G	0.902458	0.377	0.046108	0.013281	0.00051739	3.47173	0.36781	0.0069086	0.00169693	4.67663e-05	4.07123
rs11653500	17	16148509	A	G	0.902363	0.5123	0.051315	0.01269	5.2617e-05	4.04374	0.52434	0.00613196	0.0016385	0.000182253	3.74242

### Sheet: T2.risk_loci
Table 2. Identification of genomic risk loci
Genomic locus=Index of genomic risk loci; rsID=lead SNP with the largest TT in the genomic locus; nSNPS=number of candidate SNPs from input GWAS or reference panel in the genomic locus; nGWASSNPS=number of candidate SNPs from input GWAS; nIndSigSNPs=number of independent significant SNPs; IndSigSNPs=rsID of the independent significant SNPs in the genomic locus at r2 threshold 0.05; nLeadSNPs=number of lead SNPs; LeadSNPs=rsID of lead SNPs in the genomic locus at r2 threshold 0.05
GenomicLocus	rsID	chr	pos	TT	start	end	nSNPs	nGWASSNPs	nIndSigSNPs	IndSigSNPs	nLeadSNPs	LeadSNPs
1	rs35535570	1	78259756	0.954161	77421888	79148148	308	234	1	rs35535570	1	rs35535570
2	rs1990760	2	163124051	0.932291	162910536	163502097	141	106	1	rs1990760	1	rs1990760
3	rs17483548	15	78730313	0.952648	78217260	79157755	1051	717	1	rs17483548	1	rs17483548
4	rs2287357	16	89250145	0.963057	89017386	89689490	183	139	1	rs2287357	1	rs2287357
5	rs11653500	17	16148509	0.902363	15674409	16409681	844	571	1	rs11653500	1	rs11653500

### Sheet: T3.GWAS_catalog
Table 3. GWAS catalog annotations for SNPs in LD with independent significant SNPs in the genomic risk loci
GenomicLocus=Index of genomic risk loci; IndSigSNP=rsID of the independent significant SNP in LD with the "snp" reported in GWAS catalog; TT_IndSigSNP=posterior possibility that the corresponding "IndSigSNP" is colocalized; chr=chromosome of IndSigSNP; bp=position on hg19 of IndSigSNP; snp=rsID of reported SNP in GWAS catalog; TT_snp=posterior possibility that the corresponding "snp" is colocalized; Trait=The trait reported in GWAScatalog; PMID=PubMed ID; Study=Title of paper; InitialN=Sample size and ancestry information for reported GWAS in GWAS catalog; ReplicationN=Sample size and ancestry information for replicated GWAS in GWAS catalog; Region=Cytogenetic region for the "snp"; ReportedGene=Associated genes of the "snp" reported by author; MappedGene=Summary of mapped genes or nearest upstream and downstream genes for the "snp"; UpGene=Nearest upstream genes if the "snp" not within the gene; DownGene=Nearest downstream genes if the "snp" not within the gene; SNP_Gene_ID=Mapped genes if the "snp" within the gene; UpGeneDist=distance in kb for "UpGene" to the "snp", if not within gene; DownGeneDist=distance in kb for "DownGene" to the "snp", if not within gene; Strongest=The most strongly associated "snp" with the trait and corresponding risk allele; SNPs="Strongest" SNPs; merged=Whether the "Strongest" SNP is merged to a subsequent rs record; SNP_ID_cur=Current rs number of the "Strongest" SNP; Content=The most severe consequence of the "Strongest" SNP on the "MappedGene"; Intergenic=Whether the "Strongest" SNP is intergenic or not; RiskAF=Risk allele frequency for the "Strongest" SNP; P=Reported p-value for the "Strongest" SNP; Pmlog=-log(P); Ptext=Information describing context of "P"; OrBeta=Reported OR or beta of the "Strongest" SNP risk allele; 95CI=Reported 95% confidence interval of the "Strongest" SNP risk allele; Platform=Genotyping platform for reported GWAS in GWAS catalog; CNV=Whether copy number variation study was performed or not
GenomicLocus	IndSigSNP	TT_IndSigSNP	chr	bp	snp	TT_snp	Trait	DateAddedToCatalog	PMID	FirstAuth	Date	Journal	Link	Study	InitialN	ReplicationN	Region	ReportedGene	MappedGene	UpGene	DownGene	SNP_Gene_ID	UpGeneDist	DownGeneDist	Strongest	SNPs	marged	SNP_ID_cur	Context	intergenic	RiskAF	P	Pmlog	Ptext	OrBeta	95CI	Platform	CNV
1	rs35535570	0.954161	1	78259756	rs35535570	0.954161	Lung adenocarcinoma	42996	28604730	McKay JD	42898	Nat Genet	www.ncbi.nlm.nih.gov/pubmed/28604730	Large-scale association analysis identifies new lung cancer susceptibility loci and heterogeneity in genetic susceptibility across histological subtypes.	11,273 European ancestry cases, 55,483 European ancestry controls	NA	1p31.1	FAM73A	MIGA1			ENSG00000180488	NA	NA	rs35535570-A	rs35535570	0	35535570	intron_variant	0	0.065139767	3e-07	6.52288		1.22118	[1.131188032-1.318335848]	Illumina [10439017] (imputed)	N
1	rs35535570	0.954161	1	78259756	rs35535570	0.954161	beta-nerve growth factor levels	42951	27989323	Ahola-Olli AV	42717	Am J Hum Genet	www.ncbi.nlm.nih.gov/pubmed/27989323	Genome-wide Association Study Identifies 27 Loci Influencing Concentrations of Circulating Cytokines and Growth Factors.	3,531 Finnish ancestry individuals	NA	1p31.1	NR	MIGA1			ENSG00000180488	NA	NA	rs35535570-G	rs35535570	0	35535570	intron_variant	0		2e-06	5.69897		0.2024	[0.12-0.29] SD units decrease	NR [10700000] (imputed)	N
1	rs35535570	0.954161	1	78259756	rs35535570	0.954161	Lung cancer	42996	28604730	McKay JD	42898	Nat Genet	www.ncbi.nlm.nih.gov/pubmed/28604730	Large-scale association analysis identifies new lung cancer susceptibility loci and heterogeneity in genetic susceptibility across histological subtypes.	29,266 European ancestry cases, 56,450 European ancestry controls	NA	1p31.1	FAM73A	MIGA1			ENSG00000180488	NA	NA	rs35535570-A	rs35535570	0	35535570	intron_variant	0	0.064602742	4e-06	5.39794		1.13606	[1.075958214-1.199510448]	Illumina [10439017] (imputed)	N
1	rs35535570	0.954161	1	78259756	rs35535570	0.954161	Age of smoking initiation (MTAG)	43552	30643251	Liu M	43479	Nat Genet	www.ncbi.nlm.nih.gov/pubmed/30643251	Association studies of up to 1.2 million individuals yield new insights into the genetic etiology of tobacco and alcohol use.	up to 931,815 European ancestry individuals	NA	1p31.1	NR	MIGA1			ENSG00000180488	NA	NA	rs35535570-A	rs35535570	0	35535570	intron_variant	0	0.0755	1e-08	8		0.0167131	[0.011-0.022] unit decrease	NR [9732723] (imputed)	N
1	rs35535570	0.954161	1	78259756	rs35535570	0.954161	Calcium levels	44376	33462484	Sinnott-Armstrong N	44214	Nat Genet	www.ncbi.nlm.nih.gov/pubmed/33462484	Genetics of 35 blood and urine biomarkers in the UK Biobank.	313,387 European ancestry individuals, 5,576 African ancestry individuals, 6,696 South Asian ancestry individuals	NA	1p31.1	NR	MIGA1			ENSG00000180488	NA	NA	rs35535570-A	rs35535570	0	35535570	intron_variant	0	NR	5e-09	8.30103		0.028	[0.019-0.037] unit increase	Affymetrix [9000000] (imputed)	N
1	rs35535570	0.954161	1	78259756	rs35535570	0.954161	Calcium levels	44544	34594039	Sakaue S	44469	Nat Genet	www.ncbi.nlm.nih.gov/pubmed/34594039	A cross-population atlas of genetic associations for 220 human phenotypes.	315,153 European ancestry individuals, 83,980 East Asian ancestry individuals	NA	1p31.1		MIGA1			ENSG00000180488	NA	NA	rs35535570-A	rs35535570	0	35535570	intron_variant	0	NR	1e-08	8		0.0266	[0.017-0.036] unit increase	Affymetrix, Illumina [20528270] (imputed)	N
3	rs17483548	0.952648	15	78730313	rs17483548	0.952648	Post bronchodilator FEV1/FVC ratio in COPD	42657	26634245	Lutz SM	42341	BMC Genet	www.ncbi.nlm.nih.gov/pubmed/26634245	A genome-wide association study identifies risk loci for spirometric measures among smokers of European and African ancestry.	5,439 European ancestry current and former smoker cases, 821 African American current and former smoker cases	NA	15q25.1	Intergenic	IREB2			ENSG00000136381	NA	NA	rs17483548-A	rs17483548	0	17483548	intron_variant	0	0.386	3e-06	5.52288		0.012	NR unit decrease	Illumina [NR] (imputed)	N
3	rs17483548	0.952648	15	78730313	rs17483548	0.952648	Post bronchodilator FEV1	42657	26634245	Lutz SM	42341	BMC Genet	www.ncbi.nlm.nih.gov/pubmed/26634245	A genome-wide association study identifies risk loci for spirometric measures among smokers of European and African ancestry.	10,094 European ancestry current and former smoker individuals, 3,260 African American current and former smoker individuals, 178 current and former smoker individuals	NA	15q25.1	Intergenic	IREB2			ENSG00000136381	NA	NA	rs17483548-A	rs17483548	0	17483548	intron_variant	0	0.336	3e-13	12.5229		0.074	NR unit decrease	Illumina [NR] (imputed)	N
3	rs17483548	0.952648	15	78730313	rs17483548	0.952648	Post bronchodilator FEV1/FVC ratio	42657	26634245	Lutz SM	42341	BMC Genet	www.ncbi.nlm.nih.gov/pubmed/26634245	A genome-wide association study identifies risk loci for spirometric measures among smokers of European and African ancestry.	10,094 European ancestry current and former smoker individuals, 3,260 African American current and former smoker individuals, 178 current and former smoker individuals	NA	15q25.1	Intergenic	IREB2			ENSG00000136381	NA	NA	rs17483548-A	rs17483548	0	17483548	intron_variant	0	0.332	3e-12	11.5229		0.015	unit decrease	Illumina [NR] (imputed)	N
3	rs17483548	0.952648	15	78772676	rs17484524	0.951587	Post bronchodilator FEV1/FVC ratio in COPD	42657	26634245	Lutz SM	42341	BMC Genet	www.ncbi.nlm.nih.gov/pubmed/26634245	A genome-wide association study identifies risk loci for spirometric measures among smokers of European and African ancestry.	5,439 European ancestry current and former smoker cases, 821 African American current and former smoker cases	NA	15q25.1	IREB2	IREB2			ENSG00000136381	NA	NA	rs17484524-A	rs17484524	0	17484524	intron_variant	0	0.613	1e-06	6		0.012	NR unit increase	Illumina [NR] (imputed)	N
3	rs17483548	0.952648	15	78772676	rs17484524	0.951587	Post bronchodilator FEV1	42657	26634245	Lutz SM	42341	BMC Genet	www.ncbi.nlm.nih.gov/pubmed/26634245	A genome-wide association study identifies risk loci for spirometric measures among smokers of European and African ancestry.	10,094 European ancestry current and former smoker individuals, 3,260 African American current and former smoker individuals, 178 current and former smoker individuals	NA	15q25.1	IREB2	IREB2			ENSG00000136381	NA	NA	rs17484524-A	rs17484524	0	17484524	intron_variant	0	0.663	1e-13	13		0.076	NR unit increase	Illumina [NR] (imputed)	N
3	rs17483548	0.952648	15	78772676	rs17484524	0.951587	Post bronchodilator FEV1/FVC ratio	42657	26634245	Lutz SM	42341	BMC Genet	www.ncbi.nlm.nih.gov/pubmed/26634245	A genome-wide association study identifies risk loci for spirometric measures among smokers of European and African ancestry.	10,094 European ancestry current and former smoker individuals, 3,260 African American current and former smoker individuals, 178 current and former smoker individuals	NA	15q25.1	IREB2	IREB2			ENSG00000136381	NA	NA	rs17484524-A	rs17484524	0	17484524	intron_variant	0	0.666	5e-13	12.301		0.015	unit increase	Illumina [NR] (imputed)	N
3	rs17483548	0.952648	15	78766250	rs1504550	0.949949	Post bronchodilator FEV1/FVC ratio in COPD	42657	26634245	Lutz SM	42341	BMC Genet	www.ncbi.nlm.nih.gov/pubmed/26634245	A genome-wide association study identifies risk loci for spirometric measures among smokers of European and African ancestry.	5,439 European ancestry current and former smoker cases, 821 African American current and former smoker cases	NA	15q25.1	IREB2	IREB2			ENSG00000136381	NA	NA	rs1504550-A	rs1504550	0	1504550	3_prime_UTR_variant	0	0.613	2e-06	5.69897		0.012	NR unit increase	Illumina [NR] (imputed)	N
3	rs17483548	0.952648	15	78766250	rs1504550	0.949949	Post bronchodilator FEV1	42657	26634245	Lutz SM	42341	BMC Genet	www.ncbi.nlm.nih.gov/pubmed/26634245	A genome-wide association study identifies risk loci for spirometric measures among smokers of European and African ancestry.	10,094 European ancestry current and former smoker individuals, 3,260 African American current and former smoker individuals, 178 current and former smoker individuals	NA	15q25.1	IREB2	IREB2			ENSG00000136381	NA	NA	rs1504550-A	rs1504550	0	1504550	3_prime_UTR_variant	0	0.663	1e-13	13		0.075	NR unit increase	Illumina [NR] (imputed)	N
3	rs17483548	0.952648	15	78766250	rs1504550	0.949949	Post bronchodilator FEV1/FVC ratio	42657	26634245	Lutz SM	42341	BMC Genet	www.ncbi.nlm.nih.gov/pubmed/26634245	A genome-wide association study identifies risk loci for spirometric measures among smokers of European and African ancestry.	10,094 European ancestry current and former smoker individuals, 3,260 African American current and former smoker individuals, 178 current and former smoker individuals	NA	15q25.1	IREB2	IREB2			ENSG00000136381	NA	NA	rs1504550-A	rs1504550	0	1504550	3_prime_UTR_variant	0	0.666	8e-13	12.0969		0.015	unit increase	Illumina [NR] (imputed)	N
3	rs17483548	0.952648	15	78752188	rs72738732	0.948557	Post bronchodilator FEV1/FVC ratio in COPD	42657	26634245	Lutz SM	42341	BMC Genet	www.ncbi.nlm.nih.gov/pubmed/26634245	A genome-wide association study identifies risk loci for spirometric measures among smokers of European and African ancestry.	5,439 European ancestry current and former smoker cases, 821 African American current and former smoker cases	NA	15q25.1	IREB2	IREB2			ENSG00000136381	NA	NA	rs72738732-C	rs72738732	0	72738732	intron_variant	0	0.614	2e-06	5.69897		0.012	NR unit increase	Illumina [NR] (imputed)	N
3	rs17483548	0.952648	15	78752188	rs72738732	0.948557	Post bronchodilator FEV1	42657	26634245	Lutz SM	42341	BMC Genet	www.ncbi.nlm.nih.gov/pubmed/26634245	A genome-wide association study identifies risk loci for spirometric measures among smokers of European and African ancestry.	10,094 European ancestry current and former smoker individuals, 3,260 African American current and former smoker individuals, 178 current and former smoker individuals	NA	15q25.1	IREB2	IREB2			ENSG00000136381	NA	NA	rs72738732-C	rs72738732	0	72738732	intron_variant	0	0.663	2e-13	12.699		0.074	NR unit increase	Illumina [NR] (imputed)	N
3	rs17483548	0.952648	15	78752188	rs72738732	0.948557	Post bronchodilator FEV1/FVC ratio	42657	26634245	Lutz SM	42341	BMC Genet	www.ncbi.nlm.nih.gov/pubmed/26634245	A genome-wide association study identifies risk loci for spirometric measures among smokers of European and African ancestry.	10,094 European ancestry current and former smoker individuals, 3,260 African American current and former smoker individuals, 178 current and former smoker individuals	NA	15q25.1	IREB2	IREB2			ENSG00000136381	NA	NA	rs72738732-C	rs72738732	0	72738732	intron_variant	0	0.666	2e-12	11.699		0.015	unit increase	Illumina [NR] (imputed)	N
1	rs35535570	0.954161	1	78086718	rs71641308	0.948527	Lung adenocarcinoma	42996	28604730	McKay JD	42898	Nat Genet	www.ncbi.nlm.nih.gov/pubmed/28604730	Large-scale association analysis identifies new lung cancer susceptibility loci and heterogeneity in genetic susceptibility across histological subtypes.	11,273 European ancestry cases, 55,483 European ancestry controls	NA	1p31.1	ZZZ3	ZZZ3			ENSG00000036549	NA	NA	rs71641308-T	rs71641308	0	71641308	intron_variant	0	0.066601393	2e-06	5.69897		1.1908	[1.108233166-1.279528116]	Illumina [10439017] (imputed)	N
1	rs35535570	0.954161	1	78086718	rs71641308	0.948527	beta-nerve growth factor levels	42951	27989323	Ahola-Olli AV	42717	Am J Hum Genet	www.ncbi.nlm.nih.gov/pubmed/27989323	Genome-wide Association Study Identifies 27 Loci Influencing Concentrations of Circulating Cytokines and Growth Factors.	3,531 Finnish ancestry individuals	NA	1p31.1	NR	ZZZ3			ENSG00000036549	NA	NA	rs71641308-C	rs71641308	0	71641308	intron_variant	0		2e-06	5.69897		0.2043	[0.12-0.29] SD units decrease	NR [10700000] (imputed)	N
1	rs35535570	0.954161	1	78086718	rs71641308	0.948527	Lung cancer	42996	28604730	McKay JD	42898	Nat Genet	www.ncbi.nlm.nih.gov/pubmed/28604730	Large-scale association analysis identifies new lung cancer susceptibility loci and heterogeneity in genetic susceptibility across histological subtypes.	29,266 European ancestry cases, 56,450 European ancestry controls	NA	1p31.1	ZZZ3	ZZZ3			ENSG00000036549	NA	NA	rs71641308-T	rs71641308	0	71641308	intron_variant	0	0.067319773	7e-07	6.1549		1.13901	[1.081953742-1.199081778]	Illumina [10439017] (imputed)	N
1	rs35535570	0.954161	1	78086718	rs71641308	0.948527	A body shape index	44432	34021172	Christakoudi S	44337	Sci Rep	www.ncbi.nlm.nih.gov/pubmed/34021172	GWAS of allometric body-shape indices in UK Biobank identifies loci suggesting associations with morphogenesis, organogenesis, adrenal cell renewal and cancer.	219,872 British ancestry women	NA	1p31.1	ZZZ3	ZZZ3			ENSG00000036549	NA	NA	rs71641308-T	rs71641308	0	71641308	intron_variant	0	NR	4e-09	8.39794		0.031496	[0.021-0.042] unit decrease	Affymetrix [321169] (imputed)	N
1	rs35535570	0.954161	1	78086718	rs71641308	0.948527	Insomnia	44778	35835914	Watanabe K	44756	Nat Genet	www.ncbi.nlm.nih.gov/pubmed/35835914	Genome-wide meta-analysis of insomnia prioritizes genes associated with metabolic and psychiatric pathways.	593,724 European ancestry cases, 1,771,286 European ancestry controls	NA	1p31.1		ZZZ3			ENSG00000036549	NA	NA	rs71641308-T	rs71641308	0	71641308	intron_variant	0	NR	2e-10	9.69897		0.011	[0.0071-0.0149] unit increase	Illumina [10713943] (imputed)	N
1	rs35535570	0.954161	1	78086718	rs71641308	0.948527	Waist-to-hip ratio adjusted for BMI	44432	34021172	Christakoudi S	44337	Sci Rep	www.ncbi.nlm.nih.gov/pubmed/34021172	GWAS of allometric body-shape indices in UK Biobank identifies loci suggesting associations with morphogenesis, organogenesis, adrenal cell renewal and cancer.	219,872 British ancestry women	NA	1p31.1	ZZZ3	ZZZ3			ENSG00000036549	NA	NA	rs71641308-T	rs71641308	0	71641308	intron_variant	0	NR	3e-08	7.52288		0.029166	[0.019-0.04] unit decrease	Affymetrix [319769] (imputed)	N
1	rs35535570	0.954161	1	78086718	rs71641308	0.948527	Mean corpuscular volume	44544	34594039	Sakaue S	44469	Nat Genet	www.ncbi.nlm.nih.gov/pubmed/34594039	A cross-population atlas of genetic associations for 220 human phenotypes.	350,473 European ancestry individuals, 129,832 East Asian ancestry individuals	NA	1p31.1		ZZZ3			ENSG00000036549	NA	NA	rs71641308-T	rs71641308	0	71641308	intron_variant	0	NR	3e-08	7.52288		0.0248	[0.016-0.034] unit increase	Affymetrix, Illumina [20535844] (imputed)	N
3	rs17483548	0.952648	15	78731149	rs17405217	0.945665	Post bronchodilator FEV1/FVC ratio in COPD	42657	26634245	Lutz SM	42341	BMC Genet	www.ncbi.nlm.nih.gov/pubmed/26634245	A genome-wide association study identifies risk loci for spirometric measures among smokers of European and African ancestry.	5,439 European ancestry current and former smoker cases, 821 African American current and former smoker cases	NA	15q25.1	IREB2	IREB2			ENSG00000136381	NA	NA	rs17405217-T	rs17405217	0	17405217	non_coding_transcript_exon_variant	0	0.386	2e-06	5.69897		0.012	NR unit decrease	Illumina [NR] (imputed)	N
3	rs17483548	0.952648	15	78731149	rs17405217	0.945665	Post bronchodilator FEV1	42657	26634245	Lutz SM	42341	BMC Genet	www.ncbi.nlm.nih.gov/pubmed/26634245	A genome-wide association study identifies risk loci for spirometric measures among smokers of European and African ancestry.	10,094 European ancestry current and former smoker individuals, 3,260 African American current and former smoker individuals, 178 current and former smoker individuals	NA	15q25.1	IREB2	IREB2			ENSG00000136381	NA	NA	rs17405217-T	rs17405217	0	17405217	non_coding_transcript_exon_variant	0	0.336	2e-13	12.699		0.074	NR unit decrease	Illumina [NR] (imputed)	N
3	rs17483548	0.952648	15	78731149	rs17405217	0.945665	Post bronchodilator FEV1/FVC ratio	42657	26634245	Lutz SM	42341	BMC Genet	www.ncbi.nlm.nih.gov/pubmed/26634245	A genome-wide association study identifies risk loci for spirometric measures among smokers of European and African ancestry.	10,094 European ancestry current and former smoker individuals, 3,260 African American current and former smoker individuals, 178 current and former smoker individuals	NA	15q25.1	IREB2	IREB2			ENSG00000136381	NA	NA	rs17405217-T	rs17405217	0	17405217	non_coding_transcript_exon_variant	0	0.333	2e-12	11.699		0.015	unit decrease	Illumina [NR] (imputed)	N
3	rs17483548	0.952648	15	78719501	rs72736802	0.942058	Post bronchodilator FEV1/FVC ratio in COPD	42657	26634245	Lutz SM	42341	BMC Genet	www.ncbi.nlm.nih.gov/pubmed/26634245	A genome-wide association study identifies risk loci for spirometric measures among smokers of European and African ancestry.	5,439 European ancestry current and former smoker cases, 821 African American current and former smoker cases	NA	15q25.1	Intergenic	CRABP1 - IREB2	ENSG00000166426	ENSG00000136381		78934	10272	rs72736802-A	rs72736802	0	72736802	regulatory_region_variant	1	0.614	8e-07	6.09691		0.013	NR unit increase	Illumina [NR] (imputed)	N
3	rs17483548	0.952648	15	78719501	rs72736802	0.942058	Post bronchodilator FEV1	42657	26634245	Lutz SM	42341	BMC Genet	www.ncbi.nlm.nih.gov/pubmed/26634245	A genome-wide association study identifies risk loci for spirometric measures among smokers of European and African ancestry.	10,094 European ancestry current and former smoker individuals, 3,260 African American current and former smoker individuals, 178 current and former smoker individuals	NA	15q25.1	Intergenic	CRABP1 - IREB2	ENSG00000166426	ENSG00000136381		78934	10272	rs72736802-A	rs72736802	0	72736802	regulatory_region_variant	1	0.597	3e-10	9.52288		0.06	NR unit increase	Illumina [NR] (imputed)	N
3	rs17483548	0.952648	15	78719501	rs72736802	0.942058	Post bronchodilator FEV1 in COPD	42657	26634245	Lutz SM	42341	BMC Genet	www.ncbi.nlm.nih.gov/pubmed/26634245	A genome-wide association study identifies risk loci for spirometric measures among smokers of European and African ancestry.	5,439 European ancestry current and former smoker cases, 821 African American current and former smoker cases	NA	15q25.1	Intergenic	CRABP1 - IREB2	ENSG00000166426	ENSG00000136381		78934	10272	rs72736802-A	rs72736802	0	72736802	regulatory_region_variant	1	0.598	2e-06	5.69897		0.048	NR unit increase	Illumina [NR] (imputed)	N
3	rs17483548	0.952648	15	78719501	rs72736802	0.942058	Post bronchodilator FEV1/FVC ratio	42657	26634245	Lutz SM	42341	BMC Genet	www.ncbi.nlm.nih.gov/pubmed/26634245	A genome-wide association study identifies risk loci for spirometric measures among smokers of European and African ancestry.	10,094 European ancestry current and former smoker individuals, 3,260 African American current and former smoker individuals, 178 current and former smoker individuals	NA	15q25.1	Intergenic	CRABP1 - IREB2	ENSG00000166426	ENSG00000136381		78934	10272	rs72736802-A	rs72736802	0	72736802	regulatory_region_variant	1	0.595	8e-08	7.09691		0.01	unit increase	Illumina [NR] (imputed)	N
3	rs17483548	0.952648	15	78719832	rs72738704	0.938195	Post bronchodilator FEV1/FVC ratio in COPD	42657	26634245	Lutz SM	42341	BMC Genet	www.ncbi.nlm.nih.gov/pubmed/26634245	A genome-wide association study identifies risk loci for spirometric measures among smokers of European and African ancestry.	5,439 European ancestry current and former smoker cases, 821 African American current and former smoker cases	NA	15q25.1	Intergenic	CRABP1 - IREB2	ENSG00000166426	ENSG00000136381		79265	9941	rs72738704-C	rs72738704	0	72738704	regulatory_region_variant	1	0.39	4e-06	5.39794		0.012	NR unit decrease	Illumina [NR] (imputed)	N
3	rs17483548	0.952648	15	78719832	rs72738704	0.938195	Post bronchodilator FEV1	42657	26634245	Lutz SM	42341	BMC Genet	www.ncbi.nlm.nih.gov/pubmed/26634245	A genome-wide association study identifies risk loci for spirometric measures among smokers of European and African ancestry.	10,094 European ancestry current and former smoker individuals, 3,260 African American current and former smoker individuals, 178 current and former smoker individuals	NA	15q25.1	Intergenic	CRABP1 - IREB2	ENSG00000166426	ENSG00000136381		79265	9941	rs72738704-C	rs72738704	0	72738704	regulatory_region_variant	1	0.34	2e-13	12.699		0.075	NR unit decrease	Illumina [NR] (imputed)	N
3	rs17483548	0.952648	15	78719832	rs72738704	0.938195	Post bronchodilator FEV1/FVC ratio	42657	26634245	Lutz SM	42341	BMC Genet	www.ncbi.nlm.nih.gov/pubmed/26634245	A genome-wide association study identifies risk loci for spirometric measures among smokers of European and African ancestry.	10,094 European ancestry current and former smoker individuals, 3,260 African American current and former smoker individuals, 178 current and former smoker individuals	NA	15q25.1	Intergenic	CRABP1 - IREB2	ENSG00000166426	ENSG00000136381		79265	9941	rs72738704-C	rs72738704	0	72738704	regulatory_region_variant	1	0.336	2e-12	11.699		0.015	unit decrease	Illumina [NR] (imputed)	N
3	rs17483548	0.952648	15	78719832	rs72738704	0.938195	Red blood cell count	43504	30595370	Kichaev G	43461	Am J Hum Genet	www.ncbi.nlm.nih.gov/pubmed/30595370	Leveraging Polygenic Functional Enrichment to Improve GWAS Power.	approximately 445,000 European ancestry individuals	NA	15q25.1		CRABP1 - IREB2	ENSG00000166426	ENSG00000136381		79265	9941	rs72738704-?	rs72738704	0	72738704	regulatory_region_variant	1	NR	1e-07	7		NA		NR [~ 8900000] (imputed)	N
1	rs35535570	0.954161	1	78450517	rs34517439	0.934425	Lung cancer in ever smokers	42996	28604730	McKay JD	42898	Nat Genet	www.ncbi.nlm.nih.gov/pubmed/28604730	Large-scale association analysis identifies new lung cancer susceptibility loci and heterogeneity in genetic susceptibility across histological subtypes.	23,223 European ancestry cases, 16,964 European ancestry controls	NA	1p31.1	DNAJB4	GIPC2, DNAJB4			ENSG00000137960, ENSG00000162616	NA	NA	rs34517439-A	rs34517439	0	34517439	intron_variant	0	0.105016197	7e-08	7.1549		1.14735	[1.091520912-1.206024349]	Illumina [10439017] (imputed)	N
1	rs35535570	0.954161	1	78450517	rs34517439	0.934425	Lung adenocarcinoma	42996	28604730	McKay JD	42898	Nat Genet	www.ncbi.nlm.nih.gov/pubmed/28604730	Large-scale association analysis identifies new lung cancer susceptibility loci and heterogeneity in genetic susceptibility across histological subtypes.	11,273 European ancestry cases, 55,483 European ancestry controls	NA	1p31.1	DNAJB4	GIPC2, DNAJB4			ENSG00000137960, ENSG00000162616	NA	NA	rs34517439-A	rs34517439	0	34517439	intron_variant	0	0.104561684	4e-08	7.39794		1.16522	[1.103352102-1.2305629]	Illumina [10439017] (imputed)	N
1	rs35535570	0.954161	1	78450517	rs34517439	0.934425	Fat-free mass	43504	30593698	Hubel C	43462	Am J Med Genet B Neuropsychiatr Genet	www.ncbi.nlm.nih.gov/pubmed/30593698	Genomics of body fat percentage may contribute to sex bias in anorexia nervosa.	70,700 European ancestry female individuals, 85,261 European ancestry male individuals	NA	1p31.1	NR	GIPC2, DNAJB4			ENSG00000137960, ENSG00000162616	NA	NA	rs34517439-?	rs34517439	0	34517439	intron_variant	0	NR	4e-17	16.3979	(male)	0.45602	[0.35-0.56] unit increase	Affymetrix [7794483] (imputed)	N
1	rs35535570	0.954161	1	78450517	rs34517439	0.934425	Fat-free mass	43504	30593698	Hubel C	43462	Am J Med Genet B Neuropsychiatr Genet	www.ncbi.nlm.nih.gov/pubmed/30593698	Genomics of body fat percentage may contribute to sex bias in anorexia nervosa.	70,700 European ancestry female individuals, 85,261 European ancestry male individuals	NA	1p31.1	NR	GIPC2, DNAJB4			ENSG00000137960, ENSG00000162616	NA	NA	rs34517439-?	rs34517439	0	34517439	intron_variant	0	NR	2e-14	13.699	(female)	0.28702	[0.21-0.36] unit increase	Affymetrix [7794483] (imputed)	N
1	rs35535570	0.954161	1	78450517	rs34517439	0.934425	Fat-free mass	43504	30593698	Hubel C	43462	Am J Med Genet B Neuropsychiatr Genet	www.ncbi.nlm.nih.gov/pubmed/30593698	Genomics of body fat percentage may contribute to sex bias in anorexia nervosa.	70,700 European ancestry female individuals, 85,261 European ancestry male individuals	NA	1p31.1	NR	GIPC2, DNAJB4			ENSG00000137960, ENSG00000162616	NA	NA	rs34517439-?	rs34517439	0	34517439	intron_variant	0	NR	5e-28	27.301		0.3759	[0.31-0.44] unit increase	Affymetrix [7794483] (imputed)	N
1	rs35535570	0.954161	1	78450517	rs34517439	0.934425	Cutaneous melanoma or hair colour	44035	32341527	Landi MT	43948	Nat Genet	www.ncbi.nlm.nih.gov/pubmed/32341527	Genome-wide association meta-analyses combining multiple risk phenotypes provide insights into the genetic architecture of cutaneous melanoma susceptibility.	36,760 European ancestry cutaneous melanoma cases, 375,188 European ancestry controls, 352,662 European ancestry individuals	NA	1p31.1	DNAJB4	GIPC2, DNAJB4			ENSG00000137960, ENSG00000162616	NA	NA	rs34517439-C	rs34517439	0	34517439	intron_variant	0	0.899692	2e-12	11.699		NA		Affymetrix, Illumina [NR] (imputed)	N
1	rs35535570	0.954161	1	78450517	rs34517439	0.934425	Lung cancer	42996	28604730	McKay JD	42898	Nat Genet	www.ncbi.nlm.nih.gov/pubmed/28604730	Large-scale association analysis identifies new lung cancer susceptibility loci and heterogeneity in genetic susceptibility across histological subtypes.	29,266 European ancestry cases, 56,450 European ancestry controls	NA	1p31.1	DNAJB4	GIPC2, DNAJB4			ENSG00000137960, ENSG00000162616	NA	NA	rs34517439-A	rs34517439	0	34517439	intron_variant	0	0.105354935	2e-10	9.69897		1.13553	[1.091764588-1.181052761]	Illumina [10439017] (imputed)	N
1	rs35535570	0.954161	1	78450517	rs34517439	0.934425	Height	43606	30595370	Kichaev G	43461	Am J Hum Genet	www.ncbi.nlm.nih.gov/pubmed/30595370	Leveraging Polygenic Functional Enrichment to Improve GWAS Power.	approximately 458,000 European ancestry individuals	NA	1p31.1		GIPC2, DNAJB4			ENSG00000137960, ENSG00000162616	NA	NA	rs34517439-?	rs34517439	0	34517439	intron_variant	0	NR	1e-63	63		NA		NR [~ 8900000] (imputed)	N
1	rs35535570	0.954161	1	78450517	rs34517439	0.934425	Body mass index	43502	30595370	Kichaev G	43461	Am J Hum Genet	www.ncbi.nlm.nih.gov/pubmed/30595370	Leveraging Polygenic Functional Enrichment to Improve GWAS Power.	approximately 458,000 European ancestry individuals	NA	1p31.1		GIPC2, DNAJB4			ENSG00000137960, ENSG00000162616	NA	NA	rs34517439-?	rs34517439	0	34517439	intron_variant	0	NR	2e-40	39.699		NA		NR [~ 8900000] (imputed)	N
1	rs35535570	0.954161	1	78450517	rs34517439	0.934425	Psoriasis	42929	28537254	Tsoi LC	42879	Nat Commun	www.ncbi.nlm.nih.gov/pubmed/28537254	Large scale meta-analysis characterizes genetic architecture for common psoriasis associated variants.	Up to 11,988 European ancestry cases, up to 275,335 European ancestry controls	7,044 European ancestry cases, 11,434 European ancestry controls	1p31.1	FUBP1	GIPC2, DNAJB4			ENSG00000137960, ENSG00000162616	NA	NA	rs34517439-A	rs34517439	0	34517439	intron_variant	0	0.12	4e-09	8.39794		1.18		Illumina, Perlegen [9113515] (imputed)	N
1	rs35535570	0.954161	1	78450517	rs34517439	0.934425	Hand grip strength	43290	29691431	Tikkanen E	43214	Sci Rep	www.ncbi.nlm.nih.gov/pubmed/29691431	Biological Insights Into Muscular Strength: Genetic Findings in the UK Biobank.	334,825 British ancestry individuals	NA	1p31.1	GIPC2	GIPC2, DNAJB4			ENSG00000137960, ENSG00000162616	NA	NA	rs34517439-A	rs34517439	0	34517439	intron_variant	0	0.1247	3e-12	11.5229		0.003	[0.0022-0.0038] unit decrease	Affymetrix [15275733] (imputed)	N
1	rs35535570	0.954161	1	78450517	rs34517439	0.934425	Adult body size	44222	32376654	Richardson TG	43957	BMJ	www.ncbi.nlm.nih.gov/pubmed/32376654	Use of genetic variation to separate the effects of early and later life adiposity on disease risk: mendelian randomisation study.	453,169 European ancestry individuals		1p31.1	DNAJB4	GIPC2, DNAJB4			ENSG00000137960, ENSG00000162616	NA	NA	rs34517439-C	rs34517439	0	34517439	intron_variant	0	0.87821	2e-31	30.699		0.0246975	[0.021-0.029] unit decrease	Affymetrix [12370749]	N
1	rs35535570	0.954161	1	78450517	rs34517439	0.934425	Body size at age 10	44222	32376654	Richardson TG	43957	BMJ	www.ncbi.nlm.nih.gov/pubmed/32376654	Use of genetic variation to separate the effects of early and later life adiposity on disease risk: mendelian randomisation study.	453,169 European ancestry individuals	NA	1p31.1	DNAJB4	GIPC2, DNAJB4			ENSG00000137960, ENSG00000162616	NA	NA	rs34517439-C	rs34517439	0	34517439	intron_variant	0	0.87821	2e-10	9.69897		0.0137682	[0.0095-0.018] unit decrease	Affymetrix [12370749]	N
1	rs35535570	0.954161	1	78450517	rs34517439	0.934425	Smoking initiation (ever regular vs never regular) (MTAG)	43552	30643251	Liu M	43479	Nat Genet	www.ncbi.nlm.nih.gov/pubmed/30643251	Association studies of up to 1.2 million individuals yield new insights into the genetic etiology of tobacco and alcohol use.	up to 1,359,002 European ancestry individuals	NA	1p31.1	NR	GIPC2, DNAJB4			ENSG00000137960, ENSG00000162616	NA	NA	rs34517439-A	rs34517439	0	34517439	intron_variant	0	0.114	9e-09	8.04576		0.0101942	[0.0067-0.0137] unit increase	NR [9732723] (imputed)	N
1	rs35535570	0.954161	1	78450517	rs34517439	0.934425	Diastolic blood pressure	43433	30224653	Evangelou E	43360	Nat Genet	www.ncbi.nlm.nih.gov/pubmed/30224653	Genetic analysis of over 1 million people identifies 535 new loci associated with blood pressure traits.	757,601 European ancestry individuals	249,262 European ancestry individuals	1p31.1	DNAJB4	GIPC2, DNAJB4			ENSG00000137960, ENSG00000162616	NA	NA	rs34517439-A	rs34517439	0	34517439	intron_variant	0	0.1169	5e-21	20.301		0.233	[0.18-0.28] mmHg decrease	Affymetrix, Illumina [~ 7100000] (imputed)	N
1	rs35535570	0.954161	1	78450517	rs34517439	0.934425	Pneumonia	44491	34340725	Campos AI	44411	Twin Res Hum Genet	www.ncbi.nlm.nih.gov/pubmed/34340725	Genetic Susceptibility to Pneumonia: A GWAS Meta-Analysis Between the UK Biobank and FinnGen.	24,760 European ancestry cases, 525,615 European ancestry controls	NA	1p31.1		GIPC2, DNAJB4			ENSG00000137960, ENSG00000162616	NA	NA	rs34517439-A	rs34517439	0	34517439	intron_variant	0	NR	2e-06	5.69897		0.014	[0.0081-0.0199] unit increase	NR [7831927]	N
1	rs35535570	0.954161	1	78450517	rs34517439	0.934425	Insomnia	44778	35835914	Watanabe K	44756	Nat Genet	www.ncbi.nlm.nih.gov/pubmed/35835914	Genome-wide meta-analysis of insomnia prioritizes genes associated with metabolic and psychiatric pathways.	593,724 European ancestry cases, 1,771,286 European ancestry controls	NA	1p31.1		GIPC2, DNAJB4			ENSG00000137960, ENSG00000162616	NA	NA	rs34517439-A	rs34517439	0	34517439	intron_variant	0	NR	2e-13	12.699		0.011	[0.009-0.013] unit increase	Illumina [10713943] (imputed)	N
1	rs35535570	0.954161	1	78450517	rs34517439	0.934425	Noncognitive aspects of educational attainment	44209	33414549	Demange PA	44203	Nat Genet	www.ncbi.nlm.nih.gov/pubmed/33414549	Investigating the genetic architecture of noncognitive skills using GWAS-by-subtraction.	510,795 European ancestry individuals	NA	1p31.1	NR	GIPC2, DNAJB4			ENSG00000137960, ENSG00000162616	NA	NA	rs34517439-C	rs34517439	0	34517439	intron_variant	0	0.0914513	8e-09	8.09691		0.0703858	[0.047-0.094] unit increase	Affymetrix, Illumina, Perlegen [7305956] (imputed)	N
1	rs35535570	0.954161	1	78450517	rs34517439	0.934425	Appendicular lean mass	44139	33097823	Pei YF	44127	Commun Biol	www.ncbi.nlm.nih.gov/pubmed/33097823	The genetic architecture of appendicular lean mass characterized by association analysis in the UK Biobank study.	450,243 European ancestry individuals	NA	1p31.1	DNAJB4	GIPC2, DNAJB4			ENSG00000137960, ENSG00000162616	NA	NA	rs34517439-A	rs34517439	0	34517439	intron_variant	0	0.1221	6e-48	47.2218		0.0421	[0.036-0.048] unit increase	Affymetrix [18391927] (imputed)	N
1	rs35535570	0.954161	1	78450517	rs34517439	0.934425	Physical activity	44593	34753499	Hanscombe KB	44509	Genome Med	www.ncbi.nlm.nih.gov/pubmed/34753499	The genetic case for cardiorespiratory fitness as a clinical vital sign and the routine prescription of physical activity in healthcare.	89,683 European ancestry individuals	NA	1p31.1		GIPC2, DNAJB4			ENSG00000137960, ENSG00000162616	NA	NA	rs34517439-C	rs34517439	0	34517439	intron_variant	0	0.88	5e-08	7.30103		0.316	[0.2-0.43] unit increase	Affymetrix [8918919] (imputed)	N
1	rs35535570	0.954161	1	78450517	rs34517439	0.934425	Liver enzyme levels (alkaline phosphatase)	44356	33972514	Pazoki R	44326	Nat Commun	www.ncbi.nlm.nih.gov/pubmed/33972514	Genetic analysis in European ancestry individuals identifies 517 loci associated with liver enzymes.	437,438 European ancestry individuals	315,572 European ancestry individuals	1p31.1	DNAJB4	GIPC2, DNAJB4			ENSG00000137960, ENSG00000162616	NA	NA	rs34517439-C	rs34517439	0	34517439	intron_variant	0	0.877683	7e-15	14.1549		0.00273842	[0.002-0.0034] unit decrease	Affymetrix [13995440] (imputed)	N
1	rs35535570	0.954161	1	78450517	rs34517439	0.934425	Serum alkaline phosphatase levels	44376	33462484	Sinnott-Armstrong N	44214	Nat Genet	www.ncbi.nlm.nih.gov/pubmed/33462484	Genetics of 35 blood and urine biomarkers in the UK Biobank.	342,535 European ancestry individuals, 6,019 African ancestry individuals, 7,337 South Asian ancestry individuals	NA	1p31.1	NR	GIPC2, DNAJB4			ENSG00000137960, ENSG00000162616	NA	NA	rs34517439-A	rs34517439	0	34517439	intron_variant	0	NR	9e-10	9.04576		0.0228	[0.016-0.03] unit increase	Affymetrix [9000000] (imputed)	N
1	rs35535570	0.954161	1	78450517	rs34517439	0.934425	Lung cancer	44824	35915169	Byun J	44774	Nat Genet	www.ncbi.nlm.nih.gov/pubmed/35915169	Cross-ancestry genome-wide meta-analysis of 61,047 cases and 947,237 controls identifies new susceptibility loci contributing to lung cancer.	26,683 European ancestry cases, 25,278 European ancestry controls, 7,062 East Asian ancestry cases, 5,372 East Asian ancestry controls, 1,987 African American cases, 3,774 African American controls	11,680 European ancestry cases, 898,929 European ancestry controls, 13,316 East Asian ancestry cases, 13,324 East Asian ancestry controls, 319 African American cases, 560 African American controls	1p31.1		GIPC2, DNAJB4			ENSG00000137960, ENSG00000162616	NA	NA	rs34517439-?	rs34517439	0	34517439	intron_variant	0	NR	2e-13	12.699		0.11	[0.051-0.169] unit increase	Affymetrix [NR] (imputed)	N
1	rs35535570	0.954161	1	78450517	rs34517439	0.934425	Hair color	43504	30595370	Kichaev G	43461	Am J Hum Genet	www.ncbi.nlm.nih.gov/pubmed/30595370	Leveraging Polygenic Functional Enrichment to Improve GWAS Power.	approximately 452,000 European ancestry individuals	NA	1p31.1		GIPC2, DNAJB4			ENSG00000137960, ENSG00000162616	NA	NA	rs34517439-?	rs34517439	0	34517439	intron_variant	0	NR	2e-08	7.69897		NA		NR [~ 8900000] (imputed)	N
1	rs35535570	0.954161	1	78450517	rs34517439	0.934425	Insomnia	44778	35835914	Watanabe K	44756	Nat Genet	www.ncbi.nlm.nih.gov/pubmed/35835914	Genome-wide meta-analysis of insomnia prioritizes genes associated with metabolic and psychiatric pathways.	222,753 European ancestry male cases, 993,280 European ancestry male controls	NA	1p31.1		GIPC2, DNAJB4			ENSG00000137960, ENSG00000162616	NA	NA	rs34517439-A	rs34517439	0	34517439	intron_variant	0	NR	4e-08	7.39794		0.011	[0.0071-0.0149] unit increase	Illumina [10177566] (imputed)	N
1	rs35535570	0.954161	1	78450517	rs34517439	0.934425	Serum alkaline phosphatase levels	44544	34594039	Sakaue S	44469	Nat Genet	www.ncbi.nlm.nih.gov/pubmed/34594039	A cross-population atlas of genetic associations for 220 human phenotypes.	344,292 European ancestry individuals, 118,886 East Asian ancestry individuals	NA	1p31.1		GIPC2, DNAJB4			ENSG00000137960, ENSG00000162616	NA	NA	rs34517439-A	rs34517439	0	34517439	intron_variant	0	NR	3e-10	9.52288		0.0226	[0.016-0.03] unit increase	Affymetrix, Illumina [20533886] (imputed)	N
1	rs35535570	0.954161	1	78450517	rs34517439	0.934425	Body mass index	44544	34594039	Sakaue S	44469	Nat Genet	www.ncbi.nlm.nih.gov/pubmed/34594039	A cross-population atlas of genetic associations for 220 human phenotypes.	359,983 European ancestry individuals, 163,835 East Asian ancestry individuals	NA	1p31.1		GIPC2, DNAJB4			ENSG00000137960, ENSG00000162616	NA	NA	rs34517439-A	rs34517439	0	34517439	intron_variant	0	NR	4e-24	23.3979		0.0363	[0.029-0.043] unit increase	Affymetrix, Illumina [20538802] (imputed)	N
1	rs35535570	0.954161	1	78450517	rs34517439	0.934425	Height	44544	34594039	Sakaue S	44469	Nat Genet	www.ncbi.nlm.nih.gov/pubmed/34594039	A cross-population atlas of genetic associations for 220 human phenotypes.	360,388 European ancestry individuals, 165,056 East Asian ancestry individuals	NA	1p31.1		GIPC2, DNAJB4			ENSG00000137960, ENSG00000162616	NA	NA	rs34517439-A	rs34517439	0	34517439	intron_variant	0	NR	1e-34	34		0.0311	[0.026-0.036] unit increase	Affymetrix, Illumina [20538915] (imputed)	N
1	rs35535570	0.954161	1	78450517	rs34517439	0.934425	Weight	44544	34594039	Sakaue S	44469	Nat Genet	www.ncbi.nlm.nih.gov/pubmed/34594039	A cross-population atlas of genetic associations for 220 human phenotypes.	360,116 European ancestry individuals, 165,419 East Asian ancestry individuals	NA	1p31.1		GIPC2, DNAJB4			ENSG00000137960, ENSG00000162616	NA	NA	rs34517439-A	rs34517439	0	34517439	intron_variant	0	NR	1e-51	51		0.0479	[0.042-0.054] unit increase	Affymetrix, Illumina [20539548] (imputed)	N
2	rs1990760	0.932291	2	163124051	rs1990760	0.932291	Autoimmune thyroid disease	44090	32581359	Saevarsdottir S	44006	Nature	www.ncbi.nlm.nih.gov/pubmed/32581359	FLT3 stop mutation increases FLT3 ligand level and risk of autoimmune thyroid disease.	30,234 European ancestry cases, 724,172 European ancestry controls	NA	2q24.2	IFIH1	IFIH1			ENSG00000115267	NA	NA	rs1990760-T	rs1990760	0	1990760	missense_variant	0	0.594	1e-14	14		1.07527	[NR]	Affymetrix, Illumina [42900000] (imputed)	N
2	rs1990760	0.932291	2	163124051	rs1990760	0.932291	Psoriasis	42410	25903422	Yin X	42117	Nat Commun	www.ncbi.nlm.nih.gov/pubmed/25903422	Genome-wide meta-analysis identifies multiple novel associations and ethnic heterogeneity of psoriasis susceptibility.	3,496 European ancestry cases, 5,186 European ancestry controls, 1,588 Chinese ancestry cases, 3,546 Chinese ancestry controls	5,134 European ancestry cases, 5,633 European ancestry controls, 5,151 Chinese ancestry cases, 5,152 Chinese ancestry controls	2q24.2	IFIH1	IFIH1			ENSG00000115267	NA	NA	rs1990760-T	rs1990760	0	1990760	missense_variant	0	0.61416	1e-07	7	(EA)	1.19	[1.12-1.28]	Illumina [up to 4778154] (imputed)	N
2	rs1990760	0.932291	2	163124051	rs1990760	0.932291	Psoriasis	42410	25903422	Yin X	42117	Nat Commun	www.ncbi.nlm.nih.gov/pubmed/25903422	Genome-wide meta-analysis identifies multiple novel associations and ethnic heterogeneity of psoriasis susceptibility.	3,496 European ancestry cases, 5,186 European ancestry controls, 1,588 Chinese ancestry cases, 3,546 Chinese ancestry controls	5,134 European ancestry cases, 5,633 European ancestry controls, 5,151 Chinese ancestry cases, 5,152 Chinese ancestry controls	2q24.2	IFIH1	IFIH1			ENSG00000115267	NA	NA	rs1990760-T	rs1990760	0	1990760	missense_variant	0	0.614	1e-08	8		1.18	[1.12-1.25]	Illumina [up to 4778154] (imputed)	N
2	rs1990760	0.932291	2	163124051	rs1990760	0.932291	Inflammatory bowel disease	42575	26192919	Liu JZ	42205	Nat Genet	www.ncbi.nlm.nih.gov/pubmed/26192919	Association analyses identify 38 susceptibility loci for inflammatory bowel disease and highlight shared genetic risk across populations.	12,882 European ancestry cases, 21,770 European ancestry controls	25,273 European ancestry cases, 26,715 European ancestry controls, 548 Iranian ancestry cases, 342 Iranian ancestry control, 1,423 Indian ancestry cases, 990 Indian ancestry controls, 2,824 East Asian ancestry cases, 3,719 East Asian ancestry controls	2q24.2	NR	IFIH1			ENSG00000115267	NA	NA	rs1990760-?	rs1990760	0	1990760	missense_variant	0	NR	4e-10	9.39794	(EA)	NA		Affymetrix, Illumina [~ 9000000] (imputed)	N
2	rs1990760	0.932291	2	163124051	rs1990760	0.932291	Selective IgA deficiency	42818	27723758	Bronson PG	42653	Nat Genet	www.ncbi.nlm.nih.gov/pubmed/27723758	Common variants at PVT1, ATG13-AMBRA1, AHI1 and CLEC16A are associated with selective IgA deficiency.	1,635 European ancestry cases, 4,852 European ancestry controls	NA	2q24.2	IFIH1	IFIH1			ENSG00000115267	NA	NA	rs1990760-T	rs1990760	0	1990760	missense_variant	0	0.627	4e-15	14.3979		1.42857	[NR]	Illumina [up to 9464381] (imputed)	N
2	rs1990760	0.932291	2	163124051	rs1990760	0.932291	Systemic lupus erythematosus	43017	19838195	Gateva V	40118	Nat Genet	www.ncbi.nlm.nih.gov/pubmed/19838195	A large-scale replication study identifies TNIP1, PRDM1, JAZF1, UHRF1BP1 and IL10 as risk loci for systemic lupus erythematosus.	1,310 European ancestry cases, 7,859 European ancestry controls	1,963 European ancestry cases, 4,329 European ancestry controls	2q24.2	IFIH1	IFIH1			ENSG00000115267	NA	NA	rs1990760-T	rs1990760	0	1990760	missense_variant	0	0.6	3e-07	6.52288		1.17		Illumina [~ 2100000] (imputed)	N
2	rs1990760	0.932291	2	163124051	rs1990760	0.932291	Systemic lupus erythematosus	42636	26502338	Bentham J	42303	Nat Genet	www.ncbi.nlm.nih.gov/pubmed/26502338	Genetic association analyses implicate aberrant regulation of innate and adaptive immunity genes in the pathogenesis of systemic lupus erythematosus.	5,201 European ancestry cases, 9,066 European ancestry controls	NA	2q24.2	IFIH1	IFIH1			ENSG00000115267	NA	NA	rs1990760-T	rs1990760	0	1990760	missense_variant	0		4e-08	7.39794		1.15	[NR]	Illumina [> 644674] (imputed)	N
2	rs1990760	0.932291	2	163124051	rs1990760	0.932291	Immunoglobulin A	40442	20694011	Ferreira RC	40398	Nat Genet	www.ncbi.nlm.nih.gov/pubmed/20694011	Association of IFIH1 and other autoimmunity risk alleles with selective IgA deficiency.	430 European ancestry cases, 1,090 European ancestry controls	342 European ancestry cases, 886 European ancestry controls	2q24.2	IFIH1	IFIH1			ENSG00000115267	NA	NA	rs1990760-?	rs1990760	0	1990760	missense_variant	0	0.61	7e-10	9.1549		1.49	[1.32-1.69]	Illumina [2057134] (imputed)	N
2	rs1990760	0.932291	2	163124051	rs1990760	0.932291	Type 1 diabetes	39965	19430480	Barrett JC	39943	Nat Genet	www.ncbi.nlm.nih.gov/pubmed/19430480	Genome-wide association study and meta-analysis find that over 40 loci affect risk of type 1 diabetes.	7,514 European ancestry cases, 9,045 European ancestry controls	4,267 European ancestry cases, 4,670 European ancestry controls, 4,342 European ancestry trios from 2,319 families	2q24.2	IFIH1	IFIH1			ENSG00000115267	NA	NA	rs1990760-?	rs1990760	0	1990760	missense_variant	0	NR	7e-09	8.1549		NA		Affymetrix, Illumina [841622] (imputed)	N
2	rs1990760	0.932291	2	163124051	rs1990760	0.932291	Type 1 diabetes	39615	17554260	Todd JA	39239	Nat Genet	www.ncbi.nlm.nih.gov/pubmed/17554260	Robust associations of four new chromosome regions from genome-wide analyses of type 1 diabetes.	2,000 European ancestry cases, 3,000 European ancestry controls	2,997 European ancestry trios, 4,000 European ancestry cases, 5,000 European ancestry controls	2q24.2	IFIH1	IFIH1			ENSG00000115267	NA	NA	rs1990760-A	rs1990760	0	1990760	missense_variant	0	0.60	2e-11	10.699		1.18	[1.11-1.23]	Affymetrix [NR]	N
2	rs1990760	0.932291	2	163124051	rs1990760	0.932291	Type 1 diabetes	40807	21829393	Plagnol V	40759	PLoS Genet	www.ncbi.nlm.nih.gov/pubmed/21829393	Genome-wide association analysis of autoantibody positivity in type 1 diabetes cases.	8,506 European ancestry cases, up to 10,596 European ancestry controls	NA	2q24.2	IFIH1	IFIH1			ENSG00000115267	NA	NA	rs1990760-C	rs1990760	0	1990760	missense_variant	0	NR	2e-14	13.699		1.2	[NR]	Affymetrix, Illumina [NR]	N
2	rs1990760	0.932291	2	163124051	rs1990760	0.932291	Neutrophil count	44095	32888493	Chen MH	44075	Cell	www.ncbi.nlm.nih.gov/pubmed/32888493	Trans-ethnic and Ancestry-Specific Blood-Cell Genetics in 746,667 Individuals from 5 Global Populations.	519,288 European ancestry individuals	NA	2q24.2	NR	IFIH1			ENSG00000115267	NA	NA	rs1990760-T	rs1990760	0	1990760	missense_variant	0	0.607214	1e-14	14		0.015149	[0.011-0.019] SD unit decrease	Affymetrix, Illumina [50250472] (imputed)	N
2	rs1990760	0.932291	2	163124051	rs1990760	0.932291	Neutrophil count	44095	32888493	Chen MH	44075	Cell	www.ncbi.nlm.nih.gov/pubmed/32888493	Trans-ethnic and Ancestry-Specific Blood-Cell Genetics in 746,667 Individuals from 5 Global Populations.	627,215 African American or Afro-Caribbean, African ancestry, European ancestry, East Asian ancestry, Hispanic or Latin American and South Asian ancestry individuals	NA	2q24.2	NR	IFIH1			ENSG00000115267	NA	NA	rs1990760-T	rs1990760	0	1990760	missense_variant	0	0.546042	2e-12	11.699		NA		Affymetrix, Illumina [23114412] (imputed)	N
2	rs1990760	0.932291	2	163124051	rs1990760	0.932291	Neutrophil count	44092	32888494	Vuckovic D	44075	Cell	www.ncbi.nlm.nih.gov/pubmed/32888494	The Polygenic and Monogenic Basis of Blood Traits and Diseases.	408,112 British individuals	NA	2q24.2	IFIH1	IFIH1			ENSG00000115267	NA	NA	rs1990760-T	rs1990760	0	1990760	missense_variant	0	0.60847	5e-12	11.301		0.0156327	[0.011-0.02] unit decrease	Affymetrix [93095623] (imputed)	N
2	rs1990760	0.932291	2	163124051	rs1990760	0.932291	Monocyte percentage of white cells	44092	32888494	Vuckovic D	44075	Cell	www.ncbi.nlm.nih.gov/pubmed/32888494	The Polygenic and Monogenic Basis of Blood Traits and Diseases.	408,112 British individuals	NA	2q24.2	IFIH1	IFIH1			ENSG00000115267	NA	NA	rs1990760-T	rs1990760	0	1990760	missense_variant	0	0.608677	8e-16	15.0969		0.0182089	[0.014-0.023] unit increase	Affymetrix [93095623] (imputed)	N
2	rs1990760	0.932291	2	163124051	rs1990760	0.932291	White blood cell count	44095	32888493	Chen MH	44075	Cell	www.ncbi.nlm.nih.gov/pubmed/32888493	Trans-ethnic and Ancestry-Specific Blood-Cell Genetics in 746,667 Individuals from 5 Global Populations.	562,243 European ancestry individuals	NA	2q24.2	NR	IFIH1			ENSG00000115267	NA	NA	rs1990760-T	rs1990760	0	1990760	missense_variant	0	0.606771	7e-24	23.1549		0.01898	[0.015-0.023] SD unit decrease	Affymetrix, Illumina [50601830] (imputed)	N
2	rs1990760	0.932291	2	163124051	rs1990760	0.932291	Psoriasis or type 2 diabetes (trans-disease meta-analysis)(opposite effect)	44379	33385400	Patrick MT	44194	J Invest Dermatol	www.ncbi.nlm.nih.gov/pubmed/33385400	Causal relationship and shared genetic loci between psoriasis and type 2 diabetes through trans-disease meta-analysis.	11,024 European ancestry psoriasis cases, 74,124 European ancestry diabetes cases, 840,342 European ancestry controls	NA	2q24.2	NR	IFIH1			ENSG00000115267	NA	NA	rs1990760-T	rs1990760	0	1990760	missense_variant	0		2e-13	12.699		1.08		NR [8016731] (imputed)	N
2	rs1990760	0.932291	2	163124051	rs1990760	0.932291	White blood cell count	44092	32888494	Vuckovic D	44075	Cell	www.ncbi.nlm.nih.gov/pubmed/32888494	The Polygenic and Monogenic Basis of Blood Traits and Diseases.	408,112 British individuals	NA	2q24.2	IFIH1	IFIH1			ENSG00000115267	NA	NA	rs1990760-T	rs1990760	0	1990760	missense_variant	0	0.608472	6e-17	16.2218		0.0189002	[0.014-0.023] unit decrease	Affymetrix [93095623] (imputed)	N
2	rs1990760	0.932291	2	163124051	rs1990760	0.932291	Eosinophil counts	44543	34469753	Kachuri L	44434	Am J Hum Genet	www.ncbi.nlm.nih.gov/pubmed/34469753	Genetic determinants of blood-cell traits influence susceptibility to childhood acute lymphoblastic leukemia.	234,763 European ancestry individuals	100,553 European ancestry individuals	2q24.2		IFIH1			ENSG00000115267	NA	NA	rs1990760-C	rs1990760	0	1990760	missense_variant	0	0.391	7e-10	9.1549		NA		Affymetrix [10369434] (imputed)	N
2	rs1990760	0.932291	2	163124051	rs1990760	0.932291	Neutrophil count	44544	34594039	Sakaue S	44469	Nat Genet	www.ncbi.nlm.nih.gov/pubmed/34594039	A cross-population atlas of genetic associations for 220 human phenotypes.	349,856 European ancestry individuals, 82,810 East Asian ancestry individuals	NA	2q24.2		IFIH1			ENSG00000115267	NA	NA	rs1990760-T	rs1990760	0	1990760	missense_variant	0	NR	3e-11	10.5229		0.0148	[0.01-0.019] unit decrease	Affymetrix, Illumina [20526770] (imputed)	N
3	rs17483548	0.952648	15	78765122	rs72738736	0.926092	Post bronchodilator FEV1/FVC ratio in COPD	42657	26634245	Lutz SM	42341	BMC Genet	www.ncbi.nlm.nih.gov/pubmed/26634245	A genome-wide association study identifies risk loci for spirometric measures among smokers of European and African ancestry.	5,439 European ancestry current and former smoker cases, 821 African American current and former smoker cases	NA	15q25.1	IREB2	IREB2			ENSG00000136381	NA	NA	rs72738736-T	rs72738736	0	72738736	intron_variant	0	0.391	2e-06	5.69897		0.012	NR unit decrease	Illumina [NR] (imputed)	N
3	rs17483548	0.952648	15	78765122	rs72738736	0.926092	Post bronchodilator FEV1	42657	26634245	Lutz SM	42341	BMC Genet	www.ncbi.nlm.nih.gov/pubmed/26634245	A genome-wide association study identifies risk loci for spirometric measures among smokers of European and African ancestry.	10,094 European ancestry current and former smoker individuals, 3,260 African American current and former smoker individuals, 178 current and former smoker individuals	NA	15q25.1	IREB2	IREB2			ENSG00000136381	NA	NA	rs72738736-T	rs72738736	0	72738736	intron_variant	0	0.335	3e-12	11.5229		0.064	NR unit decrease	Illumina [NR] (imputed)	N
3	rs17483548	0.952648	15	78765122	rs72738736	0.926092	Parental longevity (combined parental attained age, Martingale residuals)	43444	29227965	Pilling LC	43070	Aging (Albany NY)	www.ncbi.nlm.nih.gov/pubmed/29227965	Human longevity: 25 genetic loci associated in 389,166 UK biobank participants.	389,166 British ancestry individuals	NA	15q25.1	NR	IREB2			ENSG00000136381	NA	NA	rs72738736-G	rs72738736	0	72738736	intron_variant	0	0.672115	1e-23	23		0.0239366	[0.019-0.029] unit decrease	Affymetrix [11535925] (imputed)	N
3	rs17483548	0.952648	15	78765122	rs72738736	0.926092	Post bronchodilator FEV1/FVC ratio	42657	26634245	Lutz SM	42341	BMC Genet	www.ncbi.nlm.nih.gov/pubmed/26634245	A genome-wide association study identifies risk loci for spirometric measures among smokers of European and African ancestry.	10,094 European ancestry current and former smoker individuals, 3,260 African American current and former smoker individuals, 178 current and former smoker individuals	NA	15q25.1	IREB2	IREB2			ENSG00000136381	NA	NA	rs72738736-T	rs72738736	0	72738736	intron_variant	0	0.332	3e-10	9.52288		0.012	unit decrease	Illumina [NR] (imputed)	N
3	rs17483548	0.952648	15	78735269	rs55983731	0.925675	Post bronchodilator FEV1/FVC ratio in COPD	42657	26634245	Lutz SM	42341	BMC Genet	www.ncbi.nlm.nih.gov/pubmed/26634245	A genome-wide association study identifies risk loci for spirometric measures among smokers of European and African ancestry.	5,439 European ancestry current and former smoker cases, 821 African American current and former smoker cases	NA	15q25.1	IREB2	IREB2			ENSG00000136381	NA	NA	rs55983731-T	rs55983731	0	55983731	intron_variant	0	0.39	2e-06	5.69897		0.012	NR unit decrease	Illumina [NR] (imputed)	N
3	rs17483548	0.952648	15	78735269	rs55983731	0.925675	Post bronchodilator FEV1	42657	26634245	Lutz SM	42341	BMC Genet	www.ncbi.nlm.nih.gov/pubmed/26634245	A genome-wide association study identifies risk loci for spirometric measures among smokers of European and African ancestry.	10,094 European ancestry current and former smoker individuals, 3,260 African American current and former smoker individuals, 178 current and former smoker individuals	NA	15q25.1	IREB2	IREB2			ENSG00000136381	NA	NA	rs55983731-T	rs55983731	0	55983731	intron_variant	0	0.334	3e-12	11.5229		0.064	NR unit decrease	Illumina [NR] (imputed)	N
3	rs17483548	0.952648	15	78735269	rs55983731	0.925675	Post bronchodilator FEV1/FVC ratio	42657	26634245	Lutz SM	42341	BMC Genet	www.ncbi.nlm.nih.gov/pubmed/26634245	A genome-wide association study identifies risk loci for spirometric measures among smokers of European and African ancestry.	10,094 European ancestry current and former smoker individuals, 3,260 African American current and former smoker individuals, 178 current and former smoker individuals	NA	15q25.1	IREB2	IREB2			ENSG00000136381	NA	NA	rs55983731-T	rs55983731	0	55983731	intron_variant	0	0.33	3e-10	9.52288		0.012	unit decrease	Illumina [NR] (imputed)	N
3	rs17483548	0.952648	15	78742376	rs17483929	0.925276	Post bronchodilator FEV1/FVC ratio in COPD	42657	26634245	Lutz SM	42341	BMC Genet	www.ncbi.nlm.nih.gov/pubmed/26634245	A genome-wide association study identifies risk loci for spirometric measures among smokers of European and African ancestry.	5,439 European ancestry current and former smoker cases, 821 African American current and former smoker cases	NA	15q25.1	IREB2	IREB2			ENSG00000136381	NA	NA	rs17483929-A	rs17483929	0	17483929	intron_variant	0	0.497	2e-06	5.69897		0.012	NR unit decrease	Illumina [NR] (imputed)	N
3	rs17483548	0.952648	15	78742376	rs17483929	0.925276	Pre bronchodilator FEV1	42657	26634245	Lutz SM	42341	BMC Genet	www.ncbi.nlm.nih.gov/pubmed/26634245	A genome-wide association study identifies risk loci for spirometric measures among smokers of European and African ancestry.	6,659 European ancestry current and former smoker individuals	NA	15q25.1	IREB2	IREB2			ENSG00000136381	NA	NA	rs17483929-?	rs17483929	0	17483929	intron_variant	0	NR	1e-07	7		0.07044	unit decrease	Illumina [NR] (imputed)	N
3	rs17483548	0.952648	15	78742376	rs17483929	0.925276	Post bronchodilator FEV1	42657	26634245	Lutz SM	42341	BMC Genet	www.ncbi.nlm.nih.gov/pubmed/26634245	A genome-wide association study identifies risk loci for spirometric measures among smokers of European and African ancestry.	10,094 European ancestry current and former smoker individuals, 3,260 African American current and former smoker individuals, 178 current and former smoker individuals	NA	15q25.1	IREB2	IREB2			ENSG00000136381	NA	NA	rs17483929-A	rs17483929	0	17483929	intron_variant	0	0.596	3e-12	11.5229		0.064	NR unit decrease	Illumina [NR] (imputed)	N
3	rs17483548	0.952648	15	78742376	rs17483929	0.925276	Post bronchodilator FEV1 in COPD	42657	26634245	Lutz SM	42341	BMC Genet	www.ncbi.nlm.nih.gov/pubmed/26634245	A genome-wide association study identifies risk loci for spirometric measures among smokers of European and African ancestry.	5,439 European ancestry current and former smoker cases, 821 African American current and former smoker cases	NA	15q25.1	IREB2	IREB2			ENSG00000136381	NA	NA	rs17483929-A	rs17483929	0	17483929	intron_variant	0	0.527	5e-06	5.30103		0.044	NR unit decrease	Illumina [NR] (imputed)	N
3	rs17483548	0.952648	15	78742376	rs17483929	0.925276	Post bronchodilator FEV1/FVC ratio	42657	26634245	Lutz SM	42341	BMC Genet	www.ncbi.nlm.nih.gov/pubmed/26634245	A genome-wide association study identifies risk loci for spirometric measures among smokers of European and African ancestry.	10,094 European ancestry current and former smoker individuals, 3,260 African American current and former smoker individuals, 178 current and former smoker individuals	NA	15q25.1	IREB2	IREB2			ENSG00000136381	NA	NA	rs17483929-A	rs17483929	0	17483929	intron_variant	0	0.597	2e-10	9.69897		0.012	unit decrease	Illumina [NR] (imputed)	N
3	rs17483548	0.952648	15	78754102	rs2009746	0.9246	Post bronchodilator FEV1/FVC ratio in COPD	42657	26634245	Lutz SM	42341	BMC Genet	www.ncbi.nlm.nih.gov/pubmed/26634245	A genome-wide association study identifies risk loci for spirometric measures among smokers of European and African ancestry.	5,439 European ancestry current and former smoker cases, 821 African American current and former smoker cases	NA	15q25.1	IREB2	IREB2			ENSG00000136381	NA	NA	rs2009746-A	rs2009746	0	2009746	intron_variant	0	0.609	2e-06	5.69897		0.012	NR unit increase	Illumina [NR] (imputed)	N
3	rs17483548	0.952648	15	78754102	rs2009746	0.9246	Post bronchodilator FEV1	42657	26634245	Lutz SM	42341	BMC Genet	www.ncbi.nlm.nih.gov/pubmed/26634245	A genome-wide association study identifies risk loci for spirometric measures among smokers of European and African ancestry.	10,094 European ancestry current and former smoker individuals, 3,260 African American current and former smoker individuals, 178 current and former smoker individuals	NA	15q25.1	IREB2	IREB2			ENSG00000136381	NA	NA	rs2009746-A	rs2009746	0	2009746	intron_variant	0	0.668	2e-14	13.699		0.071	NR unit increase	Illumina [NR] (imputed)	N
3	rs17483548	0.952648	15	78754102	rs2009746	0.9246	Post bronchodilator FEV1 in COPD	42657	26634245	Lutz SM	42341	BMC Genet	www.ncbi.nlm.nih.gov/pubmed/26634245	A genome-wide association study identifies risk loci for spirometric measures among smokers of European and African ancestry.	5,439 European ancestry current and former smoker cases, 821 African American current and former smoker cases	NA	15q25.1	IREB2	IREB2			ENSG00000136381	NA	NA	rs2009746-A	rs2009746	0	2009746	intron_variant	0	0.627	1e-06	6		0.046	NR unit increase	Illumina [NR] (imputed)	N
3	rs17483548	0.952648	15	78754102	rs2009746	0.9246	Post bronchodilator FEV1/FVC ratio	42657	26634245	Lutz SM	42341	BMC Genet	www.ncbi.nlm.nih.gov/pubmed/26634245	A genome-wide association study identifies risk loci for spirometric measures among smokers of European and African ancestry.	10,094 European ancestry current and former smoker individuals, 3,260 African American current and former smoker individuals, 178 current and former smoker individuals	NA	15q25.1	IREB2	IREB2			ENSG00000136381	NA	NA	rs2009746-A	rs2009746	0	2009746	intron_variant	0	0.672	1e-11	11		0.013	unit increase	Illumina [NR] (imputed)	N
3	rs17483548	0.952648	15	78754102	rs2009746	0.9246	Pneumonia	44491	34340725	Campos AI	44411	Twin Res Hum Genet	www.ncbi.nlm.nih.gov/pubmed/34340725	Genetic Susceptibility to Pneumonia: A GWAS Meta-Analysis Between the UK Biobank and FinnGen.	24,760 European ancestry cases, 525,615 European ancestry controls	NA	15q25.1		IREB2			ENSG00000136381	NA	NA	rs2009746-A	rs2009746	0	2009746	intron_variant	0	NR	8e-10	9.09691		0.012	[0.0081-0.0159] unit decrease	NR [7831927]	N
3	rs17483548	0.952648	15	78735438	rs72738718	0.922882	Post bronchodilator FEV1/FVC ratio in COPD	42657	26634245	Lutz SM	42341	BMC Genet	www.ncbi.nlm.nih.gov/pubmed/26634245	A genome-wide association study identifies risk loci for spirometric measures among smokers of European and African ancestry.	5,439 European ancestry current and former smoker cases, 821 African American current and former smoker cases	NA	15q25.1	IREB2	IREB2			ENSG00000136381	NA	NA	rs72738718-C	rs72738718	0	72738718	intron_variant	0	0.388	2e-06	5.69897		0.012	NR unit decrease	Illumina [NR] (imputed)	N
3	rs17483548	0.952648	15	78735438	rs72738718	0.922882	Post bronchodilator FEV1	42657	26634245	Lutz SM	42341	BMC Genet	www.ncbi.nlm.nih.gov/pubmed/26634245	A genome-wide association study identifies risk loci for spirometric measures among smokers of European and African ancestry.	10,094 European ancestry current and former smoker individuals, 3,260 African American current and former smoker individuals, 178 current and former smoker individuals	NA	15q25.1	IREB2	IREB2			ENSG00000136381	NA	NA	rs72738718-C	rs72738718	0	72738718	intron_variant	0	0.333	3e-12	11.5229		0.064	NR unit decrease	Illumina [NR] (imputed)	N
3	rs17483548	0.952648	15	78735438	rs72738718	0.922882	Post bronchodilator FEV1 in COPD	42657	26634245	Lutz SM	42341	BMC Genet	www.ncbi.nlm.nih.gov/pubmed/26634245	A genome-wide association study identifies risk loci for spirometric measures among smokers of European and African ancestry.	5,439 European ancestry current and former smoker cases, 821 African American current and former smoker cases	NA	15q25.1	IREB2	IREB2			ENSG00000136381	NA	NA	rs72738718-C	rs72738718	0	72738718	intron_variant	0	0.372	4e-06	5.39794		0.044	NR unit decrease	Illumina [NR] (imputed)	N
3	rs17483548	0.952648	15	78735438	rs72738718	0.922882	Post bronchodilator FEV1/FVC ratio	42657	26634245	Lutz SM	42341	BMC Genet	www.ncbi.nlm.nih.gov/pubmed/26634245	A genome-wide association study identifies risk loci for spirometric measures among smokers of European and African ancestry.	10,094 European ancestry current and former smoker individuals, 3,260 African American current and former smoker individuals, 178 current and former smoker individuals	NA	15q25.1	IREB2	IREB2			ENSG00000136381	NA	NA	rs72738718-C	rs72738718	0	72738718	intron_variant	0	0.329	3e-10	9.52288		0.012	unit decrease	Illumina [NR] (imputed)	N
3	rs17483548	0.952648	15	78742579	rs56219465	0.922235	Post bronchodilator FEV1/FVC ratio in COPD	42657	26634245	Lutz SM	42341	BMC Genet	www.ncbi.nlm.nih.gov/pubmed/26634245	A genome-wide association study identifies risk loci for spirometric measures among smokers of European and African ancestry.	5,439 European ancestry current and former smoker cases, 821 African American current and former smoker cases	NA	15q25.1	IREB2	IREB2			ENSG00000136381	NA	NA	rs56219465-A	rs56219465	0	56219465	intron_variant	0	0.61	2e-06	5.69897		0.012	NR unit increase	Illumina [NR] (imputed)	N
3	rs17483548	0.952648	15	78742579	rs56219465	0.922235	Post bronchodilator FEV1	42657	26634245	Lutz SM	42341	BMC Genet	www.ncbi.nlm.nih.gov/pubmed/26634245	A genome-wide association study identifies risk loci for spirometric measures among smokers of European and African ancestry.	10,094 European ancestry current and former smoker individuals, 3,260 African American current and former smoker individuals, 178 current and former smoker individuals	NA	15q25.1	IREB2	IREB2			ENSG00000136381	NA	NA	rs56219465-A	rs56219465	0	56219465	intron_variant	0	0.666	3e-12	11.5229		0.064	NR unit increase	Illumina [NR] (imputed)	N
3	rs17483548	0.952648	15	78742579	rs56219465	0.922235	Post bronchodilator FEV1 in COPD	42657	26634245	Lutz SM	42341	BMC Genet	www.ncbi.nlm.nih.gov/pubmed/26634245	A genome-wide association study identifies risk loci for spirometric measures among smokers of European and African ancestry.	5,439 European ancestry current and former smoker cases, 821 African American current and former smoker cases	NA	15q25.1	IREB2	IREB2			ENSG00000136381	NA	NA	rs56219465-A	rs56219465	0	56219465	intron_variant	0	0.626	4e-06	5.39794		0.044	NR unit increase	Illumina [NR] (imputed)	N
3	rs17483548	0.952648	15	78742579	rs56219465	0.922235	Post bronchodilator FEV1/FVC ratio	42657	26634245	Lutz SM	42341	BMC Genet	www.ncbi.nlm.nih.gov/pubmed/26634245	A genome-wide association study identifies risk loci for spirometric measures among smokers of European and African ancestry.	10,094 European ancestry current and former smoker individuals, 3,260 African American current and former smoker individuals, 178 current and former smoker individuals	NA	15q25.1	IREB2	IREB2			ENSG00000136381	NA	NA	rs56219465-A	rs56219465	0	56219465	intron_variant	0	0.669	2e-10	9.69897		0.012	unit increase	Illumina [NR] (imputed)	N
3	rs17483548	0.952648	15	78741618	rs7181486	0.920891	Pulmonary artery enlargement in chronic obstructive pulmonary disease	42194	25101718	Lee JH	42064	Am J Respir Cell Mol Biol	www.ncbi.nlm.nih.gov/pubmed/25101718	IREB2 and GALC are associated with pulmonary artery enlargement in chronic obstructive pulmonary disease.	1,006 European ancestry cases, 260 African American cases, 3,281 European ancestry controls, 494 African American controls	NA	15q25.1	IREB2, AGPHD1	IREB2			ENSG00000136381	NA	NA	rs7181486-C	rs7181486	0	7181486	intron_variant	0	0.39	2e-08	7.69897		1.32	[1.20-1.45]	Illumina [NR] (imputed)	N
3	rs17483548	0.952648	15	78741618	rs7181486	0.920891	Post bronchodilator FEV1/FVC ratio in COPD	42657	26634245	Lutz SM	42341	BMC Genet	www.ncbi.nlm.nih.gov/pubmed/26634245	A genome-wide association study identifies risk loci for spirometric measures among smokers of European and African ancestry.	5,439 European ancestry current and former smoker cases, 821 African American current and former smoker cases	NA	15q25.1	IREB2	IREB2			ENSG00000136381	NA	NA	rs7181486-T	rs7181486	0	7181486	intron_variant	0	0.61	2e-06	5.69897		0.012	NR unit increase	Illumina [NR] (imputed)	N
3	rs17483548	0.952648	15	78741618	rs7181486	0.920891	Post bronchodilator FEV1	42657	26634245	Lutz SM	42341	BMC Genet	www.ncbi.nlm.nih.gov/pubmed/26634245	A genome-wide association study identifies risk loci for spirometric measures among smokers of European and African ancestry.	10,094 European ancestry current and former smoker individuals, 3,260 African American current and former smoker individuals, 178 current and former smoker individuals	NA	15q25.1	IREB2	IREB2			ENSG00000136381	NA	NA	rs7181486-T	rs7181486	0	7181486	intron_variant	0	0.666	3e-12	11.5229		0.064	NR unit increase	Illumina [NR] (imputed)	N
3	rs17483548	0.952648	15	78741618	rs7181486	0.920891	Post bronchodilator FEV1 in COPD	42657	26634245	Lutz SM	42341	BMC Genet	www.ncbi.nlm.nih.gov/pubmed/26634245	A genome-wide association study identifies risk loci for spirometric measures among smokers of European and African ancestry.	5,439 European ancestry current and former smoker cases, 821 African American current and former smoker cases	NA	15q25.1	IREB2	IREB2			ENSG00000136381	NA	NA	rs7181486-T	rs7181486	0	7181486	intron_variant	0	0.627	4e-06	5.39794		0.044	NR unit increase	Illumina [NR] (imputed)	N
3	rs17483548	0.952648	15	78741618	rs7181486	0.920891	Post bronchodilator FEV1/FVC ratio	42657	26634245	Lutz SM	42341	BMC Genet	www.ncbi.nlm.nih.gov/pubmed/26634245	A genome-wide association study identifies risk loci for spirometric measures among smokers of European and African ancestry.	10,094 European ancestry current and former smoker individuals, 3,260 African American current and former smoker individuals, 178 current and former smoker individuals	NA	15q25.1	IREB2	IREB2			ENSG00000136381	NA	NA	rs7181486-T	rs7181486	0	7181486	intron_variant	0	0.669	2e-10	9.69897		0.012	unit increase	Illumina [NR] (imputed)	N
3	rs17483548	0.952648	15	78733731	rs17483721	0.920657	Post bronchodilator FEV1/FVC ratio in COPD	42657	26634245	Lutz SM	42341	BMC Genet	www.ncbi.nlm.nih.gov/pubmed/26634245	A genome-wide association study identifies risk loci for spirometric measures among smokers of European and African ancestry.	5,439 European ancestry current and former smoker cases, 821 African American current and former smoker cases	NA	15q25.1	IREB2	IREB2			ENSG00000136381	NA	NA	rs17483721-T	rs17483721	0	17483721	intron_variant	0	0.503	2e-06	5.69897		0.012	NR unit increase	Illumina [NR] (imputed)	N
3	rs17483548	0.952648	15	78733731	rs17483721	0.920657	Pre bronchodilator FEV1	42657	26634245	Lutz SM	42341	BMC Genet	www.ncbi.nlm.nih.gov/pubmed/26634245	A genome-wide association study identifies risk loci for spirometric measures among smokers of European and African ancestry.	6,659 European ancestry current and former smoker individuals	NA	15q25.1	IREB2	IREB2			ENSG00000136381	NA	NA	rs17483721-?	rs17483721	0	17483721	intron_variant	0	NR	1e-07	7		0.07077	unit decrease	Illumina [NR] (imputed)	N
3	rs17483548	0.952648	15	78733731	rs17483721	0.920657	Post bronchodilator FEV1	42657	26634245	Lutz SM	42341	BMC Genet	www.ncbi.nlm.nih.gov/pubmed/26634245	A genome-wide association study identifies risk loci for spirometric measures among smokers of European and African ancestry.	10,094 European ancestry current and former smoker individuals, 3,260 African American current and former smoker individuals, 178 current and former smoker individuals	NA	15q25.1	IREB2	IREB2			ENSG00000136381	NA	NA	rs17483721-T	rs17483721	0	17483721	intron_variant	0	0.403	4e-12	11.3979		0.064	NR unit increase	Illumina [NR] (imputed)	N
3	rs17483548	0.952648	15	78733731	rs17483721	0.920657	Post bronchodilator FEV1/FVC ratio	42657	26634245	Lutz SM	42341	BMC Genet	www.ncbi.nlm.nih.gov/pubmed/26634245	A genome-wide association study identifies risk loci for spirometric measures among smokers of European and African ancestry.	10,094 European ancestry current and former smoker individuals, 3,260 African American current and former smoker individuals, 178 current and former smoker individuals	NA	15q25.1	IREB2	IREB2			ENSG00000136381	NA	NA	rs17483721-T	rs17483721	0	17483721	intron_variant	0	0.403	2e-10	9.69897		0.012	unit increase	Illumina [NR] (imputed)	N
3	rs17483548	0.952648	15	78914534	rs8039449	0.904668	Post bronchodilator FEV1/FVC ratio in COPD	42657	26634245	Lutz SM	42341	BMC Genet	www.ncbi.nlm.nih.gov/pubmed/26634245	A genome-wide association study identifies risk loci for spirometric measures among smokers of European and African ancestry.	5,439 European ancestry current and former smoker cases, 821 African American current and former smoker cases	NA	15q25.1	Intergenic	CHRNA3 - CHRNB4	ENSG00000080644	ENSG00000117971		897	1919	rs8039449-T	rs8039449	0	8039449	intergenic_variant	1	0.429	1e-06	6		0.012	NR unit decrease	Illumina [NR] (imputed)	N
3	rs17483548	0.952648	15	78914534	rs8039449	0.904668	Post bronchodilator FEV1	42657	26634245	Lutz SM	42341	BMC Genet	www.ncbi.nlm.nih.gov/pubmed/26634245	A genome-wide association study identifies risk loci for spirometric measures among smokers of European and African ancestry.	10,094 European ancestry current and former smoker individuals, 3,260 African American current and former smoker individuals, 178 current and former smoker individuals	NA	15q25.1	Intergenic	CHRNA3 - CHRNB4	ENSG00000080644	ENSG00000117971		897	1919	rs8039449-T	rs8039449	0	8039449	intergenic_variant	1	0.364	2e-11	10.699		0.062	NR unit decrease	Illumina [NR] (imputed)	N
3	rs17483548	0.952648	15	78914534	rs8039449	0.904668	Post bronchodilator FEV1/FVC ratio	42657	26634245	Lutz SM	42341	BMC Genet	www.ncbi.nlm.nih.gov/pubmed/26634245	A genome-wide association study identifies risk loci for spirometric measures among smokers of European and African ancestry.	10,094 European ancestry current and former smoker individuals, 3,260 African American current and former smoker individuals, 178 current and former smoker individuals	NA	15q25.1	Intergenic	CHRNA3 - CHRNB4	ENSG00000080644	ENSG00000117971		897	1919	rs8039449-T	rs8039449	0	8039449	intergenic_variant	1	0.361	2e-12	11.699		0.013	unit decrease	Illumina [NR] (imputed)	N
3	rs17483548	0.952648	15	78750549	rs2656065	0.89848	Post bronchodilator FEV1/FVC ratio in COPD	42657	26634245	Lutz SM	42341	BMC Genet	www.ncbi.nlm.nih.gov/pubmed/26634245	A genome-wide association study identifies risk loci for spirometric measures among smokers of European and African ancestry.	5,439 European ancestry current and former smoker cases, 821 African American current and former smoker cases	NA	15q25.1	IREB2	IREB2			ENSG00000136381	NA	NA	rs2656065-A	rs2656065	0	2656065	intron_variant	0	0.496	3e-06	5.52288		0.012	NR unit decrease	Illumina [NR] (imputed)	N
3	rs17483548	0.952648	15	78750549	rs2656065	0.89848	Pre bronchodilator FEV1	42657	26634245	Lutz SM	42341	BMC Genet	www.ncbi.nlm.nih.gov/pubmed/26634245	A genome-wide association study identifies risk loci for spirometric measures among smokers of European and African ancestry.	6,659 European ancestry current and former smoker individuals	NA	15q25.1	IREB2	IREB2			ENSG00000136381	NA	NA	rs2656065-?	rs2656065	0	2656065	intron_variant	0	NR	1e-07	7		0.07111	unit decrease	Illumina [NR] (imputed)	N
3	rs17483548	0.952648	15	78750549	rs2656065	0.89848	Post bronchodilator FEV1	42657	26634245	Lutz SM	42341	BMC Genet	www.ncbi.nlm.nih.gov/pubmed/26634245	A genome-wide association study identifies risk loci for spirometric measures among smokers of European and African ancestry.	10,094 European ancestry current and former smoker individuals, 3,260 African American current and former smoker individuals, 178 current and former smoker individuals	NA	15q25.1	IREB2	IREB2			ENSG00000136381	NA	NA	rs2656065-A	rs2656065	0	2656065	intron_variant	0	0.54	1e-12	12		0.062	NR unit decrease	Illumina [NR] (imputed)	N
3	rs17483548	0.952648	15	78750549	rs2656065	0.89848	Post bronchodilator FEV1 in COPD	42657	26634245	Lutz SM	42341	BMC Genet	www.ncbi.nlm.nih.gov/pubmed/26634245	A genome-wide association study identifies risk loci for spirometric measures among smokers of European and African ancestry.	5,439 European ancestry current and former smoker cases, 821 African American current and former smoker cases	NA	15q25.1	IREB2	IREB2			ENSG00000136381	NA	NA	rs2656065-A	rs2656065	0	2656065	intron_variant	0	0.504	7e-07	6.1549		0.046	NR unit decrease	Illumina [NR] (imputed)	N
3	rs17483548	0.952648	15	78750549	rs2656065	0.89848	Post bronchodilator FEV1/FVC ratio	42657	26634245	Lutz SM	42341	BMC Genet	www.ncbi.nlm.nih.gov/pubmed/26634245	A genome-wide association study identifies risk loci for spirometric measures among smokers of European and African ancestry.	10,094 European ancestry current and former smoker individuals, 3,260 African American current and former smoker individuals, 178 current and former smoker individuals	NA	15q25.1	IREB2	IREB2			ENSG00000136381	NA	NA	rs2656065-A	rs2656065	0	2656065	intron_variant	0	0.538	4e-10	9.39794		0.011	unit decrease	Illumina [NR] (imputed)	N
3	rs17483548	0.952648	15	78740964	rs2568494	0.894081	Post bronchodilator FEV1/FVC ratio in COPD	42657	26634245	Lutz SM	42341	BMC Genet	www.ncbi.nlm.nih.gov/pubmed/26634245	A genome-wide association study identifies risk loci for spirometric measures among smokers of European and African ancestry.	5,439 European ancestry current and former smoker cases, 821 African American current and former smoker cases	NA	15q25.1	IREB2	IREB2			ENSG00000136381	NA	NA	rs2568494-A	rs2568494	0	2568494	intron_variant	0	0.496	2e-06	5.69897		0.012	NR unit decrease	Illumina [NR] (imputed)	N
3	rs17483548	0.952648	15	78740964	rs2568494	0.894081	Pre bronchodilator FEV1	42657	26634245	Lutz SM	42341	BMC Genet	www.ncbi.nlm.nih.gov/pubmed/26634245	A genome-wide association study identifies risk loci for spirometric measures among smokers of European and African ancestry.	6,659 European ancestry current and former smoker individuals	NA	15q25.1	IREB2	IREB2			ENSG00000136381	NA	NA	rs2568494-?	rs2568494	0	2568494	intron_variant	0	NR	7e-08	7.1549		0.07201	unit decrease	Illumina [NR] (imputed)	N
3	rs17483548	0.952648	15	78740964	rs2568494	0.894081	Post bronchodilator FEV1	42657	26634245	Lutz SM	42341	BMC Genet	www.ncbi.nlm.nih.gov/pubmed/26634245	A genome-wide association study identifies risk loci for spirometric measures among smokers of European and African ancestry.	10,094 European ancestry current and former smoker individuals, 3,260 African American current and former smoker individuals, 178 current and former smoker individuals	NA	15q25.1	IREB2	IREB2			ENSG00000136381	NA	NA	rs2568494-A	rs2568494	0	2568494	intron_variant	0	0.545	2e-12	11.699		0.062	NR unit decrease	Illumina [NR] (imputed)	N
3	rs17483548	0.952648	15	78740964	rs2568494	0.894081	Post bronchodilator FEV1 in COPD	42657	26634245	Lutz SM	42341	BMC Genet	www.ncbi.nlm.nih.gov/pubmed/26634245	A genome-wide association study identifies risk loci for spirometric measures among smokers of European and African ancestry.	5,439 European ancestry current and former smoker cases, 821 African American current and former smoker cases	NA	15q25.1	IREB2	IREB2			ENSG00000136381	NA	NA	rs2568494-A	rs2568494	0	2568494	intron_variant	0	0.504	2e-06	5.69897		0.044	NR unit decrease	Illumina [NR] (imputed)	N
3	rs17483548	0.952648	15	78740964	rs2568494	0.894081	Post bronchodilator FEV1/FVC ratio	42657	26634245	Lutz SM	42341	BMC Genet	www.ncbi.nlm.nih.gov/pubmed/26634245	A genome-wide association study identifies risk loci for spirometric measures among smokers of European and African ancestry.	10,094 European ancestry current and former smoker individuals, 3,260 African American current and former smoker individuals, 178 current and former smoker individuals	NA	15q25.1	IREB2	IREB2			ENSG00000136381	NA	NA	rs2568494-A	rs2568494	0	2568494	intron_variant	0	0.542	1e-09	9		0.011	unit decrease	Illumina [NR] (imputed)	N
2	rs1990760	0.932291	2	163284067	rs33998987	0.890022	Coronary artery disease	43129	29212778	van der Harst P	43075	Circ Res	www.ncbi.nlm.nih.gov/pubmed/29212778	Identification of 64 Novel Genetic Loci Provides an Expanded View on the Genetic Architecture of Coronary Artery Disease.	88,192 cases, 162,544 controls	34,541 cases, 261,984 controls	2q24.2	KCNH7	KCNH7			ENSG00000184611	NA	NA	rs33998987-T	rs33998987	0	33998987	intron_variant	0	0.6613	1e-07	7		0.0374	[0.024-0.051] unit increase	NR [8041861] (imputed)	N
2	rs1990760	0.932291	2	163224521	rs984971	0.87963	Type 1 diabetes	43938	30572963	Marquez A	43454	Genome Med	www.ncbi.nlm.nih.gov/pubmed/30572963	Meta-analysis of Immunochip data of four autoimmune diseases reveals novel single-disease and cross-phenotype associations.	6,670 European ancestry cases, 22,308 European ancestry controls	NA	2q24.2	KCNH7	GCA			ENSG00000115271	NA	NA	rs984971-?	rs984971	0	984971	intron_variant	0	0.64	3e-14	13.5229		1.20106		Illumina [252970]	N
3	rs17483548	0.952648	15	78792398	rs12899351	0.877262	Post bronchodilator FEV1	42657	26634245	Lutz SM	42341	BMC Genet	www.ncbi.nlm.nih.gov/pubmed/26634245	A genome-wide association study identifies risk loci for spirometric measures among smokers of European and African ancestry.	10,094 European ancestry current and former smoker individuals, 3,260 African American current and former smoker individuals, 178 current and former smoker individuals	NA	15q25.1	IREB2	IREB2			ENSG00000136381	NA	NA	rs12899351-T	rs12899351	0	12899351	3_prime_UTR_variant	0	0.45	7e-09	8.1549		0.052	NR unit increase	Illumina [NR] (imputed)	N
3	rs17483548	0.952648	15	78792398	rs12899351	0.877262	Post bronchodilator FEV1/FVC ratio	42657	26634245	Lutz SM	42341	BMC Genet	www.ncbi.nlm.nih.gov/pubmed/26634245	A genome-wide association study identifies risk loci for spirometric measures among smokers of European and African ancestry.	10,094 European ancestry current and former smoker individuals, 3,260 African American current and former smoker individuals, 178 current and former smoker individuals	NA	15q25.1	IREB2	IREB2			ENSG00000136381	NA	NA	rs12899351-T	rs12899351	0	12899351	3_prime_UTR_variant	0	0.457	1e-07	7		0.01	unit increase	Illumina [NR] (imputed)	N
3	rs17483548	0.952648	15	78767850	rs12910910	0.876102	Post bronchodilator FEV1	42657	26634245	Lutz SM	42341	BMC Genet	www.ncbi.nlm.nih.gov/pubmed/26634245	A genome-wide association study identifies risk loci for spirometric measures among smokers of European and African ancestry.	10,094 European ancestry current and former smoker individuals, 3,260 African American current and former smoker individuals, 178 current and former smoker individuals	NA	15q25.1	IREB2	IREB2			ENSG00000136381	NA	NA	rs12910910-T	rs12910910	0	12910910	3_prime_UTR_variant	0	0.55	1e-08	8		0.052	NR unit decrease	Illumina [NR] (imputed)	N
3	rs17483548	0.952648	15	78767850	rs12910910	0.876102	Post bronchodilator FEV1/FVC ratio	42657	26634245	Lutz SM	42341	BMC Genet	www.ncbi.nlm.nih.gov/pubmed/26634245	A genome-wide association study identifies risk loci for spirometric measures among smokers of European and African ancestry.	10,094 European ancestry current and former smoker individuals, 3,260 African American current and former smoker individuals, 178 current and former smoker individuals	NA	15q25.1	IREB2	IREB2			ENSG00000136381	NA	NA	rs12910910-T	rs12910910	0	12910910	3_prime_UTR_variant	0	0.545	6e-08	7.22185		0.01	unit decrease	Illumina [NR] (imputed)	N
3	rs17483548	0.952648	15	78849779	rs72740955	0.874362	Post bronchodilator FEV1/FVC ratio in COPD	42657	26634245	Lutz SM	42341	BMC Genet	www.ncbi.nlm.nih.gov/pubmed/26634245	A genome-wide association study identifies risk loci for spirometric measures among smokers of European and African ancestry.	5,439 European ancestry current and former smoker cases, 821 African American current and former smoker cases	NA	15q25.1	Intergenic	PSMA4 - CHRNA5	ENSG00000041357	ENSG00000169684		5020	8083	rs72740955-T	rs72740955	0	72740955	intergenic_variant	1	0.402	7e-07	6.1549		0.012	NR unit decrease	Illumina [NR] (imputed)	N
3	rs17483548	0.952648	15	78849779	rs72740955	0.874362	Smoking cessation	44335	33082346	Xu K	44124	Nat Commun	www.ncbi.nlm.nih.gov/pubmed/33082346	Genome-wide association study of smoking trajectory and meta-analysis of smoking status in 842,000 individuals.	450,129 European ancestry individuals	NA	15q25.1	PSMA4, CHRNA5	PSMA4 - CHRNA5	ENSG00000041357	ENSG00000169684		5020	8083	rs72740955-C	rs72740955	0	72740955	intergenic_variant	1		9e-10	9.04576		0.97	[NR]	Affymetrix [up to 79000000] (imputed)	N
3	rs17483548	0.952648	15	78849779	rs72740955	0.874362	Smoking behaviour (cigarettes smoked per day)	43965	32157176	Buchwald J	43900	Mol Psychiatry	www.ncbi.nlm.nih.gov/pubmed/32157176	Genome-wide association meta-analysis of nicotine metabolism and cigarette consumption measures in smokers of European descent.	4,772 European ancestry individuals	NA	15q25.1		PSMA4 - CHRNA5	ENSG00000041357	ENSG00000169684		5020	8083	rs72740955-T	rs72740955	0	72740955	intergenic_variant	1	0.349	7e-12	11.1549		0.142	[0.1-0.18] increase	Illumina [9622178] (imputed)	N
3	rs17483548	0.952648	15	78849779	rs72740955	0.874362	Smoking behaviour (cigarette pack-years)	43965	32157176	Buchwald J	43900	Mol Psychiatry	www.ncbi.nlm.nih.gov/pubmed/32157176	Genome-wide association meta-analysis of nicotine metabolism and cigarette consumption measures in smokers of European descent.	4,676 European ancestry individuals	NA	15q25.1		PSMA4 - CHRNA5	ENSG00000041357	ENSG00000169684		5020	8083	rs72740955-T	rs72740955	0	72740955	intergenic_variant	1	0.35	8e-10	9.09691		0.106	[0.073-0.139] unit increase	Illumina [9622178] (imputed)	N
3	rs17483548	0.952648	15	78849779	rs72740955	0.874362	Post bronchodilator FEV1	42657	26634245	Lutz SM	42341	BMC Genet	www.ncbi.nlm.nih.gov/pubmed/26634245	A genome-wide association study identifies risk loci for spirometric measures among smokers of European and African ancestry.	10,094 European ancestry current and former smoker individuals, 3,260 African American current and former smoker individuals, 178 current and former smoker individuals	NA	15q25.1	Intergenic	PSMA4 - CHRNA5	ENSG00000041357	ENSG00000169684		5020	8083	rs72740955-T	rs72740955	0	72740955	intergenic_variant	1	0.338	1e-14	14		0.075	NR unit decrease	Illumina [NR] (imputed)	N
3	rs17483548	0.952648	15	78849779	rs72740955	0.874362	Post bronchodilator FEV1/FVC ratio	42657	26634245	Lutz SM	42341	BMC Genet	www.ncbi.nlm.nih.gov/pubmed/26634245	A genome-wide association study identifies risk loci for spirometric measures among smokers of European and African ancestry.	10,094 European ancestry current and former smoker individuals, 3,260 African American current and former smoker individuals, 178 current and former smoker individuals	NA	15q25.1	Intergenic	PSMA4 - CHRNA5	ENSG00000041357	ENSG00000169684		5020	8083	rs72740955-T	rs72740955	0	72740955	intergenic_variant	1	0.335	7e-16	15.1549		0.016	unit decrease	Illumina [NR] (imputed)	N
3	rs17483548	0.952648	15	78849779	rs72740955	0.874362	Smoking behaviour (cigarettes smoked per day)	43552	30643251	Liu M	43479	Nat Genet	www.ncbi.nlm.nih.gov/pubmed/30643251	Association studies of up to 1.2 million individuals yield new insights into the genetic etiology of tobacco and alcohol use.	up to 377,334 European ancestry individuals	NA	15q25.1	NR	PSMA4 - CHRNA5	ENSG00000041357	ENSG00000169684		5020	8083	rs72740955-T	rs72740955	0	72740955	intergenic_variant	1	0.337	2e-34	33.699	(Conditioned on chr15:78908565, chr15:78814046)	0.0317523	[0.027-0.037] unit increase	NR [~ 10000000] (imputed)	N
3	rs17483548	0.952648	15	78849779	rs72740955	0.874362	Smoking cessation (MTAG)	43552	30643251	Liu M	43479	Nat Genet	www.ncbi.nlm.nih.gov/pubmed/30643251	Association studies of up to 1.2 million individuals yield new insights into the genetic etiology of tobacco and alcohol use.	up to 820,192 European ancestry individuals	NA	15q25.1	NR	PSMA4 - CHRNA5	ENSG00000041357	ENSG00000169684		5020	8083	rs72740955-T	rs72740955	0	72740955	intergenic_variant	1	0.335	5e-48	47.301		0.0237025	[0.021-0.027] unit increase	NR [9732723] (imputed)	N
3	rs17483548	0.952648	15	78769130	rs12916801	0.87286	Post bronchodilator FEV1	42657	26634245	Lutz SM	42341	BMC Genet	www.ncbi.nlm.nih.gov/pubmed/26634245	A genome-wide association study identifies risk loci for spirometric measures among smokers of European and African ancestry.	10,094 European ancestry current and former smoker individuals, 3,260 African American current and former smoker individuals, 178 current and former smoker individuals	NA	15q25.1	IREB2	IREB2			ENSG00000136381	NA	NA	rs12916801-A	rs12916801	0	12916801	intron_variant	0	0.452	6e-09	8.22185		0.053	NR unit increase	Illumina [NR] (imputed)	N
3	rs17483548	0.952648	15	78769130	rs12916801	0.87286	Post bronchodilator FEV1/FVC ratio	42657	26634245	Lutz SM	42341	BMC Genet	www.ncbi.nlm.nih.gov/pubmed/26634245	A genome-wide association study identifies risk loci for spirometric measures among smokers of European and African ancestry.	10,094 European ancestry current and former smoker individuals, 3,260 African American current and former smoker individuals, 178 current and former smoker individuals	NA	15q25.1	IREB2	IREB2			ENSG00000136381	NA	NA	rs12916801-A	rs12916801	0	12916801	intron_variant	0	0.459	1e-07	7		0.01	unit increase	Illumina [NR] (imputed)	N
3	rs17483548	0.952648	15	78768871	rs8043227	0.870565	Post bronchodilator FEV1	42657	26634245	Lutz SM	42341	BMC Genet	www.ncbi.nlm.nih.gov/pubmed/26634245	A genome-wide association study identifies risk loci for spirometric measures among smokers of European and African ancestry.	10,094 European ancestry current and former smoker individuals, 3,260 African American current and former smoker individuals, 178 current and former smoker individuals	NA	15q25.1	IREB2	IREB2			ENSG00000136381	NA	NA	rs8043227-C	rs8043227	0	8043227	3_prime_UTR_variant	0	0.451	7e-09	8.1549		0.052	NR unit increase	Illumina [NR] (imputed)	N
3	rs17483548	0.952648	15	78768871	rs8043227	0.870565	Post bronchodilator FEV1/FVC ratio	42657	26634245	Lutz SM	42341	BMC Genet	www.ncbi.nlm.nih.gov/pubmed/26634245	A genome-wide association study identifies risk loci for spirometric measures among smokers of European and African ancestry.	10,094 European ancestry current and former smoker individuals, 3,260 African American current and former smoker individuals, 178 current and former smoker individuals	NA	15q25.1	IREB2	IREB2			ENSG00000136381	NA	NA	rs8043227-C	rs8043227	0	8043227	3_prime_UTR_variant	0	0.456	6e-08	7.22185		0.01	unit increase	Illumina [NR] (imputed)	N
3	rs17483548	0.952648	15	78774374	rs8042260	0.870515	Post bronchodilator FEV1	42657	26634245	Lutz SM	42341	BMC Genet	www.ncbi.nlm.nih.gov/pubmed/26634245	A genome-wide association study identifies risk loci for spirometric measures among smokers of European and African ancestry.	10,094 European ancestry current and former smoker individuals, 3,260 African American current and former smoker individuals, 178 current and former smoker individuals	NA	15q25.1	IREB2	IREB2			ENSG00000136381	NA	NA	rs8042260-A	rs8042260	0	8042260	intron_variant	0	0.451	4e-09	8.39794		0.053	NR unit increase	Illumina [NR] (imputed)	N
3	rs17483548	0.952648	15	78774374	rs8042260	0.870515	Post bronchodilator FEV1/FVC ratio	42657	26634245	Lutz SM	42341	BMC Genet	www.ncbi.nlm.nih.gov/pubmed/26634245	A genome-wide association study identifies risk loci for spirometric measures among smokers of European and African ancestry.	10,094 European ancestry current and former smoker individuals, 3,260 African American current and former smoker individuals, 178 current and former smoker individuals	NA	15q25.1	IREB2	IREB2			ENSG00000136381	NA	NA	rs8042260-A	rs8042260	0	8042260	intron_variant	0	0.456	9e-08	7.04576		0.01	unit increase	Illumina [NR] (imputed)	N
3	rs17483548	0.952648	15	78789488	rs13180	0.86967	Post bronchodilator FEV1	42657	26634245	Lutz SM	42341	BMC Genet	www.ncbi.nlm.nih.gov/pubmed/26634245	A genome-wide association study identifies risk loci for spirometric measures among smokers of European and African ancestry.	10,094 European ancestry current and former smoker individuals, 3,260 African American current and former smoker individuals, 178 current and former smoker individuals	NA	15q25.1	IREB2	IREB2			ENSG00000136381	NA	NA	rs13180-T	rs13180	0	13180	synonymous_variant	0	0.452	8e-09	8.09691		0.052	NR unit decrease	Illumina [NR] (imputed)	N
3	rs17483548	0.952648	15	78789488	rs13180	0.86967	Post bronchodilator FEV1/FVC ratio	42657	26634245	Lutz SM	42341	BMC Genet	www.ncbi.nlm.nih.gov/pubmed/26634245	A genome-wide association study identifies risk loci for spirometric measures among smokers of European and African ancestry.	10,094 European ancestry current and former smoker individuals, 3,260 African American current and former smoker individuals, 178 current and former smoker individuals	NA	15q25.1	IREB2	IREB2			ENSG00000136381	NA	NA	rs13180-T	rs13180	0	13180	synonymous_variant	0	0.458	2e-07	6.69897		0.01	unit decrease	Illumina [NR] (imputed)	N
3	rs17483548	0.952648	15	78789488	rs13180	0.86967	Chronic obstructive pulmonary disease	40254	20173748	Cho MH	40230	Nat Genet	www.ncbi.nlm.nih.gov/pubmed/20173748	Variants in FAM13A are associated with chronic obstructive pulmonary disease.	2,940 European ancestry cases, 1,380 European ancestry controls	502 European ancestry cases, 504 European ancestry controls, 1,110 cases, 2,698 controls	15q25.1	CHRNA5, IREB2, CHRNA3	IREB2			ENSG00000136381	NA	NA	rs13180-?	rs13180	0	13180	synonymous_variant	0	0.36	2e-08	7.69897		1.3	[1.18-1.43]	Illumina [499578]	N
2	rs1990760	0.932291	2	163110536	rs2111485	0.869373	Inflammatory skin disease	42356	25574825	Baurecht H	42012	Am J Hum Genet	www.ncbi.nlm.nih.gov/pubmed/25574825	Genome-wide comparative analysis of atopic dermatitis and psoriasis gives insight into opposing genetic mechanisms.	2,079 European ancestry atopic dermatitis cases, 4,212 European ancestry psoriasis cases, 11,899 European ancestry controls	NA	2q24.2	FAP, IFIH1	FAP - IFIH1	ENSG00000078098	ENSG00000115267		8875	13048	rs2111485-?	rs2111485	0	2111485	regulatory_region_variant	1	NR	2e-12	11.699	(Psoriasis)	NA		Affymetrix, Illumina [~ 5200000]	N
2	rs1990760	0.932291	2	163110536	rs2111485	0.869373	Chronic inflammatory diseases (ankylosing spondylitis, Crohn's disease, psoriasis, primary sclerosing cholangitis, ulcerative colitis) (pleiotropy)	43216	26974007	Ellinghaus D	42443	Nat Genet	www.ncbi.nlm.nih.gov/pubmed/26974007	Analysis of five chronic inflammatory diseases identifies 27 new associations and highlights disease-specific patterns at shared loci.	8,726 European ancestry ankylosing spondylitis cases, 19,085 European ancestry Crohn’s disease cases, 6,530 European ancestry psoriasis cases, 3,408 European ancestry primary sclerosing cholangitis cases, 14,513 European ancestry ulcerative colitis cases, 34,213 European ancestry controls	NA	2q24.2	FAP	FAP - IFIH1	ENSG00000078098	ENSG00000115267		8875	13048	rs2111485-?	rs2111485	0	2111485	regulatory_region_variant	1	NR	3e-13	12.5229	(subset analysis)	NA		Illumina [130052]	N
2	rs1990760	0.932291	2	163110536	rs2111485	0.869373	Eosinophil counts	44095	32888493	Chen MH	44075	Cell	www.ncbi.nlm.nih.gov/pubmed/32888493	Trans-ethnic and Ancestry-Specific Blood-Cell Genetics in 746,667 Individuals from 5 Global Populations.	474,237 European ancestry individuals	NA	2q24.2	NR	FAP - IFIH1	ENSG00000078098	ENSG00000115267		8875	13048	rs2111485-G	rs2111485	0	2111485	regulatory_region_variant	1	0.607698	1e-15	15		0.016185	[0.012-0.02] SD unit decrease	Affymetrix, Illumina [50000174] (imputed)	N
2	rs1990760	0.932291	2	163110536	rs2111485	0.869373	Eosinophil counts	44092	32888494	Vuckovic D	44075	Cell	www.ncbi.nlm.nih.gov/pubmed/32888494	The Polygenic and Monogenic Basis of Blood Traits and Diseases.	408,112 British individuals	NA	2q24.2		FAP - IFIH1	ENSG00000078098	ENSG00000115267		8875	13048	rs2111485-G	rs2111485	0	2111485	regulatory_region_variant	1	0.608051	6e-17	16.2218		0.0188673	[0.014-0.023] unit decrease	Affymetrix [93095623] (imputed)	N
2	rs1990760	0.932291	2	163110536	rs2111485	0.869373	Eosinophil counts	44095	32888493	Chen MH	44075	Cell	www.ncbi.nlm.nih.gov/pubmed/32888493	Trans-ethnic and Ancestry-Specific Blood-Cell Genetics in 746,667 Individuals from 5 Global Populations.	583,850 African American or Afro-Caribbean, African ancestry, European ancestry, East Asian ancestry, Hispanic or Latin American and South Asian ancestry individuals	NA	2q24.2	NR	FAP - IFIH1	ENSG00000078098	ENSG00000115267		8875	13048	rs2111485-G	rs2111485	0	2111485	regulatory_region_variant	1	0.532437	7e-13	12.1549		NA		Affymetrix, Illumina [19872809] (imputed)	N
2	rs1990760	0.932291	2	163110536	rs2111485	0.869373	Coronary artery disease	44176	33020668	Koyama S	44109	Nat Genet	www.ncbi.nlm.nih.gov/pubmed/33020668	Population-specific and trans-ancestry genome-wide analyses identify distinct and shared genetic risk loci for coronary artery disease.	25,892 Japanese ancestry cases, 95,342 European ancestry cases, 142,336 Japanese ancestry controls, 385,488 European ancestry controls	NA	2q24.2	FAP, IFIH1	FAP - IFIH1	ENSG00000078098	ENSG00000115267		8875	13048	rs2111485-?	rs2111485	0	2111485	regulatory_region_variant	1	NR	4e-08	7.39794		0.0290783	[0.019-0.039] unit increase	Illumina [4804024] (imputed)	N
2	rs1990760	0.932291	2	163110536	rs2111485	0.869373	Lymphocyte count	44095	32888493	Chen MH	44075	Cell	www.ncbi.nlm.nih.gov/pubmed/32888493	Trans-ethnic and Ancestry-Specific Blood-Cell Genetics in 746,667 Individuals from 5 Global Populations.	524,923 European ancestry individuals	NA	2q24.2	NR	FAP - IFIH1	ENSG00000078098	ENSG00000115267		8875	13048	rs2111485-G	rs2111485	0	2111485	regulatory_region_variant	1	0.607202	4e-18	17.3979		0.016757	[0.013-0.021] SD unit decrease	Affymetrix, Illumina [50265552] (imputed)	N
2	rs1990760	0.932291	2	163110536	rs2111485	0.869373	Psoriasis	43215	23143594	Tsoi LC	41244	Nat Genet	www.ncbi.nlm.nih.gov/pubmed/23143594	Identification of 15 new psoriasis susceptibility loci highlights the role of innate immunity.	10,588 European ancestry cases, 22,806 European ancestry controls	NA	2q24.2	KCNH7, IFIH1	FAP - IFIH1	ENSG00000078098	ENSG00000115267		8875	13048	rs2111485-G	rs2111485	0	2111485	regulatory_region_variant	1	0.61	3e-08	7.52288	(conditioned on rs17716942)	1.14		Illumina [111236] (imputed)	N
2	rs1990760	0.932291	2	163110536	rs2111485	0.869373	Inflammatory bowel disease	41317	23128233	Jostins L	41214	Nature	www.ncbi.nlm.nih.gov/pubmed/23128233	Host-microbe interactions have shaped the genetic architecture of inflammatory bowel disease.	12,924 European ancestry cases, 21,442 European ancestry controls	25,683 European ancestry cases, 17,015 European ancestry controls	2q24.2	IFIH1	FAP - IFIH1	ENSG00000078098	ENSG00000115267		8875	13048	rs2111485-A	rs2111485	0	2111485	regulatory_region_variant	1	0.404	2e-08	7.69897		1.066	[1.035-1.097]	Affymetrix, Illumina [1230000] (imputed)	N
2	rs1990760	0.932291	2	163110536	rs2111485	0.869373	Ulcerative colitis	42575	26192919	Liu JZ	42205	Nat Genet	www.ncbi.nlm.nih.gov/pubmed/26192919	Association analyses identify 38 susceptibility loci for inflammatory bowel disease and highlight shared genetic risk across populations.	6,968 European ancestry cases, 20,464 European ancestry controls	10,679 European ancestry cases, 26,715 European ancestry controls, 397 Iranian ancestry cases, 342 Iranian ancestry controls, 1,239 Indian ancestry cases, 990 Indian ancestry controls, 1,134 East Asian ancestry cases, 3,719 East Asian ancestry controls	2q24.2	NR	FAP - IFIH1	ENSG00000078098	ENSG00000115267		8875	13048	rs2111485-A	rs2111485	0	2111485	regulatory_region_variant	1	0.3915	2e-10	9.69897	(EA)	1.08914	[1.06-1.12]	Affymetrix, Illumina [~ 9000000] (imputed)	N
2	rs1990760	0.932291	2	163110536	rs2111485	0.869373	Systemic lupus erythematosus	42785	27399966	Morris DL	42562	Nat Genet	www.ncbi.nlm.nih.gov/pubmed/27399966	Genome-wide association meta-analysis in Chinese and European individuals identifies ten new loci associated with systemic lupus erythematosus.	1,659 Chinese ancestry cases, 3,398 Chinese ancestry controls, 4,036 European ancestry cases, 6,959 European ancestry controls	3,043 Chinese ancestry cases, 5,074 Chinese ancestry controls, 2,643 European ancestry cases, 9,032 European ancestry controls	2q24.2	IFIH1	FAP - IFIH1	ENSG00000078098	ENSG00000115267		8875	13048	rs2111485-?	rs2111485	0	2111485	regulatory_region_variant	1	0.404	3e-06	5.52288	(EA)	1.15	[NR]	NR [6344733] (imputed)	N
2	rs1990760	0.932291	2	163110536	rs2111485	0.869373	Type 1 diabetes	43216	25751624	Onengut-Gumuscu S	42095	Nat Genet	www.ncbi.nlm.nih.gov/pubmed/25751624	Fine mapping of type 1 diabetes susceptibility loci and evidence for colocalization of causal variants with lymphoid gene enhancers.	6,683 European ancestry cases, 12,173 European ancestry controls, 2,601 European ancestry affected sibling pair families, 69 European ancestry trios	NA	2q24.2	IFIH1	FAP - IFIH1	ENSG00000078098	ENSG00000115267		8875	13048	rs2111485-G	rs2111485	0	2111485	regulatory_region_variant	1	0.61	4e-18	17.3979		1.17647		Illumina [135870]	N
2	rs1990760	0.932291	2	163110536	rs2111485	0.869373	Vitiligo	43004	27723757	Jin Y	42675	Nat Genet	www.ncbi.nlm.nih.gov/pubmed/27723757	Genome-wide association studies of autoimmune vitiligo identify 23 new risk loci and highlight key pathways and regulatory variants.	2,853 European ancestry cases and 37,405 European ancestry controls	1,827 European ancestry cases and 2,181 European ancestry controls	2q24.2	IFIH1	FAP - IFIH1	ENSG00000078098	ENSG00000115267		8875	13048	rs2111485-G	rs2111485	0	2111485	regulatory_region_variant	1	0.6096	6e-25	24.2218		1.29769	[1.23-1.37]	Illumina [8966411] (imputed)	N
2	rs1990760	0.932291	2	163110536	rs2111485	0.869373	Systemic lupus erythematosus	42636	26502338	Bentham J	42303	Nat Genet	www.ncbi.nlm.nih.gov/pubmed/26502338	Genetic association analyses implicate aberrant regulation of innate and adaptive immunity genes in the pathogenesis of systemic lupus erythematosus.	5,201 European ancestry cases, 9,066 European ancestry controls	2,018 European ancestry cases, 6,925 European ancestry controls	2q24.2	IFIH1	FAP - IFIH1	ENSG00000078098	ENSG00000115267		8875	13048	rs2111485-G	rs2111485	0	2111485	regulatory_region_variant	1		1e-11	11		1.15	[1.11–1.20]	Illumina [644674]	N
2	rs1990760	0.932291	2	163110536	rs2111485	0.869373	Vitiligo	41101	22561518	Jin Y	41035	Nat Genet	www.ncbi.nlm.nih.gov/pubmed/22561518	Genome-wide association analyses identify 13 new susceptibility loci for generalized vitiligo.	418 European ancestry cases, 2,810 European ancestry controls	1,377 European ancestry cases, 1,284 European ancestry controls	2q24.2	IFIH1	FAP - IFIH1	ENSG00000078098	ENSG00000115267		8875	13048	rs2111485-G	rs2111485	0	2111485	regulatory_region_variant	1	0.62	5e-15	14.301		1.3	[NR]	Illumina [495821]	N
2	rs1990760	0.932291	2	163110536	rs2111485	0.869373	Lymphocyte count	44092	32888494	Vuckovic D	44075	Cell	www.ncbi.nlm.nih.gov/pubmed/32888494	The Polygenic and Monogenic Basis of Blood Traits and Diseases.	408,112 British individuals	NA	2q24.2		FAP - IFIH1	ENSG00000078098	ENSG00000115267		8875	13048	rs2111485-G	rs2111485	0	2111485	regulatory_region_variant	1	0.608095	1e-13	13		0.0166575	[0.012-0.021] unit decrease	Affymetrix [93095623] (imputed)	N
2	rs1990760	0.932291	2	163110536	rs2111485	0.869373	Total cholesterol levels	43430	30275531	Klarin D	43374	Nat Genet	www.ncbi.nlm.nih.gov/pubmed/30275531	Genetics of blood lipids among ~300,000 multi-ethnic participants of the Million Veteran Program.	215,551 European ancestry individuals, 57,332 African American individuals, 24,743 Hispanic individuals	Up to 319,677 individuals	2q24.2	intergenic	FAP - IFIH1	ENSG00000078098	ENSG00000115267		8875	13048	rs2111485-A	rs2111485	0	2111485	regulatory_region_variant	1	0.4643	6e-10	9.22185		0.0134	[0.0091-0.0177] mg dl-1 increase	Affymetrix [up to 31400000] (imputed)	N
2	rs1990760	0.932291	2	163110536	rs2111485	0.869373	Systemic lupus erythematosus	43280	28714469	Langefeld CD	42933	Nat Commun	www.ncbi.nlm.nih.gov/pubmed/28714469	Transancestral mapping and genetic load in systemic lupus erythematosus.	6,748 European ancestry cases, 11,516 European ancestry controls, 2,970 African American cases, 2,452 African American controls, 1,872 Hispanic cases, 2,016 Hispanic controls	NA	2q24.2	FAP, IFIH1	FAP - IFIH1	ENSG00000078098	ENSG00000115267		8875	13048	rs2111485-?	rs2111485	0	2111485	regulatory_region_variant	1	NR	5e-12	11.301		1.13636	[1.09-1.18]	Illumina [at least 5000000] (imputed)	N
2	rs1990760	0.932291	2	163110536	rs2111485	0.869373	Total cholesterol levels	44882	34887591	Graham SE	44539	Nature	www.ncbi.nlm.nih.gov/pubmed/34887591	The power of genetic diversity in genome-wide association studies of lipids.	40,963 South Asian ancestry individuals, 48,057 Hispanic individuals, 99,432 Admixed African or African ancestry individuals, 146,492 East Asian ancestry individuals, 1,320,016 European ancestry individuals	NA	2q24.2		FAP - IFIH1	ENSG00000078098	ENSG00000115267		8875	13048	rs2111485-?	rs2111485	0	2111485	regulatory_region_variant	1	NR	5e-08	7.30103		NA		NR [52000000] (imputed)	N
2	rs1990760	0.932291	2	163110536	rs2111485	0.869373	Lymphocyte-to-monocyte ratio	44543	34469753	Kachuri L	44434	Am J Hum Genet	www.ncbi.nlm.nih.gov/pubmed/34469753	Genetic determinants of blood-cell traits influence susceptibility to childhood acute lymphoblastic leukemia.	334,468 European ancestry, NR ancestry individuals	NA	2q24.2		FAP - IFIH1	ENSG00000078098	ENSG00000115267		8875	13048	rs2111485-?	rs2111485	0	2111485	regulatory_region_variant	1	NR	5e-08	7.30103		NA		Affymetrix [NR] (imputed)	N
2	rs1990760	0.932291	2	163110536	rs2111485	0.869373	Total cholesterol levels	44882	34887591	Graham SE	44539	Nature	www.ncbi.nlm.nih.gov/pubmed/34887591	The power of genetic diversity in genome-wide association studies of lipids.	1,320,016 European ancestry individuals	NA	2q24.2		FAP - IFIH1	ENSG00000078098	ENSG00000115267		8875	13048	rs2111485-G	rs2111485	0	2111485	regulatory_region_variant	1	0.608634	2e-08	7.69897		0.00913105	[0.0065-0.0118] unit decrease	NR [52000000] (imputed)	N
2	rs1990760	0.932291	2	163110536	rs2111485	0.869373	Hypothyroidism	43504	30595370	Kichaev G	43461	Am J Hum Genet	www.ncbi.nlm.nih.gov/pubmed/30595370	Leveraging Polygenic Functional Enrichment to Improve GWAS Power.	approximately 459,000 European ancestry individuals	NA	2q24.2		FAP - IFIH1	ENSG00000078098	ENSG00000115267		8875	13048	rs2111485-?	rs2111485	0	2111485	regulatory_region_variant	1	NR	2e-17	16.699		NA		NR [~ 8900000] (imputed)	N
2	rs1990760	0.932291	2	163110536	rs2111485	0.869373	Medication use (thyroid preparations)	43637	31015401	Wu Y	43578	Nat Commun	www.ncbi.nlm.nih.gov/pubmed/31015401	Genome-wide association study of medication-use and associated disease in the UK Biobank.	24,832 European ancestry cases, 280,750 European ancestry controls	NA	2q24.2	FAP	FAP - IFIH1	ENSG00000078098	ENSG00000115267		8875	13048	rs2111485-A	rs2111485	0	2111485	regulatory_region_variant	1	0.391151	2e-13	12.699		0.0683547	[0.05-0.087] unit decrease	Affymetrix [7288503] (imputed)	N
2	rs1990760	0.932291	2	163110536	rs2111485	0.869373	White blood cell count	44095	32888493	Chen MH	44075	Cell	www.ncbi.nlm.nih.gov/pubmed/32888493	Trans-ethnic and Ancestry-Specific Blood-Cell Genetics in 746,667 Individuals from 5 Global Populations.	746,667 African American or Afro-Caribbean, African ancestry, European ancestry, East Asian ancestry, Hispanic or Latin American and South Asian ancestry individuals	NA	2q24.2	NR	FAP - IFIH1	ENSG00000078098	ENSG00000115267		8875	13048	rs2111485-G	rs2111485	0	2111485	regulatory_region_variant	1	0.508109	1e-20	20		NA		Affymetrix, Illumina [24649327] (imputed)	N
2	rs1990760	0.932291	2	163110536	rs2111485	0.869373	Psoriasis or type 2 diabetes (trans-disease meta-analysis)	44379	33385400	Patrick MT	44194	J Invest Dermatol	www.ncbi.nlm.nih.gov/pubmed/33385400	Causal relationship and shared genetic loci between psoriasis and type 2 diabetes through trans-disease meta-analysis.	11,024 European ancestry psoriasis cases, 74,124 European ancestry diabetes cases, 840,342 European ancestry controls	NA	2q24.2	NR	FAP - IFIH1	ENSG00000078098	ENSG00000115267		8875	13048	rs2111485-A	rs2111485	0	2111485	regulatory_region_variant	1	NR	3e-13	12.5229		1.08	NR	NR [8016731] (imputed)	N
2	rs1990760	0.932291	2	163110536	rs2111485	0.869373	Eosinophil counts	43504	30595370	Kichaev G	43461	Am J Hum Genet	www.ncbi.nlm.nih.gov/pubmed/30595370	Leveraging Polygenic Functional Enrichment to Improve GWAS Power.	approximately 440,000 European ancestry individuals	NA	2q24.2		FAP - IFIH1	ENSG00000078098	ENSG00000115267		8875	13048	rs2111485-?	rs2111485	0	2111485	regulatory_region_variant	1	NR	7e-17	16.1549		NA		NR [~ 8900000] (imputed)	N
2	rs1990760	0.932291	2	163110536	rs2111485	0.869373	Hypothyroidism	44873	36093044	Mathieu S	44793	iScience	www.ncbi.nlm.nih.gov/pubmed/36093044	Genetic association and Mendelian randomization for hypothyroidism highlight immune molecular mechanisms.	51,194 European ancestry cases, 443,383 European ancestry controls	17,002 cases, 178,141 controls	2q24.2		FAP - IFIH1	ENSG00000078098	ENSG00000115267		8875	13048	rs2111485-A	rs2111485	0	2111485	regulatory_region_variant	1	NR	1e-21	21		0.0776641	[0.062-0.094] unit decrease	Affymetrix, Illumina [10836150] (imputed)	N
2	rs1990760	0.932291	2	163110536	rs2111485	0.869373	Hypothyroidism	44544	34594039	Sakaue S	44469	Nat Genet	www.ncbi.nlm.nih.gov/pubmed/34594039	A cross-population atlas of genetic associations for 220 human phenotypes.	30,155 European ancestry cases, 379,986 European ancestry controls, 1,114 East Asian ancestry cases, 172,656 East Asian ancestry controls	NA	2q24.2		FAP - IFIH1	ENSG00000078098	ENSG00000115267		8875	13048	rs2111485-G	rs2111485	0	2111485	regulatory_region_variant	1	NR	1e-15	15		0.0813	[0.061-0.101] unit increase	Affymetrix, Illumina [25801083] (imputed)	N
2	rs1990760	0.932291	2	163110536	rs2111485	0.869373	HDL cholesterol	44544	34594039	Sakaue S	44469	Nat Genet	www.ncbi.nlm.nih.gov/pubmed/34594039	A cross-population atlas of genetic associations for 220 human phenotypes.	315,133 European ancestry individuals, 74,970 East Asian ancestry individuals	NA	2q24.2		FAP - IFIH1	ENSG00000078098	ENSG00000115267		8875	13048	rs2111485-G	rs2111485	0	2111485	regulatory_region_variant	1	NR	2e-08	7.69897		0.0122	[0.0079-0.0165] unit decrease	Affymetrix, Illumina [20525311] (imputed)	N
2	rs1990760	0.932291	2	163110536	rs2111485	0.869373	Lymphocyte count	44544	34594039	Sakaue S	44469	Nat Genet	www.ncbi.nlm.nih.gov/pubmed/34594039	A cross-population atlas of genetic associations for 220 human phenotypes.	349,856 European ancestry individuals, 95,717 East Asian ancestry individuals	NA	2q24.2		FAP - IFIH1	ENSG00000078098	ENSG00000115267		8875	13048	rs2111485-G	rs2111485	0	2111485	regulatory_region_variant	1	NR	6e-10	9.22185		0.0138	[0.0095-0.0181] unit decrease	Affymetrix, Illumina [20531022] (imputed)	N
2	rs1990760	0.932291	2	163110536	rs2111485	0.869373	Eosinophil counts	44544	34594039	Sakaue S	44469	Nat Genet	www.ncbi.nlm.nih.gov/pubmed/34594039	A cross-population atlas of genetic associations for 220 human phenotypes.	349,856 European ancestry individuals, 93,063 East Asian ancestry individuals	NA	2q24.2		FAP - IFIH1	ENSG00000078098	ENSG00000115267		8875	13048	rs2111485-G	rs2111485	0	2111485	regulatory_region_variant	1	NR	1e-12	12		0.0122	[0.0089-0.0155] unit decrease	Affymetrix, Illumina [20529668] (imputed)	N
2	rs1990760	0.932291	2	163110536	rs2111485	0.869373	White blood cell count	44544	34594039	Sakaue S	44469	Nat Genet	www.ncbi.nlm.nih.gov/pubmed/34594039	A cross-population atlas of genetic associations for 220 human phenotypes.	350,470 European ancestry individuals, 154,355 East Asian ancestry individuals	NA	2q24.2		FAP - IFIH1	ENSG00000078098	ENSG00000115267		8875	13048	rs2111485-G	rs2111485	0	2111485	regulatory_region_variant	1	NR	8e-14	13.0969		0.0159	[0.012-0.02] unit decrease	Affymetrix, Illumina [20538670] (imputed)	N
2	rs1990760	0.932291	2	163110536	rs2111485	0.869373	Medication use (thyroid preparations)	44544	34594039	Sakaue S	44469	Nat Genet	www.ncbi.nlm.nih.gov/pubmed/34594039	A cross-population atlas of genetic associations for 220 human phenotypes.	24,832 European ancestry cases, 280,750 European ancestry controls, 3,103 East Asian ancestry cases, 175,623 East Asian ancestry controls	NA	2q24.2		FAP - IFIH1	ENSG00000078098	ENSG00000115267		8875	13048	rs2111485-G	rs2111485	0	2111485	regulatory_region_variant	1	NR	1e-13	13		0.0664	[0.049-0.084] unit increase	Affymetrix, Illumina [15248280] (imputed)	N
3	rs17483548	0.952648	15	78915864	rs10851907	0.869141	Post bronchodilator FEV1/FVC ratio in COPD	42657	26634245	Lutz SM	42341	BMC Genet	www.ncbi.nlm.nih.gov/pubmed/26634245	A genome-wide association study identifies risk loci for spirometric measures among smokers of European and African ancestry.	5,439 European ancestry current and former smoker cases, 821 African American current and former smoker cases	NA	15q25.1	Intergenic	CHRNA3 - CHRNB4	ENSG00000080644	ENSG00000117971		2227	589	rs10851907-A	rs10851907	0	10851907	regulatory_region_variant	1	0.476	3e-06	5.52288		0.011	NR unit decrease	Illumina [NR] (imputed)	N
3	rs17483548	0.952648	15	78915864	rs10851907	0.869141	Number of decayed, missing and filled tooth surfaces or use of dentures	43678	31235808	Shungin D	43640	Nat Commun	www.ncbi.nlm.nih.gov/pubmed/31235808	Genome-wide analysis of dental caries and periodontitis combining clinical and self-reported data.	14,976 European ancestry individuals with decayed, missing or filled tooth surface measurement, 11,816 Hispanic/Latino individuals with decayed, missing or filled tooth surface measurement, 77,714 European ancestry dentures cases, 383,317 European ancestry controls	NA	15q25.1	CHRNA3	CHRNA3 - CHRNB4	ENSG00000080644	ENSG00000117971		2227	589	rs10851907-A	rs10851907	0	10851907	regulatory_region_variant	1	0.41	1e-09	9		0.016	[0.011-0.021] unit increase	Affymetrix, Illumina [~ 8900000] (imputed)	N
3	rs17483548	0.952648	15	78915864	rs10851907	0.869141	Dentures	43678	31235808	Shungin D	43640	Nat Commun	www.ncbi.nlm.nih.gov/pubmed/31235808	Genome-wide analysis of dental caries and periodontitis combining clinical and self-reported data.	77,714 European ancestry cases, 383,317 European ancestry controls	NA	15q25.1	CHRNA3	CHRNA3 - CHRNB4	ENSG00000080644	ENSG00000117971		2227	589	rs10851907-A	rs10851907	0	10851907	regulatory_region_variant	1	0.41	1e-09	9		0.034	[0.023-0.045] unit increase	Affymetrix [at least 8900000] (imputed)	N
3	rs17483548	0.952648	15	78915864	rs10851907	0.869141	Peripheral artery disease	43698	31285632	Klarin D	43654	Nat Med	www.ncbi.nlm.nih.gov/pubmed/31285632	Genome-wide association study of peripheral artery disease in the Million Veteran Program.	24,009 European ancestry cases, 150,983 European ancestry controls, 5,373 African ancestry cases, 42,485 African ancestry controls, 1,925 Hispanic cases, 18,285 Hispanic controls	5,117 European ancestry cases, 389,291 European ancestry controls	15q25.1	CHRNA3	CHRNA3 - CHRNB4	ENSG00000080644	ENSG00000117971		2227	589	rs10851907-A	rs10851907	0	10851907	regulatory_region_variant	1	0.4105	1e-13	13		1.06	[1.05-1.08]	Affymetrix [at least 20323458] (imputed)	N
3	rs17483548	0.952648	15	78915864	rs10851907	0.869141	Post bronchodilator FEV1	42657	26634245	Lutz SM	42341	BMC Genet	www.ncbi.nlm.nih.gov/pubmed/26634245	A genome-wide association study identifies risk loci for spirometric measures among smokers of European and African ancestry.	10,094 European ancestry current and former smoker individuals, 3,260 African American current and former smoker individuals, 178 current and former smoker individuals	NA	15q25.1	Intergenic	CHRNA3 - CHRNB4	ENSG00000080644	ENSG00000117971		2227	589	rs10851907-A	rs10851907	0	10851907	regulatory_region_variant	1	0.446	3e-13	12.5229		0.063	NR unit decrease	Illumina [NR] (imputed)	N
3	rs17483548	0.952648	15	78915864	rs10851907	0.869141	Post bronchodilator FEV1/FVC ratio	42657	26634245	Lutz SM	42341	BMC Genet	www.ncbi.nlm.nih.gov/pubmed/26634245	A genome-wide association study identifies risk loci for spirometric measures among smokers of European and African ancestry.	10,094 European ancestry current and former smoker individuals, 3,260 African American current and former smoker individuals, 178 current and former smoker individuals	NA	15q25.1	Intergenic	CHRNA3 - CHRNB4	ENSG00000080644	ENSG00000117971		2227	589	rs10851907-A	rs10851907	0	10851907	regulatory_region_variant	1	0.445	2e-12	11.699		0.012	unit decrease	Illumina [NR] (imputed)	N
3	rs17483548	0.952648	15	78915864	rs10851907	0.869141	Peripheral artery disease	44537	34601942	van Zuydam NR	44473	Circ Genom Precis Med	www.ncbi.nlm.nih.gov/pubmed/34601942	Genome-Wide Association Study of Peripheral Artery Disease.	12,086 European ancestry cases, 449,548 European ancestry controls	31,307 cases, 211,753 controls, 3,164 East Asian ancestry cases, 20,134 East Asian ancestry controls	15q25.1		CHRNA3 - CHRNB4	ENSG00000080644	ENSG00000117971		2227	589	rs10851907-A	rs10851907	0	10851907	regulatory_region_variant	1	0.41	1e-35	35		1.06	[1.05-1.07]	Affymetrix, Illumina [NR] (imputed)	N
3	rs17483548	0.952648	15	78886198	rs8192482	0.86781	Post bronchodilator FEV1/FVC ratio in COPD	42657	26634245	Lutz SM	42341	BMC Genet	www.ncbi.nlm.nih.gov/pubmed/26634245	A genome-wide association study identifies risk loci for spirometric measures among smokers of European and African ancestry.	5,439 European ancestry current and former smoker cases, 821 African American current and former smoker cases	NA	15q25.1	CHRNA3	CHRNA3, CHRNA5			ENSG00000080644, ENSG00000169684	NA	NA	rs8192482-T	rs8192482	0	8192482	3_prime_UTR_variant	0	0.399	5e-07	6.30103		0.012	NR unit decrease	Illumina [NR] (imputed)	N
3	rs17483548	0.952648	15	78886198	rs8192482	0.86781	Post bronchodilator FEV1	42657	26634245	Lutz SM	42341	BMC Genet	www.ncbi.nlm.nih.gov/pubmed/26634245	A genome-wide association study identifies risk loci for spirometric measures among smokers of European and African ancestry.	10,094 European ancestry current and former smoker individuals, 3,260 African American current and former smoker individuals, 178 current and former smoker individuals	NA	15q25.1	CHRNA3	CHRNA3, CHRNA5			ENSG00000080644, ENSG00000169684	NA	NA	rs8192482-T	rs8192482	0	8192482	3_prime_UTR_variant	0	0.346	6e-15	14.2218		0.078	NR unit decrease	Illumina [NR] (imputed)	N
3	rs17483548	0.952648	15	78886198	rs8192482	0.86781	Current cigarettes per day in chronic obstructive pulmonary disease	43315	29767774	Lutz SM	43235	Nicotine Tob Res	www.ncbi.nlm.nih.gov/pubmed/29767774	Common and rare variants genetic association analysis of cigarettes per day among ever smokers in COPD cases and controls.	2,812 European ancestry cases, 3,846 European ancestry controls, 821 African American cases, 2,459 African American controls	2,627 cases, 986 controls	15q25.1	CHRNA3	CHRNA3, CHRNA5			ENSG00000080644, ENSG00000169684	NA	NA	rs8192482-T	rs8192482	0	8192482	3_prime_UTR_variant	0	0.37	2e-15	14.699		0.12	[NR] unit increase	Illumina [NR]	N
3	rs17483548	0.952648	15	78886198	rs8192482	0.86781	Post bronchodilator FEV1/FVC ratio	42657	26634245	Lutz SM	42341	BMC Genet	www.ncbi.nlm.nih.gov/pubmed/26634245	A genome-wide association study identifies risk loci for spirometric measures among smokers of European and African ancestry.	10,094 European ancestry current and former smoker individuals, 3,260 African American current and former smoker individuals, 178 current and former smoker individuals	NA	15q25.1	CHRNA3	CHRNA3, CHRNA5			ENSG00000080644, ENSG00000169684	NA	NA	rs8192482-T	rs8192482	0	8192482	3_prime_UTR_variant	0	0.342	3e-15	14.5229		0.017	unit decrease	Illumina [NR] (imputed)	N
3	rs17483548	0.952648	15	78857939	rs55853698	0.867714	Small cell lung carcinoma	42996	28604730	McKay JD	42898	Nat Genet	www.ncbi.nlm.nih.gov/pubmed/28604730	Large-scale association analysis identifies new lung cancer susceptibility loci and heterogeneity in genetic susceptibility across histological subtypes.	2,664 European ancestry cases, 21,444 European ancestry controls	NA	15q25.1	CHRNA5	CHRNA5			ENSG00000169684	NA	NA	rs55853698-G	rs55853698	0	55853698	5_prime_UTR_variant	0	0.359915817	5e-21	20.301		1.33368	[1.256072968-1.416074239]	Illumina [10439017] (imputed)	N
3	rs17483548	0.952648	15	78857939	rs55853698	0.867714	Post bronchodilator FEV1/FVC ratio in COPD	42657	26634245	Lutz SM	42341	BMC Genet	www.ncbi.nlm.nih.gov/pubmed/26634245	A genome-wide association study identifies risk loci for spirometric measures among smokers of European and African ancestry.	5,439 European ancestry current and former smoker cases, 821 African American current and former smoker cases	NA	15q25.1	CHRNA5	CHRNA5			ENSG00000169684	NA	NA	rs55853698-T	rs55853698	0	55853698	5_prime_UTR_variant	0	0.597	8e-07	6.09691		0.012	NR unit increase	Illumina [NR] (imputed)	N
3	rs17483548	0.952648	15	78857939	rs55853698	0.867714	Post bronchodilator FEV1	42657	26634245	Lutz SM	42341	BMC Genet	www.ncbi.nlm.nih.gov/pubmed/26634245	A genome-wide association study identifies risk loci for spirometric measures among smokers of European and African ancestry.	10,094 European ancestry current and former smoker individuals, 3,260 African American current and former smoker individuals, 178 current and former smoker individuals	NA	15q25.1	CHRNA5	CHRNA5			ENSG00000169684	NA	NA	rs55853698-T	rs55853698	0	55853698	5_prime_UTR_variant	0	0.654	7e-14	13.1549		0.075	NR unit increase	Illumina [NR] (imputed)	N
3	rs17483548	0.952648	15	78857939	rs55853698	0.867714	Post bronchodilator FEV1/FVC ratio	42657	26634245	Lutz SM	42341	BMC Genet	www.ncbi.nlm.nih.gov/pubmed/26634245	A genome-wide association study identifies risk loci for spirometric measures among smokers of European and African ancestry.	10,094 European ancestry current and former smoker individuals, 3,260 African American current and former smoker individuals, 178 current and former smoker individuals	NA	15q25.1	CHRNA5	CHRNA5			ENSG00000169684	NA	NA	rs55853698-T	rs55853698	0	55853698	5_prime_UTR_variant	0	0.658	1e-14	14		0.016	unit increase	Illumina [NR] (imputed)	N
3	rs17483548	0.952648	15	78782095	rs4887059	0.867426	Post bronchodilator FEV1	42657	26634245	Lutz SM	42341	BMC Genet	www.ncbi.nlm.nih.gov/pubmed/26634245	A genome-wide association study identifies risk loci for spirometric measures among smokers of European and African ancestry.	10,094 European ancestry current and former smoker individuals, 3,260 African American current and former smoker individuals, 178 current and former smoker individuals	NA	15q25.1	IREB2	IREB2			ENSG00000136381	NA	NA	rs4887059-T	rs4887059	0	4887059	intron_variant	0	0.546	5e-09	8.30103		0.053	NR unit decrease	Illumina [NR] (imputed)	N
3	rs17483548	0.952648	15	78782095	rs4887059	0.867426	Post bronchodilator FEV1/FVC ratio	42657	26634245	Lutz SM	42341	BMC Genet	www.ncbi.nlm.nih.gov/pubmed/26634245	A genome-wide association study identifies risk loci for spirometric measures among smokers of European and African ancestry.	10,094 European ancestry current and former smoker individuals, 3,260 African American current and former smoker individuals, 178 current and former smoker individuals	NA	15q25.1	IREB2	IREB2			ENSG00000136381	NA	NA	rs4887059-T	rs4887059	0	4887059	intron_variant	0	0.538	9e-08	7.04576		0.01	unit decrease	Illumina [NR] (imputed)	N
5	rs11653500	0.902363	17	16139149	rs12945855	0.867094	Feeling miserable	43487	29500382	Nagel M	43161	Nat Commun	www.ncbi.nlm.nih.gov/pubmed/29500382	Item-level analyses reveal genetic heterogeneity in neuroticism.	376,097 European ancestry individuals	NA	17p11.2	NR	PIGL			ENSG00000108474	NA	NA	rs12945855-T	rs12945855	0	12945855	intron_variant	0	0.467881	7e-09	8.1549		5.8	z score decrease	NR [10847151] (imputed)	N
3	rs17483548	0.952648	15	78882925	rs16969968	0.865186	Post bronchodilator FEV1/FVC ratio in COPD	42657	26634245	Lutz SM	42341	BMC Genet	www.ncbi.nlm.nih.gov/pubmed/26634245	A genome-wide association study identifies risk loci for spirometric measures among smokers of European and African ancestry.	5,439 European ancestry current and former smoker cases, 821 African American current and former smoker cases	NA	15q25.1	CHRNA5	CHRNA5			ENSG00000169684	NA	NA	rs16969968-A	rs16969968	0	16969968	missense_variant	0	0.503	4e-07	6.39794		0.012	NR unit decrease	Illumina [NR] (imputed)	N
3	rs17483548	0.952648	15	78882925	rs16969968	0.865186	Pre bronchodilator FEV1	42657	26634245	Lutz SM	42341	BMC Genet	www.ncbi.nlm.nih.gov/pubmed/26634245	A genome-wide association study identifies risk loci for spirometric measures among smokers of European and African ancestry.	6,659 European ancestry current and former smoker individuals	NA	15q25.1	CHRNA5	CHRNA5			ENSG00000169684	NA	NA	rs16969968-?	rs16969968	0	16969968	missense_variant	0	NR	2e-09	8.69897		0.07994	unit decrease	Illumina [NR] (imputed)	N
3	rs17483548	0.952648	15	78882925	rs16969968	0.865186	Pre bronchodilator FEV1/FVC ratio	42657	26634245	Lutz SM	42341	BMC Genet	www.ncbi.nlm.nih.gov/pubmed/26634245	A genome-wide association study identifies risk loci for spirometric measures among smokers of European and African ancestry.	6,659 European ancestry current and former smoker individuals	NA	15q25.1	CHRNA5	CHRNA5			ENSG00000169684	NA	NA	rs16969968-?	rs16969968	0	16969968	missense_variant	0	NR	2e-10	9.69897		0.01709	unit decrease	Illumina [NR] (imputed)	N
3	rs17483548	0.952648	15	78882925	rs16969968	0.865186	Fagerstrӧm test for nicotine dependence	43710	31294817	Chen J	43657	Nicotine Tob Res	www.ncbi.nlm.nih.gov/pubmed/31294817	Genome-Wide Meta-Analyses of FTND and TTFC Phenotypes.	19,431 European ancestry individuals	7,010 European ancestry individuals	15q25.1	CHRNA5	CHRNA5			ENSG00000169684	NA	NA	rs16969968-G	rs16969968	0	16969968	missense_variant	0		4e-28	27.3979		0.23	[0.19-0.27] unit decrease	Affymetrix, Illumina [NR] (imputed)	N
3	rs17483548	0.952648	15	78882925	rs16969968	0.865186	Time to smoke first cigarette in the morning	43710	31294817	Chen J	43657	Nicotine Tob Res	www.ncbi.nlm.nih.gov/pubmed/31294817	Genome-Wide Meta-Analyses of FTND and TTFC Phenotypes.	18,567 European ancestry individuals	10,061 European ancestry individuals	15q25.1	CHRNA5	CHRNA5			ENSG00000169684	NA	NA	rs16969968-G	rs16969968	0	16969968	missense_variant	0		1e-17	17		0.07	[0.05-0.09] unit decrease	Affymetrix, Illumina [NR] (imputed)	N
3	rs17483548	0.952648	15	78882925	rs16969968	0.865186	Post bronchodilator FEV1	42657	26634245	Lutz SM	42341	BMC Genet	www.ncbi.nlm.nih.gov/pubmed/26634245	A genome-wide association study identifies risk loci for spirometric measures among smokers of European and African ancestry.	10,094 European ancestry current and former smoker individuals, 3,260 African American current and former smoker individuals, 178 current and former smoker individuals	NA	15q25.1	CHRNA5	CHRNA5			ENSG00000169684	NA	NA	rs16969968-A	rs16969968	0	16969968	missense_variant	0	0.578	6e-15	14.2218		0.078	NR unit decrease	Illumina [NR] (imputed)	N
3	rs17483548	0.952648	15	78882925	rs16969968	0.865186	Smoking behaviour (cigarettes smoked per day)	43742	30679032	Brazel DM	43440	Biol Psychiatry	www.ncbi.nlm.nih.gov/pubmed/30679032	Exome Chip Meta-analysis Fine Maps Causal Variants and Elucidates the Genetic Architecture of Rare Coding Variants in Smoking and Alcohol Use.	up to 153,918 European ancestry individuals	NA	15q25.1	CHRNA5	CHRNA5			ENSG00000169684	NA	NA	rs16969968-A	rs16969968	0	16969968	missense_variant	0	0.34	3e-139	138.523		0.096	[0.089-0.103] unit increase	Illumina [~ 250000] (imputed)	N
3	rs17483548	0.952648	15	78882925	rs16969968	0.865186	Post bronchodilator FEV1/FVC ratio	42657	26634245	Lutz SM	42341	BMC Genet	www.ncbi.nlm.nih.gov/pubmed/26634245	A genome-wide association study identifies risk loci for spirometric measures among smokers of European and African ancestry.	10,094 European ancestry current and former smoker individuals, 3,260 African American current and former smoker individuals, 178 current and former smoker individuals	NA	15q25.1	CHRNA5	CHRNA5			ENSG00000169684	NA	NA	rs16969968-A	rs16969968	0	16969968	missense_variant	0	0.578	1e-15	15		0.017	unit decrease	Illumina [NR] (imputed)	N
3	rs17483548	0.952648	15	78882925	rs16969968	0.865186	Cryptic phenotype that captures autosomal dominant polycystic kidney disease severity	44755	35760791	Blair DR	44739	Nat Commun	www.ncbi.nlm.nih.gov/pubmed/35760791	Common genetic variation associated with Mendelian disease severity revealed through cryptic phenotype analysis.	294,133 European ancestry individuals depleted of A1ATD cases	NA	15q25.1		CHRNA5			ENSG00000169684	NA	NA	rs16969968-A	rs16969968	0	16969968	missense_variant	0	NR	3e-12	11.5229		0.006	[0.0043-0.0077] unit increase	Affymetrix [579429]	N
3	rs17483548	0.952648	15	78882925	rs16969968	0.865186	Chronic obstructive pulmonary disease	44348	33909500	Moll M	44314	Am J Physiol Lung Cell Mol Physiol	www.ncbi.nlm.nih.gov/pubmed/33909500	A Systematic Analysis of Protein-altering Exonic Variants in Chronic Obstructive Pulmonary Disease.	up to 31,465 European ancestry cases, up to 203,688 European ancestry controls, up to 1,413 African ancestry cases, up to 6,080 African ancestry controls, up to 287 East Asian ancestry cases, up to 7,484 East Asian ancestry controls, up to 61 Hispanic cases, up to 613 Hispanic controls	NA	15q25.1	CHRNA5	CHRNA5			ENSG00000169684	NA	NA	rs16969968-A	rs16969968	0	16969968	missense_variant	0	0.33	5e-25	24.301		1.11	[1.09 -1.14]	Illumina [at least 109036]	N
3	rs17483548	0.952648	15	78882925	rs16969968	0.865186	ICD10 Z72.0: Tobacco use	44599	29758381	Marees AT	43215	Drug Alcohol Depend	www.ncbi.nlm.nih.gov/pubmed/29758381	Exploring the role of low-frequency and rare exonic variants in alcohol and tobacco use.	7,432 individuals	1,927 cases, 25,141 controls	15q25.1	CHRNA5	CHRNA5			ENSG00000169684	NA	NA	rs16969968-?	rs16969968	0	16969968	missense_variant	0		2e-07	6.69897		NA		Illumina [247850]	N
3	rs17483548	0.952648	15	78882925	rs16969968	0.865186	Small cell lung carcinoma	44824	35915169	Byun J	44774	Nat Genet	www.ncbi.nlm.nih.gov/pubmed/35915169	Cross-ancestry genome-wide meta-analysis of 61,047 cases and 947,237 controls identifies new susceptibility loci contributing to lung cancer.	2,267 European ancestry cases, 23,173 European ancestry controls, 99 East Asian ancestry cases, 5,372 East Asian ancestry controls, 116 African American cases, 3,774 African American controls	1,268 European ancestry cases, 365,282 European ancestry controls, 29 African American cases, 560 African American controls	15q25.1		CHRNA5			ENSG00000169684	NA	NA	rs16969968-?	rs16969968	0	16969968	missense_variant	0	NR	1e-23	23		0.26	[0.2-0.32] unit increase	Affymetrix [NR] (imputed)	N
3	rs17483548	0.952648	15	78774271	rs8042238	0.865005	Post bronchodilator FEV1	42657	26634245	Lutz SM	42341	BMC Genet	www.ncbi.nlm.nih.gov/pubmed/26634245	A genome-wide association study identifies risk loci for spirometric measures among smokers of European and African ancestry.	10,094 European ancestry current and former smoker individuals, 3,260 African American current and former smoker individuals, 178 current and former smoker individuals	NA	15q25.1	IREB2	IREB2			ENSG00000136381	NA	NA	rs8042238-T	rs8042238	0	8042238	intron_variant	0	0.549	4e-09	8.39794		0.053	NR unit decrease	Illumina [NR] (imputed)	N
3	rs17483548	0.952648	15	78774271	rs8042238	0.865005	Chronic obstructive pulmonary disease	42154	25241909	Lee JH	41903	Respir Res	www.ncbi.nlm.nih.gov/pubmed/25241909	Genetic susceptibility for chronic bronchitis in chronic obstructive pulmonary disease.	3,777 European ancestry cases, 3,520 European ancestry smoker controls	NA	15q25.1	IREB2	IREB2			ENSG00000136381	NA	NA	rs8042238-T	rs8042238	0	8042238	intron_variant	0	0.64	5e-08	7.30103		1.26	[1.16-1.37]	Illumina [NR] (imputed)	N
3	rs17483548	0.952648	15	78774271	rs8042238	0.865005	Post bronchodilator FEV1/FVC ratio	42657	26634245	Lutz SM	42341	BMC Genet	www.ncbi.nlm.nih.gov/pubmed/26634245	A genome-wide association study identifies risk loci for spirometric measures among smokers of European and African ancestry.	10,094 European ancestry current and former smoker individuals, 3,260 African American current and former smoker individuals, 178 current and former smoker individuals	NA	15q25.1	IREB2	IREB2			ENSG00000136381	NA	NA	rs8042238-T	rs8042238	0	8042238	intron_variant	0	0.544	8e-08	7.09691		0.01	unit decrease	Illumina [NR] (imputed)	N
3	rs17483548	0.952648	15	78766629	rs1504549	0.863706	Post bronchodilator FEV1	42657	26634245	Lutz SM	42341	BMC Genet	www.ncbi.nlm.nih.gov/pubmed/26634245	A genome-wide association study identifies risk loci for spirometric measures among smokers of European and African ancestry.	10,094 European ancestry current and former smoker individuals, 3,260 African American current and former smoker individuals, 178 current and former smoker individuals	NA	15q25.1	IREB2	IREB2			ENSG00000136381	NA	NA	rs1504549-T	rs1504549	0	1504549	3_prime_UTR_variant	0	0.549	7e-09	8.1549		0.052	NR unit decrease	Illumina [NR] (imputed)	N
3	rs17483548	0.952648	15	78766629	rs1504549	0.863706	Post bronchodilator FEV1/FVC ratio	42657	26634245	Lutz SM	42341	BMC Genet	www.ncbi.nlm.nih.gov/pubmed/26634245	A genome-wide association study identifies risk loci for spirometric measures among smokers of European and African ancestry.	10,094 European ancestry current and former smoker individuals, 3,260 African American current and former smoker individuals, 178 current and former smoker individuals	NA	15q25.1	IREB2	IREB2			ENSG00000136381	NA	NA	rs1504549-T	rs1504549	0	1504549	3_prime_UTR_variant	0	0.544	7e-08	7.1549		0.01	unit decrease	Illumina [NR] (imputed)	N
3	rs17483548	0.952648	15	78789223	rs965604	0.861726	Post bronchodilator FEV1	42657	26634245	Lutz SM	42341	BMC Genet	www.ncbi.nlm.nih.gov/pubmed/26634245	A genome-wide association study identifies risk loci for spirometric measures among smokers of European and African ancestry.	10,094 European ancestry current and former smoker individuals, 3,260 African American current and former smoker individuals, 178 current and former smoker individuals	NA	15q25.1	IREB2	IREB2			ENSG00000136381	NA	NA	rs965604-A	rs965604	0	965604	intron_variant	0	0.53	9e-09	8.04576		0.052	NR unit decrease	Illumina [NR] (imputed)	N
3	rs17483548	0.952648	15	78789223	rs965604	0.861726	Post bronchodilator FEV1/FVC ratio	42657	26634245	Lutz SM	42341	BMC Genet	www.ncbi.nlm.nih.gov/pubmed/26634245	A genome-wide association study identifies risk loci for spirometric measures among smokers of European and African ancestry.	10,094 European ancestry current and former smoker individuals, 3,260 African American current and former smoker individuals, 178 current and former smoker individuals	NA	15q25.1	IREB2	IREB2			ENSG00000136381	NA	NA	rs965604-A	rs965604	0	965604	intron_variant	0	0.535	1e-07	7		0.01	unit decrease	Illumina [NR] (imputed)	N
3	rs17483548	0.952648	15	78896129	rs1317286	0.858789	Post bronchodilator FEV1/FVC ratio in COPD	42657	26634245	Lutz SM	42341	BMC Genet	www.ncbi.nlm.nih.gov/pubmed/26634245	A genome-wide association study identifies risk loci for spirometric measures among smokers of European and African ancestry.	5,439 European ancestry current and former smoker cases, 821 African American current and former smoker cases	NA	15q25.1	CHRNA3	CHRNA3			ENSG00000080644	NA	NA	rs1317286-A	rs1317286	0	1317286	intron_variant	0	0.598	4e-07	6.39794		0.012	NR unit increase	Illumina [NR] (imputed)	N
3	rs17483548	0.952648	15	78896129	rs1317286	0.858789	Post bronchodilator FEV1	42657	26634245	Lutz SM	42341	BMC Genet	www.ncbi.nlm.nih.gov/pubmed/26634245	A genome-wide association study identifies risk loci for spirometric measures among smokers of European and African ancestry.	10,094 European ancestry current and former smoker individuals, 3,260 African American current and former smoker individuals, 178 current and former smoker individuals	NA	15q25.1	CHRNA3	CHRNA3			ENSG00000080644	NA	NA	rs1317286-A	rs1317286	0	1317286	intron_variant	0	0.656	3e-14	13.5229		0.07	NR unit increase	Illumina [NR] (imputed)	N
3	rs17483548	0.952648	15	78896129	rs1317286	0.858789	Parental longevity (mother's attained age)	43444	29227965	Pilling LC	43070	Aging (Albany NY)	www.ncbi.nlm.nih.gov/pubmed/29227965	Human longevity: 25 genetic loci associated in 389,166 UK biobank participants.	412,937 British ancestry individuals	NA	15q25.1	CHRNA3	CHRNA3			ENSG00000080644	NA	NA	rs1317286-A	rs1317286	0	1317286	intron_variant	0	NR	2e-07	6.69897		NA		Affymetrix [11535925] (imputed)	N
3	rs17483548	0.952648	15	78896129	rs1317286	0.858789	Parental longevity (father's attained age)	43444	29227965	Pilling LC	43070	Aging (Albany NY)	www.ncbi.nlm.nih.gov/pubmed/29227965	Human longevity: 25 genetic loci associated in 389,166 UK biobank participants.	415,311 British ancestry individuals	NA	15q25.1	CHRNA3	CHRNA3			ENSG00000080644	NA	NA	rs1317286-A	rs1317286	0	1317286	intron_variant	0	NR	2e-31	30.699		NA		Affymetrix [11535925] (imputed)	N
3	rs17483548	0.952648	15	78896129	rs1317286	0.858789	Parental longevity (combined parental attained age, Martingale residuals)	43444	29227965	Pilling LC	43070	Aging (Albany NY)	www.ncbi.nlm.nih.gov/pubmed/29227965	Human longevity: 25 genetic loci associated in 389,166 UK biobank participants.	389,166 British ancestry individuals	NA	15q25.1	CHRNA3	CHRNA3			ENSG00000080644	NA	NA	rs1317286-A	rs1317286	0	1317286	intron_variant	0	0.668	1e-26	26		0.0254	[0.021-0.03] unit decrease	Affymetrix [11535925] (imputed)	N
3	rs17483548	0.952648	15	78896129	rs1317286	0.858789	Post bronchodilator FEV1/FVC ratio	42657	26634245	Lutz SM	42341	BMC Genet	www.ncbi.nlm.nih.gov/pubmed/26634245	A genome-wide association study identifies risk loci for spirometric measures among smokers of European and African ancestry.	10,094 European ancestry current and former smoker individuals, 3,260 African American current and former smoker individuals, 178 current and former smoker individuals	NA	15q25.1	CHRNA3	CHRNA3			ENSG00000080644	NA	NA	rs1317286-A	rs1317286	0	1317286	intron_variant	0	0.658	3e-14	13.5229		0.014	unit increase	Illumina [NR] (imputed)	N
3	rs17483548	0.952648	15	78896129	rs1317286	0.858789	Chronic obstructive pulmonary disease in ever smokers	44309	33106845	Kim W	44131	Am J Epidemiol	www.ncbi.nlm.nih.gov/pubmed/33106845	Genome-wide Gene-by-smoking Interaction Study of Chronic Obstructive Pulmonary Disease.	12,446 European ancestry cases, 59,145 European ancestry controls	NA	15q25.1	NR	CHRNA3			ENSG00000080644	NA	NA	rs1317286-G	rs1317286	0	1317286	intron_variant	0	0.33	5e-28	27.301		1.19	[1.15-1.22]	Affymetrix [9886854] (imputed)	N
3	rs17483548	0.952648	15	78896129	rs1317286	0.858789	Chronic obstructive pulmonary disease x ever smoker interaction (2df)	44309	33106845	Kim W	44131	Am J Epidemiol	www.ncbi.nlm.nih.gov/pubmed/33106845	Genome-wide Gene-by-smoking Interaction Study of Chronic Obstructive Pulmonary Disease.	21,077 European ancestry cases, 179,689 European ancestry controls	NA	15q25.1	NR	CHRNA3			ENSG00000080644	NA	NA	rs1317286-G	rs1317286	0	1317286	intron_variant	0	0.33	3e-25	24.5229		NA	[NR]	Affymetrix [9886854] (imputed)	N
3	rs17483548	0.952648	15	78765290	rs12593229	0.858718	Post bronchodilator FEV1	42657	26634245	Lutz SM	42341	BMC Genet	www.ncbi.nlm.nih.gov/pubmed/26634245	A genome-wide association study identifies risk loci for spirometric measures among smokers of European and African ancestry.	10,094 European ancestry current and former smoker individuals, 3,260 African American current and former smoker individuals, 178 current and former smoker individuals	NA	15q25.1	IREB2	IREB2			ENSG00000136381	NA	NA	rs12593229-T	rs12593229	0	12593229	intron_variant	0	0.451	7e-09	8.1549		0.052	NR unit increase	Illumina [NR] (imputed)	N
3	rs17483548	0.952648	15	78765290	rs12593229	0.858718	Post bronchodilator FEV1/FVC ratio	42657	26634245	Lutz SM	42341	BMC Genet	www.ncbi.nlm.nih.gov/pubmed/26634245	A genome-wide association study identifies risk loci for spirometric measures among smokers of European and African ancestry.	10,094 European ancestry current and former smoker individuals, 3,260 African American current and former smoker individuals, 178 current and former smoker individuals	NA	15q25.1	IREB2	IREB2			ENSG00000136381	NA	NA	rs12593229-T	rs12593229	0	12593229	intron_variant	0	0.456	7e-08	7.1549		0.01	unit increase	Illumina [NR] (imputed)	N
3	rs17483548	0.952648	15	78868636	rs72740964	0.857088	Post bronchodilator FEV1/FVC ratio in COPD	42657	26634245	Lutz SM	42341	BMC Genet	www.ncbi.nlm.nih.gov/pubmed/26634245	A genome-wide association study identifies risk loci for spirometric measures among smokers of European and African ancestry.	5,439 European ancestry current and former smoker cases, 821 African American current and former smoker cases	NA	15q25.1	CHRNA5	CHRNA5			ENSG00000169684	NA	NA	rs72740964-A	rs72740964	0	72740964	intron_variant	0	0.399	6e-07	6.22185		0.012	NR unit decrease	Illumina [NR] (imputed)	N
3	rs17483548	0.952648	15	78868636	rs72740964	0.857088	Post bronchodilator FEV1	42657	26634245	Lutz SM	42341	BMC Genet	www.ncbi.nlm.nih.gov/pubmed/26634245	A genome-wide association study identifies risk loci for spirometric measures among smokers of European and African ancestry.	10,094 European ancestry current and former smoker individuals, 3,260 African American current and former smoker individuals, 178 current and former smoker individuals	NA	15q25.1	CHRNA5	CHRNA5			ENSG00000169684	NA	NA	rs72740964-A	rs72740964	0	72740964	intron_variant	0	0.344	8e-15	14.0969		0.078	NR unit decrease	Illumina [NR] (imputed)	N
3	rs17483548	0.952648	15	78868636	rs72740964	0.857088	Post bronchodilator FEV1/FVC ratio	42657	26634245	Lutz SM	42341	BMC Genet	www.ncbi.nlm.nih.gov/pubmed/26634245	A genome-wide association study identifies risk loci for spirometric measures among smokers of European and African ancestry.	10,094 European ancestry current and former smoker individuals, 3,260 African American current and former smoker individuals, 178 current and former smoker individuals	NA	15q25.1	CHRNA5	CHRNA5			ENSG00000169684	NA	NA	rs72740964-A	rs72740964	0	72740964	intron_variant	0	0.342	7e-16	15.1549		0.016	unit decrease	Illumina [NR] (imputed)	N
3	rs17483548	0.952648	15	78868636	rs72740964	0.857088	Chronic obstructive pulmonary disease	44713	35308900	Joo J	44613	AMIA Annu Symp Proc	www.ncbi.nlm.nih.gov/pubmed/35308900	Gene-Based Analysis Reveals Sex-Specific Genetic Risk Factors of COPD.	12,958 British ancestry male cases, 95,631 British ancestry male controls	NA	15q25.1		CHRNA5			ENSG00000169684	NA	NA	rs72740964-A	rs72740964	0	72740964	intron_variant	0	0.33	2e-16	15.699		1.13	[1.1-1.16]	NR [NR] (imputed)	N
3	rs17483548	0.952648	15	78886947	rs4887067	0.857074	Post bronchodilator FEV1/FVC ratio in COPD	42657	26634245	Lutz SM	42341	BMC Genet	www.ncbi.nlm.nih.gov/pubmed/26634245	A genome-wide association study identifies risk loci for spirometric measures among smokers of European and African ancestry.	5,439 European ancestry current and former smoker cases, 821 African American current and former smoker cases	NA	15q25.1	CHRNA3	CHRNA5, CHRNA3			ENSG00000169684, ENSG00000080644	NA	NA	rs4887067-A	rs4887067	0	4887067	3_prime_UTR_variant	0	0.399	4e-07	6.39794		0.012	NR unit decrease	Illumina [NR] (imputed)	N
3	rs17483548	0.952648	15	78886947	rs4887067	0.857074	Post bronchodilator FEV1	42657	26634245	Lutz SM	42341	BMC Genet	www.ncbi.nlm.nih.gov/pubmed/26634245	A genome-wide association study identifies risk loci for spirometric measures among smokers of European and African ancestry.	10,094 European ancestry current and former smoker individuals, 3,260 African American current and former smoker individuals, 178 current and former smoker individuals	NA	15q25.1	CHRNA3	CHRNA5, CHRNA3			ENSG00000169684, ENSG00000080644	NA	NA	rs4887067-A	rs4887067	0	4887067	3_prime_UTR_variant	0	0.346	5e-15	14.301		0.079	NR unit decrease	Illumina [NR] (imputed)	N
3	rs17483548	0.952648	15	78886947	rs4887067	0.857074	Post bronchodilator FEV1/FVC ratio	42657	26634245	Lutz SM	42341	BMC Genet	www.ncbi.nlm.nih.gov/pubmed/26634245	A genome-wide association study identifies risk loci for spirometric measures among smokers of European and African ancestry.	10,094 European ancestry current and former smoker individuals, 3,260 African American current and former smoker individuals, 178 current and former smoker individuals	NA	15q25.1	CHRNA3	CHRNA5, CHRNA3			ENSG00000169684, ENSG00000080644	NA	NA	rs4887067-A	rs4887067	0	4887067	3_prime_UTR_variant	0	0.342	3e-15	14.5229		0.017	unit decrease	Illumina [NR] (imputed)	N
3	rs17483548	0.952648	15	78894339	rs1051730	0.856645	Post bronchodilator FEV1/FVC ratio in COPD	42657	26634245	Lutz SM	42341	BMC Genet	www.ncbi.nlm.nih.gov/pubmed/26634245	A genome-wide association study identifies risk loci for spirometric measures among smokers of European and African ancestry.	5,439 European ancestry current and former smoker cases, 821 African American current and former smoker cases	NA	15q25.1	CHRNA3	CHRNA3			ENSG00000080644	NA	NA	rs1051730-A	rs1051730	0	1051730	synonymous_variant	0	0.6	2e-07	6.69897		0.013	NR unit decrease	Illumina [NR] (imputed)	N
3	rs17483548	0.952648	15	78894339	rs1051730	0.856645	Pre bronchodilator FEV1	42657	26634245	Lutz SM	42341	BMC Genet	www.ncbi.nlm.nih.gov/pubmed/26634245	A genome-wide association study identifies risk loci for spirometric measures among smokers of European and African ancestry.	6,659 European ancestry current and former smoker individuals	NA	15q25.1	CHRNA3	CHRNA3			ENSG00000080644	NA	NA	rs1051730-?	rs1051730	0	1051730	synonymous_variant	0	NR	2e-09	8.69897		0.07976	unit decrease	Illumina [NR] (imputed)	N
3	rs17483548	0.952648	15	78894339	rs1051730	0.856645	Pre bronchodilator FEV1/FVC ratio	42657	26634245	Lutz SM	42341	BMC Genet	www.ncbi.nlm.nih.gov/pubmed/26634245	A genome-wide association study identifies risk loci for spirometric measures among smokers of European and African ancestry.	6,659 European ancestry current and former smoker individuals	NA	15q25.1	CHRNA3	CHRNA3			ENSG00000080644	NA	NA	rs1051730-?	rs1051730	0	1051730	synonymous_variant	0	NR	9e-11	10.0458		0.01729	unit decrease	Illumina [NR] (imputed)	N
3	rs17483548	0.952648	15	78894339	rs1051730	0.856645	Post bronchodilator FEV1	42657	26634245	Lutz SM	42341	BMC Genet	www.ncbi.nlm.nih.gov/pubmed/26634245	A genome-wide association study identifies risk loci for spirometric measures among smokers of European and African ancestry.	10,094 European ancestry current and former smoker individuals, 3,260 African American current and former smoker individuals, 178 current and former smoker individuals	NA	15q25.1	CHRNA3	CHRNA3			ENSG00000080644	NA	NA	rs1051730-A	rs1051730	0	1051730	synonymous_variant	0	0.666	2e-15	14.699		0.077	NR unit decrease	Illumina [NR] (imputed)	N
3	rs17483548	0.952648	15	78894339	rs1051730	0.856645	Smoking status (heavy vs light)	42958	28520984	Saccone NL	42872	Nicotine Tob Res	www.ncbi.nlm.nih.gov/pubmed/28520984	Genome-wide association study of heavy smoking and daily/nondaily smoking in the Hispanic Community Health Study / Study of Latinos (HCHS/SOL).	1,929 Hispanic heavy smoker cases, 3,156 Hispanic light smoker controls	NA	15q25.1	CHRNA5, CHRNB4, CHRNA3	CHRNA3			ENSG00000080644	NA	NA	rs1051730-A	rs1051730	0	1051730	synonymous_variant	0	0.231	2e-08	7.69897		1.34	[1.21-1.49]	Illumina [~ 11400000] (imputed)	N
3	rs17483548	0.952648	15	78894339	rs1051730	0.856645	Smoking behaviour (cigarettes smoked per day)	43573	30617275	Erzurumluoglu AM	43472	Mol Psychiatry	www.ncbi.nlm.nih.gov/pubmed/30617275	Meta-analysis of up to 622,409 individuals identifies 40 novel smoking behaviour associated genetic loci.	128,746 European and South Asian ancestry individuals	up to 275,596 European ancestry individuals	15q25.1	CHRNA3	CHRNA3			ENSG00000080644	NA	NA	rs1051730-A	rs1051730	0	1051730	synonymous_variant	0	NR	6e-121	120.222		0.101	[0.091-0.111] unit increase (replication)	Affymetrix, Illumina [up to 1207583] (imputed)	N
3	rs17483548	0.952648	15	78894339	rs1051730	0.856645	Post bronchodilator FEV1/FVC ratio	42657	26634245	Lutz SM	42341	BMC Genet	www.ncbi.nlm.nih.gov/pubmed/26634245	A genome-wide association study identifies risk loci for spirometric measures among smokers of European and African ancestry.	10,094 European ancestry current and former smoker individuals, 3,260 African American current and former smoker individuals, 178 current and former smoker individuals	NA	15q25.1	CHRNA3	CHRNA3			ENSG00000080644	NA	NA	rs1051730-A	rs1051730	0	1051730	synonymous_variant	0	0.67	1e-16	16		0.016	unit decrease	Illumina [NR] (imputed)	N
3	rs17483548	0.952648	15	78894339	rs1051730	0.856645	Lung adenocarcinoma	40126	19836008	Landi MT	40101	Am J Hum Genet	www.ncbi.nlm.nih.gov/pubmed/19836008	A genome-wide association study of lung cancer identifies a region of chromosome 5p15 associated with risk for adenocarcinoma.	5,739 European ancestry cases, 5,848 European ancestry controls	7,561 European ancestry cases, 13,818 European ancestry controls	15q25.1	CHRNA5, CHRNA3	CHRNA3			ENSG00000080644	NA	NA	rs1051730-T	rs1051730	0	1051730	synonymous_variant	0	0.35	2e-51	50.699		1.31	[1.27-1.36]	Illumina [515922]	N
3	rs17483548	0.952648	15	78894339	rs1051730	0.856645	Lung cancer	39791	18978790	McKay JD	39754	Nat Genet	www.ncbi.nlm.nih.gov/pubmed/18978790	Lung cancer susceptibility locus at 5p15.33.	2,971 European ancestry cases, 3,746 European ancestry controls	2,899 European ancestry cases, 5,573 European ancestry controls	15q25.1	intergenic	CHRNA3			ENSG00000080644	NA	NA	rs1051730-A	rs1051730	0	1051730	synonymous_variant	0	NR	1e-15	15		1.35	[1.25-1.45]	Illumina [315194]	N
3	rs17483548	0.952648	15	78894339	rs1051730	0.856645	Smoking behavior	40322	20418888	Thorgeirsson TE	40293	Nat Genet	www.ncbi.nlm.nih.gov/pubmed/20418888	Sequence variants at CHRNB3-CHRNA6 and CYP2A6 affect smoking behavior.	31,266 European ancestry individuals	54,731 European ancestry individuals	15q25.1	NR	CHRNA3			ENSG00000080644	NA	NA	rs1051730-A	rs1051730	0	1051730	synonymous_variant	0	0.34	2e-69	68.699		0.8	[0.70-0.90] CPD increase	Affymetrix, Illumina [~ 2500000] (imputed)	N
3	rs17483548	0.952648	15	78894339	rs1051730	0.856645	Smoking behavior	40322	20418890	Tobacco and Genetics Consortium	40293	Nat Genet	www.ncbi.nlm.nih.gov/pubmed/20418890	Genome-wide meta-analyses identify multiple loci associated with smoking behavior.	Up to 74,035 European ancestry individuals	Up to 68,988 participants	15q25.1	CHRNA3	CHRNA3			ENSG00000080644	NA	NA	rs1051730-G	rs1051730	0	1051730	synonymous_variant	0	0.65	3e-73	72.5229	(CPD)	1.02	[0.91-1.13] CPD decrease	Affymetrix, Illumina, Perlegen [~ 2500000] (imputed)	N
3	rs17483548	0.952648	15	78894339	rs1051730	0.856645	Smoking behavior	40322	20418889	Liu JZ	40293	Nat Genet	www.ncbi.nlm.nih.gov/pubmed/20418889	Meta-analysis and imputation refines the association of 15q25 with smoking quantity.	41,150 European ancestry individuals	120,516 European ancestry individuals	15q25.1	CHRNA5, CHRNA3	CHRNA3			ENSG00000080644	NA	NA	rs1051730-G	rs1051730	0	1051730	synonymous_variant	0	0.66	2e-66	65.699		0.08	[0.07-0.09] unit decrease	Affymetrix, Illumina [NR] (imputed)	N
3	rs17483548	0.952648	15	78894339	rs1051730	0.856645	Nicotine dependence	39707	18385739	Thorgeirsson TE	39541	Nature	www.ncbi.nlm.nih.gov/pubmed/18385739	A variant associated with nicotine dependence, lung cancer and peripheral arterial disease.	10,995 European ancestry individuals	4,848 European ancestry individuals	15q25.1	CHRNA5, CHRNA3, CHRNB4	CHRNA3			ENSG00000080644	NA	NA	rs1051730-T	rs1051730	0	1051730	synonymous_variant	0	0.35	6e-20	19.2218		0.1	[0.08-0.12] cigarettes per day increase	Illumina [306207]	N
3	rs17483548	0.952648	15	78894339	rs1051730	0.856645	Lung cancer in ever smokers	43388	30104567	Ji X	43325	Nat Commun	www.ncbi.nlm.nih.gov/pubmed/30104567	Identification of susceptibility pathways for the role of chromosome 15q25.1 in modifying lung cancer risk.	4,628 European ancestry cases, 4,041 European ancestry controls	16,341 European ancestry cases, 9,930 European ancestry controls	15q25.1	CHRNA3	CHRNA3			ENSG00000080644	NA	NA	rs1051730-T	rs1051730	0	1051730	synonymous_variant	0	NR	3e-52	51.5229		1.3369	[NR]	Illumina [20734083] (imputed)	N
3	rs17483548	0.952648	15	78894339	rs1051730	0.856645	Lung cancer	43388	30104567	Ji X	43325	Nat Commun	www.ncbi.nlm.nih.gov/pubmed/30104567	Identification of susceptibility pathways for the role of chromosome 15q25.1 in modifying lung cancer risk.	4,918 European ancestry cases, 5,555 European ancestry controls	18,439 European ancestry cases, 14,026 European ancestry controls	15q25.1	CHRNA3	CHRNA3			ENSG00000080644	NA	NA	rs1051730-T	rs1051730	0	1051730	synonymous_variant	0	NR	3e-49	48.5229		1.27	[NR]	Illumina [20734083] (imputed)	N
3	rs17483548	0.952648	15	78894339	rs1051730	0.856645	Peripheral artery disease in ever smokers	44537	34601942	van Zuydam NR	44473	Circ Genom Precis Med	www.ncbi.nlm.nih.gov/pubmed/34601942	Genome-Wide Association Study of Peripheral Artery Disease.	7,404 Finnish ancestry cases, 205,693 Finnish ancestry controls, 7,404 non-Scandinavian ancestry cases, 205,693 non-Scandinavian ancestry controls, 7,404 British ancestry cases, 205,693 British ancestry controls	NA	15q25.1		CHRNA3			ENSG00000080644	NA	NA	rs1051730-T	rs1051730	0	1051730	synonymous_variant	0	0.33	1e-08	8		1.12	[1.08-1.16]	Affymetrix, Illumina [NR] (imputed)	N
3	rs17483548	0.952648	15	78894339	rs1051730	0.856645	Peripheral artery disease in non diabetes	44537	34601942	van Zuydam NR	44473	Circ Genom Precis Med	www.ncbi.nlm.nih.gov/pubmed/34601942	Genome-Wide Association Study of Peripheral Artery Disease.	6,732 Finnish ancestry cases, 416,855 Finnish ancestry controls, 6,732 non-Scandinavian ancestry cases, 416,855 non-Scandinavian ancestry controls, 6,732 British ancestry cases, 416,855 British ancestry controls	NA	15q25.1		CHRNA3			ENSG00000080644	NA	NA	rs1051730-T	rs1051730	0	1051730	synonymous_variant	0	0.34	9e-09	8.04576		1.12	[1.09-1.16]	Illumina [NR] (imputed)	N
3	rs17483548	0.952648	15	78894339	rs1051730	0.856645	Poultry consumption	44803	32193382	Cole JB	43909	Nat Commun	www.ncbi.nlm.nih.gov/pubmed/32193382	Comprehensive genomic analysis of dietary habits in UK Biobank identifies hundreds of genetic associations.	448,210 European ancestry individuals	NA	15q25.1		CHRNA3			ENSG00000080644	NA	NA	rs1051730-G	rs1051730	0	1051730	synonymous_variant	0	0.668922	5e-09	8.30103		0.0131349	[0.0087-0.0175] unit increase	NR [NR] (imputed)	N
3	rs17483548	0.952648	15	78877381	rs56390833	0.855634	Post bronchodilator FEV1/FVC ratio in COPD	42657	26634245	Lutz SM	42341	BMC Genet	www.ncbi.nlm.nih.gov/pubmed/26634245	A genome-wide association study identifies risk loci for spirometric measures among smokers of European and African ancestry.	5,439 European ancestry current and former smoker cases, 821 African American current and former smoker cases	NA	15q25.1	CHRNA5	CHRNA5			ENSG00000169684	NA	NA	rs56390833-A	rs56390833	0	56390833	intron_variant	0	0.396	5e-07	6.30103		0.012	NR unit decrease	Illumina [NR] (imputed)	N
3	rs17483548	0.952648	15	78877381	rs56390833	0.855634	Post bronchodilator FEV1	42657	26634245	Lutz SM	42341	BMC Genet	www.ncbi.nlm.nih.gov/pubmed/26634245	A genome-wide association study identifies risk loci for spirometric measures among smokers of European and African ancestry.	10,094 European ancestry current and former smoker individuals, 3,260 African American current and former smoker individuals, 178 current and former smoker individuals	NA	15q25.1	CHRNA5	CHRNA5			ENSG00000169684	NA	NA	rs56390833-A	rs56390833	0	56390833	intron_variant	0	0.333	2e-15	14.699		0.078	NR unit decrease	Illumina [NR] (imputed)	N
3	rs17483548	0.952648	15	78877381	rs56390833	0.855634	Post bronchodilator FEV1/FVC ratio	42657	26634245	Lutz SM	42341	BMC Genet	www.ncbi.nlm.nih.gov/pubmed/26634245	A genome-wide association study identifies risk loci for spirometric measures among smokers of European and African ancestry.	10,094 European ancestry current and former smoker individuals, 3,260 African American current and former smoker individuals, 178 current and former smoker individuals	NA	15q25.1	CHRNA5	CHRNA5			ENSG00000169684	NA	NA	rs56390833-A	rs56390833	0	56390833	intron_variant	0	0.329	7e-16	15.1549		0.016	unit decrease	Illumina [NR] (imputed)	N
3	rs17483548	0.952648	15	78751961	rs11637656	0.855149	Post bronchodilator FEV1	42657	26634245	Lutz SM	42341	BMC Genet	www.ncbi.nlm.nih.gov/pubmed/26634245	A genome-wide association study identifies risk loci for spirometric measures among smokers of European and African ancestry.	10,094 European ancestry current and former smoker individuals, 3,260 African American current and former smoker individuals, 178 current and former smoker individuals	NA	15q25.1	IREB2	IREB2			ENSG00000136381	NA	NA	rs11637656-T	rs11637656	0	11637656	intron_variant	0	0.55	6e-09	8.22185		0.053	NR unit decrease	Illumina [NR] (imputed)	N
3	rs17483548	0.952648	15	78751961	rs11637656	0.855149	Post bronchodilator FEV1/FVC ratio	42657	26634245	Lutz SM	42341	BMC Genet	www.ncbi.nlm.nih.gov/pubmed/26634245	A genome-wide association study identifies risk loci for spirometric measures among smokers of European and African ancestry.	10,094 European ancestry current and former smoker individuals, 3,260 African American current and former smoker individuals, 178 current and former smoker individuals	NA	15q25.1	IREB2	IREB2			ENSG00000136381	NA	NA	rs11637656-T	rs11637656	0	11637656	intron_variant	0	0.546	5e-08	7.30103		0.01	unit decrease	Illumina [NR] (imputed)	N
3	rs17483548	0.952648	15	78862064	rs11633958	0.854172	Post bronchodilator FEV1/FVC ratio in COPD	42657	26634245	Lutz SM	42341	BMC Genet	www.ncbi.nlm.nih.gov/pubmed/26634245	A genome-wide association study identifies risk loci for spirometric measures among smokers of European and African ancestry.	5,439 European ancestry current and former smoker cases, 821 African American current and former smoker cases	NA	15q25.1	CHRNA5	CHRNA5			ENSG00000169684	NA	NA	rs11633958-T	rs11633958	0	11633958	intron_variant	0	0.396	7e-07	6.1549		0.012	NR unit decrease	Illumina [NR] (imputed)	N
3	rs17483548	0.952648	15	78862064	rs11633958	0.854172	Post bronchodilator FEV1	42657	26634245	Lutz SM	42341	BMC Genet	www.ncbi.nlm.nih.gov/pubmed/26634245	A genome-wide association study identifies risk loci for spirometric measures among smokers of European and African ancestry.	10,094 European ancestry current and former smoker individuals, 3,260 African American current and former smoker individuals, 178 current and former smoker individuals	NA	15q25.1	CHRNA5	CHRNA5			ENSG00000169684	NA	NA	rs11633958-T	rs11633958	0	11633958	intron_variant	0	0.343	3e-14	13.5229		0.077	NR unit decrease	Illumina [NR] (imputed)	N
3	rs17483548	0.952648	15	78862064	rs11633958	0.854172	Nicotine dependence symptom count	44007	25555482	Gelernter J	41898	Biol Psychiatry	www.ncbi.nlm.nih.gov/pubmed/25555482	Genome-wide association study of nicotine dependence in American populations: identification of novel risk loci in both African-Americans and European-Americans.	3,529 African American individuals, 4,117 European American individuals	NA	15q25.1	CHRintergenic5	CHRNA5			ENSG00000169684	NA	NA	rs11633958-T	rs11633958	0	11633958	intron_variant	0	NR	7e-07	6.1549		NA		Illumina [up to 11995908] (imputed)	N
3	rs17483548	0.952648	15	78862064	rs11633958	0.854172	Post bronchodilator FEV1/FVC ratio	42657	26634245	Lutz SM	42341	BMC Genet	www.ncbi.nlm.nih.gov/pubmed/26634245	A genome-wide association study identifies risk loci for spirometric measures among smokers of European and African ancestry.	10,094 European ancestry current and former smoker individuals, 3,260 African American current and former smoker individuals, 178 current and former smoker individuals	NA	15q25.1	CHRNA5	CHRNA5			ENSG00000169684	NA	NA	rs11633958-T	rs11633958	0	11633958	intron_variant	0	0.34	1e-14	14		0.016	unit decrease	Illumina [NR] (imputed)	N
3	rs17483548	0.952648	15	78796104	rs4362358	0.852775	Post bronchodilator FEV1	42657	26634245	Lutz SM	42341	BMC Genet	www.ncbi.nlm.nih.gov/pubmed/26634245	A genome-wide association study identifies risk loci for spirometric measures among smokers of European and African ancestry.	10,094 European ancestry current and former smoker individuals, 3,260 African American current and former smoker individuals, 178 current and former smoker individuals	NA	15q25.1	Intergenic	IREB2 - HYKK	ENSG00000136381	ENSG00000188266		2309	3802	rs4362358-T	rs4362358	0	4362358	intergenic_variant	1	0.548	6e-09	8.22185		0.053	NR unit decrease	Illumina [NR] (imputed)	N
3	rs17483548	0.952648	15	78796104	rs4362358	0.852775	Post bronchodilator FEV1/FVC ratio	42657	26634245	Lutz SM	42341	BMC Genet	www.ncbi.nlm.nih.gov/pubmed/26634245	A genome-wide association study identifies risk loci for spirometric measures among smokers of European and African ancestry.	10,094 European ancestry current and former smoker individuals, 3,260 African American current and former smoker individuals, 178 current and former smoker individuals	NA	15q25.1	Intergenic	IREB2 - HYKK	ENSG00000136381	ENSG00000188266		2309	3802	rs4362358-T	rs4362358	0	4362358	intergenic_variant	1	0.543	1e-07	7		0.01	unit decrease	Illumina [NR] (imputed)	N
3	rs17483548	0.952648	15	78724469	rs1394371	0.851847	Post bronchodilator FEV1	42657	26634245	Lutz SM	42341	BMC Genet	www.ncbi.nlm.nih.gov/pubmed/26634245	A genome-wide association study identifies risk loci for spirometric measures among smokers of European and African ancestry.	10,094 European ancestry current and former smoker individuals, 3,260 African American current and former smoker individuals, 178 current and former smoker individuals	NA	15q25.1	Intergenic	CRABP1 - IREB2	ENSG00000166426	ENSG00000136381		83902	5304	rs1394371-T	rs1394371	0	1394371	intergenic_variant	1	0.721	5e-07	6.30103		0.05	NR unit decrease	Illumina [NR] (imputed)	N
3	rs17483548	0.952648	15	78724469	rs1394371	0.851847	Post bronchodilator FEV1/FVC ratio	42657	26634245	Lutz SM	42341	BMC Genet	www.ncbi.nlm.nih.gov/pubmed/26634245	A genome-wide association study identifies risk loci for spirometric measures among smokers of European and African ancestry.	10,094 European ancestry current and former smoker individuals, 3,260 African American current and former smoker individuals, 178 current and former smoker individuals	NA	15q25.1	Intergenic	CRABP1 - IREB2	ENSG00000166426	ENSG00000136381		83902	5304	rs1394371-T	rs1394371	0	1394371	intergenic_variant	1	0.723	3e-06	5.52288		0.01	unit decrease	Illumina [NR] (imputed)	N
3	rs17483548	0.952648	15	78884553	rs76474922	0.851304	Pneumonia	44491	34340725	Campos AI	44411	Twin Res Hum Genet	www.ncbi.nlm.nih.gov/pubmed/34340725	Genetic Susceptibility to Pneumonia: A GWAS Meta-Analysis Between the UK Biobank and FinnGen.	24,760 European ancestry cases, 525,615 European ancestry controls	NA	15q25.1		CHRNA5			ENSG00000169684	NA	NA	rs76474922-A	rs76474922	0	76474922	intron_variant	0	NR	3e-09	8.52288		0.02	[0.014-0.026] unit increase	NR [7831927]	N
3	rs17483548	0.952648	15	78944538	rs11633178	0.850501	Post bronchodilator FEV1	42657	26634245	Lutz SM	42341	BMC Genet	www.ncbi.nlm.nih.gov/pubmed/26634245	A genome-wide association study identifies risk loci for spirometric measures among smokers of European and African ancestry.	10,094 European ancestry current and former smoker individuals, 3,260 African American current and former smoker individuals, 178 current and former smoker individuals	NA	15q25.1	CHRNB4	CHRNB4			ENSG00000117971	NA	NA	rs11633178-A	rs11633178	0	11633178	intron_variant	0	0.619	7e-09	8.1549		0.055	NR unit increase	Illumina [NR] (imputed)	N
3	rs17483548	0.952648	15	78944538	rs11633178	0.850501	Post bronchodilator FEV1/FVC ratio	42657	26634245	Lutz SM	42341	BMC Genet	www.ncbi.nlm.nih.gov/pubmed/26634245	A genome-wide association study identifies risk loci for spirometric measures among smokers of European and African ancestry.	10,094 European ancestry current and former smoker individuals, 3,260 African American current and former smoker individuals, 178 current and former smoker individuals	NA	15q25.1	CHRNB4	CHRNB4			ENSG00000117971	NA	NA	rs11633178-A	rs11633178	0	11633178	intron_variant	0	0.622	2e-09	8.69897		0.012	unit increase	Illumina [NR] (imputed)	N
3	rs17483548	0.952648	15	78862453	rs7172118	0.8502	Post bronchodilator FEV1/FVC ratio in COPD	42657	26634245	Lutz SM	42341	BMC Genet	www.ncbi.nlm.nih.gov/pubmed/26634245	A genome-wide association study identifies risk loci for spirometric measures among smokers of European and African ancestry.	5,439 European ancestry current and former smoker cases, 821 African American current and former smoker cases	NA	15q25.1	CHRNA5	CHRNA5			ENSG00000169684	NA	NA	rs7172118-A	rs7172118	0	7172118	intron_variant	0	0.399	6e-07	6.22185		0.012	NR unit decrease	Illumina [NR] (imputed)	N
3	rs17483548	0.952648	15	78862453	rs7172118	0.8502	Post bronchodilator FEV1	42657	26634245	Lutz SM	42341	BMC Genet	www.ncbi.nlm.nih.gov/pubmed/26634245	A genome-wide association study identifies risk loci for spirometric measures among smokers of European and African ancestry.	10,094 European ancestry current and former smoker individuals, 3,260 African American current and former smoker individuals, 178 current and former smoker individuals	NA	15q25.1	CHRNA5	CHRNA5			ENSG00000169684	NA	NA	rs7172118-A	rs7172118	0	7172118	intron_variant	0	0.336	2e-15	14.699		0.078	NR unit decrease	Illumina [NR] (imputed)	N
3	rs17483548	0.952648	15	78862453	rs7172118	0.8502	Post bronchodilator FEV1/FVC ratio	42657	26634245	Lutz SM	42341	BMC Genet	www.ncbi.nlm.nih.gov/pubmed/26634245	A genome-wide association study identifies risk loci for spirometric measures among smokers of European and African ancestry.	10,094 European ancestry current and former smoker individuals, 3,260 African American current and former smoker individuals, 178 current and former smoker individuals	NA	15q25.1	CHRNA5	CHRNA5			ENSG00000169684	NA	NA	rs7172118-A	rs7172118	0	7172118	intron_variant	0	0.333	6e-17	16.2218		0.017	unit decrease	Illumina [NR] (imputed)	N
3	rs17483548	0.952648	15	78898932	rs55676755	0.847057	Post bronchodilator FEV1/FVC ratio in COPD	42657	26634245	Lutz SM	42341	BMC Genet	www.ncbi.nlm.nih.gov/pubmed/26634245	A genome-wide association study identifies risk loci for spirometric measures among smokers of European and African ancestry.	5,439 European ancestry current and former smoker cases, 821 African American current and former smoker cases	NA	15q25.1	CHRNA3	CHRNA3			ENSG00000080644	NA	NA	rs55676755-C	rs55676755	0	55676755	intron_variant	0	0.6	2e-07	6.69897		0.013	NR unit increase	Illumina [NR] (imputed)	N
3	rs17483548	0.952648	15	78898932	rs55676755	0.847057	Post bronchodilator FEV1	42657	26634245	Lutz SM	42341	BMC Genet	www.ncbi.nlm.nih.gov/pubmed/26634245	A genome-wide association study identifies risk loci for spirometric measures among smokers of European and African ancestry.	10,094 European ancestry current and former smoker individuals, 3,260 African American current and former smoker individuals, 178 current and former smoker individuals	NA	15q25.1	CHRNA3	CHRNA3			ENSG00000080644	NA	NA	rs55676755-C	rs55676755	0	55676755	intron_variant	0	0.667	2e-17	16.699		0.08	NR unit increase	Illumina [NR] (imputed)	N
3	rs17483548	0.952648	15	78898932	rs55676755	0.847057	Chronic obstructive pulmonary disease	43586	30804561	Sakornsakolpat P	43521	Nat Genet	www.ncbi.nlm.nih.gov/pubmed/30804561	Genetic landscape of chronic obstructive pulmonary disease identifies heterogeneous cell-type and phenotype associations.	35,735 cases, 222,076 controls	NA	15q25.1	CHRNA3	CHRNA3			ENSG00000080644	NA	NA	rs55676755-G	rs55676755	0	55676755	intron_variant	0	0.34	3e-26	25.5229		1.11	[1.09-1.14]	Affymetrix, Illumina [6224355] (imputed)	N
3	rs17483548	0.952648	15	78898932	rs55676755	0.847057	Emphysema imaging phenotypes	42529	26030696	Cho MH	42156	Am J Respir Crit Care Med	www.ncbi.nlm.nih.gov/pubmed/26030696	A Genome-Wide Association Study of Emphysema and Airway Quantitative Imaging Phenotypes.	5,385 European ancestry chronic obstructive pulmonary disease cases, 901 African American chronic obstructive pulmonary disease cases, 3,613 European ancestry controls, 2,132 African American controls	NA	15q25.1	CHRNA3	CHRNA3			ENSG00000080644	NA	NA	rs55676755-C	rs55676755	0	55676755	intron_variant	0	NR	2e-09	8.69897	(%LAA-950, All)	0.11	[0.077-0.143] unit decrease	Illumina [7600000] (imputed)	N
3	rs17483548	0.952648	15	78898932	rs55676755	0.847057	Post bronchodilator FEV1 in COPD	42657	26634245	Lutz SM	42341	BMC Genet	www.ncbi.nlm.nih.gov/pubmed/26634245	A genome-wide association study identifies risk loci for spirometric measures among smokers of European and African ancestry.	5,439 European ancestry current and former smoker cases, 821 African American current and former smoker cases	NA	15q25.1	CHRNA3	CHRNA3			ENSG00000080644	NA	NA	rs55676755-C	rs55676755	0	55676755	intron_variant	0	0.62	5e-06	5.30103		0.044	NR unit increase	Illumina [NR] (imputed)	N
3	rs17483548	0.952648	15	78898932	rs55676755	0.847057	Post bronchodilator FEV1/FVC ratio	42657	26634245	Lutz SM	42341	BMC Genet	www.ncbi.nlm.nih.gov/pubmed/26634245	A genome-wide association study identifies risk loci for spirometric measures among smokers of European and African ancestry.	10,094 European ancestry current and former smoker individuals, 3,260 African American current and former smoker individuals, 178 current and former smoker individuals	NA	15q25.1	CHRNA3	CHRNA3			ENSG00000080644	NA	NA	rs55676755-C	rs55676755	0	55676755	intron_variant	0	0.67	2e-19	18.699		0.017	unit increase	Illumina [NR] (imputed)	N
3	rs17483548	0.952648	15	78754000	rs1964678	0.844088	Post bronchodilator FEV1	42657	26634245	Lutz SM	42341	BMC Genet	www.ncbi.nlm.nih.gov/pubmed/26634245	A genome-wide association study identifies risk loci for spirometric measures among smokers of European and African ancestry.	10,094 European ancestry current and former smoker individuals, 3,260 African American current and former smoker individuals, 178 current and former smoker individuals	NA	15q25.1	IREB2	IREB2			ENSG00000136381	NA	NA	rs1964678-A	rs1964678	0	1964678	intron_variant	0	0.453	4e-09	8.39794		0.053	NR unit increase	Illumina [NR] (imputed)	N
3	rs17483548	0.952648	15	78754000	rs1964678	0.844088	Post bronchodilator FEV1/FVC ratio	42657	26634245	Lutz SM	42341	BMC Genet	www.ncbi.nlm.nih.gov/pubmed/26634245	A genome-wide association study identifies risk loci for spirometric measures among smokers of European and African ancestry.	10,094 European ancestry current and former smoker individuals, 3,260 African American current and former smoker individuals, 178 current and former smoker individuals	NA	15q25.1	IREB2	IREB2			ENSG00000136381	NA	NA	rs1964678-A	rs1964678	0	1964678	intron_variant	0	0.458	4e-08	7.39794		0.01	unit increase	Illumina [NR] (imputed)	N
3	rs17483548	0.952648	15	78922638	rs2869548	0.843696	Post bronchodilator FEV1/FVC ratio in COPD	42657	26634245	Lutz SM	42341	BMC Genet	www.ncbi.nlm.nih.gov/pubmed/26634245	A genome-wide association study identifies risk loci for spirometric measures among smokers of European and African ancestry.	5,439 European ancestry current and former smoker cases, 821 African American current and former smoker cases	NA	15q25.1	CHRNB4	CHRNB4			ENSG00000117971	NA	NA	rs2869548-A	rs2869548	0	2869548	intron_variant	0	0.421	3e-07	6.52288		0.013	NR unit decrease	Illumina [NR] (imputed)	N
3	rs17483548	0.952648	15	78922638	rs2869548	0.843696	Post bronchodilator FEV1	42657	26634245	Lutz SM	42341	BMC Genet	www.ncbi.nlm.nih.gov/pubmed/26634245	A genome-wide association study identifies risk loci for spirometric measures among smokers of European and African ancestry.	10,094 European ancestry current and former smoker individuals, 3,260 African American current and former smoker individuals, 178 current and former smoker individuals	NA	15q25.1	CHRNB4	CHRNB4			ENSG00000117971	NA	NA	rs2869548-A	rs2869548	0	2869548	intron_variant	0	0.367	4e-13	12.3979		0.074	NR unit decrease	Illumina [NR] (imputed)	N
3	rs17483548	0.952648	15	78922638	rs2869548	0.843696	Post bronchodilator FEV1/FVC ratio	42657	26634245	Lutz SM	42341	BMC Genet	www.ncbi.nlm.nih.gov/pubmed/26634245	A genome-wide association study identifies risk loci for spirometric measures among smokers of European and African ancestry.	10,094 European ancestry current and former smoker individuals, 3,260 African American current and former smoker individuals, 178 current and former smoker individuals	NA	15q25.1	CHRNB4	CHRNB4			ENSG00000117971	NA	NA	rs2869548-A	rs2869548	0	2869548	intron_variant	0	0.364	6e-14	13.2218		0.016	unit decrease	Illumina [NR] (imputed)	N
3	rs17483548	0.952648	15	78865197	rs17486195	0.841255	Post bronchodilator FEV1/FVC ratio in COPD	42657	26634245	Lutz SM	42341	BMC Genet	www.ncbi.nlm.nih.gov/pubmed/26634245	A genome-wide association study identifies risk loci for spirometric measures among smokers of European and African ancestry.	5,439 European ancestry current and former smoker cases, 821 African American current and former smoker cases	NA	15q25.1	CHRNA5	CHRNA5			ENSG00000169684	NA	NA	rs17486195-A	rs17486195	0	17486195	intron_variant	0	0.601	6e-07	6.22185		0.012	NR unit increase	Illumina [NR] (imputed)	N
3	rs17483548	0.952648	15	78865197	rs17486195	0.841255	Post bronchodilator FEV1	42657	26634245	Lutz SM	42341	BMC Genet	www.ncbi.nlm.nih.gov/pubmed/26634245	A genome-wide association study identifies risk loci for spirometric measures among smokers of European and African ancestry.	10,094 European ancestry current and former smoker individuals, 3,260 African American current and former smoker individuals, 178 current and former smoker individuals	NA	15q25.1	CHRNA5	CHRNA5			ENSG00000169684	NA	NA	rs17486195-A	rs17486195	0	17486195	intron_variant	0	0.665	2e-15	14.699		0.077	NR unit increase	Illumina [NR] (imputed)	N
3	rs17483548	0.952648	15	78865197	rs17486195	0.841255	Post bronchodilator FEV1/FVC ratio	42657	26634245	Lutz SM	42341	BMC Genet	www.ncbi.nlm.nih.gov/pubmed/26634245	A genome-wide association study identifies risk loci for spirometric measures among smokers of European and African ancestry.	10,094 European ancestry current and former smoker individuals, 3,260 African American current and former smoker individuals, 178 current and former smoker individuals	NA	15q25.1	CHRNA5	CHRNA5			ENSG00000169684	NA	NA	rs17486195-A	rs17486195	0	17486195	intron_variant	0	0.668	1e-16	16		0.016	unit increase	Illumina [NR] (imputed)	N
3	rs17483548	0.952648	15	78944718	rs11634351	0.840586	Post bronchodilator FEV1	42657	26634245	Lutz SM	42341	BMC Genet	www.ncbi.nlm.nih.gov/pubmed/26634245	A genome-wide association study identifies risk loci for spirometric measures among smokers of European and African ancestry.	10,094 European ancestry current and former smoker individuals, 3,260 African American current and former smoker individuals, 178 current and former smoker individuals	NA	15q25.1	CHRNB4	CHRNB4			ENSG00000117971	NA	NA	rs11634351-A	rs11634351	0	11634351	intron_variant	0	0.39	6e-08	7.22185		0.053	NR unit decrease	Illumina [NR] (imputed)	N
3	rs17483548	0.952648	15	78944718	rs11634351	0.840586	Post bronchodilator FEV1/FVC ratio	42657	26634245	Lutz SM	42341	BMC Genet	www.ncbi.nlm.nih.gov/pubmed/26634245	A genome-wide association study identifies risk loci for spirometric measures among smokers of European and African ancestry.	10,094 European ancestry current and former smoker individuals, 3,260 African American current and former smoker individuals, 178 current and former smoker individuals	NA	15q25.1	CHRNB4	CHRNB4			ENSG00000117971	NA	NA	rs11634351-A	rs11634351	0	11634351	intron_variant	0	0.387	3e-08	7.52288		0.011	unit decrease	Illumina [NR] (imputed)	N
3	rs17483548	0.952648	15	78806023	rs8034191	0.838578	Post bronchodilator FEV1/FVC ratio in COPD	42657	26634245	Lutz SM	42341	BMC Genet	www.ncbi.nlm.nih.gov/pubmed/26634245	A genome-wide association study identifies risk loci for spirometric measures among smokers of European and African ancestry.	5,439 European ancestry current and former smoker cases, 821 African American current and former smoker cases	NA	15q25.1	AGPHD1	HYKK			ENSG00000188266	NA	NA	rs8034191-T	rs8034191	0	8034191	intron_variant	0	0.403	3e-07	6.52288		0.013	NR unit increase	Illumina [NR] (imputed)	N
3	rs17483548	0.952648	15	78806023	rs8034191	0.838578	Pre bronchodilator FEV1	42657	26634245	Lutz SM	42341	BMC Genet	www.ncbi.nlm.nih.gov/pubmed/26634245	A genome-wide association study identifies risk loci for spirometric measures among smokers of European and African ancestry.	6,659 European ancestry current and former smoker individuals	NA	15q25.1	AGPHD1	HYKK			ENSG00000188266	NA	NA	rs8034191-?	rs8034191	0	8034191	intron_variant	0	NR	3e-09	8.52288		0.07893	unit decrease	Illumina [NR] (imputed)	N
3	rs17483548	0.952648	15	78806023	rs8034191	0.838578	Pre bronchodilator FEV1/FVC ratio	42657	26634245	Lutz SM	42341	BMC Genet	www.ncbi.nlm.nih.gov/pubmed/26634245	A genome-wide association study identifies risk loci for spirometric measures among smokers of European and African ancestry.	6,659 European ancestry current and former smoker individuals	NA	15q25.1	AGPHD1	HYKK			ENSG00000188266	NA	NA	rs8034191-?	rs8034191	0	8034191	intron_variant	0	NR	2e-10	9.69897		0.01688	unit decrease	Illumina [NR] (imputed)	N
3	rs17483548	0.952648	15	78806023	rs8034191	0.838578	Post bronchodilator FEV1	42657	26634245	Lutz SM	42341	BMC Genet	www.ncbi.nlm.nih.gov/pubmed/26634245	A genome-wide association study identifies risk loci for spirometric measures among smokers of European and African ancestry.	10,094 European ancestry current and former smoker individuals, 3,260 African American current and former smoker individuals, 178 current and former smoker individuals	NA	15q25.1	AGPHD1	HYKK			ENSG00000188266	NA	NA	rs8034191-T	rs8034191	0	8034191	intron_variant	0	0.335	1e-13	13		0.07	NR unit increase	Illumina [NR] (imputed)	N
3	rs17483548	0.952648	15	78806023	rs8034191	0.838578	Smoking behaviour (cigarette pack-years)	43742	30679032	Brazel DM	43440	Biol Psychiatry	www.ncbi.nlm.nih.gov/pubmed/30679032	Exome Chip Meta-analysis Fine Maps Causal Variants and Elucidates the Genetic Architecture of Rare Coding Variants in Smoking and Alcohol Use.	up to 150,993 European ancestry individuals	NA	15q25.1	AGPHD1	HYKK			ENSG00000188266	NA	NA	rs8034191-C	rs8034191	0	8034191	intron_variant	0	0.338	6e-118	117.222		0.0819	[0.075-0.089] unit increase	Illumina [~ 250000] (imputed)	N
3	rs17483548	0.952648	15	78806023	rs8034191	0.838578	Smoking behaviour (cigarettes smoked per day)	43742	30679032	Brazel DM	43440	Biol Psychiatry	www.ncbi.nlm.nih.gov/pubmed/30679032	Exome Chip Meta-analysis Fine Maps Causal Variants and Elucidates the Genetic Architecture of Rare Coding Variants in Smoking and Alcohol Use.	up to 153,918 European ancestry individuals	NA	15q25.1	AGPHD1	HYKK			ENSG00000188266	NA	NA	rs8034191-C	rs8034191	0	8034191	intron_variant	0	0.341	1e-139	139		0.0956	[0.088-0.103] unit increase	Illumina [~ 250000] (imputed)	N
3	rs17483548	0.952648	15	78806023	rs8034191	0.838578	Lung cancer	39716	18780872	Liu P	39708	J Natl Cancer Inst	www.ncbi.nlm.nih.gov/pubmed/18780872	Familial aggregation of common sequence variants on 15q24-25.1 in lung cancer.	194 European ancestry cases, 219 European ancestry controls	3,878 cases, 4,831 controls	15q25.1	CHRNA5, PSMA4, CHRNA3, LOC123688, CHRNB4	HYKK			ENSG00000188266	NA	NA	rs8034191-G	rs8034191	0	8034191	intron_variant	0	NR	1e-08	8		1.38	[1.17-1.64]	Affymetrix [up to 722376]	N
3	rs17483548	0.952648	15	78806023	rs8034191	0.838578	Post bronchodilator FEV1/FVC ratio	42657	26634245	Lutz SM	42341	BMC Genet	www.ncbi.nlm.nih.gov/pubmed/26634245	A genome-wide association study identifies risk loci for spirometric measures among smokers of European and African ancestry.	10,094 European ancestry current and former smoker individuals, 3,260 African American current and former smoker individuals, 178 current and former smoker individuals	NA	15q25.1	AGPHD1	HYKK			ENSG00000188266	NA	NA	rs8034191-T	rs8034191	0	8034191	intron_variant	0	0.331	6e-14	13.2218		0.014	unit increase	Illumina [NR] (imputed)	N
3	rs17483548	0.952648	15	78806023	rs8034191	0.838578	Lung cancer	40070	19654303	Broderick P	40029	Cancer Res	www.ncbi.nlm.nih.gov/pubmed/19654303	Deciphering the impact of common genetic variation on lung cancer risk: a genome-wide association study.	1,952 European ancestry cases, 1,438 European ancestry controls	2,465 European ancestry cases, 3,005 European ancestry controls, 3,143 individuals, 3,762 individuals	15q25.1	CHRNA3	HYKK			ENSG00000188266	NA	NA	rs8034191-?	rs8034191	0	8034191	intron_variant	0	NR	3e-26	25.5229		1.29	[1.23-1.35]	Illumina [511919]	N
3	rs17483548	0.952648	15	78806023	rs8034191	0.838578	Lung cancer	39615	18385738	Hung RJ	39541	Nature	www.ncbi.nlm.nih.gov/pubmed/18385738	A susceptibility locus for lung cancer maps to nicotinic acetylcholine receptor subunit genes on 15q25.	1,926 European ance other ancestry cases, 2,522 European and other ancestry controls	332 European ancestry cases, 462 European ancestry controls, 2,181 European and other ancestry cases, 4,290 European and other ancestry controls	15q25.1	CHRNA5, CHRNA3, PSMA4, LOC123688, CHRNB4	HYKK			ENSG00000188266	NA	NA	rs8034191-C	rs8034191	0	8034191	intron_variant	0	0.34	5e-20	19.301		1.3	[1.23-1.37]	Illumina [310023]	N
3	rs17483548	0.952648	15	78806023	rs8034191	0.838578	Lung cancer	39615	18385676	Amos CI	39541	Nat Genet	www.ncbi.nlm.nih.gov/pubmed/18385676	Genome-wide association scan of tag SNPs identifies a susceptibility locus for lung cancer at 15q25.1.	1,154 European ancestry cases, 1,137 European ancestry controls	2,724 European ancestry cases, 3,694 European ancestry controls	15q25.1	CHRNA5, CHRNA3, PSMA4, LOC123688	HYKK			ENSG00000188266	NA	NA	rs8034191-G	rs8034191	0	8034191	intron_variant	0	NR	3e-18	17.5229		1.3	[1.15-1.47]	Illumina [317498]	N
3	rs17483548	0.952648	15	78806023	rs8034191	0.838578	Chronic obstructive pulmonary disease	39903	19300482	Pillai SG	39892	PLoS Genet	www.ncbi.nlm.nih.gov/pubmed/19300482	A genome-wide association study in chronic obstructive pulmonary disease (COPD): identification of two major susceptibility loci.	823 cases, 810 controls	1,891 European ancestry individuals from 606 families, 389 European ancestry cases, 472 European ancestry controls, 949 individuals from 127 families	15q25.1	CHRNA5, CHRNA3, CHRNA4, LOC123688	HYKK			ENSG00000188266	NA	NA	rs8034191-C	rs8034191	0	8034191	intron_variant	0	0.33	1e-10	10		1.4	[1.18-1.67]	Illumina [493609]	N
3	rs17483548	0.952648	15	78806023	rs8034191	0.838578	Intracranial aneurysm	44225	33199917	Bakker MK	44151	Nat Genet	www.ncbi.nlm.nih.gov/pubmed/33199917	Genome-wide association study of intracranial aneurysms identifies 17 risk loci and genetic overlap with clinical risk factors.	7,495 European ancestry cases, 3,259 East Asian ancestry cases, 71,934 European ancestry controls, 234,948 East Asian ancestry controls	NA	15q25.1	PSMA4	HYKK			ENSG00000188266	NA	NA	rs8034191-T	rs8034191	0	8034191	intron_variant	0	0.676	3e-08	7.52288		0.117	[0.076-0.158] unit decrease	Affymetrix, Illumina [3527309] (imputed)	N
3	rs17483548	0.952648	15	78806023	rs8034191	0.838578	Nicotine dependence	44344	33144568	Quach BC	44138	Nat Commun	www.ncbi.nlm.nih.gov/pubmed/33144568	Expanding the genetic architecture of nicotine dependence and its shared genetics with multiple traits.	46,213 European ancestry individuals, 11,787 African American individuals	31,854 European ancestry individuals, 1,937 individuals	15q25.1	AGPHD1	HYKK			ENSG00000188266	NA	NA	rs8034191-T	rs8034191	0	8034191	intron_variant	0	NR	1e-70	70		0.06	[0.053-0.067] unit decrease	Affymetrix, Illumina [NR] (imputed)	N
3	rs17483548	0.952648	15	78806023	rs8034191	0.838578	ICD10 Z72.0: Tobacco use	44599	29758381	Marees AT	43215	Drug Alcohol Depend	www.ncbi.nlm.nih.gov/pubmed/29758381	Exploring the role of low-frequency and rare exonic variants in alcohol and tobacco use.	7,432 individuals	1,927 cases, 25,141 controls	15q25.1	AGPHD1	HYKK			ENSG00000188266	NA	NA	rs8034191-?	rs8034191	0	8034191	intron_variant	0		6e-07	6.22185		NA		Illumina [247850]	N
3	rs17483548	0.952648	15	78849034	rs58365910	0.837166	Post bronchodilator FEV1/FVC ratio in COPD	42657	26634245	Lutz SM	42341	BMC Genet	www.ncbi.nlm.nih.gov/pubmed/26634245	A genome-wide association study identifies risk loci for spirometric measures among smokers of European and African ancestry.	5,439 European ancestry current and former smoker cases, 821 African American current and former smoker cases	NA	15q25.1	Intergenic	PSMA4 - CHRNA5	ENSG00000041357	ENSG00000169684		4275	8828	rs58365910-T	rs58365910	0	58365910	intergenic_variant	1	0.595	8e-07	6.09691		0.012	NR unit increase	Illumina [NR] (imputed)	N
3	rs17483548	0.952648	15	78849034	rs58365910	0.837166	Post bronchodilator FEV1	42657	26634245	Lutz SM	42341	BMC Genet	www.ncbi.nlm.nih.gov/pubmed/26634245	A genome-wide association study identifies risk loci for spirometric measures among smokers of European and African ancestry.	10,094 European ancestry current and former smoker individuals, 3,260 African American current and former smoker individuals, 178 current and former smoker individuals	NA	15q25.1	Intergenic	PSMA4 - CHRNA5	ENSG00000041357	ENSG00000169684		4275	8828	rs58365910-T	rs58365910	0	58365910	intergenic_variant	1	0.652	7e-15	14.1549		0.072	NR unit increase	Illumina [NR] (imputed)	N
3	rs17483548	0.952648	15	78849034	rs58365910	0.837166	Post bronchodilator FEV1/FVC ratio	42657	26634245	Lutz SM	42341	BMC Genet	www.ncbi.nlm.nih.gov/pubmed/26634245	A genome-wide association study identifies risk loci for spirometric measures among smokers of European and African ancestry.	10,094 European ancestry current and former smoker individuals, 3,260 African American current and former smoker individuals, 178 current and former smoker individuals	NA	15q25.1	Intergenic	PSMA4 - CHRNA5	ENSG00000041357	ENSG00000169684		4275	8828	rs58365910-T	rs58365910	0	58365910	intergenic_variant	1	0.655	1e-15	15		0.015	unit increase	Illumina [NR] (imputed)	N
3	rs17483548	0.952648	15	78873993	rs7180002	0.836634	Post bronchodilator FEV1/FVC ratio in COPD	42657	26634245	Lutz SM	42341	BMC Genet	www.ncbi.nlm.nih.gov/pubmed/26634245	A genome-wide association study identifies risk loci for spirometric measures among smokers of European and African ancestry.	5,439 European ancestry current and former smoker cases, 821 African American current and former smoker cases	NA	15q25.1	CHRNA5	CHRNA5			ENSG00000169684	NA	NA	rs7180002-A	rs7180002	0	7180002	intron_variant	0	0.601	6e-07	6.22185		0.012	NR unit increase	Illumina [NR] (imputed)	N
3	rs17483548	0.952648	15	78873993	rs7180002	0.836634	Post bronchodilator FEV1	42657	26634245	Lutz SM	42341	BMC Genet	www.ncbi.nlm.nih.gov/pubmed/26634245	A genome-wide association study identifies risk loci for spirometric measures among smokers of European and African ancestry.	10,094 European ancestry current and former smoker individuals, 3,260 African American current and former smoker individuals, 178 current and former smoker individuals	NA	15q25.1	CHRNA5	CHRNA5			ENSG00000169684	NA	NA	rs7180002-A	rs7180002	0	7180002	intron_variant	0	0.664	1e-15	15		0.078	NR unit increase	Illumina [NR] (imputed)	N
3	rs17483548	0.952648	15	78873993	rs7180002	0.836634	Post bronchodilator FEV1/FVC ratio	42657	26634245	Lutz SM	42341	BMC Genet	www.ncbi.nlm.nih.gov/pubmed/26634245	A genome-wide association study identifies risk loci for spirometric measures among smokers of European and African ancestry.	10,094 European ancestry current and former smoker individuals, 3,260 African American current and former smoker individuals, 178 current and former smoker individuals	NA	15q25.1	CHRNA5	CHRNA5			ENSG00000169684	NA	NA	rs7180002-A	rs7180002	0	7180002	intron_variant	0	0.667	1e-16	16		0.016	unit increase	Illumina [NR] (imputed)	N
5	rs11653500	0.902363	17	16176883	rs2014604	0.829957	Monocyte percentage of white cells	42977	27863252	Astle WJ	42691	Cell	www.ncbi.nlm.nih.gov/pubmed/27863252	The Allelic Landscape of Human Blood Cell Trait Variation and Links to Common Complex Disease.	170,494 European ancestry individuals	NA	17p11.2	PIGL	PIGL			ENSG00000108474	NA	NA	rs2014604-C	rs2014604	0	2014604	intron_variant	0	0.5209	3e-11	10.5229		0.0236292	[0.017-0.031] unit increase	Affymetrix [~ 2500000] (imputed)	N
3	rs17483548	0.952648	15	78926445	rs72743158	0.828776	Post bronchodilator FEV1/FVC ratio in COPD	42657	26634245	Lutz SM	42341	BMC Genet	www.ncbi.nlm.nih.gov/pubmed/26634245	A genome-wide association study identifies risk loci for spirometric measures among smokers of European and African ancestry.	5,439 European ancestry current and former smoker cases, 821 African American current and former smoker cases	NA	15q25.1	CHRNB4	CHRNB4			ENSG00000117971	NA	NA	rs72743158-T	rs72743158	0	72743158	intron_variant	0	0.579	9e-07	6.04576		0.012	NR unit increase	Illumina [NR] (imputed)	N
3	rs17483548	0.952648	15	78926445	rs72743158	0.828776	Post bronchodilator FEV1	42657	26634245	Lutz SM	42341	BMC Genet	www.ncbi.nlm.nih.gov/pubmed/26634245	A genome-wide association study identifies risk loci for spirometric measures among smokers of European and African ancestry.	10,094 European ancestry current and former smoker individuals, 3,260 African American current and former smoker individuals, 178 current and former smoker individuals	NA	15q25.1	CHRNB4	CHRNB4			ENSG00000117971	NA	NA	rs72743158-T	rs72743158	0	72743158	intron_variant	0	0.633	3e-13	12.5229		0.075	NR unit increase	Illumina [NR] (imputed)	N
3	rs17483548	0.952648	15	78926445	rs72743158	0.828776	Post bronchodilator FEV1/FVC ratio	42657	26634245	Lutz SM	42341	BMC Genet	www.ncbi.nlm.nih.gov/pubmed/26634245	A genome-wide association study identifies risk loci for spirometric measures among smokers of European and African ancestry.	10,094 European ancestry current and former smoker individuals, 3,260 African American current and former smoker individuals, 178 current and former smoker individuals	NA	15q25.1	CHRNB4	CHRNB4			ENSG00000117971	NA	NA	rs72743158-T	rs72743158	0	72743158	intron_variant	0	0.637	8e-14	13.0969		0.016	unit increase	Illumina [NR] (imputed)	N
3	rs17483548	0.952648	15	78739763	rs2089162	0.826825	Post bronchodilator FEV1/FVC ratio in COPD	42657	26634245	Lutz SM	42341	BMC Genet	www.ncbi.nlm.nih.gov/pubmed/26634245	A genome-wide association study identifies risk loci for spirometric measures among smokers of European and African ancestry.	5,439 European ancestry current and former smoker cases, 821 African American current and former smoker cases	NA	15q25.1	IREB2	IREB2			ENSG00000136381	NA	NA	rs2089162-A	rs2089162	0	2089162	intron_variant	0	0.61	1e-06	6		0.012	NR unit increase	Illumina [NR] (imputed)	N
3	rs17483548	0.952648	15	78739763	rs2089162	0.826825	Post bronchodilator FEV1	42657	26634245	Lutz SM	42341	BMC Genet	www.ncbi.nlm.nih.gov/pubmed/26634245	A genome-wide association study identifies risk loci for spirometric measures among smokers of European and African ancestry.	10,094 European ancestry current and former smoker individuals, 3,260 African American current and former smoker individuals, 178 current and former smoker individuals	NA	15q25.1	IREB2	IREB2			ENSG00000136381	NA	NA	rs2089162-A	rs2089162	0	2089162	intron_variant	0	0.66	1e-12	12		0.073	NR unit increase	Illumina [NR] (imputed)	N
3	rs17483548	0.952648	15	78739763	rs2089162	0.826825	Post bronchodilator FEV1/FVC ratio	42657	26634245	Lutz SM	42341	BMC Genet	www.ncbi.nlm.nih.gov/pubmed/26634245	A genome-wide association study identifies risk loci for spirometric measures among smokers of European and African ancestry.	10,094 European ancestry current and former smoker individuals, 3,260 African American current and former smoker individuals, 178 current and former smoker individuals	NA	15q25.1	IREB2	IREB2			ENSG00000136381	NA	NA	rs2089162-A	rs2089162	0	2089162	intron_variant	0	0.662	2e-12	11.699		0.015	unit increase	Illumina [NR] (imputed)	N
3	rs17483548	0.952648	15	78783277	rs11858836	0.825995	Post bronchodilator FEV1/FVC ratio in COPD	42657	26634245	Lutz SM	42341	BMC Genet	www.ncbi.nlm.nih.gov/pubmed/26634245	A genome-wide association study identifies risk loci for spirometric measures among smokers of European and African ancestry.	5,439 European ancestry current and former smoker cases, 821 African American current and former smoker cases	NA	15q25.1	IREB2	IREB2			ENSG00000136381	NA	NA	rs11858836-A	rs11858836	0	11858836	intron_variant	0	0.387	2e-06	5.69897		0.012	NR unit decrease	Illumina [NR] (imputed)	N
3	rs17483548	0.952648	15	78783277	rs11858836	0.825995	Post bronchodilator FEV1	42657	26634245	Lutz SM	42341	BMC Genet	www.ncbi.nlm.nih.gov/pubmed/26634245	A genome-wide association study identifies risk loci for spirometric measures among smokers of European and African ancestry.	10,094 European ancestry current and former smoker individuals, 3,260 African American current and former smoker individuals, 178 current and former smoker individuals	NA	15q25.1	IREB2	IREB2			ENSG00000136381	NA	NA	rs11858836-A	rs11858836	0	11858836	intron_variant	0	0.336	3e-13	12.5229		0.074	NR unit decrease	Illumina [NR] (imputed)	N
3	rs17483548	0.952648	15	78783277	rs11858836	0.825995	Current cigarettes per day in chronic obstructive pulmonary disease	43315	29767774	Lutz SM	43235	Nicotine Tob Res	www.ncbi.nlm.nih.gov/pubmed/29767774	Common and rare variants genetic association analysis of cigarettes per day among ever smokers in COPD cases and controls.	2,812 European ancestry cases, 3,846 European ancestry controls, 821 African American cases, 2,459 African American controls	2,627 cases, 986 controls	15q25.1	IREB2	IREB2			ENSG00000136381	NA	NA	rs11858836-A	rs11858836	0	11858836	intron_variant	0	0.36	1e-10	10		0.1	[NR] unit increase	Illumina [NR]	N
3	rs17483548	0.952648	15	78783277	rs11858836	0.825995	Post bronchodilator FEV1/FVC ratio	42657	26634245	Lutz SM	42341	BMC Genet	www.ncbi.nlm.nih.gov/pubmed/26634245	A genome-wide association study identifies risk loci for spirometric measures among smokers of European and African ancestry.	10,094 European ancestry current and former smoker individuals, 3,260 African American current and former smoker individuals, 178 current and former smoker individuals	NA	15q25.1	IREB2	IREB2			ENSG00000136381	NA	NA	rs11858836-A	rs11858836	0	11858836	intron_variant	0	0.333	1e-12	12		0.015	unit decrease	Illumina [NR] (imputed)	N
3	rs17483548	0.952648	15	78783277	rs11858836	0.825995	Chronic obstructive pulmonary disease	40892	22080838	Cho MH	40858	Hum Mol Genet	www.ncbi.nlm.nih.gov/pubmed/22080838	A genome-wide association study of COPD identifies a susceptibility locus on chromosome 19q13.	3,499 European ancestry cases, 1,922 European ancestry controls	983 cases, 1,876 sibling controls	15q25.1	CHRNA5, IREB2, CHRNA3	IREB2			ENSG00000136381	NA	NA	rs11858836-?	rs11858836	0	11858836	intron_variant	0	NR	1e-06	6		1.29	[1.13-1.47]	Illumina [797983]	N
4	rs2287357	0.963057	16	89253610	rs66682219	0.824784	Height	43606	30595370	Kichaev G	43461	Am J Hum Genet	www.ncbi.nlm.nih.gov/pubmed/30595370	Leveraging Polygenic Functional Enrichment to Improve GWAS Power.	approximately 458,000 European ancestry individuals	NA	16q24.3		CDH15			ENSG00000129910	NA	NA	rs66682219-?	rs66682219	0	66682219	intron_variant	0	NR	8e-13	12.0969		NA		NR [~ 8900000] (imputed)	N
3	rs17483548	0.952648	15	78857986	rs55781567	0.824521	Lung cancer in ever smokers	42996	28604730	McKay JD	42898	Nat Genet	www.ncbi.nlm.nih.gov/pubmed/28604730	Large-scale association analysis identifies new lung cancer susceptibility loci and heterogeneity in genetic susceptibility across histological subtypes.	23,223 European ancestry cases, 16,964 European ancestry controls	NA	15q25.1	CHRNA5	CHRNA5			ENSG00000169684	NA	NA	rs55781567-G	rs55781567	0	55781567	5_prime_UTR_variant	0	0.386053854	2e-78	77.699		1.33201	[1.292694434-1.372529125]	Illumina [10439017] (imputed)	N
3	rs17483548	0.952648	15	78857986	rs55781567	0.824521	Lung adenocarcinoma	42996	28604730	McKay JD	42898	Nat Genet	www.ncbi.nlm.nih.gov/pubmed/28604730	Large-scale association analysis identifies new lung cancer susceptibility loci and heterogeneity in genetic susceptibility across histological subtypes.	11,273 European ancestry cases, 55,483 European ancestry controls	NA	15q25.1	CHRNA5	CHRNA5			ENSG00000169684	NA	NA	rs55781567-G	rs55781567	0	55781567	5_prime_UTR_variant	0	0.358612089	3e-48	47.5229		1.27635	[1.235221079-1.318857475]	Illumina [10439017] (imputed)	N
3	rs17483548	0.952648	15	78857986	rs55781567	0.824521	Lung cancer	42996	28604730	McKay JD	42898	Nat Genet	www.ncbi.nlm.nih.gov/pubmed/28604730	Large-scale association analysis identifies new lung cancer susceptibility loci and heterogeneity in genetic susceptibility across histological subtypes.	29,266 European ancestry cases, 56,450 European ancestry controls	NA	15q25.1	CHRNA5	CHRNA5			ENSG00000169684	NA	NA	rs55781567-G	rs55781567	0	55781567	5_prime_UTR_variant	0	0.366673898	3e-103	102.523		1.29742	[1.267092551-1.328476032]	Illumina [10439017] (imputed)	N
3	rs17483548	0.952648	15	78857986	rs55781567	0.824521	Post bronchodilator FEV1/FVC ratio in COPD	42657	26634245	Lutz SM	42341	BMC Genet	www.ncbi.nlm.nih.gov/pubmed/26634245	A genome-wide association study identifies risk loci for spirometric measures among smokers of European and African ancestry.	5,439 European ancestry current and former smoker cases, 821 African American current and former smoker cases	NA	15q25.1	CHRNA5	CHRNA5			ENSG00000169684	NA	NA	rs55781567-C	rs55781567	0	55781567	5_prime_UTR_variant	0	0.597	8e-07	6.09691		0.012	NR unit increase	Illumina [NR] (imputed)	N
3	rs17483548	0.952648	15	78857986	rs55781567	0.824521	Youthful appearance (self-reported)	44224	32339537	Roberts V	43945	J Invest Dermatol	www.ncbi.nlm.nih.gov/pubmed/32339537	Genome wide association study identifies genetic associations with perceived age.	423,992 European ancestry individuals	NA	15q25.1	CHRNA5	CHRNA5			ENSG00000169684	NA	NA	rs55781567-C	rs55781567	0	55781567	5_prime_UTR_variant	0	0.665123	3e-09	8.52288		1.02781	NR	Affymetrix [~ 9600000] (imputed)	N
3	rs17483548	0.952648	15	78857986	rs55781567	0.824521	Squamous cell lung carcinoma	44421	32889700	Qin N	44079	Front Med	www.ncbi.nlm.nih.gov/pubmed/32889700	Comprehensive functional annotation of susceptibility variants identifies genetic heterogeneity between lung adenocarcinoma and squamous cell carcinoma.	8,350 Chinese or European ancestry cases, 27,355 Chinese or European ancestry controls	NA	15q25.1	NR	CHRNA5			ENSG00000169684	NA	NA	rs55781567-G	rs55781567	0	55781567	5_prime_UTR_variant	0	NR	2e-23	22.699		0.78	[0.74-0.82]	NR [NR] (imputed)	N
3	rs17483548	0.952648	15	78857986	rs55781567	0.824521	Non-small cell lung cancer	44421	32889700	Qin N	44079	Front Med	www.ncbi.nlm.nih.gov/pubmed/32889700	Comprehensive functional annotation of susceptibility variants identifies genetic heterogeneity between lung adenocarcinoma and squamous cell carcinoma.	27,120 Chinese or European ancestry cases, 27,355 Chinese or European ancestry controls	NA	15q25.1	NR	CHRNA5			ENSG00000169684	NA	NA	rs55781567-G	rs55781567	0	55781567	5_prime_UTR_variant	0	NR	8e-44	43.0969		0.79	[0.76-0.81]	NR [NR] (imputed)	N
3	rs17483548	0.952648	15	78857986	rs55781567	0.824521	Lung adenocarcinoma	44421	32889700	Qin N	44079	Front Med	www.ncbi.nlm.nih.gov/pubmed/32889700	Comprehensive functional annotation of susceptibility variants identifies genetic heterogeneity between lung adenocarcinoma and squamous cell carcinoma.	15,581 Chinese or European ancestry cases, 27,355 Chinese or European ancestry controls	NA	15q25.1	NR	CHRNA5			ENSG00000169684	NA	NA	rs55781567-G	rs55781567	0	55781567	5_prime_UTR_variant	0	NR	9e-26	25.0458		0.8	[0.77-0.84]	NR [NR] (imputed)	N
3	rs17483548	0.952648	15	78857986	rs55781567	0.824521	Post bronchodilator FEV1	42657	26634245	Lutz SM	42341	BMC Genet	www.ncbi.nlm.nih.gov/pubmed/26634245	A genome-wide association study identifies risk loci for spirometric measures among smokers of European and African ancestry.	10,094 European ancestry current and former smoker individuals, 3,260 African American current and former smoker individuals, 178 current and former smoker individuals	NA	15q25.1	CHRNA5	CHRNA5			ENSG00000169684	NA	NA	rs55781567-C	rs55781567	0	55781567	5_prime_UTR_variant	0	0.649	7e-15	14.1549		0.071	NR unit increase	Illumina [NR] (imputed)	N
3	rs17483548	0.952648	15	78857986	rs55781567	0.824521	Non-small cell lung cancer	43754	31326317	Dai J	43663	Lancet Respir Med	www.ncbi.nlm.nih.gov/pubmed/31326317	Identification of risk loci and a polygenic risk score for lung cancer: a large-scale prospective cohort study in Chinese populations.	13,327 Chinese ancestry cases, 13,793 European ancestry cases, 13,328 Chinese ancestry controls, 14,027 European ancestry controls	NA	15q25.1	CHRNA5	CHRNA5			ENSG00000169684	NA	NA	rs55781567-G	rs55781567	0	55781567	5_prime_UTR_variant	0	0.32	8e-44	43.0969		1.27	[1.23-1.31]	Illumina [~ 11000000] (imputed)	N
3	rs17483548	0.952648	15	78857986	rs55781567	0.824521	Post bronchodilator FEV1 in COPD	42657	26634245	Lutz SM	42341	BMC Genet	www.ncbi.nlm.nih.gov/pubmed/26634245	A genome-wide association study identifies risk loci for spirometric measures among smokers of European and African ancestry.	5,439 European ancestry current and former smoker cases, 821 African American current and former smoker cases	NA	15q25.1	CHRNA5	CHRNA5			ENSG00000169684	NA	NA	rs55781567-C	rs55781567	0	55781567	5_prime_UTR_variant	0	0.61	3e-06	5.52288		0.045	NR unit increase	Illumina [NR] (imputed)	N
3	rs17483548	0.952648	15	78857986	rs55781567	0.824521	Post bronchodilator FEV1/FVC ratio	42657	26634245	Lutz SM	42341	BMC Genet	www.ncbi.nlm.nih.gov/pubmed/26634245	A genome-wide association study identifies risk loci for spirometric measures among smokers of European and African ancestry.	10,094 European ancestry current and former smoker individuals, 3,260 African American current and former smoker individuals, 178 current and former smoker individuals	NA	15q25.1	CHRNA5	CHRNA5			ENSG00000169684	NA	NA	rs55781567-C	rs55781567	0	55781567	5_prime_UTR_variant	0	0.651	6e-15	14.2218		0.015	unit increase	Illumina [NR] (imputed)	N
3	rs17483548	0.952648	15	78857986	rs55781567	0.824521	Lung cancer	42814	27393504	Zanetti KA	42503	Lung Cancer	www.ncbi.nlm.nih.gov/pubmed/27393504	Genome-wide association study confirms lung cancer susceptibility loci on chromosomes 5p15 and 15q25 in an African-American population.	1,737 African American cases, 3,602 African American controls	866 African American cases, 796 African American controls	15q25.1	PSMA4, CHRNA5	CHRNA5			ENSG00000169684	NA	NA	rs55781567-?	rs55781567	0	55781567	5_prime_UTR_variant	0	NR	1e-09	9		1.3169	[1.2049-1.4394]	Illumina [1024001]	N
3	rs17483548	0.952648	15	78857986	rs55781567	0.824521	Aerodigestive squamous cell cancer (pleiotropy)	44428	33667223	Lesseur C	44260	PLoS Genet	www.ncbi.nlm.nih.gov/pubmed/33667223	Genome-wide association meta-analysis identifies pleiotropic risk loci for aerodigestive squamous cell cancers.	7,426 European ancestry lung squamous cell carcinoma cases, 5,452 European ancestry oral and oropharynx squamous cell carcinoma cases, 693 European ancestry laryngeal squamous cell carcinoma cases, 316 European ancestry esophageal squamous cell carcinoma cases, 61,961 European ancestry controls	NA	15q25.1	NR	CHRNA5			ENSG00000169684	NA	NA	rs55781567-G	rs55781567	0	55781567	5_prime_UTR_variant	0	0.36	2e-29	28.699		1.19	[1.15-1.23]	Illumina [8468885] (imputed)	N
3	rs17483548	0.952648	15	78857986	rs55781567	0.824521	Urate levels	43767	31578528	Tin A	43740	Nat Genet	www.ncbi.nlm.nih.gov/pubmed/31578528	Target genes, variants, tissues and transcriptional pathways influencing human serum urate levels.	288,649 European ancestry individuals	NA	15q25.1	CHRNA5	CHRNA5			ENSG00000169684	NA	NA	rs55781567-C	rs55781567	0	55781567	5_prime_UTR_variant	0	0.6548	1e-08	8		0.023147	[0.015-0.031] mg/dL increase	Affymetrix, Illumina [8217339] (imputed)	N
3	rs17483548	0.952648	15	78857986	rs55781567	0.824521	Lung cancer	44824	35915169	Byun J	44774	Nat Genet	www.ncbi.nlm.nih.gov/pubmed/35915169	Cross-ancestry genome-wide meta-analysis of 61,047 cases and 947,237 controls identifies new susceptibility loci contributing to lung cancer.	26,683 European ancestry cases, 25,278 European ancestry controls, 7,062 East Asian ancestry cases, 5,372 East Asian ancestry controls, 1,987 African American cases, 3,774 African American controls	11,680 European ancestry cases, 898,929 European ancestry controls, 13,316 East Asian ancestry cases, 13,324 East Asian ancestry controls, 319 African American cases, 560 African American controls	15q25.1		CHRNA5			ENSG00000169684	NA	NA	rs55781567-?	rs55781567	0	55781567	5_prime_UTR_variant	0	NR	6e-106	105.222		0.19	[0.15-0.23] unit increase	Affymetrix [NR] (imputed)	N
3	rs17483548	0.952648	15	78857986	rs55781567	0.824521	Lung adenocarcinoma	44824	35915169	Byun J	44774	Nat Genet	www.ncbi.nlm.nih.gov/pubmed/35915169	Cross-ancestry genome-wide meta-analysis of 61,047 cases and 947,237 controls identifies new susceptibility loci contributing to lung cancer.	9,791 European ancestry cases, 23,173 European ancestry controls, 4,630 East Asian ancestry cases, 5,372 East Asian ancestry controls, 844 African American cases, 3,774 African American controls	3,095 European ancestry cases, 436,443 European ancestry controls, 8,755 East Asian ancestry cases, 13,324 East Asian ancestry controls, 186 African American cases, 560 African American controls	15q25.1		CHRNA5			ENSG00000169684	NA	NA	rs55781567-?	rs55781567	0	55781567	5_prime_UTR_variant	0	NR	2e-50	49.699		0.19	[0.13-0.25] unit increase	Affymetrix [NR] (imputed)	N
3	rs17483548	0.952648	15	78857986	rs55781567	0.824521	Squamous cell lung carcinoma	44824	35915169	Byun J	44774	Nat Genet	www.ncbi.nlm.nih.gov/pubmed/35915169	Cross-ancestry genome-wide meta-analysis of 61,047 cases and 947,237 controls identifies new susceptibility loci contributing to lung cancer.	6,107 European ancestry cases, 23,173 European ancestry controls, 1,292 East Asian ancestry cases, 5,372 East Asian ancestry controls, 451 African American cases, 3,774 African American controls	1,607 European ancestry cases, 365,037 European ancestry controls, 3,857 East Asian ancestry cases, 13,324 East Asian ancestry controls, 75 African American cases, 560 African American controls	15q25.1		CHRNA5			ENSG00000169684	NA	NA	rs55781567-?	rs55781567	0	55781567	5_prime_UTR_variant	0	NR	2e-33	32.699		0.21	[0.15-0.27] unit increase	Affymetrix [NR] (imputed)	N
3	rs17483548	0.952648	15	78828086	rs72738786	0.823596	Post bronchodilator FEV1/FVC ratio in COPD	42657	26634245	Lutz SM	42341	BMC Genet	www.ncbi.nlm.nih.gov/pubmed/26634245	A genome-wide association study identifies risk loci for spirometric measures among smokers of European and African ancestry.	5,439 European ancestry current and former smoker cases, 821 African American current and former smoker cases	NA	15q25.1	AGPHD1	HYKK			ENSG00000188266	NA	NA	rs72738786-T	rs72738786	0	72738786	3_prime_UTR_variant	0	0.402	5e-07	6.30103		0.012	NR unit decrease	Illumina [NR] (imputed)	N
3	rs17483548	0.952648	15	78828086	rs72738786	0.823596	Post bronchodilator FEV1	42657	26634245	Lutz SM	42341	BMC Genet	www.ncbi.nlm.nih.gov/pubmed/26634245	A genome-wide association study identifies risk loci for spirometric measures among smokers of European and African ancestry.	10,094 European ancestry current and former smoker individuals, 3,260 African American current and former smoker individuals, 178 current and former smoker individuals	NA	15q25.1	AGPHD1	HYKK			ENSG00000188266	NA	NA	rs72738786-T	rs72738786	0	72738786	3_prime_UTR_variant	0	0.336	8e-14	13.0969		0.072	NR unit decrease	Illumina [NR] (imputed)	N
3	rs17483548	0.952648	15	78828086	rs72738786	0.823596	Post bronchodilator FEV1/FVC ratio	42657	26634245	Lutz SM	42341	BMC Genet	www.ncbi.nlm.nih.gov/pubmed/26634245	A genome-wide association study identifies risk loci for spirometric measures among smokers of European and African ancestry.	10,094 European ancestry current and former smoker individuals, 3,260 African American current and former smoker individuals, 178 current and former smoker individuals	NA	15q25.1	AGPHD1	HYKK			ENSG00000188266	NA	NA	rs72738786-T	rs72738786	0	72738786	3_prime_UTR_variant	0	0.334	4e-14	13.3979		0.015	unit decrease	Illumina [NR] (imputed)	N
5	rs11653500	0.902363	17	16077116	rs178835	0.821613	C-reactive protein levels	43913	31900758	Han X	43833	Eur J Epidemiol	www.ncbi.nlm.nih.gov/pubmed/31900758	Using Mendelian randomization to evaluate the causal relationship between serum C-reactive protein levels and age-related macular degeneration.	418,642 British ancestry individuals	NA	17p11.2	NR	NCOR1			ENSG00000141027	NA	NA	rs178835-T	rs178835	0	178835	intron_variant	0	0.440782	2e-13	12.699		0.0138357	[0.01-0.018] unit decrease	NR [NR]	N
3	rs17483548	0.952648	15	78851615	rs2036527	0.820028	Post bronchodilator FEV1/FVC ratio in COPD	42657	26634245	Lutz SM	42341	BMC Genet	www.ncbi.nlm.nih.gov/pubmed/26634245	A genome-wide association study identifies risk loci for spirometric measures among smokers of European and African ancestry.	5,439 European ancestry current and former smoker cases, 821 African American current and former smoker cases	NA	15q25.1	Intergenic	PSMA4 - CHRNA5	ENSG00000041357	ENSG00000169684		6856	6247	rs2036527-A	rs2036527	0	2036527	regulatory_region_variant	1	0.504	7e-07	6.1549		0.012	NR unit decrease	Illumina [NR] (imputed)	N
3	rs17483548	0.952648	15	78851615	rs2036527	0.820028	Pre bronchodilator FEV1	42657	26634245	Lutz SM	42341	BMC Genet	www.ncbi.nlm.nih.gov/pubmed/26634245	A genome-wide association study identifies risk loci for spirometric measures among smokers of European and African ancestry.	6,659 European ancestry current and former smoker individuals	NA	15q25.1	CHRNA5	PSMA4 - CHRNA5	ENSG00000041357	ENSG00000169684		6856	6247	rs2036527-?	rs2036527	0	2036527	regulatory_region_variant	1	NR	2e-09	8.69897		0.08021	unit decrease	Illumina [NR] (imputed)	N
3	rs17483548	0.952648	15	78851615	rs2036527	0.820028	Pre bronchodilator FEV1/FVC ratio	42657	26634245	Lutz SM	42341	BMC Genet	www.ncbi.nlm.nih.gov/pubmed/26634245	A genome-wide association study identifies risk loci for spirometric measures among smokers of European and African ancestry.	6,659 European ancestry current and former smoker individuals	NA	15q25.1	CHRNA5	PSMA4 - CHRNA5	ENSG00000041357	ENSG00000169684		6856	6247	rs2036527-?	rs2036527	0	2036527	regulatory_region_variant	1	NR	4e-10	9.39794		0.01665	unit decrease	Illumina [NR] (imputed)	N
3	rs17483548	0.952648	15	78851615	rs2036527	0.820028	Cotinine and 3'-hydroxycotinine levels in current smokers	43965	32157176	Buchwald J	43900	Mol Psychiatry	www.ncbi.nlm.nih.gov/pubmed/32157176	Genome-wide association meta-analysis of nicotine metabolism and cigarette consumption measures in smokers of European descent.	5,185 European ancestry individuals	NA	15q25.1		PSMA4 - CHRNA5	ENSG00000041357	ENSG00000169684		6856	6247	rs2036527-A	rs2036527	0	2036527	regulatory_region_variant	1	0.349	3e-28	27.5229		0.224	[0.18-0.26] unit increase	Illumina [9622178] (imputed)	N
3	rs17483548	0.952648	15	78851615	rs2036527	0.820028	Cotinine levels in current smokers	43965	32157176	Buchwald J	43900	Mol Psychiatry	www.ncbi.nlm.nih.gov/pubmed/32157176	Genome-wide association meta-analysis of nicotine metabolism and cigarette consumption measures in smokers of European descent.	5,185 European ancestry individuals	NA	15q25.1		PSMA4 - CHRNA5	ENSG00000041357	ENSG00000169684		6856	6247	rs2036527-A	rs2036527	0	2036527	regulatory_region_variant	1	0.349	5e-27	26.301		0.223	[0.18-0.26] unit increase	Illumina [9622178] (imputed)	N
3	rs17483548	0.952648	15	78851615	rs2036527	0.820028	Post bronchodilator FEV1	42657	26634245	Lutz SM	42341	BMC Genet	www.ncbi.nlm.nih.gov/pubmed/26634245	A genome-wide association study identifies risk loci for spirometric measures among smokers of European and African ancestry.	10,094 European ancestry current and former smoker individuals, 3,260 African American current and former smoker individuals, 178 current and former smoker individuals	NA	15q25.1	Intergenic	PSMA4 - CHRNA5	ENSG00000041357	ENSG00000169684		6856	6247	rs2036527-A	rs2036527	0	2036527	regulatory_region_variant	1	0.6	9e-15	14.0458		0.071	NR unit decrease	Illumina [NR] (imputed)	N
3	rs17483548	0.952648	15	78851615	rs2036527	0.820028	Post bronchodilator FEV1/FVC ratio	42657	26634245	Lutz SM	42341	BMC Genet	www.ncbi.nlm.nih.gov/pubmed/26634245	A genome-wide association study identifies risk loci for spirometric measures among smokers of European and African ancestry.	10,094 European ancestry current and former smoker individuals, 3,260 African American current and former smoker individuals, 178 current and former smoker individuals	NA	15q25.1	Intergenic	PSMA4 - CHRNA5	ENSG00000041357	ENSG00000169684		6856	6247	rs2036527-A	rs2036527	0	2036527	regulatory_region_variant	1	0.601	7e-16	15.1549		0.015	unit decrease	Illumina [NR] (imputed)	N
3	rs17483548	0.952648	15	78851615	rs2036527	0.820028	Pulmonary function	40834	21946350	Soler Artigas M	40811	Nat Genet	www.ncbi.nlm.nih.gov/pubmed/21946350	Genome-wide association and large-scale follow up identifies 16 new loci influencing lung function.	48,201 European ancestry individuals	46,411 European ancestry individuals	15q25.1	CHRNA5	PSMA4 - CHRNA5	ENSG00000041357	ENSG00000169684		6856	6247	rs2036527-G	rs2036527	0	2036527	regulatory_region_variant	1	NR	7e-07	6.1549	(FEV1)	0.026	[0.016-0.036] unit increase	Affymetrix, Illumina [~ 2500000] (imputed)	N
3	rs17483548	0.952648	15	78851615	rs2036527	0.820028	Smoking behavior	41135	22832964	David SP	41051	Transl Psychiatry	www.ncbi.nlm.nih.gov/pubmed/22832964	Genome-wide meta-analyses of smoking behaviors in African Americans.	Up to 32,389 African American individuals	NA	15q25.1	CHRNA5	PSMA4 - CHRNA5	ENSG00000041357	ENSG00000169684		6856	6247	rs2036527-A	rs2036527	0	2036527	regulatory_region_variant	1	0.22	2e-08	7.69897	(CPD)	0.04	[0.026-0.054] unit increase	Affymetrix, Illumina [~ 2900000] (imputed)	N
5	rs11653500	0.902363	17	16156235	rs1029809	0.816297	White blood cell count	43504	30595370	Kichaev G	43461	Am J Hum Genet	www.ncbi.nlm.nih.gov/pubmed/30595370	Leveraging Polygenic Functional Enrichment to Improve GWAS Power.	approximately 444,000 European ancestry individuals	NA	17p11.2		PIGL			ENSG00000108474	NA	NA	rs1029809-?	rs1029809	0	1029809	intron_variant	0	NR	2e-27	26.699		NA		NR [~ 8900000] (imputed)	N
3	rs17483548	0.952648	15	78816057	rs8031948	0.813229	Post bronchodilator FEV1/FVC ratio in COPD	42657	26634245	Lutz SM	42341	BMC Genet	www.ncbi.nlm.nih.gov/pubmed/26634245	A genome-wide association study identifies risk loci for spirometric measures among smokers of European and African ancestry.	5,439 European ancestry current and former smoker cases, 821 African American current and former smoker cases	NA	15q25.1	AGPHD1	HYKK			ENSG00000188266	NA	NA	rs8031948-T	rs8031948	0	8031948	intron_variant	0	0.403	5e-07	6.30103		0.012	NR unit decrease	Illumina [NR] (imputed)	N
3	rs17483548	0.952648	15	78816057	rs8031948	0.813229	Post bronchodilator FEV1	42657	26634245	Lutz SM	42341	BMC Genet	www.ncbi.nlm.nih.gov/pubmed/26634245	A genome-wide association study identifies risk loci for spirometric measures among smokers of European and African ancestry.	10,094 European ancestry current and former smoker individuals, 3,260 African American current and former smoker individuals, 178 current and former smoker individuals	NA	15q25.1	AGPHD1	HYKK			ENSG00000188266	NA	NA	rs8031948-T	rs8031948	0	8031948	intron_variant	0	0.336	3e-15	14.5229		0.075	NR unit decrease	Illumina [NR] (imputed)	N
3	rs17483548	0.952648	15	78816057	rs8031948	0.813229	Post bronchodilator FEV1 in COPD	42657	26634245	Lutz SM	42341	BMC Genet	www.ncbi.nlm.nih.gov/pubmed/26634245	A genome-wide association study identifies risk loci for spirometric measures among smokers of European and African ancestry.	5,439 European ancestry current and former smoker cases, 821 African American current and former smoker cases	NA	15q25.1	AGPHD1	HYKK			ENSG00000188266	NA	NA	rs8031948-T	rs8031948	0	8031948	intron_variant	0	0.384	2e-06	5.69897		0.046	NR unit decrease	Illumina [NR] (imputed)	N
3	rs17483548	0.952648	15	78816057	rs8031948	0.813229	Post bronchodilator FEV1/FVC ratio	42657	26634245	Lutz SM	42341	BMC Genet	www.ncbi.nlm.nih.gov/pubmed/26634245	A genome-wide association study identifies risk loci for spirometric measures among smokers of European and African ancestry.	10,094 European ancestry current and former smoker individuals, 3,260 African American current and former smoker individuals, 178 current and former smoker individuals	NA	15q25.1	AGPHD1	HYKK			ENSG00000188266	NA	NA	rs8031948-T	rs8031948	0	8031948	intron_variant	0	0.333	3e-15	14.5229		0.015	unit decrease	Illumina [NR] (imputed)	N
3	rs17483548	0.952648	15	78816057	rs8031948	0.813229	Airflow obstruction	41178	22837378	Wilk JB	41116	Am J Respir Crit Care Med	www.ncbi.nlm.nih.gov/pubmed/22837378	Genome-wide association studies identify CHRNA5/3 and HTR4 in the development of airflow obstruction.	up to 3,368 European ancestry cases, up to 29,507 European ancestry controls	331 European ancestry cases, 2,550 European ancestry controls	15q25.1	AGPHD1	HYKK			ENSG00000188266	NA	NA	rs8031948-T	rs8031948	0	8031948	intron_variant	0	0.35	3e-09	8.52288	(Smokers)	1.22		Affymetrix, Illumina [up to 2500000] (imputed)	N
3	rs17483548	0.952648	15	78923987	rs17487223	0.809977	Post bronchodilator FEV1/FVC ratio in COPD	42657	26634245	Lutz SM	42341	BMC Genet	www.ncbi.nlm.nih.gov/pubmed/26634245	A genome-wide association study identifies risk loci for spirometric measures among smokers of European and African ancestry.	5,439 European ancestry current and former smoker cases, 821 African American current and former smoker cases	NA	15q25.1	CHRNB4	CHRNB4			ENSG00000117971	NA	NA	rs17487223-T	rs17487223	0	17487223	intron_variant	0	0.416	4e-07	6.39794		0.012	NR unit decrease	Illumina [NR] (imputed)	N
3	rs17483548	0.952648	15	78923987	rs17487223	0.809977	Post bronchodilator FEV1	42657	26634245	Lutz SM	42341	BMC Genet	www.ncbi.nlm.nih.gov/pubmed/26634245	A genome-wide association study identifies risk loci for spirometric measures among smokers of European and African ancestry.	10,094 European ancestry current and former smoker individuals, 3,260 African American current and former smoker individuals, 178 current and former smoker individuals	NA	15q25.1	CHRNB4	CHRNB4			ENSG00000117971	NA	NA	rs17487223-T	rs17487223	0	17487223	intron_variant	0	0.353	2e-14	13.699		0.076	NR unit decrease	Illumina [NR] (imputed)	N
3	rs17483548	0.952648	15	78923987	rs17487223	0.809977	Post bronchodilator FEV1/FVC ratio	42657	26634245	Lutz SM	42341	BMC Genet	www.ncbi.nlm.nih.gov/pubmed/26634245	A genome-wide association study identifies risk loci for spirometric measures among smokers of European and African ancestry.	10,094 European ancestry current and former smoker individuals, 3,260 African American current and former smoker individuals, 178 current and former smoker individuals	NA	15q25.1	CHRNB4	CHRNB4			ENSG00000117971	NA	NA	rs17487223-T	rs17487223	0	17487223	intron_variant	0	0.349	3e-15	14.5229		0.016	unit decrease	Illumina [NR] (imputed)	N
3	rs17483548	0.952648	15	78911672	rs4243084	0.804516	Post bronchodilator FEV1/FVC ratio in COPD	42657	26634245	Lutz SM	42341	BMC Genet	www.ncbi.nlm.nih.gov/pubmed/26634245	A genome-wide association study identifies risk loci for spirometric measures among smokers of European and African ancestry.	5,439 European ancestry current and former smoker cases, 821 African American current and former smoker cases	NA	15q25.1	CHRNA3	CHRNA3			ENSG00000080644	NA	NA	rs4243084-C	rs4243084	0	4243084	intron_variant	0	0.403	3e-07	6.52288		0.012	NR unit decrease	Illumina [NR] (imputed)	N
3	rs17483548	0.952648	15	78911672	rs4243084	0.804516	Post bronchodilator FEV1	42657	26634245	Lutz SM	42341	BMC Genet	www.ncbi.nlm.nih.gov/pubmed/26634245	A genome-wide association study identifies risk loci for spirometric measures among smokers of European and African ancestry.	10,094 European ancestry current and former smoker individuals, 3,260 African American current and former smoker individuals, 178 current and former smoker individuals	NA	15q25.1	CHRNA3	CHRNA3			ENSG00000080644	NA	NA	rs4243084-C	rs4243084	0	4243084	intron_variant	0	0.338	8e-14	13.0969		0.07	NR unit decrease	Illumina [NR] (imputed)	N
3	rs17483548	0.952648	15	78911672	rs4243084	0.804516	Post bronchodilator FEV1 in COPD	42657	26634245	Lutz SM	42341	BMC Genet	www.ncbi.nlm.nih.gov/pubmed/26634245	A genome-wide association study identifies risk loci for spirometric measures among smokers of European and African ancestry.	5,439 European ancestry current and former smoker cases, 821 African American current and former smoker cases	NA	15q25.1	CHRNA3	CHRNA3			ENSG00000080644	NA	NA	rs4243084-C	rs4243084	0	4243084	intron_variant	0	0.384	5e-06	5.30103		0.044	NR unit decrease	Illumina [NR] (imputed)	N
3	rs17483548	0.952648	15	78911672	rs4243084	0.804516	Post bronchodilator FEV1/FVC ratio	42657	26634245	Lutz SM	42341	BMC Genet	www.ncbi.nlm.nih.gov/pubmed/26634245	A genome-wide association study identifies risk loci for spirometric measures among smokers of European and African ancestry.	10,094 European ancestry current and former smoker individuals, 3,260 African American current and former smoker individuals, 178 current and former smoker individuals	NA	15q25.1	CHRNA3	CHRNA3			ENSG00000080644	NA	NA	rs4243084-C	rs4243084	0	4243084	intron_variant	0	0.335	2e-14	13.699		0.014	unit decrease	Illumina [NR] (imputed)	N
3	rs17483548	0.952648	15	78911672	rs4243084	0.804516	Menarche (age at onset)	43504	30595370	Kichaev G	43461	Am J Hum Genet	www.ncbi.nlm.nih.gov/pubmed/30595370	Leveraging Polygenic Functional Enrichment to Improve GWAS Power.	approximately 242,000 European ancestry individuals	NA	15q25.1		CHRNA3			ENSG00000080644	NA	NA	rs4243084-?	rs4243084	0	4243084	intron_variant	0	NR	1e-07	7		NA		NR [~ 8900000] (imputed)	N
3	rs17483548	0.952648	15	78934318	rs67426328	0.792155	Post bronchodilator FEV1	42657	26634245	Lutz SM	42341	BMC Genet	www.ncbi.nlm.nih.gov/pubmed/26634245	A genome-wide association study identifies risk loci for spirometric measures among smokers of European and African ancestry.	10,094 European ancestry current and former smoker individuals, 3,260 African American current and former smoker individuals, 178 current and former smoker individuals	NA	15q25.1	CHRNB4	CHRNB4			ENSG00000117971	NA	NA	rs67426328-C	rs67426328	0	67426328	intron_variant	0	0.617	1e-10	10		0.064	NR unit increase	Illumina [NR] (imputed)	N
3	rs17483548	0.952648	15	78934318	rs67426328	0.792155	Post bronchodilator FEV1/FVC ratio	42657	26634245	Lutz SM	42341	BMC Genet	www.ncbi.nlm.nih.gov/pubmed/26634245	A genome-wide association study identifies risk loci for spirometric measures among smokers of European and African ancestry.	10,094 European ancestry current and former smoker individuals, 3,260 African American current and former smoker individuals, 178 current and former smoker individuals	NA	15q25.1	CHRNB4	CHRNB4			ENSG00000117971	NA	NA	rs67426328-C	rs67426328	0	67426328	intron_variant	0	0.621	2e-11	10.699		0.014	unit increase	Illumina [NR] (imputed)	N
3	rs17483548	0.952648	15	78801394	rs11852372	0.790635	Post bronchodilator FEV1/FVC ratio in COPD	42657	26634245	Lutz SM	42341	BMC Genet	www.ncbi.nlm.nih.gov/pubmed/26634245	A genome-wide association study identifies risk loci for spirometric measures among smokers of European and African ancestry.	5,439 European ancestry current and former smoker cases, 821 African American current and former smoker cases	NA	15q25.1	AGPHD1	HYKK			ENSG00000188266	NA	NA	rs11852372-A	rs11852372	0	11852372	intron_variant	0	0.62	3e-07	6.52288		0.013	NR unit increase	Illumina [NR] (imputed)	N
3	rs17483548	0.952648	15	78801394	rs11852372	0.790635	Post bronchodilator FEV1	42657	26634245	Lutz SM	42341	BMC Genet	www.ncbi.nlm.nih.gov/pubmed/26634245	A genome-wide association study identifies risk loci for spirometric measures among smokers of European and African ancestry.	10,094 European ancestry current and former smoker individuals, 3,260 African American current and former smoker individuals, 178 current and former smoker individuals	NA	15q25.1	AGPHD1	HYKK			ENSG00000188266	NA	NA	rs11852372-A	rs11852372	0	11852372	intron_variant	0	0.685	3e-13	12.5229		0.072	NR unit increase	Illumina [NR] (imputed)	N
3	rs17483548	0.952648	15	78801394	rs11852372	0.790635	Local histogram emphysema pattern	42096	25006744	Castaldi PJ	41829	Am J Respir Crit Care Med	www.ncbi.nlm.nih.gov/pubmed/25006744	Genome-wide association identifies regulatory Loci associated with distinct local histogram emphysema patterns.	3,732 European ancestry smoker individuals, 2,724 European ancestry chronic obstructive pulmonary disease smoker cases, 2,372 African American smoker individuals, 786 African American chronic obstructive pulmonary disease smoker cases	NA	15q25.1	AGPHD1	HYKK			ENSG00000188266	NA	NA	rs11852372-A	rs11852372	0	11852372	intron_variant	0	0.65	2e-10	9.69897	(Panlobular)	0.003	[0.0018-0.0042] unit decrease	Illumina [6942916] (imputed)	N
3	rs17483548	0.952648	15	78801394	rs11852372	0.790635	Local histogram emphysema pattern	42096	25006744	Castaldi PJ	41829	Am J Respir Crit Care Med	www.ncbi.nlm.nih.gov/pubmed/25006744	Genome-wide association identifies regulatory Loci associated with distinct local histogram emphysema patterns.	3,732 European ancestry smoker individuals, 2,724 European ancestry chronic obstructive pulmonary disease smoker cases, 2,372 African American smoker individuals, 786 African American chronic obstructive pulmonary disease smoker cases	NA	15q25.1	AGPHD1	HYKK			ENSG00000188266	NA	NA	rs11852372-A	rs11852372	0	11852372	intron_variant	0	0.65	1e-07	7	(Panlobular, EA)	0.003	[0.0018-0.0042] unit decrease	Illumina [6942916] (imputed)	N
3	rs17483548	0.952648	15	78801394	rs11852372	0.790635	Post bronchodilator FEV1/FVC ratio	42657	26634245	Lutz SM	42341	BMC Genet	www.ncbi.nlm.nih.gov/pubmed/26634245	A genome-wide association study identifies risk loci for spirometric measures among smokers of European and African ancestry.	10,094 European ancestry current and former smoker individuals, 3,260 African American current and former smoker individuals, 178 current and former smoker individuals	NA	15q25.1	AGPHD1	HYKK			ENSG00000188266	NA	NA	rs11852372-A	rs11852372	0	11852372	intron_variant	0	0.689	1e-13	13		0.015	unit increase	Illumina [NR] (imputed)	N
3	rs17483548	0.952648	15	78936168	rs55988292	0.790336	Post bronchodilator FEV1	42657	26634245	Lutz SM	42341	BMC Genet	www.ncbi.nlm.nih.gov/pubmed/26634245	A genome-wide association study identifies risk loci for spirometric measures among smokers of European and African ancestry.	10,094 European ancestry current and former smoker individuals, 3,260 African American current and former smoker individuals, 178 current and former smoker individuals	NA	15q25.1	CHRNB4	CHRNB4			ENSG00000117971	NA	NA	rs55988292-A	rs55988292	0	55988292	intron_variant	0	0.624	2e-11	10.699		0.064	NR unit increase	Illumina [NR] (imputed)	N
3	rs17483548	0.952648	15	78936168	rs55988292	0.790336	Post bronchodilator FEV1/FVC ratio	42657	26634245	Lutz SM	42341	BMC Genet	www.ncbi.nlm.nih.gov/pubmed/26634245	A genome-wide association study identifies risk loci for spirometric measures among smokers of European and African ancestry.	10,094 European ancestry current and former smoker individuals, 3,260 African American current and former smoker individuals, 178 current and former smoker individuals	NA	15q25.1	CHRNB4	CHRNB4			ENSG00000117971	NA	NA	rs55988292-A	rs55988292	0	55988292	intron_variant	0	0.628	2e-11	10.699		0.013	unit increase	Illumina [NR] (imputed)	N
5	rs11653500	0.902363	17	16138257	rs12936233	0.784833	Neutrophil count	44543	34469753	Kachuri L	44434	Am J Hum Genet	www.ncbi.nlm.nih.gov/pubmed/34469753	Genetic determinants of blood-cell traits influence susceptibility to childhood acute lymphoblastic leukemia.	234,802 European ancestry individuals	100,556 European ancestry individuals	17p11.2		PIGL			ENSG00000108474	NA	NA	rs12936233-T	rs12936233	0	12936233	intron_variant	0	0.523	3e-21	20.5229		NA		Affymetrix [10369434] (imputed)	N
3	rs17483548	0.952648	15	78891627	rs12910984	0.783445	Post bronchodilator FEV1	42657	26634245	Lutz SM	42341	BMC Genet	www.ncbi.nlm.nih.gov/pubmed/26634245	A genome-wide association study identifies risk loci for spirometric measures among smokers of European and African ancestry.	10,094 European ancestry current and former smoker individuals, 3,260 African American current and former smoker individuals, 178 current and former smoker individuals	NA	15q25.1	CHRNA3	CHRNA3			ENSG00000080644	NA	NA	rs12910984-A	rs12910984	0	12910984	intron_variant	0	0.613	9e-08	7.04576		0.054	NR unit decrease	Illumina [NR] (imputed)	N
3	rs17483548	0.952648	15	78891627	rs12910984	0.783445	Peripheral artery disease in ever smokers	44537	34601942	van Zuydam NR	44473	Circ Genom Precis Med	www.ncbi.nlm.nih.gov/pubmed/34601942	Genome-Wide Association Study of Peripheral Artery Disease.	7,404 Finnish ancestry cases, 205,693 Finnish ancestry controls, 7,404 non-Scandinavian ancestry cases, 205,693 non-Scandinavian ancestry controls, 7,404 British ancestry cases, 205,693 British ancestry controls	NA	15q25.1		CHRNA3			ENSG00000080644	NA	NA	rs12910984-A	rs12910984	0	12910984	intron_variant	0	0.76	9e-10	9.04576		1.15	[1.11-1.19]	Affymetrix, Illumina [NR] (imputed)	N
3	rs17483548	0.952648	15	78894759	rs3743078	0.78092	Post bronchodilator FEV1	42657	26634245	Lutz SM	42341	BMC Genet	www.ncbi.nlm.nih.gov/pubmed/26634245	A genome-wide association study identifies risk loci for spirometric measures among smokers of European and African ancestry.	10,094 European ancestry current and former smoker individuals, 3,260 African American current and former smoker individuals, 178 current and former smoker individuals	NA	15q25.1	CHRNA3	CHRNA3			ENSG00000080644	NA	NA	rs3743078-C	rs3743078	0	3743078	intron_variant	0	0.354	3e-06	5.52288		0.046	NR unit increase	Illumina [NR] (imputed)	N
3	rs17483548	0.952648	15	78894759	rs3743078	0.78092	Schizophrenia (MTAG)	44111	32606422	Wu Y	44012	Transl Psychiatry	www.ncbi.nlm.nih.gov/pubmed/32606422	Multi-trait analysis for genome-wide association study of five psychiatric disorders.	65,967 individuals	NA	15q25.1	NR	CHRNA3			ENSG00000080644	NA	NA	rs3743078-?	rs3743078	0	3743078	intron_variant	0		1e-12	12		NA		NR [8377093]	N
3	rs17483548	0.952648	15	78894759	rs3743078	0.78092	Schizophrenia (MTAG)	44111	32606422	Wu Y	44012	Transl Psychiatry	www.ncbi.nlm.nih.gov/pubmed/32606422	Multi-trait analysis for genome-wide association study of five psychiatric disorders.	67,764 individuals	NA	15q25.1	NR	CHRNA3			ENSG00000080644	NA	NA	rs3743078-?	rs3743078	0	3743078	intron_variant	0		1e-12	12		NA		NR [8377093]	N
3	rs17483548	0.952648	15	78894759	rs3743078	0.78092	Schizophrenia	43451	29483656	Pardinas AF	43157	Nat Genet	www.ncbi.nlm.nih.gov/pubmed/29483656	Common schizophrenia alleles are enriched in mutation-intolerant genes and in regions under strong background selection.	40,675 European ancestry cases, 64,643 European ancestry controls	1,651 European ancestry cases, 4,111 cases, 142,717 European ancestry controls, 11,507 controls	15q25.1	CHRNA3, CHRNA5, CHRNB4, HYKK, IREB2, PSMA4	CHRNA3			ENSG00000080644	NA	NA	rs3743078-?	rs3743078	0	3743078	intron_variant	0	NR	3e-12	11.5229		1.08108	[1.06-1.10]	Illumina [8000000] (imputed)	N
1	rs35535570	0.954161	1	77967507	rs71658797	0.779058	Lung cancer in ever smokers	42996	28604730	McKay JD	42898	Nat Genet	www.ncbi.nlm.nih.gov/pubmed/28604730	Large-scale association analysis identifies new lung cancer susceptibility loci and heterogeneity in genetic susceptibility across histological subtypes.	23,223 European ancestry cases, 16,964 European ancestry controls	NA	1p31.1	AK5	AK5			ENSG00000154027	NA	NA	rs71658797-A	rs71658797	0	71658797	intron_variant	0	0.102898044	2e-08	7.69897		1.14592	[1.092331759-1.202139175]	Illumina [10439017] (imputed)	N
1	rs35535570	0.954161	1	77967507	rs71658797	0.779058	Lung adenocarcinoma	42996	28604730	McKay JD	42898	Nat Genet	www.ncbi.nlm.nih.gov/pubmed/28604730	Large-scale association analysis identifies new lung cancer susceptibility loci and heterogeneity in genetic susceptibility across histological subtypes.	11,273 European ancestry cases, 55,483 European ancestry controls	NA	1p31.1	AK5	AK5			ENSG00000154027	NA	NA	rs71658797-A	rs71658797	0	71658797	intron_variant	0	0.102617403	3e-10	9.52288		1.18453	[1.123671054-1.248686293]	Illumina [10439017] (imputed)	N
1	rs35535570	0.954161	1	77967507	rs71658797	0.779058	Body fat percentage	43504	30593698	Hubel C	43462	Am J Med Genet B Neuropsychiatr Genet	www.ncbi.nlm.nih.gov/pubmed/30593698	Genomics of body fat percentage may contribute to sex bias in anorexia nervosa.	70,700 European ancestry female individuals, 85,261 European ancestry male individuals	NA	1p31.1	NR	AK5			ENSG00000154027	NA	NA	rs71658797-?	rs71658797	0	71658797	intron_variant	0	NR	1e-08	8		0.1857	[0.12-0.25] unit increase	Affymetrix [7794483] (imputed)	N
1	rs35535570	0.954161	1	77967507	rs71658797	0.779058	C-reactive protein levels	43913	31900758	Han X	43833	Eur J Epidemiol	www.ncbi.nlm.nih.gov/pubmed/31900758	Using Mendelian randomization to evaluate the causal relationship between serum C-reactive protein levels and age-related macular degeneration.	418,642 British ancestry individuals	NA	1p31.1	NR	AK5			ENSG00000154027	NA	NA	rs71658797-T	rs71658797	0	71658797	intron_variant	0	0.876576	1e-10	10		0.0195452	[0.014-0.026] unit decrease	NR [NR]	N
1	rs35535570	0.954161	1	77967507	rs71658797	0.779058	Non-small cell lung cancer	44421	32889700	Qin N	44079	Front Med	www.ncbi.nlm.nih.gov/pubmed/32889700	Comprehensive functional annotation of susceptibility variants identifies genetic heterogeneity between lung adenocarcinoma and squamous cell carcinoma.	27,120 Chinese or European ancestry cases, 27,355 Chinese or European ancestry controls	NA	1p31.1	NR	AK5			ENSG00000154027	NA	NA	rs71658797-A	rs71658797	0	71658797	intron_variant	0	NR	9e-07	6.04576		1.16	[1.09-1.22]	NR [NR] (imputed)	N
1	rs35535570	0.954161	1	77967507	rs71658797	0.779058	Lung cancer	42996	28604730	McKay JD	42898	Nat Genet	www.ncbi.nlm.nih.gov/pubmed/28604730	Large-scale association analysis identifies new lung cancer susceptibility loci and heterogeneity in genetic susceptibility across histological subtypes.	29,266 European ancestry cases, 56,450 European ancestry controls	NA	1p31.1	AK5	AK5			ENSG00000154027	NA	NA	rs71658797-A	rs71658797	0	71658797	intron_variant	0	0.103377896	3e-11	10.5229		1.13629	[1.094197108-1.179992156]	Illumina [10439017] (imputed)	N
1	rs35535570	0.954161	1	77967507	rs71658797	0.779058	Predicted visceral adipose tissue	43731	31501611	Karlsson T	43717	Nat Med	www.ncbi.nlm.nih.gov/pubmed/31501611	Contribution of genetics to visceral adiposity and its relation to cardiovascular and metabolic disease.	325,153 British ancestry individuals	NA	1p31.1	NR	AK5			ENSG00000154027	NA	NA	rs71658797-A	rs71658797	0	71658797	intron_variant	0	0.1226	5e-20	19.301		0.0347011	[0.027-0.042] unit increase	Affymetrix [10549349] (imputed)	N
1	rs35535570	0.954161	1	77967507	rs71658797	0.779058	High light scatter reticulocyte percentage of red cells	44092	32888494	Vuckovic D	44075	Cell	www.ncbi.nlm.nih.gov/pubmed/32888494	The Polygenic and Monogenic Basis of Blood Traits and Diseases.	408,112 British individuals	NA	1p31.1	AK5	AK5			ENSG00000154027	NA	NA	rs71658797-A	rs71658797	0	71658797	intron_variant	0	0.12166	1e-12	12		0.0244803	[0.018-0.031] unit increase	Affymetrix [93095623] (imputed)	N
1	rs35535570	0.954161	1	77967507	rs71658797	0.779058	Immature fraction of reticulocytes	44092	32888494	Vuckovic D	44075	Cell	www.ncbi.nlm.nih.gov/pubmed/32888494	The Polygenic and Monogenic Basis of Blood Traits and Diseases.	408,112 British individuals	NA	1p31.1	AK5	AK5			ENSG00000154027	NA	NA	rs71658797-A	rs71658797	0	71658797	intron_variant	0	0.121718	1e-09	9		0.0208826	[0.014-0.028] unit increase	Affymetrix [93095623] (imputed)	N
1	rs35535570	0.954161	1	77967507	rs71658797	0.779058	Diastolic blood pressure	44797	35762941	Plotnikov D	44713	Invest Ophthalmol Vis Sci	www.ncbi.nlm.nih.gov/pubmed/35762941	High Blood Pressure and Intraocular Pressure: A Mendelian Randomization Study.	526,001 European ancestry individuals	NA	1p31.1		AK5			ENSG00000154027	NA	NA	rs71658797-A	rs71658797	0	71658797	intron_variant	0	NR	1e-10	10		0.2082	[0.14-0.27] unit decrease	NR [NR] (imputed)	N
1	rs35535570	0.954161	1	77967507	rs71658797	0.779058	Educational attainment	44743	35361970	Okbay A	44651	Nat Genet	www.ncbi.nlm.nih.gov/pubmed/35361970	Polygenic prediction of educational attainment within and between families from genome-wide association analyses in 3 million individuals.	3,037,499 European ancestry individuals	NA	1p31.1		AK5			ENSG00000154027	NA	NA	rs71658797-A	rs71658797	0	71658797	intron_variant	0	0.1116	9e-26	25.0458		0.0174527	[0.014-0.021] unit decrease	Illumina [10675380] (imputed)	N
1	rs35535570	0.954161	1	77967507	rs71658797	0.779058	Body fat percentage	44487	33980691	Martin S	44328	Diabetes	www.ncbi.nlm.nih.gov/pubmed/33980691	Genetic evidence for different adiposity phenotypes and their opposing influence on ectopic fat and risk of cardiometabolic disease.	442,278 European ancestry individuals	NA	1p31.1		AK5			ENSG00000154027	NA	NA	rs71658797-A	rs71658797	0	71658797	intron_variant	0	0.12	6e-26	25.2218		0.024	% increase	NR [NR] (imputed)	N
1	rs35535570	0.954161	1	77967507	rs71658797	0.779058	Metabolic biomarkers (multivariate analysis)	44487	33980691	Martin S	44328	Diabetes	www.ncbi.nlm.nih.gov/pubmed/33980691	Genetic evidence for different adiposity phenotypes and their opposing influence on ectopic fat and risk of cardiometabolic disease.	389,354 European ancestry individuals	NA	1p31.1		AK5			ENSG00000154027	NA	NA	rs71658797-A	rs71658797	0	71658797	intron_variant	0	0.12	3e-10	9.52288		NA		NR [NR] (imputed)	N
1	rs35535570	0.954161	1	77967507	rs71658797	0.779058	Leisure screen time	44825	36071172	Wang Z	44811	Nat Genet	www.ncbi.nlm.nih.gov/pubmed/36071172	Genome-wide association analyses of physical activity and sedentary behavior provide insights into underlying mechanisms and roles in disease prevention.	526,725 European ancestry individuals	NA	1p31.1		AK5			ENSG00000154027	NA	NA	rs71658797-T	rs71658797	0	71658797	intron_variant	0	0.878	2e-10	9.69897		0.037	[0.025-0.049] unit decrease	Affymetrix, Illumina [20320957] (imputed)	N
3	rs17483548	0.952648	15	79026674	rs4886586	0.777835	Post bronchodilator FEV1	42657	26634245	Lutz SM	42341	BMC Genet	www.ncbi.nlm.nih.gov/pubmed/26634245	A genome-wide association study identifies risk loci for spirometric measures among smokers of European and African ancestry.	10,094 European ancestry current and former smoker individuals, 3,260 African American current and former smoker individuals, 178 current and former smoker individuals	NA	15q25.1	Intergenic	CHRNB4 - ADAMTS7	ENSG00000117971	ENSG00000136378		6578	24874	rs4886586-A	rs4886586	0	4886586	intron_variant	1	0.355	1e-06	6		0.057	NR unit decrease	Illumina [NR] (imputed)	N
3	rs17483548	0.952648	15	79026674	rs4886586	0.777835	Post bronchodilator FEV1/FVC ratio	42657	26634245	Lutz SM	42341	BMC Genet	www.ncbi.nlm.nih.gov/pubmed/26634245	A genome-wide association study identifies risk loci for spirometric measures among smokers of European and African ancestry.	10,094 European ancestry current and former smoker individuals, 3,260 African American current and former smoker individuals, 178 current and former smoker individuals	NA	15q25.1	Intergenic	CHRNB4 - ADAMTS7	ENSG00000117971	ENSG00000136378		6578	24874	rs4886586-A	rs4886586	0	4886586	intron_variant	1	0.352	2e-06	5.69897		0.012	unit decrease	Illumina [NR] (imputed)	N
3	rs17483548	0.952648	15	78911181	rs8040868	0.776664	Post bronchodilator FEV1/FVC ratio in COPD	42657	26634245	Lutz SM	42341	BMC Genet	www.ncbi.nlm.nih.gov/pubmed/26634245	A genome-wide association study identifies risk loci for spirometric measures among smokers of European and African ancestry.	5,439 European ancestry current and former smoker cases, 821 African American current and former smoker cases	NA	15q25.1	CHRNA3	CHRNA3			ENSG00000080644	NA	NA	rs8040868-T	rs8040868	0	8040868	synonymous_variant	0	0.498	3e-06	5.52288		0.011	NR unit increase	Illumina [NR] (imputed)	N
3	rs17483548	0.952648	15	78911181	rs8040868	0.776664	Squamous cell lung carcinoma	42996	28604730	McKay JD	42898	Nat Genet	www.ncbi.nlm.nih.gov/pubmed/28604730	Large-scale association analysis identifies new lung cancer susceptibility loci and heterogeneity in genetic susceptibility across histological subtypes.	7,426 European ancestry cases, 55,627 European ancestry controls	NA	15q25.1	CHRNA3	CHRNA3			ENSG00000080644	NA	NA	rs8040868-C	rs8040868	0	8040868	synonymous_variant	0	0.413519195	3e-41	40.5229		1.29044	[1.243425108-1.339233734]	Illumina [10439017] (imputed)	N
3	rs17483548	0.952648	15	78911181	rs8040868	0.776664	Pre bronchodilator FEV1	42657	26634245	Lutz SM	42341	BMC Genet	www.ncbi.nlm.nih.gov/pubmed/26634245	A genome-wide association study identifies risk loci for spirometric measures among smokers of European and African ancestry.	6,659 European ancestry current and former smoker individuals	NA	15q25.1	CHRNA3	CHRNA3			ENSG00000080644	NA	NA	rs8040868-?	rs8040868	0	8040868	synonymous_variant	0	NR	4e-11	10.3979		0.08504	unit decrease	Illumina [NR] (imputed)	N
3	rs17483548	0.952648	15	78911181	rs8040868	0.776664	Pre bronchodilator FEV1/FVC ratio	42657	26634245	Lutz SM	42341	BMC Genet	www.ncbi.nlm.nih.gov/pubmed/26634245	A genome-wide association study identifies risk loci for spirometric measures among smokers of European and African ancestry.	6,659 European ancestry current and former smoker individuals	NA	15q25.1	CHRNA3	CHRNA3			ENSG00000080644	NA	NA	rs8040868-?	rs8040868	0	8040868	synonymous_variant	0	NR	2e-11	10.699		0.0173	unit decrease	Illumina [NR] (imputed)	N
3	rs17483548	0.952648	15	78911181	rs8040868	0.776664	Airflow obstruction in ever smokers	43882	31879980	German CA	43825	Genet Epidemiol	www.ncbi.nlm.nih.gov/pubmed/31879980	Ordered multinomial regression for genetic association analysis of ordinal phenotypes at Biobank scale.	2,534 European ancestry unaffected individuals, 607 European ancestry stage 1 individuals, 1,424 European ancestry stage 2 individuals, 909 European ancestry stage 3 individuals, 487 European ancestry stage 4 individuals	NA	15q25.1	NR	CHRNA3			ENSG00000080644	NA	NA	rs8040868-?	rs8040868	0	8040868	synonymous_variant	0	NR	3e-11	10.5229		NA		NR [630860]	N
3	rs17483548	0.952648	15	78911181	rs8040868	0.776664	Cigarettes smoked per day (past)	44335	33082346	Xu K	44124	Nat Commun	www.ncbi.nlm.nih.gov/pubmed/33082346	Genome-wide association study of smoking trajectory and meta-analysis of smoking status in 842,000 individuals.	77,515 European ancestry individuals	NA	15q25.1		CHRNA3			ENSG00000080644	NA	NA	rs8040868-C	rs8040868	0	8040868	synonymous_variant	0	NR	2e-20	19.699		0.044	NR unit increase	Affymetrix [~ 79000000] (imputed)	N
3	rs17483548	0.952648	15	78911181	rs8040868	0.776664	Post bronchodilator FEV1	42657	26634245	Lutz SM	42341	BMC Genet	www.ncbi.nlm.nih.gov/pubmed/26634245	A genome-wide association study identifies risk loci for spirometric measures among smokers of European and African ancestry.	10,094 European ancestry current and former smoker individuals, 3,260 African American current and former smoker individuals, 178 current and former smoker individuals	NA	15q25.1	CHRNA3	CHRNA3			ENSG00000080644	NA	NA	rs8040868-T	rs8040868	0	8040868	synonymous_variant	0	0.434	1e-13	13		0.064	NR unit increase	Illumina [NR] (imputed)	N
3	rs17483548	0.952648	15	78911181	rs8040868	0.776664	Familial lung cancer	43326	29924316	Byun J	43270	Carcinogenesis	www.ncbi.nlm.nih.gov/pubmed/29924316	Genome-Wide Association Study of Familial Lung Cancer.	1,993 European ancestry cases, 33,960 European ancestry controls	NA	15q25.1	CHRNA3	CHRNA3			ENSG00000080644	NA	NA	rs8040868-C	rs8040868	0	8040868	synonymous_variant	0	0.42	4e-13	12.3979		1.33	[1.23-1.43]	Illumina [9327222] (imputed)	N
3	rs17483548	0.952648	15	78911181	rs8040868	0.776664	Post bronchodilator FEV1/FVC ratio	42657	26634245	Lutz SM	42341	BMC Genet	www.ncbi.nlm.nih.gov/pubmed/26634245	A genome-wide association study identifies risk loci for spirometric measures among smokers of European and African ancestry.	10,094 European ancestry current and former smoker individuals, 3,260 African American current and former smoker individuals, 178 current and former smoker individuals	NA	15q25.1	CHRNA3	CHRNA3			ENSG00000080644	NA	NA	rs8040868-T	rs8040868	0	8040868	synonymous_variant	0	0.433	9e-12	11.0458		0.012	unit increase	Illumina [NR] (imputed)	N
3	rs17483548	0.952648	15	78911181	rs8040868	0.776664	Pulmonary function (smoking interaction)	41332	23284291	Hancock DB	41263	PLoS Genet	www.ncbi.nlm.nih.gov/pubmed/23284291	Genome-wide joint meta-analysis of SNP and SNP-by-smoking interaction identifies novel loci for pulmonary function.	50,047 European ancestry individuals	NA	15q25.1	CHRNA3	CHRNA3			ENSG00000080644	NA	NA	rs8040868-T	rs8040868	0	8040868	synonymous_variant	0	NR	9e-08	7.04576	(FEV1/FVC, Pack-years)	NA		NR [~ 2500000] (imputed)	N
3	rs17483548	0.952648	15	78911181	rs8040868	0.776664	Pulmonary function (smoking interaction)	41332	23284291	Hancock DB	41263	PLoS Genet	www.ncbi.nlm.nih.gov/pubmed/23284291	Genome-wide joint meta-analysis of SNP and SNP-by-smoking interaction identifies novel loci for pulmonary function.	50,047 European ancestry individuals	NA	15q25.1	CHRNA3	CHRNA3			ENSG00000080644	NA	NA	rs8040868-T	rs8040868	0	8040868	synonymous_variant	0	NR	7e-07	6.1549	(FEV1, Pack-years)	NA		NR [~ 2500000] (imputed)	N
3	rs17483548	0.952648	15	78911181	rs8040868	0.776664	Obesity-related traits	41373	23251661	Comuzzie AG	41247	PLoS One	www.ncbi.nlm.nih.gov/pubmed/23251661	Novel genetic loci identified for the pathophysiology of childhood obesity in the Hispanic population.	815 Hispanic children from 263 families	NA	15q25.1	CHRNA3	CHRNA3			ENSG00000080644	NA	NA	rs8040868-G	rs8040868	0	8040868	synonymous_variant	0	0.239	6e-08	7.22185	(Sleep energy expenditure adj weight )	0.05	[NR] kcal/d increase	Illumina [899892]	N
3	rs17483548	0.952648	15	78911181	rs8040868	0.776664	Smoking behaviour (cigarettes smoked per day)	43552	30643251	Liu M	43479	Nat Genet	www.ncbi.nlm.nih.gov/pubmed/30643251	Association studies of up to 1.2 million individuals yield new insights into the genetic etiology of tobacco and alcohol use.	up to 377,334 European ancestry individuals	NA	15q25.1	NR	CHRNA3			ENSG00000080644	NA	NA	rs8040868-C	rs8040868	0	8040868	synonymous_variant	0	0.4	2e-10	9.69897	(Conditioned on chr15:78906177, chr15:78849779, chr15:78908565, chr15:78814046)	0.016012	[0.011-0.021] unit increase	NR [~ 10000000] (imputed)	N
3	rs17483548	0.952648	15	78911181	rs8040868	0.776664	Lung function (FEV1/FVC)	43504	30595370	Kichaev G	43461	Am J Hum Genet	www.ncbi.nlm.nih.gov/pubmed/30595370	Leveraging Polygenic Functional Enrichment to Improve GWAS Power.	approximately 370,000 European ancestry individuals	NA	15q25.1		CHRNA3			ENSG00000080644	NA	NA	rs8040868-?	rs8040868	0	8040868	synonymous_variant	0	NR	3e-11	10.5229		NA		NR [~ 8900000] (imputed)	N
3	rs17483548	0.952648	15	78911181	rs8040868	0.776664	Chronic obstructive pulmonary disease x current smoker interaction (2df)	44309	33106845	Kim W	44131	Am J Epidemiol	www.ncbi.nlm.nih.gov/pubmed/33106845	Genome-wide Gene-by-smoking Interaction Study of Chronic Obstructive Pulmonary Disease.	21,077 European ancestry cases, 179,689 European ancestry controls	NA	15q25.1	NR	CHRNA3			ENSG00000080644	NA	NA	rs8040868-C	rs8040868	0	8040868	synonymous_variant	0	0.39	8e-24	23.0969		NA	[NR]	Affymetrix [9886854] (imputed)	N
3	rs17483548	0.952648	15	78911181	rs8040868	0.776664	Chronic obstructive pulmonary disease in current smokers	44309	33106845	Kim W	44131	Am J Epidemiol	www.ncbi.nlm.nih.gov/pubmed/33106845	Genome-wide Gene-by-smoking Interaction Study of Chronic Obstructive Pulmonary Disease.	4,589 European ancestry cases, 10,001 European ancestry controls	NA	15q25.1	NR	CHRNA3			ENSG00000080644	NA	NA	rs8040868-C	rs8040868	0	8040868	synonymous_variant	0	0.39	7e-20	19.1549		1.3	[1.23-1.38]	Affymetrix [9886854] (imputed)	N
3	rs17483548	0.952648	15	78911181	rs8040868	0.776664	Chronic obstructive pulmonary disease x current smoker interaction (main effect)	44309	33106845	Kim W	44131	Am J Epidemiol	www.ncbi.nlm.nih.gov/pubmed/33106845	Genome-wide Gene-by-smoking Interaction Study of Chronic Obstructive Pulmonary Disease.	21,077 European ancestry cases, 179,689 European ancestry controls	NA	15q25.1	NR	CHRNA3			ENSG00000080644	NA	NA	rs8040868-C	rs8040868	0	8040868	synonymous_variant	0	0.39	2e-08	7.69897		1.07	[1.05-1.1]	Affymetrix [9886854] (imputed)	N
3	rs17483548	0.952648	15	78911181	rs8040868	0.776664	Chronic obstructive pulmonary disease in non-current smokers	44309	33106845	Kim W	44131	Am J Epidemiol	www.ncbi.nlm.nih.gov/pubmed/33106845	Genome-wide Gene-by-smoking Interaction Study of Chronic Obstructive Pulmonary Disease.	16,488 European ancestry cases, 169,688 European ancestry controls	NA	15q25.1	NR	CHRNA3			ENSG00000080644	NA	NA	rs8040868-C	rs8040868	0	8040868	synonymous_variant	0	0.39	3e-08	7.52288		1.07	[1.05-1.1]	Affymetrix [9886854] (imputed)	N
5	rs11653500	0.902363	17	16097430	rs178810	0.771986	C-reactive protein levels	43573	30388399	Ligthart S	43405	Am J Hum Genet	www.ncbi.nlm.nih.gov/pubmed/30388399	Genome Analyses of >200,000 Individuals Identify 58 Loci for Chronic Inflammation and Highlight Pathways that Link Inflammation and Complex Disorders.	up to 92,771 European ancestry males, up to 113,387 European ancestry females	NA	17p11.2	NCOR1	NCOR1			ENSG00000141027	NA	NA	rs178810-T	rs178810	0	178810	intron_variant	0	0.56	3e-08	7.52288		0.02	[0.012-0.028] unit increase	Affymetrix, Illumina, Perlegen [2437193] (imputed)	N
5	rs11653500	0.902363	17	16083684	rs178826	0.771438	C-reactive protein levels	44687	35459240	Said S	44673	Nat Commun	www.ncbi.nlm.nih.gov/pubmed/35459240	Genetic analysis of over half a million people characterises C-reactive protein loci.	575,531 European ancestry individuals	NA	17p11.2		NCOR1			ENSG00000141027	NA	NA	rs178826-T	rs178826	0	178826	intron_variant	0	NR	9e-15	14.0458		0.0158	[0.012-0.02] unit increase	NR [11106737] (imputed)	N
5	rs11653500	0.902363	17	15932820	rs9916868	0.765657	Weight	44544	34594039	Sakaue S	44469	Nat Genet	www.ncbi.nlm.nih.gov/pubmed/34594039	A cross-population atlas of genetic associations for 220 human phenotypes.	360,116 European ancestry individuals, 165,419 East Asian ancestry individuals	NA	17p12		NCOR1, TTC19			ENSG00000141027, ENSG00000011295	NA	NA	rs9916868-C	rs9916868	0	9916868	3_prime_UTR_variant	0	NR	3e-09	8.52288		0.0108	[0.0073-0.0143] unit increase	Affymetrix, Illumina [20539548] (imputed)	N
3	rs17483548	0.952648	15	78793921	rs12594711	0.765375	Post bronchodilator FEV1	42657	26634245	Lutz SM	42341	BMC Genet	www.ncbi.nlm.nih.gov/pubmed/26634245	A genome-wide association study identifies risk loci for spirometric measures among smokers of European and African ancestry.	10,094 European ancestry current and former smoker individuals, 3,260 African American current and former smoker individuals, 178 current and former smoker individuals	NA	15q25.1	Intergenic	IREB2 - HYKK	ENSG00000136381	ENSG00000188266		126	5985	rs12594711-T	rs12594711	0	12594711	intergenic_variant	1	0.543	1e-08	8		0.052	NR unit decrease	Illumina [NR] (imputed)	N
3	rs17483548	0.952648	15	78793921	rs12594711	0.765375	Post bronchodilator FEV1/FVC ratio	42657	26634245	Lutz SM	42341	BMC Genet	www.ncbi.nlm.nih.gov/pubmed/26634245	A genome-wide association study identifies risk loci for spirometric measures among smokers of European and African ancestry.	10,094 European ancestry current and former smoker individuals, 3,260 African American current and former smoker individuals, 178 current and former smoker individuals	NA	15q25.1	Intergenic	IREB2 - HYKK	ENSG00000136381	ENSG00000188266		126	5985	rs12594711-T	rs12594711	0	12594711	intergenic_variant	1	0.539	2e-07	6.69897		0.01	unit decrease	Illumina [NR] (imputed)	N
5	rs11653500	0.902363	17	15943144	rs4792716	0.761385	Adult body size	44222	32376654	Richardson TG	43957	BMJ	www.ncbi.nlm.nih.gov/pubmed/32376654	Use of genetic variation to separate the effects of early and later life adiposity on disease risk: mendelian randomisation study.	453,169 European ancestry individuals		17p12	NCOR1	NCOR1, TTC19			ENSG00000141027, ENSG00000011295	NA	NA	rs4792716-A	rs4792716	0	4792716	non_coding_transcript_exon_variant	0	0.437907	5e-09	8.30103		0.00810528	[0.0054-0.0108] unit decrease	Affymetrix [12370749]	N
5	rs11653500	0.902363	17	15943144	rs4792716	0.761385	Body mass index	43938	31669095	Zhu Z	43762	J Allergy Clin Immunol	www.ncbi.nlm.nih.gov/pubmed/31669095	Shared Genetic and Experimental Links between Obesity-Related Traits and Asthma Subtypes in UK Biobank.	457,822 European ancestry individuals	NA	17p12	NR	NCOR1, TTC19			ENSG00000141027, ENSG00000011295	NA	NA	rs4792716-?	rs4792716	0	4792716	non_coding_transcript_exon_variant	0	NR	2e-11	10.699		NA		Affymetrix [~ 8270000] (imputed)	N
3	rs17483548	0.952648	15	78915872	rs55958997	0.757661	Post bronchodilator FEV1/FVC ratio in COPD	42657	26634245	Lutz SM	42341	BMC Genet	www.ncbi.nlm.nih.gov/pubmed/26634245	A genome-wide association study identifies risk loci for spirometric measures among smokers of European and African ancestry.	5,439 European ancestry current and former smoker cases, 821 African American current and former smoker cases	NA	15q25.1	Intergenic	CHRNA3 - CHRNB4	ENSG00000080644	ENSG00000117971		2235	581	rs55958997-A	rs55958997	0	55958997	regulatory_region_variant	1	0.425	7e-07	6.1549		0.012	NR unit decrease	Illumina [NR] (imputed)	N
3	rs17483548	0.952648	15	78915872	rs55958997	0.757661	Exhaled carbon monoxide levels	42175	25072098	Bloom AJ	41883	Ann Am Thorac Soc	www.ncbi.nlm.nih.gov/pubmed/25072098	Beyond cigarettes per day. A genome-wide association study of the biomarker carbon monoxide.	1,521 European ancestry smoker individuals, 247 African American smoker individuals	NA	15q25.1	CHRNA5, CHRNB4, CHRNA3	CHRNA3 - CHRNB4	ENSG00000080644	ENSG00000117971		2235	581	rs55958997-?	rs55958997	0	55958997	regulatory_region_variant	1	NR	2e-09	8.69897	(EA)	2.75	[1.86-3.64] unit increase	Illumina [NR]	N
3	rs17483548	0.952648	15	78915872	rs55958997	0.757661	Post bronchodilator FEV1	42657	26634245	Lutz SM	42341	BMC Genet	www.ncbi.nlm.nih.gov/pubmed/26634245	A genome-wide association study identifies risk loci for spirometric measures among smokers of European and African ancestry.	10,094 European ancestry current and former smoker individuals, 3,260 African American current and former smoker individuals, 178 current and former smoker individuals	NA	15q25.1	Intergenic	CHRNA3 - CHRNB4	ENSG00000080644	ENSG00000117971		2235	581	rs55958997-A	rs55958997	0	55958997	regulatory_region_variant	1	0.368	6e-13	12.2218		0.066	NR unit decrease	Illumina [NR] (imputed)	N
3	rs17483548	0.952648	15	78915872	rs55958997	0.757661	Post bronchodilator FEV1/FVC ratio	42657	26634245	Lutz SM	42341	BMC Genet	www.ncbi.nlm.nih.gov/pubmed/26634245	A genome-wide association study identifies risk loci for spirometric measures among smokers of European and African ancestry.	10,094 European ancestry current and former smoker individuals, 3,260 African American current and former smoker individuals, 178 current and former smoker individuals	NA	15q25.1	Intergenic	CHRNA3 - CHRNB4	ENSG00000080644	ENSG00000117971		2235	581	rs55958997-A	rs55958997	0	55958997	regulatory_region_variant	1	0.365	1e-13	13		0.014	unit decrease	Illumina [NR] (imputed)	N
3	rs17483548	0.952648	15	78915872	rs55958997	0.757661	Abdominal aortic aneurysm	44302	32981348	Klarin D	44102	Circulation	www.ncbi.nlm.nih.gov/pubmed/32981348	Genetic Architecture of Abdominal Aortic Aneurysm in the Million Veteran Program.	7,642 European ancestry cases, 172,172 European ancestry controls	2,835 European ancestry cases, 107,469 European ancestry controls	15q25.1	CHRNA3	CHRNA3 - CHRNB4	ENSG00000080644	ENSG00000117971		2235	581	rs55958997-A	rs55958997	0	55958997	regulatory_region_variant	1	0.3679	9e-14	13.0458		1.12	1.09-1.16	Affymetrix [18689289] (imputed)	N
3	rs17483548	0.952648	15	79026822	rs4886587	0.756716	Post bronchodilator FEV1	42657	26634245	Lutz SM	42341	BMC Genet	www.ncbi.nlm.nih.gov/pubmed/26634245	A genome-wide association study identifies risk loci for spirometric measures among smokers of European and African ancestry.	10,094 European ancestry current and former smoker individuals, 3,260 African American current and former smoker individuals, 178 current and former smoker individuals	NA	15q25.1	Intergenic	CHRNB4 - ADAMTS7	ENSG00000117971	ENSG00000136378		6726	24726	rs4886587-A	rs4886587	0	4886587	intron_variant	1	0.377	9e-07	6.04576		0.056	NR unit decrease	Illumina [NR] (imputed)	N
3	rs17483548	0.952648	15	79026822	rs4886587	0.756716	Post bronchodilator FEV1/FVC ratio	42657	26634245	Lutz SM	42341	BMC Genet	www.ncbi.nlm.nih.gov/pubmed/26634245	A genome-wide association study identifies risk loci for spirometric measures among smokers of European and African ancestry.	10,094 European ancestry current and former smoker individuals, 3,260 African American current and former smoker individuals, 178 current and former smoker individuals	NA	15q25.1	Intergenic	CHRNB4 - ADAMTS7	ENSG00000117971	ENSG00000136378		6726	24726	rs4886587-A	rs4886587	0	4886587	intron_variant	1	0.374	2e-06	5.69897		0.011	unit decrease	Illumina [NR] (imputed)	N
3	rs17483548	0.952648	15	78733390	rs17483686	0.75322	Post bronchodilator FEV1/FVC ratio in COPD	42657	26634245	Lutz SM	42341	BMC Genet	www.ncbi.nlm.nih.gov/pubmed/26634245	A genome-wide association study identifies risk loci for spirometric measures among smokers of European and African ancestry.	5,439 European ancestry current and former smoker cases, 821 African American current and former smoker cases	NA	15q25.1	IREB2	IREB2			ENSG00000136381	NA	NA	rs17483686-A	rs17483686	0	17483686	intron_variant	0	0.61	2e-06	5.69897		0.012	NR unit increase	Illumina [NR] (imputed)	N
3	rs17483548	0.952648	15	78733390	rs17483686	0.75322	Post bronchodilator FEV1	42657	26634245	Lutz SM	42341	BMC Genet	www.ncbi.nlm.nih.gov/pubmed/26634245	A genome-wide association study identifies risk loci for spirometric measures among smokers of European and African ancestry.	10,094 European ancestry current and former smoker individuals, 3,260 African American current and former smoker individuals, 178 current and former smoker individuals	NA	15q25.1	IREB2	IREB2			ENSG00000136381	NA	NA	rs17483686-A	rs17483686	0	17483686	intron_variant	0	0.666	3e-12	11.5229		0.064	NR unit increase	Illumina [NR] (imputed)	N
3	rs17483548	0.952648	15	78733390	rs17483686	0.75322	Post bronchodilator FEV1/FVC ratio	42657	26634245	Lutz SM	42341	BMC Genet	www.ncbi.nlm.nih.gov/pubmed/26634245	A genome-wide association study identifies risk loci for spirometric measures among smokers of European and African ancestry.	10,094 European ancestry current and former smoker individuals, 3,260 African American current and former smoker individuals, 178 current and former smoker individuals	NA	15q25.1	IREB2	IREB2			ENSG00000136381	NA	NA	rs17483686-A	rs17483686	0	17483686	intron_variant	0	0.67	3e-10	9.52288		0.012	unit increase	Illumina [NR] (imputed)	N
5	rs11653500	0.902363	17	16169009	rs9910148	0.752399	Lymphocyte percentage of white cells	44092	32888494	Vuckovic D	44075	Cell	www.ncbi.nlm.nih.gov/pubmed/32888494	The Polygenic and Monogenic Basis of Blood Traits and Diseases.	408,112 British individuals	NA	17p11.2	PIGL	PIGL			ENSG00000108474	NA	NA	rs9910148-A	rs9910148	0	9910148	intron_variant	0	0.475763	1e-72	72		0.0399291	[0.036-0.044] unit increase	Affymetrix [93095623] (imputed)	N
5	rs11653500	0.902363	17	16169009	rs9910148	0.752399	Neutrophil percentage of white cells	44092	32888494	Vuckovic D	44075	Cell	www.ncbi.nlm.nih.gov/pubmed/32888494	The Polygenic and Monogenic Basis of Blood Traits and Diseases.	408,112 British individuals	NA	17p11.2	PIGL	PIGL			ENSG00000108474	NA	NA	rs9910148-A	rs9910148	0	9910148	intron_variant	0	0.475727	4e-74	73.3979		0.0403469	[0.036-0.045] unit decrease	Affymetrix [93095623] (imputed)	N
5	rs11653500	0.902363	17	16169009	rs9910148	0.752399	Neutrophil-to-lymphocyte ratio	44543	34469753	Kachuri L	44434	Am J Hum Genet	www.ncbi.nlm.nih.gov/pubmed/34469753	Genetic determinants of blood-cell traits influence susceptibility to childhood acute lymphoblastic leukemia.	334,944 European ancestry, NR ancestry individuals	NA	17p11.2		PIGL			ENSG00000108474	NA	NA	rs9910148-?	rs9910148	0	9910148	intron_variant	0	NR	5e-08	7.30103		NA		Affymetrix [NR] (imputed)	N
5	rs11653500	0.902363	17	16169009	rs9910148	0.752399	Neutrophil-to-lymphocyte ratio	44543	34469753	Kachuri L	44434	Am J Hum Genet	www.ncbi.nlm.nih.gov/pubmed/34469753	Genetic determinants of blood-cell traits influence susceptibility to childhood acute lymphoblastic leukemia.	234,502 European ancestry individuals	100,442 European ancestry individuals	17p11.2		PIGL			ENSG00000108474	NA	NA	rs9910148-G	rs9910148	0	9910148	intron_variant	0	0.524	6e-35	34.2218		NA		Affymetrix [10369434] (imputed)	N
5	rs11653500	0.902363	17	16236388	rs4792735	0.747087	Adventurousness	43542	30643258	Karlsson Linner R	43479	Nat Genet	www.ncbi.nlm.nih.gov/pubmed/30643258	Genome-wide association analyses of risk tolerance and risky behaviors in over 1 million individuals identify hundreds of loci and shared genetic influences.	557,923 European ancestry individuals	NA	17p11.2	CENPV	PIGL			ENSG00000108474	NA	NA	rs4792735-A	rs4792735	0	4792735	intron_variant	0	0.5357	2e-09	8.69897		0.0116504	[0.0078-0.0155] unit increase	Illumina [9339358] (imputed)	N
3	rs17483548	0.952648	15	79023433	rs1825082	0.746429	Post bronchodilator FEV1	42657	26634245	Lutz SM	42341	BMC Genet	www.ncbi.nlm.nih.gov/pubmed/26634245	A genome-wide association study identifies risk loci for spirometric measures among smokers of European and African ancestry.	10,094 European ancestry current and former smoker individuals, 3,260 African American current and former smoker individuals, 178 current and former smoker individuals	NA	15q25.1	Intergenic	CHRNB4 - ADAMTS7	ENSG00000117971	ENSG00000136378		3337	28115	rs1825082-A	rs1825082	0	1825082	intron_variant	1	0.375	7e-07	6.1549		0.047	NR unit decrease	Illumina [NR] (imputed)	N
3	rs17483548	0.952648	15	79023433	rs1825082	0.746429	Post bronchodilator FEV1/FVC ratio	42657	26634245	Lutz SM	42341	BMC Genet	www.ncbi.nlm.nih.gov/pubmed/26634245	A genome-wide association study identifies risk loci for spirometric measures among smokers of European and African ancestry.	10,094 European ancestry current and former smoker individuals, 3,260 African American current and former smoker individuals, 178 current and former smoker individuals	NA	15q25.1	Intergenic	CHRNB4 - ADAMTS7	ENSG00000117971	ENSG00000136378		3337	28115	rs1825082-A	rs1825082	0	1825082	intron_variant	1	0.372	1e-06	6		0.01	unit decrease	Illumina [NR] (imputed)	N
5	rs11653500	0.902363	17	15943910	rs1075901	0.744515	Body mass index	43774	30239722	Pulit SL	43357	Hum Mol Genet	www.ncbi.nlm.nih.gov/pubmed/30239722	Meta-analysis of genome-wide association studies for body fat distribution in 694,649 individuals of European ancestry.	434,794 European ancestry female individuals	NA	17p12	NA	TTC19, NCOR1			ENSG00000011295, ENSG00000141027	NA	NA	rs1075901-T	rs1075901	0	1075901	non_coding_transcript_exon_variant	0	0.4516	4e-13	12.3979		0.0118	[0.0087-0.0149] unit decrease	NR [~ 27400000] (imputed)	N
5	rs11653500	0.902363	17	15943910	rs1075901	0.744515	Body mass index	43502	30595370	Kichaev G	43461	Am J Hum Genet	www.ncbi.nlm.nih.gov/pubmed/30595370	Leveraging Polygenic Functional Enrichment to Improve GWAS Power.	approximately 458,000 European ancestry individuals	NA	17p12		TTC19, NCOR1			ENSG00000011295, ENSG00000141027	NA	NA	rs1075901-?	rs1075901	0	1075901	non_coding_transcript_exon_variant	0	NR	4e-12	11.3979		NA		NR [~ 8900000] (imputed)	N
5	rs11653500	0.902363	17	15943910	rs1075901	0.744515	Body mass index	43774	30239722	Pulit SL	43357	Hum Mol Genet	www.ncbi.nlm.nih.gov/pubmed/30239722	Meta-analysis of genome-wide association studies for body fat distribution in 694,649 individuals of European ancestry.	806,834 European ancestry individuals	NA	17p12	NA	TTC19, NCOR1			ENSG00000011295, ENSG00000141027	NA	NA	rs1075901-T	rs1075901	0	1075901	non_coding_transcript_exon_variant	0	0.4516	4e-13	12.3979		0.0118	[0.0087-0.0149] unit decrease	NR [~ 27400000] (imputed)	N
3	rs17483548	0.952648	15	78740688	rs2938670	0.743547	Post bronchodilator FEV1/FVC ratio in COPD	42657	26634245	Lutz SM	42341	BMC Genet	www.ncbi.nlm.nih.gov/pubmed/26634245	A genome-wide association study identifies risk loci for spirometric measures among smokers of European and African ancestry.	5,439 European ancestry current and former smoker cases, 821 African American current and former smoker cases	NA	15q25.1	IREB2	IREB2			ENSG00000136381	NA	NA	rs2938670-T	rs2938670	0	2938670	intron_variant	0	0.609	2e-06	5.69897		0.012	NR unit increase	Illumina [NR] (imputed)	N
3	rs17483548	0.952648	15	78740688	rs2938670	0.743547	Post bronchodilator FEV1	42657	26634245	Lutz SM	42341	BMC Genet	www.ncbi.nlm.nih.gov/pubmed/26634245	A genome-wide association study identifies risk loci for spirometric measures among smokers of European and African ancestry.	10,094 European ancestry current and former smoker individuals, 3,260 African American current and former smoker individuals, 178 current and former smoker individuals	NA	15q25.1	IREB2	IREB2			ENSG00000136381	NA	NA	rs2938670-T	rs2938670	0	2938670	intron_variant	0	0.608	2e-12	11.699		0.062	NR unit increase	Illumina [NR] (imputed)	N
3	rs17483548	0.952648	15	78740688	rs2938670	0.743547	Post bronchodilator FEV1 in COPD	42657	26634245	Lutz SM	42341	BMC Genet	www.ncbi.nlm.nih.gov/pubmed/26634245	A genome-wide association study identifies risk loci for spirometric measures among smokers of European and African ancestry.	5,439 European ancestry current and former smoker cases, 821 African American current and former smoker cases	NA	15q25.1	IREB2	IREB2			ENSG00000136381	NA	NA	rs2938670-T	rs2938670	0	2938670	intron_variant	0	0.599	2e-06	5.69897		0.045	NR unit increase	Illumina [NR] (imputed)	N
3	rs17483548	0.952648	15	78740688	rs2938670	0.743547	Post bronchodilator FEV1/FVC ratio	42657	26634245	Lutz SM	42341	BMC Genet	www.ncbi.nlm.nih.gov/pubmed/26634245	A genome-wide association study identifies risk loci for spirometric measures among smokers of European and African ancestry.	10,094 European ancestry current and former smoker individuals, 3,260 African American current and former smoker individuals, 178 current and former smoker individuals	NA	15q25.1	IREB2	IREB2			ENSG00000136381	NA	NA	rs2938670-T	rs2938670	0	2938670	intron_variant	0	0.607	7e-10	9.1549		0.011	unit increase	Illumina [NR] (imputed)	N
3	rs17483548	0.952648	15	78740932	rs2656052	0.743056	Post bronchodilator FEV1/FVC ratio in COPD	42657	26634245	Lutz SM	42341	BMC Genet	www.ncbi.nlm.nih.gov/pubmed/26634245	A genome-wide association study identifies risk loci for spirometric measures among smokers of European and African ancestry.	5,439 European ancestry current and former smoker cases, 821 African American current and former smoker cases	NA	15q25.1	IREB2	IREB2			ENSG00000136381	NA	NA	rs2656052-A	rs2656052	0	2656052	intron_variant	0	0.609	2e-06	5.69897		0.012	NR unit increase	Illumina [NR] (imputed)	N
3	rs17483548	0.952648	15	78740932	rs2656052	0.743056	Post bronchodilator FEV1	42657	26634245	Lutz SM	42341	BMC Genet	www.ncbi.nlm.nih.gov/pubmed/26634245	A genome-wide association study identifies risk loci for spirometric measures among smokers of European and African ancestry.	10,094 European ancestry current and former smoker individuals, 3,260 African American current and former smoker individuals, 178 current and former smoker individuals	NA	15q25.1	IREB2	IREB2			ENSG00000136381	NA	NA	rs2656052-A	rs2656052	0	2656052	intron_variant	0	0.608	2e-12	11.699		0.062	NR unit increase	Illumina [NR] (imputed)	N
3	rs17483548	0.952648	15	78740932	rs2656052	0.743056	Post bronchodilator FEV1 in COPD	42657	26634245	Lutz SM	42341	BMC Genet	www.ncbi.nlm.nih.gov/pubmed/26634245	A genome-wide association study identifies risk loci for spirometric measures among smokers of European and African ancestry.	5,439 European ancestry current and former smoker cases, 821 African American current and former smoker cases	NA	15q25.1	IREB2	IREB2			ENSG00000136381	NA	NA	rs2656052-A	rs2656052	0	2656052	intron_variant	0	0.599	2e-06	5.69897		0.045	NR unit increase	Illumina [NR] (imputed)	N
3	rs17483548	0.952648	15	78740932	rs2656052	0.743056	Post bronchodilator FEV1/FVC ratio	42657	26634245	Lutz SM	42341	BMC Genet	www.ncbi.nlm.nih.gov/pubmed/26634245	A genome-wide association study identifies risk loci for spirometric measures among smokers of European and African ancestry.	10,094 European ancestry current and former smoker individuals, 3,260 African American current and former smoker individuals, 178 current and former smoker individuals	NA	15q25.1	IREB2	IREB2			ENSG00000136381	NA	NA	rs2656052-A	rs2656052	0	2656052	intron_variant	0	0.607	7e-10	9.1549		0.011	unit increase	Illumina [NR] (imputed)	N
5	rs11653500	0.902363	17	16170764	rs7210990	0.742662	Lymphocyte percentage of white cells	42977	27863252	Astle WJ	42691	Cell	www.ncbi.nlm.nih.gov/pubmed/27863252	The Allelic Landscape of Human Blood Cell Trait Variation and Links to Common Complex Disease.	171,748 European ancestry individuals	NA	17p11.2	PIGL	PIGL			ENSG00000108474	NA	NA	rs7210990-A	rs7210990	0	7210990	intron_variant	0	0.478	1e-30	30		0.0410561	[0.034-0.048] unit increase	Affymetrix [~ 2500000] (imputed)	N
5	rs11653500	0.902363	17	16170764	rs7210990	0.742662	Neutrophil percentage of white cells	42977	27863252	Astle WJ	42691	Cell	www.ncbi.nlm.nih.gov/pubmed/27863252	The Allelic Landscape of Human Blood Cell Trait Variation and Links to Common Complex Disease.	171,542 European ancestry individuals	NA	17p11.2	PIGL	PIGL			ENSG00000108474	NA	NA	rs7210990-A	rs7210990	0	7210990	intron_variant	0	0.478	5e-32	31.301		0.0420991	[0.035-0.049] unit decrease	Affymetrix [~ 2500000] (imputed)	N
5	rs11653500	0.902363	17	16170764	rs7210990	0.742662	Neutrophil count	44095	32888493	Chen MH	44075	Cell	www.ncbi.nlm.nih.gov/pubmed/32888493	Trans-ethnic and Ancestry-Specific Blood-Cell Genetics in 746,667 Individuals from 5 Global Populations.	519,288 European ancestry individuals	NA	17p11.2	NR	PIGL			ENSG00000108474	NA	NA	rs7210990-A	rs7210990	0	7210990	intron_variant	0	0.477932	9e-83	82.0458		0.037084	[0.033-0.041] SD unit decrease	Affymetrix, Illumina [50250472] (imputed)	N
5	rs11653500	0.902363	17	16170764	rs7210990	0.742662	Neutrophil count	44095	32888493	Chen MH	44075	Cell	www.ncbi.nlm.nih.gov/pubmed/32888493	Trans-ethnic and Ancestry-Specific Blood-Cell Genetics in 746,667 Individuals from 5 Global Populations.	627,215 African American or Afro-Caribbean, African ancestry, European ancestry, East Asian ancestry, Hispanic or Latin American and South Asian ancestry individuals	NA	17p11.2	NR	PIGL			ENSG00000108474	NA	NA	rs7210990-A	rs7210990	0	7210990	intron_variant	0	0.422238	1e-80	80		NA		Affymetrix, Illumina [23114412] (imputed)	N
3	rs17483548	0.952648	15	78878541	rs951266	0.742435	Post bronchodilator FEV1/FVC ratio in COPD	42657	26634245	Lutz SM	42341	BMC Genet	www.ncbi.nlm.nih.gov/pubmed/26634245	A genome-wide association study identifies risk loci for spirometric measures among smokers of European and African ancestry.	5,439 European ancestry current and former smoker cases, 821 African American current and former smoker cases	NA	15q25.1	CHRNA5	CHRNA5			ENSG00000169684	NA	NA	rs951266-A	rs951266	0	951266	intron_variant	0	0.502	4e-07	6.39794		0.012	NR unit decrease	Illumina [NR] (imputed)	N
3	rs17483548	0.952648	15	78878541	rs951266	0.742435	Pre bronchodilator FEV1	42657	26634245	Lutz SM	42341	BMC Genet	www.ncbi.nlm.nih.gov/pubmed/26634245	A genome-wide association study identifies risk loci for spirometric measures among smokers of European and African ancestry.	6,659 European ancestry current and former smoker individuals	NA	15q25.1	CHRNA5	CHRNA5			ENSG00000169684	NA	NA	rs951266-?	rs951266	0	951266	intron_variant	0	NR	2e-09	8.69897		0.07963	unit decrease	Illumina [NR] (imputed)	N
3	rs17483548	0.952648	15	78878541	rs951266	0.742435	Pre bronchodilator FEV1/FVC ratio	42657	26634245	Lutz SM	42341	BMC Genet	www.ncbi.nlm.nih.gov/pubmed/26634245	A genome-wide association study identifies risk loci for spirometric measures among smokers of European and African ancestry.	6,659 European ancestry current and former smoker individuals	NA	15q25.1	CHRNA5	CHRNA5			ENSG00000169684	NA	NA	rs951266-?	rs951266	0	951266	intron_variant	0	NR	2e-10	9.69897		0.01704	unit decrease	Illumina [NR] (imputed)	N
3	rs17483548	0.952648	15	78878541	rs951266	0.742435	Post bronchodilator FEV1	42657	26634245	Lutz SM	42341	BMC Genet	www.ncbi.nlm.nih.gov/pubmed/26634245	A genome-wide association study identifies risk loci for spirometric measures among smokers of European and African ancestry.	10,094 European ancestry current and former smoker individuals, 3,260 African American current and former smoker individuals, 178 current and former smoker individuals	NA	15q25.1	CHRNA5	CHRNA5			ENSG00000169684	NA	NA	rs951266-A	rs951266	0	951266	intron_variant	0	0.596	1e-15	15		0.078	NR unit decrease	Illumina [NR] (imputed)	N
3	rs17483548	0.952648	15	78878541	rs951266	0.742435	Parental longevity (father's age at death)	43444	29227965	Pilling LC	43070	Aging (Albany NY)	www.ncbi.nlm.nih.gov/pubmed/29227965	Human longevity: 25 genetic loci associated in 389,166 UK biobank participants.	317,652 British ancestry individuals	NA	15q25.1	CHRNA5	CHRNA5			ENSG00000169684	NA	NA	rs951266-G	rs951266	0	951266	intron_variant	0	0.670568	6e-14	13.2218		0.0213	[0.016-0.027] unit increase	Affymetrix [11535925] (imputed)	N
3	rs17483548	0.952648	15	78878541	rs951266	0.742435	Parental longevity (combined parental age at death)	43444	29227965	Pilling LC	43070	Aging (Albany NY)	www.ncbi.nlm.nih.gov/pubmed/29227965	Human longevity: 25 genetic loci associated in 389,166 UK biobank participants.	208,118 British ancestry individuals	NA	15q25.1	CHRNA5	CHRNA5			ENSG00000169684	NA	NA	rs951266-G	rs951266	0	951266	intron_variant	0	0.670568	1e-11	11		0.0236	[0.017-0.03] unit increase	Affymetrix [11535925] (imputed)	N
3	rs17483548	0.952648	15	78878541	rs951266	0.742435	Parental longevity (both parents in top 10%)	43444	29227965	Pilling LC	43070	Aging (Albany NY)	www.ncbi.nlm.nih.gov/pubmed/29227965	Human longevity: 25 genetic loci associated in 389,166 UK biobank participants.	7,182 cases, 79,767 controls	NA	15q25.1	CHRNA5	CHRNA5			ENSG00000169684	NA	NA	rs951266-G	rs951266	0	951266	intron_variant	0	0.670568	1e-09	9		0.0128	[0.0087-0.0169] unit increase	Affymetrix [11535925] (imputed)	N
3	rs17483548	0.952648	15	78878541	rs951266	0.742435	Post bronchodilator FEV1/FVC ratio	42657	26634245	Lutz SM	42341	BMC Genet	www.ncbi.nlm.nih.gov/pubmed/26634245	A genome-wide association study identifies risk loci for spirometric measures among smokers of European and African ancestry.	10,094 European ancestry current and former smoker individuals, 3,260 African American current and former smoker individuals, 178 current and former smoker individuals	NA	15q25.1	CHRNA5	CHRNA5			ENSG00000169684	NA	NA	rs951266-A	rs951266	0	951266	intron_variant	0	0.596	2e-16	15.699		0.016	unit decrease	Illumina [NR] (imputed)	N
3	rs17483548	0.952648	15	78906177	rs146009840	0.741415	Post bronchodilator FEV1/FVC ratio in COPD	42657	26634245	Lutz SM	42341	BMC Genet	www.ncbi.nlm.nih.gov/pubmed/26634245	A genome-wide association study identifies risk loci for spirometric measures among smokers of European and African ancestry.	5,439 European ancestry current and former smoker cases, 821 African American current and former smoker cases	NA	15q25.1	CHRNA3	CHRNA3			ENSG00000080644	NA	NA	rs146009840-A	rs146009840	0	146009840	intron_variant	0	0.6	3e-07	6.52288		0.013	NR unit increase	Illumina [NR] (imputed)	N
3	rs17483548	0.952648	15	78906177	rs146009840	0.741415	Post bronchodilator FEV1	42657	26634245	Lutz SM	42341	BMC Genet	www.ncbi.nlm.nih.gov/pubmed/26634245	A genome-wide association study identifies risk loci for spirometric measures among smokers of European and African ancestry.	10,094 European ancestry current and former smoker individuals, 3,260 African American current and former smoker individuals, 178 current and former smoker individuals	NA	15q25.1	CHRNA3	CHRNA3			ENSG00000080644	NA	NA	rs146009840-A	rs146009840	0	146009840	intron_variant	0	0.657	2e-15	14.699		0.079	NR unit increase	Illumina [NR] (imputed)	N
3	rs17483548	0.952648	15	78906177	rs146009840	0.741415	Post bronchodilator FEV1/FVC ratio	42657	26634245	Lutz SM	42341	BMC Genet	www.ncbi.nlm.nih.gov/pubmed/26634245	A genome-wide association study identifies risk loci for spirometric measures among smokers of European and African ancestry.	10,094 European ancestry current and former smoker individuals, 3,260 African American current and former smoker individuals, 178 current and former smoker individuals	NA	15q25.1	CHRNA3	CHRNA3			ENSG00000080644	NA	NA	rs146009840-A	rs146009840	0	146009840	intron_variant	0	0.66	2e-16	15.699		0.017	unit increase	Illumina [NR] (imputed)	N
3	rs17483548	0.952648	15	78906177	rs146009840	0.741415	Smoking behaviour (cigarettes smoked per day)	43552	30643251	Liu M	43479	Nat Genet	www.ncbi.nlm.nih.gov/pubmed/30643251	Association studies of up to 1.2 million individuals yield new insights into the genetic etiology of tobacco and alcohol use.	up to 377,334 European ancestry individuals	NA	15q25.1	NR	CHRNA3			ENSG00000080644	NA	NA	rs146009840-T	rs146009840	0	146009840	intron_variant	0	0.335	2e-17	16.699	(Conditioned on chr15:78849779, chr15:78908565, chr15:78814046)	0.0221202	[0.017-0.027] unit increase	NR [~ 10000000] (imputed)	N
3	rs17483548	0.952648	15	78978364	rs4887077	0.73929	Post bronchodilator FEV1	42657	26634245	Lutz SM	42341	BMC Genet	www.ncbi.nlm.nih.gov/pubmed/26634245	A genome-wide association study identifies risk loci for spirometric measures among smokers of European and African ancestry.	10,094 European ancestry current and former smoker individuals, 3,260 African American current and former smoker individuals, 178 current and former smoker individuals	NA	15q25.1	Intergenic	CHRNB4			ENSG00000117971	NA	NA	rs4887077-T	rs4887077	0	4887077	intron_variant	0	0.43	2e-08	7.69897		0.055	NR unit decrease	Illumina [NR] (imputed)	N
3	rs17483548	0.952648	15	78978364	rs4887077	0.73929	Post bronchodilator FEV1/FVC ratio	42657	26634245	Lutz SM	42341	BMC Genet	www.ncbi.nlm.nih.gov/pubmed/26634245	A genome-wide association study identifies risk loci for spirometric measures among smokers of European and African ancestry.	10,094 European ancestry current and former smoker individuals, 3,260 African American current and former smoker individuals, 178 current and former smoker individuals	NA	15q25.1	Intergenic	CHRNB4			ENSG00000117971	NA	NA	rs4887077-T	rs4887077	0	4887077	intron_variant	0	0.428	6e-09	8.22185		0.012	unit decrease	Illumina [NR] (imputed)	N
3	rs17483548	0.952648	15	78969256	rs4886579	0.733853	Post bronchodilator FEV1	42657	26634245	Lutz SM	42341	BMC Genet	www.ncbi.nlm.nih.gov/pubmed/26634245	A genome-wide association study identifies risk loci for spirometric measures among smokers of European and African ancestry.	10,094 European ancestry current and former smoker individuals, 3,260 African American current and former smoker individuals, 178 current and former smoker individuals	NA	15q25.1	Intergenic	CHRNB4			ENSG00000117971	NA	NA	rs4886579-T	rs4886579	0	4886579	intron_variant	0	0.389	3e-08	7.52288		0.054	NR unit decrease	Illumina [NR] (imputed)	N
3	rs17483548	0.952648	15	78969256	rs4886579	0.733853	Post bronchodilator FEV1/FVC ratio	42657	26634245	Lutz SM	42341	BMC Genet	www.ncbi.nlm.nih.gov/pubmed/26634245	A genome-wide association study identifies risk loci for spirometric measures among smokers of European and African ancestry.	10,094 European ancestry current and former smoker individuals, 3,260 African American current and former smoker individuals, 178 current and former smoker individuals	NA	15q25.1	Intergenic	CHRNB4			ENSG00000117971	NA	NA	rs4886579-T	rs4886579	0	4886579	intron_variant	0	0.386	3e-08	7.52288		0.011	unit decrease	Illumina [NR] (imputed)	N
3	rs17483548	0.952648	15	78969256	rs4886579	0.733853	Aerodigestive squamous cell cancer (pleiotropy)	44428	33667223	Lesseur C	44260	PLoS Genet	www.ncbi.nlm.nih.gov/pubmed/33667223	Genome-wide association meta-analysis identifies pleiotropic risk loci for aerodigestive squamous cell cancers.	7,426 European ancestry lung squamous cell carcinoma cases, 5,452 European ancestry oral and oropharynx squamous cell carcinoma cases, 693 European ancestry laryngeal squamous cell carcinoma cases, 316 European ancestry esophageal squamous cell carcinoma cases, 61,961 European ancestry controls	NA	15q25.1	NR	CHRNB4			ENSG00000117971	NA	NA	rs4886579-T	rs4886579	0	4886579	intron_variant	0	0.4	1e-13	13		1.12	[1.08-1.16]	Illumina [8468885] (imputed)	N
5	rs11653500	0.902363	17	15965863	rs11652025	0.733393	Body mass index	44544	34594039	Sakaue S	44469	Nat Genet	www.ncbi.nlm.nih.gov/pubmed/34594039	A cross-population atlas of genetic associations for 220 human phenotypes.	359,983 European ancestry individuals, 163,835 East Asian ancestry individuals	NA	17p12		NCOR1			ENSG00000141027	NA	NA	rs11652025-G	rs11652025	0	11652025	intron_variant	0	NR	2e-09	8.69897		0.0125	[0.0084-0.0166] unit increase	Affymetrix, Illumina [20538802] (imputed)	N
3	rs17483548	0.952648	15	78999911	rs11072792	0.733017	Post bronchodilator FEV1	42657	26634245	Lutz SM	42341	BMC Genet	www.ncbi.nlm.nih.gov/pubmed/26634245	A genome-wide association study identifies risk loci for spirometric measures among smokers of European and African ancestry.	10,094 European ancestry current and former smoker individuals, 3,260 African American current and former smoker individuals, 178 current and former smoker individuals	NA	15q25.1	Intergenic	CHRNB4			ENSG00000117971	NA	NA	rs11072792-A	rs11072792	0	11072792	intron_variant	0	0.6	2e-07	6.69897		0.051	NR unit increase	Illumina [NR] (imputed)	N
3	rs17483548	0.952648	15	78999911	rs11072792	0.733017	Post bronchodilator FEV1/FVC ratio	42657	26634245	Lutz SM	42341	BMC Genet	www.ncbi.nlm.nih.gov/pubmed/26634245	A genome-wide association study identifies risk loci for spirometric measures among smokers of European and African ancestry.	10,094 European ancestry current and former smoker individuals, 3,260 African American current and former smoker individuals, 178 current and former smoker individuals	NA	15q25.1	Intergenic	CHRNB4			ENSG00000117971	NA	NA	rs11072792-A	rs11072792	0	11072792	intron_variant	0	0.602	1e-07	7		0.011	unit increase	Illumina [NR] (imputed)	N
3	rs17483548	0.952648	15	78999911	rs11072792	0.733017	Retinal vascular fractal density	44635	34743558	Zekavat SM	44508	Circulation	www.ncbi.nlm.nih.gov/pubmed/34743558	Deep Learning of the Retina Enables Phenome- and Genome-wide Analyses of the Microvasculature.	38,932 British ancestry individuals	NA	15q25.1		CHRNB4			ENSG00000117971	NA	NA	rs11072792-G	rs11072792	0	11072792	intron_variant	0	0.42184	8e-07	6.09691		0.034004	[0.021-0.047] unit decrease	Affymetrix [15580782] (imputed)	N
3	rs17483548	0.952648	15	78999911	rs11072792	0.733017	Retinal vascular fractal dimension	44635	34743558	Zekavat SM	44508	Circulation	www.ncbi.nlm.nih.gov/pubmed/34743558	Deep Learning of the Retina Enables Phenome- and Genome-wide Analyses of the Microvasculature.	38,932 British ancestry individuals	NA	15q25.1		CHRNB4			ENSG00000117971	NA	NA	rs11072792-G	rs11072792	0	11072792	intron_variant	0	0.42184	6e-06	5.22185		0.030586	[0.017-0.044] unit decrease	Affymetrix [15580782] (imputed)	N
5	rs11653500	0.902363	17	16234260	rs11650438	0.732853	General risk tolerance (MTAG)	43542	30643258	Karlsson Linner R	43479	Nat Genet	www.ncbi.nlm.nih.gov/pubmed/30643258	Genome-wide association analyses of risk tolerance and risky behaviors in over 1 million individuals identify hundreds of loci and shared genetic influences.	975,353 European ancestry individuals	NA	17p11.2	CENPV	PIGL			ENSG00000108474	NA	NA	rs11650438-A	rs11650438	0	11650438	intron_variant	0	0.471	1e-11	11		0.008	[0.0056-0.0104] unit decrease	Affymetrix, Illumina [5869552] (imputed)	N
3	rs17483548	0.952648	15	78948319	rs11638830	0.732257	Post bronchodilator FEV1	42657	26634245	Lutz SM	42341	BMC Genet	www.ncbi.nlm.nih.gov/pubmed/26634245	A genome-wide association study identifies risk loci for spirometric measures among smokers of European and African ancestry.	10,094 European ancestry current and former smoker individuals, 3,260 African American current and former smoker individuals, 178 current and former smoker individuals	NA	15q25.1	CHRNB4	CHRNB4			ENSG00000117971	NA	NA	rs11638830-C	rs11638830	0	11638830	intron_variant	0	0.39	7e-08	7.1549		0.052	NR unit decrease	Illumina [NR] (imputed)	N
3	rs17483548	0.952648	15	78948319	rs11638830	0.732257	Post bronchodilator FEV1/FVC ratio	42657	26634245	Lutz SM	42341	BMC Genet	www.ncbi.nlm.nih.gov/pubmed/26634245	A genome-wide association study identifies risk loci for spirometric measures among smokers of European and African ancestry.	10,094 European ancestry current and former smoker individuals, 3,260 African American current and former smoker individuals, 178 current and former smoker individuals	NA	15q25.1	CHRNB4	CHRNB4			ENSG00000117971	NA	NA	rs11638830-C	rs11638830	0	11638830	intron_variant	0	0.387	2e-08	7.69897		0.011	unit decrease	Illumina [NR] (imputed)	N
3	rs17483548	0.952648	15	78968179	rs1021071	0.73216	Post bronchodilator FEV1	42657	26634245	Lutz SM	42341	BMC Genet	www.ncbi.nlm.nih.gov/pubmed/26634245	A genome-wide association study identifies risk loci for spirometric measures among smokers of European and African ancestry.	10,094 European ancestry current and former smoker individuals, 3,260 African American current and former smoker individuals, 178 current and former smoker individuals	NA	15q25.1	Intergenic	CHRNB4			ENSG00000117971	NA	NA	rs1021071-C	rs1021071	0	1021071	intron_variant	0	0.391	5e-08	7.30103		0.053	NR unit decrease	Illumina [NR] (imputed)	N
3	rs17483548	0.952648	15	78968179	rs1021071	0.73216	Post bronchodilator FEV1/FVC ratio	42657	26634245	Lutz SM	42341	BMC Genet	www.ncbi.nlm.nih.gov/pubmed/26634245	A genome-wide association study identifies risk loci for spirometric measures among smokers of European and African ancestry.	10,094 European ancestry current and former smoker individuals, 3,260 African American current and former smoker individuals, 178 current and former smoker individuals	NA	15q25.1	Intergenic	CHRNB4			ENSG00000117971	NA	NA	rs1021071-C	rs1021071	0	1021071	intron_variant	0	0.389	1e-08	8		0.011	unit decrease	Illumina [NR] (imputed)	N
3	rs17483548	0.952648	15	78984214	rs922692	0.73158	Post bronchodilator FEV1	42657	26634245	Lutz SM	42341	BMC Genet	www.ncbi.nlm.nih.gov/pubmed/26634245	A genome-wide association study identifies risk loci for spirometric measures among smokers of European and African ancestry.	10,094 European ancestry current and former smoker individuals, 3,260 African American current and former smoker individuals, 178 current and former smoker individuals	NA	15q25.1	Intergenic	CHRNB4			ENSG00000117971	NA	NA	rs922692-A	rs922692	0	922692	intron_variant	0	0.392	2e-08	7.69897		0.054	NR unit decrease	Illumina [NR] (imputed)	N
3	rs17483548	0.952648	15	78984214	rs922692	0.73158	Post bronchodilator FEV1/FVC ratio	42657	26634245	Lutz SM	42341	BMC Genet	www.ncbi.nlm.nih.gov/pubmed/26634245	A genome-wide association study identifies risk loci for spirometric measures among smokers of European and African ancestry.	10,094 European ancestry current and former smoker individuals, 3,260 African American current and former smoker individuals, 178 current and former smoker individuals	NA	15q25.1	Intergenic	CHRNB4			ENSG00000117971	NA	NA	rs922692-A	rs922692	0	922692	intron_variant	0	0.389	1e-08	8		0.011	unit decrease	Illumina [NR] (imputed)	N
5	rs11653500	0.902363	17	16168784	rs12936529	0.730363	Sum neutrophil eosinophil counts	42977	27863252	Astle WJ	42691	Cell	www.ncbi.nlm.nih.gov/pubmed/27863252	The Allelic Landscape of Human Blood Cell Trait Variation and Links to Common Complex Disease.	170,384 European ancestry individuals	NA	17p11.2	PIGL	PIGL			ENSG00000108474	NA	NA	rs12936529-T	rs12936529	0	12936529	intron_variant	0	0.4787	7e-26	25.1549		0.0378043	[0.031-0.045] unit decrease	Affymetrix [~ 2500000] (imputed)	N
5	rs11653500	0.902363	17	16168784	rs12936529	0.730363	Granulocyte count	42977	27863252	Astle WJ	42691	Cell	www.ncbi.nlm.nih.gov/pubmed/27863252	The Allelic Landscape of Human Blood Cell Trait Variation and Links to Common Complex Disease.	169,822 European ancestry individuals	NA	17p11.2	PIGL	PIGL			ENSG00000108474	NA	NA	rs12936529-T	rs12936529	0	12936529	intron_variant	0	0.4787	4e-26	25.3979		0.0380624	[0.031-0.045] unit decrease	Affymetrix [~ 2500000] (imputed)	N
5	rs11653500	0.902363	17	16168784	rs12936529	0.730363	Myeloid white cell count	42977	27863252	Astle WJ	42691	Cell	www.ncbi.nlm.nih.gov/pubmed/27863252	The Allelic Landscape of Human Blood Cell Trait Variation and Links to Common Complex Disease.	169,219 European ancestry individuals	NA	17p11.2	PIGL	PIGL			ENSG00000108474	NA	NA	rs12936529-T	rs12936529	0	12936529	intron_variant	0	0.4787	7e-24	23.1549		0.0363699	[0.029-0.043] unit decrease	Affymetrix [~ 2500000] (imputed)	N
5	rs11653500	0.902363	17	16168784	rs12936529	0.730363	White blood cell count	44095	32888493	Chen MH	44075	Cell	www.ncbi.nlm.nih.gov/pubmed/32888493	Trans-ethnic and Ancestry-Specific Blood-Cell Genetics in 746,667 Individuals from 5 Global Populations.	562,243 European ancestry individuals	NA	17p11.2	NR	PIGL			ENSG00000108474	NA	NA	rs12936529-T	rs12936529	0	12936529	intron_variant	0	0.478786	3e-42	41.5229		0.025157	[0.022-0.029] SD unit decrease	Affymetrix, Illumina [50601830] (imputed)	N
5	rs11653500	0.902363	17	16168784	rs12936529	0.730363	Neutrophil count	44544	34594039	Sakaue S	44469	Nat Genet	www.ncbi.nlm.nih.gov/pubmed/34594039	A cross-population atlas of genetic associations for 220 human phenotypes.	349,856 European ancestry individuals, 82,810 East Asian ancestry individuals	NA	17p11.2		PIGL			ENSG00000108474	NA	NA	rs12936529-T	rs12936529	0	12936529	intron_variant	0	NR	7e-42	41.1549		0.0311	[0.027-0.036] unit decrease	Affymetrix, Illumina [20526770] (imputed)	N
5	rs11653500	0.902363	17	15968143	rs2285583	0.729514	AFP levels	44882	36329257	Lee CJ	44868	Commun Biol	www.ncbi.nlm.nih.gov/pubmed/36329257	Phenome-wide analysis of Taiwan Biobank reveals novel glycemia-related loci and genetic risks for diabetes.	76,905 Taiwanese ancestry individuals	NA	17p12		NCOR1			ENSG00000141027	NA	NA	rs2285583-?	rs2285583	0	2285583	intron_variant	0	NR	2e-08	7.69897		0.0518488	unit decrease	NR [5925277] (imputed)	N
3	rs17483548	0.952648	15	78992025	rs11072790	0.72943	Post bronchodilator FEV1	42657	26634245	Lutz SM	42341	BMC Genet	www.ncbi.nlm.nih.gov/pubmed/26634245	A genome-wide association study identifies risk loci for spirometric measures among smokers of European and African ancestry.	10,094 European ancestry current and former smoker individuals, 3,260 African American current and former smoker individuals, 178 current and former smoker individuals	NA	15q25.1	Intergenic	CHRNB4			ENSG00000117971	NA	NA	rs11072790-T	rs11072790	0	11072790	intron_variant	0	0.388	3e-08	7.52288		0.053	NR unit decrease	Illumina [NR] (imputed)	N
3	rs17483548	0.952648	15	78992025	rs11072790	0.72943	Post bronchodilator FEV1/FVC ratio	42657	26634245	Lutz SM	42341	BMC Genet	www.ncbi.nlm.nih.gov/pubmed/26634245	A genome-wide association study identifies risk loci for spirometric measures among smokers of European and African ancestry.	10,094 European ancestry current and former smoker individuals, 3,260 African American current and former smoker individuals, 178 current and former smoker individuals	NA	15q25.1	Intergenic	CHRNB4			ENSG00000117971	NA	NA	rs11072790-T	rs11072790	0	11072790	intron_variant	0	0.385	2e-08	7.69897		0.011	unit decrease	Illumina [NR] (imputed)	N
3	rs17483548	0.952648	15	78975855	rs72743199	0.728942	Post bronchodilator FEV1	42657	26634245	Lutz SM	42341	BMC Genet	www.ncbi.nlm.nih.gov/pubmed/26634245	A genome-wide association study identifies risk loci for spirometric measures among smokers of European and African ancestry.	10,094 European ancestry current and former smoker individuals, 3,260 African American current and former smoker individuals, 178 current and former smoker individuals	NA	15q25.1	Intergenic	CHRNB4			ENSG00000117971	NA	NA	rs72743199-A	rs72743199	0	72743199	intron_variant	0	0.61	2e-08	7.69897		0.054	NR unit increase	Illumina [NR] (imputed)	N
3	rs17483548	0.952648	15	78975855	rs72743199	0.728942	Post bronchodilator FEV1/FVC ratio	42657	26634245	Lutz SM	42341	BMC Genet	www.ncbi.nlm.nih.gov/pubmed/26634245	A genome-wide association study identifies risk loci for spirometric measures among smokers of European and African ancestry.	10,094 European ancestry current and former smoker individuals, 3,260 African American current and former smoker individuals, 178 current and former smoker individuals	NA	15q25.1	Intergenic	CHRNB4			ENSG00000117971	NA	NA	rs72743199-A	rs72743199	0	72743199	intron_variant	0	0.613	8e-09	8.09691		0.012	unit increase	Illumina [NR] (imputed)	N
3	rs17483548	0.952648	15	78968229	rs11072785	0.728194	Post bronchodilator FEV1	42657	26634245	Lutz SM	42341	BMC Genet	www.ncbi.nlm.nih.gov/pubmed/26634245	A genome-wide association study identifies risk loci for spirometric measures among smokers of European and African ancestry.	10,094 European ancestry current and former smoker individuals, 3,260 African American current and former smoker individuals, 178 current and former smoker individuals	NA	15q25.1	Intergenic	CHRNB4			ENSG00000117971	NA	NA	rs11072785-T	rs11072785	0	11072785	intron_variant	0	0.389	3e-08	7.52288		0.053	NR unit decrease	Illumina [NR] (imputed)	N
3	rs17483548	0.952648	15	78968229	rs11072785	0.728194	Post bronchodilator FEV1/FVC ratio	42657	26634245	Lutz SM	42341	BMC Genet	www.ncbi.nlm.nih.gov/pubmed/26634245	A genome-wide association study identifies risk loci for spirometric measures among smokers of European and African ancestry.	10,094 European ancestry current and former smoker individuals, 3,260 African American current and former smoker individuals, 178 current and former smoker individuals	NA	15q25.1	Intergenic	CHRNB4			ENSG00000117971	NA	NA	rs11072785-T	rs11072785	0	11072785	intron_variant	0	0.386	3e-08	7.52288		0.011	unit decrease	Illumina [NR] (imputed)	N
3	rs17483548	0.952648	15	78981348	rs12901913	0.727016	Post bronchodilator FEV1	42657	26634245	Lutz SM	42341	BMC Genet	www.ncbi.nlm.nih.gov/pubmed/26634245	A genome-wide association study identifies risk loci for spirometric measures among smokers of European and African ancestry.	10,094 European ancestry current and former smoker individuals, 3,260 African American current and former smoker individuals, 178 current and former smoker individuals	NA	15q25.1	Intergenic	CHRNB4			ENSG00000117971	NA	NA	rs12901913-T	rs12901913	0	12901913	intron_variant	0	0.392	2e-08	7.69897		0.056	NR unit decrease	Illumina [NR] (imputed)	N
3	rs17483548	0.952648	15	78981348	rs12901913	0.727016	Post bronchodilator FEV1/FVC ratio	42657	26634245	Lutz SM	42341	BMC Genet	www.ncbi.nlm.nih.gov/pubmed/26634245	A genome-wide association study identifies risk loci for spirometric measures among smokers of European and African ancestry.	10,094 European ancestry current and former smoker individuals, 3,260 African American current and former smoker individuals, 178 current and former smoker individuals	NA	15q25.1	Intergenic	CHRNB4			ENSG00000117971	NA	NA	rs12901913-T	rs12901913	0	12901913	intron_variant	0	0.39	1e-08	8		0.011	unit decrease	Illumina [NR] (imputed)	N
5	rs11653500	0.902363	17	16186815	rs4792728	0.726029	Highest math class taken (MTAG)	43416	30038396	Lee JJ	43304	Nat Genet	www.ncbi.nlm.nih.gov/pubmed/30038396	Gene discovery and polygenic prediction from a genome-wide association study of educational attainment in 1.1 million individuals.	811,539 European ancestry individuals	NA	17p11.2	Intergenic	PIGL			ENSG00000108474	NA	NA	rs4792728-T	rs4792728	0	4792728	intron_variant	0	0.5035	6e-09	8.22185	(MTAG)	0.0096	[0.0065-0.0127] unit increase	Affymetrix, Illumina [7100000] (imputed)	N
3	rs17483548	0.952648	15	79072100	rs112321636	0.725831	Post bronchodilator FEV1	42657	26634245	Lutz SM	42341	BMC Genet	www.ncbi.nlm.nih.gov/pubmed/26634245	A genome-wide association study identifies risk loci for spirometric measures among smokers of European and African ancestry.	10,094 European ancestry current and former smoker individuals, 3,260 African American current and former smoker individuals, 178 current and former smoker individuals	NA	15q25.1	ADAMTS7	ADAMTS7			ENSG00000136378	NA	NA	rs112321636-T	rs112321636	0	112321636	intron_variant	0	0.375	2e-06	5.69897		0.06	NR unit decrease	Illumina [NR] (imputed)	N
3	rs17483548	0.952648	15	79072100	rs112321636	0.725831	Post bronchodilator FEV1/FVC ratio	42657	26634245	Lutz SM	42341	BMC Genet	www.ncbi.nlm.nih.gov/pubmed/26634245	A genome-wide association study identifies risk loci for spirometric measures among smokers of European and African ancestry.	10,094 European ancestry current and former smoker individuals, 3,260 African American current and former smoker individuals, 178 current and former smoker individuals	NA	15q25.1	ADAMTS7	ADAMTS7			ENSG00000136378	NA	NA	rs112321636-T	rs112321636	0	112321636	intron_variant	0	0.372	4e-07	6.39794		0.013	unit decrease	Illumina [NR] (imputed)	N
3	rs17483548	0.952648	15	78967401	rs12902602	0.725185	BMI (smoking interaction)	42957	28443625	Justice AE	42851	Nat Commun	www.ncbi.nlm.nih.gov/pubmed/28443625	Genome-wide meta-analysis of 241,258 adults accounting for smoking behaviour identifies novel loci for obesity traits.	98,173 European ancestry women, 64,373 European ancestry men, 5,829 European ancestry individuals, 10,500 African American/Afro-Caribbean ancestry women, 2,706 African American/Afro-Caribbean ancestry men, 1,030 Indian Asian ancestry women, 7,648 Indian Asian ancestry men, 1,793 Filipino ancestry women, 2,944 Hispanic/Latino ancestry women, 1,764 Hispanic/Latino ancestry men	21,496 European ancestry women, 24,385 European ancestry men, 118,364 European ancestry individuals, 2,326 African American/Afro-Caribbean ancestry women, 855 African American/Afro-Caribbean ancestry men	15q25.1	CHRNB4	CHRNB4			ENSG00000117971	NA	NA	rs12902602-A	rs12902602	0	12902602	intron_variant	0	0.609	6e-13	12.2218		NA		Affymetrix, Illumina, Perlegen [up to 2800000] (imputed)	N
3	rs17483548	0.952648	15	78967401	rs12902602	0.725185	Post bronchodilator FEV1	42657	26634245	Lutz SM	42341	BMC Genet	www.ncbi.nlm.nih.gov/pubmed/26634245	A genome-wide association study identifies risk loci for spirometric measures among smokers of European and African ancestry.	10,094 European ancestry current and former smoker individuals, 3,260 African American current and former smoker individuals, 178 current and former smoker individuals	NA	15q25.1	Intergenic	CHRNB4			ENSG00000117971	NA	NA	rs12902602-A	rs12902602	0	12902602	intron_variant	0	0.608	5e-08	7.30103		0.053	NR unit increase	Illumina [NR] (imputed)	N
3	rs17483548	0.952648	15	78967401	rs12902602	0.725185	Body mass index (joint analysis main effects and smoking interaction)	42957	28443625	Justice AE	42851	Nat Commun	www.ncbi.nlm.nih.gov/pubmed/28443625	Genome-wide meta-analysis of 241,258 adults accounting for smoking behaviour identifies novel loci for obesity traits.	98,173 European ancestry women, 64,373 European ancestry men, 5,829 European ancestry individuals, 10,500 African American/Afro-Caribbean ancestry women, 2,706 African American/Afro-Caribbean ancestry men, 1,030 Indian Asian ancestry women, 7,648 Indian Asian ancestry men, 1,793 Filipino ancestry women, 2,944 Hispanic/Latino ancestry women, 1,764 Hispanic/Latino ancestry men	21,496 European ancestry women, 24,385 European ancestry men, 118,364 European ancestry individuals, 2,326 African American/Afro-Caribbean ancestry women, 855 African American/Afro-Caribbean ancestry men	15q25.1	CHRNB4	CHRNB4			ENSG00000117971	NA	NA	rs12902602-A	rs12902602	0	12902602	intron_variant	0	0.609	2e-12	11.699		NA		Affymetrix, Illumina, Perlegen [up to 2800000] (imputed)	N
3	rs17483548	0.952648	15	78967401	rs12902602	0.725185	Post bronchodilator FEV1/FVC ratio	42657	26634245	Lutz SM	42341	BMC Genet	www.ncbi.nlm.nih.gov/pubmed/26634245	A genome-wide association study identifies risk loci for spirometric measures among smokers of European and African ancestry.	10,094 European ancestry current and former smoker individuals, 3,260 African American current and former smoker individuals, 178 current and former smoker individuals	NA	15q25.1	Intergenic	CHRNB4			ENSG00000117971	NA	NA	rs12902602-A	rs12902602	0	12902602	intron_variant	0	0.612	2e-08	7.69897		0.011	unit increase	Illumina [NR] (imputed)	N
3	rs17483548	0.952648	15	78967401	rs12902602	0.725185	BMI in smokers	42957	28443625	Justice AE	42851	Nat Commun	www.ncbi.nlm.nih.gov/pubmed/28443625	Genome-wide meta-analysis of 241,258 adults accounting for smoking behaviour identifies novel loci for obesity traits.	19,883 European ancestry women, up to 16,928 European ancestry men, up to 973 European ancestry individuals, 1,701 African American/Afro-Caribbean ancestry women, 903 African American/Afro-Caribbean ancestry men, 10 Indian Asian ancestry women, 957 Indian Asian ancestry men, 267 Filipino ancestry women, 475 Hispanic/Latino ancestry women, 446 Hispanic/Latino ancestry men	5,485 European ancestry women, 6,471 European ancestry men, 13,416 European ancestry individuals, 253 African American/Afro-Caribbean ancestry women, 208 African American/Afro-Caribbean ancestry men	15q25.1	CHRNB4	CHRNB4			ENSG00000117971	NA	NA	rs12902602-A	rs12902602	0	12902602	intron_variant	0	0.607	7e-13	12.1549		0.044	[0.032-0.056] kg/m2 increase	Affymetrix, Illumina, Perlegen [up to 2800000] (imputed)	N
3	rs17483548	0.952648	15	78899213	rs7183604	0.724452	Post bronchodilator FEV1	42657	26634245	Lutz SM	42341	BMC Genet	www.ncbi.nlm.nih.gov/pubmed/26634245	A genome-wide association study identifies risk loci for spirometric measures among smokers of European and African ancestry.	10,094 European ancestry current and former smoker individuals, 3,260 African American current and former smoker individuals, 178 current and former smoker individuals	NA	15q25.1	CHRNA3	CHRNA3			ENSG00000080644	NA	NA	rs7183604-T	rs7183604	0	7183604	intron_variant	0	0.237	4e-10	9.39794		0.064	NR unit increase	Illumina [NR] (imputed)	N
3	rs17483548	0.952648	15	78899213	rs7183604	0.724452	Post bronchodilator FEV1/FVC ratio	42657	26634245	Lutz SM	42341	BMC Genet	www.ncbi.nlm.nih.gov/pubmed/26634245	A genome-wide association study identifies risk loci for spirometric measures among smokers of European and African ancestry.	10,094 European ancestry current and former smoker individuals, 3,260 African American current and former smoker individuals, 178 current and former smoker individuals	NA	15q25.1	CHRNA3	CHRNA3			ENSG00000080644	NA	NA	rs7183604-T	rs7183604	0	7183604	intron_variant	0	0.239	2e-08	7.69897		0.012	unit increase	Illumina [NR] (imputed)	N
3	rs17483548	0.952648	15	78956806	rs1996371	0.721065	Post bronchodilator FEV1	42657	26634245	Lutz SM	42341	BMC Genet	www.ncbi.nlm.nih.gov/pubmed/26634245	A genome-wide association study identifies risk loci for spirometric measures among smokers of European and African ancestry.	10,094 European ancestry current and former smoker individuals, 3,260 African American current and former smoker individuals, 178 current and former smoker individuals	NA	15q25.1	Intergenic	CHRNB4			ENSG00000117971	NA	NA	rs1996371-T	rs1996371	0	1996371	intron_variant	0	0.568	1e-07	7		0.051	NR unit increase	Illumina [NR] (imputed)	N
3	rs17483548	0.952648	15	78956806	rs1996371	0.721065	Post bronchodilator FEV1/FVC ratio	42657	26634245	Lutz SM	42341	BMC Genet	www.ncbi.nlm.nih.gov/pubmed/26634245	A genome-wide association study identifies risk loci for spirometric measures among smokers of European and African ancestry.	10,094 European ancestry current and former smoker individuals, 3,260 African American current and former smoker individuals, 178 current and former smoker individuals	NA	15q25.1	Intergenic	CHRNB4			ENSG00000117971	NA	NA	rs1996371-T	rs1996371	0	1996371	intron_variant	0	0.57	4e-08	7.39794		0.011	unit increase	Illumina [NR] (imputed)	N
3	rs17483548	0.952648	15	78866445	rs140330585	0.713563	Post bronchodilator FEV1/FVC ratio in COPD	42657	26634245	Lutz SM	42341	BMC Genet	www.ncbi.nlm.nih.gov/pubmed/26634245	A genome-wide association study identifies risk loci for spirometric measures among smokers of European and African ancestry.	5,439 European ancestry current and former smoker cases, 821 African American current and former smoker cases	NA	15q25.1	CHRNA5	CHRNA5			ENSG00000169684	NA	NA	rs140330585-A	rs140330585	0	140330585	intron_variant	0	0.4	7e-07	6.1549		0.012	NR unit decrease	Illumina [NR] (imputed)	N
3	rs17483548	0.952648	15	78866445	rs140330585	0.713563	Post bronchodilator FEV1	42657	26634245	Lutz SM	42341	BMC Genet	www.ncbi.nlm.nih.gov/pubmed/26634245	A genome-wide association study identifies risk loci for spirometric measures among smokers of European and African ancestry.	10,094 European ancestry current and former smoker individuals, 3,260 African American current and former smoker individuals, 178 current and former smoker individuals	NA	15q25.1	CHRNA5	CHRNA5			ENSG00000169684	NA	NA	rs140330585-A	rs140330585	0	140330585	intron_variant	0	0.337	1e-15	15		0.078	NR unit decrease	Illumina [NR] (imputed)	N
3	rs17483548	0.952648	15	78866445	rs140330585	0.713563	Post bronchodilator FEV1/FVC ratio	42657	26634245	Lutz SM	42341	BMC Genet	www.ncbi.nlm.nih.gov/pubmed/26634245	A genome-wide association study identifies risk loci for spirometric measures among smokers of European and African ancestry.	10,094 European ancestry current and former smoker individuals, 3,260 African American current and former smoker individuals, 178 current and former smoker individuals	NA	15q25.1	CHRNA5	CHRNA5			ENSG00000169684	NA	NA	rs140330585-A	rs140330585	0	140330585	intron_variant	0	0.335	5e-17	16.301		0.017	unit decrease	Illumina [NR] (imputed)	N
3	rs17483548	0.952648	15	78899719	rs11637630	0.710448	Post bronchodilator FEV1	42657	26634245	Lutz SM	42341	BMC Genet	www.ncbi.nlm.nih.gov/pubmed/26634245	A genome-wide association study identifies risk loci for spirometric measures among smokers of European and African ancestry.	10,094 European ancestry current and former smoker individuals, 3,260 African American current and former smoker individuals, 178 current and former smoker individuals	NA	15q25.1	CHRNA3	CHRNA3			ENSG00000080644	NA	NA	rs11637630-A	rs11637630	0	11637630	intron_variant	0	0.762	4e-10	9.39794		0.064	NR unit decrease	Illumina [NR] (imputed)	N
3	rs17483548	0.952648	15	78899719	rs11637630	0.710448	Post bronchodilator FEV1/FVC ratio	42657	26634245	Lutz SM	42341	BMC Genet	www.ncbi.nlm.nih.gov/pubmed/26634245	A genome-wide association study identifies risk loci for spirometric measures among smokers of European and African ancestry.	10,094 European ancestry current and former smoker individuals, 3,260 African American current and former smoker individuals, 178 current and former smoker individuals	NA	15q25.1	CHRNA3	CHRNA3			ENSG00000080644	NA	NA	rs11637630-A	rs11637630	0	11637630	intron_variant	0	0.76	2e-08	7.69897		0.012	unit decrease	Illumina [NR] (imputed)	N
3	rs17483548	0.952648	15	78899719	rs11637630	0.710448	Cigarettes smoked per day (MTAG)	43552	30643251	Liu M	43479	Nat Genet	www.ncbi.nlm.nih.gov/pubmed/30643251	Association studies of up to 1.2 million individuals yield new insights into the genetic etiology of tobacco and alcohol use.	up to 403,928 European ancestry individuals	NA	15q25.1	NR	CHRNA3			ENSG00000080644	NA	NA	rs11637630-A	rs11637630	0	11637630	intron_variant	0	0.773	4e-167	166.398		0.0721336	[0.067-0.077] unit increase	NR [9732723] (imputed)	N
3	rs17483548	0.952648	15	78779510	rs36146269	0.709976	Post bronchodilator FEV1	42657	26634245	Lutz SM	42341	BMC Genet	www.ncbi.nlm.nih.gov/pubmed/26634245	A genome-wide association study identifies risk loci for spirometric measures among smokers of European and African ancestry.	10,094 European ancestry current and former smoker individuals, 3,260 African American current and former smoker individuals, 178 current and former smoker individuals	NA	15q25.1	IREB2	IREB2			ENSG00000136381	NA	NA	rs36146269-A	rs36146269	0	36146269	intron_variant	0	0.548	5e-09	8.30103		0.053	NR unit decrease	Illumina [NR] (imputed)	N
3	rs17483548	0.952648	15	78779510	rs36146269	0.709976	Post bronchodilator FEV1/FVC ratio	42657	26634245	Lutz SM	42341	BMC Genet	www.ncbi.nlm.nih.gov/pubmed/26634245	A genome-wide association study identifies risk loci for spirometric measures among smokers of European and African ancestry.	10,094 European ancestry current and former smoker individuals, 3,260 African American current and former smoker individuals, 178 current and former smoker individuals	NA	15q25.1	IREB2	IREB2			ENSG00000136381	NA	NA	rs36146269-A	rs36146269	0	36146269	intron_variant	0	0.542	7e-08	7.1549		0.01	unit decrease	Illumina [NR] (imputed)	N
3	rs17483548	0.952648	15	78867482	rs17486278	0.709397	Pulmonary artery enlargement and chronic obstructive pulmonary disease	42194	25101718	Lee JH	42064	Am J Respir Cell Mol Biol	www.ncbi.nlm.nih.gov/pubmed/25101718	IREB2 and GALC are associated with pulmonary artery enlargement in chronic obstructive pulmonary disease.	1,006 European ancestry cases, 260 African American cases, 2,712 European ancestry smoker controls, 1,749 African American smoker controls	NA	15q25.1	CHRNA5, PSMA4, IREB2, AGPHD1, CHRNA3	CHRNA5			ENSG00000169684	NA	NA	rs17486278-C	rs17486278	0	17486278	intron_variant	0	0.37	7e-10	9.1549		1.42	[1.27-1.59]	Illumina [NR] (imputed)	N
3	rs17483548	0.952648	15	78867482	rs17486278	0.709397	Post bronchodilator FEV1/FVC ratio in COPD	42657	26634245	Lutz SM	42341	BMC Genet	www.ncbi.nlm.nih.gov/pubmed/26634245	A genome-wide association study identifies risk loci for spirometric measures among smokers of European and African ancestry.	5,439 European ancestry current and former smoker cases, 821 African American current and former smoker cases	NA	15q25.1	CHRNA5	CHRNA5			ENSG00000169684	NA	NA	rs17486278-A	rs17486278	0	17486278	intron_variant	0	0.601	7e-07	6.1549		0.012	NR unit increase	Illumina [NR] (imputed)	N
3	rs17483548	0.952648	15	78867482	rs17486278	0.709397	Chronic obstructive pulmonary disease	42894	28166215	Hobbs BD	42772	Nat Genet	www.ncbi.nlm.nih.gov/pubmed/28166215	Genetic loci associated with chronic obstructive pulmonary disease overlap with loci for lung function and pulmonary fibrosis.	11,157 European ancestry cases, 36,699 European ancestry controls, 1,142 African American cases, 2,380 African American controls, 199 Korean ancestry cases, 6,741 Korean ancestry controls, 52 Hispanic cases, 548 Hispanic controls.	12,051 European ancestry cases, 11,111 European ancestry controls, 153 Korean ancestry cases, 205 Korean ancestry controls.	15q25.1	CHRNA5	CHRNA5			ENSG00000169684	NA	NA	rs17486278-C	rs17486278	0	17486278	intron_variant	0	0.35	2e-28	27.699		1.18	[1.15,1.22]	Affymetrix, Illumina [NR] (imputed)	N
3	rs17483548	0.952648	15	78867482	rs17486278	0.709397	Post bronchodilator FEV1	42657	26634245	Lutz SM	42341	BMC Genet	www.ncbi.nlm.nih.gov/pubmed/26634245	A genome-wide association study identifies risk loci for spirometric measures among smokers of European and African ancestry.	10,094 European ancestry current and former smoker individuals, 3,260 African American current and former smoker individuals, 178 current and former smoker individuals	NA	15q25.1	CHRNA5	CHRNA5			ENSG00000169684	NA	NA	rs17486278-A	rs17486278	0	17486278	intron_variant	0	0.647	3e-18	17.5229		0.079	NR unit increase	Illumina [NR] (imputed)	N
3	rs17483548	0.952648	15	78867482	rs17486278	0.709397	Post bronchodilator FEV1/FVC ratio	42657	26634245	Lutz SM	42341	BMC Genet	www.ncbi.nlm.nih.gov/pubmed/26634245	A genome-wide association study identifies risk loci for spirometric measures among smokers of European and African ancestry.	10,094 European ancestry current and former smoker individuals, 3,260 African American current and former smoker individuals, 178 current and former smoker individuals	NA	15q25.1	CHRNA5	CHRNA5			ENSG00000169684	NA	NA	rs17486278-C	rs17486278	0	17486278	intron_variant	0	0.709	3e-06	5.52288	(AA)	0.016	unit increase	Illumina [NR] (imputed)	N
3	rs17483548	0.952648	15	78867482	rs17486278	0.709397	Post bronchodilator FEV1 in COPD	42657	26634245	Lutz SM	42341	BMC Genet	www.ncbi.nlm.nih.gov/pubmed/26634245	A genome-wide association study identifies risk loci for spirometric measures among smokers of European and African ancestry.	5,439 European ancestry current and former smoker cases, 821 African American current and former smoker cases	NA	15q25.1	CHRNA5	CHRNA5			ENSG00000169684	NA	NA	rs17486278-A	rs17486278	0	17486278	intron_variant	0	0.61	2e-06	5.69897		0.044	NR unit increase	Illumina [NR] (imputed)	N
3	rs17483548	0.952648	15	78867482	rs17486278	0.709397	Local histogram emphysema pattern	42096	25006744	Castaldi PJ	41829	Am J Respir Crit Care Med	www.ncbi.nlm.nih.gov/pubmed/25006744	Genome-wide association identifies regulatory Loci associated with distinct local histogram emphysema patterns.	3,732 European ancestry smoker individuals, 2,724 European ancestry chronic obstructive pulmonary disease smoker cases, 2,372 African American smoker individuals, 786 African American chronic obstructive pulmonary disease smoker cases	NA	15q25.1	CHRNA5	CHRNA5			ENSG00000169684	NA	NA	rs17486278-A	rs17486278	0	17486278	intron_variant	0	0.63	8e-13	12.0969	(normal)	0.03	[0.020-0.040] unit increase	Illumina [6942916] (imputed)	N
3	rs17483548	0.952648	15	78867482	rs17486278	0.709397	Local histogram emphysema pattern	42096	25006744	Castaldi PJ	41829	Am J Respir Crit Care Med	www.ncbi.nlm.nih.gov/pubmed/25006744	Genome-wide association identifies regulatory Loci associated with distinct local histogram emphysema patterns.	3,732 European ancestry smoker individuals, 2,724 European ancestry chronic obstructive pulmonary disease smoker cases, 2,372 African American smoker individuals, 786 African American chronic obstructive pulmonary disease smoker cases	NA	15q25.1	CHRNA5	CHRNA5			ENSG00000169684	NA	NA	rs17486278-A	rs17486278	0	17486278	intron_variant	0	0.63	5e-10	9.30103	(normal, EA)	0.03	[0.020-0.040] unit increase	Illumina [6942916] (imputed)	N
3	rs17483548	0.952648	15	78867482	rs17486278	0.709397	Post bronchodilator FEV1/FVC ratio	42657	26634245	Lutz SM	42341	BMC Genet	www.ncbi.nlm.nih.gov/pubmed/26634245	A genome-wide association study identifies risk loci for spirometric measures among smokers of European and African ancestry.	10,094 European ancestry current and former smoker individuals, 3,260 African American current and former smoker individuals, 178 current and former smoker individuals	NA	15q25.1	CHRNA5	CHRNA5			ENSG00000169684	NA	NA	rs17486278-A	rs17486278	0	17486278	intron_variant	0	0.65	4e-20	19.3979		0.017	unit increase	Illumina [NR] (imputed)	N
3	rs17483548	0.952648	15	78867482	rs17486278	0.709397	Airflow obstruction	41178	22837378	Wilk JB	41116	Am J Respir Crit Care Med	www.ncbi.nlm.nih.gov/pubmed/22837378	Genome-wide association studies identify CHRNA5/3 and HTR4 in the development of airflow obstruction.	up to 3,368 European ancestry cases, up to 29,507 European ancestry controls	331 European ancestry cases, 2,550 European ancestry controls	15q25.1	CHRNA5	CHRNA5			ENSG00000169684	NA	NA	rs17486278-?	rs17486278	0	17486278	intron_variant	0	0.34	2e-07	6.69897	(All)	1.18		Affymetrix, Illumina [up to 2500000] (imputed)	N
3	rs17483548	0.952648	15	78867482	rs17486278	0.709397	Diffusing capacity of carbon monoxide	43579	30694715	Sakornsakolpat P	43494	Am J Respir Cell Mol Biol	www.ncbi.nlm.nih.gov/pubmed/30694715	Genome-Wide Association Analysis of Single Breath Diffusing Capacity of Carbon Monoxide (DLCO).	2,584 European ancestry individuals with chronic obstructive pulmonary disease, 3,002 European ancestry healthy individuals, 343 African American individuals with chronic obstructive pulmonary disease, 1,006 African American healthy individuals	NA	15q25.1	CHRNA5	CHRNA5			ENSG00000169684	NA	NA	rs17486278-C	rs17486278	0	17486278	intron_variant	0	NR	9e-10	9.04576	(EA)	0.12	0.08-0.16 unit decrease	Illumina [NR] (imputed)	N
3	rs17483548	0.952648	15	78867482	rs17486278	0.709397	Lung cancer	44544	34594039	Sakaue S	44469	Nat Genet	www.ncbi.nlm.nih.gov/pubmed/34594039	A cross-population atlas of genetic associations for 220 human phenotypes.	3,791 European ancestry cases, 489,012 European ancestry controls, 4,444 East Asian ancestry cases, 174,282 East Asian ancestry controls	NA	15q25.1		CHRNA5			ENSG00000169684	NA	NA	rs17486278-C	rs17486278	0	17486278	intron_variant	0	NR	3e-17	16.5229		0.1456	[0.11-0.18] unit increase	Affymetrix, Illumina [25845450] (imputed)	N
3	rs17483548	0.952648	15	79023730	rs11639049	0.708929	Post bronchodilator FEV1	42657	26634245	Lutz SM	42341	BMC Genet	www.ncbi.nlm.nih.gov/pubmed/26634245	A genome-wide association study identifies risk loci for spirometric measures among smokers of European and African ancestry.	10,094 European ancestry current and former smoker individuals, 3,260 African American current and former smoker individuals, 178 current and former smoker individuals	NA	15q25.1	Intergenic	CHRNB4 - ADAMTS7	ENSG00000117971	ENSG00000136378		3634	27818	rs11639049-A	rs11639049	0	11639049	intron_variant	1	0.625	7e-07	6.1549		0.047	NR unit increase	Illumina [NR] (imputed)	N
3	rs17483548	0.952648	15	79023730	rs11639049	0.708929	Post bronchodilator FEV1/FVC ratio	42657	26634245	Lutz SM	42341	BMC Genet	www.ncbi.nlm.nih.gov/pubmed/26634245	A genome-wide association study identifies risk loci for spirometric measures among smokers of European and African ancestry.	10,094 European ancestry current and former smoker individuals, 3,260 African American current and former smoker individuals, 178 current and former smoker individuals	NA	15q25.1	Intergenic	CHRNB4 - ADAMTS7	ENSG00000117971	ENSG00000136378		3634	27818	rs11639049-A	rs11639049	0	11639049	intron_variant	1	0.628	1e-06	6		0.01	unit increase	Illumina [NR] (imputed)	N
3	rs17483548	0.952648	15	78724256	rs11072763	0.706614	Mean corpuscular hemoglobin	44092	32888494	Vuckovic D	44075	Cell	www.ncbi.nlm.nih.gov/pubmed/32888494	The Polygenic and Monogenic Basis of Blood Traits and Diseases.	408,112 British individuals	NA	15q25.1		CRABP1 - IREB2	ENSG00000166426	ENSG00000136381		83689	5517	rs11072763-G	rs11072763	0	11072763	intergenic_variant	1	0.776769	9e-11	10.0458		0.0173568	[0.012-0.023] unit increase	Affymetrix [93095623] (imputed)	N
3	rs17483548	0.952648	15	78724256	rs11072763	0.706614	Mean corpuscular hemoglobin	44095	32888493	Chen MH	44075	Cell	www.ncbi.nlm.nih.gov/pubmed/32888493	Trans-ethnic and Ancestry-Specific Blood-Cell Genetics in 746,667 Individuals from 5 Global Populations.	486,823 European ancestry individuals	NA	15q25.1	NR	CRABP1 - IREB2	ENSG00000166426	ENSG00000136381		83689	5517	rs11072763-G	rs11072763	0	11072763	intergenic_variant	1	0.775908	8e-17	16.0969		0.01932	[0.015-0.024] SD unit increase	Affymetrix, Illumina [50266654] (imputed)	N
3	rs17483548	0.952648	15	78724256	rs11072763	0.706614	Mean corpuscular volume	44092	32888494	Vuckovic D	44075	Cell	www.ncbi.nlm.nih.gov/pubmed/32888494	The Polygenic and Monogenic Basis of Blood Traits and Diseases.	408,112 British individuals	NA	15q25.1		CRABP1 - IREB2	ENSG00000166426	ENSG00000136381		83689	5517	rs11072763-G	rs11072763	0	11072763	intergenic_variant	1	0.776759	5e-12	11.301		0.0200123	[0.015-0.025] unit increase	Affymetrix [93095623] (imputed)	N
3	rs17483548	0.952648	15	78724256	rs11072763	0.706614	Mean corpuscular volume	44512	34104963	Thompson A	44355	Hum Mol Genet	www.ncbi.nlm.nih.gov/pubmed/34104963	Assessing the impact of alcohol consumption on the genetic contribution to mean corpuscular volume.	362,595 British ancestry individuals	NA	15q25.1		CRABP1 - IREB2	ENSG00000166426	ENSG00000136381		83689	5517	rs11072763-A	rs11072763	0	11072763	intergenic_variant	1	0.222	3e-09	8.52288		0.08	[-0.1--0.05] % decrease	Affymetrix [NR] (imputed)	N
3	rs17483548	0.952648	15	79075335	rs10163145	0.705266	Post bronchodilator FEV1/FVC ratio	42657	26634245	Lutz SM	42341	BMC Genet	www.ncbi.nlm.nih.gov/pubmed/26634245	A genome-wide association study identifies risk loci for spirometric measures among smokers of European and African ancestry.	10,094 European ancestry current and former smoker individuals, 3,260 African American current and former smoker individuals, 178 current and former smoker individuals	NA	15q25.1	ADAMTS7	ADAMTS7			ENSG00000136378	NA	NA	rs10163145-A	rs10163145	0	10163145	intron_variant	0	0.371	9e-07	6.04576		0.012	unit decrease	Illumina [NR] (imputed)	N
1	rs35535570	0.954161	1	78623626	rs17391694	0.700775	Height	42271	25282103	Wood AR	41917	Nat Genet	www.ncbi.nlm.nih.gov/pubmed/25282103	Defining the role of common variation in the genomic and biological architecture of adult human height.	253,288 European ancestry individuals	80,067 European ancestry individuals	1p31.1	GIPC2	GIPC2 - RNFT1P2	ENSG00000137960	ENSG00000233333		19498	12539	rs17391694-T	rs17391694	0	17391694	intergenic_variant	1	0.123	4e-16	15.3979		0.043	[0.033-0.053] unit increase	Affymetrix, Illumina, Perlegen [2550858] (imputed)	N
1	rs35535570	0.954161	1	78623626	rs17391694	0.700775	Lung cancer in ever smokers	42996	28604730	McKay JD	42898	Nat Genet	www.ncbi.nlm.nih.gov/pubmed/28604730	Large-scale association analysis identifies new lung cancer susceptibility loci and heterogeneity in genetic susceptibility across histological subtypes.	23,223 European ancestry cases, 16,964 European ancestry controls	NA	1p31.1	GIPC2, MGC27382	GIPC2 - RNFT1P2	ENSG00000137960	ENSG00000233333		19498	12539	rs17391694-T	rs17391694	0	17391694	intergenic_variant	1	0.112781876	3e-06	5.52288		1.1221	[1.069557757-1.177223491]	Illumina [10439017] (imputed)	N
1	rs35535570	0.954161	1	78623626	rs17391694	0.700775	Lung adenocarcinoma	42996	28604730	McKay JD	42898	Nat Genet	www.ncbi.nlm.nih.gov/pubmed/28604730	Large-scale association analysis identifies new lung cancer susceptibility loci and heterogeneity in genetic susceptibility across histological subtypes.	11,273 European ancestry cases, 55,483 European ancestry controls	NA	1p31.1	GIPC2, MGC27382	GIPC2 - RNFT1P2	ENSG00000137960	ENSG00000233333		19498	12539	rs17391694-T	rs17391694	0	17391694	intergenic_variant	1	0.118152408	4e-07	6.39794		1.14502	[1.086703288-1.206474625]	Illumina [10439017] (imputed)	N
1	rs35535570	0.954161	1	78623626	rs17391694	0.700775	Hip circumference	42878	25673412	Shungin D	42047	Nature	www.ncbi.nlm.nih.gov/pubmed/25673412	New genetic loci link adipose and insulin biology to body fat distribution.	up to 56,910 European ancestry men, up to 86,570 European ancestry women	up to 36,570 European ancestry men, 30,172 European ancestry women, 915 Filipino ancestry men, 735 Filipino ancestry women, 2,351 African American/Afro-Caribbean ancestry men, 6,258 African American/Afro-Caribbean ancestry women, 2,285 South Asian ancestry men, 506 South Asian ancestry women, 195 Seychellois ancestry men, 266 Seychellois ancestry women	1p31.1	GIPC2	GIPC2 - RNFT1P2	ENSG00000137960	ENSG00000233333		19498	12539	rs17391694-T	rs17391694	0	17391694	intergenic_variant	1	0.1236	3e-10	9.52288	(EA)	0.0386	[0.027-0.051] unit increase	Affymetrix, Illumina, Perlegen [up to 2542447] (imputed)	N
1	rs35535570	0.954161	1	78623626	rs17391694	0.700775	Lung cancer	42996	28604730	McKay JD	42898	Nat Genet	www.ncbi.nlm.nih.gov/pubmed/28604730	Large-scale association analysis identifies new lung cancer susceptibility loci and heterogeneity in genetic susceptibility across histological subtypes.	29,266 European ancestry cases, 56,450 European ancestry controls	NA	1p31.1	GIPC2, MGC27382	GIPC2 - RNFT1P2	ENSG00000137960	ENSG00000233333		19498	12539	rs17391694-T	rs17391694	0	17391694	intergenic_variant	1	0.117931448	3e-08	7.52288		1.11215	[1.071281501-1.154569487]	Illumina [10439017] (imputed)	N
1	rs35535570	0.954161	1	78623626	rs17391694	0.700775	Cognitive function (kinship model)	44404	33232274	Mohammadnejad A	44159	Aging (Albany NY)	www.ncbi.nlm.nih.gov/pubmed/33232274	Generalized correlation coefficient for genome-wide association analysis of cognitive ability in twins.	900 Danish ancestry dizygotic twins, 272 Danish ancestry monozygotic twins	NA	1p31.1	NR	GIPC2 - RNFT1P2	ENSG00000137960	ENSG00000233333		19498	12539	rs17391694-?	rs17391694	0	17391694	intergenic_variant	1	NR	6e-06	5.22185		2.532	[1.44-3.63] unit increase	Illumina [5779266] (imputed)	N
1	rs35535570	0.954161	1	78623626	rs17391694	0.700775	Cognitive function (mixed linear model)	44404	33232274	Mohammadnejad A	44159	Aging (Albany NY)	www.ncbi.nlm.nih.gov/pubmed/33232274	Generalized correlation coefficient for genome-wide association analysis of cognitive ability in twins.	900 Danish ancestry dizygotic twins, 272 Danish ancestry monozygotic twins	NA	1p31.1	NR	GIPC2 - RNFT1P2	ENSG00000137960	ENSG00000233333		19498	12539	rs17391694-?	rs17391694	0	17391694	intergenic_variant	1	NR	6e-06	5.22185		2.532	[1.44-3.63] unit increase	Illumina [5779266] (imputed)	N
1	rs35535570	0.954161	1	78623626	rs17391694	0.700775	Hip circumference	42878	25673412	Shungin D	42047	Nature	www.ncbi.nlm.nih.gov/pubmed/25673412	New genetic loci link adipose and insulin biology to body fat distribution.	up to 56,910 European ancestry men, up to 86,570 European ancestry women	up to 36,570 European ancestry men, 30,172 European ancestry women, 915 Filipino ancestry men, 735 Filipino ancestry women, 2,351 African American/Afro-Caribbean ancestry men, 6,258 African American/Afro-Caribbean ancestry women, 2,285 South Asian ancestry men, 506 South Asian ancestry women, 195 Seychellois ancestry men, 266 Seychellois ancestry women	1p31.1	GIPC2	GIPC2 - RNFT1P2	ENSG00000137960	ENSG00000233333		19498	12539	rs17391694-T	rs17391694	0	17391694	intergenic_variant	1	0.1236	7e-08	7.1549	(EA,women)	0.044	[0.028-0.06] unit increase	Affymetrix, Illumina, Perlegen [up to 2542447] (imputed)	N
1	rs35535570	0.954161	1	78623626	rs17391694	0.700775	Height	41206	20881960	Lango Allen H	40450	Nature	www.ncbi.nlm.nih.gov/pubmed/20881960	Hundreds of variants clustered in genomic loci and biological pathways affect human height.	133,653 European ancestry individuals	50,074 European ancestry individuals	1p31.1	GIPC2	GIPC2 - RNFT1P2	ENSG00000137960	ENSG00000233333		19498	12539	rs17391694-T	rs17391694	0	17391694	intergenic_variant	1	0.12	2e-11	10.699		0.042	[NR] unit increase	Affymetrix, Illumina [2834208] (imputed)	N
1	rs35535570	0.954161	1	78623626	rs17391694	0.700775	Crohn's disease	41317	23128233	Jostins L	41214	Nature	www.ncbi.nlm.nih.gov/pubmed/23128233	Host-microbe interactions have shaped the genetic architecture of inflammatory bowel disease.	Up to 12,924 European ancestry cases, up to 21,442 European ancestry controls	Up to 25,683 European ancestry cases, up to 17,015 European ancestry controls	1p31.1	intergenic	GIPC2 - RNFT1P2	ENSG00000137960	ENSG00000233333		19498	12539	rs17391694-C	rs17391694	0	17391694	intergenic_variant	1	0.889	3e-09	8.52288		1.134	[1.077-1.194]	Affymetrix, Illumina [1230000] (imputed)	N
1	rs35535570	0.954161	1	78623626	rs17391694	0.700775	Crohn's disease	42575	26192919	Liu JZ	42205	Nat Genet	www.ncbi.nlm.nih.gov/pubmed/26192919	Association analyses identify 38 susceptibility loci for inflammatory bowel disease and highlight shared genetic risk across populations.	5,956 European ancestry cases, 14,927 European ancestry controls	14,594 European ancestry cases, 26,715 European ancestry controls, 151 Iranian ancestry cases, 342 Iranian ancestry controls, 184 Indian ancestry cases, 990 Indian ancestry controls, 1,690 East Asian ancestry cases, 3,719 East Asian ancestry controls	1p31.1	NR	GIPC2 - RNFT1P2	ENSG00000137960	ENSG00000233333		19498	12539	rs17391694-G	rs17391694	0	17391694	intergenic_variant	1	0.88	3e-09	8.52288	(EA)	1.12643	[1.09-1.17]	Affymetrix, Illumina [~ 9000000] (imputed)	N
1	rs35535570	0.954161	1	78623626	rs17391694	0.700775	Hand grip strength	43290	29691431	Tikkanen E	43214	Sci Rep	www.ncbi.nlm.nih.gov/pubmed/29691431	Biological Insights Into Muscular Strength: Genetic Findings in the UK Biobank.	223,215 British ancestry individuals	111,610 British ancestry individuals	1p31.1	RNFT1P2	GIPC2 - RNFT1P2	ENSG00000137960	ENSG00000233333		19498	12539	rs17391694-T	rs17391694	0	17391694	intergenic_variant	1	0.14	3e-12	11.5229		0.003	[0.002-0.004] unit decrease	Affymetrix [15275733] (imputed)	N
1	rs35535570	0.954161	1	78623626	rs17391694	0.700775	Diastolic blood pressure	44460	33230300	Surendran P	44158	Nat Genet	www.ncbi.nlm.nih.gov/pubmed/33230300	Discovery of rare variants associated with blood pressure regulation through meta-analysis of 1.3 million individuals.	810,865 European ancestry individuals	354,096 European ancestry individuals	1p31.1		GIPC2 - RNFT1P2	ENSG00000137960	ENSG00000233333		19498	12539	rs17391694-T	rs17391694	0	17391694	intergenic_variant	1	0.1329	1e-17	17		0.173158	[0.13-0.21] mmHg decrease	Affymetrix, Illumina [242866] (imputed)	N
1	rs35535570	0.954161	1	78623626	rs17391694	0.700775	Diastolic blood pressure	44797	35762941	Plotnikov D	44713	Invest Ophthalmol Vis Sci	www.ncbi.nlm.nih.gov/pubmed/35762941	High Blood Pressure and Intraocular Pressure: A Mendelian Randomization Study.	526,001 European ancestry individuals	NA	1p31.1		GIPC2 - RNFT1P2	ENSG00000137960	ENSG00000233333		19498	12539	rs17391694-T	rs17391694	0	17391694	intergenic_variant	1	NR	2e-10	9.69897		0.2042	[0.14-0.27] unit decrease	NR [NR] (imputed)	N
1	rs35535570	0.954161	1	78623626	rs17391694	0.700775	Melanoma	44488	34290314	Brandes N	44398	Sci Rep	www.ncbi.nlm.nih.gov/pubmed/34290314	Genetic association studies of alterations in protein function expose recessive effects on cancer predisposition.	3,122 White British ancestry cases, 271,708 White British ancestry controls	NA	1p31.1		GIPC2 - RNFT1P2	ENSG00000137960	ENSG00000233333		19498	12539	rs17391694-?	rs17391694	0	17391694	intergenic_variant	1	NR	3e-06	5.52288		1.17597	[1.11-1.24]	NR [674885]	N
1	rs35535570	0.954161	1	78623626	rs17391694	0.700775	C-reactive protein levels	44687	35459240	Said S	44673	Nat Commun	www.ncbi.nlm.nih.gov/pubmed/35459240	Genetic analysis of over half a million people characterises C-reactive protein loci.	575,531 European ancestry individuals	NA	1p31.1		GIPC2 - RNFT1P2	ENSG00000137960	ENSG00000233333		19498	12539	rs17391694-T	rs17391694	0	17391694	intergenic_variant	1	NR	1e-08	8		0.0173	[0.011-0.023] unit increase	NR [11106737] (imputed)	N
1	rs35535570	0.954161	1	78623626	rs17391694	0.700775	Age at first birth	44404	34211149	Mills MC	44378	Nat Hum Behav	www.ncbi.nlm.nih.gov/pubmed/34211149	Identification of 371 genetic variants for age at first sex and birth linked to externalising behaviour.	542,901 European ancestry individuals	NA	1p31.1	GIPC2	GIPC2 - RNFT1P2	ENSG00000137960	ENSG00000233333		19498	12539	rs17391694-T	rs17391694	0	17391694	intergenic_variant	1	0.1441	8e-10	9.09691		0.083	[0.057-0.109] unit decrease	NR [9744772] (imputed)	N
1	rs35535570	0.954161	1	78623626	rs17391694	0.700775	Urinary creatinine levels	44376	33462484	Sinnott-Armstrong N	44214	Nat Genet	www.ncbi.nlm.nih.gov/pubmed/33462484	Genetics of 35 blood and urine biomarkers in the UK Biobank.	333,115 European ancestry individuals, 5,789 African ancestry individuals, 7,009 South Asian ancestry individuals	NA	1p31.1	NR	GIPC2 - RNFT1P2	ENSG00000137960	ENSG00000233333		19498	12539	rs17391694-T	rs17391694	0	17391694	intergenic_variant	1	NR	2e-09	8.69897		0.0212	[0.014-0.028] unit increase	Affymetrix [9000000] (imputed)	N
1	rs35535570	0.954161	1	78623626	rs17391694	0.700775	Cystatin C levels	44376	33462484	Sinnott-Armstrong N	44214	Nat Genet	www.ncbi.nlm.nih.gov/pubmed/33462484	Genetics of 35 blood and urine biomarkers in the UK Biobank.	342,399 European ancestry individuals, 6,015 African ancestry individuals, 7,338 South Asian ancestry individuals	NA	1p31.1	NR	GIPC2 - RNFT1P2	ENSG00000137960	ENSG00000233333		19498	12539	rs17391694-T	rs17391694	0	17391694	intergenic_variant	1	NR	7e-20	19.1549		0.0319	[0.025-0.039] unit increase	Affymetrix [9000000] (imputed)	N
3	rs17483548	0.952648	15	78898723	rs12914385	0.699535	Chronic obstructive pulmonary disease (moderate to severe)	41929	24621683	Cho MH	41677	Lancet Respir Med	www.ncbi.nlm.nih.gov/pubmed/24621683	Risk loci for chronic obstructive pulmonary disease: a genome-wide association study and meta-analysis.	5,812 European ancestry cases, 3,955 European ancestry controls, 821 African American cases, 1,749 African American controls	2,651 cases and their relatives	15q25.1	CHRNA3	CHRNA3			ENSG00000080644	NA	NA	rs12914385-T	rs12914385	0	12914385	intron_variant	0	0.42	6e-14	13.2218		1.28	[1.20-1.36]	Illumina [up to 701491] (imputed)	N
3	rs17483548	0.952648	15	78898723	rs12914385	0.699535	Chronic obstructive pulmonary disease (severe)	41929	24621683	Cho MH	41677	Lancet Respir Med	www.ncbi.nlm.nih.gov/pubmed/24621683	Risk loci for chronic obstructive pulmonary disease: a genome-wide association study and meta-analysis.	3,145 European ancestry cases, 3,955 European ancestry controls, 352 African American cases, 1,749 African American controls	2,651 cases and their relatives	15q25.1	CHRNA3	CHRNA3			ENSG00000080644	NA	NA	rs12914385-T	rs12914385	0	12914385	intron_variant	0	0.42	3e-16	15.5229		1.39	[1.29-1.51]	Illumina [up to 701491] (imputed)	N
3	rs17483548	0.952648	15	78898723	rs12914385	0.699535	Chronic obstructive pulmonary disease	42194	25101718	Lee JH	42064	Am J Respir Cell Mol Biol	www.ncbi.nlm.nih.gov/pubmed/25101718	IREB2 and GALC are associated with pulmonary artery enlargement in chronic obstructive pulmonary disease.	3,281 European ancestry cases, 494 African American cases, 2,712 European ancestry smoker controls, 1,749 African American smoker controls	NA	15q25.1	CHRNA3	CHRNA3			ENSG00000080644	NA	NA	rs12914385-T	rs12914385	0	12914385	intron_variant	0	NR	6e-07	6.22185		1.23	[NR]	Illumina [NR] (imputed)	N
3	rs17483548	0.952648	15	78898723	rs12914385	0.699535	Post bronchodilator FEV1/FVC ratio in COPD	42657	26634245	Lutz SM	42341	BMC Genet	www.ncbi.nlm.nih.gov/pubmed/26634245	A genome-wide association study identifies risk loci for spirometric measures among smokers of European and African ancestry.	5,439 European ancestry current and former smoker cases, 821 African American current and former smoker cases	NA	15q25.1	CHRNA3	CHRNA3			ENSG00000080644	NA	NA	rs12914385-T	rs12914385	0	12914385	intron_variant	0	0.551	8e-07	6.09691		0.012	NR unit decrease	Illumina [NR] (imputed)	N
3	rs17483548	0.952648	15	78898723	rs12914385	0.699535	Pre bronchodilator FEV1	42657	26634245	Lutz SM	42341	BMC Genet	www.ncbi.nlm.nih.gov/pubmed/26634245	A genome-wide association study identifies risk loci for spirometric measures among smokers of European and African ancestry.	6,659 European ancestry current and former smoker individuals	NA	15q25.1	CHRNA3	CHRNA3			ENSG00000080644	NA	NA	rs12914385-?	rs12914385	0	12914385	intron_variant	0	NR	2e-10	9.69897		0.08249	unit decrease	Illumina [NR] (imputed)	N
3	rs17483548	0.952648	15	78898723	rs12914385	0.699535	Pre bronchodilator FEV1/FVC ratio	42657	26634245	Lutz SM	42341	BMC Genet	www.ncbi.nlm.nih.gov/pubmed/26634245	A genome-wide association study identifies risk loci for spirometric measures among smokers of European and African ancestry.	6,659 European ancestry current and former smoker individuals	NA	15q25.1	CHRNA3	CHRNA3			ENSG00000080644	NA	NA	rs12914385-?	rs12914385	0	12914385	intron_variant	0	NR	1e-11	11		0.01751	unit decrease	Illumina [NR] (imputed)	N
3	rs17483548	0.952648	15	78898723	rs12914385	0.699535	Cigarettes smoked per day (current)	44335	33082346	Xu K	44124	Nat Commun	www.ncbi.nlm.nih.gov/pubmed/33082346	Genome-wide association study of smoking trajectory and meta-analysis of smoking status in 842,000 individuals.	17,014 European ancestry individuals	NA	15q25.1		CHRNA3			ENSG00000080644	NA	NA	rs12914385-T	rs12914385	0	12914385	intron_variant	0	NR	4e-10	9.39794		0.014	NR unit increase	Affymetrix [~ 79000000] (imputed)	N
3	rs17483548	0.952648	15	78898723	rs12914385	0.699535	Post bronchodilator FEV1	42657	26634245	Lutz SM	42341	BMC Genet	www.ncbi.nlm.nih.gov/pubmed/26634245	A genome-wide association study identifies risk loci for spirometric measures among smokers of European and African ancestry.	10,094 European ancestry current and former smoker individuals, 3,260 African American current and former smoker individuals, 178 current and former smoker individuals	NA	15q25.1	CHRNA3	CHRNA3			ENSG00000080644	NA	NA	rs12914385-T	rs12914385	0	12914385	intron_variant	0	0.626	1e-17	17		0.078	NR unit decrease	Illumina [NR] (imputed)	N
3	rs17483548	0.952648	15	78898723	rs12914385	0.699535	Emphysema distribution in smoking	42810	27669027	Boueiz A	42639	Am J Respir Crit Care Med	www.ncbi.nlm.nih.gov/pubmed/27669027	Genome-Wide Association Study of the Genetic Determinants of Emphysema Distribution.	7,039 European ancestry individuals, 2,955 African American individuals, 1538 individuals	NA	15q25.1	CHRNA3, CHRNA5, IREB2	CHRNA3			ENSG00000080644	NA	NA	rs12914385-T	rs12914385	0	12914385	intron_variant	0	0.38	2e-17	16.699	(ratio950)	0.11	NR unit increase	Illumina [at least 10657975] (imputed)	N
3	rs17483548	0.952648	15	78898723	rs12914385	0.699535	Serum albumin levels	41264	23022100	Franceschini N	41178	Am J Hum Genet	www.ncbi.nlm.nih.gov/pubmed/23022100	Discovery and fine mapping of serum protein loci through transethnic meta-analysis.	Up to 53,190 European ancestry individuals, 9,380 Japanese ancestry individuals	NA	15q25.1	CHRNA5, CHRNA3	CHRNA3			ENSG00000080644	NA	NA	rs12914385-C	rs12914385	0	12914385	intron_variant	0	0.61	6e-07	6.22185		0.0077	[0.0048-0.0106] unit increase	Affymetrix, Illumina [~ 2500000] (imputed)	N
3	rs17483548	0.952648	15	78898723	rs12914385	0.699535	Chronic bronchitis and chronic obstructive pulmonary disease	42156	25241909	Lee JH	41903	Respir Res	www.ncbi.nlm.nih.gov/pubmed/25241909	Genetic susceptibility for chronic bronchitis in chronic obstructive pulmonary disease.	up to 1,662 European ancestry cases, up to 3,520 European ancestry smoker controls, 182 African American cases, 1,749 African American smoker controls	NA	15q25.1	AGPHD1, CHRNA3, IREB2	CHRNA3			ENSG00000080644	NA	NA	rs12914385-T	rs12914385	0	12914385	intron_variant	0	0.42	3e-06	5.52288	(EA)	1.27	[NR]	Illumina [NR] (imputed)	N
3	rs17483548	0.952648	15	78898723	rs12914385	0.699535	Chronic bronchitis and chronic obstructive pulmonary disease	42156	25241909	Lee JH	41903	Respir Res	www.ncbi.nlm.nih.gov/pubmed/25241909	Genetic susceptibility for chronic bronchitis in chronic obstructive pulmonary disease.	up to 1,662 European ancestry cases, up to 3,520 European ancestry smoker controls, 182 African American cases, 1,749 African American smoker controls	NA	15q25.1	CHRNA3, AGPHD1	CHRNA3			ENSG00000080644	NA	NA	rs12914385-?	rs12914385	0	12914385	intron_variant	0	0.42	2e-08	7.69897		1.32	[1.20-1.45]	Illumina [NR] (imputed)	N
3	rs17483548	0.952648	15	78898723	rs12914385	0.699535	Post bronchodilator FEV1/FVC ratio	42657	26634245	Lutz SM	42341	BMC Genet	www.ncbi.nlm.nih.gov/pubmed/26634245	A genome-wide association study identifies risk loci for spirometric measures among smokers of European and African ancestry.	10,094 European ancestry current and former smoker individuals, 3,260 African American current and former smoker individuals, 178 current and former smoker individuals	NA	15q25.1	CHRNA3	CHRNA3			ENSG00000080644	NA	NA	rs12914385-T	rs12914385	0	12914385	intron_variant	0	0.63	6e-18	17.2218		0.016	unit decrease	Illumina [NR] (imputed)	N
3	rs17483548	0.952648	15	78898723	rs12914385	0.699535	Pulmonary function	40834	21946350	Soler Artigas M	40811	Nat Genet	www.ncbi.nlm.nih.gov/pubmed/21946350	Genome-wide association and large-scale follow up identifies 16 new loci influencing lung function.	48,201 European ancestry individuals	46,411 European ancestry individuals	15q25.1	CHRNA3	CHRNA3			ENSG00000080644	NA	NA	rs12914385-T	rs12914385	0	12914385	intron_variant	0	NR	5e-07	6.30103	(FEV1)	0.025	[0.015-0.035] unit decrease	Affymetrix, Illumina [~ 2500000] (imputed)	N
3	rs17483548	0.952648	15	78898723	rs12914385	0.699535	Exhaled carbon monoxide levels in smokers with chronic obstructive pulmonary disease	43300	29631575	Obeidat M	43200	Respir Res	www.ncbi.nlm.nih.gov/pubmed/29631575	The genetics of smoking in individuals with chronic obstructive pulmonary disease.	2,706 European ancestry individuals	NA	15q25.1	CHRNA3, CHRNA5	CHRNA3			ENSG00000080644	NA	NA	rs12914385-?	rs12914385	0	12914385	intron_variant	0	NR	2e-08	7.69897		0.12	[0.081-0.159] unit increase	Illumina [7807992] (imputed)	N
3	rs17483548	0.952648	15	78898723	rs12914385	0.699535	Lung cancer	44488	34290314	Brandes N	44398	Sci Rep	www.ncbi.nlm.nih.gov/pubmed/34290314	Genetic association studies of alterations in protein function expose recessive effects on cancer predisposition.	2,479 White British ancestry cases, 272,351 White British ancestry controls	NA	15q25.1		CHRNA3			ENSG00000080644	NA	NA	rs12914385-?	rs12914385	0	12914385	intron_variant	0	NR	6e-09	8.22185		1.18515	[1.13-1.24]	NR [673172]	N
3	rs17483548	0.952648	15	78898723	rs12914385	0.699535	Chronic obstructive pulmonary disease	44839	35953715	Mathur R	44784	Commun Biol	www.ncbi.nlm.nih.gov/pubmed/35953715	GAWMerge expands GWAS sample size and diversity by combining array-based genotyping and whole-genome sequencing.	4,500 European ancestry cases, 4,436 European ancestry controls, 813 African American cases, 712 African American controls	NA	15q25.1		CHRNA3			ENSG00000080644	NA	NA	rs12914385-T	rs12914385	0	12914385	intron_variant	0	NR	3e-16	15.5229		1.36		Illumina [NR] (imputed)	N
3	rs17483548	0.952648	15	78898723	rs12914385	0.699535	Chronic bronchitis	44544	34594039	Sakaue S	44469	Nat Genet	www.ncbi.nlm.nih.gov/pubmed/34594039	A cross-population atlas of genetic associations for 220 human phenotypes.	10,159 European ancestry cases, 440,263 European ancestry controls, 271 East Asian ancestry cases, 161,803 East Asian ancestry controls	NA	15q25.1		CHRNA3			ENSG00000080644	NA	NA	rs12914385-T	rs12914385	0	12914385	intron_variant	0	NR	2e-16	15.699		0.1259	[0.096-0.156] unit increase	Affymetrix, Illumina [25840074] (imputed)	N
3	rs17483548	0.952648	15	78954379	rs12899135	0.697188	Post bronchodilator FEV1	42657	26634245	Lutz SM	42341	BMC Genet	www.ncbi.nlm.nih.gov/pubmed/26634245	A genome-wide association study identifies risk loci for spirometric measures among smokers of European and African ancestry.	10,094 European ancestry current and former smoker individuals, 3,260 African American current and former smoker individuals, 178 current and former smoker individuals	NA	15q25.1	Intergenic	CHRNB4			ENSG00000117971	NA	NA	rs12899135-A	rs12899135	0	12899135	intron_variant	0	0.608	4e-08	7.39794		0.054	NR unit increase	Illumina [NR] (imputed)	N
3	rs17483548	0.952648	15	78954379	rs12899135	0.697188	Post bronchodilator FEV1/FVC ratio	42657	26634245	Lutz SM	42341	BMC Genet	www.ncbi.nlm.nih.gov/pubmed/26634245	A genome-wide association study identifies risk loci for spirometric measures among smokers of European and African ancestry.	10,094 European ancestry current and former smoker individuals, 3,260 African American current and former smoker individuals, 178 current and former smoker individuals	NA	15q25.1	Intergenic	CHRNB4			ENSG00000117971	NA	NA	rs12899135-A	rs12899135	0	12899135	intron_variant	0	0.612	1e-08	8		0.012	unit increase	Illumina [NR] (imputed)	N
3	rs17483548	0.952648	15	78896547	rs938682	0.696245	Post bronchodilator FEV1	42657	26634245	Lutz SM	42341	BMC Genet	www.ncbi.nlm.nih.gov/pubmed/26634245	A genome-wide association study identifies risk loci for spirometric measures among smokers of European and African ancestry.	10,094 European ancestry current and former smoker individuals, 3,260 African American current and former smoker individuals, 178 current and former smoker individuals	NA	15q25.1	CHRNA3	CHRNA3			ENSG00000080644	NA	NA	rs938682-A	rs938682	0	938682	intron_variant	0	0.63	5e-10	9.30103		0.064	NR unit decrease	Illumina [NR] (imputed)	N
3	rs17483548	0.952648	15	78896547	rs938682	0.696245	Smoking behaviour (cigarettes smoked per day)	43573	30617275	Erzurumluoglu AM	43472	Mol Psychiatry	www.ncbi.nlm.nih.gov/pubmed/30617275	Meta-analysis of up to 622,409 individuals identifies 40 novel smoking behaviour associated genetic loci.	128,746 European and South Asian ancestry individuals	up to 275,596 European ancestry individuals	15q25.1	CHRNA3	CHRNA3			ENSG00000080644	NA	NA	rs938682-A	rs938682	0	938682	intron_variant	0	0.764	2e-69	68.699		NA		Affymetrix, Illumina [up to 1207583] (imputed)	N
3	rs17483548	0.952648	15	78896547	rs938682	0.696245	Post bronchodilator FEV1/FVC ratio	42657	26634245	Lutz SM	42341	BMC Genet	www.ncbi.nlm.nih.gov/pubmed/26634245	A genome-wide association study identifies risk loci for spirometric measures among smokers of European and African ancestry.	10,094 European ancestry current and former smoker individuals, 3,260 African American current and former smoker individuals, 178 current and former smoker individuals	NA	15q25.1	CHRNA3	CHRNA3			ENSG00000080644	NA	NA	rs938682-A	rs938682	0	938682	intron_variant	0	0.629	2e-08	7.69897		0.012	unit decrease	Illumina [NR] (imputed)	N
3	rs17483548	0.952648	15	78896547	rs938682	0.696245	Smoking cessation (MTAG)	43552	30643251	Liu M	43479	Nat Genet	www.ncbi.nlm.nih.gov/pubmed/30643251	Association studies of up to 1.2 million individuals yield new insights into the genetic etiology of tobacco and alcohol use.	up to 820,192 European ancestry individuals	NA	15q25.1	NR	CHRNA3			ENSG00000080644	NA	NA	rs938682-A	rs938682	0	938682	intron_variant	0	0.771	1e-41	41		0.0246334	[0.021-0.028] unit increase	NR [9732723] (imputed)	N
3	rs17483548	0.952648	15	79022136	rs34225855	0.695326	Post bronchodilator FEV1	42657	26634245	Lutz SM	42341	BMC Genet	www.ncbi.nlm.nih.gov/pubmed/26634245	A genome-wide association study identifies risk loci for spirometric measures among smokers of European and African ancestry.	10,094 European ancestry current and former smoker individuals, 3,260 African American current and former smoker individuals, 178 current and former smoker individuals	NA	15q25.1	Intergenic	CHRNB4 - ADAMTS7	ENSG00000117971	ENSG00000136378		2040	29412	rs34225855-C	rs34225855	0	34225855	intron_variant	1	0.625	6e-07	6.22185		0.047	NR unit increase	Illumina [NR] (imputed)	N
3	rs17483548	0.952648	15	79022136	rs34225855	0.695326	Post bronchodilator FEV1/FVC ratio	42657	26634245	Lutz SM	42341	BMC Genet	www.ncbi.nlm.nih.gov/pubmed/26634245	A genome-wide association study identifies risk loci for spirometric measures among smokers of European and African ancestry.	10,094 European ancestry current and former smoker individuals, 3,260 African American current and former smoker individuals, 178 current and former smoker individuals	NA	15q25.1	Intergenic	CHRNB4 - ADAMTS7	ENSG00000117971	ENSG00000136378		2040	29412	rs34225855-C	rs34225855	0	34225855	intron_variant	1	0.628	9e-07	6.04576		0.01	unit increase	Illumina [NR] (imputed)	N
5	rs11653500	0.902363	17	16049626	rs11078333	0.695311	Free thyroxine concentration	43479	30367059	Teumer A	43399	Nat Commun	www.ncbi.nlm.nih.gov/pubmed/30367059	Genome-wide analyses identify a role for SLC17A4 and AADAT in thyroid hormone regulation.	49,269 European ancestry individuals	up to 22,383 European ancestry individuals	17p11.2	NCOR1	NCOR1			ENSG00000141027	NA	NA	rs11078333-A	rs11078333	0	11078333	intron_variant	0	0.53	2e-12	11.699		0.042	[0.03-0.054] unit increase	Affymetrix, Illumina [8048941] (imputed)	N
3	rs17483548	0.952648	15	79024016	rs11639181	0.693537	Post bronchodilator FEV1	42657	26634245	Lutz SM	42341	BMC Genet	www.ncbi.nlm.nih.gov/pubmed/26634245	A genome-wide association study identifies risk loci for spirometric measures among smokers of European and African ancestry.	10,094 European ancestry current and former smoker individuals, 3,260 African American current and former smoker individuals, 178 current and former smoker individuals	NA	15q25.1	Intergenic	CHRNB4 - ADAMTS7	ENSG00000117971	ENSG00000136378		3920	27532	rs11639181-A	rs11639181	0	11639181	intron_variant	1	0.409	7e-07	6.1549		0.047	NR unit increase	Illumina [NR] (imputed)	N
3	rs17483548	0.952648	15	79024016	rs11639181	0.693537	Post bronchodilator FEV1/FVC ratio	42657	26634245	Lutz SM	42341	BMC Genet	www.ncbi.nlm.nih.gov/pubmed/26634245	A genome-wide association study identifies risk loci for spirometric measures among smokers of European and African ancestry.	10,094 European ancestry current and former smoker individuals, 3,260 African American current and former smoker individuals, 178 current and former smoker individuals	NA	15q25.1	Intergenic	CHRNB4 - ADAMTS7	ENSG00000117971	ENSG00000136378		3920	27532	rs11639181-A	rs11639181	0	11639181	intron_variant	1	0.406	1e-06	6		0.01	unit increase	Illumina [NR] (imputed)	N
3	rs17483548	0.952648	15	79007950	rs11638490	0.692855	Post bronchodilator FEV1	42657	26634245	Lutz SM	42341	BMC Genet	www.ncbi.nlm.nih.gov/pubmed/26634245	A genome-wide association study identifies risk loci for spirometric measures among smokers of European and African ancestry.	10,094 European ancestry current and former smoker individuals, 3,260 African American current and former smoker individuals, 178 current and former smoker individuals	NA	15q25.1	Intergenic	CHRNB4			ENSG00000117971	NA	NA	rs11638490-T	rs11638490	0	11638490	intron_variant	0	0.381	1e-07	7		0.05	NR unit decrease	Illumina [NR] (imputed)	N
3	rs17483548	0.952648	15	79007950	rs11638490	0.692855	Post bronchodilator FEV1/FVC ratio	42657	26634245	Lutz SM	42341	BMC Genet	www.ncbi.nlm.nih.gov/pubmed/26634245	A genome-wide association study identifies risk loci for spirometric measures among smokers of European and African ancestry.	10,094 European ancestry current and former smoker individuals, 3,260 African American current and former smoker individuals, 178 current and former smoker individuals	NA	15q25.1	Intergenic	CHRNB4			ENSG00000117971	NA	NA	rs11638490-T	rs11638490	0	11638490	intron_variant	0	0.378	1e-07	7		0.01	unit decrease	Illumina [NR] (imputed)	N
5	rs11653500	0.902363	17	16052381	rs9903464	0.692676	Brain morphology (MOSTest)	44888	35164939	van der Meer D	44603	Biol Psychiatry	www.ncbi.nlm.nih.gov/pubmed/35164939	Boosting Schizophrenia Genetics by Utilizing Genetic Overlap With Brain Morphology.	33,735 white British ancestry individuals	NA	17p11.2		NCOR1			ENSG00000141027	NA	NA	rs9903464-?	rs9903464	0	9903464	intron_variant	0	NR	1e-09	9		NA		NR [9061072] (imputed)	N
5	rs11653500	0.902363	17	16052381	rs9903464	0.692676	Vertex-wise cortical surface area	44627	34910505	van der Meer D	44545	Sci Adv	www.ncbi.nlm.nih.gov/pubmed/34910505	The genetic architecture of human cortical folding.	33,748 European ancestry individuals	NA	17p11.2		NCOR1			ENSG00000141027	NA	NA	rs9903464-C	rs9903464	0	9903464	intron_variant	0	0.48	6e-09	8.22185		5.83	z score increase	Affymetrix [9061022] (imputed)	N
3	rs17483548	0.952648	15	78966655	rs11639372	0.689598	Lung cancer in ever smokers	42996	28604730	McKay JD	42898	Nat Genet	www.ncbi.nlm.nih.gov/pubmed/28604730	Large-scale association analysis identifies new lung cancer susceptibility loci and heterogeneity in genetic susceptibility across histological subtypes.	23,223 European ancestry cases, 16,964 European ancestry controls	NA	15q25.1	CHRNB4, LOC646938	CHRNB4			ENSG00000117971	NA	NA	rs11639372-T	rs11639372	0	11639372	intron_variant	0	0.423901062	5e-37	36.301		1.20874	[1.173918989-1.244594833]	Illumina [10439017] (imputed)	N
3	rs17483548	0.952648	15	78966655	rs11639372	0.689598	Lung cancer	42996	28604730	McKay JD	42898	Nat Genet	www.ncbi.nlm.nih.gov/pubmed/28604730	Large-scale association analysis identifies new lung cancer susceptibility loci and heterogeneity in genetic susceptibility across histological subtypes.	29,266 European ancestry cases, 56,450 European ancestry controls	NA	15q25.1	CHRNB4, LOC646938	CHRNB4			ENSG00000117971	NA	NA	rs11639372-T	rs11639372	0	11639372	intron_variant	0	0.408811078	3e-52	51.5229		1.19721	[1.169764209-1.225296649]	Illumina [10439017] (imputed)	N
3	rs17483548	0.952648	15	78966655	rs11639372	0.689598	Lung adenocarcinoma	42996	28604730	McKay JD	42898	Nat Genet	www.ncbi.nlm.nih.gov/pubmed/28604730	Large-scale association analysis identifies new lung cancer susceptibility loci and heterogeneity in genetic susceptibility across histological subtypes.	11,273 European ancestry cases, 55,483 European ancestry controls	NA	15q25.1	CHRNB4, LOC646938	CHRNB4			ENSG00000117971	NA	NA	rs11639372-T	rs11639372	0	11639372	intron_variant	0	0.403532831	6e-26	25.2218		1.18835	[1.150784342-1.227144715]	Illumina [10439017] (imputed)	N
3	rs17483548	0.952648	15	78966655	rs11639372	0.689598	Post bronchodilator FEV1	42657	26634245	Lutz SM	42341	BMC Genet	www.ncbi.nlm.nih.gov/pubmed/26634245	A genome-wide association study identifies risk loci for spirometric measures among smokers of European and African ancestry.	10,094 European ancestry current and former smoker individuals, 3,260 African American current and former smoker individuals, 178 current and former smoker individuals	NA	15q25.1	Intergenic	CHRNB4			ENSG00000117971	NA	NA	rs11639372-T	rs11639372	0	11639372	intron_variant	0	0.384	5e-09	8.30103		0.055	NR unit decrease	Illumina [NR] (imputed)	N
3	rs17483548	0.952648	15	78966655	rs11639372	0.689598	Post bronchodilator FEV1/FVC ratio	42657	26634245	Lutz SM	42341	BMC Genet	www.ncbi.nlm.nih.gov/pubmed/26634245	A genome-wide association study identifies risk loci for spirometric measures among smokers of European and African ancestry.	10,094 European ancestry current and former smoker individuals, 3,260 African American current and former smoker individuals, 178 current and former smoker individuals	NA	15q25.1	Intergenic	CHRNB4			ENSG00000117971	NA	NA	rs11639372-T	rs11639372	0	11639372	intron_variant	0	0.381	9e-09	8.04576		0.011	unit decrease	Illumina [NR] (imputed)	N
3	rs17483548	0.952648	15	79074253	rs36061084	0.689329	Post bronchodilator FEV1	42657	26634245	Lutz SM	42341	BMC Genet	www.ncbi.nlm.nih.gov/pubmed/26634245	A genome-wide association study identifies risk loci for spirometric measures among smokers of European and African ancestry.	10,094 European ancestry current and former smoker individuals, 3,260 African American current and former smoker individuals, 178 current and former smoker individuals	NA	15q25.1	ADAMTS7	ADAMTS7			ENSG00000136378	NA	NA	rs36061084-A	rs36061084	0	36061084	intron_variant	0	0.402	1e-06	6		0.064	NR unit decrease	Illumina [NR] (imputed)	N
3	rs17483548	0.952648	15	79074253	rs36061084	0.689329	Post bronchodilator FEV1/FVC ratio	42657	26634245	Lutz SM	42341	BMC Genet	www.ncbi.nlm.nih.gov/pubmed/26634245	A genome-wide association study identifies risk loci for spirometric measures among smokers of European and African ancestry.	10,094 European ancestry current and former smoker individuals, 3,260 African American current and former smoker individuals, 178 current and former smoker individuals	NA	15q25.1	ADAMTS7	ADAMTS7			ENSG00000136378	NA	NA	rs36061084-A	rs36061084	0	36061084	intron_variant	0	0.398	2e-07	6.69897		0.014	unit decrease	Illumina [NR] (imputed)	N
3	rs17483548	0.952648	15	79023766	rs11639166	0.687515	Post bronchodilator FEV1	42657	26634245	Lutz SM	42341	BMC Genet	www.ncbi.nlm.nih.gov/pubmed/26634245	A genome-wide association study identifies risk loci for spirometric measures among smokers of European and African ancestry.	10,094 European ancestry current and former smoker individuals, 3,260 African American current and former smoker individuals, 178 current and former smoker individuals	NA	15q25.1	Intergenic	CHRNB4 - ADAMTS7	ENSG00000117971	ENSG00000136378		3670	27782	rs11639166-C	rs11639166	0	11639166	intron_variant	1	0.375	8e-07	6.09691		0.047	NR unit decrease	Illumina [NR] (imputed)	N
3	rs17483548	0.952648	15	79023766	rs11639166	0.687515	Post bronchodilator FEV1/FVC ratio	42657	26634245	Lutz SM	42341	BMC Genet	www.ncbi.nlm.nih.gov/pubmed/26634245	A genome-wide association study identifies risk loci for spirometric measures among smokers of European and African ancestry.	10,094 European ancestry current and former smoker individuals, 3,260 African American current and former smoker individuals, 178 current and former smoker individuals	NA	15q25.1	Intergenic	CHRNB4 - ADAMTS7	ENSG00000117971	ENSG00000136378		3670	27782	rs11639166-C	rs11639166	0	11639166	intron_variant	1	0.372	9e-07	6.04576		0.01	unit decrease	Illumina [NR] (imputed)	N
3	rs17483548	0.952648	15	79020278	rs34563625	0.687506	Post bronchodilator FEV1	42657	26634245	Lutz SM	42341	BMC Genet	www.ncbi.nlm.nih.gov/pubmed/26634245	A genome-wide association study identifies risk loci for spirometric measures among smokers of European and African ancestry.	10,094 European ancestry current and former smoker individuals, 3,260 African American current and former smoker individuals, 178 current and former smoker individuals	NA	15q25.1	Intergenic	CHRNB4 - ADAMTS7	ENSG00000117971	ENSG00000136378		182	31270	rs34563625-C	rs34563625	0	34563625	intron_variant	1	0.371	6e-07	6.22185		0.049	NR unit decrease	Illumina [NR] (imputed)	N
3	rs17483548	0.952648	15	79020278	rs34563625	0.687506	Post bronchodilator FEV1/FVC ratio	42657	26634245	Lutz SM	42341	BMC Genet	www.ncbi.nlm.nih.gov/pubmed/26634245	A genome-wide association study identifies risk loci for spirometric measures among smokers of European and African ancestry.	10,094 European ancestry current and former smoker individuals, 3,260 African American current and former smoker individuals, 178 current and former smoker individuals	NA	15q25.1	Intergenic	CHRNB4 - ADAMTS7	ENSG00000117971	ENSG00000136378		182	31270	rs34563625-C	rs34563625	0	34563625	intron_variant	1	0.37	5e-07	6.30103		0.01	unit decrease	Illumina [NR] (imputed)	N
3	rs17483548	0.952648	15	79019024	rs11629637	0.686714	Post bronchodilator FEV1	42657	26634245	Lutz SM	42341	BMC Genet	www.ncbi.nlm.nih.gov/pubmed/26634245	A genome-wide association study identifies risk loci for spirometric measures among smokers of European and African ancestry.	10,094 European ancestry current and former smoker individuals, 3,260 African American current and former smoker individuals, 178 current and former smoker individuals	NA	15q25.1	Intergenic	CHRNB4			ENSG00000117971	NA	NA	rs11629637-T	rs11629637	0	11629637	intron_variant	0	0.58	5e-07	6.30103		0.048	NR unit decrease	Illumina [NR] (imputed)	N
3	rs17483548	0.952648	15	79019024	rs11629637	0.686714	Post bronchodilator FEV1/FVC ratio	42657	26634245	Lutz SM	42341	BMC Genet	www.ncbi.nlm.nih.gov/pubmed/26634245	A genome-wide association study identifies risk loci for spirometric measures among smokers of European and African ancestry.	10,094 European ancestry current and former smoker individuals, 3,260 African American current and former smoker individuals, 178 current and former smoker individuals	NA	15q25.1	Intergenic	CHRNB4			ENSG00000117971	NA	NA	rs11629637-T	rs11629637	0	11629637	intron_variant	0	0.581	5e-07	6.30103		0.01	unit decrease	Illumina [NR] (imputed)	N
3	rs17483548	0.952648	15	78928264	rs12441088	0.686258	Post bronchodilator FEV1	42657	26634245	Lutz SM	42341	BMC Genet	www.ncbi.nlm.nih.gov/pubmed/26634245	A genome-wide association study identifies risk loci for spirometric measures among smokers of European and African ancestry.	10,094 European ancestry current and former smoker individuals, 3,260 African American current and former smoker individuals, 178 current and former smoker individuals	NA	15q25.1	CHRNB4	CHRNB4			ENSG00000117971	NA	NA	rs12441088-T	rs12441088	0	12441088	intron_variant	0	0.369	3e-09	8.52288		0.059	NR unit decrease	Illumina [NR] (imputed)	N
3	rs17483548	0.952648	15	78928264	rs12441088	0.686258	Post bronchodilator FEV1/FVC ratio	42657	26634245	Lutz SM	42341	BMC Genet	www.ncbi.nlm.nih.gov/pubmed/26634245	A genome-wide association study identifies risk loci for spirometric measures among smokers of European and African ancestry.	10,094 European ancestry current and former smoker individuals, 3,260 African American current and former smoker individuals, 178 current and former smoker individuals	NA	15q25.1	CHRNB4	CHRNB4			ENSG00000117971	NA	NA	rs12441088-T	rs12441088	0	12441088	intron_variant	0	0.37	7e-07	6.1549		0.01	unit decrease	Illumina [NR] (imputed)	N
3	rs17483548	0.952648	15	78928264	rs12441088	0.686258	QT interval	44858	36050321	Young WJ	44805	Nat Commun	www.ncbi.nlm.nih.gov/pubmed/36050321	Genetic analyses of the electrocardiographic QT interval and its components identify additional loci and pathways.	252,730 European ancestry, African ancestry, Hispanic or Latin American, South East Asian ancestry, South Asian ancestry individuals	NA	15q25.1		CHRNB4			ENSG00000117971	NA	NA	rs12441088-T	rs12441088	0	12441088	intron_variant	0	0.7238	3e-09	8.52288		0.0205	[0.014-0.027] unit decrease	Affymetrix, Illumina [NR] (imputed)	N
3	rs17483548	0.952648	15	79024350	rs11639347	0.685846	Post bronchodilator FEV1	42657	26634245	Lutz SM	42341	BMC Genet	www.ncbi.nlm.nih.gov/pubmed/26634245	A genome-wide association study identifies risk loci for spirometric measures among smokers of European and African ancestry.	10,094 European ancestry current and former smoker individuals, 3,260 African American current and former smoker individuals, 178 current and former smoker individuals	NA	15q25.1	Intergenic	CHRNB4 - ADAMTS7	ENSG00000117971	ENSG00000136378		4254	27198	rs11639347-T	rs11639347	0	11639347	intron_variant	1	0.375	7e-07	6.1549		0.047	NR unit decrease	Illumina [NR] (imputed)	N
3	rs17483548	0.952648	15	79024350	rs11639347	0.685846	Post bronchodilator FEV1/FVC ratio	42657	26634245	Lutz SM	42341	BMC Genet	www.ncbi.nlm.nih.gov/pubmed/26634245	A genome-wide association study identifies risk loci for spirometric measures among smokers of European and African ancestry.	10,094 European ancestry current and former smoker individuals, 3,260 African American current and former smoker individuals, 178 current and former smoker individuals	NA	15q25.1	Intergenic	CHRNB4 - ADAMTS7	ENSG00000117971	ENSG00000136378		4254	27198	rs11639347-T	rs11639347	0	11639347	intron_variant	1	0.372	1e-06	6		0.01	unit decrease	Illumina [NR] (imputed)	N
3	rs17483548	0.952648	15	79021037	rs2869554	0.683769	Post bronchodilator FEV1	42657	26634245	Lutz SM	42341	BMC Genet	www.ncbi.nlm.nih.gov/pubmed/26634245	A genome-wide association study identifies risk loci for spirometric measures among smokers of European and African ancestry.	10,094 European ancestry current and former smoker individuals, 3,260 African American current and former smoker individuals, 178 current and former smoker individuals	NA	15q25.1	Intergenic	CHRNB4 - ADAMTS7	ENSG00000117971	ENSG00000136378		941	30511	rs2869554-T	rs2869554	0	2869554	intron_variant	1	0.632	7e-07	6.1549		0.049	NR unit increase	Illumina [NR] (imputed)	N
3	rs17483548	0.952648	15	79021037	rs2869554	0.683769	Post bronchodilator FEV1/FVC ratio	42657	26634245	Lutz SM	42341	BMC Genet	www.ncbi.nlm.nih.gov/pubmed/26634245	A genome-wide association study identifies risk loci for spirometric measures among smokers of European and African ancestry.	10,094 European ancestry current and former smoker individuals, 3,260 African American current and former smoker individuals, 178 current and former smoker individuals	NA	15q25.1	Intergenic	CHRNB4 - ADAMTS7	ENSG00000117971	ENSG00000136378		941	30511	rs2869554-T	rs2869554	0	2869554	intron_variant	1	0.636	1e-06	6		0.01	unit increase	Illumina [NR] (imputed)	N
3	rs17483548	0.952648	15	79024268	rs11639382	0.683182	Post bronchodilator FEV1	42657	26634245	Lutz SM	42341	BMC Genet	www.ncbi.nlm.nih.gov/pubmed/26634245	A genome-wide association study identifies risk loci for spirometric measures among smokers of European and African ancestry.	10,094 European ancestry current and former smoker individuals, 3,260 African American current and former smoker individuals, 178 current and former smoker individuals	NA	15q25.1	Intergenic	CHRNB4 - ADAMTS7	ENSG00000117971	ENSG00000136378		4172	27280	rs11639382-A	rs11639382	0	11639382	non_coding_transcript_exon_variant	1	0.375	7e-07	6.1549		0.047	NR unit decrease	Illumina [NR] (imputed)	N
3	rs17483548	0.952648	15	79024268	rs11639382	0.683182	Post bronchodilator FEV1/FVC ratio	42657	26634245	Lutz SM	42341	BMC Genet	www.ncbi.nlm.nih.gov/pubmed/26634245	A genome-wide association study identifies risk loci for spirometric measures among smokers of European and African ancestry.	10,094 European ancestry current and former smoker individuals, 3,260 African American current and former smoker individuals, 178 current and former smoker individuals	NA	15q25.1	Intergenic	CHRNB4 - ADAMTS7	ENSG00000117971	ENSG00000136378		4172	27280	rs11639382-A	rs11639382	0	11639382	non_coding_transcript_exon_variant	1	0.372	1e-06	6		0.01	unit decrease	Illumina [NR] (imputed)	N
3	rs17483548	0.952648	15	79023467	rs1825083	0.681717	Post bronchodilator FEV1	42657	26634245	Lutz SM	42341	BMC Genet	www.ncbi.nlm.nih.gov/pubmed/26634245	A genome-wide association study identifies risk loci for spirometric measures among smokers of European and African ancestry.	10,094 European ancestry current and former smoker individuals, 3,260 African American current and former smoker individuals, 178 current and former smoker individuals	NA	15q25.1	Intergenic	CHRNB4 - ADAMTS7	ENSG00000117971	ENSG00000136378		3371	28081	rs1825083-T	rs1825083	0	1825083	intron_variant	1	0.625	7e-07	6.1549		0.047	NR unit increase	Illumina [NR] (imputed)	N
3	rs17483548	0.952648	15	79023467	rs1825083	0.681717	Post bronchodilator FEV1/FVC ratio	42657	26634245	Lutz SM	42341	BMC Genet	www.ncbi.nlm.nih.gov/pubmed/26634245	A genome-wide association study identifies risk loci for spirometric measures among smokers of European and African ancestry.	10,094 European ancestry current and former smoker individuals, 3,260 African American current and former smoker individuals, 178 current and former smoker individuals	NA	15q25.1	Intergenic	CHRNB4 - ADAMTS7	ENSG00000117971	ENSG00000136378		3371	28081	rs1825083-T	rs1825083	0	1825083	intron_variant	1	0.628	1e-06	6		0.01	unit increase	Illumina [NR] (imputed)	N
3	rs17483548	0.952648	15	79024214	rs11639375	0.677329	Post bronchodilator FEV1	42657	26634245	Lutz SM	42341	BMC Genet	www.ncbi.nlm.nih.gov/pubmed/26634245	A genome-wide association study identifies risk loci for spirometric measures among smokers of European and African ancestry.	10,094 European ancestry current and former smoker individuals, 3,260 African American current and former smoker individuals, 178 current and former smoker individuals	NA	15q25.1	Intergenic	CHRNB4 - ADAMTS7	ENSG00000117971	ENSG00000136378		4118	27334	rs11639375-A	rs11639375	0	11639375	intron_variant	1	0.375	7e-07	6.1549		0.047	NR unit decrease	Illumina [NR] (imputed)	N
3	rs17483548	0.952648	15	79024214	rs11639375	0.677329	Post bronchodilator FEV1/FVC ratio	42657	26634245	Lutz SM	42341	BMC Genet	www.ncbi.nlm.nih.gov/pubmed/26634245	A genome-wide association study identifies risk loci for spirometric measures among smokers of European and African ancestry.	10,094 European ancestry current and former smoker individuals, 3,260 African American current and former smoker individuals, 178 current and former smoker individuals	NA	15q25.1	Intergenic	CHRNB4 - ADAMTS7	ENSG00000117971	ENSG00000136378		4118	27334	rs11639375-A	rs11639375	0	11639375	intron_variant	1	0.372	1e-06	6		0.01	unit decrease	Illumina [NR] (imputed)	N
3	rs17483548	0.952648	15	79083814	rs11639044	0.676205	Post bronchodilator FEV1	42657	26634245	Lutz SM	42341	BMC Genet	www.ncbi.nlm.nih.gov/pubmed/26634245	A genome-wide association study identifies risk loci for spirometric measures among smokers of European and African ancestry.	10,094 European ancestry current and former smoker individuals, 3,260 African American current and former smoker individuals, 178 current and former smoker individuals	NA	15q25.1	ADAMTS7	ADAMTS7			ENSG00000136378	NA	NA	rs11639044-T	rs11639044	0	11639044	intron_variant	0	0.407	8e-07	6.09691		0.049	NR unit decrease	Illumina [NR] (imputed)	N
3	rs17483548	0.952648	15	79083814	rs11639044	0.676205	Post bronchodilator FEV1/FVC ratio	42657	26634245	Lutz SM	42341	BMC Genet	www.ncbi.nlm.nih.gov/pubmed/26634245	A genome-wide association study identifies risk loci for spirometric measures among smokers of European and African ancestry.	10,094 European ancestry current and former smoker individuals, 3,260 African American current and former smoker individuals, 178 current and former smoker individuals	NA	15q25.1	ADAMTS7	ADAMTS7			ENSG00000136378	NA	NA	rs11639044-T	rs11639044	0	11639044	intron_variant	0	0.404	1e-07	7		0.011	unit decrease	Illumina [NR] (imputed)	N
3	rs17483548	0.952648	15	78779384	rs12904234	0.674935	Post bronchodilator FEV1	42657	26634245	Lutz SM	42341	BMC Genet	www.ncbi.nlm.nih.gov/pubmed/26634245	A genome-wide association study identifies risk loci for spirometric measures among smokers of European and African ancestry.	10,094 European ancestry current and former smoker individuals, 3,260 African American current and former smoker individuals, 178 current and former smoker individuals	NA	15q25.1	IREB2	IREB2			ENSG00000136381	NA	NA	rs12904234-T	rs12904234	0	12904234	intron_variant	0	0.566	9e-11	10.0458		0.058	NR unit decrease	Illumina [NR] (imputed)	N
3	rs17483548	0.952648	15	78779384	rs12904234	0.674935	Post bronchodilator FEV1/FVC ratio	42657	26634245	Lutz SM	42341	BMC Genet	www.ncbi.nlm.nih.gov/pubmed/26634245	A genome-wide association study identifies risk loci for spirometric measures among smokers of European and African ancestry.	10,094 European ancestry current and former smoker individuals, 3,260 African American current and former smoker individuals, 178 current and former smoker individuals	NA	15q25.1	IREB2	IREB2			ENSG00000136381	NA	NA	rs12904234-T	rs12904234	0	12904234	intron_variant	0	0.562	4e-09	8.39794		0.011	unit decrease	Illumina [NR] (imputed)	N
5	rs11653500	0.902363	17	16246016	rs7477	0.673349	Amyotrophic lateral sclerosis	42269	24931836	Diekstra FP	41817	Ann Neurol	www.ncbi.nlm.nih.gov/pubmed/24931836	C9orf72 and UNC13A are shared risk loci for amyotrophic lateral sclerosis and frontotemporal dementia: a genome-wide meta-analysis.	4,377 European ancestry cases, 13,017 European ancestry controls	NA	17p11.2	CENPV	CENPV, PIGL			ENSG00000166582, ENSG00000108474	NA	NA	rs7477-A	rs7477	0	7477	3_prime_UTR_variant	0	0.49	3e-07	6.52288		1.16	[NR]	Illumina [~ 1400000] (imputed)	N
5	rs11653500	0.902363	17	16246016	rs7477	0.673349	Amyotrophic lateral sclerosis	41233	22959728	Ahmeti KB	41157	Neurobiol Aging	www.ncbi.nlm.nih.gov/pubmed/22959728	Age of onset of amyotrophic lateral sclerosis is modulated by a locus on 1p34.1.	4,243 European ancestry cases, 5,112 European ancestry controls	NA	17p11.2	PIGL, CENPV	CENPV, PIGL			ENSG00000166582, ENSG00000108474	NA	NA	rs7477-T	rs7477	0	7477	3_prime_UTR_variant	0	0.48	3e-07	6.52288	(Joint)	1.3	[1.16-1.44]	Illumina [254145]	N
5	rs11653500	0.902363	17	16175025	rs35565381	0.672113	Diastolic blood pressure	43506	27841878	Hoffmann TJ	42688	Nat Genet	www.ncbi.nlm.nih.gov/pubmed/27841878	Genome-wide association analyses using electronic health records identify new loci influencing blood pressure variation.	295,529 European ancestry individuals, 8,231 Latino individuals, 3,058 African American individuals, 2,029 African British individuals, 7,701 East Asian ancestry individuals, 2,735 South Asian ancestry individuals, 1,979 mixed and unknown ancestry individuals	NA	17p11.2	PIGL	PIGL			ENSG00000108474	NA	NA	rs35565381-T	rs35565381	0	35565381	intron_variant	0		3e-09	8.52288		0.14	unit decrease	Affymetrix [at least 2696785] (imputed)	N
3	rs17483548	0.952648	15	78832349	rs56117933	0.670375	Post bronchodilator FEV1/FVC ratio in COPD	42657	26634245	Lutz SM	42341	BMC Genet	www.ncbi.nlm.nih.gov/pubmed/26634245	A genome-wide association study identifies risk loci for spirometric measures among smokers of European and African ancestry.	5,439 European ancestry current and former smoker cases, 821 African American current and former smoker cases	NA	15q25.1	Intergenic	HYKK - PSMA4	ENSG00000188266	ENSG00000041357		2635	398	rs56117933-T	rs56117933	0	56117933	regulatory_region_variant	1	0.762	1e-06	6		0.015	NR unit increase	Illumina [NR] (imputed)	N
3	rs17483548	0.952648	15	78832349	rs56117933	0.670375	Post bronchodilator FEV1	42657	26634245	Lutz SM	42341	BMC Genet	www.ncbi.nlm.nih.gov/pubmed/26634245	A genome-wide association study identifies risk loci for spirometric measures among smokers of European and African ancestry.	10,094 European ancestry current and former smoker individuals, 3,260 African American current and former smoker individuals, 178 current and former smoker individuals	NA	15q25.1	Intergenic	HYKK - PSMA4	ENSG00000188266	ENSG00000041357		2635	398	rs56117933-T	rs56117933	0	56117933	regulatory_region_variant	1	0.79	3e-10	9.52288		0.082	NR unit increase	Illumina [NR] (imputed)	N
3	rs17483548	0.952648	15	78832349	rs56117933	0.670375	Post bronchodilator FEV1/FVC ratio	42657	26634245	Lutz SM	42341	BMC Genet	www.ncbi.nlm.nih.gov/pubmed/26634245	A genome-wide association study identifies risk loci for spirometric measures among smokers of European and African ancestry.	10,094 European ancestry current and former smoker individuals, 3,260 African American current and former smoker individuals, 178 current and former smoker individuals	NA	15q25.1	Intergenic	HYKK - PSMA4	ENSG00000188266	ENSG00000041357		2635	398	rs56117933-T	rs56117933	0	56117933	regulatory_region_variant	1	0.792	5e-11	10.301		0.018	unit increase	Illumina [NR] (imputed)	N
3	rs17483548	0.952648	15	78792527	rs1062980	0.667775	Post bronchodilator FEV1	42657	26634245	Lutz SM	42341	BMC Genet	www.ncbi.nlm.nih.gov/pubmed/26634245	A genome-wide association study identifies risk loci for spirometric measures among smokers of European and African ancestry.	10,094 European ancestry current and former smoker individuals, 3,260 African American current and former smoker individuals, 178 current and former smoker individuals	NA	15q25.1	IREB2	IREB2			ENSG00000136381	NA	NA	rs1062980-T	rs1062980	0	1062980	3_prime_UTR_variant	0	0.365	1e-09	9		0.054	NR unit decrease	Illumina [NR] (imputed)	N
3	rs17483548	0.952648	15	78792527	rs1062980	0.667775	Post bronchodilator FEV1/FVC ratio	42657	26634245	Lutz SM	42341	BMC Genet	www.ncbi.nlm.nih.gov/pubmed/26634245	A genome-wide association study identifies risk loci for spirometric measures among smokers of European and African ancestry.	10,094 European ancestry current and former smoker individuals, 3,260 African American current and former smoker individuals, 178 current and former smoker individuals	NA	15q25.1	IREB2	IREB2			ENSG00000136381	NA	NA	rs1062980-T	rs1062980	0	1062980	3_prime_UTR_variant	0	0.365	7e-08	7.1549		0.01	unit decrease	Illumina [NR] (imputed)	N
3	rs17483548	0.952648	15	78883813	rs518425	0.667066	Post bronchodilator FEV1	42657	26634245	Lutz SM	42341	BMC Genet	www.ncbi.nlm.nih.gov/pubmed/26634245	A genome-wide association study identifies risk loci for spirometric measures among smokers of European and African ancestry.	10,094 European ancestry current and former smoker individuals, 3,260 African American current and former smoker individuals, 178 current and former smoker individuals	NA	15q25.1	CHRNA5	CHRNA5			ENSG00000169684	NA	NA	rs518425-A	rs518425	0	518425	intron_variant	0	0.654	2e-06	5.69897		0.044	NR unit decrease	Illumina [NR] (imputed)	N
3	rs17483548	0.952648	15	78883813	rs518425	0.667066	Smoking cessation	43552	30643251	Liu M	43479	Nat Genet	www.ncbi.nlm.nih.gov/pubmed/30643251	Association studies of up to 1.2 million individuals yield new insights into the genetic etiology of tobacco and alcohol use.	up to 547,219 European ancestry individuals	NA	15q25.1	NR	CHRNA5			ENSG00000169684	NA	NA	rs518425-G	rs518425	0	518425	intron_variant	0	0.285	2e-12	11.699		0.0305027	[0.022-0.039] unit decrease	NR [~ 10000000] (imputed)	N
3	rs17483548	0.952648	15	79005504	rs11634543	0.665525	Post bronchodilator FEV1	42657	26634245	Lutz SM	42341	BMC Genet	www.ncbi.nlm.nih.gov/pubmed/26634245	A genome-wide association study identifies risk loci for spirometric measures among smokers of European and African ancestry.	10,094 European ancestry current and former smoker individuals, 3,260 African American current and former smoker individuals, 178 current and former smoker individuals	NA	15q25.1	Intergenic	CHRNB4			ENSG00000117971	NA	NA	rs11634543-T	rs11634543	0	11634543	intron_variant	0	0.382	8e-08	7.09691		0.051	NR unit decrease	Illumina [NR] (imputed)	N
3	rs17483548	0.952648	15	79005504	rs11634543	0.665525	Post bronchodilator FEV1/FVC ratio	42657	26634245	Lutz SM	42341	BMC Genet	www.ncbi.nlm.nih.gov/pubmed/26634245	A genome-wide association study identifies risk loci for spirometric measures among smokers of European and African ancestry.	10,094 European ancestry current and former smoker individuals, 3,260 African American current and former smoker individuals, 178 current and former smoker individuals	NA	15q25.1	Intergenic	CHRNB4			ENSG00000117971	NA	NA	rs11634543-T	rs11634543	0	11634543	intron_variant	0	0.378	1e-07	7		0.01	unit decrease	Illumina [NR] (imputed)	N
3	rs17483548	0.952648	15	78745343	rs2656071	0.662451	Post bronchodilator FEV1	42657	26634245	Lutz SM	42341	BMC Genet	www.ncbi.nlm.nih.gov/pubmed/26634245	A genome-wide association study identifies risk loci for spirometric measures among smokers of European and African ancestry.	10,094 European ancestry current and former smoker individuals, 3,260 African American current and former smoker individuals, 178 current and former smoker individuals	NA	15q25.1	IREB2	IREB2			ENSG00000136381	NA	NA	rs2656071-A	rs2656071	0	2656071	intron_variant	0	0.811	2e-07	6.69897		0.059	NR unit decrease	Illumina [NR] (imputed)	N
3	rs17483548	0.952648	15	78745343	rs2656071	0.662451	Post bronchodilator FEV1/FVC ratio	42657	26634245	Lutz SM	42341	BMC Genet	www.ncbi.nlm.nih.gov/pubmed/26634245	A genome-wide association study identifies risk loci for spirometric measures among smokers of European and African ancestry.	10,094 European ancestry current and former smoker individuals, 3,260 African American current and former smoker individuals, 178 current and former smoker individuals	NA	15q25.1	IREB2	IREB2			ENSG00000136381	NA	NA	rs2656071-A	rs2656071	0	2656071	intron_variant	0	0.812	2e-06	5.69897		0.011	unit decrease	Illumina [NR] (imputed)	N
3	rs17483548	0.952648	15	79086057	rs11632102	0.662245	Post bronchodilator FEV1	42657	26634245	Lutz SM	42341	BMC Genet	www.ncbi.nlm.nih.gov/pubmed/26634245	A genome-wide association study identifies risk loci for spirometric measures among smokers of European and African ancestry.	10,094 European ancestry current and former smoker individuals, 3,260 African American current and former smoker individuals, 178 current and former smoker individuals	NA	15q25.1	ADAMTS7	ADAMTS7			ENSG00000136378	NA	NA	rs11632102-A	rs11632102	0	11632102	intron_variant	0	0.407	7e-07	6.1549		0.048	NR unit decrease	Illumina [NR] (imputed)	N
3	rs17483548	0.952648	15	79086057	rs11632102	0.662245	Post bronchodilator FEV1/FVC ratio	42657	26634245	Lutz SM	42341	BMC Genet	www.ncbi.nlm.nih.gov/pubmed/26634245	A genome-wide association study identifies risk loci for spirometric measures among smokers of European and African ancestry.	10,094 European ancestry current and former smoker individuals, 3,260 African American current and former smoker individuals, 178 current and former smoker individuals	NA	15q25.1	ADAMTS7	ADAMTS7			ENSG00000136378	NA	NA	rs11632102-A	rs11632102	0	11632102	intron_variant	0	0.404	7e-08	7.1549		0.011	unit decrease	Illumina [NR] (imputed)	N
3	rs17483548	0.952648	15	78732754	rs2938671	0.661093	Post bronchodilator FEV1	42657	26634245	Lutz SM	42341	BMC Genet	www.ncbi.nlm.nih.gov/pubmed/26634245	A genome-wide association study identifies risk loci for spirometric measures among smokers of European and African ancestry.	10,094 European ancestry current and former smoker individuals, 3,260 African American current and former smoker individuals, 178 current and former smoker individuals	NA	15q25.1	IREB2	IREB2			ENSG00000136381	NA	NA	rs2938671-A	rs2938671	0	2938671	intron_variant	0	0.198	1e-07	7		0.059	NR unit increase	Illumina [NR] (imputed)	N
3	rs17483548	0.952648	15	78732754	rs2938671	0.661093	Post bronchodilator FEV1/FVC ratio	42657	26634245	Lutz SM	42341	BMC Genet	www.ncbi.nlm.nih.gov/pubmed/26634245	A genome-wide association study identifies risk loci for spirometric measures among smokers of European and African ancestry.	10,094 European ancestry current and former smoker individuals, 3,260 African American current and former smoker individuals, 178 current and former smoker individuals	NA	15q25.1	IREB2	IREB2			ENSG00000136381	NA	NA	rs2938671-A	rs2938671	0	2938671	intron_variant	0	0.197	4e-06	5.39794		0.01	unit increase	Illumina [NR] (imputed)	N
3	rs17483548	0.952648	15	78909070	rs4887069	0.660587	Post bronchodilator FEV1	42657	26634245	Lutz SM	42341	BMC Genet	www.ncbi.nlm.nih.gov/pubmed/26634245	A genome-wide association study identifies risk loci for spirometric measures among smokers of European and African ancestry.	10,094 European ancestry current and former smoker individuals, 3,260 African American current and former smoker individuals, 178 current and former smoker individuals	NA	15q25.1	CHRNA3	CHRNA3			ENSG00000080644	NA	NA	rs4887069-A	rs4887069	0	4887069	intron_variant	0	0.758	2e-07	6.69897		0.053	NR unit decrease	Illumina [NR] (imputed)	N
3	rs17483548	0.952648	15	78909070	rs4887069	0.660587	Post bronchodilator FEV1/FVC ratio	42657	26634245	Lutz SM	42341	BMC Genet	www.ncbi.nlm.nih.gov/pubmed/26634245	A genome-wide association study identifies risk loci for spirometric measures among smokers of European and African ancestry.	10,094 European ancestry current and former smoker individuals, 3,260 African American current and former smoker individuals, 178 current and former smoker individuals	NA	15q25.1	CHRNA3	CHRNA3			ENSG00000080644	NA	NA	rs4887069-A	rs4887069	0	4887069	intron_variant	0	0.756	2e-06	5.69897		0.01	unit decrease	Illumina [NR] (imputed)	N
3	rs17483548	0.952648	15	78909070	rs4887069	0.660587	Schizophrenia vs anorexia nervosa (ordinary least squares (OLS))	44313	33686288	Peyrot WJ	44263	Nat Genet	www.ncbi.nlm.nih.gov/pubmed/33686288	Identifying loci with different allele frequencies among cases of eight psychiatric disorders using CC-GWAS.	40,675 schizophrenia cases, 16,992 anorexia nervosa cases	NA	15q25.1		CHRNA3			ENSG00000080644	NA	NA	rs4887069-?	rs4887069	0	4887069	intron_variant	0	NR	4e-08	7.39794		0.0181	NR unit decrease	NR [4425810] (imputed)	N
5	rs11653500	0.902363	17	16235462	rs11651955	0.659329	Smoking initiation (ever regular vs never regular) (MTAG)	43552	30643251	Liu M	43479	Nat Genet	www.ncbi.nlm.nih.gov/pubmed/30643251	Association studies of up to 1.2 million individuals yield new insights into the genetic etiology of tobacco and alcohol use.	up to 1,359,002 European ancestry individuals	NA	17p11.2	NR	PIGL			ENSG00000108474	NA	NA	rs11651955-A	rs11651955	0	11651955	intron_variant	0	0.499	3e-10	9.52288		0.00682035	[0.0047-0.0089] unit decrease	NR [9732723] (imputed)	N
5	rs11653500	0.902363	17	16235462	rs11651955	0.659329	Smoking initiation (ever regular vs never regular)	43552	30643251	Liu M	43479	Nat Genet	www.ncbi.nlm.nih.gov/pubmed/30643251	Association studies of up to 1.2 million individuals yield new insights into the genetic etiology of tobacco and alcohol use.	up to 1,232,091 European ancestry individuals	NA	17p11.2	NR	PIGL			ENSG00000108474	NA	NA	rs11651955-A	rs11651955	0	11651955	intron_variant	0	0.499	4e-08	7.39794		0.0140264	[0.009-0.019] unit decrease	NR [~ 10000000] (imputed)	N
3	rs17483548	0.952648	15	78736593	rs2568488	0.656912	Post bronchodilator FEV1	42657	26634245	Lutz SM	42341	BMC Genet	www.ncbi.nlm.nih.gov/pubmed/26634245	A genome-wide association study identifies risk loci for spirometric measures among smokers of European and African ancestry.	10,094 European ancestry current and former smoker individuals, 3,260 African American current and former smoker individuals, 178 current and former smoker individuals	NA	15q25.1	IREB2	IREB2			ENSG00000136381	NA	NA	rs2568488-A	rs2568488	0	2568488	intron_variant	0	0.811	2e-07	6.69897		0.058	NR unit decrease	Illumina [NR] (imputed)	N
3	rs17483548	0.952648	15	78736593	rs2568488	0.656912	Post bronchodilator FEV1/FVC ratio	42657	26634245	Lutz SM	42341	BMC Genet	www.ncbi.nlm.nih.gov/pubmed/26634245	A genome-wide association study identifies risk loci for spirometric measures among smokers of European and African ancestry.	10,094 European ancestry current and former smoker individuals, 3,260 African American current and former smoker individuals, 178 current and former smoker individuals	NA	15q25.1	IREB2	IREB2			ENSG00000136381	NA	NA	rs2568488-A	rs2568488	0	2568488	intron_variant	0	0.812	3e-06	5.52288		0.011	unit decrease	Illumina [NR] (imputed)	N
3	rs17483548	0.952648	15	78739471	rs2915695	0.656436	Post bronchodilator FEV1	42657	26634245	Lutz SM	42341	BMC Genet	www.ncbi.nlm.nih.gov/pubmed/26634245	A genome-wide association study identifies risk loci for spirometric measures among smokers of European and African ancestry.	10,094 European ancestry current and former smoker individuals, 3,260 African American current and former smoker individuals, 178 current and former smoker individuals	NA	15q25.1	IREB2	IREB2			ENSG00000136381	NA	NA	rs2915695-T	rs2915695	0	2915695	intron_variant	0	0.189	1e-07	7		0.058	NR unit increase	Illumina [NR] (imputed)	N
3	rs17483548	0.952648	15	78739471	rs2915695	0.656436	Post bronchodilator FEV1/FVC ratio	42657	26634245	Lutz SM	42341	BMC Genet	www.ncbi.nlm.nih.gov/pubmed/26634245	A genome-wide association study identifies risk loci for spirometric measures among smokers of European and African ancestry.	10,094 European ancestry current and former smoker individuals, 3,260 African American current and former smoker individuals, 178 current and former smoker individuals	NA	15q25.1	IREB2	IREB2			ENSG00000136381	NA	NA	rs2915695-T	rs2915695	0	2915695	intron_variant	0	0.188	3e-06	5.52288		0.011	unit increase	Illumina [NR] (imputed)	N
3	rs17483548	0.952648	15	78752114	rs2568485	0.653499	Post bronchodilator FEV1	42657	26634245	Lutz SM	42341	BMC Genet	www.ncbi.nlm.nih.gov/pubmed/26634245	A genome-wide association study identifies risk loci for spirometric measures among smokers of European and African ancestry.	10,094 European ancestry current and former smoker individuals, 3,260 African American current and former smoker individuals, 178 current and former smoker individuals	NA	15q25.1	IREB2	IREB2			ENSG00000136381	NA	NA	rs2568485-T	rs2568485	0	2568485	intron_variant	0	0.811	2e-07	6.69897		0.058	NR unit decrease	Illumina [NR] (imputed)	N
3	rs17483548	0.952648	15	78752114	rs2568485	0.653499	Post bronchodilator FEV1/FVC ratio	42657	26634245	Lutz SM	42341	BMC Genet	www.ncbi.nlm.nih.gov/pubmed/26634245	A genome-wide association study identifies risk loci for spirometric measures among smokers of European and African ancestry.	10,094 European ancestry current and former smoker individuals, 3,260 African American current and former smoker individuals, 178 current and former smoker individuals	NA	15q25.1	IREB2	IREB2			ENSG00000136381	NA	NA	rs2568485-T	rs2568485	0	2568485	intron_variant	0	0.812	4e-06	5.39794		0.011	unit decrease	Illumina [NR] (imputed)	N
3	rs17483548	0.952648	15	79070438	rs12907764	0.652675	Post bronchodilator FEV1/FVC ratio	42657	26634245	Lutz SM	42341	BMC Genet	www.ncbi.nlm.nih.gov/pubmed/26634245	A genome-wide association study identifies risk loci for spirometric measures among smokers of European and African ancestry.	10,094 European ancestry current and former smoker individuals, 3,260 African American current and former smoker individuals, 178 current and former smoker individuals	NA	15q25.1	ADAMTS7	ADAMTS7			ENSG00000136378	NA	NA	rs12907764-A	rs12907764	0	12907764	intron_variant	0	0.641	2e-06	5.69897		0.014	unit increase	Illumina [NR] (imputed)	N
3	rs17483548	0.952648	15	79076704	rs2904220	0.65145	Post bronchodilator FEV1/FVC ratio	42657	26634245	Lutz SM	42341	BMC Genet	www.ncbi.nlm.nih.gov/pubmed/26634245	A genome-wide association study identifies risk loci for spirometric measures among smokers of European and African ancestry.	10,094 European ancestry current and former smoker individuals, 3,260 African American current and former smoker individuals, 178 current and former smoker individuals	NA	15q25.1	ADAMTS7	ADAMTS7			ENSG00000136378	NA	NA	rs2904220-T	rs2904220	0	2904220	intron_variant	0	0.378	1e-06	6		0.011	unit decrease	Illumina [NR] (imputed)	N
3	rs17483548	0.952648	15	78907406	rs7177514	0.651092	Post bronchodilator FEV1	42657	26634245	Lutz SM	42341	BMC Genet	www.ncbi.nlm.nih.gov/pubmed/26634245	A genome-wide association study identifies risk loci for spirometric measures among smokers of European and African ancestry.	10,094 European ancestry current and former smoker individuals, 3,260 African American current and former smoker individuals, 178 current and former smoker individuals	NA	15q25.1	CHRNA3	CHRNA3			ENSG00000080644	NA	NA	rs7177514-C	rs7177514	0	7177514	intron_variant	0	0.76	1e-07	7		0.054	NR unit decrease	Illumina [NR] (imputed)	N
3	rs17483548	0.952648	15	78907406	rs7177514	0.651092	Post bronchodilator FEV1/FVC ratio	42657	26634245	Lutz SM	42341	BMC Genet	www.ncbi.nlm.nih.gov/pubmed/26634245	A genome-wide association study identifies risk loci for spirometric measures among smokers of European and African ancestry.	10,094 European ancestry current and former smoker individuals, 3,260 African American current and former smoker individuals, 178 current and former smoker individuals	NA	15q25.1	CHRNA3	CHRNA3			ENSG00000080644	NA	NA	rs7177514-C	rs7177514	0	7177514	intron_variant	0	0.759	1e-06	6		0.01	unit decrease	Illumina [NR] (imputed)	N
3	rs17483548	0.952648	15	78908032	rs8042374	0.650592	Schizophrenia	42110	25056061	Ripke S	41842	Nature	www.ncbi.nlm.nih.gov/pubmed/25056061	Biological insights from 108 schizophrenia-associated genetic loci.	32,405 European ancestry cases, 42,221 European ancestry controls, 1,235 European ancestry cases and 1,235 European ancestry controls from 1235 parent-offspring trios, 1,836 East Asian ancestry cases, 3,383 East Asian ancestry controls	1,513 European ancestry cases, 66,236 European ancestry controls	15q25.1	AC027228.1, AGPHD1, CHRNA3, CHRNA5, CHRNB4, IREB2, PSMA4	CHRNA3			ENSG00000080644	NA	NA	rs8042374-A	rs8042374	0	8042374	intron_variant	0	0.725	2e-13	12.699		1.093	[1.067-1.119]	Affymetrix, Illumina [9005918] (imputed)	N
3	rs17483548	0.952648	15	78908032	rs8042374	0.650592	Lung cancer	39764	18978787	Wang Y	39754	Nat Genet	www.ncbi.nlm.nih.gov/pubmed/18978787	Common 5p15.33 and 6p21.33 variants influence lung cancer risk.	5,095 European ancestry cases, 5,200 European ancestry controls	2,448 European ancestry cases, 2,983 European ancestry controls	15q25.1	NR	CHRNA3			ENSG00000080644	NA	NA	rs8042374-?	rs8042374	0	8042374	intron_variant	0	NR	8e-12	11.0969		NA		Illumina [223891]	N
3	rs17483548	0.952648	15	78908032	rs8042374	0.650592	Post bronchodilator FEV1	42657	26634245	Lutz SM	42341	BMC Genet	www.ncbi.nlm.nih.gov/pubmed/26634245	A genome-wide association study identifies risk loci for spirometric measures among smokers of European and African ancestry.	10,094 European ancestry current and former smoker individuals, 3,260 African American current and former smoker individuals, 178 current and former smoker individuals	NA	15q25.1	CHRNA3	CHRNA3			ENSG00000080644	NA	NA	rs8042374-A	rs8042374	0	8042374	intron_variant	0	0.627	1e-07	7		0.054	NR unit decrease	Illumina [NR] (imputed)	N
3	rs17483548	0.952648	15	78908032	rs8042374	0.650592	Autism spectrum disorder or schizophrenia	42963	28540026	Anney RJL	42877	Mol Autism	www.ncbi.nlm.nih.gov/pubmed/28540026	Meta-analysis of GWAS of over 16,000 individuals with autism spectrum disorder highlights a novel locus at 10q24.32 and a significant overlap with schizophrenia.	schizophrenia cases and controls (see Ripke, 2014), up to 6,197 European ancestry ASD cases, up to 7,377 European ancestry controls, up to 1,190 ASD cases, up to 1,190 controls	NA	15q25.1	ADAMTS7, CHRNA3, CHRNA5, CHRNB4, HYKK, IREB2, LOC646938, PSMA4	CHRNA3			ENSG00000080644	NA	NA	rs8042374-A	rs8042374	0	8042374	intron_variant	0		5e-10	9.30103		1.07	[1.05-1.10]	Affymetrix, Illumina [NR]	N
3	rs17483548	0.952648	15	78908032	rs8042374	0.650592	Schizophrenia	42574	26198764	Goes FS	42206	Am J Med Genet B Neuropsychiatr Genet	www.ncbi.nlm.nih.gov/pubmed/26198764	Genome-wide association study of schizophrenia in Ashkenazi Jews.	592 Ashkenazi Jewish ancestry cases, 505 Ashkenazi Jewish ancestry controls, 36,989 cases, 113,075 controls	NA	15q25.1	NR	CHRNA3			ENSG00000080644	NA	NA	rs8042374-A	rs8042374	0	8042374	intron_variant	0	NR	1e-12	12		1.09	[NR]	Illumina [7158791] (imputed)	N
3	rs17483548	0.952648	15	78908032	rs8042374	0.650592	Post bronchodilator FEV1/FVC ratio	42657	26634245	Lutz SM	42341	BMC Genet	www.ncbi.nlm.nih.gov/pubmed/26634245	A genome-wide association study identifies risk loci for spirometric measures among smokers of European and African ancestry.	10,094 European ancestry current and former smoker individuals, 3,260 African American current and former smoker individuals, 178 current and former smoker individuals	NA	15q25.1	CHRNA3	CHRNA3			ENSG00000080644	NA	NA	rs8042374-A	rs8042374	0	8042374	intron_variant	0	0.627	1e-06	6		0.01	unit decrease	Illumina [NR] (imputed)	N
3	rs17483548	0.952648	15	79092183	rs11638321	0.650106	Post bronchodilator FEV1	42657	26634245	Lutz SM	42341	BMC Genet	www.ncbi.nlm.nih.gov/pubmed/26634245	A genome-wide association study identifies risk loci for spirometric measures among smokers of European and African ancestry.	10,094 European ancestry current and former smoker individuals, 3,260 African American current and former smoker individuals, 178 current and former smoker individuals	NA	15q25.1	ADAMTS7	ADAMTS7			ENSG00000136378	NA	NA	rs11638321-T	rs11638321	0	11638321	intron_variant	0	0.601	5e-06	5.30103		0.043	NR unit increase	Illumina [NR] (imputed)	N
3	rs17483548	0.952648	15	79092183	rs11638321	0.650106	Post bronchodilator FEV1/FVC ratio	42657	26634245	Lutz SM	42341	BMC Genet	www.ncbi.nlm.nih.gov/pubmed/26634245	A genome-wide association study identifies risk loci for spirometric measures among smokers of European and African ancestry.	10,094 European ancestry current and former smoker individuals, 3,260 African American current and former smoker individuals, 178 current and former smoker individuals	NA	15q25.1	ADAMTS7	ADAMTS7			ENSG00000136378	NA	NA	rs11638321-T	rs11638321	0	11638321	intron_variant	0	0.605	3e-07	6.52288		0.01	unit increase	Illumina [NR] (imputed)	N
3	rs17483548	0.952648	15	78907656	rs6495308	0.647602	Post bronchodilator FEV1	42657	26634245	Lutz SM	42341	BMC Genet	www.ncbi.nlm.nih.gov/pubmed/26634245	A genome-wide association study identifies risk loci for spirometric measures among smokers of European and African ancestry.	10,094 European ancestry current and former smoker individuals, 3,260 African American current and former smoker individuals, 178 current and former smoker individuals	NA	15q25.1	CHRNA3	CHRNA3			ENSG00000080644	NA	NA	rs6495308-T	rs6495308	0	6495308	intron_variant	0	0.373	1e-07	7		0.054	NR unit decrease	Illumina [NR] (imputed)	N
3	rs17483548	0.952648	15	78907656	rs6495308	0.647602	Post bronchodilator FEV1/FVC ratio	42657	26634245	Lutz SM	42341	BMC Genet	www.ncbi.nlm.nih.gov/pubmed/26634245	A genome-wide association study identifies risk loci for spirometric measures among smokers of European and African ancestry.	10,094 European ancestry current and former smoker individuals, 3,260 African American current and former smoker individuals, 178 current and former smoker individuals	NA	15q25.1	CHRNA3	CHRNA3			ENSG00000080644	NA	NA	rs6495308-T	rs6495308	0	6495308	intron_variant	0	0.375	1e-06	6		0.01	unit decrease	Illumina [NR] (imputed)	N
3	rs17483548	0.952648	15	78892661	rs7359276	0.646634	Post bronchodilator FEV1	42657	26634245	Lutz SM	42341	BMC Genet	www.ncbi.nlm.nih.gov/pubmed/26634245	A genome-wide association study identifies risk loci for spirometric measures among smokers of European and African ancestry.	10,094 European ancestry current and former smoker individuals, 3,260 African American current and former smoker individuals, 178 current and former smoker individuals	NA	15q25.1	CHRNA3	CHRNA3			ENSG00000080644	NA	NA	rs7359276-T	rs7359276	0	7359276	intron_variant	0	0.688	4e-07	6.39794		0.05	NR unit decrease	Illumina [NR] (imputed)	N
3	rs17483548	0.952648	15	78892661	rs7359276	0.646634	Post bronchodilator FEV1/FVC ratio	42657	26634245	Lutz SM	42341	BMC Genet	www.ncbi.nlm.nih.gov/pubmed/26634245	A genome-wide association study identifies risk loci for spirometric measures among smokers of European and African ancestry.	10,094 European ancestry current and former smoker individuals, 3,260 African American current and former smoker individuals, 178 current and former smoker individuals	NA	15q25.1	CHRNA3	CHRNA3			ENSG00000080644	NA	NA	rs7359276-T	rs7359276	0	7359276	intron_variant	0	0.686	4e-06	5.39794		0.009	unit decrease	Illumina [NR] (imputed)	N
3	rs17483548	0.952648	15	79074000	rs35474770	0.64482	Post bronchodilator FEV1	42657	26634245	Lutz SM	42341	BMC Genet	www.ncbi.nlm.nih.gov/pubmed/26634245	A genome-wide association study identifies risk loci for spirometric measures among smokers of European and African ancestry.	10,094 European ancestry current and former smoker individuals, 3,260 African American current and former smoker individuals, 178 current and former smoker individuals	NA	15q25.1	ADAMTS7	ADAMTS7			ENSG00000136378	NA	NA	rs35474770-A	rs35474770	0	35474770	intron_variant	0	0.619	3e-06	5.52288		0.056	NR unit increase	Illumina [NR] (imputed)	N
3	rs17483548	0.952648	15	79074000	rs35474770	0.64482	Post bronchodilator FEV1/FVC ratio	42657	26634245	Lutz SM	42341	BMC Genet	www.ncbi.nlm.nih.gov/pubmed/26634245	A genome-wide association study identifies risk loci for spirometric measures among smokers of European and African ancestry.	10,094 European ancestry current and former smoker individuals, 3,260 African American current and former smoker individuals, 178 current and former smoker individuals	NA	15q25.1	ADAMTS7	ADAMTS7			ENSG00000136378	NA	NA	rs35474770-A	rs35474770	0	35474770	intron_variant	0	0.622	4e-07	6.39794		0.012	unit increase	Illumina [NR] (imputed)	N
2	rs1990760	0.932291	2	163128824	rs3747517	0.643812	Chronic inflammatory diseases (ankylosing spondylitis, Crohn's disease, psoriasis, primary sclerosing cholangitis, ulcerative colitis) (pleiotropy)	43216	26974007	Ellinghaus D	42443	Nat Genet	www.ncbi.nlm.nih.gov/pubmed/26974007	Analysis of five chronic inflammatory diseases identifies 27 new associations and highlights disease-specific patterns at shared loci.	8,726 European ancestry ankylosing spondylitis cases, 19,085 European ancestry Crohn’s disease cases, 6,530 European ancestry psoriasis cases, 3,408 European ancestry primary sclerosing cholangitis cases, 14,513 European ancestry ulcerative colitis cases, 34,213 European ancestry controls	NA	2q24.2	IFIH1	IFIH1			ENSG00000115267	NA	NA	rs3747517-?	rs3747517	0	3747517	missense_variant	0	NR	2e-09	8.69897	(subset analysis)	NA		Illumina [130052]	N
2	rs1990760	0.932291	2	163128824	rs3747517	0.643812	Psoriasis	42410	25903422	Yin X	42117	Nat Commun	www.ncbi.nlm.nih.gov/pubmed/25903422	Genome-wide meta-analysis identifies multiple novel associations and ethnic heterogeneity of psoriasis susceptibility.	3,496 European ancestry cases, 5,186 European ancestry controls, 1,588 Chinese ancestry cases, 3,546 Chinese ancestry controls	5,134 European ancestry cases, 5,633 European ancestry controls, 5,151 Chinese ancestry cases, 5,152 Chinese ancestry controls	2q24.2	IFIH1	IFIH1			ENSG00000115267	NA	NA	rs3747517-T	rs3747517	0	3747517	missense_variant	0	0.274	1e-18	18	(conditional on rs1990760)	1.3	[1.22-1.37]	Illumina [up to 4778154] (imputed)	N
2	rs1990760	0.932291	2	163128824	rs3747517	0.643812	Psoriasis	42410	25903422	Yin X	42117	Nat Commun	www.ncbi.nlm.nih.gov/pubmed/25903422	Genome-wide meta-analysis identifies multiple novel associations and ethnic heterogeneity of psoriasis susceptibility.	3,496 European ancestry cases, 5,186 European ancestry controls, 1,588 Chinese ancestry cases, 3,546 Chinese ancestry controls	5,134 European ancestry cases, 5,633 European ancestry controls, 5,151 Chinese ancestry cases, 5,152 Chinese ancestry controls	2q24.2	IFIH1	IFIH1			ENSG00000115267	NA	NA	rs3747517-T	rs3747517	0	3747517	missense_variant	0	0.274	3e-11	10.5229	(EA, conditional on rs1990760)	1.33	[1.23-1.45]	Illumina [up to 4778154] (imputed)	N
3	rs17483548	0.952648	15	78899003	rs56077333	0.640252	Post bronchodilator FEV1/FVC ratio in COPD	42657	26634245	Lutz SM	42341	BMC Genet	www.ncbi.nlm.nih.gov/pubmed/26634245	A genome-wide association study identifies risk loci for spirometric measures among smokers of European and African ancestry.	5,439 European ancestry current and former smoker cases, 821 African American current and former smoker cases	NA	15q25.1	CHRNA3	CHRNA3			ENSG00000080644	NA	NA	rs56077333-A	rs56077333	0	56077333	intron_variant	0	0.379	1e-07	7		0.014	NR unit decrease	Illumina [NR] (imputed)	N
3	rs17483548	0.952648	15	78899003	rs56077333	0.640252	Lung function (FEV1/FVC)	43796	31453325	Wang H	43691	Sci Adv	www.ncbi.nlm.nih.gov/pubmed/31453325	Genotype-by-environment interactions inferred from genetic effects on phenotypic variability in the UK Biobank.	316,614 European ancestry individuals	NA	15q25.1	CHRNA3	CHRNA3			ENSG00000080644	NA	NA	rs56077333-?	rs56077333	0	56077333	intron_variant	0	NR	2e-06	5.69897		NA		NR [5554549] (imputed)	N
3	rs17483548	0.952648	15	78899003	rs56077333	0.640252	Lung function (FEV1/FVC) variance	43796	31453325	Wang H	43691	Sci Adv	www.ncbi.nlm.nih.gov/pubmed/31453325	Genotype-by-environment interactions inferred from genetic effects on phenotypic variability in the UK Biobank.	316,614 European ancestry individuals	NA	15q25.1	CHRNA3	CHRNA3			ENSG00000080644	NA	NA	rs56077333-?	rs56077333	0	56077333	intron_variant	0	NR	1e-14	14		NA		NR [5554549] (imputed)	N
3	rs17483548	0.952648	15	78899003	rs56077333	0.640252	Post bronchodilator FEV1	42657	26634245	Lutz SM	42341	BMC Genet	www.ncbi.nlm.nih.gov/pubmed/26634245	A genome-wide association study identifies risk loci for spirometric measures among smokers of European and African ancestry.	10,094 European ancestry current and former smoker individuals, 3,260 African American current and former smoker individuals, 178 current and former smoker individuals	NA	15q25.1	CHRNA3	CHRNA3			ENSG00000080644	NA	NA	rs56077333-A	rs56077333	0	56077333	intron_variant	0	0.318	5e-18	17.301		0.084	NR unit decrease	Illumina [NR] (imputed)	N
3	rs17483548	0.952648	15	78899003	rs56077333	0.640252	Post bronchodilator FEV1/FVC ratio	42657	26634245	Lutz SM	42341	BMC Genet	www.ncbi.nlm.nih.gov/pubmed/26634245	A genome-wide association study identifies risk loci for spirometric measures among smokers of European and African ancestry.	10,094 European ancestry current and former smoker individuals, 3,260 African American current and former smoker individuals, 178 current and former smoker individuals	NA	15q25.1	CHRNA3	CHRNA3			ENSG00000080644	NA	NA	rs56077333-A	rs56077333	0	56077333	intron_variant	0	0.82	6e-06	5.22185	(AA)	0.02	unit increase	Illumina [NR] (imputed)	N
3	rs17483548	0.952648	15	78899003	rs56077333	0.640252	Post bronchodilator FEV1/FVC ratio	42657	26634245	Lutz SM	42341	BMC Genet	www.ncbi.nlm.nih.gov/pubmed/26634245	A genome-wide association study identifies risk loci for spirometric measures among smokers of European and African ancestry.	10,094 European ancestry current and former smoker individuals, 3,260 African American current and former smoker individuals, 178 current and former smoker individuals	NA	15q25.1	CHRNA3	CHRNA3			ENSG00000080644	NA	NA	rs56077333-A	rs56077333	0	56077333	intron_variant	0	0.314	1e-19	19		0.018	unit decrease	Illumina [NR] (imputed)	N
5	rs11653500	0.902363	17	15921071	rs9897542	0.638785	Total bilirubin levels	44544	34594039	Sakaue S	44469	Nat Genet	www.ncbi.nlm.nih.gov/pubmed/34594039	A cross-population atlas of genetic associations for 220 human phenotypes.	342,829 European ancestry individuals, 124,341 East Asian ancestry individuals	NA	17p12		TTC19			ENSG00000011295	NA	NA	rs9897542-G	rs9897542	0	9897542	intron_variant	0	NR	8e-11	10.0969		0.0136	[0.0095-0.0177] unit decrease	Affymetrix, Illumina [20535842] (imputed)	N
3	rs17483548	0.952648	15	78928399	rs67175876	0.638588	Post bronchodilator FEV1	42657	26634245	Lutz SM	42341	BMC Genet	www.ncbi.nlm.nih.gov/pubmed/26634245	A genome-wide association study identifies risk loci for spirometric measures among smokers of European and African ancestry.	10,094 European ancestry current and former smoker individuals, 3,260 African American current and former smoker individuals, 178 current and former smoker individuals	NA	15q25.1	CHRNB4	CHRNB4			ENSG00000117971	NA	NA	rs67175876-A	rs67175876	0	67175876	intron_variant	0	0.676	2e-07	6.69897		0.053	NR unit decrease	Illumina [NR] (imputed)	N
3	rs17483548	0.952648	15	78997076	rs11072791	0.633873	Post bronchodilator FEV1	42657	26634245	Lutz SM	42341	BMC Genet	www.ncbi.nlm.nih.gov/pubmed/26634245	A genome-wide association study identifies risk loci for spirometric measures among smokers of European and African ancestry.	10,094 European ancestry current and former smoker individuals, 3,260 African American current and former smoker individuals, 178 current and former smoker individuals	NA	15q25.1	Intergenic	CHRNB4			ENSG00000117971	NA	NA	rs11072791-A	rs11072791	0	11072791	intron_variant	0	0.391	2e-08	7.69897		0.055	NR unit decrease	Illumina [NR] (imputed)	N
3	rs17483548	0.952648	15	78997076	rs11072791	0.633873	Post bronchodilator FEV1/FVC ratio	42657	26634245	Lutz SM	42341	BMC Genet	www.ncbi.nlm.nih.gov/pubmed/26634245	A genome-wide association study identifies risk loci for spirometric measures among smokers of European and African ancestry.	10,094 European ancestry current and former smoker individuals, 3,260 African American current and former smoker individuals, 178 current and former smoker individuals	NA	15q25.1	Intergenic	CHRNB4			ENSG00000117971	NA	NA	rs11072791-A	rs11072791	0	11072791	intron_variant	0	0.389	1e-08	8		0.011	unit decrease	Illumina [NR] (imputed)	N
3	rs17483548	0.952648	15	79056769	rs1809420	0.632994	Body mass index (joint analysis main effects and smoking interaction)	42957	28443625	Justice AE	42851	Nat Commun	www.ncbi.nlm.nih.gov/pubmed/28443625	Genome-wide meta-analysis of 241,258 adults accounting for smoking behaviour identifies novel loci for obesity traits.	98,173 European ancestry women, 64,373 European ancestry men, 5,829 European ancestry individuals, 10,500 African American/Afro-Caribbean ancestry women, 2,706 African American/Afro-Caribbean ancestry men, 1,030 Indian Asian ancestry women, 7,648 Indian Asian ancestry men, 1,793 Filipino ancestry women, 2,944 Hispanic/Latino ancestry women, 1,764 Hispanic/Latino ancestry men	21,496 European ancestry women, 24,385 European ancestry men, 118,364 European ancestry individuals, 2,326 African American/Afro-Caribbean ancestry women, 855 African American/Afro-Caribbean ancestry men	15q25.1	ADAMTS7	ADAMTS7			ENSG00000136378	NA	NA	rs1809420-T	rs1809420	0	1809420	intron_variant	0	0.582	2e-07	6.69897	(AA, men)	NA		Affymetrix, Illumina, Perlegen [up to 2800000] (imputed)	N
3	rs17483548	0.952648	15	79056769	rs1809420	0.632994	BMI in smokers	42957	28443625	Justice AE	42851	Nat Commun	www.ncbi.nlm.nih.gov/pubmed/28443625	Genome-wide meta-analysis of 241,258 adults accounting for smoking behaviour identifies novel loci for obesity traits.	19,883 European ancestry women, up to 16,928 European ancestry men, up to 973 European ancestry individuals, 1,701 African American/Afro-Caribbean ancestry women, 903 African American/Afro-Caribbean ancestry men, 10 Indian Asian ancestry women, 957 Indian Asian ancestry men, 267 Filipino ancestry women, 475 Hispanic/Latino ancestry women, 446 Hispanic/Latino ancestry men	5,485 European ancestry women, 6,471 European ancestry men, 13,416 European ancestry individuals, 253 African American/Afro-Caribbean ancestry women, 208 African American/Afro-Caribbean ancestry men	15q25.1	ADAMTS7	ADAMTS7			ENSG00000136378	NA	NA	rs1809420-T	rs1809420	0	1809420	intron_variant	0	0.582	1e-07	7	(AA, men)	0.059	[0.037-0.081] kg/m2 increase	Affymetrix, Illumina, Perlegen [up to 2800000] (imputed)	N
3	rs17483548	0.952648	15	79084933	rs12903203	0.631936	Post bronchodilator FEV1/FVC ratio	42657	26634245	Lutz SM	42341	BMC Genet	www.ncbi.nlm.nih.gov/pubmed/26634245	A genome-wide association study identifies risk loci for spirometric measures among smokers of European and African ancestry.	10,094 European ancestry current and former smoker individuals, 3,260 African American current and former smoker individuals, 178 current and former smoker individuals	NA	15q25.1	ADAMTS7	ADAMTS7			ENSG00000136378	NA	NA	rs12903203-T	rs12903203	0	12903203	intron_variant	0	0.605	8e-07	6.09691		0.01	unit increase	Illumina [NR] (imputed)	N
3	rs17483548	0.952648	15	78743029	rs2958719	0.630838	Post bronchodilator FEV1	42657	26634245	Lutz SM	42341	BMC Genet	www.ncbi.nlm.nih.gov/pubmed/26634245	A genome-wide association study identifies risk loci for spirometric measures among smokers of European and African ancestry.	10,094 European ancestry current and former smoker individuals, 3,260 African American current and former smoker individuals, 178 current and former smoker individuals	NA	15q25.1	IREB2	IREB2			ENSG00000136381	NA	NA	rs2958719-A	rs2958719	0	2958719	intron_variant	0	0.8	6e-07	6.22185		0.054	NR unit decrease	Illumina [NR] (imputed)	N
3	rs17483548	0.952648	15	78743029	rs2958719	0.630838	Post bronchodilator FEV1/FVC ratio	42657	26634245	Lutz SM	42341	BMC Genet	www.ncbi.nlm.nih.gov/pubmed/26634245	A genome-wide association study identifies risk loci for spirometric measures among smokers of European and African ancestry.	10,094 European ancestry current and former smoker individuals, 3,260 African American current and former smoker individuals, 178 current and former smoker individuals	NA	15q25.1	IREB2	IREB2			ENSG00000136381	NA	NA	rs2958719-A	rs2958719	0	2958719	intron_variant	0	0.8	5e-06	5.30103		0.01	unit decrease	Illumina [NR] (imputed)	N
3	rs17483548	0.952648	15	78960529	rs6495314	0.630059	Post bronchodilator FEV1/FVC ratio	42657	26634245	Lutz SM	42341	BMC Genet	www.ncbi.nlm.nih.gov/pubmed/26634245	A genome-wide association study identifies risk loci for spirometric measures among smokers of European and African ancestry.	10,094 European ancestry current and former smoker individuals, 3,260 African American current and former smoker individuals, 178 current and former smoker individuals	NA	15q25.1	Intergenic	CHRNB4			ENSG00000117971	NA	NA	rs6495314-A	rs6495314	0	6495314	intron_variant	0	0.39	1e-06	6		0.009	unit increase	Illumina [NR] (imputed)	N
3	rs17483548	0.952648	15	78960529	rs6495314	0.630059	Gut microbiota relative abundance (Parabacteroides)	44169	33208821	Ishida S	44153	Commun Biol	www.ncbi.nlm.nih.gov/pubmed/33208821	Genome-wide association studies and heritability analysis reveal the involvement of host genetics in the Japanese gut microbiota.	1,068 Japanese ancestry individuals	NA	15q25.1	CHRNB4, RP11-160C18.2	CHRNB4			ENSG00000117971	NA	NA	rs6495314-C	rs6495314	0	6495314	intron_variant	0	0.44	4e-06	5.39794	(male)	0.0768	[0.045-0.109] unit decrease	Illumina [6380737] (imputed)	N
3	rs17483548	0.952648	15	79085915	rs11631955	0.627296	Post bronchodilator FEV1	42657	26634245	Lutz SM	42341	BMC Genet	www.ncbi.nlm.nih.gov/pubmed/26634245	A genome-wide association study identifies risk loci for spirometric measures among smokers of European and African ancestry.	10,094 European ancestry current and former smoker individuals, 3,260 African American current and former smoker individuals, 178 current and former smoker individuals	NA	15q25.1	ADAMTS7	ADAMTS7			ENSG00000136378	NA	NA	rs11631955-A	rs11631955	0	11631955	intron_variant	0	0.593	7e-07	6.1549		0.048	NR unit increase	Illumina [NR] (imputed)	N
3	rs17483548	0.952648	15	79085915	rs11631955	0.627296	Post bronchodilator FEV1/FVC ratio	42657	26634245	Lutz SM	42341	BMC Genet	www.ncbi.nlm.nih.gov/pubmed/26634245	A genome-wide association study identifies risk loci for spirometric measures among smokers of European and African ancestry.	10,094 European ancestry current and former smoker individuals, 3,260 African American current and former smoker individuals, 178 current and former smoker individuals	NA	15q25.1	ADAMTS7	ADAMTS7			ENSG00000136378	NA	NA	rs11631955-A	rs11631955	0	11631955	intron_variant	0	0.596	7e-08	7.1549		0.011	unit increase	Illumina [NR] (imputed)	N
3	rs17483548	0.952648	15	79082547	rs4886592	0.626643	Post bronchodilator FEV1/FVC ratio	42657	26634245	Lutz SM	42341	BMC Genet	www.ncbi.nlm.nih.gov/pubmed/26634245	A genome-wide association study identifies risk loci for spirometric measures among smokers of European and African ancestry.	10,094 European ancestry current and former smoker individuals, 3,260 African American current and former smoker individuals, 178 current and former smoker individuals	NA	15q25.1	ADAMTS7	ADAMTS7			ENSG00000136378	NA	NA	rs4886592-T	rs4886592	0	4886592	intron_variant	0	0.606	2e-06	5.69897		0.01	unit increase	Illumina [NR] (imputed)	N
3	rs17483548	0.952648	15	78900647	rs112878080	0.625672	Diffusing capacity of carbon monoxide	43579	30694715	Sakornsakolpat P	43494	Am J Respir Cell Mol Biol	www.ncbi.nlm.nih.gov/pubmed/30694715	Genome-Wide Association Analysis of Single Breath Diffusing Capacity of Carbon Monoxide (DLCO).	2,584 European ancestry individuals with chronic obstructive pulmonary disease, 3,002 European ancestry healthy individuals, 343 African American individuals with chronic obstructive pulmonary disease, 1,006 African American healthy individuals	NA	15q25.1	CHRNA3, PSMA4, IREB2, AC027228.1, ACSBG1, RP11-160C18.2, CHRNB4, ADAMTS7, RPL18P11, RP11-160C18.4, RP11-114H24.5, TBC1D2B, A16CHRNA5	CHRNA3			ENSG00000080644	NA	NA	rs112878080-G	rs112878080	0	112878080	intron_variant	0	0.37	3e-10	9.52288	(EA)	0.13	0.09-0.17 unit decrease	Illumina [NR] (imputed)	N
5	rs11653500	0.902363	17	16229232	rs15739	0.624437	Educational attainment (MTAG)	43416	30038396	Lee JJ	43304	Nat Genet	www.ncbi.nlm.nih.gov/pubmed/30038396	Gene discovery and polygenic prediction from a genome-wide association study of educational attainment in 1.1 million individuals.	1,311,438 European ancestry individuals	NA	17p11.2	Intergenic	PIGL			ENSG00000108474	NA	NA	rs15739-A	rs15739	0	15739	3_prime_UTR_variant	0	0.4993	2e-08	7.69897	(MTAG)	0.0074	[0.0049-0.0099] unit decrease	Affymetrix, Illumina [7100000] (imputed)	N
3	rs17483548	0.952648	15	78744292	rs2656072	0.622403	Post bronchodilator FEV1	42657	26634245	Lutz SM	42341	BMC Genet	www.ncbi.nlm.nih.gov/pubmed/26634245	A genome-wide association study identifies risk loci for spirometric measures among smokers of European and African ancestry.	10,094 European ancestry current and former smoker individuals, 3,260 African American current and former smoker individuals, 178 current and former smoker individuals	NA	15q25.1	IREB2	IREB2			ENSG00000136381	NA	NA	rs2656072-A	rs2656072	0	2656072	intron_variant	0	0.201	6e-07	6.22185		0.054	NR unit increase	Illumina [NR] (imputed)	N
3	rs17483548	0.952648	15	79071406	rs2004038	0.621374	Lung adenocarcinoma	42996	28604730	McKay JD	42898	Nat Genet	www.ncbi.nlm.nih.gov/pubmed/28604730	Large-scale association analysis identifies new lung cancer susceptibility loci and heterogeneity in genetic susceptibility across histological subtypes.	11,273 European ancestry cases, 55,483 European ancestry controls	NA	15q25.1	ADAMTS7	ADAMTS7			ENSG00000136378	NA	NA	rs2004038-A	rs2004038	0	2004038	intron_variant	0	0.418657783	4e-15	14.3979		1.14742	[1.108727515-1.187467979]	Illumina [10439017] (imputed)	N
3	rs17483548	0.952648	15	79071406	rs2004038	0.621374	Post bronchodilator FEV1	42657	26634245	Lutz SM	42341	BMC Genet	www.ncbi.nlm.nih.gov/pubmed/26634245	A genome-wide association study identifies risk loci for spirometric measures among smokers of European and African ancestry.	10,094 European ancestry current and former smoker individuals, 3,260 African American current and former smoker individuals, 178 current and former smoker individuals	NA	15q25.1	ADAMTS7	ADAMTS7			ENSG00000136378	NA	NA	rs2004038-A	rs2004038	0	2004038	intron_variant	0	0.377	2e-06	5.69897		0.06	NR unit decrease	Illumina [NR] (imputed)	N
3	rs17483548	0.952648	15	79071406	rs2004038	0.621374	Post bronchodilator FEV1/FVC ratio	42657	26634245	Lutz SM	42341	BMC Genet	www.ncbi.nlm.nih.gov/pubmed/26634245	A genome-wide association study identifies risk loci for spirometric measures among smokers of European and African ancestry.	10,094 European ancestry current and former smoker individuals, 3,260 African American current and former smoker individuals, 178 current and former smoker individuals	NA	15q25.1	ADAMTS7	ADAMTS7			ENSG00000136378	NA	NA	rs2004038-A	rs2004038	0	2004038	intron_variant	0	0.375	4e-07	6.39794		0.013	unit decrease	Illumina [NR] (imputed)	N
3	rs17483548	0.952648	15	79083376	rs2277546	0.620643	Post bronchodilator FEV1/FVC ratio	42657	26634245	Lutz SM	42341	BMC Genet	www.ncbi.nlm.nih.gov/pubmed/26634245	A genome-wide association study identifies risk loci for spirometric measures among smokers of European and African ancestry.	10,094 European ancestry current and former smoker individuals, 3,260 African American current and former smoker individuals, 178 current and former smoker individuals	NA	15q25.1	ADAMTS7	ADAMTS7			ENSG00000136378	NA	NA	rs2277546-A	rs2277546	0	2277546	intron_variant	0	0.395	1e-06	6		0.01	unit decrease	Illumina [NR] (imputed)	N
3	rs17483548	0.952648	15	78741384	rs2656074	0.62001	Post bronchodilator FEV1	42657	26634245	Lutz SM	42341	BMC Genet	www.ncbi.nlm.nih.gov/pubmed/26634245	A genome-wide association study identifies risk loci for spirometric measures among smokers of European and African ancestry.	10,094 European ancestry current and former smoker individuals, 3,260 African American current and former smoker individuals, 178 current and former smoker individuals	NA	15q25.1	IREB2	IREB2			ENSG00000136381	NA	NA	rs2656074-T	rs2656074	0	2656074	intron_variant	0	0.2	7e-07	6.1549		0.054	NR unit increase	Illumina [NR] (imputed)	N
3	rs17483548	0.952648	15	78741384	rs2656074	0.62001	Post bronchodilator FEV1/FVC ratio	42657	26634245	Lutz SM	42341	BMC Genet	www.ncbi.nlm.nih.gov/pubmed/26634245	A genome-wide association study identifies risk loci for spirometric measures among smokers of European and African ancestry.	10,094 European ancestry current and former smoker individuals, 3,260 African American current and former smoker individuals, 178 current and former smoker individuals	NA	15q25.1	IREB2	IREB2			ENSG00000136381	NA	NA	rs2656074-T	rs2656074	0	2656074	intron_variant	0	0.2	5e-06	5.30103		0.01	unit increase	Illumina [NR] (imputed)	N
3	rs17483548	0.952648	15	78740233	rs2568493	0.618172	Post bronchodilator FEV1	42657	26634245	Lutz SM	42341	BMC Genet	www.ncbi.nlm.nih.gov/pubmed/26634245	A genome-wide association study identifies risk loci for spirometric measures among smokers of European and African ancestry.	10,094 European ancestry current and former smoker individuals, 3,260 African American current and former smoker individuals, 178 current and former smoker individuals	NA	15q25.1	IREB2	IREB2			ENSG00000136381	NA	NA	rs2568493-A	rs2568493	0	2568493	intron_variant	0	0.8	8e-07	6.09691		0.053	NR unit decrease	Illumina [NR] (imputed)	N
3	rs17483548	0.952648	15	79064667	rs7174367	0.617393	Vertex-wise cortical thickness	44627	34910505	van der Meer D	44545	Sci Adv	www.ncbi.nlm.nih.gov/pubmed/34910505	The genetic architecture of human cortical folding.	33,748 European ancestry individuals	NA	15q25.1		ADAMTS7			ENSG00000136378	NA	NA	rs7174367-G	rs7174367	0	7174367	intron_variant	0	0.42	1e-11	11		6.78	z score increase	Affymetrix [9061022] (imputed)	N
3	rs17483548	0.952648	15	79064667	rs7174367	0.617393	Liver enzyme levels (alanine transaminase)	44356	33972514	Pazoki R	44326	Nat Commun	www.ncbi.nlm.nih.gov/pubmed/33972514	Genetic analysis in European ancestry individuals identifies 517 loci associated with liver enzymes.	437,267 European ancestry individuals	315,572 European ancestry individuals	15q25.1	ADAMTS7	ADAMTS7			ENSG00000136378	NA	NA	rs7174367-A	rs7174367	0	7174367	intron_variant	0	0.573029	2e-12	11.699		0.00274396	[0.002-0.0035] unit increase	Affymetrix [13995440] (imputed)	N
3	rs17483548	0.952648	15	79064667	rs7174367	0.617393	Cortical thickness	44545	34560273	Shadrin AA	44460	Neuroimage	www.ncbi.nlm.nih.gov/pubmed/34560273	Vertex-wise multivariate genome-wide association study identifies 780 unique genetic loci associated with cortical morphology.	35,657 White British ancestry individuals	NA	15q25.1	NR	ADAMTS7			ENSG00000136378	NA	NA	rs7174367-G	rs7174367	0	7174367	intron_variant	0	0.427	2e-10	9.69897		NA		NR [9056863] (imputed)	N
3	rs17483548	0.952648	15	79064667	rs7174367	0.617393	Cortical surface area	44545	34560273	Shadrin AA	44460	Neuroimage	www.ncbi.nlm.nih.gov/pubmed/34560273	Vertex-wise multivariate genome-wide association study identifies 780 unique genetic loci associated with cortical morphology.	35,657 White British ancestry individuals	NA	15q25.1	NR	ADAMTS7			ENSG00000136378	NA	NA	rs7174367-G	rs7174367	0	7174367	intron_variant	0	0.427	2e-08	7.69897		NA		NR [9056863] (imputed)	N
2	rs1990760	0.932291	2	163076146	rs2075302	0.61644	White blood cell count	43504	30595370	Kichaev G	43461	Am J Hum Genet	www.ncbi.nlm.nih.gov/pubmed/30595370	Leveraging Polygenic Functional Enrichment to Improve GWAS Power.	approximately 444,000 European ancestry individuals	NA	2q24.2		FAP			ENSG00000078098	NA	NA	rs2075302-?	rs2075302	0	2075302	intron_variant	0	NR	1e-16	16		NA		NR [~ 8900000] (imputed)	N
2	rs1990760	0.932291	2	163076146	rs2075302	0.61644	Autoimmune traits	43504	30595370	Kichaev G	43461	Am J Hum Genet	www.ncbi.nlm.nih.gov/pubmed/30595370	Leveraging Polygenic Functional Enrichment to Improve GWAS Power.	approximately 459,000 European ancestry individuals	NA	2q24.2		FAP			ENSG00000078098	NA	NA	rs2075302-?	rs2075302	0	2075302	intron_variant	0	NR	5e-14	13.301		NA		NR [~ 8900000] (imputed)	N
3	rs17483548	0.952648	15	78745707	rs2656069	0.616235	Post bronchodilator FEV1	42657	26634245	Lutz SM	42341	BMC Genet	www.ncbi.nlm.nih.gov/pubmed/26634245	A genome-wide association study identifies risk loci for spirometric measures among smokers of European and African ancestry.	10,094 European ancestry current and former smoker individuals, 3,260 African American current and former smoker individuals, 178 current and former smoker individuals	NA	15q25.1	IREB2	IREB2			ENSG00000136381	NA	NA	rs2656069-T	rs2656069	0	2656069	intron_variant	0	0.648	7e-07	6.1549		0.054	NR unit decrease	Illumina [NR] (imputed)	N
3	rs17483548	0.952648	15	79071095	rs12913260	0.615875	Post bronchodilator FEV1	42657	26634245	Lutz SM	42341	BMC Genet	www.ncbi.nlm.nih.gov/pubmed/26634245	A genome-wide association study identifies risk loci for spirometric measures among smokers of European and African ancestry.	10,094 European ancestry current and former smoker individuals, 3,260 African American current and former smoker individuals, 178 current and former smoker individuals	NA	15q25.1	ADAMTS7	ADAMTS7			ENSG00000136378	NA	NA	rs12913260-A	rs12913260	0	12913260	intron_variant	0	0.374	7e-08	7.1549		0.072	NR unit decrease	Illumina [NR] (imputed)	N
3	rs17483548	0.952648	15	79071095	rs12913260	0.615875	Post bronchodilator FEV1/FVC ratio	42657	26634245	Lutz SM	42341	BMC Genet	www.ncbi.nlm.nih.gov/pubmed/26634245	A genome-wide association study identifies risk loci for spirometric measures among smokers of European and African ancestry.	10,094 European ancestry current and former smoker individuals, 3,260 African American current and former smoker individuals, 178 current and former smoker individuals	NA	15q25.1	ADAMTS7	ADAMTS7			ENSG00000136378	NA	NA	rs12913260-A	rs12913260	0	12913260	intron_variant	0	0.371	5e-08	7.30103		0.015	unit decrease	Illumina [NR] (imputed)	N
3	rs17483548	0.952648	15	79071095	rs12913260	0.615875	Aerodigestive squamous cell cancer (pleiotropy)	44428	33667223	Lesseur C	44260	PLoS Genet	www.ncbi.nlm.nih.gov/pubmed/33667223	Genome-wide association meta-analysis identifies pleiotropic risk loci for aerodigestive squamous cell cancers.	7,426 European ancestry lung squamous cell carcinoma cases, 5,452 European ancestry oral and oropharynx squamous cell carcinoma cases, 693 European ancestry laryngeal squamous cell carcinoma cases, 316 European ancestry esophageal squamous cell carcinoma cases, 61,961 European ancestry controls	NA	15q25.1	NR	ADAMTS7			ENSG00000136378	NA	NA	rs12913260-A	rs12913260	0	12913260	intron_variant	0	0.4	1e-10	10		1.11	[1.07-1.15]	Illumina [8468885] (imputed)	N
3	rs17483548	0.952648	15	78760918	rs4887057	0.61569	Post bronchodilator FEV1	42657	26634245	Lutz SM	42341	BMC Genet	www.ncbi.nlm.nih.gov/pubmed/26634245	A genome-wide association study identifies risk loci for spirometric measures among smokers of European and African ancestry.	10,094 European ancestry current and former smoker individuals, 3,260 African American current and former smoker individuals, 178 current and former smoker individuals	NA	15q25.1	IREB2	IREB2			ENSG00000136381	NA	NA	rs4887057-A	rs4887057	0	4887057	intron_variant	0	0.421	4e-08	7.39794		0.049	NR unit increase	Illumina [NR] (imputed)	N
3	rs17483548	0.952648	15	78760918	rs4887057	0.61569	Post bronchodilator FEV1/FVC ratio	42657	26634245	Lutz SM	42341	BMC Genet	www.ncbi.nlm.nih.gov/pubmed/26634245	A genome-wide association study identifies risk loci for spirometric measures among smokers of European and African ancestry.	10,094 European ancestry current and former smoker individuals, 3,260 African American current and former smoker individuals, 178 current and former smoker individuals	NA	15q25.1	IREB2	IREB2			ENSG00000136381	NA	NA	rs4887057-A	rs4887057	0	4887057	intron_variant	0	0.425	4e-07	6.39794		0.009	unit increase	Illumina [NR] (imputed)	N
3	rs17483548	0.952648	15	78900701	rs138544659	0.615201	Post bronchodilator FEV1/FVC ratio in COPD	42657	26634245	Lutz SM	42341	BMC Genet	www.ncbi.nlm.nih.gov/pubmed/26634245	A genome-wide association study identifies risk loci for spirometric measures among smokers of European and African ancestry.	5,439 European ancestry current and former smoker cases, 821 African American current and former smoker cases	NA	15q25.1	CHRNA3	CHRNA3			ENSG00000080644	NA	NA	rs138544659-T	rs138544659	0	138544659	intron_variant	0	0.65	5e-07	6.30103		0.014	NR unit increase	Illumina [NR] (imputed)	N
3	rs17483548	0.952648	15	78900701	rs138544659	0.615201	Emphysema distribution in smoking	42810	27669027	Boueiz A	42639	Am J Respir Crit Care Med	www.ncbi.nlm.nih.gov/pubmed/27669027	Genome-Wide Association Study of the Genetic Determinants of Emphysema Distribution.	7,039 European ancestry individuals, 2,955 African American individuals, 1538 individuals	NA	15q25.1	CHRNA3, CHRNA5, IREB2	CHRNA3			ENSG00000080644	NA	NA	rs138544659-T	rs138544659	0	138544659	intron_variant	0	0.7	1e-14	14	(diff950)	0.12	NR unit decrease	Illumina [at least 10657975] (imputed)	N
3	rs17483548	0.952648	15	78900701	rs138544659	0.615201	Post bronchodilator FEV1	42657	26634245	Lutz SM	42341	BMC Genet	www.ncbi.nlm.nih.gov/pubmed/26634245	A genome-wide association study identifies risk loci for spirometric measures among smokers of European and African ancestry.	10,094 European ancestry current and former smoker individuals, 3,260 African American current and former smoker individuals, 178 current and former smoker individuals	NA	15q25.1	CHRNA3	CHRNA3			ENSG00000080644	NA	NA	rs138544659-T	rs138544659	0	138544659	intron_variant	0	0.708	3e-16	15.5229		0.087	NR unit increase	Illumina [NR] (imputed)	N
3	rs17483548	0.952648	15	78900701	rs138544659	0.615201	Post bronchodilator FEV1/FVC ratio	42657	26634245	Lutz SM	42341	BMC Genet	www.ncbi.nlm.nih.gov/pubmed/26634245	A genome-wide association study identifies risk loci for spirometric measures among smokers of European and African ancestry.	10,094 European ancestry current and former smoker individuals, 3,260 African American current and former smoker individuals, 178 current and former smoker individuals	NA	15q25.1	CHRNA3	CHRNA3			ENSG00000080644	NA	NA	rs138544659-T	rs138544659	0	138544659	intron_variant	0	0.712	8e-17	16.0969		0.018	unit increase	Illumina [NR] (imputed)	N
3	rs17483548	0.952648	15	79083591	rs2277545	0.614438	Post bronchodilator FEV1/FVC ratio	42657	26634245	Lutz SM	42341	BMC Genet	www.ncbi.nlm.nih.gov/pubmed/26634245	A genome-wide association study identifies risk loci for spirometric measures among smokers of European and African ancestry.	10,094 European ancestry current and former smoker individuals, 3,260 African American current and former smoker individuals, 178 current and former smoker individuals	NA	15q25.1	ADAMTS7	ADAMTS7			ENSG00000136378	NA	NA	rs2277545-T	rs2277545	0	2277545	intron_variant	0	0.605	1e-06	6		0.01	unit increase	Illumina [NR] (imputed)	N
3	rs17483548	0.952648	15	78752343	rs2568483	0.61426	Post bronchodilator FEV1	42657	26634245	Lutz SM	42341	BMC Genet	www.ncbi.nlm.nih.gov/pubmed/26634245	A genome-wide association study identifies risk loci for spirometric measures among smokers of European and African ancestry.	10,094 European ancestry current and former smoker individuals, 3,260 African American current and former smoker individuals, 178 current and former smoker individuals	NA	15q25.1	IREB2	IREB2			ENSG00000136381	NA	NA	rs2568483-A	rs2568483	0	2568483	intron_variant	0	0.799	9e-07	6.04576		0.053	NR unit decrease	Illumina [NR] (imputed)	N
3	rs17483548	0.952648	15	79089734	rs7177699	0.614193	Post bronchodilator FEV1	42657	26634245	Lutz SM	42341	BMC Genet	www.ncbi.nlm.nih.gov/pubmed/26634245	A genome-wide association study identifies risk loci for spirometric measures among smokers of European and African ancestry.	10,094 European ancestry current and former smoker individuals, 3,260 African American current and former smoker individuals, 178 current and former smoker individuals	NA	15q25.1	ADAMTS7	ADAMTS7			ENSG00000136378	NA	NA	rs7177699-T	rs7177699	0	7177699	intron_variant	0	0.411	2e-06	5.69897		0.044	NR unit increase	Illumina [NR] (imputed)	N
3	rs17483548	0.952648	15	79089734	rs7177699	0.614193	Post bronchodilator FEV1/FVC ratio	42657	26634245	Lutz SM	42341	BMC Genet	www.ncbi.nlm.nih.gov/pubmed/26634245	A genome-wide association study identifies risk loci for spirometric measures among smokers of European and African ancestry.	10,094 European ancestry current and former smoker individuals, 3,260 African American current and former smoker individuals, 178 current and former smoker individuals	NA	15q25.1	ADAMTS7	ADAMTS7			ENSG00000136378	NA	NA	rs7177699-T	rs7177699	0	7177699	intron_variant	0	0.409	2e-07	6.69897		0.01	unit increase	Illumina [NR] (imputed)	N
3	rs17483548	0.952648	15	79092750	rs7173267	0.607233	Post bronchodilator FEV1/FVC ratio	42657	26634245	Lutz SM	42341	BMC Genet	www.ncbi.nlm.nih.gov/pubmed/26634245	A genome-wide association study identifies risk loci for spirometric measures among smokers of European and African ancestry.	10,094 European ancestry current and former smoker individuals, 3,260 African American current and former smoker individuals, 178 current and former smoker individuals	NA	15q25.1	ADAMTS7	ADAMTS7			ENSG00000136378	NA	NA	rs7173267-C	rs7173267	0	7173267	synonymous_variant	0	0.397	3e-07	6.52288		0.01	unit decrease	Illumina [NR] (imputed)	N
3	rs17483548	0.952648	15	79074506	rs4886590	0.60529	Post bronchodilator FEV1	42657	26634245	Lutz SM	42341	BMC Genet	www.ncbi.nlm.nih.gov/pubmed/26634245	A genome-wide association study identifies risk loci for spirometric measures among smokers of European and African ancestry.	10,094 European ancestry current and former smoker individuals, 3,260 African American current and former smoker individuals, 178 current and former smoker individuals	NA	15q25.1	ADAMTS7	ADAMTS7			ENSG00000136378	NA	NA	rs4886590-A	rs4886590	0	4886590	intron_variant	0	0.371	2e-07	6.69897		0.066	NR unit decrease	Illumina [NR] (imputed)	N
3	rs17483548	0.952648	15	79074506	rs4886590	0.60529	Post bronchodilator FEV1/FVC ratio	42657	26634245	Lutz SM	42341	BMC Genet	www.ncbi.nlm.nih.gov/pubmed/26634245	A genome-wide association study identifies risk loci for spirometric measures among smokers of European and African ancestry.	10,094 European ancestry current and former smoker individuals, 3,260 African American current and former smoker individuals, 178 current and former smoker individuals	NA	15q25.1	ADAMTS7	ADAMTS7			ENSG00000136378	NA	NA	rs4886590-A	rs4886590	0	4886590	intron_variant	0	0.369	7e-08	7.1549		0.014	unit decrease	Illumina [NR] (imputed)	N
3	rs17483548	0.952648	15	79090606	rs28610385	0.604822	Post bronchodilator FEV1/FVC ratio	42657	26634245	Lutz SM	42341	BMC Genet	www.ncbi.nlm.nih.gov/pubmed/26634245	A genome-wide association study identifies risk loci for spirometric measures among smokers of European and African ancestry.	10,094 European ancestry current and former smoker individuals, 3,260 African American current and former smoker individuals, 178 current and former smoker individuals	NA	15q25.1	ADAMTS7	ADAMTS7			ENSG00000136378	NA	NA	rs28610385-A	rs28610385	0	28610385	intron_variant	0	0.396	3e-07	6.52288		0.01	unit decrease	Illumina [NR] (imputed)	N
3	rs17483548	0.952648	15	79074518	rs4886591	0.602675	Lung cancer in ever smokers	42996	28604730	McKay JD	42898	Nat Genet	www.ncbi.nlm.nih.gov/pubmed/28604730	Large-scale association analysis identifies new lung cancer susceptibility loci and heterogeneity in genetic susceptibility across histological subtypes.	23,223 European ancestry cases, 16,964 European ancestry controls	NA	15q25.1	ADAMTS7	ADAMTS7			ENSG00000136378	NA	NA	rs4886591-A	rs4886591	0	4886591	intron_variant	0	0.447006685	1e-23	23		1.17808	[1.140996523-1.216359618]	Illumina [10439017] (imputed)	N
3	rs17483548	0.952648	15	79074518	rs4886591	0.602675	Lung cancer	42996	28604730	McKay JD	42898	Nat Genet	www.ncbi.nlm.nih.gov/pubmed/28604730	Large-scale association analysis identifies new lung cancer susceptibility loci and heterogeneity in genetic susceptibility across histological subtypes.	29,266 European ancestry cases, 56,450 European ancestry controls	NA	15q25.1	ADAMTS7	ADAMTS7			ENSG00000136378	NA	NA	rs4886591-A	rs4886591	0	4886591	intron_variant	0	0.437091582	4e-34	33.3979		1.16735	[1.138622628-1.196799443]	Illumina [10439017] (imputed)	N
3	rs17483548	0.952648	15	79074518	rs4886591	0.602675	Post bronchodilator FEV1/FVC ratio	42657	26634245	Lutz SM	42341	BMC Genet	www.ncbi.nlm.nih.gov/pubmed/26634245	A genome-wide association study identifies risk loci for spirometric measures among smokers of European and African ancestry.	10,094 European ancestry current and former smoker individuals, 3,260 African American current and former smoker individuals, 178 current and former smoker individuals	NA	15q25.1	ADAMTS7	ADAMTS7			ENSG00000136378	NA	NA	rs4886591-A	rs4886591	0	4886591	intron_variant	0	0.386	1e-06	6		0.012	unit decrease	Illumina [NR] (imputed)	N
3	rs17483548	0.952648	15	78731808	rs924840	0.595528	Post bronchodilator FEV1	42657	26634245	Lutz SM	42341	BMC Genet	www.ncbi.nlm.nih.gov/pubmed/26634245	A genome-wide association study identifies risk loci for spirometric measures among smokers of European and African ancestry.	10,094 European ancestry current and former smoker individuals, 3,260 African American current and former smoker individuals, 178 current and former smoker individuals	NA	15q25.1	IREB2	IREB2			ENSG00000136381	NA	NA	rs924840-A	rs924840	0	924840	intron_variant	0	0.811	2e-07	6.69897		0.058	NR unit decrease	Illumina [NR] (imputed)	N
3	rs17483548	0.952648	15	78731808	rs924840	0.595528	Post bronchodilator FEV1/FVC ratio	42657	26634245	Lutz SM	42341	BMC Genet	www.ncbi.nlm.nih.gov/pubmed/26634245	A genome-wide association study identifies risk loci for spirometric measures among smokers of European and African ancestry.	10,094 European ancestry current and former smoker individuals, 3,260 African American current and former smoker individuals, 178 current and former smoker individuals	NA	15q25.1	IREB2	IREB2			ENSG00000136381	NA	NA	rs924840-A	rs924840	0	924840	intron_variant	0	0.812	4e-06	5.39794		0.01	unit decrease	Illumina [NR] (imputed)	N
3	rs17483548	0.952648	15	79079512	rs12899147	0.59467	Post bronchodilator FEV1/FVC ratio	42657	26634245	Lutz SM	42341	BMC Genet	www.ncbi.nlm.nih.gov/pubmed/26634245	A genome-wide association study identifies risk loci for spirometric measures among smokers of European and African ancestry.	10,094 European ancestry current and former smoker individuals, 3,260 African American current and former smoker individuals, 178 current and former smoker individuals	NA	15q25.1	ADAMTS7	ADAMTS7			ENSG00000136378	NA	NA	rs12899147-A	rs12899147	0	12899147	intron_variant	0	0.605	6e-07	6.22185		0.01	unit increase	Illumina [NR] (imputed)	N
3	rs17483548	0.952648	15	78778953	rs12903285	0.592082	Post bronchodilator FEV1	42657	26634245	Lutz SM	42341	BMC Genet	www.ncbi.nlm.nih.gov/pubmed/26634245	A genome-wide association study identifies risk loci for spirometric measures among smokers of European and African ancestry.	10,094 European ancestry current and former smoker individuals, 3,260 African American current and former smoker individuals, 178 current and former smoker individuals	NA	15q25.1	IREB2	IREB2			ENSG00000136381	NA	NA	rs12903285-A	rs12903285	0	12903285	intron_variant	0	0.465	1e-10	10		0.06	NR unit increase	Illumina [NR] (imputed)	N
3	rs17483548	0.952648	15	78778953	rs12903285	0.592082	Post bronchodilator FEV1/FVC ratio	42657	26634245	Lutz SM	42341	BMC Genet	www.ncbi.nlm.nih.gov/pubmed/26634245	A genome-wide association study identifies risk loci for spirometric measures among smokers of European and African ancestry.	10,094 European ancestry current and former smoker individuals, 3,260 African American current and former smoker individuals, 178 current and former smoker individuals	NA	15q25.1	IREB2	IREB2			ENSG00000136381	NA	NA	rs12903285-A	rs12903285	0	12903285	intron_variant	0	0.47	6e-09	8.22185		0.011	unit increase	Illumina [NR] (imputed)	N
3	rs17483548	0.952648	15	79099145	rs12592721	0.591817	Post bronchodilator FEV1/FVC ratio	42657	26634245	Lutz SM	42341	BMC Genet	www.ncbi.nlm.nih.gov/pubmed/26634245	A genome-wide association study identifies risk loci for spirometric measures among smokers of European and African ancestry.	10,094 European ancestry current and former smoker individuals, 3,260 African American current and former smoker individuals, 178 current and former smoker individuals	NA	15q25.1	ADAMTS7	ADAMTS7			ENSG00000136378	NA	NA	rs12592721-C	rs12592721	0	12592721	intron_variant	0	0.397	4e-07	6.39794		0.01	unit decrease	Illumina [NR] (imputed)	N
3	rs17483548	0.952648	15	79075746	rs12050525	0.590225	Post bronchodilator FEV1	42657	26634245	Lutz SM	42341	BMC Genet	www.ncbi.nlm.nih.gov/pubmed/26634245	A genome-wide association study identifies risk loci for spirometric measures among smokers of European and African ancestry.	10,094 European ancestry current and former smoker individuals, 3,260 African American current and former smoker individuals, 178 current and former smoker individuals	NA	15q25.1	ADAMTS7	ADAMTS7			ENSG00000136378	NA	NA	rs12050525-T	rs12050525	0	12050525	intron_variant	0	0.618	3e-06	5.52288		0.051	NR unit increase	Illumina [NR] (imputed)	N
3	rs17483548	0.952648	15	79075746	rs12050525	0.590225	Post bronchodilator FEV1/FVC ratio	42657	26634245	Lutz SM	42341	BMC Genet	www.ncbi.nlm.nih.gov/pubmed/26634245	A genome-wide association study identifies risk loci for spirometric measures among smokers of European and African ancestry.	10,094 European ancestry current and former smoker individuals, 3,260 African American current and former smoker individuals, 178 current and former smoker individuals	NA	15q25.1	ADAMTS7	ADAMTS7			ENSG00000136378	NA	NA	rs12050525-T	rs12050525	0	12050525	intron_variant	0	0.622	5e-07	6.30103		0.012	unit increase	Illumina [NR] (imputed)	N
3	rs17483548	0.952648	15	78969385	rs4886580	0.588913	Post bronchodilator FEV1	42657	26634245	Lutz SM	42341	BMC Genet	www.ncbi.nlm.nih.gov/pubmed/26634245	A genome-wide association study identifies risk loci for spirometric measures among smokers of European and African ancestry.	10,094 European ancestry current and former smoker individuals, 3,260 African American current and former smoker individuals, 178 current and former smoker individuals	NA	15q25.1	Intergenic	CHRNB4			ENSG00000117971	NA	NA	rs4886580-T	rs4886580	0	4886580	intron_variant	0	0.597	2e-07	6.69897		0.046	NR unit increase	Illumina [NR] (imputed)	N
3	rs17483548	0.952648	15	78969385	rs4886580	0.588913	Post bronchodilator FEV1/FVC ratio	42657	26634245	Lutz SM	42341	BMC Genet	www.ncbi.nlm.nih.gov/pubmed/26634245	A genome-wide association study identifies risk loci for spirometric measures among smokers of European and African ancestry.	10,094 European ancestry current and former smoker individuals, 3,260 African American current and former smoker individuals, 178 current and former smoker individuals	NA	15q25.1	Intergenic	CHRNB4			ENSG00000117971	NA	NA	rs4886580-T	rs4886580	0	4886580	intron_variant	0	0.598	2e-08	7.69897		0.01	unit increase	Illumina [NR] (imputed)	N
3	rs17483548	0.952648	15	79074294	rs4887109	0.588619	Post bronchodilator FEV1	42657	26634245	Lutz SM	42341	BMC Genet	www.ncbi.nlm.nih.gov/pubmed/26634245	A genome-wide association study identifies risk loci for spirometric measures among smokers of European and African ancestry.	10,094 European ancestry current and former smoker individuals, 3,260 African American current and former smoker individuals, 178 current and former smoker individuals	NA	15q25.1	ADAMTS7	ADAMTS7			ENSG00000136378	NA	NA	rs4887109-T	rs4887109	0	4887109	intron_variant	0	0.37	2e-07	6.69897		0.067	NR unit decrease	Illumina [NR] (imputed)	N
3	rs17483548	0.952648	15	79074294	rs4887109	0.588619	Post bronchodilator FEV1/FVC ratio	42657	26634245	Lutz SM	42341	BMC Genet	www.ncbi.nlm.nih.gov/pubmed/26634245	A genome-wide association study identifies risk loci for spirometric measures among smokers of European and African ancestry.	10,094 European ancestry current and former smoker individuals, 3,260 African American current and former smoker individuals, 178 current and former smoker individuals	NA	15q25.1	ADAMTS7	ADAMTS7			ENSG00000136378	NA	NA	rs4887109-T	rs4887109	0	4887109	intron_variant	0	0.367	9e-08	7.04576		0.014	unit decrease	Illumina [NR] (imputed)	N
3	rs17483548	0.952648	15	79094325	rs11856536	0.585392	Post bronchodilator FEV1/FVC ratio	42657	26634245	Lutz SM	42341	BMC Genet	www.ncbi.nlm.nih.gov/pubmed/26634245	A genome-wide association study identifies risk loci for spirometric measures among smokers of European and African ancestry.	10,094 European ancestry current and former smoker individuals, 3,260 African American current and former smoker individuals, 178 current and former smoker individuals	NA	15q25.1	ADAMTS7	ADAMTS7			ENSG00000136378	NA	NA	rs11856536-A	rs11856536	0	11856536	intron_variant	0	0.603	3e-07	6.52288		0.01	unit increase	Illumina [NR] (imputed)	N
3	rs17483548	0.952648	15	79093201	rs11634450	0.584869	Post bronchodilator FEV1/FVC ratio	42657	26634245	Lutz SM	42341	BMC Genet	www.ncbi.nlm.nih.gov/pubmed/26634245	A genome-wide association study identifies risk loci for spirometric measures among smokers of European and African ancestry.	10,094 European ancestry current and former smoker individuals, 3,260 African American current and former smoker individuals, 178 current and former smoker individuals	NA	15q25.1	ADAMTS7	ADAMTS7			ENSG00000136378	NA	NA	rs11634450-A	rs11634450	0	11634450	intron_variant	0	0.603	3e-07	6.52288		0.01	unit increase	Illumina [NR] (imputed)	N
3	rs17483548	0.952648	15	78994933	rs12910627	0.580702	Post bronchodilator FEV1	42657	26634245	Lutz SM	42341	BMC Genet	www.ncbi.nlm.nih.gov/pubmed/26634245	A genome-wide association study identifies risk loci for spirometric measures among smokers of European and African ancestry.	10,094 European ancestry current and former smoker individuals, 3,260 African American current and former smoker individuals, 178 current and former smoker individuals	NA	15q25.1	Intergenic	CHRNB4			ENSG00000117971	NA	NA	rs12910627-C	rs12910627	0	12910627	intron_variant	0	0.388	3e-08	7.52288		0.054	NR unit decrease	Illumina [NR] (imputed)	N
3	rs17483548	0.952648	15	78994933	rs12910627	0.580702	Post bronchodilator FEV1/FVC ratio	42657	26634245	Lutz SM	42341	BMC Genet	www.ncbi.nlm.nih.gov/pubmed/26634245	A genome-wide association study identifies risk loci for spirometric measures among smokers of European and African ancestry.	10,094 European ancestry current and former smoker individuals, 3,260 African American current and former smoker individuals, 178 current and former smoker individuals	NA	15q25.1	Intergenic	CHRNB4			ENSG00000117971	NA	NA	rs12910627-C	rs12910627	0	12910627	intron_variant	0	0.385	2e-08	7.69897		0.011	unit decrease	Illumina [NR] (imputed)	N
3	rs17483548	0.952648	15	79079074	rs11072806	0.580463	Post bronchodilator FEV1/FVC ratio	42657	26634245	Lutz SM	42341	BMC Genet	www.ncbi.nlm.nih.gov/pubmed/26634245	A genome-wide association study identifies risk loci for spirometric measures among smokers of European and African ancestry.	10,094 European ancestry current and former smoker individuals, 3,260 African American current and former smoker individuals, 178 current and former smoker individuals	NA	15q25.1	ADAMTS7	ADAMTS7			ENSG00000136378	NA	NA	rs11072806-A	rs11072806	0	11072806	intron_variant	0	0.39	1e-06	6		0.01	unit decrease	Illumina [NR] (imputed)	N
3	rs17483548	0.952648	15	78947611	rs2170311	0.57941	Post bronchodilator FEV1	42657	26634245	Lutz SM	42341	BMC Genet	www.ncbi.nlm.nih.gov/pubmed/26634245	A genome-wide association study identifies risk loci for spirometric measures among smokers of European and African ancestry.	10,094 European ancestry current and former smoker individuals, 3,260 African American current and former smoker individuals, 178 current and former smoker individuals	NA	15q25.1	CHRNB4	CHRNB4			ENSG00000117971	NA	NA	rs2170311-A	rs2170311	0	2170311	intron_variant	0	0.379	8e-09	8.09691		0.055	NR unit decrease	Illumina [NR] (imputed)	N
3	rs17483548	0.952648	15	78947611	rs2170311	0.57941	Post bronchodilator FEV1/FVC ratio	42657	26634245	Lutz SM	42341	BMC Genet	www.ncbi.nlm.nih.gov/pubmed/26634245	A genome-wide association study identifies risk loci for spirometric measures among smokers of European and African ancestry.	10,094 European ancestry current and former smoker individuals, 3,260 African American current and former smoker individuals, 178 current and former smoker individuals	NA	15q25.1	CHRNB4	CHRNB4			ENSG00000117971	NA	NA	rs2170311-A	rs2170311	0	2170311	intron_variant	0	0.376	3e-09	8.52288		0.012	unit decrease	Illumina [NR] (imputed)	N
3	rs17483548	0.952648	15	79089111	rs3825807	0.578003	Post bronchodilator FEV1	42657	26634245	Lutz SM	42341	BMC Genet	www.ncbi.nlm.nih.gov/pubmed/26634245	A genome-wide association study identifies risk loci for spirometric measures among smokers of European and African ancestry.	10,094 European ancestry current and former smoker individuals, 3,260 African American current and former smoker individuals, 178 current and former smoker individuals	NA	15q25.1	ADAMTS7	ADAMTS7			ENSG00000136378	NA	NA	rs3825807-A	rs3825807	0	3825807	missense_variant	0	0.599	4e-06	5.39794		0.043	NR unit increase	Illumina [NR] (imputed)	N
3	rs17483548	0.952648	15	79089111	rs3825807	0.578003	Post bronchodilator FEV1/FVC ratio	42657	26634245	Lutz SM	42341	BMC Genet	www.ncbi.nlm.nih.gov/pubmed/26634245	A genome-wide association study identifies risk loci for spirometric measures among smokers of European and African ancestry.	10,094 European ancestry current and former smoker individuals, 3,260 African American current and former smoker individuals, 178 current and former smoker individuals	NA	15q25.1	ADAMTS7	ADAMTS7			ENSG00000136378	NA	NA	rs3825807-A	rs3825807	0	3825807	missense_variant	0	0.604	4e-07	6.39794		0.01	unit increase	Illumina [NR] (imputed)	N
3	rs17483548	0.952648	15	79089111	rs3825807	0.578003	Coronary artery calcification	41443	23561647	van Setten J	41346	Atherosclerosis	www.ncbi.nlm.nih.gov/pubmed/23561647	Genome-wide association study of coronary and aortic calcification implicates risk loci for coronary artery disease and myocardial infarction.	2,620 European ancestry males	NA	15q25.1	ADAMTS7	ADAMTS7			ENSG00000136378	NA	NA	rs3825807-A	rs3825807	0	3825807	missense_variant	0	0.57	7e-06	5.1549		0.363	[0.21-0.52] unit increase	Illumina [2500000] (imputed)	N
3	rs17483548	0.952648	15	79089111	rs3825807	0.578003	Coronary heart disease	40644	21378990	Schunkert H	40608	Nat Genet	www.ncbi.nlm.nih.gov/pubmed/21378990	Large-scale association analysis identifies 13 new susceptibility loci for coronary artery disease.	22,233 European ancestry cases, 64,762 European ancestry controls	56,682 European ancestry cases and controls	15q25.1	ADAMTS7	ADAMTS7			ENSG00000136378	NA	NA	rs3825807-A	rs3825807	0	3825807	missense_variant	0	0.57	1e-12	12		1.08	[1.06-1.10]	Affymetrix, Illumina [~ 2300000] (imputed)	N
3	rs17483548	0.952648	15	79089111	rs3825807	0.578003	Coronary artery disease	44300	33321069	van Zuydam NR	44056	Circ Genom Precis Med	www.ncbi.nlm.nih.gov/pubmed/33321069	Genetic Predisposition to Coronary Artery Disease in Type 2 Diabetes Mellitus.	19,245 European ancestry cases, 8,463 South Asian ancestry cases, 30,581 European ancestry controls, 8,354 South Asian ancestry controls	16,704 European ancestry cases, 101,083 European ancestry controls	15q25.1	NR	ADAMTS7			ENSG00000136378	NA	NA	rs3825807-A	rs3825807	0	3825807	missense_variant	0	0.57	2e-06	5.69897		1.08	[1.05-1.11]	Affymetrix, Illumina [at least 119674] (imputed)	N
2	rs1990760	0.932291	2	163082395	rs11679244	0.573145	Systemic lupus erythematosus	44370	33272962	Yin X	44168	Ann Rheum Dis	www.ncbi.nlm.nih.gov/pubmed/33272962	Meta-analysis of 208370 East Asians identifies 113 susceptibility loci for systemic lupus erythematosus.	13,377 East Asian ancestry cases, 194,993 East Asian ancestry controls	NA	2q24.2	FAP	FAP			ENSG00000078098	NA	NA	rs11679244-A	rs11679244	0	11679244	intron_variant	0	0.153	3e-08	7.52288		1.119	[1.08-1.16]	Illumina [11270530] (imputed)	N
3	rs17483548	0.952648	15	79026541	rs4887087	0.572278	Post bronchodilator FEV1	42657	26634245	Lutz SM	42341	BMC Genet	www.ncbi.nlm.nih.gov/pubmed/26634245	A genome-wide association study identifies risk loci for spirometric measures among smokers of European and African ancestry.	10,094 European ancestry current and former smoker individuals, 3,260 African American current and former smoker individuals, 178 current and former smoker individuals	NA	15q25.1	Intergenic	CHRNB4 - ADAMTS7	ENSG00000117971	ENSG00000136378		6445	25007	rs4887087-T	rs4887087	0	4887087	non_coding_transcript_exon_variant	1	0.38	2e-08	7.69897		0.066	NR unit decrease	Illumina [NR] (imputed)	N
3	rs17483548	0.952648	15	79026541	rs4887087	0.572278	Post bronchodilator FEV1/FVC ratio	42657	26634245	Lutz SM	42341	BMC Genet	www.ncbi.nlm.nih.gov/pubmed/26634245	A genome-wide association study identifies risk loci for spirometric measures among smokers of European and African ancestry.	10,094 European ancestry current and former smoker individuals, 3,260 African American current and former smoker individuals, 178 current and former smoker individuals	NA	15q25.1	Intergenic	CHRNB4 - ADAMTS7	ENSG00000117971	ENSG00000136378		6445	25007	rs4887087-T	rs4887087	0	4887087	non_coding_transcript_exon_variant	1	0.376	3e-08	7.52288		0.014	unit decrease	Illumina [NR] (imputed)	N
3	rs17483548	0.952648	15	78722359	rs2568499	0.569785	Post bronchodilator FEV1	42657	26634245	Lutz SM	42341	BMC Genet	www.ncbi.nlm.nih.gov/pubmed/26634245	A genome-wide association study identifies risk loci for spirometric measures among smokers of European and African ancestry.	10,094 European ancestry current and former smoker individuals, 3,260 African American current and former smoker individuals, 178 current and former smoker individuals	NA	15q25.1	Intergenic	CRABP1 - IREB2	ENSG00000166426	ENSG00000136381		81792	7414	rs2568499-T	rs2568499	0	2568499	intergenic_variant	1	0.189	2e-07	6.69897		0.057	NR unit increase	Illumina [NR] (imputed)	N
3	rs17483548	0.952648	15	78722359	rs2568499	0.569785	Post bronchodilator FEV1/FVC ratio	42657	26634245	Lutz SM	42341	BMC Genet	www.ncbi.nlm.nih.gov/pubmed/26634245	A genome-wide association study identifies risk loci for spirometric measures among smokers of European and African ancestry.	10,094 European ancestry current and former smoker individuals, 3,260 African American current and former smoker individuals, 178 current and former smoker individuals	NA	15q25.1	Intergenic	CRABP1 - IREB2	ENSG00000166426	ENSG00000136381		81792	7414	rs2568499-T	rs2568499	0	2568499	intergenic_variant	1	0.188	3e-06	5.52288		0.011	unit increase	Illumina [NR] (imputed)	N
3	rs17483548	0.952648	15	79077114	rs1825087	0.569443	Post bronchodilator FEV1/FVC ratio	42657	26634245	Lutz SM	42341	BMC Genet	www.ncbi.nlm.nih.gov/pubmed/26634245	A genome-wide association study identifies risk loci for spirometric measures among smokers of European and African ancestry.	10,094 European ancestry current and former smoker individuals, 3,260 African American current and former smoker individuals, 178 current and former smoker individuals	NA	15q25.1	ADAMTS7	ADAMTS7			ENSG00000136378	NA	NA	rs1825087-A	rs1825087	0	1825087	intron_variant	0	0.621	1e-06	6		0.011	unit increase	Illumina [NR] (imputed)	N
3	rs17483548	0.952648	15	78923845	rs28534575	0.562954	Post bronchodilator FEV1	42657	26634245	Lutz SM	42341	BMC Genet	www.ncbi.nlm.nih.gov/pubmed/26634245	A genome-wide association study identifies risk loci for spirometric measures among smokers of European and African ancestry.	10,094 European ancestry current and former smoker individuals, 3,260 African American current and former smoker individuals, 178 current and former smoker individuals	NA	15q25.1	CHRNB4	CHRNB4			ENSG00000117971	NA	NA	rs28534575-T	rs28534575	0	28534575	intron_variant	0	0.779	5e-09	8.30103		0.064	NR unit decrease	Illumina [NR] (imputed)	N
3	rs17483548	0.952648	15	78923845	rs28534575	0.562954	Chronic obstructive pulmonary disease	43586	30804561	Sakornsakolpat P	43521	Nat Genet	www.ncbi.nlm.nih.gov/pubmed/30804561	Genetic landscape of chronic obstructive pulmonary disease identifies heterogeneous cell-type and phenotype associations.	35,735 cases, 222,076 controls	NA	15q25.1	CHRNB4	CHRNB4			ENSG00000117971	NA	NA	rs28534575-T	rs28534575	0	28534575	intron_variant	0	0.78	5e-16	15.301	(conditional on rs55676755)	1.1	[NR]	Affymetrix, Illumina [6224355] (imputed)	N
3	rs17483548	0.952648	15	78923845	rs28534575	0.562954	Post bronchodilator FEV1/FVC ratio	42657	26634245	Lutz SM	42341	BMC Genet	www.ncbi.nlm.nih.gov/pubmed/26634245	A genome-wide association study identifies risk loci for spirometric measures among smokers of European and African ancestry.	10,094 European ancestry current and former smoker individuals, 3,260 African American current and former smoker individuals, 178 current and former smoker individuals	NA	15q25.1	CHRNB4	CHRNB4			ENSG00000117971	NA	NA	rs28534575-T	rs28534575	0	28534575	intron_variant	0	0.778	9e-08	7.04576		0.012	unit decrease	Illumina [NR] (imputed)	N
3	rs17483548	0.952648	15	78934551	rs3813567	0.562615	Post bronchodilator FEV1	42657	26634245	Lutz SM	42341	BMC Genet	www.ncbi.nlm.nih.gov/pubmed/26634245	A genome-wide association study identifies risk loci for spirometric measures among smokers of European and African ancestry.	10,094 European ancestry current and former smoker individuals, 3,260 African American current and former smoker individuals, 178 current and former smoker individuals	NA	15q25.1	CHRNB4	CHRNB4			ENSG00000117971	NA	NA	rs3813567-A	rs3813567	0	3813567	intron_variant	0	0.808	1e-07	7		0.059	NR unit decrease	Illumina [NR] (imputed)	N
3	rs17483548	0.952648	15	78934551	rs3813567	0.562615	Post bronchodilator FEV1/FVC ratio	42657	26634245	Lutz SM	42341	BMC Genet	www.ncbi.nlm.nih.gov/pubmed/26634245	A genome-wide association study identifies risk loci for spirometric measures among smokers of European and African ancestry.	10,094 European ancestry current and former smoker individuals, 3,260 African American current and former smoker individuals, 178 current and former smoker individuals	NA	15q25.1	CHRNB4	CHRNB4			ENSG00000117971	NA	NA	rs3813567-A	rs3813567	0	3813567	intron_variant	0	0.808	3e-06	5.52288		0.011	unit decrease	Illumina [NR] (imputed)	N
3	rs17483548	0.952648	15	78934551	rs3813567	0.562615	Schizophrenia	44831	35396580	Trubetskoy V	44659	Nature	www.ncbi.nlm.nih.gov/pubmed/35396580	Mapping genomic loci implicates genes and synaptic biology in schizophrenia.	53,386 European ancestry cases, 77,258 European ancestry controls, 14,004 East Asian ancestry cases, 16,757 East Asian ancestry controls, 6,152 African American cases, 3,918 African American controls, 1,234 Latino cases, 3,090 Latino controls	1,979 European ancestry cases, 142,626 European ancestry controls	15q25.1		CHRNB4			ENSG00000117971	NA	NA	rs3813567-G	rs3813567	0	3813567	intron_variant	0	0.265	1e-16	16		0.93025	[0.91-0.95]	Affymetrix [7585078] (imputed)	N
3	rs17483548	0.952648	15	78934551	rs3813567	0.562615	QT interval	44858	36050321	Young WJ	44805	Nat Commun	www.ncbi.nlm.nih.gov/pubmed/36050321	Genetic analyses of the electrocardiographic QT interval and its components identify additional loci and pathways.	212,199 European ancestry individuals	NA	15q25.1		CHRNB4			ENSG00000117971	NA	NA	rs3813567-A	rs3813567	0	3813567	intron_variant	0	0.7929	2e-08	7.69897		0.0221	[0.014-0.03] unit decrease	Affymetrix, Illumina [NR] (imputed)	N
3	rs17483548	0.952648	15	78722519	rs2656056	0.55794	Post bronchodilator FEV1	42657	26634245	Lutz SM	42341	BMC Genet	www.ncbi.nlm.nih.gov/pubmed/26634245	A genome-wide association study identifies risk loci for spirometric measures among smokers of European and African ancestry.	10,094 European ancestry current and former smoker individuals, 3,260 African American current and former smoker individuals, 178 current and former smoker individuals	NA	15q25.1	Intergenic	CRABP1 - IREB2	ENSG00000166426	ENSG00000136381		81952	7254	rs2656056-T	rs2656056	0	2656056	intergenic_variant	1	0.21	2e-07	6.69897		0.058	NR unit increase	Illumina [NR] (imputed)	N
3	rs17483548	0.952648	15	78722519	rs2656056	0.55794	Post bronchodilator FEV1/FVC ratio	42657	26634245	Lutz SM	42341	BMC Genet	www.ncbi.nlm.nih.gov/pubmed/26634245	A genome-wide association study identifies risk loci for spirometric measures among smokers of European and African ancestry.	10,094 European ancestry current and former smoker individuals, 3,260 African American current and former smoker individuals, 178 current and former smoker individuals	NA	15q25.1	Intergenic	CRABP1 - IREB2	ENSG00000166426	ENSG00000136381		81952	7254	rs2656056-T	rs2656056	0	2656056	intergenic_variant	1	0.209	3e-06	5.52288		0.011	unit increase	Illumina [NR] (imputed)	N
3	rs17483548	0.952648	15	79095287	rs4887113	0.55783	Post bronchodilator FEV1	42657	26634245	Lutz SM	42341	BMC Genet	www.ncbi.nlm.nih.gov/pubmed/26634245	A genome-wide association study identifies risk loci for spirometric measures among smokers of European and African ancestry.	10,094 European ancestry current and former smoker individuals, 3,260 African American current and former smoker individuals, 178 current and former smoker individuals	NA	15q25.1	ADAMTS7	ADAMTS7			ENSG00000136378	NA	NA	rs4887113-T	rs4887113	0	4887113	intron_variant	0	0.412	1e-06	6		0.048	NR unit decrease	Illumina [NR] (imputed)	N
3	rs17483548	0.952648	15	79095287	rs4887113	0.55783	Post bronchodilator FEV1/FVC ratio	42657	26634245	Lutz SM	42341	BMC Genet	www.ncbi.nlm.nih.gov/pubmed/26634245	A genome-wide association study identifies risk loci for spirometric measures among smokers of European and African ancestry.	10,094 European ancestry current and former smoker individuals, 3,260 African American current and former smoker individuals, 178 current and former smoker individuals	NA	15q25.1	ADAMTS7	ADAMTS7			ENSG00000136378	NA	NA	rs4887113-T	rs4887113	0	4887113	intron_variant	0	0.408	6e-08	7.22185		0.011	unit decrease	Illumina [NR] (imputed)	N
3	rs17483548	0.952648	15	79095287	rs4887113	0.55783	Corneal curvature	44222	32193507	Fan Q	43909	Commun Biol	www.ncbi.nlm.nih.gov/pubmed/32193507	Genome-wide association meta-analysis of corneal curvature identifies novel loci and shared genetic influences across axial length and refractive error.	29,580 European ancestry individuals, 14,462 Asian ancestry individuals	88,218 European ancestry individuals	15q25.1		ADAMTS7			ENSG00000136378	NA	NA	rs4887113-T	rs4887113	0	4887113	intron_variant	0	0.45	6e-38	37.2218		0.012	mm increase	Affymetrix, Illumina [8936601] (imputed)	N
3	rs17483548	0.952648	15	79095287	rs4887113	0.55783	Corneal curvature	44222	32193507	Fan Q	43909	Commun Biol	www.ncbi.nlm.nih.gov/pubmed/32193507	Genome-wide association meta-analysis of corneal curvature identifies novel loci and shared genetic influences across axial length and refractive error.	29,580 European ancestry individuals	NA	15q25.1		ADAMTS7			ENSG00000136378	NA	NA	rs4887113-T	rs4887113	0	4887113	intron_variant	0	0.4	3e-09	8.52288		0.016	mm increase	Affymetrix, Illumina [8936601] (imputed)	N
3	rs17483548	0.952648	15	79095287	rs4887113	0.55783	Corneal curvature	44222	32193507	Fan Q	43909	Commun Biol	www.ncbi.nlm.nih.gov/pubmed/32193507	Genome-wide association meta-analysis of corneal curvature identifies novel loci and shared genetic influences across axial length and refractive error.	35,422 individuals (>=25 years old)	NA	15q25.1		ADAMTS7			ENSG00000136378	NA	NA	rs4887113-T	rs4887113	0	4887113	intron_variant	0	NR	7e-10	9.1549		0.0164	[0.012-0.021] mm increase	Affymetrix, Illumina [8936601] (imputed)	N
3	rs17483548	0.952648	15	79019546	rs3829786	0.556994	Post bronchodilator FEV1	42657	26634245	Lutz SM	42341	BMC Genet	www.ncbi.nlm.nih.gov/pubmed/26634245	A genome-wide association study identifies risk loci for spirometric measures among smokers of European and African ancestry.	10,094 European ancestry current and former smoker individuals, 3,260 African American current and former smoker individuals, 178 current and former smoker individuals	NA	15q25.1	Intergenic	CHRNB4			ENSG00000117971	NA	NA	rs3829786-A	rs3829786	0	3829786	non_coding_transcript_exon_variant	0	0.383	4e-07	6.39794		0.048	NR unit decrease	Illumina [NR] (imputed)	N
3	rs17483548	0.952648	15	79019546	rs3829786	0.556994	Post bronchodilator FEV1/FVC ratio	42657	26634245	Lutz SM	42341	BMC Genet	www.ncbi.nlm.nih.gov/pubmed/26634245	A genome-wide association study identifies risk loci for spirometric measures among smokers of European and African ancestry.	10,094 European ancestry current and former smoker individuals, 3,260 African American current and former smoker individuals, 178 current and former smoker individuals	NA	15q25.1	Intergenic	CHRNB4			ENSG00000117971	NA	NA	rs3829786-A	rs3829786	0	3829786	non_coding_transcript_exon_variant	0	0.38	6e-07	6.22185		0.01	unit decrease	Illumina [NR] (imputed)	N
1	rs35535570	0.954161	1	78527912	rs2031496	0.556585	Educational attainment (MTAG)	43416	30038396	Lee JJ	43304	Nat Genet	www.ncbi.nlm.nih.gov/pubmed/30038396	Gene discovery and polygenic prediction from a genome-wide association study of educational attainment in 1.1 million individuals.	1,311,438 European ancestry individuals	NA	1p31.1	Intergenic	GIPC2			ENSG00000137960	NA	NA	rs2031496-T	rs2031496	0	2031496	intron_variant	0	0.5813	6e-12	11.2218	(MTAG)	0.0091	[0.0066-0.0116] unit increase	Affymetrix, Illumina [7100000] (imputed)	N
1	rs35535570	0.954161	1	78527912	rs2031496	0.556585	Highest math class taken (MTAG)	43416	30038396	Lee JJ	43304	Nat Genet	www.ncbi.nlm.nih.gov/pubmed/30038396	Gene discovery and polygenic prediction from a genome-wide association study of educational attainment in 1.1 million individuals.	811,539 European ancestry individuals	NA	1p31.1	Intergenic	GIPC2			ENSG00000137960	NA	NA	rs2031496-T	rs2031496	0	2031496	intron_variant	0	0.5944	3e-08	7.52288	(MTAG)	0.0093	[0.006-0.0126] unit increase	Affymetrix, Illumina [7100000] (imputed)	N
3	rs17483548	0.952648	15	79026529	rs4887086	0.554451	Post bronchodilator FEV1	42657	26634245	Lutz SM	42341	BMC Genet	www.ncbi.nlm.nih.gov/pubmed/26634245	A genome-wide association study identifies risk loci for spirometric measures among smokers of European and African ancestry.	10,094 European ancestry current and former smoker individuals, 3,260 African American current and former smoker individuals, 178 current and former smoker individuals	NA	15q25.1	Intergenic	CHRNB4 - ADAMTS7	ENSG00000117971	ENSG00000136378		6433	25019	rs4887086-T	rs4887086	0	4887086	non_coding_transcript_exon_variant	1	0.376	1e-06	6		0.055	NR unit decrease	Illumina [NR] (imputed)	N
3	rs17483548	0.952648	15	79026529	rs4887086	0.554451	Post bronchodilator FEV1/FVC ratio	42657	26634245	Lutz SM	42341	BMC Genet	www.ncbi.nlm.nih.gov/pubmed/26634245	A genome-wide association study identifies risk loci for spirometric measures among smokers of European and African ancestry.	10,094 European ancestry current and former smoker individuals, 3,260 African American current and former smoker individuals, 178 current and former smoker individuals	NA	15q25.1	Intergenic	CHRNB4 - ADAMTS7	ENSG00000117971	ENSG00000136378		6433	25019	rs4887086-T	rs4887086	0	4887086	non_coding_transcript_exon_variant	1	0.372	2e-06	5.69897		0.011	unit decrease	Illumina [NR] (imputed)	N
3	rs17483548	0.952648	15	78721397	rs2568497	0.553884	Post bronchodilator FEV1	42657	26634245	Lutz SM	42341	BMC Genet	www.ncbi.nlm.nih.gov/pubmed/26634245	A genome-wide association study identifies risk loci for spirometric measures among smokers of European and African ancestry.	10,094 European ancestry current and former smoker individuals, 3,260 African American current and former smoker individuals, 178 current and former smoker individuals	NA	15q25.1	Intergenic	CRABP1 - IREB2	ENSG00000166426	ENSG00000136381		80830	8376	rs2568497-T	rs2568497	0	2568497	intergenic_variant	1	0.811	2e-07	6.69897		0.057	NR unit decrease	Illumina [NR] (imputed)	N
3	rs17483548	0.952648	15	78721397	rs2568497	0.553884	Post bronchodilator FEV1/FVC ratio	42657	26634245	Lutz SM	42341	BMC Genet	www.ncbi.nlm.nih.gov/pubmed/26634245	A genome-wide association study identifies risk loci for spirometric measures among smokers of European and African ancestry.	10,094 European ancestry current and former smoker individuals, 3,260 African American current and former smoker individuals, 178 current and former smoker individuals	NA	15q25.1	Intergenic	CRABP1 - IREB2	ENSG00000166426	ENSG00000136381		80830	8376	rs2568497-T	rs2568497	0	2568497	intergenic_variant	1	0.812	3e-06	5.52288		0.011	unit decrease	Illumina [NR] (imputed)	N
3	rs17483548	0.952648	15	78925435	rs4887072	0.553146	Post bronchodilator FEV1	42657	26634245	Lutz SM	42341	BMC Genet	www.ncbi.nlm.nih.gov/pubmed/26634245	A genome-wide association study identifies risk loci for spirometric measures among smokers of European and African ancestry.	10,094 European ancestry current and former smoker individuals, 3,260 African American current and former smoker individuals, 178 current and former smoker individuals	NA	15q25.1	CHRNB4	CHRNB4			ENSG00000117971	NA	NA	rs4887072-A	rs4887072	0	4887072	intron_variant	0	0.779	2e-08	7.69897		0.062	NR unit decrease	Illumina [NR] (imputed)	N
3	rs17483548	0.952648	15	78925435	rs4887072	0.553146	Parental longevity (mother's age at death or mother's attained age)	43847	31484785	Wright KM	43712	G3 (Bethesda)	www.ncbi.nlm.nih.gov/pubmed/31484785	A Prospective Analysis of Genetic Variants Associated with Human Lifespan.	up to 699,000 individuals	NA	15q25.1	CHRNA3/5	CHRNB4			ENSG00000117971	NA	NA	rs4887072-A	rs4887072	0	4887072	intron_variant	0		2e-09	8.69897		NA		Illumina [458525]	N
3	rs17483548	0.952648	15	78925435	rs4887072	0.553146	Post bronchodilator FEV1/FVC ratio	42657	26634245	Lutz SM	42341	BMC Genet	www.ncbi.nlm.nih.gov/pubmed/26634245	A genome-wide association study identifies risk loci for spirometric measures among smokers of European and African ancestry.	10,094 European ancestry current and former smoker individuals, 3,260 African American current and former smoker individuals, 178 current and former smoker individuals	NA	15q25.1	CHRNB4	CHRNB4			ENSG00000117971	NA	NA	rs4887072-A	rs4887072	0	4887072	intron_variant	0	0.778	2e-07	6.69897		0.012	unit decrease	Illumina [NR] (imputed)	N
3	rs17483548	0.952648	15	78908010	rs8042494	0.547584	Post bronchodilator FEV1	42657	26634245	Lutz SM	42341	BMC Genet	www.ncbi.nlm.nih.gov/pubmed/26634245	A genome-wide association study identifies risk loci for spirometric measures among smokers of European and African ancestry.	10,094 European ancestry current and former smoker individuals, 3,260 African American current and former smoker individuals, 178 current and former smoker individuals	NA	15q25.1	CHRNA3	CHRNA3			ENSG00000080644	NA	NA	rs8042494-T	rs8042494	0	8042494	intron_variant	0	0.236	7e-08	7.1549		0.055	NR unit increase	Illumina [NR] (imputed)	N
3	rs17483548	0.952648	15	78908010	rs8042494	0.547584	Post bronchodilator FEV1/FVC ratio	42657	26634245	Lutz SM	42341	BMC Genet	www.ncbi.nlm.nih.gov/pubmed/26634245	A genome-wide association study identifies risk loci for spirometric measures among smokers of European and African ancestry.	10,094 European ancestry current and former smoker individuals, 3,260 African American current and former smoker individuals, 178 current and former smoker individuals	NA	15q25.1	CHRNA3	CHRNA3			ENSG00000080644	NA	NA	rs8042494-T	rs8042494	0	8042494	intron_variant	0	0.237	8e-07	6.09691		0.01	unit increase	Illumina [NR] (imputed)	N
3	rs17483548	0.952648	15	78914230	rs13329271	0.546953	Smoking behaviour (cigarettes smoked per day)	43839	31089300	Matoba N	43549	Nat Hum Behav	www.ncbi.nlm.nih.gov/pubmed/31089300	GWAS of smoking behaviour in 165,436 Japanese people reveals seven new loci and shared genetic architecture.	72,655 Japanese ancestry individuals	NA	15q25.1	CHRNA3	CHRNA3 - CHRNB4	ENSG00000080644	ENSG00000117971		593	2223	rs13329271-C	rs13329271	0	13329271	intergenic_variant	1	0.516	3e-16	15.5229		0.044	[-0.10496-0.19296] unit decrease	Illumina [5961480] (imputed)	N
3	rs17483548	0.952648	15	78914230	rs13329271	0.546953	Smoking behaviour (cigarettes smoked per day)	43839	31089300	Matoba N	43549	Nat Hum Behav	www.ncbi.nlm.nih.gov/pubmed/31089300	GWAS of smoking behaviour in 165,436 Japanese people reveals seven new loci and shared genetic architecture.	58,784 Japanese ancestry males	NA	15q25.1	CHRNA3	CHRNA3 - CHRNB4	ENSG00000080644	ENSG00000117971		593	2223	rs13329271-C	rs13329271	0	13329271	intergenic_variant	1	0.516	2e-13	12.699		0.044	[-0.14808-0.23608] unit decrease	Illumina [6108828] (imputed)	N
3	rs17483548	0.952648	15	78914230	rs13329271	0.546953	Post bronchodilator FEV1	42657	26634245	Lutz SM	42341	BMC Genet	www.ncbi.nlm.nih.gov/pubmed/26634245	A genome-wide association study identifies risk loci for spirometric measures among smokers of European and African ancestry.	10,094 European ancestry current and former smoker individuals, 3,260 African American current and former smoker individuals, 178 current and former smoker individuals	NA	15q25.1	Intergenic	CHRNA3 - CHRNB4	ENSG00000080644	ENSG00000117971		593	2223	rs13329271-A	rs13329271	0	13329271	intergenic_variant	1	0.78	4e-09	8.39794		0.063	NR unit decrease	Illumina [NR] (imputed)	N
3	rs17483548	0.952648	15	78914230	rs13329271	0.546953	Post bronchodilator FEV1/FVC ratio	42657	26634245	Lutz SM	42341	BMC Genet	www.ncbi.nlm.nih.gov/pubmed/26634245	A genome-wide association study identifies risk loci for spirometric measures among smokers of European and African ancestry.	10,094 European ancestry current and former smoker individuals, 3,260 African American current and former smoker individuals, 178 current and former smoker individuals	NA	15q25.1	Intergenic	CHRNA3 - CHRNB4	ENSG00000080644	ENSG00000117971		593	2223	rs13329271-A	rs13329271	0	13329271	intergenic_variant	1	0.779	6e-08	7.22185		0.012	unit decrease	Illumina [NR] (imputed)	N
3	rs17483548	0.952648	15	78814046	rs10519203	0.542885	Fibrinogen levels (smoking status, alcohol consumption or body mass index interaction)	42269	25551457	Baumert J	42004	PLoS One	www.ncbi.nlm.nih.gov/pubmed/25551457	No evidence for genome-wide interactions on plasma fibrinogen by smoking, alcohol consumption and body mass index: results from meta-analyses of 80,607 subjects.	up to 80,607 European ancestry individuals	NA	15q25.1	LOC123688	HYKK			ENSG00000188266	NA	NA	rs10519203-A	rs10519203	0	10519203	intron_variant	0	0.648	6e-08	7.22185	(Smoking status)	0.048	[0.030-0.066] g/L decrease	Affymetrix, Illumina [~ 2600000] (imputed)	N
3	rs17483548	0.952648	15	78814046	rs10519203	0.542885	Post bronchodilator FEV1/FVC ratio in COPD	42657	26634245	Lutz SM	42341	BMC Genet	www.ncbi.nlm.nih.gov/pubmed/26634245	A genome-wide association study identifies risk loci for spirometric measures among smokers of European and African ancestry.	5,439 European ancestry current and former smoker cases, 821 African American current and former smoker cases	NA	15q25.1	AGPHD1	HYKK			ENSG00000188266	NA	NA	rs10519203-A	rs10519203	0	10519203	intron_variant	0	0.595	5e-07	6.30103		0.012	NR unit increase	Illumina [NR] (imputed)	N
3	rs17483548	0.952648	15	78814046	rs10519203	0.542885	Post bronchodilator FEV1	42657	26634245	Lutz SM	42341	BMC Genet	www.ncbi.nlm.nih.gov/pubmed/26634245	A genome-wide association study identifies risk loci for spirometric measures among smokers of European and African ancestry.	10,094 European ancestry current and former smoker individuals, 3,260 African American current and former smoker individuals, 178 current and former smoker individuals	NA	15q25.1	AGPHD1	HYKK			ENSG00000188266	NA	NA	rs10519203-A	rs10519203	0	10519203	intron_variant	0	0.637	6e-12	11.2218		0.062	NR unit increase	Illumina [NR] (imputed)	N
3	rs17483548	0.952648	15	78814046	rs10519203	0.542885	Mortality	43088	27029810	Joshi PK	42460	Nat Commun	www.ncbi.nlm.nih.gov/pubmed/27029810	Variants near CHRNA3/5 and APOE have age- and sex-related effects on human lifespan.	138,536 British ancestry mothers, 133,545 British ancestry fathers	24,168 European ancestry individuals, 681 African ancestry individuals, 962 Afro-Caribbean individuals, 1,613 South Asian ancestry individuals, 338 Chinese ancestry individuals	15q25.1	CHRNA3/5	HYKK			ENSG00000188266	NA	NA	rs10519203-G	rs10519203	0	10519203	intron_variant	0	NR	2e-17	16.699		1.06		Affymetrix [73355667] (imputed)	N
3	rs17483548	0.952648	15	78814046	rs10519203	0.542885	Post bronchodilator FEV1/FVC ratio	42657	26634245	Lutz SM	42341	BMC Genet	www.ncbi.nlm.nih.gov/pubmed/26634245	A genome-wide association study identifies risk loci for spirometric measures among smokers of European and African ancestry.	10,094 European ancestry current and former smoker individuals, 3,260 African American current and former smoker individuals, 178 current and former smoker individuals	NA	15q25.1	AGPHD1	HYKK			ENSG00000188266	NA	NA	rs10519203-A	rs10519203	0	10519203	intron_variant	0	0.638	2e-12	11.699		0.013	unit increase	Illumina [NR] (imputed)	N
3	rs17483548	0.952648	15	78814046	rs10519203	0.542885	Cigarettes smoked per day (MTAG)	43552	30643251	Liu M	43479	Nat Genet	www.ncbi.nlm.nih.gov/pubmed/30643251	Association studies of up to 1.2 million individuals yield new insights into the genetic etiology of tobacco and alcohol use.	up to 403,928 European ancestry individuals	NA	15q25.1	NR	HYKK			ENSG00000188266	NA	NA	rs10519203-A	rs10519203	0	10519203	intron_variant	0	0.655	1e-262	262		0.0798364	[0.075-0.084] unit decrease	NR [9732723] (imputed)	N
3	rs17483548	0.952648	15	78814046	rs10519203	0.542885	Intracranial aneurysm	44225	33199917	Bakker MK	44151	Nat Genet	www.ncbi.nlm.nih.gov/pubmed/33199917	Genome-wide association study of intracranial aneurysms identifies 17 risk loci and genetic overlap with clinical risk factors.	7,495 European ancestry cases, 71,934 European ancestry controls	NA	15q25.1	PSMA4	HYKK			ENSG00000188266	NA	NA	rs10519203-A	rs10519203	0	10519203	intron_variant	0	0.6291	1e-09	9		0.1203	[0.081-0.159] unit decrease	Affymetrix, Illumina [4471083] (imputed)	N
3	rs17483548	0.952648	15	78814046	rs10519203	0.542885	Smoking behaviour (cigarettes smoked per day)	43552	30643251	Liu M	43479	Nat Genet	www.ncbi.nlm.nih.gov/pubmed/30643251	Association studies of up to 1.2 million individuals yield new insights into the genetic etiology of tobacco and alcohol use.	up to 377,334 European ancestry individuals	NA	15q25.1	NR	HYKK			ENSG00000188266	NA	NA	rs10519203-A	rs10519203	0	10519203	intron_variant	0	0.655	3e-286	285.523		0.093618	[0.089-0.099] unit decrease	NR [~ 10000000] (imputed)	N
3	rs17483548	0.952648	15	78912943	rs7170068	0.540414	Post bronchodilator FEV1	42657	26634245	Lutz SM	42341	BMC Genet	www.ncbi.nlm.nih.gov/pubmed/26634245	A genome-wide association study identifies risk loci for spirometric measures among smokers of European and African ancestry.	10,094 European ancestry current and former smoker individuals, 3,260 African American current and former smoker individuals, 178 current and former smoker individuals	NA	15q25.1	CHRNA3	CHRNA3			ENSG00000080644	NA	NA	rs7170068-A	rs7170068	0	7170068	intron_variant	0	0.209	9e-10	9.04576		0.068	NR unit increase	Illumina [NR] (imputed)	N
3	rs17483548	0.952648	15	78912943	rs7170068	0.540414	Post bronchodilator FEV1/FVC ratio	42657	26634245	Lutz SM	42341	BMC Genet	www.ncbi.nlm.nih.gov/pubmed/26634245	A genome-wide association study identifies risk loci for spirometric measures among smokers of European and African ancestry.	10,094 European ancestry current and former smoker individuals, 3,260 African American current and former smoker individuals, 178 current and former smoker individuals	NA	15q25.1	CHRNA3	CHRNA3			ENSG00000080644	NA	NA	rs7170068-A	rs7170068	0	7170068	intron_variant	0	0.21	9e-09	8.04576		0.013	unit increase	Illumina [NR] (imputed)	N
3	rs17483548	0.952648	15	78912943	rs7170068	0.540414	Chronic obstructive pulmonary disease x current smoker interaction (1df)	44309	33106845	Kim W	44131	Am J Epidemiol	www.ncbi.nlm.nih.gov/pubmed/33106845	Genome-wide Gene-by-smoking Interaction Study of Chronic Obstructive Pulmonary Disease.	21,077 European ancestry cases, 179,689 European ancestry controls	NA	15q25.1	CHRNA3	CHRNA3			ENSG00000080644	NA	NA	rs7170068-A	rs7170068	0	7170068	intron_variant	0	0.22	2e-09	8.69897		0.79	[0.74-0.86]	Affymetrix [9886854] (imputed)	N
3	rs17483548	0.952648	15	78915245	rs6495309	0.536099	Post bronchodilator FEV1	42657	26634245	Lutz SM	42341	BMC Genet	www.ncbi.nlm.nih.gov/pubmed/26634245	A genome-wide association study identifies risk loci for spirometric measures among smokers of European and African ancestry.	10,094 European ancestry current and former smoker individuals, 3,260 African American current and former smoker individuals, 178 current and former smoker individuals	NA	15q25.1	Intergenic	CHRNA3 - CHRNB4	ENSG00000080644	ENSG00000117971		1608	1208	rs6495309-T	rs6495309	0	6495309	upstream_gene_variant	1	0.367	5e-09	8.30103		0.063	NR unit increase	Illumina [NR] (imputed)	N
3	rs17483548	0.952648	15	78915245	rs6495309	0.536099	Post bronchodilator FEV1/FVC ratio	42657	26634245	Lutz SM	42341	BMC Genet	www.ncbi.nlm.nih.gov/pubmed/26634245	A genome-wide association study identifies risk loci for spirometric measures among smokers of European and African ancestry.	10,094 European ancestry current and former smoker individuals, 3,260 African American current and former smoker individuals, 178 current and former smoker individuals	NA	15q25.1	Intergenic	CHRNA3 - CHRNB4	ENSG00000080644	ENSG00000117971		1608	1208	rs6495309-T	rs6495309	0	6495309	upstream_gene_variant	1	0.367	5e-08	7.30103		0.012	unit increase	Illumina [NR] (imputed)	N
5	rs11653500	0.902363	17	16006827	rs4792721	0.532805	Lung function (FEV1)	43699	26635082	Soler Artigas M	42342	Nat Commun	www.ncbi.nlm.nih.gov/pubmed/26635082	Sixteen new lung function signals identified through 1000 Genomes Project reference panel imputation.	38,199 European ancestry adults	54,550 European ancestry adults, 5,062 children	17p11.2	NCOR1	NCOR1			ENSG00000141027	NA	NA	rs4792721-A	rs4792721	0	4792721	intron_variant	0	NR	4e-07	6.39794	(adults)	0.025	[0.015-0.035] unit increase	Affymetrix, Illumina [8694268] (imputed)	N
1	rs35535570	0.954161	1	77980235	rs12729914	0.52312	Body mass index	43774	30239722	Pulit SL	43357	Hum Mol Genet	www.ncbi.nlm.nih.gov/pubmed/30239722	Meta-analysis of genome-wide association studies for body fat distribution in 694,649 individuals of European ancestry.	434,794 European ancestry female individuals	NA	1p31.1	NA	AK5			ENSG00000154027	NA	NA	rs12729914-T	rs12729914	0	12729914	intron_variant	0	0.829	2e-27	26.699		0.0226	[0.018-0.027] unit decrease	NR [~ 27400000] (imputed)	N
3	rs17483548	0.952648	15	78738370	rs2568490	0.522657	Post bronchodilator FEV1	42657	26634245	Lutz SM	42341	BMC Genet	www.ncbi.nlm.nih.gov/pubmed/26634245	A genome-wide association study identifies risk loci for spirometric measures among smokers of European and African ancestry.	10,094 European ancestry current and former smoker individuals, 3,260 African American current and former smoker individuals, 178 current and former smoker individuals	NA	15q25.1	IREB2	IREB2			ENSG00000136381	NA	NA	rs2568490-T	rs2568490	0	2568490	intron_variant	0	0.2	7e-07	6.1549		0.054	NR unit increase	Illumina [NR] (imputed)	N
3	rs17483548	0.952648	15	78738370	rs2568490	0.522657	Post bronchodilator FEV1/FVC ratio	42657	26634245	Lutz SM	42341	BMC Genet	www.ncbi.nlm.nih.gov/pubmed/26634245	A genome-wide association study identifies risk loci for spirometric measures among smokers of European and African ancestry.	10,094 European ancestry current and former smoker individuals, 3,260 African American current and former smoker individuals, 178 current and former smoker individuals	NA	15q25.1	IREB2	IREB2			ENSG00000136381	NA	NA	rs2568490-T	rs2568490	0	2568490	intron_variant	0	0.2	5e-06	5.30103		0.01	unit increase	Illumina [NR] (imputed)	N
3	rs17483548	0.952648	15	79080234	rs1994016	0.514276	Post bronchodilator FEV1/FVC ratio	42657	26634245	Lutz SM	42341	BMC Genet	www.ncbi.nlm.nih.gov/pubmed/26634245	A genome-wide association study identifies risk loci for spirometric measures among smokers of European and African ancestry.	10,094 European ancestry current and former smoker individuals, 3,260 African American current and former smoker individuals, 178 current and former smoker individuals	NA	15q25.1	ADAMTS7	ADAMTS7			ENSG00000136378	NA	NA	rs1994016-T	rs1994016	0	1994016	intron_variant	0	0.367	2e-06	5.69897		0.01	unit decrease	Illumina [NR] (imputed)	N
3	rs17483548	0.952648	15	79080234	rs1994016	0.514276	Coronary artery disease	42118	21239051	Reilly MP	40557	Lancet	www.ncbi.nlm.nih.gov/pubmed/21239051	Identification of ADAMTS7 as a novel locus for coronary atherosclerosis and association of ABO with myocardial infarction in the presence of coronary atherosclerosis: two genome-wide association studies.	1,808 European ancestry cases, 915 European ancestry controls	10,585 European ancestry cases, 6,468 European ancestry controls	15q25.1	ADAMTS7	ADAMTS7			ENSG00000136378	NA	NA	rs1994016-C	rs1994016	0	1994016	intron_variant	0	0.60	5e-13	12.301		1.19	[1.13-1.24]	Affymetrix, Illumina [> 2400000] (imputed)	N
3	rs17483548	0.952648	15	79026437	rs2869565	0.508333	Myocardial infarction	44544	34594039	Sakaue S	44469	Nat Genet	www.ncbi.nlm.nih.gov/pubmed/34594039	A cross-population atlas of genetic associations for 220 human phenotypes.	14,992 East Asian ancestry cases, 146,214 East Asian ancestry controls	NA	15q25.1		CHRNB4 - ADAMTS7	ENSG00000117971	ENSG00000136378		6341	25111	rs2869565-G	rs2869565	0	2869565	intron_variant	1	0.458195978	1e-09	9		0.0833488	[0.056-0.11] unit decrease	Illumina [13427135] (imputed)	N
3	rs17483548	0.952648	15	78910267	rs28669908	0.507857	Post bronchodilator FEV1	42657	26634245	Lutz SM	42341	BMC Genet	www.ncbi.nlm.nih.gov/pubmed/26634245	A genome-wide association study identifies risk loci for spirometric measures among smokers of European and African ancestry.	10,094 European ancestry current and former smoker individuals, 3,260 African American current and former smoker individuals, 178 current and former smoker individuals	NA	15q25.1	CHRNA3	CHRNA3			ENSG00000080644	NA	NA	rs28669908-A	rs28669908	0	28669908	intron_variant	0	0.178	5e-08	7.30103		0.066	NR unit increase	Illumina [NR] (imputed)	N
3	rs17483548	0.952648	15	78910267	rs28669908	0.507857	Post bronchodilator FEV1/FVC ratio	42657	26634245	Lutz SM	42341	BMC Genet	www.ncbi.nlm.nih.gov/pubmed/26634245	A genome-wide association study identifies risk loci for spirometric measures among smokers of European and African ancestry.	10,094 European ancestry current and former smoker individuals, 3,260 African American current and former smoker individuals, 178 current and former smoker individuals	NA	15q25.1	CHRNA3	CHRNA3			ENSG00000080644	NA	NA	rs28669908-A	rs28669908	0	28669908	intron_variant	0	0.177	2e-06	5.69897		0.012	unit increase	Illumina [NR] (imputed)	N
3	rs17483548	0.952648	15	78910267	rs28669908	0.507857	Cognitive ability, years of educational attainment or schizophrenia (pleiotropy)	43712	31374203	Lam M	43678	Am J Hum Genet	www.ncbi.nlm.nih.gov/pubmed/31374203	Pleiotropic Meta-Analysis of Cognition, Education, and Schizophrenia Differentiates Roles of Early Neurodevelopmental and Adult Synaptic Pathways.	328,917 individuals with educational attainment measurements, 107,207 individuals with cognitive ability measurements, 77,096 European ancestry schizophrenia cases, 43,456 European ancestry controls	NA	15q25.1	CHRNA3	CHRNA3			ENSG00000080644	NA	NA	rs28669908-?	rs28669908	0	28669908	intron_variant	0	NR	5e-12	11.301		0.0172192	[0.012-0.022] unit increase	NR [7306098]	N
3	rs17483548	0.952648	15	78900909	rs7171869	0.507197	Post bronchodilator FEV1	42657	26634245	Lutz SM	42341	BMC Genet	www.ncbi.nlm.nih.gov/pubmed/26634245	A genome-wide association study identifies risk loci for spirometric measures among smokers of European and African ancestry.	10,094 European ancestry current and former smoker individuals, 3,260 African American current and former smoker individuals, 178 current and former smoker individuals	NA	15q25.1	CHRNA3	CHRNA3			ENSG00000080644	NA	NA	rs7171869-A	rs7171869	0	7171869	intron_variant	0	0.302	7e-07	6.1549		0.051	NR unit increase	Illumina [NR] (imputed)	N
3	rs17483548	0.952648	15	78920935	rs12593950	0.505562	Post bronchodilator FEV1	42657	26634245	Lutz SM	42341	BMC Genet	www.ncbi.nlm.nih.gov/pubmed/26634245	A genome-wide association study identifies risk loci for spirometric measures among smokers of European and African ancestry.	10,094 European ancestry current and former smoker individuals, 3,260 African American current and former smoker individuals, 178 current and former smoker individuals	NA	15q25.1	CHRNB4	CHRNB4			ENSG00000117971	NA	NA	rs12593950-C	rs12593950	0	12593950	intron_variant	0	0.232	4e-09	8.39794		0.063	NR unit increase	Illumina [NR] (imputed)	N
3	rs17483548	0.952648	15	78920935	rs12593950	0.505562	Post bronchodilator FEV1/FVC ratio	42657	26634245	Lutz SM	42341	BMC Genet	www.ncbi.nlm.nih.gov/pubmed/26634245	A genome-wide association study identifies risk loci for spirometric measures among smokers of European and African ancestry.	10,094 European ancestry current and former smoker individuals, 3,260 African American current and former smoker individuals, 178 current and former smoker individuals	NA	15q25.1	CHRNB4	CHRNB4			ENSG00000117971	NA	NA	rs12593950-C	rs12593950	0	12593950	intron_variant	0	0.234	1e-07	7		0.012	unit increase	Illumina [NR] (imputed)	N
3	rs17483548	0.952648	15	78720194	rs2656055	0.492828	Post bronchodilator FEV1	42657	26634245	Lutz SM	42341	BMC Genet	www.ncbi.nlm.nih.gov/pubmed/26634245	A genome-wide association study identifies risk loci for spirometric measures among smokers of European and African ancestry.	10,094 European ancestry current and former smoker individuals, 3,260 African American current and former smoker individuals, 178 current and former smoker individuals	NA	15q25.1	Intergenic	CRABP1 - IREB2	ENSG00000166426	ENSG00000136381		79627	9579	rs2656055-A	rs2656055	0	2656055	TF_binding_site_variant	1	0.802	5e-07	6.30103		0.055	NR unit decrease	Illumina [NR] (imputed)	N
3	rs17483548	0.952648	15	78720194	rs2656055	0.492828	Post bronchodilator FEV1/FVC ratio	42657	26634245	Lutz SM	42341	BMC Genet	www.ncbi.nlm.nih.gov/pubmed/26634245	A genome-wide association study identifies risk loci for spirometric measures among smokers of European and African ancestry.	10,094 European ancestry current and former smoker individuals, 3,260 African American current and former smoker individuals, 178 current and former smoker individuals	NA	15q25.1	Intergenic	CRABP1 - IREB2	ENSG00000166426	ENSG00000136381		79627	9579	rs2656055-A	rs2656055	0	2656055	TF_binding_site_variant	1	0.803	4e-06	5.39794		0.01	unit decrease	Illumina [NR] (imputed)	N
1	rs35535570	0.954161	1	78830045	rs12142416	0.4854	Body mass index	43938	31669095	Zhu Z	43762	J Allergy Clin Immunol	www.ncbi.nlm.nih.gov/pubmed/31669095	Shared Genetic and Experimental Links between Obesity-Related Traits and Asthma Subtypes in UK Biobank.	457,822 European ancestry individuals	NA	1p31.1	NR	PTGFR, MGC27382			ENSG00000122420, ENSG00000237413	NA	NA	rs12142416-?	rs12142416	0	12142416	intron_variant	0	NR	4e-16	15.3979		NA		Affymetrix [~ 8270000] (imputed)	N
2	rs1990760	0.932291	2	163336969	rs34777723	0.485346	Blood protein levels	43420	30072576	Emilsson V	43314	Science	www.ncbi.nlm.nih.gov/pubmed/30072576	Co-regulatory networks of human serum proteins link genetics to disease.	3,200 European ancestry individuals	NA	2q24.2	GCA	KCNH7			ENSG00000184611	NA	NA	rs34777723-T	rs34777723	0	34777723	intron_variant	0	0.86125	7e-06	5.1549	(GCA, 12594_5_3)	0.159793	[0.09-0.23] unit increase	Illumina [> 1000000] (imputed)	N
3	rs17483548	0.952648	15	78857896	rs503464	0.484416	Post bronchodilator FEV1	42657	26634245	Lutz SM	42341	BMC Genet	www.ncbi.nlm.nih.gov/pubmed/26634245	A genome-wide association study identifies risk loci for spirometric measures among smokers of European and African ancestry.	10,094 European ancestry current and former smoker individuals, 3,260 African American current and former smoker individuals, 178 current and former smoker individuals	NA	15q25.1	CHRNA5	CHRNA5			ENSG00000169684	NA	NA	rs503464-A	rs503464	0	503464	5_prime_UTR_variant	0	0.236	1e-10	10		0.068	NR unit increase	Illumina [NR] (imputed)	N
3	rs17483548	0.952648	15	78857896	rs503464	0.484416	Chronic obstructive pulmonary disease	44253	32514122	Ishigaki K	43990	Nat Genet	www.ncbi.nlm.nih.gov/pubmed/32514122	Large-scale genome-wide association study in a Japanese population identifies novel susceptibility loci across different diseases.	3,315 Japanese ancestry cases, 201,592 Japanese ancestry controls	NA	15q25.1		CHRNA5			ENSG00000169684	NA	NA	rs503464-A	rs503464	0	503464	5_prime_UTR_variant	0	0.527794497	8e-11	10.0969		0.846593	[0.805172475-0.890144701]	Illumina [8919992] (imputed)	N
3	rs17483548	0.952648	15	78857896	rs503464	0.484416	Emphysema imaging phenotypes	42529	26030696	Cho MH	42156	Am J Respir Crit Care Med	www.ncbi.nlm.nih.gov/pubmed/26030696	A Genome-Wide Association Study of Emphysema and Airway Quantitative Imaging Phenotypes.	5,385 European ancestry chronic obstructive pulmonary disease cases, 901 African American chronic obstructive pulmonary disease cases, 3,613 European ancestry controls, 2,132 African American controls	NA	15q25.1	CHRNA5	CHRNA5			ENSG00000169684	NA	NA	rs503464-A	rs503464	0	503464	5_prime_UTR_variant	0	NR	3e-07	6.52288	(Perc15, Cases)	3.2	[2.02-4.38] unit decrease	Illumina [7600000] (imputed)	N
3	rs17483548	0.952648	15	78857896	rs503464	0.484416	Post bronchodilator FEV1/FVC ratio	42657	26634245	Lutz SM	42341	BMC Genet	www.ncbi.nlm.nih.gov/pubmed/26634245	A genome-wide association study identifies risk loci for spirometric measures among smokers of European and African ancestry.	10,094 European ancestry current and former smoker individuals, 3,260 African American current and former smoker individuals, 178 current and former smoker individuals	NA	15q25.1	CHRNA5	CHRNA5			ENSG00000169684	NA	NA	rs503464-A	rs503464	0	503464	5_prime_UTR_variant	0	0.236	6e-09	8.22185		0.013	unit increase	Illumina [NR] (imputed)	N
3	rs17483548	0.952648	15	78817929	rs8042849	0.476009	Post bronchodilator FEV1/FVC ratio in COPD	42657	26634245	Lutz SM	42341	BMC Genet	www.ncbi.nlm.nih.gov/pubmed/26634245	A genome-wide association study identifies risk loci for spirometric measures among smokers of European and African ancestry.	5,439 European ancestry current and former smoker cases, 821 African American current and former smoker cases	NA	15q25.1	AGPHD1	HYKK			ENSG00000188266	NA	NA	rs8042849-T	rs8042849	0	8042849	intron_variant	0	0.534	5e-07	6.30103		0.013	NR unit increase	Illumina [NR] (imputed)	N
3	rs17483548	0.952648	15	78817929	rs8042849	0.476009	Lifetime smoking index	43795	31689377	Wootton RE	43775	Psychol Med	www.ncbi.nlm.nih.gov/pubmed/31689377	Evidence for causal effects of lifetime smoking on risk for depression and schizophrenia: a Mendelian randomisation study.	462,690 European ancestry individuals	NA	15q25.1		HYKK			ENSG00000188266	NA	NA	rs8042849-C	rs8042849	0	8042849	intron_variant	0	0.342	2e-39	38.699		0.028	[0.024-0.032] unit increase	Affymetrix [up to 90000000] (imputed)	N
3	rs17483548	0.952648	15	78817929	rs8042849	0.476009	Post bronchodilator FEV1	42657	26634245	Lutz SM	42341	BMC Genet	www.ncbi.nlm.nih.gov/pubmed/26634245	A genome-wide association study identifies risk loci for spirometric measures among smokers of European and African ancestry.	10,094 European ancestry current and former smoker individuals, 3,260 African American current and former smoker individuals, 178 current and former smoker individuals	NA	15q25.1	AGPHD1	HYKK			ENSG00000188266	NA	NA	rs8042849-T	rs8042849	0	8042849	intron_variant	0	0.56	4e-15	14.3979		0.074	NR unit increase	Illumina [NR] (imputed)	N
3	rs17483548	0.952648	15	78817929	rs8042849	0.476009	Parental lifespan	43941	30642433	Timmers PR	43480	Elife	www.ncbi.nlm.nih.gov/pubmed/30642433	Genomics of 1 million parent lifespans implicates novel pathways and common diseases and distinguishes survival chances.	at least 500,193 European ancestry offspring	NA	15q25.1	CHRNA3, CHRNA5	HYKK			ENSG00000188266	NA	NA	rs8042849-T	rs8042849	0	8042849	intron_variant	0	0.65	2e-26	25.699		0.4368	[0.36-0.52] years increase	NR [up to 9000000] (imputed)	N
3	rs17483548	0.952648	15	78817929	rs8042849	0.476009	Aging traits (healthspan, parental lifespan or longevity) (multivariate analysis)	44236	32678081	Timmers PRHJ	44028	Nat Commun	www.ncbi.nlm.nih.gov/pubmed/32678081	Multivariate genomic scan implicates novel loci and haem metabolism in human ageing.	at least 837,415 European ancestry individuals	NA	15q25.1	CHRNA3, CHRNA5	HYKK			ENSG00000188266	NA	NA	rs8042849-T	rs8042849	0	8042849	intron_variant	0	0.64	1e-24	24		NA		NR [7320282]	N
3	rs17483548	0.952648	15	78817929	rs8042849	0.476009	Post bronchodilator FEV1/FVC ratio	42657	26634245	Lutz SM	42341	BMC Genet	www.ncbi.nlm.nih.gov/pubmed/26634245	A genome-wide association study identifies risk loci for spirometric measures among smokers of European and African ancestry.	10,094 European ancestry current and former smoker individuals, 3,260 African American current and former smoker individuals, 178 current and former smoker individuals	NA	15q25.1	AGPHD1	HYKK			ENSG00000188266	NA	NA	rs8042849-T	rs8042849	0	8042849	intron_variant	0	0.561	3e-15	14.5229		0.015	unit increase	Illumina [NR] (imputed)	N
3	rs17483548	0.952648	15	78817929	rs8042849	0.476009	Parental lifespan	43066	29030599	Joshi PK	43021	Nat Commun	www.ncbi.nlm.nih.gov/pubmed/29030599	Genome-wide meta-analysis associates HLA-DQA1/DRB1 and LPA and lifestyle factors with human longevity.	up to 586,626 European ancestry individuals, up to 19,433 African ancestry individuals	NA	15q25.1	CHRNA3, CHRNA5	HYKK			ENSG00000188266	NA	NA	rs8042849-C	rs8042849	0	8042849	intron_variant	0	0.356	4e-14	13.3979	(EA)	0.4	years decrease	Affymetrix, Illumina [at least 13643373] (imputed)	N
3	rs17483548	0.952648	15	78817929	rs8042849	0.476009	Lung cancer	44148	32887889	Rashkin SR	44078	Nat Commun	www.ncbi.nlm.nih.gov/pubmed/32887889	Pan-cancer study detects genetic risk variants and shared genetic basis in two large cohorts.	2,485 European ancestry cases, 410,350 European ancestry controls	NA	15q25.1		HYKK			ENSG00000188266	NA	NA	rs8042849-C	rs8042849	0	8042849	intron_variant	0	NR	8e-10	9.09691		1.2004	NR	Affymetrix [7846216] (imputed)	N
3	rs17483548	0.952648	15	78817929	rs8042849	0.476009	Lung function (FVC)	43504	30595370	Kichaev G	43461	Am J Hum Genet	www.ncbi.nlm.nih.gov/pubmed/30595370	Leveraging Polygenic Functional Enrichment to Improve GWAS Power.	approximately 372,000 European ancestry individuals	NA	15q25.1		HYKK			ENSG00000188266	NA	NA	rs8042849-?	rs8042849	0	8042849	intron_variant	0	NR	9e-12	11.0458		NA		NR [~ 8900000] (imputed)	N
1	rs35535570	0.954161	1	77944732	rs11162351	0.470241	Urinary albumin excretion	43423	30220432	Haas ME	43349	Am J Hum Genet	www.ncbi.nlm.nih.gov/pubmed/30220432	Genetic Association of Albuminuria with Cardiometabolic Disease and Blood Pressure.	382,500 European ancestry individuals	NA	1p31.1	AK5	AK5			ENSG00000154027	NA	NA	rs11162351-C	rs11162351	0	11162351	intron_variant	0	0.602	2e-08	7.69897		0.00952	[0.0062-0.0129] unit increase	Affymetrix [11709857] (imputed)	N
1	rs35535570	0.954161	1	77944732	rs11162351	0.470241	Urinary albumin-to-creatinine ratio	43878	31630189	Casanova F	43758	Hum Mol Genet	www.ncbi.nlm.nih.gov/pubmed/31630189	A genome-wide association study implicates multiple mechanisms influencing raised urinary albumin-creatinine ratio.	437,027 European ancestry individuals	60,130 individuals	1p31.1	AK5	AK5			ENSG00000154027	NA	NA	rs11162351-C	rs11162351	0	11162351	intron_variant	0	0.604	3e-08	7.52288	(EA)	0.012	[0.0081-0.0159] unit increase	NR [12082474] (imputed)	N
1	rs35535570	0.954161	1	78743005	rs71641333	0.468787	Lung cancer	42996	28604730	McKay JD	42898	Nat Genet	www.ncbi.nlm.nih.gov/pubmed/28604730	Large-scale association analysis identifies new lung cancer susceptibility loci and heterogeneity in genetic susceptibility across histological subtypes.	29,266 European ancestry cases, 56,450 European ancestry controls	NA	1p31.1	MGC27382	MGC27382			ENSG00000237413	NA	NA	rs71641333-A	rs71641333	0	71641333	intron_variant	0	0.063112169	4e-07	6.39794		1.14402	[1.085779181-1.205387897]	Illumina [10439017] (imputed)	N
3	rs17483548	0.952648	15	79065171	rs3743063	0.467022	Smoking behaviour (cigarettes smoked per day)	43552	30643251	Liu M	43479	Nat Genet	www.ncbi.nlm.nih.gov/pubmed/30643251	Association studies of up to 1.2 million individuals yield new insights into the genetic etiology of tobacco and alcohol use.	up to 377,334 European ancestry individuals	NA	15q25.1	NR	ADAMTS7			ENSG00000136378	NA	NA	rs3743063-C	rs3743063	0	3743063	intron_variant	0	0.562	2e-11	10.699	(Conditioned on chr15:78243579, chr15:78836288, chr15:78812098, chr15:78911181, chr15:78906177, chr15:78849779, chr15:78908565, chr15:78814046)	0.0167169	[0.012-0.022] unit decrease	NR [~ 10000000] (imputed)	N
3	rs17483548	0.952648	15	78907859	rs8042059	0.46599	Post bronchodilator FEV1	42657	26634245	Lutz SM	42341	BMC Genet	www.ncbi.nlm.nih.gov/pubmed/26634245	A genome-wide association study identifies risk loci for spirometric measures among smokers of European and African ancestry.	10,094 European ancestry current and former smoker individuals, 3,260 African American current and former smoker individuals, 178 current and former smoker individuals	NA	15q25.1	CHRNA3	CHRNA3			ENSG00000080644	NA	NA	rs8042059-A	rs8042059	0	8042059	intron_variant	0	0.76	1e-07	7		0.054	NR unit decrease	Illumina [NR] (imputed)	N
3	rs17483548	0.952648	15	78907859	rs8042059	0.46599	Post bronchodilator FEV1/FVC ratio	42657	26634245	Lutz SM	42341	BMC Genet	www.ncbi.nlm.nih.gov/pubmed/26634245	A genome-wide association study identifies risk loci for spirometric measures among smokers of European and African ancestry.	10,094 European ancestry current and former smoker individuals, 3,260 African American current and former smoker individuals, 178 current and former smoker individuals	NA	15q25.1	CHRNA3	CHRNA3			ENSG00000080644	NA	NA	rs8042059-A	rs8042059	0	8042059	intron_variant	0	0.759	1e-06	6		0.01	unit decrease	Illumina [NR] (imputed)	N
1	rs35535570	0.954161	1	77967523	rs12049202	0.465243	Body mass index	43773	30239722	Pulit SL	43357	Hum Mol Genet	www.ncbi.nlm.nih.gov/pubmed/30239722	Meta-analysis of genome-wide association studies for body fat distribution in 694,649 individuals of European ancestry.	374,756 European ancestry male individuals	NA	1p31.1	NA	AK5			ENSG00000154027	NA	NA	rs12049202-T	rs12049202	0	12049202	intron_variant	0	0.1883	3e-29	28.5229		0.0239	[0.02-0.028] unit increase	NR [~ 27400000] (imputed)	N
1	rs35535570	0.954161	1	77967523	rs12049202	0.465243	Body mass index	43774	30239722	Pulit SL	43357	Hum Mol Genet	www.ncbi.nlm.nih.gov/pubmed/30239722	Meta-analysis of genome-wide association studies for body fat distribution in 694,649 individuals of European ancestry.	806,834 European ancestry individuals	NA	1p31.1	NA	AK5			ENSG00000154027	NA	NA	rs12049202-T	rs12049202	0	12049202	intron_variant	0	0.1883	3e-29	28.5229		0.0239	[0.02-0.028] unit increase	NR [~ 27400000] (imputed)	N
1	rs35535570	0.954161	1	77967523	rs12049202	0.465243	Body mass index	43938	31669095	Zhu Z	43762	J Allergy Clin Immunol	www.ncbi.nlm.nih.gov/pubmed/31669095	Shared Genetic and Experimental Links between Obesity-Related Traits and Asthma Subtypes in UK Biobank.	457,822 European ancestry individuals	NA	1p31.1	NR	AK5			ENSG00000154027	NA	NA	rs12049202-?	rs12049202	0	12049202	intron_variant	0	NR	9e-26	25.0458		NA		Affymetrix [~ 8270000] (imputed)	N
1	rs35535570	0.954161	1	78463868	rs4130548	0.464174	Waist circumference	42878	25673412	Shungin D	42047	Nature	www.ncbi.nlm.nih.gov/pubmed/25673412	New genetic loci link adipose and insulin biology to body fat distribution.	up to 56,910 European ancestry men, up to 86,570 European ancestry women	up to 36,570 European ancestry men, 30,172 European ancestry women, 915 Filipino ancestry men, 735 Filipino ancestry women, 2,351 African American/Afro-Caribbean ancestry men, 6,258 African American/Afro-Caribbean ancestry women, 2,285 South Asian ancestry men, 506 South Asian ancestry women, 195 Seychellois ancestry men, 266 Seychellois ancestry women	1p31.1	DNAJB4	DNAJB4, GIPC2			ENSG00000162616, ENSG00000137960	NA	NA	rs4130548-T	rs4130548	0	4130548	intron_variant	0	0.648	1e-06	6	(EA, women)	0.0224	[0.013-0.031] unit decrease	Affymetrix, Illumina, Perlegen [up to 2542447] (imputed)	N
1	rs35535570	0.954161	1	78463868	rs4130548	0.464174	Waist circumference	42878	25673412	Shungin D	42047	Nature	www.ncbi.nlm.nih.gov/pubmed/25673412	New genetic loci link adipose and insulin biology to body fat distribution.	up to 56,910 European ancestry men, up to 86,570 European ancestry women	up to 36,570 European ancestry men, 30,172 European ancestry women, 915 Filipino ancestry men, 735 Filipino ancestry women, 2,351 African American/Afro-Caribbean ancestry men, 6,258 African American/Afro-Caribbean ancestry women, 2,285 South Asian ancestry men, 506 South Asian ancestry women, 195 Seychellois ancestry men, 266 Seychellois ancestry women	1p31.1	DNAJB4	DNAJB4, GIPC2			ENSG00000162616, ENSG00000137960	NA	NA	rs4130548-T	rs4130548	0	4130548	intron_variant	0	0.648	3e-10	9.52288	(EA)	0.022	[0.015-0.029] unit decrease	Affymetrix, Illumina, Perlegen [up to 2542447] (imputed)	N
1	rs35535570	0.954161	1	78463868	rs4130548	0.464174	Body mass index (joint analysis main effects and physical activity interaction)	42965	28448500	Graff M	42852	PLoS Genet	www.ncbi.nlm.nih.gov/pubmed/28448500	Genome-wide physical activity interactions in adiposity - A meta-analysis of 200,452 adults.	2,518 African American women, 86,278 European ancestry women, 1,773 Filipino ancestry women, 1,030 Indian ancestry women, 1,457 African American men, 55,137 European ancestry men, 7,648 Indian ancestry men, 5,527 European ancestry individuals	6,244 African American women, 17,531 European ancestry women, 329 African American men, 19,956 European ancestry men	1p31.1	DNAJB4	DNAJB4, GIPC2			ENSG00000162616, ENSG00000137960	NA	NA	rs4130548-?	rs4130548	0	4130548	intron_variant	0	NR	5e-09	8.30103	(EA, women)	NA		Affymetrix, Illumina, Perlegen [~ 2500000] (imputed)	N
1	rs35535570	0.954161	1	78463868	rs4130548	0.464174	Body mass index	42965	28448500	Graff M	42852	PLoS Genet	www.ncbi.nlm.nih.gov/pubmed/28448500	Genome-wide physical activity interactions in adiposity - A meta-analysis of 200,452 adults.	2,518 African American women, 86,278 European ancestry women, 1,773 Filipino ancestry women, 1,030 Indian ancestry women, 1,457 African American men, 55,137 European ancestry men, 7,648 Indian ancestry men, 5,527 European ancestry individuals	6,244 African American women, 17,531 European ancestry women, 329 African American men, 19,956 European ancestry men	1p31.1	DNAJB4	DNAJB4, GIPC2			ENSG00000162616, ENSG00000137960	NA	NA	rs4130548-C	rs4130548	0	4130548	intron_variant	0	0.3538	1e-09	9	(EA, women)	0.0307	[0.021-0.04] kg/m2 increase	Affymetrix, Illumina, Perlegen [~ 2500000] (imputed)	N
1	rs35535570	0.954161	1	78463868	rs4130548	0.464174	Body mass index	42965	28448500	Graff M	42852	PLoS Genet	www.ncbi.nlm.nih.gov/pubmed/28448500	Genome-wide physical activity interactions in adiposity - A meta-analysis of 200,452 adults.	2,518 African American women, 86,278 European ancestry women, 1,773 Filipino ancestry women, 1,030 Indian ancestry women, 1,457 African American men, 55,137 European ancestry men, 7,648 Indian ancestry men, 5,527 European ancestry individuals	6,244 African American women, 17,531 European ancestry women, 329 African American men, 19,956 European ancestry men	1p31.1	DNAJB4	DNAJB4, GIPC2			ENSG00000162616, ENSG00000137960	NA	NA	rs4130548-C	rs4130548	0	4130548	intron_variant	0	0.3538	5e-10	9.30103	(EA)	0.0246	[0.017-0.032] kg/m2 increase	Affymetrix, Illumina, Perlegen [~ 2500000] (imputed)	N
1	rs35535570	0.954161	1	78463868	rs4130548	0.464174	Body mass index	42965	28448500	Graff M	42852	PLoS Genet	www.ncbi.nlm.nih.gov/pubmed/28448500	Genome-wide physical activity interactions in adiposity - A meta-analysis of 200,452 adults.	2,518 African American women, 86,278 European ancestry women, 1,773 Filipino ancestry women, 1,030 Indian ancestry women, 1,457 African American men, 55,137 European ancestry men, 7,648 Indian ancestry men, 5,527 European ancestry individuals	6,244 African American women, 17,531 European ancestry women, 329 African American men, 19,956 European ancestry men	1p31.1	DNAJB4	DNAJB4, GIPC2			ENSG00000162616, ENSG00000137960	NA	NA	rs4130548-C	rs4130548	0	4130548	intron_variant	0	0.346	1e-09	9		0.0229	[0.015-0.03] kg/m2 increase	Affymetrix, Illumina, Perlegen [~ 2500000] (imputed)	N
1	rs35535570	0.954161	1	78463868	rs4130548	0.464174	Body mass index (joint analysis main effects and physical activity interaction)	42965	28448500	Graff M	42852	PLoS Genet	www.ncbi.nlm.nih.gov/pubmed/28448500	Genome-wide physical activity interactions in adiposity - A meta-analysis of 200,452 adults.	2,518 African American women, 86,278 European ancestry women, 1,773 Filipino ancestry women, 1,030 Indian ancestry women, 1,457 African American men, 55,137 European ancestry men, 7,648 Indian ancestry men, 5,527 European ancestry individuals	6,244 African American women, 17,531 European ancestry women, 329 African American men, 19,956 European ancestry men	1p31.1	DNAJB4	DNAJB4, GIPC2			ENSG00000162616, ENSG00000137960	NA	NA	rs4130548-?	rs4130548	0	4130548	intron_variant	0	NR	6e-10	9.22185	(EA)	NA		Affymetrix, Illumina, Perlegen [~ 2500000] (imputed)	N
1	rs35535570	0.954161	1	78463868	rs4130548	0.464174	Body mass index (joint analysis main effects and physical activity interaction)	42965	28448500	Graff M	42852	PLoS Genet	www.ncbi.nlm.nih.gov/pubmed/28448500	Genome-wide physical activity interactions in adiposity - A meta-analysis of 200,452 adults.	2,518 African American women, 86,278 European ancestry women, 1,773 Filipino ancestry women, 1,030 Indian ancestry women, 1,457 African American men, 55,137 European ancestry men, 7,648 Indian ancestry men, 5,527 European ancestry individuals	6,244 African American women, 17,531 European ancestry women, 329 African American men, 19,956 European ancestry men	1p31.1	DNAJB4	DNAJB4, GIPC2			ENSG00000162616, ENSG00000137960	NA	NA	rs4130548-?	rs4130548	0	4130548	intron_variant	0	NR	3e-08	7.52288		NA		Affymetrix, Illumina, Perlegen [~ 2500000] (imputed)	N
1	rs35535570	0.954161	1	78463868	rs4130548	0.464174	Body mass index in physically active individuals	42965	28448500	Graff M	42852	PLoS Genet	www.ncbi.nlm.nih.gov/pubmed/28448500	Genome-wide physical activity interactions in adiposity - A meta-analysis of 200,452 adults.	1,957 African American women, 1,773 Filipino ancestry women, 305 Indian ancestry women, 67,609 European ancestry women, 1,206 African American men, 2,029 Indian ancestry men, 43,399 European ancestry men, at least 4,819 European ancestry individuals	4,807 African American women, 12,347 European ancestry women, 265 African American men, 14,540 European ancestry men	1p31.1	DNAJB4	DNAJB4, GIPC2			ENSG00000162616, ENSG00000137960	NA	NA	rs4130548-C	rs4130548	0	4130548	intron_variant	0	0.34540000000000004	2e-06	5.69897	(women)	0.0256	[0.015-0.036] kg/m2 increase	Affymetrix, Illumina, Perlegen [~ 2500000] (imputed)	N
1	rs35535570	0.954161	1	78463868	rs4130548	0.464174	Body mass index (joint analysis main effects and physical activity interaction)	42965	28448500	Graff M	42852	PLoS Genet	www.ncbi.nlm.nih.gov/pubmed/28448500	Genome-wide physical activity interactions in adiposity - A meta-analysis of 200,452 adults.	2,518 African American women, 86,278 European ancestry women, 1,773 Filipino ancestry women, 1,030 Indian ancestry women, 1,457 African American men, 55,137 European ancestry men, 7,648 Indian ancestry men, 5,527 European ancestry individuals	6,244 African American women, 17,531 European ancestry women, 329 African American men, 19,956 European ancestry men	1p31.1	DNAJB4	DNAJB4, GIPC2			ENSG00000162616, ENSG00000137960	NA	NA	rs4130548-?	rs4130548	0	4130548	intron_variant	0	NR	1e-09	9	(women)	NA		Affymetrix, Illumina, Perlegen [~ 2500000] (imputed)	N
1	rs35535570	0.954161	1	78463868	rs4130548	0.464174	Body mass index in physically active individuals	42965	28448500	Graff M	42852	PLoS Genet	www.ncbi.nlm.nih.gov/pubmed/28448500	Genome-wide physical activity interactions in adiposity - A meta-analysis of 200,452 adults.	1,957 African American women, 1,773 Filipino ancestry women, 305 Indian ancestry women, 67,609 European ancestry women, 1,206 African American men, 2,029 Indian ancestry men, 43,399 European ancestry men, at least 4,819 European ancestry individuals	4,807 African American women, 12,347 European ancestry women, 265 African American men, 14,540 European ancestry men	1p31.1	DNAJB4	DNAJB4, GIPC2			ENSG00000162616, ENSG00000137960	NA	NA	rs4130548-C	rs4130548	0	4130548	intron_variant	0	0.346	9e-07	6.04576		0.0209	[0.013-0.029] kg/m2 increase	Affymetrix, Illumina, Perlegen [~ 2500000] (imputed)	N
1	rs35535570	0.954161	1	78463868	rs4130548	0.464174	Body mass index in physically active individuals	42965	28448500	Graff M	42852	PLoS Genet	www.ncbi.nlm.nih.gov/pubmed/28448500	Genome-wide physical activity interactions in adiposity - A meta-analysis of 200,452 adults.	1,957 African American women, 1,773 Filipino ancestry women, 305 Indian ancestry women, 67,609 European ancestry women, 1,206 African American men, 2,029 Indian ancestry men, 43,399 European ancestry men, at least 4,819 European ancestry individuals	4,807 African American women, 12,347 European ancestry women, 265 African American men, 14,540 European ancestry men	1p31.1	DNAJB4	DNAJB4, GIPC2			ENSG00000162616, ENSG00000137960	NA	NA	rs4130548-C	rs4130548	0	4130548	intron_variant	0	0.3548	2e-06	5.69897	(EA,women)	0.0263	[0.016-0.037] kg/m2 increase	Affymetrix, Illumina, Perlegen [~ 2500000] (imputed)	N
1	rs35535570	0.954161	1	78463868	rs4130548	0.464174	Body mass index in physically active individuals	42965	28448500	Graff M	42852	PLoS Genet	www.ncbi.nlm.nih.gov/pubmed/28448500	Genome-wide physical activity interactions in adiposity - A meta-analysis of 200,452 adults.	1,957 African American women, 1,773 Filipino ancestry women, 305 Indian ancestry women, 67,609 European ancestry women, 1,206 African American men, 2,029 Indian ancestry men, 43,399 European ancestry men, at least 4,819 European ancestry individuals	4,807 African American women, 12,347 European ancestry women, 265 African American men, 14,540 European ancestry men	1p31.1	DNAJB4	DNAJB4, GIPC2			ENSG00000162616, ENSG00000137960	NA	NA	rs4130548-C	rs4130548	0	4130548	intron_variant	0	0.3538	8e-07	6.09691	(EA)	0.0214	[0.013-0.03] kg/m2 increase	Affymetrix, Illumina, Perlegen [~ 2500000] (imputed)	N
1	rs35535570	0.954161	1	78463868	rs4130548	0.464174	Body mass index	42965	28448500	Graff M	42852	PLoS Genet	www.ncbi.nlm.nih.gov/pubmed/28448500	Genome-wide physical activity interactions in adiposity - A meta-analysis of 200,452 adults.	2,518 African American women, 86,278 European ancestry women, 1,773 Filipino ancestry women, 1,030 Indian ancestry women, 1,457 African American men, 55,137 European ancestry men, 7,648 Indian ancestry men, 5,527 European ancestry individuals	6,244 African American women, 17,531 European ancestry women, 329 African American men, 19,956 European ancestry men	1p31.1	DNAJB4	DNAJB4, GIPC2			ENSG00000162616, ENSG00000137960	NA	NA	rs4130548-C	rs4130548	0	4130548	intron_variant	0	0.346	2e-10	9.69897	(women)	0.0308	[0.021-0.04] kg/m2 increase	Affymetrix, Illumina, Perlegen [~ 2500000] (imputed)	N
1	rs35535570	0.954161	1	78463868	rs4130548	0.464174	Cognitive ability, years of educational attainment or schizophrenia (pleiotropy)	43712	31374203	Lam M	43678	Am J Hum Genet	www.ncbi.nlm.nih.gov/pubmed/31374203	Pleiotropic Meta-Analysis of Cognition, Education, and Schizophrenia Differentiates Roles of Early Neurodevelopmental and Adult Synaptic Pathways.	328,917 individuals with educational attainment measurements, 107,207 individuals with cognitive ability measurements, 77,096 European ancestry schizophrenia cases, 43,456 European ancestry controls	NA	1p31.1	DNAJB4	DNAJB4, GIPC2			ENSG00000162616, ENSG00000137960	NA	NA	rs4130548-?	rs4130548	0	4130548	intron_variant	0	NR	2e-09	8.69897		0.0127524	[0.0086-0.0169] unit increase	NR [7306098]	N
1	rs35535570	0.954161	1	78463868	rs4130548	0.464174	Body mass index	43371	30108127	Hoffmann TJ	43326	Genetics	www.ncbi.nlm.nih.gov/pubmed/30108127	A Large Multi-ethnic Genome-Wide Association Study of Adult Body Mass Index Identifies Novel Loci.	315,347 European ancestry individuals, 8,322 Hispanic/Latino individuals, 7,290 East Asian ancestry individuals, 3,069 African American individuals, 459 South Asian ancestry individuals	431,743 European ancestry individuals, 9,275 South Asian ancestry individuals, 8,261 African British individuals, 1,822 East Asian ancestry individuals, 7,620 individuals	1p31.1	NR	DNAJB4, GIPC2			ENSG00000162616, ENSG00000137960	NA	NA	rs4130548-T	rs4130548	0	4130548	intron_variant	0	NR	2e-16	15.699		0.022	[NR] unit decrease	Affymetrix [at least 28613428] (imputed)	N
1	rs35535570	0.954161	1	78446761	rs12401738	0.461436	BMI (adjusted for smoking behaviour)	42957	28443625	Justice AE	42851	Nat Commun	www.ncbi.nlm.nih.gov/pubmed/28443625	Genome-wide meta-analysis of 241,258 adults accounting for smoking behaviour identifies novel loci for obesity traits.	98,173 European ancestry women, 64,373 European ancestry men, 5,829 European ancestry individuals, 10,500 African American/Afro-Caribbean ancestry women, 2,706 African American/Afro-Caribbean ancestry men, 1,030 Indian Asian ancestry women, 7,648 Indian Asian ancestry men, 1,793 Filipino ancestry women, 2,944 Hispanic/Latino ancestry women, 1,764 Hispanic/Latino ancestry men	21,496 European ancestry women, 24,385 European ancestry men, 118,364 European ancestry individuals, 2,326 African American/Afro-Caribbean ancestry women, 855 African American/Afro-Caribbean ancestry men	1p31.1	FUBP1	DNAJB4, GIPC2			ENSG00000162616, ENSG00000137960	NA	NA	rs12401738-A	rs12401738	0	12401738	intron_variant	0	0.339	9e-08	7.04576		0.0184	[0.012-0.025] kg/m2 increase	Affymetrix, Illumina, Perlegen [up to 2800000] (imputed)	N
1	rs35535570	0.954161	1	78446761	rs12401738	0.461436	BMI (adjusted for smoking behaviour)	42957	28443625	Justice AE	42851	Nat Commun	www.ncbi.nlm.nih.gov/pubmed/28443625	Genome-wide meta-analysis of 241,258 adults accounting for smoking behaviour identifies novel loci for obesity traits.	98,173 European ancestry women, 64,373 European ancestry men, 5,829 European ancestry individuals, 10,500 African American/Afro-Caribbean ancestry women, 2,706 African American/Afro-Caribbean ancestry men, 1,030 Indian Asian ancestry women, 7,648 Indian Asian ancestry men, 1,793 Filipino ancestry women, 2,944 Hispanic/Latino ancestry women, 1,764 Hispanic/Latino ancestry men	21,496 European ancestry women, 24,385 European ancestry men, 118,364 European ancestry individuals, 2,326 African American/Afro-Caribbean ancestry women, 855 African American/Afro-Caribbean ancestry men	1p31.1	FUBP1	DNAJB4, GIPC2			ENSG00000162616, ENSG00000137960	NA	NA	rs12401738-A	rs12401738	0	12401738	intron_variant	0	0.339	4e-06	5.39794	(women)	0.0208	[0.012-0.03] kg/m2 increase	Affymetrix, Illumina, Perlegen [up to 2800000] (imputed)	N
1	rs35535570	0.954161	1	78446761	rs12401738	0.461436	Body mass index	43305	26426971	Winkler TW	42278	PLoS Genet	www.ncbi.nlm.nih.gov/pubmed/26426971	The Influence of Age and Sex on Genetic Associations with Adult Body Size and Shape: A Large-Scale Genome-Wide Interaction Study.	up to 309,889 European ancestry individuals	NA	1p31.1	NR	DNAJB4, GIPC2			ENSG00000162616, ENSG00000137960	NA	NA	rs12401738-A	rs12401738	0	12401738	intron_variant	0	0.355997007664306	4e-14	13.3979		0.0212891	unit increase	Affymetrix, Illumina, Perlegen [up to 2800000] (imputed)	N
1	rs35535570	0.954161	1	78446761	rs12401738	0.461436	BMI in non-smokers	42957	28443625	Justice AE	42851	Nat Commun	www.ncbi.nlm.nih.gov/pubmed/28443625	Genome-wide meta-analysis of 241,258 adults accounting for smoking behaviour identifies novel loci for obesity traits.	77,279 European ancestry women, 47,280 European ancestry men, 4,856 European ancestry individuals, 8,799 African American/Afro-Caribbean ancestry women, 1,803 African American/Afro-Caribbean ancestry men, 1,020 Indian Asian ancestry women, 6,691 Indian Asian ancestry men, 1,526 Filipino ancestry women, 2,469 Hispanic/Latino ancestry women, 1,318 Hispanic/Latino ancestry men	16,011 European ancestry women, 17,912 European ancestry men, 105,218 European ancestry individuals, 2,073 African American/Afro-Caribbean ancestry women, 647 African American/Afro-Caribbean ancestry men	1p31.1	FUBP1	DNAJB4, GIPC2			ENSG00000162616, ENSG00000137960	NA	NA	rs12401738-A	rs12401738	0	12401738	intron_variant	0	0.339	8e-08	7.09691		0.0209	[0.013-0.029] kg/m2 increase	Affymetrix, Illumina, Perlegen [up to 2800000] (imputed)	N
1	rs35535570	0.954161	1	78446761	rs12401738	0.461436	BMI in non-smokers	42957	28443625	Justice AE	42851	Nat Commun	www.ncbi.nlm.nih.gov/pubmed/28443625	Genome-wide meta-analysis of 241,258 adults accounting for smoking behaviour identifies novel loci for obesity traits.	77,279 European ancestry women, 47,280 European ancestry men, 4,856 European ancestry individuals, 8,799 African American/Afro-Caribbean ancestry women, 1,803 African American/Afro-Caribbean ancestry men, 1,020 Indian Asian ancestry women, 6,691 Indian Asian ancestry men, 1,526 Filipino ancestry women, 2,469 Hispanic/Latino ancestry women, 1,318 Hispanic/Latino ancestry men	16,011 European ancestry women, 17,912 European ancestry men, 105,218 European ancestry individuals, 2,073 African American/Afro-Caribbean ancestry women, 647 African American/Afro-Caribbean ancestry men	1p31.1	FUBP1	DNAJB4, GIPC2			ENSG00000162616, ENSG00000137960	NA	NA	rs12401738-A	rs12401738	0	12401738	intron_variant	0	0.339	2e-06	5.69897	(women)	0.0239	[0.014-0.034] kg/m2 increase	Affymetrix, Illumina, Perlegen [up to 2800000] (imputed)	N
1	rs35535570	0.954161	1	78446761	rs12401738	0.461436	Body mass index (joint analysis main effects and smoking interaction)	42957	28443625	Justice AE	42851	Nat Commun	www.ncbi.nlm.nih.gov/pubmed/28443625	Genome-wide meta-analysis of 241,258 adults accounting for smoking behaviour identifies novel loci for obesity traits.	98,173 European ancestry women, 64,373 European ancestry men, 5,829 European ancestry individuals, 10,500 African American/Afro-Caribbean ancestry women, 2,706 African American/Afro-Caribbean ancestry men, 1,030 Indian Asian ancestry women, 7,648 Indian Asian ancestry men, 1,793 Filipino ancestry women, 2,944 Hispanic/Latino ancestry women, 1,764 Hispanic/Latino ancestry men	21,496 European ancestry women, 24,385 European ancestry men, 118,364 European ancestry individuals, 2,326 African American/Afro-Caribbean ancestry women, 855 African American/Afro-Caribbean ancestry men	1p31.1	FUBP1	DNAJB4, GIPC2			ENSG00000162616, ENSG00000137960	NA	NA	rs12401738-A	rs12401738	0	12401738	intron_variant	0	0.339	3e-07	6.52288		NA		Affymetrix, Illumina, Perlegen [up to 2800000] (imputed)	N
1	rs35535570	0.954161	1	78446761	rs12401738	0.461436	Body mass index (joint analysis main effects and smoking interaction)	42957	28443625	Justice AE	42851	Nat Commun	www.ncbi.nlm.nih.gov/pubmed/28443625	Genome-wide meta-analysis of 241,258 adults accounting for smoking behaviour identifies novel loci for obesity traits.	98,173 European ancestry women, 64,373 European ancestry men, 5,829 European ancestry individuals, 10,500 African American/Afro-Caribbean ancestry women, 2,706 African American/Afro-Caribbean ancestry men, 1,030 Indian Asian ancestry women, 7,648 Indian Asian ancestry men, 1,793 Filipino ancestry women, 2,944 Hispanic/Latino ancestry women, 1,764 Hispanic/Latino ancestry men	21,496 European ancestry women, 24,385 European ancestry men, 118,364 European ancestry individuals, 2,326 African American/Afro-Caribbean ancestry women, 855 African American/Afro-Caribbean ancestry men	1p31.1	FUBP1	DNAJB4, GIPC2			ENSG00000162616, ENSG00000137960	NA	NA	rs12401738-A	rs12401738	0	12401738	intron_variant	0	0.339	6e-06	5.22185	(women)	NA		Affymetrix, Illumina, Perlegen [up to 2800000] (imputed)	N
1	rs35535570	0.954161	1	78446761	rs12401738	0.461436	Body mass index	42396	25673413	Locke AE	42047	Nature	www.ncbi.nlm.nih.gov/pubmed/25673413	Genetic studies of body mass index yield new insights for obesity biology.	up to 104,666 European ancestry male individuals, up to 132,115 European ancestry female individuals, 370 African American male individuals, 517 African American female individuals, 512 Hispanic male individuals, 764 Hispanic female individuals	up to 48,274 European ancestry male individuals, up to 39,864 European ancestry female individuals, 2,441 African American or Afro-Caribbean male individuals, 6,314 African American or Afro-Caribbean female individuals, 919 Filipino male individuals, 828 Filipino female individuals, 205 Seychellois male individuals, 287 Seychellois female individuals, 2,964 South Asian ancestry male individuals, 658 South Asian ancestry female individuals	1p31.1	FUBP1	DNAJB4, GIPC2			ENSG00000162616, ENSG00000137960	NA	NA	rs12401738-A	rs12401738	0	12401738	intron_variant	0	0.347	2e-10	9.69897		0.02	[0.014-0.026] kg/m2 increase	Affymetrix, Illumina [2550021]	N
1	rs35535570	0.954161	1	78446761	rs12401738	0.461436	Body mass index	42396	25673413	Locke AE	42047	Nature	www.ncbi.nlm.nih.gov/pubmed/25673413	Genetic studies of body mass index yield new insights for obesity biology.	up to 104,666 European ancestry male individuals, up to 132,115 European ancestry female individuals, 370 African American male individuals, 517 African American female individuals, 512 Hispanic male individuals, 764 Hispanic female individuals	up to 48,274 European ancestry male individuals, up to 39,864 European ancestry female individuals, 2,441 African American or Afro-Caribbean male individuals, 6,314 African American or Afro-Caribbean female individuals, 919 Filipino male individuals, 828 Filipino female individuals, 205 Seychellois male individuals, 287 Seychellois female individuals, 2,964 South Asian ancestry male individuals, 658 South Asian ancestry female individuals	1p31.1	FUBP1	DNAJB4, GIPC2			ENSG00000162616, ENSG00000137960	NA	NA	rs12401738-A	rs12401738	0	12401738	intron_variant	0	0.352	1e-10	10	(EA)	0.021	[0.015-0.028] kg/m2 increase	Affymetrix, Illumina [2550021]	N
1	rs35535570	0.954161	1	78446761	rs12401738	0.461436	Body mass index	42396	25673413	Locke AE	42047	Nature	www.ncbi.nlm.nih.gov/pubmed/25673413	Genetic studies of body mass index yield new insights for obesity biology.	up to 104,666 European ancestry male individuals, up to 132,115 European ancestry female individuals, 370 African American male individuals, 517 African American female individuals, 512 Hispanic male individuals, 764 Hispanic female individuals	up to 48,274 European ancestry male individuals, up to 39,864 European ancestry female individuals, 2,441 African American or Afro-Caribbean male individuals, 6,314 African American or Afro-Caribbean female individuals, 919 Filipino male individuals, 828 Filipino female individuals, 205 Seychellois male individuals, 287 Seychellois female individuals, 2,964 South Asian ancestry male individuals, 658 South Asian ancestry female individuals	1p31.1	FUBP1	DNAJB4, GIPC2			ENSG00000162616, ENSG00000137960	NA	NA	rs12401738-A	rs12401738	0	12401738	intron_variant	0	0.355	6e-10	9.22185	(EA, women)	0.026	[0.018-0.034] kg/m2 increase	Affymetrix, Illumina [2550021]	N
3	rs17483548	0.952648	15	78908154	rs8043009	0.46139	Schizophrenia	43696	31268507	Periyasamy S	43649	JAMA Psychiatry	www.ncbi.nlm.nih.gov/pubmed/31268507	Association of Schizophrenia Risk With Disordered Niacin Metabolism in an Indian Genome-wide Association Study.	816 Indian ancestry cases, 900 Indian ancestry controls, 505 Indian ancestry cases and 871 Indian ancestry controls from 405 families, up to 36,989 European and unknown ancestry cases, up to 113,075 European and unknown ancestry controls	NA	15q25.1	NR	CHRNA3			ENSG00000080644	NA	NA	rs8043009-?	rs8043009	0	8043009	intron_variant	0	NR	3e-12	11.5229		NA		Illumina [up to 5582932] (imputed)	N
3	rs17483548	0.952648	15	78908154	rs8043009	0.46139	Post bronchodilator FEV1	42657	26634245	Lutz SM	42341	BMC Genet	www.ncbi.nlm.nih.gov/pubmed/26634245	A genome-wide association study identifies risk loci for spirometric measures among smokers of European and African ancestry.	10,094 European ancestry current and former smoker individuals, 3,260 African American current and former smoker individuals, 178 current and former smoker individuals	NA	15q25.1	CHRNA3	CHRNA3			ENSG00000080644	NA	NA	rs8043009-C	rs8043009	0	8043009	intron_variant	0	0.236	6e-08	7.22185		0.055	NR unit increase	Illumina [NR] (imputed)	N
3	rs17483548	0.952648	15	78908154	rs8043009	0.46139	Post bronchodilator FEV1/FVC ratio	42657	26634245	Lutz SM	42341	BMC Genet	www.ncbi.nlm.nih.gov/pubmed/26634245	A genome-wide association study identifies risk loci for spirometric measures among smokers of European and African ancestry.	10,094 European ancestry current and former smoker individuals, 3,260 African American current and former smoker individuals, 178 current and former smoker individuals	NA	15q25.1	CHRNA3	CHRNA3			ENSG00000080644	NA	NA	rs8043009-C	rs8043009	0	8043009	intron_variant	0	0.237	3e-07	6.52288		0.01	unit increase	Illumina [NR] (imputed)	N
3	rs17483548	0.952648	15	78802869	rs9788721	0.457794	Post bronchodilator FEV1/FVC ratio in COPD	42657	26634245	Lutz SM	42341	BMC Genet	www.ncbi.nlm.nih.gov/pubmed/26634245	A genome-wide association study identifies risk loci for spirometric measures among smokers of European and African ancestry.	5,439 European ancestry current and former smoker cases, 821 African American current and former smoker cases	NA	15q25.1	AGPHD1	HYKK			ENSG00000188266	NA	NA	rs9788721-T	rs9788721	0	9788721	intron_variant	0	0.595	7e-07	6.1549		0.012	NR unit increase	Illumina [NR] (imputed)	N
3	rs17483548	0.952648	15	78802869	rs9788721	0.457794	C-reactive protein levels	43913	31900758	Han X	43833	Eur J Epidemiol	www.ncbi.nlm.nih.gov/pubmed/31900758	Using Mendelian randomization to evaluate the causal relationship between serum C-reactive protein levels and age-related macular degeneration.	418,642 British ancestry individuals	NA	15q25.1	NR	HYKK			ENSG00000188266	NA	NA	rs9788721-C	rs9788721	0	9788721	intron_variant	0	0.339372	3e-08	7.52288		0.011425	[0.0074-0.0155] unit increase	NR [NR]	N
3	rs17483548	0.952648	15	78802869	rs9788721	0.457794	Emphysema distribution in smoking	42810	27669027	Boueiz A	42639	Am J Respir Crit Care Med	www.ncbi.nlm.nih.gov/pubmed/27669027	Genome-Wide Association Study of the Genetic Determinants of Emphysema Distribution.	7,039 European ancestry individuals, 2,955 African American individuals, 1538 individuals	NA	15q25.1	AGPHD1	HYKK			ENSG00000188266	NA	NA	rs9788721-T	rs9788721	0	9788721	intron_variant	0	0.62	5e-10	9.30103	(diff950)	0.08	NR unit decrease	Illumina [at least 10657975] (imputed)	N
3	rs17483548	0.952648	15	78802869	rs9788721	0.457794	Emphysema distribution in smoking	42810	27669027	Boueiz A	42639	Am J Respir Crit Care Med	www.ncbi.nlm.nih.gov/pubmed/27669027	Genome-Wide Association Study of the Genetic Determinants of Emphysema Distribution.	7,039 European ancestry individuals, 2,955 African American individuals, 1538 individuals	NA	15q25.1	AGPHD1	HYKK			ENSG00000188266	NA	NA	rs9788721-T	rs9788721	0	9788721	intron_variant	0	0.62	7e-12	11.1549	(ratio950)	0.09	NR unit decrease	Illumina [at least 10657975] (imputed)	N
3	rs17483548	0.952648	15	78802869	rs9788721	0.457794	Post bronchodilator FEV1	42657	26634245	Lutz SM	42341	BMC Genet	www.ncbi.nlm.nih.gov/pubmed/26634245	A genome-wide association study identifies risk loci for spirometric measures among smokers of European and African ancestry.	10,094 European ancestry current and former smoker individuals, 3,260 African American current and former smoker individuals, 178 current and former smoker individuals	NA	15q25.1	AGPHD1	HYKK			ENSG00000188266	NA	NA	rs9788721-T	rs9788721	0	9788721	intron_variant	0	0.62	2e-14	13.699		0.068	NR unit increase	Illumina [NR] (imputed)	N
3	rs17483548	0.952648	15	78802869	rs9788721	0.457794	Emphysema imaging phenotypes	42529	26030696	Cho MH	42156	Am J Respir Crit Care Med	www.ncbi.nlm.nih.gov/pubmed/26030696	A Genome-Wide Association Study of Emphysema and Airway Quantitative Imaging Phenotypes.	5,385 European ancestry chronic obstructive pulmonary disease cases, 901 African American chronic obstructive pulmonary disease cases, 3,613 European ancestry controls, 2,132 African American controls	NA	15q25.1	AGPHD1	HYKK			ENSG00000188266	NA	NA	rs9788721-T	rs9788721	0	9788721	intron_variant	0	NR	1e-06	6	(Perc15, All)	1.7	[1.01-2.39] unit increase	Illumina [7600000] (imputed)	N
3	rs17483548	0.952648	15	78802869	rs9788721	0.457794	Emphysema imaging phenotypes	42529	26030696	Cho MH	42156	Am J Respir Crit Care Med	www.ncbi.nlm.nih.gov/pubmed/26030696	A Genome-Wide Association Study of Emphysema and Airway Quantitative Imaging Phenotypes.	5,385 European ancestry chronic obstructive pulmonary disease cases, 901 African American chronic obstructive pulmonary disease cases, 3,613 European ancestry controls, 2,132 African American controls	NA	15q25.1	AGPHD1	HYKK			ENSG00000188266	NA	NA	rs9788721-T	rs9788721	0	9788721	intron_variant	0	NR	6e-07	6.22185	(%LAA-950, Cases)	0.1	unit decrease	Illumina [7600000] (imputed)	N
3	rs17483548	0.952648	15	78802869	rs9788721	0.457794	Local histogram emphysema pattern	42096	25006744	Castaldi PJ	41829	Am J Respir Crit Care Med	www.ncbi.nlm.nih.gov/pubmed/25006744	Genome-wide association identifies regulatory Loci associated with distinct local histogram emphysema patterns.	3,732 European ancestry smoker individuals, 2,724 European ancestry chronic obstructive pulmonary disease smoker cases, 2,372 African American smoker individuals, 786 African American chronic obstructive pulmonary disease smoker cases	NA	15q25.1	AGPHD1	HYKK			ENSG00000188266	NA	NA	rs9788721-T	rs9788721	0	9788721	intron_variant	0	0.62	2e-13	12.699	(Severe Centrilobular)	0.007	[0.0050-0.0090] unit decrease	Illumina [6942916] (imputed)	N
3	rs17483548	0.952648	15	78802869	rs9788721	0.457794	Local histogram emphysema pattern	42096	25006744	Castaldi PJ	41829	Am J Respir Crit Care Med	www.ncbi.nlm.nih.gov/pubmed/25006744	Genome-wide association identifies regulatory Loci associated with distinct local histogram emphysema patterns.	3,732 European ancestry smoker individuals, 2,724 European ancestry chronic obstructive pulmonary disease smoker cases, 2,372 African American smoker individuals, 786 African American chronic obstructive pulmonary disease smoker cases	NA	15q25.1	AGPHD1	HYKK			ENSG00000188266	NA	NA	rs9788721-T	rs9788721	0	9788721	intron_variant	0	0.62	1e-12	12	(Severe Centrilobular, EA)	0.007	[0.0050-0.0090] unit decrease	Illumina [6942916] (imputed)	N
3	rs17483548	0.952648	15	78802869	rs9788721	0.457794	Post bronchodilator FEV1/FVC ratio	42657	26634245	Lutz SM	42341	BMC Genet	www.ncbi.nlm.nih.gov/pubmed/26634245	A genome-wide association study identifies risk loci for spirometric measures among smokers of European and African ancestry.	10,094 European ancestry current and former smoker individuals, 3,260 African American current and former smoker individuals, 178 current and former smoker individuals	NA	15q25.1	AGPHD1	HYKK			ENSG00000188266	NA	NA	rs9788721-T	rs9788721	0	9788721	intron_variant	0	0.621	2e-14	13.699		0.014	unit increase	Illumina [NR] (imputed)	N
3	rs17483548	0.952648	15	78802869	rs9788721	0.457794	Cotinine levels in smokers with chronic obstructive pulmonary disease	43300	29631575	Obeidat M	43200	Respir Res	www.ncbi.nlm.nih.gov/pubmed/29631575	The genetics of smoking in individuals with chronic obstructive pulmonary disease.	4,024 European ancestry individuals	NA	15q25.1	CHRNA3, CHRNA5	HYKK			ENSG00000188266	NA	NA	rs9788721-?	rs9788721	0	9788721	intron_variant	0	NR	3e-07	6.52288		0.12	[0.081-0.159] unit decrease	Illumina [7807992] (imputed)	N
3	rs17483548	0.952648	15	78802869	rs9788721	0.457794	C-reactive protein levels	44687	35459240	Said S	44673	Nat Commun	www.ncbi.nlm.nih.gov/pubmed/35459240	Genetic analysis of over half a million people characterises C-reactive protein loci.	575,531 European ancestry individuals	NA	15q25.1		HYKK			ENSG00000188266	NA	NA	rs9788721-T	rs9788721	0	9788721	intron_variant	0	NR	2e-08	7.69897		0.0121	[0.008-0.0162] unit decrease	NR [11106737] (imputed)	N
3	rs17483548	0.952648	15	78802869	rs9788721	0.457794	Schizophrenia	44831	35396580	Trubetskoy V	44659	Nature	www.ncbi.nlm.nih.gov/pubmed/35396580	Mapping genomic loci implicates genes and synaptic biology in schizophrenia.	53,386 European ancestry cases, 77,258 European ancestry controls, 14,004 East Asian ancestry cases, 16,757 East Asian ancestry controls, 6,152 African American cases, 3,918 African American controls, 1,234 Latino cases, 3,090 Latino controls	1,979 European ancestry cases, 142,626 European ancestry controls	15q25.1		HYKK			ENSG00000188266	NA	NA	rs9788721-C	rs9788721	0	9788721	intron_variant	0	0.334	8e-08	7.09691		1.04185	[1.03-1.06]	Affymetrix [7585078] (imputed)	N
3	rs17483548	0.952648	15	78802869	rs9788721	0.457794	Chronic obstructive pulmonary disease	44544	34594039	Sakaue S	44469	Nat Genet	www.ncbi.nlm.nih.gov/pubmed/34594039	A cross-population atlas of genetic associations for 220 human phenotypes.	4,017 East Asian ancestry cases, 162,653 East Asian ancestry controls	NA	15q25.1		HYKK			ENSG00000188266	NA	NA	rs9788721-T	rs9788721	0	9788721	intron_variant	0	0.674993475	9e-12	11.0458		0.17373	[0.12-0.22] unit decrease	Illumina [13427899] (imputed)	N
3	rs17483548	0.952648	15	78802869	rs9788721	0.457794	Chronic obstructive pulmonary disease	44544	34594039	Sakaue S	44469	Nat Genet	www.ncbi.nlm.nih.gov/pubmed/34594039	A cross-population atlas of genetic associations for 220 human phenotypes.	13,530 European ancestry cases, 454,945 European ancestry controls, 4,017 East Asian ancestry cases, 162,653 East Asian ancestry controls	NA	15q25.1		HYKK			ENSG00000188266	NA	NA	rs9788721-T	rs9788721	0	9788721	intron_variant	0	NR	4e-38	37.3979		0.1548	[0.13-0.18] unit decrease	Affymetrix, Illumina [25843162] (imputed)	N
5	rs11653500	0.902363	17	16242993	rs72838750	0.455019	Educational attainment	44743	35361970	Okbay A	44651	Nat Genet	www.ncbi.nlm.nih.gov/pubmed/35361970	Polygenic prediction of educational attainment within and between families from genome-wide association analyses in 3 million individuals.	3,037,499 European ancestry individuals	NA	17p11.2		PIGL			ENSG00000108474	NA	NA	rs72838750-T	rs72838750	0	72838750	intron_variant	0	0.4944	8e-17	16.0969		0.0087716	[0.0067-0.0108] unit decrease	Illumina [10675380] (imputed)	N
3	rs17483548	0.952648	15	78726272	rs2036529	0.453768	Post bronchodilator FEV1	42657	26634245	Lutz SM	42341	BMC Genet	www.ncbi.nlm.nih.gov/pubmed/26634245	A genome-wide association study identifies risk loci for spirometric measures among smokers of European and African ancestry.	10,094 European ancestry current and former smoker individuals, 3,260 African American current and former smoker individuals, 178 current and former smoker individuals	NA	15q25.1	Intergenic	CRABP1 - IREB2	ENSG00000166426	ENSG00000136381		85705	3501	rs2036529-A	rs2036529	0	2036529	regulatory_region_variant	1	0.197	2e-07	6.69897		0.058	NR unit increase	Illumina [NR] (imputed)	N
3	rs17483548	0.952648	15	78726272	rs2036529	0.453768	Post bronchodilator FEV1/FVC ratio	42657	26634245	Lutz SM	42341	BMC Genet	www.ncbi.nlm.nih.gov/pubmed/26634245	A genome-wide association study identifies risk loci for spirometric measures among smokers of European and African ancestry.	10,094 European ancestry current and former smoker individuals, 3,260 African American current and former smoker individuals, 178 current and former smoker individuals	NA	15q25.1	Intergenic	CRABP1 - IREB2	ENSG00000166426	ENSG00000136381		85705	3501	rs2036529-A	rs2036529	0	2036529	regulatory_region_variant	1	0.196	4e-06	5.39794		0.01	unit increase	Illumina [NR] (imputed)	N
1	rs35535570	0.954161	1	77964855	rs11806197	0.45375	Mean reticulocyte volume	44092	32888494	Vuckovic D	44075	Cell	www.ncbi.nlm.nih.gov/pubmed/32888494	The Polygenic and Monogenic Basis of Blood Traits and Diseases.	408,112 British individuals	NA	1p31.1	AK5	AK5			ENSG00000154027	NA	NA	rs11806197-G	rs11806197	0	11806197	intron_variant	0	0.191298	5e-10	9.30103		0.0174995	[0.012-0.023] unit increase	Affymetrix [93095623] (imputed)	N
1	rs35535570	0.954161	1	77964855	rs11806197	0.45375	Cystatin C levels	44376	33462484	Sinnott-Armstrong N	44214	Nat Genet	www.ncbi.nlm.nih.gov/pubmed/33462484	Genetics of 35 blood and urine biomarkers in the UK Biobank.	342,399 European ancestry individuals, 6,015 African ancestry individuals, 7,338 South Asian ancestry individuals	NA	1p31.1	NR	AK5			ENSG00000154027	NA	NA	rs11806197-G	rs11806197	0	11806197	intron_variant	0	NR	2e-14	13.699		0.0233	[0.017-0.029] unit increase	Affymetrix [9000000] (imputed)	N
3	rs17483548	0.952648	15	78833450	rs59133824	0.453571	Post bronchodilator FEV1	42657	26634245	Lutz SM	42341	BMC Genet	www.ncbi.nlm.nih.gov/pubmed/26634245	A genome-wide association study identifies risk loci for spirometric measures among smokers of European and African ancestry.	10,094 European ancestry current and former smoker individuals, 3,260 African American current and former smoker individuals, 178 current and former smoker individuals	NA	15q25.1	PSMA4	PSMA4			ENSG00000041357	NA	NA	rs59133824-A	rs59133824	0	59133824	non_coding_transcript_exon_variant	0	0.204	3e-09	8.52288		0.064	NR unit increase	Illumina [NR] (imputed)	N
3	rs17483548	0.952648	15	78833450	rs59133824	0.453571	Post bronchodilator FEV1/FVC ratio	42657	26634245	Lutz SM	42341	BMC Genet	www.ncbi.nlm.nih.gov/pubmed/26634245	A genome-wide association study identifies risk loci for spirometric measures among smokers of European and African ancestry.	10,094 European ancestry current and former smoker individuals, 3,260 African American current and former smoker individuals, 178 current and former smoker individuals	NA	15q25.1	PSMA4	PSMA4			ENSG00000041357	NA	NA	rs59133824-A	rs59133824	0	59133824	non_coding_transcript_exon_variant	0	0.204	3e-07	6.52288		0.011	unit increase	Illumina [NR] (imputed)	N
3	rs17483548	0.952648	15	78824924	rs12438659	0.45206	Post bronchodilator FEV1	42657	26634245	Lutz SM	42341	BMC Genet	www.ncbi.nlm.nih.gov/pubmed/26634245	A genome-wide association study identifies risk loci for spirometric measures among smokers of European and African ancestry.	10,094 European ancestry current and former smoker individuals, 3,260 African American current and former smoker individuals, 178 current and former smoker individuals	NA	15q25.1	AGPHD1	HYKK			ENSG00000188266	NA	NA	rs12438659-A	rs12438659	0	12438659	intron_variant	0	0.222	2e-08	7.69897		0.059	NR unit increase	Illumina [NR] (imputed)	N
3	rs17483548	0.952648	15	78824924	rs12438659	0.45206	Post bronchodilator FEV1/FVC ratio	42657	26634245	Lutz SM	42341	BMC Genet	www.ncbi.nlm.nih.gov/pubmed/26634245	A genome-wide association study identifies risk loci for spirometric measures among smokers of European and African ancestry.	10,094 European ancestry current and former smoker individuals, 3,260 African American current and former smoker individuals, 178 current and former smoker individuals	NA	15q25.1	AGPHD1	HYKK			ENSG00000188266	NA	NA	rs12438659-A	rs12438659	0	12438659	intron_variant	0	0.223	3e-06	5.52288		0.01	unit increase	Illumina [NR] (imputed)	N
3	rs17483548	0.952648	15	78833453	rs59683676	0.451358	Post bronchodilator FEV1	42657	26634245	Lutz SM	42341	BMC Genet	www.ncbi.nlm.nih.gov/pubmed/26634245	A genome-wide association study identifies risk loci for spirometric measures among smokers of European and African ancestry.	10,094 European ancestry current and former smoker individuals, 3,260 African American current and former smoker individuals, 178 current and former smoker individuals	NA	15q25.1	PSMA4	PSMA4			ENSG00000041357	NA	NA	rs59683676-T	rs59683676	0	59683676	non_coding_transcript_exon_variant	0	0.792	4e-09	8.39794		0.063	NR unit decrease	Illumina [NR] (imputed)	N
3	rs17483548	0.952648	15	78833453	rs59683676	0.451358	Post bronchodilator FEV1/FVC ratio	42657	26634245	Lutz SM	42341	BMC Genet	www.ncbi.nlm.nih.gov/pubmed/26634245	A genome-wide association study identifies risk loci for spirometric measures among smokers of European and African ancestry.	10,094 European ancestry current and former smoker individuals, 3,260 African American current and former smoker individuals, 178 current and former smoker individuals	NA	15q25.1	PSMA4	PSMA4			ENSG00000041357	NA	NA	rs59683676-T	rs59683676	0	59683676	non_coding_transcript_exon_variant	0	0.792	5e-07	6.30103		0.011	unit decrease	Illumina [NR] (imputed)	N
3	rs17483548	0.952648	15	78817447	rs4461039	0.449143	Post bronchodilator FEV1	42657	26634245	Lutz SM	42341	BMC Genet	www.ncbi.nlm.nih.gov/pubmed/26634245	A genome-wide association study identifies risk loci for spirometric measures among smokers of European and African ancestry.	10,094 European ancestry current and former smoker individuals, 3,260 African American current and former smoker individuals, 178 current and former smoker individuals	NA	15q25.1	AGPHD1	HYKK			ENSG00000188266	NA	NA	rs4461039-A	rs4461039	0	4461039	intron_variant	0	0.777	2e-07	6.69897		0.055	NR unit decrease	Illumina [NR] (imputed)	N
3	rs17483548	0.952648	15	78826948	rs2036534	0.448919	Post bronchodilator FEV1	42657	26634245	Lutz SM	42341	BMC Genet	www.ncbi.nlm.nih.gov/pubmed/26634245	A genome-wide association study identifies risk loci for spirometric measures among smokers of European and African ancestry.	10,094 European ancestry current and former smoker individuals, 3,260 African American current and former smoker individuals, 178 current and former smoker individuals	NA	15q25.1	AGPHD1	HYKK			ENSG00000188266	NA	NA	rs2036534-T	rs2036534	0	2036534	3_prime_UTR_variant	0	0.646	6e-09	8.22185		0.062	NR unit decrease	Illumina [NR] (imputed)	N
3	rs17483548	0.952648	15	78826948	rs2036534	0.448919	Post bronchodilator FEV1/FVC ratio	42657	26634245	Lutz SM	42341	BMC Genet	www.ncbi.nlm.nih.gov/pubmed/26634245	A genome-wide association study identifies risk loci for spirometric measures among smokers of European and African ancestry.	10,094 European ancestry current and former smoker individuals, 3,260 African American current and former smoker individuals, 178 current and former smoker individuals	NA	15q25.1	AGPHD1	HYKK			ENSG00000188266	NA	NA	rs2036534-T	rs2036534	0	2036534	3_prime_UTR_variant	0	0.646	7e-07	6.1549		0.011	unit decrease	Illumina [NR] (imputed)	N
3	rs17483548	0.952648	15	78826180	rs931794	0.448914	Post bronchodilator FEV1/FVC ratio in COPD	42657	26634245	Lutz SM	42341	BMC Genet	www.ncbi.nlm.nih.gov/pubmed/26634245	A genome-wide association study identifies risk loci for spirometric measures among smokers of European and African ancestry.	5,439 European ancestry current and former smoker cases, 821 African American current and former smoker cases	NA	15q25.1	AGPHD1	HYKK			ENSG00000188266	NA	NA	rs931794-A	rs931794	0	931794	3_prime_UTR_variant	0	0.497	7e-07	6.1549		0.012	NR unit increase	Illumina [NR] (imputed)	N
3	rs17483548	0.952648	15	78826180	rs931794	0.448914	Pre bronchodilator FEV1	42657	26634245	Lutz SM	42341	BMC Genet	www.ncbi.nlm.nih.gov/pubmed/26634245	A genome-wide association study identifies risk loci for spirometric measures among smokers of European and African ancestry.	6,659 European ancestry current and former smoker individuals	NA	15q25.1	AGPHD1	HYKK			ENSG00000188266	NA	NA	rs931794-?	rs931794	0	931794	3_prime_UTR_variant	0	NR	4e-09	8.39794		0.07793	unit decrease	Illumina [NR] (imputed)	N
3	rs17483548	0.952648	15	78826180	rs931794	0.448914	Pre bronchodilator FEV1/FVC ratio	42657	26634245	Lutz SM	42341	BMC Genet	www.ncbi.nlm.nih.gov/pubmed/26634245	A genome-wide association study identifies risk loci for spirometric measures among smokers of European and African ancestry.	6,659 European ancestry current and former smoker individuals	NA	15q25.1	AGPHD1	HYKK			ENSG00000188266	NA	NA	rs931794-?	rs931794	0	931794	3_prime_UTR_variant	0	NR	8e-10	9.09691		0.01635	unit decrease	Illumina [NR] (imputed)	N
3	rs17483548	0.952648	15	78826180	rs931794	0.448914	Post bronchodilator FEV1	42657	26634245	Lutz SM	42341	BMC Genet	www.ncbi.nlm.nih.gov/pubmed/26634245	A genome-wide association study identifies risk loci for spirometric measures among smokers of European and African ancestry.	10,094 European ancestry current and former smoker individuals, 3,260 African American current and former smoker individuals, 178 current and former smoker individuals	NA	15q25.1	AGPHD1	HYKK			ENSG00000188266	NA	NA	rs931794-A	rs931794	0	931794	3_prime_UTR_variant	0	0.407	2e-11	10.699		0.061	NR unit increase	Illumina [NR] (imputed)	N
3	rs17483548	0.952648	15	78826180	rs931794	0.448914	Parental longevity (father's age at death)	43847	31484785	Wright KM	43712	G3 (Bethesda)	www.ncbi.nlm.nih.gov/pubmed/31484785	A Prospective Analysis of Genetic Variants Associated with Human Lifespan.	309,383 European ancestry individuals	NA	15q25.1	CHRNA3/5	HYKK			ENSG00000188266	NA	NA	rs931794-G	rs931794	0	931794	3_prime_UTR_variant	0	0.35	3e-09	8.52288		0.01581	[0.011-0.021] unit decrease	Illumina [541614]	N
3	rs17483548	0.952648	15	78826180	rs931794	0.448914	Post bronchodilator FEV1/FVC ratio	42657	26634245	Lutz SM	42341	BMC Genet	www.ncbi.nlm.nih.gov/pubmed/26634245	A genome-wide association study identifies risk loci for spirometric measures among smokers of European and African ancestry.	10,094 European ancestry current and former smoker individuals, 3,260 African American current and former smoker individuals, 178 current and former smoker individuals	NA	15q25.1	AGPHD1	HYKK			ENSG00000188266	NA	NA	rs931794-A	rs931794	0	931794	3_prime_UTR_variant	0	0.407	4e-11	10.3979		0.012	unit increase	Illumina [NR] (imputed)	N
3	rs17483548	0.952648	15	78826180	rs931794	0.448914	Peripheral artery disease in non diabetes	44537	34601942	van Zuydam NR	44473	Circ Genom Precis Med	www.ncbi.nlm.nih.gov/pubmed/34601942	Genome-Wide Association Study of Peripheral Artery Disease.	6,732 Finnish ancestry cases, 416,855 Finnish ancestry controls, 6,732 non-Scandinavian ancestry cases, 416,855 non-Scandinavian ancestry controls, 6,732 British ancestry cases, 416,855 British ancestry controls	NA	15q25.1		HYKK			ENSG00000188266	NA	NA	rs931794-G	rs931794	0	931794	3_prime_UTR_variant	0	0.34	4e-10	9.39794		1.14	[1.09-1.19]	Illumina [NR] (imputed)	N
3	rs17483548	0.952648	15	78826180	rs931794	0.448914	Pneumothorax	44544	34594039	Sakaue S	44469	Nat Genet	www.ncbi.nlm.nih.gov/pubmed/34594039	A cross-population atlas of genetic associations for 220 human phenotypes.	1,747 European ancestry cases, 475,987 European ancestry controls, 692 East Asian ancestry cases, 176,298 East Asian ancestry controls	NA	15q25.1		HYKK			ENSG00000188266	NA	NA	rs931794-A	rs931794	0	931794	3_prime_UTR_variant	0	NR	4e-08	7.39794		0.1662	[0.11-0.23] unit decrease	Affymetrix, Illumina [25844290] (imputed)	N
3	rs17483548	0.952648	15	78910258	rs3825845	0.4489	Post bronchodilator FEV1	42657	26634245	Lutz SM	42341	BMC Genet	www.ncbi.nlm.nih.gov/pubmed/26634245	A genome-wide association study identifies risk loci for spirometric measures among smokers of European and African ancestry.	10,094 European ancestry current and former smoker individuals, 3,260 African American current and former smoker individuals, 178 current and former smoker individuals	NA	15q25.1	CHRNA3	CHRNA3			ENSG00000080644	NA	NA	rs3825845-T	rs3825845	0	3825845	intron_variant	0	0.212	5e-10	9.30103		0.066	NR unit increase	Illumina [NR] (imputed)	N
3	rs17483548	0.952648	15	78910258	rs3825845	0.4489	Post bronchodilator FEV1/FVC ratio	42657	26634245	Lutz SM	42341	BMC Genet	www.ncbi.nlm.nih.gov/pubmed/26634245	A genome-wide association study identifies risk loci for spirometric measures among smokers of European and African ancestry.	10,094 European ancestry current and former smoker individuals, 3,260 African American current and former smoker individuals, 178 current and former smoker individuals	NA	15q25.1	CHRNA3	CHRNA3			ENSG00000080644	NA	NA	rs3825845-T	rs3825845	0	3825845	intron_variant	0	0.213	5e-09	8.30103		0.013	unit increase	Illumina [NR] (imputed)	N
3	rs17483548	0.952648	15	78910258	rs3825845	0.4489	Schizophrenia	43049	28991256	Li Z	43017	Nat Genet	www.ncbi.nlm.nih.gov/pubmed/28991256	Genome-wide association analysis identifies 30 new susceptibility loci for schizophrenia.	7,699 Chinese ancestry cases, 35,476 European ancestry cases, 18,327 Chinese ancestry controls, 46,839 European ancestry controls	4,384 Chinese ancestry cases, 5,770 Chinese ancestry controls	15q25.1	CHRNA3, PSMA4	CHRNA3			ENSG00000080644	NA	NA	rs3825845-C	rs3825845	0	3825845	intron_variant	0	NR	2e-10	9.69897		1.07296	[1.05-1.09]	Affymetrix, Illumina [up to 5107227] (imputed)	N
3	rs17483548	0.952648	15	78910258	rs3825845	0.4489	Schizophrenia	43517	30285260	Ikeda M	43376	Schizophr Bull	www.ncbi.nlm.nih.gov/pubmed/30285260	Genome-Wide Association Study Detected Novel Susceptibility Genes for Schizophrenia and Shared Trans-Populations/Diseases Genetic Effect.	14,023 East Asian ancestry cases, 33,640 European ancestry cases, 31,505 East Asian ancestry controls, 43,456 European ancestry controls	NA	15q25.1	CHRNA3	CHRNA3			ENSG00000080644	NA	NA	rs3825845-C	rs3825845	0	3825845	intron_variant	0	NR	4e-10	9.39794		1.07296	[1.05-1.1]	Illumina [6627481] (imputed)	N
3	rs17483548	0.952648	15	78832832	rs3813570	0.447603	Post bronchodilator FEV1	42657	26634245	Lutz SM	42341	BMC Genet	www.ncbi.nlm.nih.gov/pubmed/26634245	A genome-wide association study identifies risk loci for spirometric measures among smokers of European and African ancestry.	10,094 European ancestry current and former smoker individuals, 3,260 African American current and former smoker individuals, 178 current and former smoker individuals	NA	15q25.1	PSMA4	PSMA4			ENSG00000041357	NA	NA	rs3813570-T	rs3813570	0	3813570	5_prime_UTR_variant	0	0.78	1e-08	8		0.061	NR unit decrease	Illumina [NR] (imputed)	N
3	rs17483548	0.952648	15	78832832	rs3813570	0.447603	Post bronchodilator FEV1/FVC ratio	42657	26634245	Lutz SM	42341	BMC Genet	www.ncbi.nlm.nih.gov/pubmed/26634245	A genome-wide association study identifies risk loci for spirometric measures among smokers of European and African ancestry.	10,094 European ancestry current and former smoker individuals, 3,260 African American current and former smoker individuals, 178 current and former smoker individuals	NA	15q25.1	PSMA4	PSMA4			ENSG00000041357	NA	NA	rs3813570-T	rs3813570	0	3813570	5_prime_UTR_variant	0	0.779	2e-06	5.69897		0.01	unit decrease	Illumina [NR] (imputed)	N
3	rs17483548	0.952648	15	78829091	rs12439240	0.447376	Post bronchodilator FEV1	42657	26634245	Lutz SM	42341	BMC Genet	www.ncbi.nlm.nih.gov/pubmed/26634245	A genome-wide association study identifies risk loci for spirometric measures among smokers of European and African ancestry.	10,094 European ancestry current and former smoker individuals, 3,260 African American current and former smoker individuals, 178 current and former smoker individuals	NA	15q25.1	AGPHD1	HYKK			ENSG00000188266	NA	NA	rs12439240-T	rs12439240	0	12439240	intron_variant	0	0.778	9e-09	8.04576		0.061	NR unit decrease	Illumina [NR] (imputed)	N
3	rs17483548	0.952648	15	78829091	rs12439240	0.447376	Post bronchodilator FEV1/FVC ratio	42657	26634245	Lutz SM	42341	BMC Genet	www.ncbi.nlm.nih.gov/pubmed/26634245	A genome-wide association study identifies risk loci for spirometric measures among smokers of European and African ancestry.	10,094 European ancestry current and former smoker individuals, 3,260 African American current and former smoker individuals, 178 current and former smoker individuals	NA	15q25.1	AGPHD1	HYKK			ENSG00000188266	NA	NA	rs12439240-T	rs12439240	0	12439240	intron_variant	0	0.777	2e-06	5.69897		0.01	unit decrease	Illumina [NR] (imputed)	N
3	rs17483548	0.952648	15	78822660	rs7169584	0.446844	Post bronchodilator FEV1	42657	26634245	Lutz SM	42341	BMC Genet	www.ncbi.nlm.nih.gov/pubmed/26634245	A genome-wide association study identifies risk loci for spirometric measures among smokers of European and African ancestry.	10,094 European ancestry current and former smoker individuals, 3,260 African American current and former smoker individuals, 178 current and former smoker individuals	NA	15q25.1	AGPHD1	HYKK			ENSG00000188266	NA	NA	rs7169584-A	rs7169584	0	7169584	intron_variant	0	0.794	4e-09	8.39794		0.063	NR unit decrease	Illumina [NR] (imputed)	N
3	rs17483548	0.952648	15	78822660	rs7169584	0.446844	Post bronchodilator FEV1/FVC ratio	42657	26634245	Lutz SM	42341	BMC Genet	www.ncbi.nlm.nih.gov/pubmed/26634245	A genome-wide association study identifies risk loci for spirometric measures among smokers of European and African ancestry.	10,094 European ancestry current and former smoker individuals, 3,260 African American current and former smoker individuals, 178 current and former smoker individuals	NA	15q25.1	AGPHD1	HYKK			ENSG00000188266	NA	NA	rs7169584-A	rs7169584	0	7169584	intron_variant	0	0.794	6e-07	6.22185		0.011	unit decrease	Illumina [NR] (imputed)	N
3	rs17483548	0.952648	15	78831624	rs34664138	0.446019	Post bronchodilator FEV1	42657	26634245	Lutz SM	42341	BMC Genet	www.ncbi.nlm.nih.gov/pubmed/26634245	A genome-wide association study identifies risk loci for spirometric measures among smokers of European and African ancestry.	10,094 European ancestry current and former smoker individuals, 3,260 African American current and former smoker individuals, 178 current and former smoker individuals	NA	15q25.1	Intergenic	HYKK - PSMA4	ENSG00000188266	ENSG00000041357		1910	1123	rs34664138-T	rs34664138	0	34664138	intergenic_variant	1	0.792	4e-09	8.39794		0.063	NR unit decrease	Illumina [NR] (imputed)	N
3	rs17483548	0.952648	15	78831624	rs34664138	0.446019	Post bronchodilator FEV1/FVC ratio	42657	26634245	Lutz SM	42341	BMC Genet	www.ncbi.nlm.nih.gov/pubmed/26634245	A genome-wide association study identifies risk loci for spirometric measures among smokers of European and African ancestry.	10,094 European ancestry current and former smoker individuals, 3,260 African American current and former smoker individuals, 178 current and former smoker individuals	NA	15q25.1	Intergenic	HYKK - PSMA4	ENSG00000188266	ENSG00000041357		1910	1123	rs34664138-T	rs34664138	0	34664138	intergenic_variant	1	0.792	5e-07	6.30103		0.011	unit decrease	Illumina [NR] (imputed)	N
3	rs17483548	0.952648	15	78845110	rs905739	0.444997	Post bronchodilator FEV1	42657	26634245	Lutz SM	42341	BMC Genet	www.ncbi.nlm.nih.gov/pubmed/26634245	A genome-wide association study identifies risk loci for spirometric measures among smokers of European and African ancestry.	10,094 European ancestry current and former smoker individuals, 3,260 African American current and former smoker individuals, 178 current and former smoker individuals	NA	15q25.1	Intergenic	PSMA4 - CHRNA5	ENSG00000041357	ENSG00000169684		351	12752	rs905739-A	rs905739	0	905739	intergenic_variant	1	0.781	7e-11	10.1549		0.069	NR unit decrease	Illumina [NR] (imputed)	N
3	rs17483548	0.952648	15	78845110	rs905739	0.444997	Post bronchodilator FEV1/FVC ratio	42657	26634245	Lutz SM	42341	BMC Genet	www.ncbi.nlm.nih.gov/pubmed/26634245	A genome-wide association study identifies risk loci for spirometric measures among smokers of European and African ancestry.	10,094 European ancestry current and former smoker individuals, 3,260 African American current and former smoker individuals, 178 current and former smoker individuals	NA	15q25.1	Intergenic	PSMA4 - CHRNA5	ENSG00000041357	ENSG00000169684		351	12752	rs905739-A	rs905739	0	905739	intergenic_variant	1	0.781	3e-08	7.52288		0.012	unit decrease	Illumina [NR] (imputed)	N
3	rs17483548	0.952648	15	78831826	rs35212593	0.444791	Post bronchodilator FEV1	42657	26634245	Lutz SM	42341	BMC Genet	www.ncbi.nlm.nih.gov/pubmed/26634245	A genome-wide association study identifies risk loci for spirometric measures among smokers of European and African ancestry.	10,094 European ancestry current and former smoker individuals, 3,260 African American current and former smoker individuals, 178 current and former smoker individuals	NA	15q25.1	Intergenic	HYKK - PSMA4	ENSG00000188266	ENSG00000041357		2112	921	rs35212593-A	rs35212593	0	35212593	intergenic_variant	1	0.203	3e-09	8.52288		0.064	NR unit increase	Illumina [NR] (imputed)	N
3	rs17483548	0.952648	15	78831826	rs35212593	0.444791	Post bronchodilator FEV1/FVC ratio	42657	26634245	Lutz SM	42341	BMC Genet	www.ncbi.nlm.nih.gov/pubmed/26634245	A genome-wide association study identifies risk loci for spirometric measures among smokers of European and African ancestry.	10,094 European ancestry current and former smoker individuals, 3,260 African American current and former smoker individuals, 178 current and former smoker individuals	NA	15q25.1	Intergenic	HYKK - PSMA4	ENSG00000188266	ENSG00000041357		2112	921	rs35212593-A	rs35212593	0	35212593	intergenic_variant	1	0.203	3e-07	6.52288		0.011	unit increase	Illumina [NR] (imputed)	N
3	rs17483548	0.952648	15	78873976	rs637137	0.44417	Post bronchodilator FEV1	42657	26634245	Lutz SM	42341	BMC Genet	www.ncbi.nlm.nih.gov/pubmed/26634245	A genome-wide association study identifies risk loci for spirometric measures among smokers of European and African ancestry.	10,094 European ancestry current and former smoker individuals, 3,260 African American current and former smoker individuals, 178 current and former smoker individuals	NA	15q25.1	CHRNA5	CHRNA5			ENSG00000169684	NA	NA	rs637137-A	rs637137	0	637137	intron_variant	0	0.239	1e-09	9		0.062	NR unit increase	Illumina [NR] (imputed)	N
3	rs17483548	0.952648	15	78873976	rs637137	0.44417	Post bronchodilator FEV1/FVC ratio	42657	26634245	Lutz SM	42341	BMC Genet	www.ncbi.nlm.nih.gov/pubmed/26634245	A genome-wide association study identifies risk loci for spirometric measures among smokers of European and African ancestry.	10,094 European ancestry current and former smoker individuals, 3,260 African American current and former smoker individuals, 178 current and former smoker individuals	NA	15q25.1	CHRNA5	CHRNA5			ENSG00000169684	NA	NA	rs637137-A	rs637137	0	637137	intron_variant	0	0.241	6e-08	7.22185		0.011	unit increase	Illumina [NR] (imputed)	N
3	rs17483548	0.952648	15	78870803	rs576982	0.443712	Post bronchodilator FEV1	42657	26634245	Lutz SM	42341	BMC Genet	www.ncbi.nlm.nih.gov/pubmed/26634245	A genome-wide association study identifies risk loci for spirometric measures among smokers of European and African ancestry.	10,094 European ancestry current and former smoker individuals, 3,260 African American current and former smoker individuals, 178 current and former smoker individuals	NA	15q25.1	CHRNA5	CHRNA5			ENSG00000169684	NA	NA	rs576982-T	rs576982	0	576982	intron_variant	0	0.237	2e-09	8.69897		0.062	NR unit increase	Illumina [NR] (imputed)	N
3	rs17483548	0.952648	15	78870803	rs576982	0.443712	Post bronchodilator FEV1/FVC ratio	42657	26634245	Lutz SM	42341	BMC Genet	www.ncbi.nlm.nih.gov/pubmed/26634245	A genome-wide association study identifies risk loci for spirometric measures among smokers of European and African ancestry.	10,094 European ancestry current and former smoker individuals, 3,260 African American current and former smoker individuals, 178 current and former smoker individuals	NA	15q25.1	CHRNA5	CHRNA5			ENSG00000169684	NA	NA	rs576982-T	rs576982	0	576982	intron_variant	0	0.239	1e-07	7		0.011	unit increase	Illumina [NR] (imputed)	N
3	rs17483548	0.952648	15	78833036	rs57064725	0.443693	Post bronchodilator FEV1	42657	26634245	Lutz SM	42341	BMC Genet	www.ncbi.nlm.nih.gov/pubmed/26634245	A genome-wide association study identifies risk loci for spirometric measures among smokers of European and African ancestry.	10,094 European ancestry current and former smoker individuals, 3,260 African American current and former smoker individuals, 178 current and former smoker individuals	NA	15q25.1	PSMA4	PSMA4			ENSG00000041357	NA	NA	rs57064725-A	rs57064725	0	57064725	non_coding_transcript_exon_variant	0	0.273	6e-07	6.22185		0.052	NR unit increase	Illumina [NR] (imputed)	N
3	rs17483548	0.952648	15	78873119	rs569207	0.442074	Post bronchodilator FEV1	42657	26634245	Lutz SM	42341	BMC Genet	www.ncbi.nlm.nih.gov/pubmed/26634245	A genome-wide association study identifies risk loci for spirometric measures among smokers of European and African ancestry.	10,094 European ancestry current and former smoker individuals, 3,260 African American current and former smoker individuals, 178 current and former smoker individuals	NA	15q25.1	CHRNA5	CHRNA5			ENSG00000169684	NA	NA	rs569207-T	rs569207	0	569207	intron_variant	0	0.236	1e-09	9		0.062	NR unit increase	Illumina [NR] (imputed)	N
3	rs17483548	0.952648	15	78873119	rs569207	0.442074	Post bronchodilator FEV1/FVC ratio	42657	26634245	Lutz SM	42341	BMC Genet	www.ncbi.nlm.nih.gov/pubmed/26634245	A genome-wide association study identifies risk loci for spirometric measures among smokers of European and African ancestry.	10,094 European ancestry current and former smoker individuals, 3,260 African American current and former smoker individuals, 178 current and former smoker individuals	NA	15q25.1	CHRNA5	CHRNA5			ENSG00000169684	NA	NA	rs569207-T	rs569207	0	569207	intron_variant	0	0.237	5e-08	7.30103		0.011	unit increase	Illumina [NR] (imputed)	N
3	rs17483548	0.952648	15	78815298	rs61204066	0.441697	Post bronchodilator FEV1	42657	26634245	Lutz SM	42341	BMC Genet	www.ncbi.nlm.nih.gov/pubmed/26634245	A genome-wide association study identifies risk loci for spirometric measures among smokers of European and African ancestry.	10,094 European ancestry current and former smoker individuals, 3,260 African American current and former smoker individuals, 178 current and former smoker individuals	NA	15q25.1	AGPHD1	HYKK			ENSG00000188266	NA	NA	rs61204066-A	rs61204066	0	61204066	intron_variant	0	0.206	3e-09	8.52288		0.063	NR unit increase	Illumina [NR] (imputed)	N
3	rs17483548	0.952648	15	78815298	rs61204066	0.441697	Post bronchodilator FEV1/FVC ratio	42657	26634245	Lutz SM	42341	BMC Genet	www.ncbi.nlm.nih.gov/pubmed/26634245	A genome-wide association study identifies risk loci for spirometric measures among smokers of European and African ancestry.	10,094 European ancestry current and former smoker individuals, 3,260 African American current and former smoker individuals, 178 current and former smoker individuals	NA	15q25.1	AGPHD1	HYKK			ENSG00000188266	NA	NA	rs61204066-A	rs61204066	0	61204066	intron_variant	0	0.206	5e-07	6.30103		0.011	unit increase	Illumina [NR] (imputed)	N
3	rs17483548	0.952648	15	78863472	rs667282	0.441148	Post bronchodilator FEV1	42657	26634245	Lutz SM	42341	BMC Genet	www.ncbi.nlm.nih.gov/pubmed/26634245	A genome-wide association study identifies risk loci for spirometric measures among smokers of European and African ancestry.	10,094 European ancestry current and former smoker individuals, 3,260 African American current and former smoker individuals, 178 current and former smoker individuals	NA	15q25.1	CHRNA5	CHRNA5			ENSG00000169684	NA	NA	rs667282-T	rs667282	0	667282	intron_variant	0	0.368	9e-10	9.04576		0.062	NR unit decrease	Illumina [NR] (imputed)	N
3	rs17483548	0.952648	15	78863472	rs667282	0.441148	Post bronchodilator FEV1/FVC ratio	42657	26634245	Lutz SM	42341	BMC Genet	www.ncbi.nlm.nih.gov/pubmed/26634245	A genome-wide association study identifies risk loci for spirometric measures among smokers of European and African ancestry.	10,094 European ancestry current and former smoker individuals, 3,260 African American current and former smoker individuals, 178 current and former smoker individuals	NA	15q25.1	CHRNA5	CHRNA5			ENSG00000169684	NA	NA	rs667282-T	rs667282	0	667282	intron_variant	0	0.37	3e-08	7.52288		0.012	unit decrease	Illumina [NR] (imputed)	N
3	rs17483548	0.952648	15	78863472	rs667282	0.441148	Smoking behavior	41135	22832964	David SP	41051	Transl Psychiatry	www.ncbi.nlm.nih.gov/pubmed/22832964	Genome-wide meta-analyses of smoking behaviors in African Americans.	Up to 32,389 African American individuals	NA	15q25.1	CHRNA5	CHRNA5			ENSG00000169684	NA	NA	rs667282-C	rs667282	0	667282	intron_variant	0	0.29	2e-07	6.69897	(CPD)	0.033	[0.021-0.045] unit increase	Affymetrix, Illumina [~ 2900000] (imputed)	N
3	rs17483548	0.952648	15	78814681	rs7163730	0.440905	Post bronchodilator FEV1	42657	26634245	Lutz SM	42341	BMC Genet	www.ncbi.nlm.nih.gov/pubmed/26634245	A genome-wide association study identifies risk loci for spirometric measures among smokers of European and African ancestry.	10,094 European ancestry current and former smoker individuals, 3,260 African American current and former smoker individuals, 178 current and former smoker individuals	NA	15q25.1	AGPHD1	HYKK			ENSG00000188266	NA	NA	rs7163730-A	rs7163730	0	7163730	intron_variant	0	0.35	3e-09	8.52288		0.063	NR unit decrease	Illumina [NR] (imputed)	N
3	rs17483548	0.952648	15	78814681	rs7163730	0.440905	Post bronchodilator FEV1/FVC ratio	42657	26634245	Lutz SM	42341	BMC Genet	www.ncbi.nlm.nih.gov/pubmed/26634245	A genome-wide association study identifies risk loci for spirometric measures among smokers of European and African ancestry.	10,094 European ancestry current and former smoker individuals, 3,260 African American current and former smoker individuals, 178 current and former smoker individuals	NA	15q25.1	AGPHD1	HYKK			ENSG00000188266	NA	NA	rs7163730-A	rs7163730	0	7163730	intron_variant	0	0.351	4e-07	6.39794		0.011	unit decrease	Illumina [NR] (imputed)	N
3	rs17483548	0.952648	15	78821016	rs12441354	0.440228	Post bronchodilator FEV1	42657	26634245	Lutz SM	42341	BMC Genet	www.ncbi.nlm.nih.gov/pubmed/26634245	A genome-wide association study identifies risk loci for spirometric measures among smokers of European and African ancestry.	10,094 European ancestry current and former smoker individuals, 3,260 African American current and former smoker individuals, 178 current and former smoker individuals	NA	15q25.1	AGPHD1	HYKK			ENSG00000188266	NA	NA	rs12441354-A	rs12441354	0	12441354	3_prime_UTR_variant	0	0.219	7e-09	8.1549		0.061	NR unit increase	Illumina [NR] (imputed)	N
3	rs17483548	0.952648	15	78821016	rs12441354	0.440228	Post bronchodilator FEV1/FVC ratio	42657	26634245	Lutz SM	42341	BMC Genet	www.ncbi.nlm.nih.gov/pubmed/26634245	A genome-wide association study identifies risk loci for spirometric measures among smokers of European and African ancestry.	10,094 European ancestry current and former smoker individuals, 3,260 African American current and former smoker individuals, 178 current and former smoker individuals	NA	15q25.1	AGPHD1	HYKK			ENSG00000188266	NA	NA	rs12441354-A	rs12441354	0	12441354	3_prime_UTR_variant	0	0.22	2e-06	5.69897		0.01	unit increase	Illumina [NR] (imputed)	N
3	rs17483548	0.952648	15	78812329	rs12441426	0.440126	Post bronchodilator FEV1	42657	26634245	Lutz SM	42341	BMC Genet	www.ncbi.nlm.nih.gov/pubmed/26634245	A genome-wide association study identifies risk loci for spirometric measures among smokers of European and African ancestry.	10,094 European ancestry current and former smoker individuals, 3,260 African American current and former smoker individuals, 178 current and former smoker individuals	NA	15q25.1	AGPHD1	HYKK			ENSG00000188266	NA	NA	rs12441426-T	rs12441426	0	12441426	intron_variant	0	0.793	3e-09	8.52288		0.063	NR unit decrease	Illumina [NR] (imputed)	N
3	rs17483548	0.952648	15	78812329	rs12441426	0.440126	Post bronchodilator FEV1/FVC ratio	42657	26634245	Lutz SM	42341	BMC Genet	www.ncbi.nlm.nih.gov/pubmed/26634245	A genome-wide association study identifies risk loci for spirometric measures among smokers of European and African ancestry.	10,094 European ancestry current and former smoker individuals, 3,260 African American current and former smoker individuals, 178 current and former smoker individuals	NA	15q25.1	AGPHD1	HYKK			ENSG00000188266	NA	NA	rs12441426-T	rs12441426	0	12441426	intron_variant	0	0.793	5e-07	6.30103		0.011	unit decrease	Illumina [NR] (imputed)	N
3	rs17483548	0.952648	15	78837673	rs28498264	0.439995	Post bronchodilator FEV1	42657	26634245	Lutz SM	42341	BMC Genet	www.ncbi.nlm.nih.gov/pubmed/26634245	A genome-wide association study identifies risk loci for spirometric measures among smokers of European and African ancestry.	10,094 European ancestry current and former smoker individuals, 3,260 African American current and former smoker individuals, 178 current and former smoker individuals	NA	15q25.1	PSMA4	PSMA4			ENSG00000041357	NA	NA	rs28498264-T	rs28498264	0	28498264	intron_variant	0	0.212	5e-11	10.301		0.071	NR unit increase	Illumina [NR] (imputed)	N
3	rs17483548	0.952648	15	78837673	rs28498264	0.439995	Post bronchodilator FEV1/FVC ratio	42657	26634245	Lutz SM	42341	BMC Genet	www.ncbi.nlm.nih.gov/pubmed/26634245	A genome-wide association study identifies risk loci for spirometric measures among smokers of European and African ancestry.	10,094 European ancestry current and former smoker individuals, 3,260 African American current and former smoker individuals, 178 current and former smoker individuals	NA	15q25.1	PSMA4	PSMA4			ENSG00000041357	NA	NA	rs28498264-T	rs28498264	0	28498264	intron_variant	0	0.213	3e-08	7.52288		0.012	unit increase	Illumina [NR] (imputed)	N
3	rs17483548	0.952648	15	78849918	rs7173514	0.43849	Post bronchodilator FEV1	42657	26634245	Lutz SM	42341	BMC Genet	www.ncbi.nlm.nih.gov/pubmed/26634245	A genome-wide association study identifies risk loci for spirometric measures among smokers of European and African ancestry.	10,094 European ancestry current and former smoker individuals, 3,260 African American current and former smoker individuals, 178 current and former smoker individuals	NA	15q25.1	Intergenic	PSMA4 - CHRNA5	ENSG00000041357	ENSG00000169684		5159	7944	rs7173514-T	rs7173514	0	7173514	intergenic_variant	1	0.233	1e-10	10		0.068	NR unit increase	Illumina [NR] (imputed)	N
3	rs17483548	0.952648	15	78849918	rs7173514	0.43849	Post bronchodilator FEV1/FVC ratio	42657	26634245	Lutz SM	42341	BMC Genet	www.ncbi.nlm.nih.gov/pubmed/26634245	A genome-wide association study identifies risk loci for spirometric measures among smokers of European and African ancestry.	10,094 European ancestry current and former smoker individuals, 3,260 African American current and former smoker individuals, 178 current and former smoker individuals	NA	15q25.1	Intergenic	PSMA4 - CHRNA5	ENSG00000041357	ENSG00000169684		5159	7944	rs7173514-T	rs7173514	0	7173514	intergenic_variant	1	0.234	1e-08	8		0.012	unit increase	Illumina [NR] (imputed)	N
3	rs17483548	0.952648	15	78868398	rs2456020	0.436497	Post bronchodilator FEV1	42657	26634245	Lutz SM	42341	BMC Genet	www.ncbi.nlm.nih.gov/pubmed/26634245	A genome-wide association study identifies risk loci for spirometric measures among smokers of European and African ancestry.	10,094 European ancestry current and former smoker individuals, 3,260 African American current and former smoker individuals, 178 current and former smoker individuals	NA	15q25.1	CHRNA5	CHRNA5			ENSG00000169684	NA	NA	rs2456020-T	rs2456020	0	2456020	intron_variant	0	0.286	2e-09	8.69897		0.06	NR unit increase	Illumina [NR] (imputed)	N
3	rs17483548	0.952648	15	78868398	rs2456020	0.436497	Post bronchodilator FEV1/FVC ratio	42657	26634245	Lutz SM	42341	BMC Genet	www.ncbi.nlm.nih.gov/pubmed/26634245	A genome-wide association study identifies risk loci for spirometric measures among smokers of European and African ancestry.	10,094 European ancestry current and former smoker individuals, 3,260 African American current and former smoker individuals, 178 current and former smoker individuals	NA	15q25.1	CHRNA5	CHRNA5			ENSG00000169684	NA	NA	rs2456020-T	rs2456020	0	2456020	intron_variant	0	0.29	1e-08	8		0.011	unit increase	Illumina [NR] (imputed)	N
3	rs17483548	0.952648	15	78807872	rs28437878	0.435894	Post bronchodilator FEV1	42657	26634245	Lutz SM	42341	BMC Genet	www.ncbi.nlm.nih.gov/pubmed/26634245	A genome-wide association study identifies risk loci for spirometric measures among smokers of European and African ancestry.	10,094 European ancestry current and former smoker individuals, 3,260 African American current and former smoker individuals, 178 current and former smoker individuals	NA	15q25.1	AGPHD1	HYKK			ENSG00000188266	NA	NA	rs28437878-T	rs28437878	0	28437878	intron_variant	0	0.204	5e-09	8.30103		0.063	NR unit increase	Illumina [NR] (imputed)	N
3	rs17483548	0.952648	15	78807872	rs28437878	0.435894	Post bronchodilator FEV1/FVC ratio	42657	26634245	Lutz SM	42341	BMC Genet	www.ncbi.nlm.nih.gov/pubmed/26634245	A genome-wide association study identifies risk loci for spirometric measures among smokers of European and African ancestry.	10,094 European ancestry current and former smoker individuals, 3,260 African American current and former smoker individuals, 178 current and former smoker individuals	NA	15q25.1	AGPHD1	HYKK			ENSG00000188266	NA	NA	rs28437878-T	rs28437878	0	28437878	intron_variant	0	0.204	5e-07	6.30103		0.011	unit increase	Illumina [NR] (imputed)	N
3	rs17483548	0.952648	15	78807872	rs28437878	0.435894	Schizophrenia	43517	30285260	Ikeda M	43376	Schizophr Bull	www.ncbi.nlm.nih.gov/pubmed/30285260	Genome-Wide Association Study Detected Novel Susceptibility Genes for Schizophrenia and Shared Trans-Populations/Diseases Genetic Effect.	14,023 East Asian ancestry cases, 33,640 European ancestry cases, 31,505 East Asian ancestry controls, 43,456 European ancestry controls	NA	15q25.1	AGPHD1	HYKK			ENSG00000188266	NA	NA	rs28437878-C	rs28437878	0	28437878	intron_variant	0	NR	2e-10	9.69897	(EA)	1.087	[1.06-1.11]	Illumina [6627481] (imputed)	N
3	rs17483548	0.952648	15	78714561	rs2869032	0.42724	Post bronchodilator FEV1	42657	26634245	Lutz SM	42341	BMC Genet	www.ncbi.nlm.nih.gov/pubmed/26634245	A genome-wide association study identifies risk loci for spirometric measures among smokers of European and African ancestry.	10,094 European ancestry current and former smoker individuals, 3,260 African American current and former smoker individuals, 178 current and former smoker individuals	NA	15q25.1	Intergenic	CRABP1 - IREB2	ENSG00000166426	ENSG00000136381		73994	15212	rs2869032-T	rs2869032	0	2869032	regulatory_region_variant	1	0.819	3e-07	6.52288		0.058	NR unit decrease	Illumina [NR] (imputed)	N
3	rs17483548	0.952648	15	78714561	rs2869032	0.42724	Post bronchodilator FEV1/FVC ratio	42657	26634245	Lutz SM	42341	BMC Genet	www.ncbi.nlm.nih.gov/pubmed/26634245	A genome-wide association study identifies risk loci for spirometric measures among smokers of European and African ancestry.	10,094 European ancestry current and former smoker individuals, 3,260 African American current and former smoker individuals, 178 current and former smoker individuals	NA	15q25.1	Intergenic	CRABP1 - IREB2	ENSG00000166426	ENSG00000136381		73994	15212	rs2869032-T	rs2869032	0	2869032	regulatory_region_variant	1	0.82	3e-06	5.52288		0.011	unit decrease	Illumina [NR] (imputed)	N
3	rs17483548	0.952648	15	78781687	rs2036533	0.422151	Post bronchodilator FEV1	42657	26634245	Lutz SM	42341	BMC Genet	www.ncbi.nlm.nih.gov/pubmed/26634245	A genome-wide association study identifies risk loci for spirometric measures among smokers of European and African ancestry.	10,094 European ancestry current and former smoker individuals, 3,260 African American current and former smoker individuals, 178 current and former smoker individuals	NA	15q25.1	IREB2	IREB2			ENSG00000136381	NA	NA	rs2036533-A	rs2036533	0	2036533	intron_variant	0	0.189	2e-07	6.69897		0.058	NR unit increase	Illumina [NR] (imputed)	N
3	rs17483548	0.952648	15	78781687	rs2036533	0.422151	Post bronchodilator FEV1/FVC ratio	42657	26634245	Lutz SM	42341	BMC Genet	www.ncbi.nlm.nih.gov/pubmed/26634245	A genome-wide association study identifies risk loci for spirometric measures among smokers of European and African ancestry.	10,094 European ancestry current and former smoker individuals, 3,260 African American current and former smoker individuals, 178 current and former smoker individuals	NA	15q25.1	IREB2	IREB2			ENSG00000136381	NA	NA	rs2036533-A	rs2036533	0	2036533	intron_variant	0	0.188	4e-06	5.39794		0.01	unit increase	Illumina [NR] (imputed)	N
5	rs11653500	0.902363	17	16123873	rs178795	0.420766	C-reactive protein	44544	34594039	Sakaue S	44469	Nat Genet	www.ncbi.nlm.nih.gov/pubmed/34594039	A cross-population atlas of genetic associations for 220 human phenotypes.	353,466 European ancestry individuals, 83,025 East Asian ancestry individuals	NA	17p11.2		PIGL			ENSG00000108474	NA	NA	rs178795-A	rs178795	0	178795	intron_variant	0	NR	3e-09	8.52288		0.0139	[0.0094-0.0184] unit increase	Affymetrix, Illumina [20529698] (imputed)	N
3	rs17483548	0.952648	15	78774676	rs10851906	0.419166	Post bronchodilator FEV1	42657	26634245	Lutz SM	42341	BMC Genet	www.ncbi.nlm.nih.gov/pubmed/26634245	A genome-wide association study identifies risk loci for spirometric measures among smokers of European and African ancestry.	10,094 European ancestry current and former smoker individuals, 3,260 African American current and former smoker individuals, 178 current and former smoker individuals	NA	15q25.1	IREB2	IREB2			ENSG00000136381	NA	NA	rs10851906-A	rs10851906	0	10851906	intron_variant	0	0.811	2e-07	6.69897		0.058	NR unit decrease	Illumina [NR] (imputed)	N
3	rs17483548	0.952648	15	78774676	rs10851906	0.419166	Post bronchodilator FEV1/FVC ratio	42657	26634245	Lutz SM	42341	BMC Genet	www.ncbi.nlm.nih.gov/pubmed/26634245	A genome-wide association study identifies risk loci for spirometric measures among smokers of European and African ancestry.	10,094 European ancestry current and former smoker individuals, 3,260 African American current and former smoker individuals, 178 current and former smoker individuals	NA	15q25.1	IREB2	IREB2			ENSG00000136381	NA	NA	rs10851906-A	rs10851906	0	10851906	intron_variant	0	0.812	4e-06	5.39794		0.01	unit decrease	Illumina [NR] (imputed)	N
3	rs17483548	0.952648	15	78858400	rs684513	0.418762	Post bronchodilator FEV1	42657	26634245	Lutz SM	42341	BMC Genet	www.ncbi.nlm.nih.gov/pubmed/26634245	A genome-wide association study identifies risk loci for spirometric measures among smokers of European and African ancestry.	10,094 European ancestry current and former smoker individuals, 3,260 African American current and former smoker individuals, 178 current and former smoker individuals	NA	15q25.1	CHRNA5	CHRNA5			ENSG00000169684	NA	NA	rs684513-C	rs684513	0	684513	intron_variant	0	0.806	2e-08	7.69897		0.064	NR unit decrease	Illumina [NR] (imputed)	N
3	rs17483548	0.952648	15	78858400	rs684513	0.418762	Post bronchodilator FEV1/FVC ratio	42657	26634245	Lutz SM	42341	BMC Genet	www.ncbi.nlm.nih.gov/pubmed/26634245	A genome-wide association study identifies risk loci for spirometric measures among smokers of European and African ancestry.	10,094 European ancestry current and former smoker individuals, 3,260 African American current and former smoker individuals, 178 current and former smoker individuals	NA	15q25.1	CHRNA5	CHRNA5			ENSG00000169684	NA	NA	rs684513-C	rs684513	0	684513	intron_variant	0	0.806	1e-06	6		0.011	unit decrease	Illumina [NR] (imputed)	N
3	rs17483548	0.952648	15	78718899	rs2869045	0.416377	Post bronchodilator FEV1	42657	26634245	Lutz SM	42341	BMC Genet	www.ncbi.nlm.nih.gov/pubmed/26634245	A genome-wide association study identifies risk loci for spirometric measures among smokers of European and African ancestry.	10,094 European ancestry current and former smoker individuals, 3,260 African American current and former smoker individuals, 178 current and former smoker individuals	NA	15q25.1	Intergenic	CRABP1 - IREB2	ENSG00000166426	ENSG00000136381		78332	10874	rs2869045-T	rs2869045	0	2869045	regulatory_region_variant	1	0.191	3e-07	6.52288		0.056	NR unit increase	Illumina [NR] (imputed)	N
3	rs17483548	0.952648	15	78718899	rs2869045	0.416377	Post bronchodilator FEV1/FVC ratio	42657	26634245	Lutz SM	42341	BMC Genet	www.ncbi.nlm.nih.gov/pubmed/26634245	A genome-wide association study identifies risk loci for spirometric measures among smokers of European and African ancestry.	10,094 European ancestry current and former smoker individuals, 3,260 African American current and former smoker individuals, 178 current and former smoker individuals	NA	15q25.1	Intergenic	CRABP1 - IREB2	ENSG00000166426	ENSG00000136381		78332	10874	rs2869045-T	rs2869045	0	2869045	regulatory_region_variant	1	0.191	4e-06	5.39794		0.01	unit increase	Illumina [NR] (imputed)	N
3	rs17483548	0.952648	15	78718899	rs2869045	0.416377	Mean corpuscular hemoglobin	44095	32888493	Chen MH	44075	Cell	www.ncbi.nlm.nih.gov/pubmed/32888493	Trans-ethnic and Ancestry-Specific Blood-Cell Genetics in 746,667 Individuals from 5 Global Populations.	630,125 African American or Afro-Caribbean, African ancestry, European ancestry, East Asian ancestry, Hispanic or Latin American and South Asian ancestry individuals	NA	15q25.1	NR	CRABP1 - IREB2	ENSG00000166426	ENSG00000136381		78332	10874	rs2869045-C	rs2869045	0	2869045	regulatory_region_variant	1	0.767995	4e-14	13.3979		NA		Affymetrix, Illumina [20825802] (imputed)	N
3	rs17483548	0.952648	15	78718899	rs2869045	0.416377	Mean corpuscular hemoglobin	43504	30595370	Kichaev G	43461	Am J Hum Genet	www.ncbi.nlm.nih.gov/pubmed/30595370	Leveraging Polygenic Functional Enrichment to Improve GWAS Power.	approximately 443,000 European ancestry individuals	NA	15q25.1		CRABP1 - IREB2	ENSG00000166426	ENSG00000136381		78332	10874	rs2869045-?	rs2869045	0	2869045	regulatory_region_variant	1	NR	1e-12	12		NA		NR [~ 8900000] (imputed)	N
3	rs17483548	0.952648	15	78861918	rs1711731	0.414205	Post bronchodilator FEV1	42657	26634245	Lutz SM	42341	BMC Genet	www.ncbi.nlm.nih.gov/pubmed/26634245	A genome-wide association study identifies risk loci for spirometric measures among smokers of European and African ancestry.	10,094 European ancestry current and former smoker individuals, 3,260 African American current and former smoker individuals, 178 current and former smoker individuals	NA	15q25.1	CHRNA5	CHRNA5			ENSG00000169684	NA	NA	rs1711731-A	rs1711731	0	1711731	intron_variant	0	0.192	3e-08	7.52288		0.064	NR unit increase	Illumina [NR] (imputed)	N
3	rs17483548	0.952648	15	78861918	rs1711731	0.414205	Post bronchodilator FEV1/FVC ratio	42657	26634245	Lutz SM	42341	BMC Genet	www.ncbi.nlm.nih.gov/pubmed/26634245	A genome-wide association study identifies risk loci for spirometric measures among smokers of European and African ancestry.	10,094 European ancestry current and former smoker individuals, 3,260 African American current and former smoker individuals, 178 current and former smoker individuals	NA	15q25.1	CHRNA5	CHRNA5			ENSG00000169684	NA	NA	rs1711731-A	rs1711731	0	1711731	intron_variant	0	0.192	2e-06	5.69897		0.011	unit increase	Illumina [NR] (imputed)	N
3	rs17483548	0.952648	15	78792439	rs7174348	0.413121	Post bronchodilator FEV1	42657	26634245	Lutz SM	42341	BMC Genet	www.ncbi.nlm.nih.gov/pubmed/26634245	A genome-wide association study identifies risk loci for spirometric measures among smokers of European and African ancestry.	10,094 European ancestry current and former smoker individuals, 3,260 African American current and former smoker individuals, 178 current and former smoker individuals	NA	15q25.1	IREB2	IREB2			ENSG00000136381	NA	NA	rs7174348-A	rs7174348	0	7174348	3_prime_UTR_variant	0	0.182	8e-08	7.09691		0.062	NR unit increase	Illumina [NR] (imputed)	N
3	rs17483548	0.952648	15	78792439	rs7174348	0.413121	Post bronchodilator FEV1/FVC ratio	42657	26634245	Lutz SM	42341	BMC Genet	www.ncbi.nlm.nih.gov/pubmed/26634245	A genome-wide association study identifies risk loci for spirometric measures among smokers of European and African ancestry.	10,094 European ancestry current and former smoker individuals, 3,260 African American current and former smoker individuals, 178 current and former smoker individuals	NA	15q25.1	IREB2	IREB2			ENSG00000136381	NA	NA	rs7174348-A	rs7174348	0	7174348	3_prime_UTR_variant	0	0.181	2e-06	5.69897		0.011	unit increase	Illumina [NR] (imputed)	N
3	rs17483548	0.952648	15	78926726	rs12440014	0.411287	Post bronchodilator FEV1	42657	26634245	Lutz SM	42341	BMC Genet	www.ncbi.nlm.nih.gov/pubmed/26634245	A genome-wide association study identifies risk loci for spirometric measures among smokers of European and African ancestry.	10,094 European ancestry current and former smoker individuals, 3,260 African American current and former smoker individuals, 178 current and former smoker individuals	NA	15q25.1	CHRNB4	CHRNB4			ENSG00000117971	NA	NA	rs12440014-C	rs12440014	0	12440014	intron_variant	0	0.782	3e-10	9.52288		0.069	NR unit decrease	Illumina [NR] (imputed)	N
3	rs17483548	0.952648	15	78926726	rs12440014	0.411287	Post bronchodilator FEV1/FVC ratio	42657	26634245	Lutz SM	42341	BMC Genet	www.ncbi.nlm.nih.gov/pubmed/26634245	A genome-wide association study identifies risk loci for spirometric measures among smokers of European and African ancestry.	10,094 European ancestry current and former smoker individuals, 3,260 African American current and former smoker individuals, 178 current and former smoker individuals	NA	15q25.1	CHRNB4	CHRNB4			ENSG00000117971	NA	NA	rs12440014-C	rs12440014	0	12440014	intron_variant	0	0.782	2e-08	7.69897		0.013	unit decrease	Illumina [NR] (imputed)	N
3	rs17483548	0.952648	15	78926726	rs12440014	0.411287	Chronic obstructive pulmonary disease x ever smoker interaction (1df)	44309	33106845	Kim W	44131	Am J Epidemiol	www.ncbi.nlm.nih.gov/pubmed/33106845	Genome-wide Gene-by-smoking Interaction Study of Chronic Obstructive Pulmonary Disease.	21,077 European ancestry cases, 179,689 European ancestry controls	NA	15q25.1	CHRNB4	CHRNB4			ENSG00000117971	NA	NA	rs12440014-G	rs12440014	0	12440014	intron_variant	0	0.24	9e-12	11.0458		0.83	[0.79-0.88]	Affymetrix [9886854] (imputed)	N
3	rs17483548	0.952648	15	78759348	rs958025	0.402168	Post bronchodilator FEV1	42657	26634245	Lutz SM	42341	BMC Genet	www.ncbi.nlm.nih.gov/pubmed/26634245	A genome-wide association study identifies risk loci for spirometric measures among smokers of European and African ancestry.	10,094 European ancestry current and former smoker individuals, 3,260 African American current and former smoker individuals, 178 current and former smoker individuals	NA	15q25.1	IREB2	IREB2			ENSG00000136381	NA	NA	rs958025-T	rs958025	0	958025	intron_variant	0	0.19	2e-07	6.69897		0.058	NR unit increase	Illumina [NR] (imputed)	N
3	rs17483548	0.952648	15	78759348	rs958025	0.402168	Post bronchodilator FEV1/FVC ratio	42657	26634245	Lutz SM	42341	BMC Genet	www.ncbi.nlm.nih.gov/pubmed/26634245	A genome-wide association study identifies risk loci for spirometric measures among smokers of European and African ancestry.	10,094 European ancestry current and former smoker individuals, 3,260 African American current and former smoker individuals, 178 current and former smoker individuals	NA	15q25.1	IREB2	IREB2			ENSG00000136381	NA	NA	rs958025-T	rs958025	0	958025	intron_variant	0	0.189	2e-06	5.69897		0.011	unit increase	Illumina [NR] (imputed)	N
3	rs17483548	0.952648	15	78850558	rs28395178	0.397452	Post bronchodilator FEV1	42657	26634245	Lutz SM	42341	BMC Genet	www.ncbi.nlm.nih.gov/pubmed/26634245	A genome-wide association study identifies risk loci for spirometric measures among smokers of European and African ancestry.	10,094 European ancestry current and former smoker individuals, 3,260 African American current and former smoker individuals, 178 current and former smoker individuals	NA	15q25.1	Intergenic	PSMA4 - CHRNA5	ENSG00000041357	ENSG00000169684		5799	7304	rs28395178-A	rs28395178	0	28395178	intergenic_variant	1	0.191	1e-08	8		0.066	NR unit increase	Illumina [NR] (imputed)	N
3	rs17483548	0.952648	15	78850558	rs28395178	0.397452	Post bronchodilator FEV1/FVC ratio	42657	26634245	Lutz SM	42341	BMC Genet	www.ncbi.nlm.nih.gov/pubmed/26634245	A genome-wide association study identifies risk loci for spirometric measures among smokers of European and African ancestry.	10,094 European ancestry current and former smoker individuals, 3,260 African American current and former smoker individuals, 178 current and former smoker individuals	NA	15q25.1	Intergenic	PSMA4 - CHRNA5	ENSG00000041357	ENSG00000169684		5799	7304	rs28395178-A	rs28395178	0	28395178	intergenic_variant	1	0.191	9e-07	6.04576		0.012	unit increase	Illumina [NR] (imputed)	N
3	rs17483548	0.952648	15	78762313	rs28480606	0.395322	Post bronchodilator FEV1	42657	26634245	Lutz SM	42341	BMC Genet	www.ncbi.nlm.nih.gov/pubmed/26634245	A genome-wide association study identifies risk loci for spirometric measures among smokers of European and African ancestry.	10,094 European ancestry current and former smoker individuals, 3,260 African American current and former smoker individuals, 178 current and former smoker individuals	NA	15q25.1	IREB2	IREB2			ENSG00000136381	NA	NA	rs28480606-A	rs28480606	0	28480606	intron_variant	0	0.8	4e-07	6.39794		0.055	NR unit decrease	Illumina [NR] (imputed)	N
3	rs17483548	0.952648	15	78771546	rs11072766	0.394201	Post bronchodilator FEV1	42657	26634245	Lutz SM	42341	BMC Genet	www.ncbi.nlm.nih.gov/pubmed/26634245	A genome-wide association study identifies risk loci for spirometric measures among smokers of European and African ancestry.	10,094 European ancestry current and former smoker individuals, 3,260 African American current and former smoker individuals, 178 current and former smoker individuals	NA	15q25.1	IREB2	IREB2			ENSG00000136381	NA	NA	rs11072766-T	rs11072766	0	11072766	intron_variant	0	0.2	8e-07	6.09691		0.053	NR unit increase	Illumina [NR] (imputed)	N
3	rs17483548	0.952648	15	78796732	rs74925218	0.392938	Post bronchodilator FEV1	42657	26634245	Lutz SM	42341	BMC Genet	www.ncbi.nlm.nih.gov/pubmed/26634245	A genome-wide association study identifies risk loci for spirometric measures among smokers of European and African ancestry.	10,094 European ancestry current and former smoker individuals, 3,260 African American current and former smoker individuals, 178 current and former smoker individuals	NA	15q25.1	Intergenic	IREB2 - HYKK	ENSG00000136381	ENSG00000188266		2937	3174	rs74925218-T	rs74925218	0	74925218	intergenic_variant	1	0.205	4e-07	6.39794		0.055	NR unit increase	Illumina [NR] (imputed)	N
3	rs17483548	0.952648	15	78796732	rs74925218	0.392938	Post bronchodilator FEV1/FVC ratio	42657	26634245	Lutz SM	42341	BMC Genet	www.ncbi.nlm.nih.gov/pubmed/26634245	A genome-wide association study identifies risk loci for spirometric measures among smokers of European and African ancestry.	10,094 European ancestry current and former smoker individuals, 3,260 African American current and former smoker individuals, 178 current and former smoker individuals	NA	15q25.1	Intergenic	IREB2 - HYKK	ENSG00000136381	ENSG00000188266		2937	3174	rs74925218-T	rs74925218	0	74925218	intergenic_variant	1	0.205	3e-06	5.52288		0.01	unit increase	Illumina [NR] (imputed)	N
3	rs17483548	0.952648	15	78796732	rs74925218	0.392938	Mean corpuscular volume	44544	34594039	Sakaue S	44469	Nat Genet	www.ncbi.nlm.nih.gov/pubmed/34594039	A cross-population atlas of genetic associations for 220 human phenotypes.	350,473 European ancestry individuals, 129,832 East Asian ancestry individuals	NA	15q25.1		IREB2 - HYKK	ENSG00000136381	ENSG00000188266		2937	3174	rs74925218-T	rs74925218	0	74925218	intergenic_variant	1	NR	2e-10	9.69897		0.0147	[0.01-0.019] unit decrease	Affymetrix, Illumina [20535844] (imputed)	N
3	rs17483548	0.952648	15	78757913	rs2938674	0.389491	Post bronchodilator FEV1	42657	26634245	Lutz SM	42341	BMC Genet	www.ncbi.nlm.nih.gov/pubmed/26634245	A genome-wide association study identifies risk loci for spirometric measures among smokers of European and African ancestry.	10,094 European ancestry current and former smoker individuals, 3,260 African American current and former smoker individuals, 178 current and former smoker individuals	NA	15q25.1	IREB2	IREB2			ENSG00000136381	NA	NA	rs2938674-A	rs2938674	0	2938674	intron_variant	0	0.2	5e-07	6.30103		0.054	NR unit increase	Illumina [NR] (imputed)	N
3	rs17483548	0.952648	15	78757913	rs2938674	0.389491	Post bronchodilator FEV1/FVC ratio	42657	26634245	Lutz SM	42341	BMC Genet	www.ncbi.nlm.nih.gov/pubmed/26634245	A genome-wide association study identifies risk loci for spirometric measures among smokers of European and African ancestry.	10,094 European ancestry current and former smoker individuals, 3,260 African American current and former smoker individuals, 178 current and former smoker individuals	NA	15q25.1	IREB2	IREB2			ENSG00000136381	NA	NA	rs2938674-A	rs2938674	0	2938674	intron_variant	0	0.2	5e-06	5.30103		0.01	unit increase	Illumina [NR] (imputed)	N
3	rs17483548	0.952648	15	78763617	rs7174190	0.389267	Post bronchodilator FEV1	42657	26634245	Lutz SM	42341	BMC Genet	www.ncbi.nlm.nih.gov/pubmed/26634245	A genome-wide association study identifies risk loci for spirometric measures among smokers of European and African ancestry.	10,094 European ancestry current and former smoker individuals, 3,260 African American current and former smoker individuals, 178 current and former smoker individuals	NA	15q25.1	IREB2	IREB2			ENSG00000136381	NA	NA	rs7174190-T	rs7174190	0	7174190	intron_variant	0	0.199	9e-07	6.04576		0.053	NR unit increase	Illumina [NR] (imputed)	N
3	rs17483548	0.952648	15	78783683	rs28511883	0.389121	Post bronchodilator FEV1	42657	26634245	Lutz SM	42341	BMC Genet	www.ncbi.nlm.nih.gov/pubmed/26634245	A genome-wide association study identifies risk loci for spirometric measures among smokers of European and African ancestry.	10,094 European ancestry current and former smoker individuals, 3,260 African American current and former smoker individuals, 178 current and former smoker individuals	NA	15q25.1	IREB2	IREB2			ENSG00000136381	NA	NA	rs28511883-T	rs28511883	0	28511883	intron_variant	0	0.2	9e-07	6.04576		0.053	NR unit increase	Illumina [NR] (imputed)	N
3	rs17483548	0.952648	15	78797463	rs9672608	0.385794	Post bronchodilator FEV1	42657	26634245	Lutz SM	42341	BMC Genet	www.ncbi.nlm.nih.gov/pubmed/26634245	A genome-wide association study identifies risk loci for spirometric measures among smokers of European and African ancestry.	10,094 European ancestry current and former smoker individuals, 3,260 African American current and former smoker individuals, 178 current and former smoker individuals	NA	15q25.1	Intergenic	IREB2 - HYKK	ENSG00000136381	ENSG00000188266		3668	2443	rs9672608-A	rs9672608	0	9672608	intergenic_variant	1	0.202	4e-07	6.39794		0.055	NR unit increase	Illumina [NR] (imputed)	N
3	rs17483548	0.952648	15	78797463	rs9672608	0.385794	Post bronchodilator FEV1/FVC ratio	42657	26634245	Lutz SM	42341	BMC Genet	www.ncbi.nlm.nih.gov/pubmed/26634245	A genome-wide association study identifies risk loci for spirometric measures among smokers of European and African ancestry.	10,094 European ancestry current and former smoker individuals, 3,260 African American current and former smoker individuals, 178 current and former smoker individuals	NA	15q25.1	Intergenic	IREB2 - HYKK	ENSG00000136381	ENSG00000188266		3668	2443	rs9672608-A	rs9672608	0	9672608	intergenic_variant	1	0.202	3e-06	5.52288		0.01	unit increase	Illumina [NR] (imputed)	N
3	rs17483548	0.952648	15	78908565	rs28681284	0.379169	Schizophrenia	43822	31740837	Lam M	43787	Nat Genet	www.ncbi.nlm.nih.gov/pubmed/31740837	Comparative genetic architectures of schizophrenia in East Asian and European populations.	22,778 East Asian ancestry cases, 35,362 East Asian ancestry controls, 33,640 European ancestry cases, 43,456 European ancestry controls	NA	15q25.1	NR	CHRNA3			ENSG00000080644	NA	NA	rs28681284-?	rs28681284	0	28681284	intron_variant	0	NR	3e-12	11.5229		1.08481	[1.06-1.11]	Affymetrix, Illumina [12447948] (imputed)	N
3	rs17483548	0.952648	15	78908565	rs28681284	0.379169	Post bronchodilator FEV1	42657	26634245	Lutz SM	42341	BMC Genet	www.ncbi.nlm.nih.gov/pubmed/26634245	A genome-wide association study identifies risk loci for spirometric measures among smokers of European and African ancestry.	10,094 European ancestry current and former smoker individuals, 3,260 African American current and former smoker individuals, 178 current and former smoker individuals	NA	15q25.1	CHRNA3	CHRNA3			ENSG00000080644	NA	NA	rs28681284-T	rs28681284	0	28681284	intron_variant	0	0.185	2e-07	6.69897		0.061	NR unit increase	Illumina [NR] (imputed)	N
3	rs17483548	0.952648	15	78908565	rs28681284	0.379169	Bipolar disorder (MTAG)	44111	32606422	Wu Y	44012	Transl Psychiatry	www.ncbi.nlm.nih.gov/pubmed/32606422	Multi-trait analysis for genome-wide association study of five psychiatric disorders.	65,682 individuals	NA	15q25.1	NR	CHRNA3			ENSG00000080644	NA	NA	rs28681284-?	rs28681284	0	28681284	intron_variant	0		3e-08	7.52288		NA		NR [520857]	N
3	rs17483548	0.952648	15	78908565	rs28681284	0.379169	Post bronchodilator FEV1/FVC ratio	42657	26634245	Lutz SM	42341	BMC Genet	www.ncbi.nlm.nih.gov/pubmed/26634245	A genome-wide association study identifies risk loci for spirometric measures among smokers of European and African ancestry.	10,094 European ancestry current and former smoker individuals, 3,260 African American current and former smoker individuals, 178 current and former smoker individuals	NA	15q25.1	CHRNA3	CHRNA3			ENSG00000080644	NA	NA	rs28681284-T	rs28681284	0	28681284	intron_variant	0	0.184	1e-06	6		0.011	unit increase	Illumina [NR] (imputed)	N
3	rs17483548	0.952648	15	78908565	rs28681284	0.379169	Bipolar disorder (MTAG)	44404	33479212	Yao X	44217	Transl Psychiatry	www.ncbi.nlm.nih.gov/pubmed/33479212	Integrative analysis of genome-wide association studies identifies novel loci associated with neuropsychiatric disorders.	at least 20,352 European ancestry cases, at least 31,358 European ancestry controls	NA	15q25.1	NR	CHRNA3			ENSG00000080644	NA	NA	rs28681284-T	rs28681284	0	28681284	intron_variant	0	0.2207	8e-09	8.09691		0.0786448	[0.052-0.105] unit decrease	NR [NR]	N
3	rs17483548	0.952648	15	78908565	rs28681284	0.379169	Schizophrenia (MTAG)	44404	33479212	Yao X	44217	Transl Psychiatry	www.ncbi.nlm.nih.gov/pubmed/33479212	Integrative analysis of genome-wide association studies identifies novel loci associated with neuropsychiatric disorders.	at least 33,640 European ancestry cases, at least 43,456 European ancestry controls	NA	15q25.1	NR	CHRNA3			ENSG00000080644	NA	NA	rs28681284-T	rs28681284	0	28681284	intron_variant	0	0.2207	1e-12	12		0.0963388	[0.07-0.123] unit decrease	NR [NR]	N
3	rs17483548	0.952648	15	78908565	rs28681284	0.379169	Anorexia nervosa, attention-deficit/hyperactivity disorder, autism spectrum disorder, bipolar disorder, major depression, obsessive-compulsive disorder, schizophrenia, or Tourette syndrome (pleiotropy)	43872	31835028	Cross-Disorder Group of the Psychiatric Genomics Consortium	43800	Cell	www.ncbi.nlm.nih.gov/pubmed/31835028	Genomic Relationships, Novel Loci, and Pleiotropic Mechanisms across Eight Psychiatric Disorders.	19,009 European ancestry ADHD cases, 3,495 European ancestry anorexia cases, 18,381 European ancestry autism cases, 20,352 European ancestry bipolar disorder cases, 130,664 European ancestry major depression cases, 2,688 European ancestry OCD cases, 33,640 European ancestry schizophrenia cases, 4,645 European ancestry Tourette's cases, 494,162 European ancestry controls	NA	15q25.1	CHRNA3, CHRNB4	CHRNA3			ENSG00000080644	NA	NA	rs28681284-?	rs28681284	0	28681284	intron_variant	0		6e-12	11.2218		NA		NR [6786993] (imputed)	N
3	rs17483548	0.952648	15	78908565	rs28681284	0.379169	Schizophrenia	43517	30285260	Ikeda M	43376	Schizophr Bull	www.ncbi.nlm.nih.gov/pubmed/30285260	Genome-Wide Association Study Detected Novel Susceptibility Genes for Schizophrenia and Shared Trans-Populations/Diseases Genetic Effect.	14,023 East Asian ancestry cases, 33,640 European ancestry cases, 31,505 East Asian ancestry controls, 43,456 European ancestry controls	NA	15q25.1	CHRNA3	CHRNA3			ENSG00000080644	NA	NA	rs28681284-C	rs28681284	0	28681284	intron_variant	0	NR	6e-13	12.2218	(EA)	1.107	[1.08-1.13]	Illumina [6627481] (imputed)	N
3	rs17483548	0.952648	15	78908565	rs28681284	0.379169	Smoking behaviour (cigarettes smoked per day)	43552	30643251	Liu M	43479	Nat Genet	www.ncbi.nlm.nih.gov/pubmed/30643251	Association studies of up to 1.2 million individuals yield new insights into the genetic etiology of tobacco and alcohol use.	up to 377,334 European ancestry individuals	NA	15q25.1	NR	CHRNA3			ENSG00000080644	NA	NA	rs28681284-T	rs28681284	0	28681284	intron_variant	0	0.21	2e-58	57.699	(Conditioned on chr15:78814046)	0.0486763	[0.043-0.055] unit decrease	NR [~ 10000000] (imputed)	N
3	rs17483548	0.952648	15	78772806	rs35031105	0.374574	Post bronchodilator FEV1	42657	26634245	Lutz SM	42341	BMC Genet	www.ncbi.nlm.nih.gov/pubmed/26634245	A genome-wide association study identifies risk loci for spirometric measures among smokers of European and African ancestry.	10,094 European ancestry current and former smoker individuals, 3,260 African American current and former smoker individuals, 178 current and former smoker individuals	NA	15q25.1	IREB2	IREB2			ENSG00000136381	NA	NA	rs35031105-T	rs35031105	0	35031105	intron_variant	0	0.201	7e-07	6.1549		0.054	NR unit increase	Illumina [NR] (imputed)	N
3	rs17483548	0.952648	15	78825917	rs3885951	0.374467	Serum metabolite levels	44386	33031748	Feofanova EV	44105	Am J Hum Genet	www.ncbi.nlm.nih.gov/pubmed/33031748	A Genome-wide Association Study Discovers 46 Loci of the Human Metabolome in the Hispanic Community Health Study/Study of Latinos.	3,926 Hispanic/Latino individuals	NA	15q25.1	AGPHD1	HYKK			ENSG00000188266	NA	NA	rs3885951-A	rs3885951	0	3885951	missense_variant	0	0.920275	1e-84	84	(5-hydroxylysine)	0.789	[0.71-0.87] unit decrease	Illumina [13039987] (imputed)	N
3	rs17483548	0.952648	15	78825917	rs3885951	0.374467	Chronic obstructive pulmonary disease	44348	33909500	Moll M	44314	Am J Physiol Lung Cell Mol Physiol	www.ncbi.nlm.nih.gov/pubmed/33909500	A Systematic Analysis of Protein-altering Exonic Variants in Chronic Obstructive Pulmonary Disease.	up to 31,465 European ancestry cases, up to 203,688 European ancestry controls, up to 1,413 African ancestry cases, up to 6,080 African ancestry controls, up to 287 East Asian ancestry cases, up to 7,484 East Asian ancestry controls, up to 61 Hispanic cases, up to 613 Hispanic controls	NA	15q25.1	HYKK	HYKK			ENSG00000188266	NA	NA	rs3885951-G	rs3885951	0	3885951	missense_variant	0	0.096	5e-08	7.30103		1.09	[1.06 -1.13]	Illumina [at least 109036]	N
3	rs17483548	0.952648	15	78779801	rs12101809	0.372574	Post bronchodilator FEV1	42657	26634245	Lutz SM	42341	BMC Genet	www.ncbi.nlm.nih.gov/pubmed/26634245	A genome-wide association study identifies risk loci for spirometric measures among smokers of European and African ancestry.	10,094 European ancestry current and former smoker individuals, 3,260 African American current and former smoker individuals, 178 current and former smoker individuals	NA	15q25.1	IREB2	IREB2			ENSG00000136381	NA	NA	rs12101809-T	rs12101809	0	12101809	intron_variant	0	0.2	9e-07	6.04576		0.053	NR unit increase	Illumina [NR] (imputed)	N
3	rs17483548	0.952648	15	78776456	rs16969894	0.353822	Post bronchodilator FEV1	42657	26634245	Lutz SM	42341	BMC Genet	www.ncbi.nlm.nih.gov/pubmed/26634245	A genome-wide association study identifies risk loci for spirometric measures among smokers of European and African ancestry.	10,094 European ancestry current and former smoker individuals, 3,260 African American current and former smoker individuals, 178 current and former smoker individuals	NA	15q25.1	IREB2	IREB2			ENSG00000136381	NA	NA	rs16969894-T	rs16969894	0	16969894	intron_variant	0	0.19	2e-07	6.69897		0.058	NR unit increase	Illumina [NR] (imputed)	N
3	rs17483548	0.952648	15	78776456	rs16969894	0.353822	Post bronchodilator FEV1/FVC ratio	42657	26634245	Lutz SM	42341	BMC Genet	www.ncbi.nlm.nih.gov/pubmed/26634245	A genome-wide association study identifies risk loci for spirometric measures among smokers of European and African ancestry.	10,094 European ancestry current and former smoker individuals, 3,260 African American current and former smoker individuals, 178 current and former smoker individuals	NA	15q25.1	IREB2	IREB2			ENSG00000136381	NA	NA	rs16969894-T	rs16969894	0	16969894	intron_variant	0	0.189	3e-06	5.52288		0.011	unit increase	Illumina [NR] (imputed)	N
3	rs17483548	0.952648	15	78995801	rs12324870	0.333596	Post bronchodilator FEV1	42657	26634245	Lutz SM	42341	BMC Genet	www.ncbi.nlm.nih.gov/pubmed/26634245	A genome-wide association study identifies risk loci for spirometric measures among smokers of European and African ancestry.	10,094 European ancestry current and former smoker individuals, 3,260 African American current and former smoker individuals, 178 current and former smoker individuals	NA	15q25.1	Intergenic	CHRNB4			ENSG00000117971	NA	NA	rs12324870-T	rs12324870	0	12324870	intron_variant	0	0.317	7e-07	6.1549		0.048	NR unit increase	Illumina [NR] (imputed)	N
2	rs1990760	0.932291	2	163260691	rs17716942	0.229032	Inflammatory skin disease	42356	25574825	Baurecht H	42012	Am J Hum Genet	www.ncbi.nlm.nih.gov/pubmed/25574825	Genome-wide comparative analysis of atopic dermatitis and psoriasis gives insight into opposing genetic mechanisms.	2,079 European ancestry atopic dermatitis cases, 4,212 European ancestry psoriasis cases, 11,899 European ancestry controls	NA	2q24.2	KCNH7	KCNH7			ENSG00000184611	NA	NA	rs17716942-?	rs17716942	0	17716942	intron_variant	0	NR	4e-11	10.3979	(Psoriasis)	NA		Affymetrix, Illumina [~ 5200000]	N
2	rs1990760	0.932291	2	163260691	rs17716942	0.229032	Psoriasis	42375	25574825	Baurecht H	42012	Am J Hum Genet	www.ncbi.nlm.nih.gov/pubmed/25574825	Genome-wide comparative analysis of atopic dermatitis and psoriasis gives insight into opposing genetic mechanisms.	4,212 European ancestry cases, 8,032 European ancestry controls	NA	2q24.2	IFIH1	KCNH7			ENSG00000184611	NA	NA	rs17716942-T	rs17716942	0	17716942	intron_variant	0	NR	3e-09	8.52288		1.309	[1.198-1.433]	Affymetrix, Illumina, Perlegen [up to 5493100] (imputed)	N
2	rs1990760	0.932291	2	163260691	rs17716942	0.229032	Psoriasis	43215	23143594	Tsoi LC	41244	Nat Genet	www.ncbi.nlm.nih.gov/pubmed/23143594	Identification of 15 new psoriasis susceptibility loci highlights the role of innate immunity.	10,588 European ancestry cases, 22,806 European ancestry controls	NA	2q24.2	KCNH7, IFIH1	KCNH7			ENSG00000184611	NA	NA	rs17716942-T	rs17716942	0	17716942	intron_variant	0	0.863	3e-18	17.5229		1.27		Illumina [111236] (imputed)	N
2	rs1990760	0.932291	2	163260691	rs17716942	0.229032	Psoriasis vulgaris	42657	26626624	Stuart PE	42336	Am J Hum Genet	www.ncbi.nlm.nih.gov/pubmed/26626624	Genome-wide Association Analysis of Psoriatic Arthritis and Cutaneous Psoriasis Reveals Differences in Their Genetic Architecture.	4,007 European ancestry cases, 4,934 European ancestry controls	up to 9,075 European ancestry cases, up to European ancestry 12,726 controls	2q24.2	KCNH7, IFIH1	KCNH7			ENSG00000184611	NA	NA	rs17716942-T	rs17716942	0	17716942	intron_variant	0	NR	5e-13	12.301		1.288	NR	Illumina [up to 11532644] (imputed)	N
2	rs1990760	0.932291	2	163260691	rs17716942	0.229032	Psoriasis	40561	20953190	Strange A	40468	Nat Genet	www.ncbi.nlm.nih.gov/pubmed/20953190	A genome-wide association study identifies new psoriasis susceptibility loci and an interaction between HLA-C and ERAP1.	2,178 European ancestry cases, 5,175 European ancestry controls	3,174 European ancestry cases, 5,464 European ancestry controls	2q24.2	IFIH1	KCNH7			ENSG00000184611	NA	NA	rs17716942-A	rs17716942	0	17716942	intron_variant	0	0.86	1e-13	13		1.29	[1.17-1.43]	Illumina [535475]	N
3	rs17483548	0.952648	15	79117917	rs55870734	0.227325	Coronary artery disease	44792	35915156	Tcheandjieu C	44774	Nat Med	www.ncbi.nlm.nih.gov/pubmed/35915156	Large-scale genome-wide association study of coronary artery disease in genetically diverse populations.	12,117 Hispanic cases, 44,853 Hispanic controls	NA	15q25.1		MORF4L1			ENSG00000185787	NA	NA	rs55870734-?	rs55870734	0	55870734	intron_variant	0	NR	6e-06	5.22185		0.0707	[0.04-0.101] unit increase	Affymetrix [NR] (imputed)	N
3	rs17483548	0.952648	15	79120277	rs61043060	0.222431	Coronary artery disease	44792	35915156	Tcheandjieu C	44774	Nat Med	www.ncbi.nlm.nih.gov/pubmed/35915156	Large-scale genome-wide association study of coronary artery disease in genetically diverse populations.	12,117 Hispanic cases, 44,853 Hispanic controls	NA	15q25.1		MORF4L1			ENSG00000185787	NA	NA	rs61043060-?	rs61043060	0	61043060	intron_variant	0	NR	5e-06	5.30103		0.0717	[0.041-0.102] unit increase	Affymetrix [NR] (imputed)	N
3	rs17483548	0.952648	15	78992116	rs7169223	0.218245	Post bronchodilator FEV1	42657	26634245	Lutz SM	42341	BMC Genet	www.ncbi.nlm.nih.gov/pubmed/26634245	A genome-wide association study identifies risk loci for spirometric measures among smokers of European and African ancestry.	10,094 European ancestry current and former smoker individuals, 3,260 African American current and former smoker individuals, 178 current and former smoker individuals	NA	15q25.1	Intergenic	CHRNB4			ENSG00000117971	NA	NA	rs7169223-A	rs7169223	0	7169223	intron_variant	0	0.694	2e-06	5.69897		0.048	NR unit decrease	Illumina [NR] (imputed)	N
3	rs17483548	0.952648	15	78992116	rs7169223	0.218245	Post bronchodilator FEV1/FVC ratio	42657	26634245	Lutz SM	42341	BMC Genet	www.ncbi.nlm.nih.gov/pubmed/26634245	A genome-wide association study identifies risk loci for spirometric measures among smokers of European and African ancestry.	10,094 European ancestry current and former smoker individuals, 3,260 African American current and former smoker individuals, 178 current and former smoker individuals	NA	15q25.1	Intergenic	CHRNB4			ENSG00000117971	NA	NA	rs7169223-A	rs7169223	0	7169223	intron_variant	0	0.696	3e-06	5.52288		0.01	unit decrease	Illumina [NR] (imputed)	N
3	rs17483548	0.952648	15	79002755	rs12905273	0.218051	Post bronchodilator FEV1	42657	26634245	Lutz SM	42341	BMC Genet	www.ncbi.nlm.nih.gov/pubmed/26634245	A genome-wide association study identifies risk loci for spirometric measures among smokers of European and African ancestry.	10,094 European ancestry current and former smoker individuals, 3,260 African American current and former smoker individuals, 178 current and former smoker individuals	NA	15q25.1	Intergenic	CHRNB4			ENSG00000117971	NA	NA	rs12905273-A	rs12905273	0	12905273	intron_variant	0	0.702	4e-06	5.39794		0.049	NR unit decrease	Illumina [NR] (imputed)	N
3	rs17483548	0.952648	15	79114419	rs12909317	0.196725	Coronary artery disease	44792	35915156	Tcheandjieu C	44774	Nat Med	www.ncbi.nlm.nih.gov/pubmed/35915156	Large-scale genome-wide association study of coronary artery disease in genetically diverse populations.	12,117 Hispanic cases, 44,853 Hispanic controls	NA	15q25.1		MORF4L1			ENSG00000185787	NA	NA	rs12909317-?	rs12909317	0	12909317	intron_variant	0	NR	7e-06	5.1549		0.0701	[0.04-0.101] unit decrease	Affymetrix [NR] (imputed)	N
3	rs17483548	0.952648	15	79118296	rs7178051	0.193949	Coronary artery disease	44792	35915156	Tcheandjieu C	44774	Nat Med	www.ncbi.nlm.nih.gov/pubmed/35915156	Large-scale genome-wide association study of coronary artery disease in genetically diverse populations.	12,117 Hispanic cases, 44,853 Hispanic controls	NA	15q25.1		MORF4L1			ENSG00000185787	NA	NA	rs7178051-?	rs7178051	0	7178051	intron_variant	0	NR	6e-06	5.22185		0.0707	[0.04-0.101] unit decrease	Affymetrix [NR] (imputed)	N
3	rs17483548	0.952648	15	79130424	rs7403155	0.178542	Squamous cell lung carcinoma	42996	28604730	McKay JD	42898	Nat Genet	www.ncbi.nlm.nih.gov/pubmed/28604730	Large-scale association analysis identifies new lung cancer susceptibility loci and heterogeneity in genetic susceptibility across histological subtypes.	7,426 European ancestry cases, 55,627 European ancestry controls	NA	15q25.1	ADAMTS7, MORF4L1	MORF4L1			ENSG00000185787	NA	NA	rs7403155-A	rs7403155	0	7403155	intron_variant	0	0.299885406	4e-07	6.39794		1.11597	[1.069432691-1.164522965]	Illumina [10439017] (imputed)	N
3	rs17483548	0.952648	15	79111962	rs7403593	0.176457	Coronary artery disease	44792	35915156	Tcheandjieu C	44774	Nat Med	www.ncbi.nlm.nih.gov/pubmed/35915156	Large-scale genome-wide association study of coronary artery disease in genetically diverse populations.	12,117 Hispanic cases, 44,853 Hispanic controls	NA	15q25.1		MORF4L1			ENSG00000185787	NA	NA	rs7403593-?	rs7403593	0	7403593	intron_variant	0	NR	7e-06	5.1549		0.0698	[0.039-0.1] unit increase	Affymetrix [NR] (imputed)	N
3	rs17483548	0.952648	15	79119229	rs58021857	0.170198	Coronary artery disease	44792	35915156	Tcheandjieu C	44774	Nat Med	www.ncbi.nlm.nih.gov/pubmed/35915156	Large-scale genome-wide association study of coronary artery disease in genetically diverse populations.	12,117 Hispanic cases, 44,853 Hispanic controls	NA	15q25.1		MORF4L1			ENSG00000185787	NA	NA	rs58021857-?	rs58021857	0	58021857	intron_variant	0	NR	6e-06	5.22185		0.0709	[0.04-0.102] unit decrease	Affymetrix [NR] (imputed)	N
3	rs17483548	0.952648	15	78836288	rs28438420	0.169307	Smoking behaviour (cigarettes smoked per day)	43552	30643251	Liu M	43479	Nat Genet	www.ncbi.nlm.nih.gov/pubmed/30643251	Association studies of up to 1.2 million individuals yield new insights into the genetic etiology of tobacco and alcohol use.	up to 377,334 European ancestry individuals	NA	15q25.1	NR	PSMA4			ENSG00000041357	NA	NA	rs28438420-T	rs28438420	0	28438420	non_coding_transcript_exon_variant	0	0.554	1e-12	12	(Conditioned on chr15:78812098, chr15:78911181, chr15:78906177, chr15:78849779, chr15:78908565, chr15:78814046)	0.0175609	[0.013-0.022] unit increase	NR [~ 10000000] (imputed)	N
2	rs1990760	0.932291	2	162966841	rs62189714	0.167256	High density lipoprotein cholesterol levels	44882	34887591	Graham SE	44539	Nature	www.ncbi.nlm.nih.gov/pubmed/34887591	The power of genetic diversity in genome-wide association studies of lipids.	40,963 South Asian ancestry individuals, 48,057 Hispanic individuals, 99,432 Admixed African or African ancestry individuals, 146,492 East Asian ancestry individuals, 1,320,016 European ancestry individuals	NA	2q24.2		EIF3EP2 - GCG	ENSG00000224674	ENSG00000115263		20259	32551	rs62189714-?	rs62189714	0	62189714	intergenic_variant	1	NR	6e-09	8.22185		NA		NR [52000000] (imputed)	N
3	rs17483548	0.952648	15	78968268	rs11857532	0.164032	Post bronchodilator FEV1/FVC ratio	42657	26634245	Lutz SM	42341	BMC Genet	www.ncbi.nlm.nih.gov/pubmed/26634245	A genome-wide association study identifies risk loci for spirometric measures among smokers of European and African ancestry.	10,094 European ancestry current and former smoker individuals, 3,260 African American current and former smoker individuals, 178 current and former smoker individuals	NA	15q25.1	Intergenic	CHRNB4			ENSG00000117971	NA	NA	rs11857532-T	rs11857532	0	11857532	intron_variant	0	0.519	5e-06	5.30103		0.008	unit increase	Illumina [NR] (imputed)	N
3	rs17483548	0.952648	15	79111093	rs4380028	0.163398	Coronary heart disease	40644	21378988	Coronary Artery Disease (C4D) Genetics Consortium	40608	Nat Genet	www.ncbi.nlm.nih.gov/pubmed/21378988	A genome-wide association study in Europeans and South Asians identifies five new loci for coronary artery disease.	8,424 European ancestry cases, 7,268 European ancestry controls, 6,996 South Asian ancestry cases, 7,794 South Asian ancestry controls	18,049 European ancestry cases, 16,357 European ancestry controls, 3,359 South Asian ancestry cases, 2,828 South Asian ancestry controls	15q25.1	ADAMTS7, MORF4L1	MORF4L1			ENSG00000185787	NA	NA	rs4380028-C	rs4380028	0	4380028	intron_variant	0	0.65	4e-09	8.39794		1.07	[1.05-1.10]	Illumina [574919]	N
3	rs17483548	0.952648	15	79111093	rs4380028	0.163398	Coronary artery disease	44792	35915156	Tcheandjieu C	44774	Nat Med	www.ncbi.nlm.nih.gov/pubmed/35915156	Large-scale genome-wide association study of coronary artery disease in genetically diverse populations.	12,117 Hispanic cases, 44,853 Hispanic controls	NA	15q25.1		MORF4L1			ENSG00000185787	NA	NA	rs4380028-?	rs4380028	0	4380028	intron_variant	0	NR	8e-06	5.09691		0.0694	[0.039-0.1] unit decrease	Affymetrix [NR] (imputed)	N
3	rs17483548	0.952648	15	79115120	rs56076311	0.157478	Coronary artery disease	44792	35915156	Tcheandjieu C	44774	Nat Med	www.ncbi.nlm.nih.gov/pubmed/35915156	Large-scale genome-wide association study of coronary artery disease in genetically diverse populations.	12,117 Hispanic cases, 44,853 Hispanic controls	NA	15q25.1		MORF4L1			ENSG00000185787	NA	NA	rs56076311-?	rs56076311	0	56076311	intron_variant	0	NR	9e-06	5.04576		0.0693	[0.039-0.1] unit increase	Affymetrix [NR] (imputed)	N
3	rs17483548	0.952648	15	79112016	rs7403728	0.151029	Coronary artery disease	44792	35915156	Tcheandjieu C	44774	Nat Med	www.ncbi.nlm.nih.gov/pubmed/35915156	Large-scale genome-wide association study of coronary artery disease in genetically diverse populations.	12,117 Hispanic cases, 44,853 Hispanic controls	NA	15q25.1		MORF4L1			ENSG00000185787	NA	NA	rs7403728-?	rs7403728	0	7403728	intron_variant	0	NR	6e-06	5.22185		0.0707	[0.04-0.101] unit increase	Affymetrix [NR] (imputed)	N
3	rs17483548	0.952648	15	79124016	rs10083696	0.15014	Coronary artery disease	44792	35915156	Tcheandjieu C	44774	Nat Med	www.ncbi.nlm.nih.gov/pubmed/35915156	Large-scale genome-wide association study of coronary artery disease in genetically diverse populations.	12,117 Hispanic cases, 44,853 Hispanic controls	NA	15q25.1		MORF4L1			ENSG00000185787	NA	NA	rs10083696-?	rs10083696	0	10083696	non_coding_transcript_exon_variant	0	NR	5e-06	5.30103		0.072	[0.041-0.103] unit decrease	Affymetrix [NR] (imputed)	N
3	rs17483548	0.952648	15	79110302	rs9806363	0.149615	Coronary artery disease	44792	35915156	Tcheandjieu C	44774	Nat Med	www.ncbi.nlm.nih.gov/pubmed/35915156	Large-scale genome-wide association study of coronary artery disease in genetically diverse populations.	12,117 Hispanic cases, 44,853 Hispanic controls	NA	15q25.1		MORF4L1			ENSG00000185787	NA	NA	rs9806363-?	rs9806363	0	9806363	intron_variant	0	NR	6e-06	5.22185		0.0706	[0.04-0.101] unit increase	Affymetrix [NR] (imputed)	N
3	rs17483548	0.952648	15	79115570	rs7403608	0.149335	Coronary artery disease	44792	35915156	Tcheandjieu C	44774	Nat Med	www.ncbi.nlm.nih.gov/pubmed/35915156	Large-scale genome-wide association study of coronary artery disease in genetically diverse populations.	12,117 Hispanic cases, 44,853 Hispanic controls	NA	15q25.1		MORF4L1			ENSG00000185787	NA	NA	rs7403608-?	rs7403608	0	7403608	intron_variant	0	NR	6e-06	5.22185		0.0707	[0.04-0.101] unit increase	Affymetrix [NR] (imputed)	N
3	rs17483548	0.952648	15	79124039	rs10083697	0.148617	Coronary artery disease	44792	35915156	Tcheandjieu C	44774	Nat Med	www.ncbi.nlm.nih.gov/pubmed/35915156	Large-scale genome-wide association study of coronary artery disease in genetically diverse populations.	12,117 Hispanic cases, 44,853 Hispanic controls	NA	15q25.1		MORF4L1			ENSG00000185787	NA	NA	rs10083697-?	rs10083697	0	10083697	non_coding_transcript_exon_variant	0	NR	5e-06	5.30103		0.072	[0.041-0.103] unit decrease	Affymetrix [NR] (imputed)	N
3	rs17483548	0.952648	15	79109514	rs4387568	0.146958	Coronary artery disease	44792	35915156	Tcheandjieu C	44774	Nat Med	www.ncbi.nlm.nih.gov/pubmed/35915156	Large-scale genome-wide association study of coronary artery disease in genetically diverse populations.	12,117 Hispanic cases, 44,853 Hispanic controls	NA	15q25.1		MORF4L1			ENSG00000185787	NA	NA	rs4387568-?	rs4387568	0	4387568	intron_variant	0	NR	7e-06	5.1549		0.0702	[0.04-0.101] unit increase	Affymetrix [NR] (imputed)	N
3	rs17483548	0.952648	15	79123885	rs7403708	0.146597	Coronary artery disease	44792	35915156	Tcheandjieu C	44774	Nat Med	www.ncbi.nlm.nih.gov/pubmed/35915156	Large-scale genome-wide association study of coronary artery disease in genetically diverse populations.	12,117 Hispanic cases, 44,853 Hispanic controls	NA	15q25.1		MORF4L1			ENSG00000185787	NA	NA	rs7403708-?	rs7403708	0	7403708	non_coding_transcript_exon_variant	0	NR	5e-06	5.30103		0.072	[0.041-0.103] unit increase	Affymetrix [NR] (imputed)	N
3	rs17483548	0.952648	15	79123946	rs7182103	0.145571	Coronary artery disease	44792	35915156	Tcheandjieu C	44774	Nat Med	www.ncbi.nlm.nih.gov/pubmed/35915156	Large-scale genome-wide association study of coronary artery disease in genetically diverse populations.	12,117 Hispanic cases, 44,853 Hispanic controls	NA	15q25.1		MORF4L1			ENSG00000185787	NA	NA	rs7182103-?	rs7182103	0	7182103	non_coding_transcript_exon_variant	0	NR	1e-09	9		0.0939	[0.064-0.124] unit increase	Affymetrix [NR] (imputed)	N
3	rs17483548	0.952648	15	79123505	rs7165733	0.145027	Coronary artery disease	44792	35915156	Tcheandjieu C	44774	Nat Med	www.ncbi.nlm.nih.gov/pubmed/35915156	Large-scale genome-wide association study of coronary artery disease in genetically diverse populations.	12,117 Hispanic cases, 44,853 Hispanic controls	NA	15q25.1		MORF4L1			ENSG00000185787	NA	NA	rs7165733-?	rs7165733	0	7165733	non_coding_transcript_exon_variant	0	NR	1e-09	9		0.0937	[0.063-0.124] unit increase	Affymetrix [NR] (imputed)	N
3	rs17483548	0.952648	15	79124832	rs67745769	0.14427	Coronary artery disease	44792	35915156	Tcheandjieu C	44774	Nat Med	www.ncbi.nlm.nih.gov/pubmed/35915156	Large-scale genome-wide association study of coronary artery disease in genetically diverse populations.	12,117 Hispanic cases, 44,853 Hispanic controls	NA	15q25.1		MORF4L1			ENSG00000185787	NA	NA	rs67745769-?	rs67745769	0	67745769	intron_variant	0	NR	6e-06	5.22185		0.0713	[0.04-0.102] unit decrease	Affymetrix [NR] (imputed)	N
3	rs17483548	0.952648	15	79121835	rs4433781	0.131578	Coronary artery disease	44792	35915156	Tcheandjieu C	44774	Nat Med	www.ncbi.nlm.nih.gov/pubmed/35915156	Large-scale genome-wide association study of coronary artery disease in genetically diverse populations.	12,117 Hispanic cases, 44,853 Hispanic controls	NA	15q25.1		MORF4L1			ENSG00000185787	NA	NA	rs4433781-?	rs4433781	0	4433781	intron_variant	0	NR	5e-06	5.30103		0.0717	[0.041-0.102] unit increase	Affymetrix [NR] (imputed)	N
3	rs17483548	0.952648	15	79139000	rs11637783	0.129681	Coronary artery disease	43129	29212778	van der Harst P	43075	Circ Res	www.ncbi.nlm.nih.gov/pubmed/29212778	Identification of 64 Novel Genetic Loci Provides an Expanded View on the Genetic Architecture of Coronary Artery Disease.	34,541 cases, 261,984 controls	88,192 cases, 162,544 controls	15q25.1	intergenic	MORF4L1			ENSG00000185787	NA	NA	rs11637783-T	rs11637783	0	11637783	intron_variant	0	0.575	1e-30	30		0.074	[0.06-0.088] unit increase	Affymetrix [7947838] (imputed)	N
3	rs17483548	0.952648	15	79141784	rs7173743	0.128305	Coronary artery disease	44176	33020668	Koyama S	44109	Nat Genet	www.ncbi.nlm.nih.gov/pubmed/33020668	Population-specific and trans-ancestry genome-wide analyses identify distinct and shared genetic risk loci for coronary artery disease.	25,892 Japanese ancestry cases, 95,342 European ancestry cases, 142,336 Japanese ancestry controls, 385,488 European ancestry controls	NA	15q25.1	ADAMTS7, MORF4L1	MORF4L1			ENSG00000185787	NA	NA	rs7173743-?	rs7173743	0	7173743	intron_variant	0	NR	4e-44	43.3979		0.0678739	[0.058-0.077] unit decrease	Illumina [4804024] (imputed)	N
3	rs17483548	0.952648	15	79141784	rs7173743	0.128305	Coronary artery disease	41843	24262325	Dichgans M	41599	Stroke	www.ncbi.nlm.nih.gov/pubmed/24262325	Shared genetic susceptibility to ischemic stroke and coronary artery disease: a genome-wide analysis of common variants.	33,398 cases, 75,726 controls	NA	15q25.1	ADAMTS7	MORF4L1			ENSG00000185787	NA	NA	rs7173743-?	rs7173743	0	7173743	intron_variant	0	NR	7e-08	7.1549		1.0753	[1.05-1.11]	Illumina [575000] (imputed)	N
3	rs17483548	0.952648	15	79141784	rs7173743	0.128305	Coronary artery disease	43129	29212778	van der Harst P	43075	Circ Res	www.ncbi.nlm.nih.gov/pubmed/29212778	Identification of 64 Novel Genetic Loci Provides an Expanded View on the Genetic Architecture of Coronary Artery Disease.	up to 122,733 cases, up to 424,528 controls	NA	15q25.1	intergenic	MORF4L1			ENSG00000185787	NA	NA	rs7173743-T	rs7173743	0	7173743	intron_variant	0	0.5542	5e-36	35.301		0.0636	[0.054-0.074] unit increase	Affymetrix [at least 7947838] (imputed)	N
3	rs17483548	0.952648	15	79141784	rs7173743	0.128305	Myocardial infarction	44277	33532862	Hartiala JA	44230	Eur Heart J	www.ncbi.nlm.nih.gov/pubmed/33532862	Genome-wide analysis identifies novel susceptibility loci for myocardial infarction.	14,825 European ancestry cases, 44,000 European and unknown ancestry cases, 2,680 cases, 380,970 European ancestry controls, 123,504 European and unknown ancestry controls, 73,242 controls	NA	15q25.1	MORF4L1	MORF4L1			ENSG00000185787	NA	NA	rs7173743-T	rs7173743	0	7173743	intron_variant	0	0.554427	2e-17	16.699		1.07	[1.05-1.08]	NR [8126035] (imputed)	N
3	rs17483548	0.952648	15	79141784	rs7173743	0.128305	Coronary artery disease	44792	35915156	Tcheandjieu C	44774	Nat Med	www.ncbi.nlm.nih.gov/pubmed/35915156	Large-scale genome-wide association study of coronary artery disease in genetically diverse populations.	12,117 Hispanic cases, 44,853 Hispanic controls	NA	15q25.1		MORF4L1			ENSG00000185787	NA	NA	rs7173743-?	rs7173743	0	7173743	intron_variant	0	NR	2e-07	6.69897		0.0793	[0.05-0.109] unit increase	Affymetrix [NR] (imputed)	N
2	rs1990760	0.932291	2	162962045	rs2052401	0.127196	Multiple sclerosis	43871	31604244	International Multiple Sclerosis Genetics Consortium	43709	Science	www.ncbi.nlm.nih.gov/pubmed/31604244	Multiple sclerosis genomic map implicates peripheral immune cells and microglia in susceptibility.	14,802 European and unknown ancestry cases, 26,703 European and unknown ancestry controls	32,627 European and unknown ancestry cases, 41,672 European and unknown ancestry controls	2q24.2	DPP4	EIF3EP2 - GCG	ENSG00000224674	ENSG00000115263		15463	37347	rs2052401-C	rs2052401	0	2052401	intergenic_variant	1	NR	2e-07	6.69897		1.0669	NR	Affymetrix, Illumina [8278136] (imputed)	N
3	rs17483548	0.952648	15	79113293	rs7166340	0.11706	Coronary artery disease	44792	35915156	Tcheandjieu C	44774	Nat Med	www.ncbi.nlm.nih.gov/pubmed/35915156	Large-scale genome-wide association study of coronary artery disease in genetically diverse populations.	12,117 Hispanic cases, 44,853 Hispanic controls	NA	15q25.1		MORF4L1			ENSG00000185787	NA	NA	rs7166340-?	rs7166340	0	7166340	intron_variant	0	NR	2e-06	5.69897		0.0742	[0.044-0.105] unit increase	Affymetrix [NR] (imputed)	N
1	rs35535570	0.954161	1	77989923	rs12754946	0.117012	Bipolar I disorder	43658	31043756	Stahl EA	43586	Nat Genet	www.ncbi.nlm.nih.gov/pubmed/31043756	Genome-wide association study identifies 30 loci associated with bipolar disorder.	14,879 European ancestry cases, 31,358 European ancestry controls	NA	1p31.1	NR	AK5			ENSG00000154027	NA	NA	rs12754946-T	rs12754946	0	12754946	intron_variant	0	0.575	3e-07	6.52288		1.0835		NR [9372253] (imputed)	N
1	rs35535570	0.954161	1	77989923	rs12754946	0.117012	Educational attainment (years of education)	42790	27225129	Okbay A	42516	Nature	www.ncbi.nlm.nih.gov/pubmed/27225129	Genome-wide association study identifies 74 loci associated with educational attainment.	405,072 European ancestry individuals	NA	1p31.1	NR	AK5			ENSG00000154027	NA	NA	rs12754946-T	rs12754946	0	12754946	intron_variant	0	0.5731	1e-08	8		0.0127578	NR unit increase	Affymetrix, Illumina, Perlegen [~ 9300000] (imputed)	N
1	rs35535570	0.954161	1	77989923	rs12754946	0.117012	Household income (MTAG)	43859	31844048	Hill WD	43815	Nat Commun	www.ncbi.nlm.nih.gov/pubmed/31844048	Genome-wide analysis identifies molecular systems and 149 genetic loci associated with income.	505,541 British and unknown ancestry individuals	NA	1p31.1	AK5	AK5			ENSG00000154027	NA	NA	rs12754946-C	rs12754946	0	12754946	intron_variant	0	0.4456	5e-08	7.30103		0.0111527	[0.0072-0.0152] unit decrease	Affymetrix [up to 18485882] (imputed)	N
3	rs17483548	0.952648	15	79122541	rs4073322	0.116559	Coronary artery disease	44792	35915156	Tcheandjieu C	44774	Nat Med	www.ncbi.nlm.nih.gov/pubmed/35915156	Large-scale genome-wide association study of coronary artery disease in genetically diverse populations.	12,117 Hispanic cases, 44,853 Hispanic controls	NA	15q25.1		MORF4L1			ENSG00000185787	NA	NA	rs4073322-?	rs4073322	0	4073322	intron_variant	0	NR	1e-06	6		0.0765	[0.046-0.107] unit increase	Affymetrix [NR] (imputed)	N
3	rs17483548	0.952648	15	79123509	rs7166764	0.115518	Coronary artery disease	44792	35915156	Tcheandjieu C	44774	Nat Med	www.ncbi.nlm.nih.gov/pubmed/35915156	Large-scale genome-wide association study of coronary artery disease in genetically diverse populations.	12,117 Hispanic cases, 44,853 Hispanic controls	NA	15q25.1		MORF4L1			ENSG00000185787	NA	NA	rs7166764-?	rs7166764	0	7166764	non_coding_transcript_exon_variant	0	NR	1e-09	9		0.0938	[0.063-0.124] unit decrease	Affymetrix [NR] (imputed)	N
3	rs17483548	0.952648	15	79148650	rs12911870	0.109688	Cathepsin H levels	44858	36168886	Thareja G	44832	Hum Mol Genet	www.ncbi.nlm.nih.gov/pubmed/36168886	Differences and commonalities in the genetic architecture of protein quantitative trait loci in European and Arab populations.	2,935 Qatari ancestry individuals	NA	15q25.1		MORF4L1			ENSG00000185787	NA	NA	rs12911870-C	rs12911870	0	12911870	intron_variant	0	0.487053	4e-43	42.3979		0.373199	[0.32-0.43] unit decrease	NR [10004359]	N
3	rs17483548	0.952648	15	79141703	rs4344704	0.102761	Coronary artery disease	44792	35915156	Tcheandjieu C	44774	Nat Med	www.ncbi.nlm.nih.gov/pubmed/35915156	Large-scale genome-wide association study of coronary artery disease in genetically diverse populations.	12,117 Hispanic cases, 44,853 Hispanic controls	NA	15q25.1		MORF4L1			ENSG00000185787	NA	NA	rs4344704-?	rs4344704	0	4344704	intron_variant	0	NR	2e-07	6.69897		0.0792	[0.049-0.109] unit decrease	Affymetrix [NR] (imputed)	N
3	rs17483548	0.952648	15	79123631	rs7182529	0.100511	Coronary artery disease	44792	35915156	Tcheandjieu C	44774	Nat Med	www.ncbi.nlm.nih.gov/pubmed/35915156	Large-scale genome-wide association study of coronary artery disease in genetically diverse populations.	12,117 Hispanic cases, 44,853 Hispanic controls	NA	15q25.1		MORF4L1			ENSG00000185787	NA	NA	rs7182529-?	rs7182529	0	7182529	non_coding_transcript_exon_variant	0	NR	1e-09	9		0.0936	[0.063-0.124] unit decrease	Affymetrix [NR] (imputed)	N
4	rs2287357	0.963057	16	89263851	rs3743986	0.0995359	Red cell distribution width	43504	30595370	Kichaev G	43461	Am J Hum Genet	www.ncbi.nlm.nih.gov/pubmed/30595370	Leveraging Polygenic Functional Enrichment to Improve GWAS Power.	approximately 445,000 European ancestry individuals	NA	16q24.3		SLC22A31			ENSG00000259803	NA	NA	rs3743986-?	rs3743986	0	3743986	intron_variant	0	NR	1e-11	11		NA		NR [~ 8900000] (imputed)	N
3	rs17483548	0.952648	15	79123054	rs7164479	0.0977594	Coronary artery disease (myocardial infarction, percutaneous transluminal coronary angioplasty, coronary artery bypass grafting, angina or chromic ischemic heart disease)	43006	28714975	Nelson CP	42933	Nat Genet	www.ncbi.nlm.nih.gov/pubmed/28714975	Association analyses based on false discovery rate implicate new loci for coronary artery disease.	18,467 European and unknown ancestry cases, 45,264 European and unknown ancestry controls	57,347 European and unknown ancestry cases, 219,521 European and unknown ancestry controls	15q25.1	ADAMTS7	MORF4L1			ENSG00000185787	NA	NA	rs7164479-T	rs7164479	0	7164479	intron_variant	0	0.578	6e-18	17.2218		1.07	[1.06-1.09]	Affymetrix [9149595] (imputed)	N
3	rs17483548	0.952648	15	79123054	rs7164479	0.0977594	Coronary artery disease	44792	35915156	Tcheandjieu C	44774	Nat Med	www.ncbi.nlm.nih.gov/pubmed/35915156	Large-scale genome-wide association study of coronary artery disease in genetically diverse populations.	12,117 Hispanic cases, 44,853 Hispanic controls	NA	15q25.1		MORF4L1			ENSG00000185787	NA	NA	rs7164479-?	rs7164479	0	7164479	intron_variant	0	NR	8e-10	9.09691		0.0951	[0.065-0.125] unit increase	Affymetrix [NR] (imputed)	N
3	rs17483548	0.952648	15	79123338	rs7165042	0.0976334	Myocardial infarction	42625	26343387	Nikpay M	42254	Nat Genet	www.ncbi.nlm.nih.gov/pubmed/26343387	A comprehensive 1,000 Genomes-based genome-wide association meta-analysis of coronary artery disease.	27,509 European ancestry cases, 130 African American cases, 278 Hispanic American cases, 10,257 South Asian ancestry cases, 288 Lebanese ancestry cases, 1,687 East Asian ancestry cases, 99,121 European ancestry controls, 2,778 African American controls, 3,337 Hispanic American controls, 12,899 South Asian ancestry controls, 466 Lebanese ancestry controls, 7,709 East Asian ancestry controls	NA	15q25.1	ADAMTS7	MORF4L1			ENSG00000185787	NA	NA	rs7165042-C	rs7165042	0	7165042	intron_variant	0	0.56	3e-09	8.52288		1.06	[1.04-1.09]	Affymetrix, Illumina [8600000] (imputed)	N
3	rs17483548	0.952648	15	79123338	rs7165042	0.0976334	Coronary artery disease	44792	35915156	Tcheandjieu C	44774	Nat Med	www.ncbi.nlm.nih.gov/pubmed/35915156	Large-scale genome-wide association study of coronary artery disease in genetically diverse populations.	12,117 Hispanic cases, 44,853 Hispanic controls	NA	15q25.1		MORF4L1			ENSG00000185787	NA	NA	rs7165042-?	rs7165042	0	7165042	intron_variant	0	NR	1e-09	9		0.0939	[0.064-0.124] unit decrease	Affymetrix [NR] (imputed)	N
3	rs17483548	0.952648	15	79121776	rs7179953	0.0975758	Coronary artery disease	44792	35915156	Tcheandjieu C	44774	Nat Med	www.ncbi.nlm.nih.gov/pubmed/35915156	Large-scale genome-wide association study of coronary artery disease in genetically diverse populations.	12,117 Hispanic cases, 44,853 Hispanic controls	NA	15q25.1		MORF4L1			ENSG00000185787	NA	NA	rs7179953-?	rs7179953	0	7179953	intron_variant	0	NR	1e-09	9		0.0936	[0.063-0.124] unit increase	Affymetrix [NR] (imputed)	N
3	rs17483548	0.952648	15	79123396	rs7165081	0.0965096	Coronary artery disease	44792	35915156	Tcheandjieu C	44774	Nat Med	www.ncbi.nlm.nih.gov/pubmed/35915156	Large-scale genome-wide association study of coronary artery disease in genetically diverse populations.	12,117 Hispanic cases, 44,853 Hispanic controls	NA	15q25.1		MORF4L1			ENSG00000185787	NA	NA	rs7165081-?	rs7165081	0	7165081	non_coding_transcript_exon_variant	0	NR	1e-09	9		0.0937	[0.063-0.124] unit decrease	Affymetrix [NR] (imputed)	N
3	rs17483548	0.952648	15	79123753	rs7182716	0.0960723	Coronary artery disease	44792	35915156	Tcheandjieu C	44774	Nat Med	www.ncbi.nlm.nih.gov/pubmed/35915156	Large-scale genome-wide association study of coronary artery disease in genetically diverse populations.	12,117 Hispanic cases, 44,853 Hispanic controls	NA	15q25.1		MORF4L1			ENSG00000185787	NA	NA	rs7182716-?	rs7182716	0	7182716	non_coding_transcript_exon_variant	0	NR	1e-09	9		0.0941	[0.064-0.124] unit decrease	Affymetrix [NR] (imputed)	N
3	rs17483548	0.952648	15	79123779	rs7181432	0.0955562	Coronary artery disease	44792	35915156	Tcheandjieu C	44774	Nat Med	www.ncbi.nlm.nih.gov/pubmed/35915156	Large-scale genome-wide association study of coronary artery disease in genetically diverse populations.	12,117 Hispanic cases, 44,853 Hispanic controls	NA	15q25.1		MORF4L1			ENSG00000185787	NA	NA	rs7181432-?	rs7181432	0	7181432	non_coding_transcript_exon_variant	0	NR	1e-09	9		0.0941	[0.064-0.124] unit increase	Affymetrix [NR] (imputed)	N
3	rs17483548	0.952648	15	78981282	rs34275594	0.0939275	Post bronchodilator FEV1	42657	26634245	Lutz SM	42341	BMC Genet	www.ncbi.nlm.nih.gov/pubmed/26634245	A genome-wide association study identifies risk loci for spirometric measures among smokers of European and African ancestry.	10,094 European ancestry current and former smoker individuals, 3,260 African American current and former smoker individuals, 178 current and former smoker individuals	NA	15q25.1	Intergenic	CHRNB4			ENSG00000117971	NA	NA	rs34275594-A	rs34275594	0	34275594	intron_variant	0	0.703	4e-07	6.39794		0.05	NR unit decrease	Illumina [NR] (imputed)	N
3	rs17483548	0.952648	15	78981282	rs34275594	0.0939275	Post bronchodilator FEV1/FVC ratio	42657	26634245	Lutz SM	42341	BMC Genet	www.ncbi.nlm.nih.gov/pubmed/26634245	A genome-wide association study identifies risk loci for spirometric measures among smokers of European and African ancestry.	10,094 European ancestry current and former smoker individuals, 3,260 African American current and former smoker individuals, 178 current and former smoker individuals	NA	15q25.1	Intergenic	CHRNB4			ENSG00000117971	NA	NA	rs34275594-A	rs34275594	0	34275594	intron_variant	0	0.704	8e-07	6.09691		0.01	unit decrease	Illumina [NR] (imputed)	N
3	rs17483548	0.952648	15	79113568	rs7166770	0.0923884	Coronary artery disease	44792	35915156	Tcheandjieu C	44774	Nat Med	www.ncbi.nlm.nih.gov/pubmed/35915156	Large-scale genome-wide association study of coronary artery disease in genetically diverse populations.	12,117 Hispanic cases, 44,853 Hispanic controls	NA	15q25.1		MORF4L1			ENSG00000185787	NA	NA	rs7166770-?	rs7166770	0	7166770	intron_variant	0	NR	2e-06	5.69897		0.0742	[0.044-0.105] unit decrease	Affymetrix [NR] (imputed)	N
3	rs17483548	0.952648	15	79112550	rs12899452	0.0882846	Coronary artery disease	44792	35915156	Tcheandjieu C	44774	Nat Med	www.ncbi.nlm.nih.gov/pubmed/35915156	Large-scale genome-wide association study of coronary artery disease in genetically diverse populations.	12,117 Hispanic cases, 44,853 Hispanic controls	NA	15q25.1		MORF4L1			ENSG00000185787	NA	NA	rs12899452-?	rs12899452	0	12899452	intron_variant	0	NR	2e-06	5.69897		0.0748	[0.044-0.105] unit increase	Affymetrix [NR] (imputed)	N
3	rs17483548	0.952648	15	79124475	rs4468572	0.088214	Coronary artery disease	42625	26343387	Nikpay M	42254	Nat Genet	www.ncbi.nlm.nih.gov/pubmed/26343387	A comprehensive 1,000 Genomes-based genome-wide association meta-analysis of coronary artery disease.	42,096 European ancestry cases, 361 African American cases, 758 Hispanic American cases, 12,658 South Asian ancestry cases, 1,802 Lebanese ancestry cases, 3,614 East Asian ancestry cases, 99,121 European ancestry controls, 2,778 African American controls, 3,337 Hispanic American controls, 12,899 South Asian ancestry controls, 466 Lebanese ancestry controls, 7,709 East Asian ancestry controls	NA	15q25.1	ADAMTS7	MORF4L1			ENSG00000185787	NA	NA	rs4468572-C	rs4468572	0	4468572	intron_variant	0	0.585831	4e-16	15.3979		1.08	[1.06- 1.10]	Affymetrix, Illumina [8600000] (imputed)	N
3	rs17483548	0.952648	15	79124475	rs4468572	0.088214	Coronary artery disease	44792	35915156	Tcheandjieu C	44774	Nat Med	www.ncbi.nlm.nih.gov/pubmed/35915156	Large-scale genome-wide association study of coronary artery disease in genetically diverse populations.	12,117 Hispanic cases, 44,853 Hispanic controls	NA	15q25.1		MORF4L1			ENSG00000185787	NA	NA	rs4468572-?	rs4468572	0	4468572	intron_variant	0	NR	1e-09	9		0.0941	[0.064-0.124] unit decrease	Affymetrix [NR] (imputed)	N
3	rs17483548	0.952648	15	79112622	rs12898712	0.08502	Coronary artery disease	44792	35915156	Tcheandjieu C	44774	Nat Med	www.ncbi.nlm.nih.gov/pubmed/35915156	Large-scale genome-wide association study of coronary artery disease in genetically diverse populations.	12,117 Hispanic cases, 44,853 Hispanic controls	NA	15q25.1		MORF4L1			ENSG00000185787	NA	NA	rs12898712-?	rs12898712	0	12898712	intron_variant	0	NR	3e-06	5.52288		0.0735	[0.043-0.104] unit increase	Affymetrix [NR] (imputed)	N
3	rs17483548	0.952648	15	79086099	rs2904228	0.0846963	Cathepsin H levels	44858	36168886	Thareja G	44832	Hum Mol Genet	www.ncbi.nlm.nih.gov/pubmed/36168886	Differences and commonalities in the genetic architecture of protein quantitative trait loci in European and Arab populations.	2,935 Qatari ancestry individuals	NA	15q25.1		ADAMTS7			ENSG00000136378	NA	NA	rs2904228-A	rs2904228	0	2904228	intron_variant	0	0.265758	8e-16	15.0969		0.245174	[0.19-0.3] unit decrease	NR [10004359]	N
3	rs17483548	0.952648	15	79113318	rs7167853	0.0832016	Coronary artery disease	44792	35915156	Tcheandjieu C	44774	Nat Med	www.ncbi.nlm.nih.gov/pubmed/35915156	Large-scale genome-wide association study of coronary artery disease in genetically diverse populations.	12,117 Hispanic cases, 44,853 Hispanic controls	NA	15q25.1		MORF4L1			ENSG00000185787	NA	NA	rs7167853-?	rs7167853	0	7167853	intron_variant	0	NR	2e-06	5.69897		0.0742	[0.044-0.105] unit decrease	Affymetrix [NR] (imputed)	N
3	rs17483548	0.952648	15	79114453	rs28455815	0.0830214	Coronary artery disease	44077	32469254	Matsunaga H	43980	Circ Genom Precis Med	www.ncbi.nlm.nih.gov/pubmed/32469254	Transethnic Meta-analysis of Genome-wide Association Studies Identifies Three New Loci and Characterizes Population-specific Differences for Coronary Artery Disease.	15,302 Japanese ancestry cases, 36,140 Japanese ancestry controls	NA	15q25.1	ADAMTS7, MORF4L1	MORF4L1			ENSG00000185787	NA	NA	rs28455815-T	rs28455815	0	28455815	intron_variant	0	0.54	1e-08	8		1.12	[1.08-1.16]	Illumina [5932413] (imputed)	N
3	rs17483548	0.952648	15	79114453	rs28455815	0.0830214	Coronary artery disease	44792	35915156	Tcheandjieu C	44774	Nat Med	www.ncbi.nlm.nih.gov/pubmed/35915156	Large-scale genome-wide association study of coronary artery disease in genetically diverse populations.	12,117 Hispanic cases, 44,853 Hispanic controls	NA	15q25.1		MORF4L1			ENSG00000185787	NA	NA	rs28455815-?	rs28455815	0	28455815	intron_variant	0	NR	2e-09	8.69897		0.0928	[0.063-0.123] unit increase	Affymetrix [NR] (imputed)	N
3	rs17483548	0.952648	15	79107862	rs3890715	0.0817538	Coronary artery disease	44792	35915156	Tcheandjieu C	44774	Nat Med	www.ncbi.nlm.nih.gov/pubmed/35915156	Large-scale genome-wide association study of coronary artery disease in genetically diverse populations.	12,117 Hispanic cases, 44,853 Hispanic controls	NA	15q25.1		MORF4L1			ENSG00000185787	NA	NA	rs3890715-?	rs3890715	0	3890715	intron_variant	0	NR	5e-06	5.30103		0.0718	[0.041-0.103] unit increase	Affymetrix [NR] (imputed)	N
1	rs35535570	0.954161	1	78048331	rs17381664	0.0778062	Body mass index	43305	26426971	Winkler TW	42278	PLoS Genet	www.ncbi.nlm.nih.gov/pubmed/26426971	The Influence of Age and Sex on Genetic Associations with Adult Body Size and Shape: A Large-Scale Genome-Wide Interaction Study.	up to 309,889 European ancestry individuals	NA	1p31.1	NR	ZZZ3			ENSG00000036549	NA	NA	rs17381664-T	rs17381664	0	17381664	intron_variant	0	0.606726586958566	1e-14	14		0.0215597	unit decrease	Affymetrix, Illumina, Perlegen [up to 2800000] (imputed)	N
1	rs35535570	0.954161	1	78048331	rs17381664	0.0778062	Body mass index (joint analysis main effects and physical activity interaction)	42965	28448500	Graff M	42852	PLoS Genet	www.ncbi.nlm.nih.gov/pubmed/28448500	Genome-wide physical activity interactions in adiposity - A meta-analysis of 200,452 adults.	2,518 African American women, 86,278 European ancestry women, 1,773 Filipino ancestry women, 1,030 Indian ancestry women, 1,457 African American men, 55,137 European ancestry men, 7,648 Indian ancestry men, 5,527 European ancestry individuals	6,244 African American women, 17,531 European ancestry women, 329 African American men, 19,956 European ancestry men	1p31.1	ZZZ3	ZZZ3			ENSG00000036549	NA	NA	rs17381664-?	rs17381664	0	17381664	intron_variant	0	NR	2e-07	6.69897	(EA, women)	NA		Affymetrix, Illumina, Perlegen [~ 2500000] (imputed)	N
1	rs35535570	0.954161	1	78048331	rs17381664	0.0778062	Body mass index	42965	28448500	Graff M	42852	PLoS Genet	www.ncbi.nlm.nih.gov/pubmed/28448500	Genome-wide physical activity interactions in adiposity - A meta-analysis of 200,452 adults.	2,518 African American women, 86,278 European ancestry women, 1,773 Filipino ancestry women, 1,030 Indian ancestry women, 1,457 African American men, 55,137 European ancestry men, 7,648 Indian ancestry men, 5,527 European ancestry individuals	6,244 African American women, 17,531 European ancestry women, 329 African American men, 19,956 European ancestry men	1p31.1	ZZZ3	ZZZ3			ENSG00000036549	NA	NA	rs17381664-C	rs17381664	0	17381664	intron_variant	0	0.3883	3e-08	7.52288	(EA, women)	0.027	[0.017-0.037] kg/m2 increase	Affymetrix, Illumina, Perlegen [~ 2500000] (imputed)	N
1	rs35535570	0.954161	1	78048331	rs17381664	0.0778062	Body mass index	42965	28448500	Graff M	42852	PLoS Genet	www.ncbi.nlm.nih.gov/pubmed/28448500	Genome-wide physical activity interactions in adiposity - A meta-analysis of 200,452 adults.	2,518 African American women, 86,278 European ancestry women, 1,773 Filipino ancestry women, 1,030 Indian ancestry women, 1,457 African American men, 55,137 European ancestry men, 7,648 Indian ancestry men, 5,527 European ancestry individuals	6,244 African American women, 17,531 European ancestry women, 329 African American men, 19,956 European ancestry men	1p31.1	ZZZ3	ZZZ3			ENSG00000036549	NA	NA	rs17381664-C	rs17381664	0	17381664	intron_variant	0	0.3883	4e-09	8.39794	(EA)	0.0228	[0.015-0.03] kg/m2 increase	Affymetrix, Illumina, Perlegen [~ 2500000] (imputed)	N
1	rs35535570	0.954161	1	78048331	rs17381664	0.0778062	Body mass index	42965	28448500	Graff M	42852	PLoS Genet	www.ncbi.nlm.nih.gov/pubmed/28448500	Genome-wide physical activity interactions in adiposity - A meta-analysis of 200,452 adults.	2,518 African American women, 86,278 European ancestry women, 1,773 Filipino ancestry women, 1,030 Indian ancestry women, 1,457 African American men, 55,137 European ancestry men, 7,648 Indian ancestry men, 5,527 European ancestry individuals	6,244 African American women, 17,531 European ancestry women, 329 African American men, 19,956 European ancestry men	1p31.1	ZZZ3	ZZZ3			ENSG00000036549	NA	NA	rs17381664-C	rs17381664	0	17381664	intron_variant	0	0.37929999999999997	1e-08	8		0.0211	[0.014-0.028] kg/m2 increase	Affymetrix, Illumina, Perlegen [~ 2500000] (imputed)	N
1	rs35535570	0.954161	1	78048331	rs17381664	0.0778062	Body mass index (joint analysis main effects and physical activity interaction)	42965	28448500	Graff M	42852	PLoS Genet	www.ncbi.nlm.nih.gov/pubmed/28448500	Genome-wide physical activity interactions in adiposity - A meta-analysis of 200,452 adults.	2,518 African American women, 86,278 European ancestry women, 1,773 Filipino ancestry women, 1,030 Indian ancestry women, 1,457 African American men, 55,137 European ancestry men, 7,648 Indian ancestry men, 5,527 European ancestry individuals	6,244 African American women, 17,531 European ancestry women, 329 African American men, 19,956 European ancestry men	1p31.1	ZZZ3	ZZZ3			ENSG00000036549	NA	NA	rs17381664-?	rs17381664	0	17381664	intron_variant	0	NR	1e-08	8	(EA)	NA		Affymetrix, Illumina, Perlegen [~ 2500000] (imputed)	N
1	rs35535570	0.954161	1	78048331	rs17381664	0.0778062	Body mass index (joint analysis main effects and physical activity interaction)	42965	28448500	Graff M	42852	PLoS Genet	www.ncbi.nlm.nih.gov/pubmed/28448500	Genome-wide physical activity interactions in adiposity - A meta-analysis of 200,452 adults.	2,518 African American women, 86,278 European ancestry women, 1,773 Filipino ancestry women, 1,030 Indian ancestry women, 1,457 African American men, 55,137 European ancestry men, 7,648 Indian ancestry men, 5,527 European ancestry individuals	6,244 African American women, 17,531 European ancestry women, 329 African American men, 19,956 European ancestry men	1p31.1	ZZZ3	ZZZ3			ENSG00000036549	NA	NA	rs17381664-?	rs17381664	0	17381664	intron_variant	0	NR	2e-07	6.69897		NA		Affymetrix, Illumina, Perlegen [~ 2500000] (imputed)	N
1	rs35535570	0.954161	1	78048331	rs17381664	0.0778062	Body mass index (joint analysis main effects and physical activity interaction)	42965	28448500	Graff M	42852	PLoS Genet	www.ncbi.nlm.nih.gov/pubmed/28448500	Genome-wide physical activity interactions in adiposity - A meta-analysis of 200,452 adults.	2,518 African American women, 86,278 European ancestry women, 1,773 Filipino ancestry women, 1,030 Indian ancestry women, 1,457 African American men, 55,137 European ancestry men, 7,648 Indian ancestry men, 5,527 European ancestry individuals	6,244 African American women, 17,531 European ancestry women, 329 African American men, 19,956 European ancestry men	1p31.1	ZZZ3	ZZZ3			ENSG00000036549	NA	NA	rs17381664-?	rs17381664	0	17381664	intron_variant	0	NR	4e-07	6.39794	(women)	NA		Affymetrix, Illumina, Perlegen [~ 2500000] (imputed)	N
1	rs35535570	0.954161	1	78048331	rs17381664	0.0778062	Body mass index in physically active individuals	42965	28448500	Graff M	42852	PLoS Genet	www.ncbi.nlm.nih.gov/pubmed/28448500	Genome-wide physical activity interactions in adiposity - A meta-analysis of 200,452 adults.	1,957 African American women, 1,773 Filipino ancestry women, 305 Indian ancestry women, 67,609 European ancestry women, 1,206 African American men, 2,029 Indian ancestry men, 43,399 European ancestry men, at least 4,819 European ancestry individuals	4,807 African American women, 12,347 European ancestry women, 265 African American men, 14,540 European ancestry men	1p31.1	ZZZ3	ZZZ3			ENSG00000036549	NA	NA	rs17381664-C	rs17381664	0	17381664	intron_variant	0	0.37929999999999997	2e-07	6.69897		0.0218	[0.014-0.03] kg/m2 increase	Affymetrix, Illumina, Perlegen [~ 2500000] (imputed)	N
1	rs35535570	0.954161	1	78048331	rs17381664	0.0778062	Body mass index in physically active individuals	42965	28448500	Graff M	42852	PLoS Genet	www.ncbi.nlm.nih.gov/pubmed/28448500	Genome-wide physical activity interactions in adiposity - A meta-analysis of 200,452 adults.	1,957 African American women, 1,773 Filipino ancestry women, 305 Indian ancestry women, 67,609 European ancestry women, 1,206 African American men, 2,029 Indian ancestry men, 43,399 European ancestry men, at least 4,819 European ancestry individuals	4,807 African American women, 12,347 European ancestry women, 265 African American men, 14,540 European ancestry men	1p31.1	ZZZ3	ZZZ3			ENSG00000036549	NA	NA	rs17381664-C	rs17381664	0	17381664	intron_variant	0	0.3883	2e-07	6.69897	(EA)	0.0223	[0.014-0.031] kg/m2 increase	Affymetrix, Illumina, Perlegen [~ 2500000] (imputed)	N
1	rs35535570	0.954161	1	78048331	rs17381664	0.0778062	Body mass index	42965	28448500	Graff M	42852	PLoS Genet	www.ncbi.nlm.nih.gov/pubmed/28448500	Genome-wide physical activity interactions in adiposity - A meta-analysis of 200,452 adults.	2,518 African American women, 86,278 European ancestry women, 1,773 Filipino ancestry women, 1,030 Indian ancestry women, 1,457 African American men, 55,137 European ancestry men, 7,648 Indian ancestry men, 5,527 European ancestry individuals	6,244 African American women, 17,531 European ancestry women, 329 African American men, 19,956 European ancestry men	1p31.1	ZZZ3	ZZZ3			ENSG00000036549	NA	NA	rs17381664-C	rs17381664	0	17381664	intron_variant	0	0.37929999999999997	3e-08	7.52288	(women)	0.0263	[0.017-0.036] kg/m2 increase	Affymetrix, Illumina, Perlegen [~ 2500000] (imputed)	N
1	rs35535570	0.954161	1	78048331	rs17381664	0.0778062	Obesity	41529	23563607	Berndt SI	41371	Nat Genet	www.ncbi.nlm.nih.gov/pubmed/23563607	Genome-wide meta-analysis identifies 11 new loci for anthropometric traits and provides insights into genetic architecture.	93,015 European ancestry overweight individuals, 32,858 European ancestry class I obese individuals, 9,889 European ancestry class II obese individuals, 2,896 European ancestry class III obese individuals, up to 65,840 European ancestry controls	65,332 European ancestry overweight individuals, 22,373 European ancestry class I obese individuals, 5,476 European ancestry class II obese individuals, 1,162 European ancestry class III obese individuals, up to 39,294 European ancestry controls	1p31.1	ZZZ3	ZZZ3			ENSG00000036549	NA	NA	rs17381664-C	rs17381664	0	17381664	intron_variant	0	0.39	3e-08	7.52288	(Obesity class II)	1.09	[NR]	Affymetrix, Illumina [~ 2800000] (imputed)	N
1	rs35535570	0.954161	1	78048331	rs17381664	0.0778062	Diastolic blood pressure	44460	33230300	Surendran P	44158	Nat Genet	www.ncbi.nlm.nih.gov/pubmed/33230300	Discovery of rare variants associated with blood pressure regulation through meta-analysis of 1.3 million individuals.	810,865 European ancestry individuals	354,096 European ancestry individuals	1p31.1		ZZZ3			ENSG00000036549	NA	NA	rs17381664-T	rs17381664	0	17381664	intron_variant	0	0.5974	1e-10	10		0.0916166	[0.064-0.12] mmHg increase	Affymetrix, Illumina [242866] (imputed)	N
1	rs35535570	0.954161	1	78048331	rs17381664	0.0778062	Body mass index	43371	30108127	Hoffmann TJ	43326	Genetics	www.ncbi.nlm.nih.gov/pubmed/30108127	A Large Multi-ethnic Genome-Wide Association Study of Adult Body Mass Index Identifies Novel Loci.	315,347 European ancestry individuals, 8,322 Hispanic/Latino individuals, 7,290 East Asian ancestry individuals, 3,069 African American individuals, 459 South Asian ancestry individuals	431,743 European ancestry individuals, 9,275 South Asian ancestry individuals, 8,261 African British individuals, 1,822 East Asian ancestry individuals, 7,620 individuals	1p31.1	NR	ZZZ3			ENSG00000036549	NA	NA	rs17381664-T	rs17381664	0	17381664	intron_variant	0	NR	3e-15	14.5229		0.021	[NR] unit decrease	Affymetrix [at least 28613428] (imputed)	N
1	rs35535570	0.954161	1	77945635	rs6695572	0.0756011	Body mass index	42396	25673413	Locke AE	42047	Nature	www.ncbi.nlm.nih.gov/pubmed/25673413	Genetic studies of body mass index yield new insights for obesity biology.	up to 104,666 European ancestry male individuals, up to 132,115 European ancestry female individuals, 370 African American male individuals, 517 African American female individuals, 512 Hispanic male individuals, 764 Hispanic female individuals	up to 48,274 European ancestry male individuals, up to 39,864 European ancestry female individuals, 2,441 African American or Afro-Caribbean male individuals, 6,314 African American or Afro-Caribbean female individuals, 919 Filipino male individuals, 828 Filipino female individuals, 205 Seychellois male individuals, 287 Seychellois female individuals, 2,964 South Asian ancestry male individuals, 658 South Asian ancestry female individuals	1p31.1	AK5	AK5			ENSG00000154027	NA	NA	rs6695572-A	rs6695572	0	6695572	intron_variant	0	0.188	7e-06	5.1549	(EA)	0.022	[0.012-0.032] kg/m2 increase	Affymetrix, Illumina [2550021]	N
1	rs35535570	0.954161	1	77945635	rs6695572	0.0756011	Body mass index	42396	25673413	Locke AE	42047	Nature	www.ncbi.nlm.nih.gov/pubmed/25673413	Genetic studies of body mass index yield new insights for obesity biology.	up to 104,666 European ancestry male individuals, up to 132,115 European ancestry female individuals, 370 African American male individuals, 517 African American female individuals, 512 Hispanic male individuals, 764 Hispanic female individuals	up to 48,274 European ancestry male individuals, up to 39,864 European ancestry female individuals, 2,441 African American or Afro-Caribbean male individuals, 6,314 African American or Afro-Caribbean female individuals, 919 Filipino male individuals, 828 Filipino female individuals, 205 Seychellois male individuals, 287 Seychellois female individuals, 2,964 South Asian ancestry male individuals, 658 South Asian ancestry female individuals	1p31.1	AK5	AK5			ENSG00000154027	NA	NA	rs6695572-A	rs6695572	0	6695572	intron_variant	0	0.188	7e-06	5.1549		0.022	[0.012-0.031] kg/m2 increase	Affymetrix, Illumina [2550021]	N
3	rs17483548	0.952648	15	79109856	rs28513584	0.0747724	Coronary artery disease	44792	35915156	Tcheandjieu C	44774	Nat Med	www.ncbi.nlm.nih.gov/pubmed/35915156	Large-scale genome-wide association study of coronary artery disease in genetically diverse populations.	12,117 Hispanic cases, 44,853 Hispanic controls	NA	15q25.1		MORF4L1			ENSG00000185787	NA	NA	rs28513584-?	rs28513584	0	28513584	intron_variant	0	NR	1e-06	6		0.0751	[0.045-0.106] unit increase	Affymetrix [NR] (imputed)	N
3	rs17483548	0.952648	15	79118747	rs9920968	0.0742378	Coronary artery disease	44792	35915156	Tcheandjieu C	44774	Nat Med	www.ncbi.nlm.nih.gov/pubmed/35915156	Large-scale genome-wide association study of coronary artery disease in genetically diverse populations.	12,117 Hispanic cases, 44,853 Hispanic controls	NA	15q25.1		MORF4L1			ENSG00000185787	NA	NA	rs9920968-?	rs9920968	0	9920968	intron_variant	0	NR	1e-06	6		0.0755	[0.045-0.106] unit increase	Affymetrix [NR] (imputed)	N
3	rs17483548	0.952648	15	79112837	rs8027833	0.073823	Coronary artery disease	44792	35915156	Tcheandjieu C	44774	Nat Med	www.ncbi.nlm.nih.gov/pubmed/35915156	Large-scale genome-wide association study of coronary artery disease in genetically diverse populations.	12,117 Hispanic cases, 44,853 Hispanic controls	NA	15q25.1		MORF4L1			ENSG00000185787	NA	NA	rs8027833-?	rs8027833	0	8027833	intron_variant	0	NR	2e-06	5.69897		0.0746	[0.044-0.105] unit decrease	Affymetrix [NR] (imputed)	N
3	rs17483548	0.952648	15	79112938	rs8026598	0.0738011	Coronary artery disease	44792	35915156	Tcheandjieu C	44774	Nat Med	www.ncbi.nlm.nih.gov/pubmed/35915156	Large-scale genome-wide association study of coronary artery disease in genetically diverse populations.	12,117 Hispanic cases, 44,853 Hispanic controls	NA	15q25.1		MORF4L1			ENSG00000185787	NA	NA	rs8026598-?	rs8026598	0	8026598	intron_variant	0	NR	2e-06	5.69897		0.0745	[0.044-0.105] unit decrease	Affymetrix [NR] (imputed)	N
3	rs17483548	0.952648	15	79115965	rs7165075	0.0732716	Coronary artery disease	44792	35915156	Tcheandjieu C	44774	Nat Med	www.ncbi.nlm.nih.gov/pubmed/35915156	Large-scale genome-wide association study of coronary artery disease in genetically diverse populations.	12,117 Hispanic cases, 44,853 Hispanic controls	NA	15q25.1		MORF4L1			ENSG00000185787	NA	NA	rs7165075-?	rs7165075	0	7165075	intron_variant	0	NR	2e-06	5.69897		0.075	[0.044-0.106] unit increase	Affymetrix [NR] (imputed)	N
3	rs17483548	0.952648	15	79113484	rs7167056	0.0731921	Coronary artery disease	44792	35915156	Tcheandjieu C	44774	Nat Med	www.ncbi.nlm.nih.gov/pubmed/35915156	Large-scale genome-wide association study of coronary artery disease in genetically diverse populations.	12,117 Hispanic cases, 44,853 Hispanic controls	NA	15q25.1		MORF4L1			ENSG00000185787	NA	NA	rs7167056-?	rs7167056	0	7167056	intron_variant	0	NR	2e-06	5.69897		0.0741	[0.044-0.105] unit increase	Affymetrix [NR] (imputed)	N
3	rs17483548	0.952648	15	79113215	rs6495333	0.0731719	Coronary artery disease	44792	35915156	Tcheandjieu C	44774	Nat Med	www.ncbi.nlm.nih.gov/pubmed/35915156	Large-scale genome-wide association study of coronary artery disease in genetically diverse populations.	12,117 Hispanic cases, 44,853 Hispanic controls	NA	15q25.1		MORF4L1			ENSG00000185787	NA	NA	rs6495333-?	rs6495333	0	6495333	intron_variant	0	NR	2e-06	5.69897		0.0742	[0.044-0.105] unit increase	Affymetrix [NR] (imputed)	N
3	rs17483548	0.952648	15	79112432	rs12898392	0.0727974	Coronary artery disease	44792	35915156	Tcheandjieu C	44774	Nat Med	www.ncbi.nlm.nih.gov/pubmed/35915156	Large-scale genome-wide association study of coronary artery disease in genetically diverse populations.	12,117 Hispanic cases, 44,853 Hispanic controls	NA	15q25.1		MORF4L1			ENSG00000185787	NA	NA	rs12898392-?	rs12898392	0	12898392	intron_variant	0	NR	1e-06	6		0.0761	[0.046-0.107] unit increase	Affymetrix [NR] (imputed)	N
3	rs17483548	0.952648	15	79113541	rs7167242	0.0727745	Coronary artery disease	44792	35915156	Tcheandjieu C	44774	Nat Med	www.ncbi.nlm.nih.gov/pubmed/35915156	Large-scale genome-wide association study of coronary artery disease in genetically diverse populations.	12,117 Hispanic cases, 44,853 Hispanic controls	NA	15q25.1		MORF4L1			ENSG00000185787	NA	NA	rs7167242-?	rs7167242	0	7167242	intron_variant	0	NR	2e-06	5.69897		0.0739	[0.043-0.104] unit increase	Affymetrix [NR] (imputed)	N
3	rs17483548	0.952648	15	79115388	rs8041064	0.0727595	Coronary artery disease	44792	35915156	Tcheandjieu C	44774	Nat Med	www.ncbi.nlm.nih.gov/pubmed/35915156	Large-scale genome-wide association study of coronary artery disease in genetically diverse populations.	12,117 Hispanic cases, 44,853 Hispanic controls	NA	15q25.1		MORF4L1			ENSG00000185787	NA	NA	rs8041064-?	rs8041064	0	8041064	intron_variant	0	NR	1e-06	6		0.0751	[0.045-0.106] unit decrease	Affymetrix [NR] (imputed)	N
3	rs17483548	0.952648	15	79117133	rs6495335	0.0726431	Coronary artery disease	43129	29212778	van der Harst P	43075	Circ Res	www.ncbi.nlm.nih.gov/pubmed/29212778	Identification of 64 Novel Genetic Loci Provides an Expanded View on the Genetic Architecture of Coronary Artery Disease.	88,192 cases, 162,544 controls	34,541 cases, 261,984 controls	15q25.1	intergenic	MORF4L1			ENSG00000185787	NA	NA	rs6495335-T	rs6495335	0	6495335	intron_variant	0	0.6039	2e-30	29.699		0.0694	[0.058-0.081] unit increase	NR [8041861] (imputed)	N
3	rs17483548	0.952648	15	79117133	rs6495335	0.0726431	Coronary artery disease	44792	35915156	Tcheandjieu C	44774	Nat Med	www.ncbi.nlm.nih.gov/pubmed/35915156	Large-scale genome-wide association study of coronary artery disease in genetically diverse populations.	12,117 Hispanic cases, 44,853 Hispanic controls	NA	15q25.1		MORF4L1			ENSG00000185787	NA	NA	rs6495335-?	rs6495335	0	6495335	intron_variant	0	NR	2e-06	5.69897		0.0749	[0.044-0.105] unit increase	Affymetrix [NR] (imputed)	N
3	rs17483548	0.952648	15	79115872	rs7165902	0.0725789	Coronary artery disease	44792	35915156	Tcheandjieu C	44774	Nat Med	www.ncbi.nlm.nih.gov/pubmed/35915156	Large-scale genome-wide association study of coronary artery disease in genetically diverse populations.	12,117 Hispanic cases, 44,853 Hispanic controls	NA	15q25.1		MORF4L1			ENSG00000185787	NA	NA	rs7165902-?	rs7165902	0	7165902	intron_variant	0	NR	2e-06	5.69897		0.0751	[0.045-0.106] unit decrease	Affymetrix [NR] (imputed)	N
3	rs17483548	0.952648	15	79113846	rs9920493	0.0725769	Coronary artery disease	44792	35915156	Tcheandjieu C	44774	Nat Med	www.ncbi.nlm.nih.gov/pubmed/35915156	Large-scale genome-wide association study of coronary artery disease in genetically diverse populations.	12,117 Hispanic cases, 44,853 Hispanic controls	NA	15q25.1		MORF4L1			ENSG00000185787	NA	NA	rs9920493-?	rs9920493	0	9920493	intron_variant	0	NR	2e-06	5.69897		0.0746	[0.044-0.105] unit decrease	Affymetrix [NR] (imputed)	N
3	rs17483548	0.952648	15	79117856	rs12442476	0.072527	Coronary artery disease	44792	35915156	Tcheandjieu C	44774	Nat Med	www.ncbi.nlm.nih.gov/pubmed/35915156	Large-scale genome-wide association study of coronary artery disease in genetically diverse populations.	12,117 Hispanic cases, 44,853 Hispanic controls	NA	15q25.1		MORF4L1			ENSG00000185787	NA	NA	rs12442476-?	rs12442476	0	12442476	intron_variant	0	NR	2e-06	5.69897		0.0751	[0.045-0.106] unit increase	Affymetrix [NR] (imputed)	N
3	rs17483548	0.952648	15	79115585	rs12915192	0.0724832	Coronary artery disease	44792	35915156	Tcheandjieu C	44774	Nat Med	www.ncbi.nlm.nih.gov/pubmed/35915156	Large-scale genome-wide association study of coronary artery disease in genetically diverse populations.	12,117 Hispanic cases, 44,853 Hispanic controls	NA	15q25.1		MORF4L1			ENSG00000185787	NA	NA	rs12915192-?	rs12915192	0	12915192	intron_variant	0	NR	1e-06	6		0.0751	[0.045-0.106] unit increase	Affymetrix [NR] (imputed)	N
3	rs17483548	0.952648	15	79111517	rs11072807	0.0721726	Coronary artery disease	44792	35915156	Tcheandjieu C	44774	Nat Med	www.ncbi.nlm.nih.gov/pubmed/35915156	Large-scale genome-wide association study of coronary artery disease in genetically diverse populations.	12,117 Hispanic cases, 44,853 Hispanic controls	NA	15q25.1		MORF4L1			ENSG00000185787	NA	NA	rs11072807-?	rs11072807	0	11072807	intron_variant	0	NR	3e-06	5.52288		0.0725	[0.042-0.103] unit decrease	Affymetrix [NR] (imputed)	N
3	rs17483548	0.952648	15	79121373	rs7176187	0.0721018	Coronary artery disease	44792	35915156	Tcheandjieu C	44774	Nat Med	www.ncbi.nlm.nih.gov/pubmed/35915156	Large-scale genome-wide association study of coronary artery disease in genetically diverse populations.	12,117 Hispanic cases, 44,853 Hispanic controls	NA	15q25.1		MORF4L1			ENSG00000185787	NA	NA	rs7176187-?	rs7176187	0	7176187	intron_variant	0	NR	1e-06	6		0.0759	[0.045-0.107] unit decrease	Affymetrix [NR] (imputed)	N
3	rs17483548	0.952648	15	79120467	rs62011001	0.071984	Coronary artery disease	44792	35915156	Tcheandjieu C	44774	Nat Med	www.ncbi.nlm.nih.gov/pubmed/35915156	Large-scale genome-wide association study of coronary artery disease in genetically diverse populations.	12,117 Hispanic cases, 44,853 Hispanic controls	NA	15q25.1		MORF4L1			ENSG00000185787	NA	NA	rs62011001-?	rs62011001	0	62011001	intron_variant	0	NR	1e-06	6		0.0765	[0.046-0.107] unit increase	Affymetrix [NR] (imputed)	N
3	rs17483548	0.952648	15	79120670	rs8035093	0.0717612	Coronary artery disease	44792	35915156	Tcheandjieu C	44774	Nat Med	www.ncbi.nlm.nih.gov/pubmed/35915156	Large-scale genome-wide association study of coronary artery disease in genetically diverse populations.	12,117 Hispanic cases, 44,853 Hispanic controls	NA	15q25.1		MORF4L1			ENSG00000185787	NA	NA	rs8035093-?	rs8035093	0	8035093	intron_variant	0	NR	1e-06	6		0.0765	[0.046-0.107] unit decrease	Affymetrix [NR] (imputed)	N
3	rs17483548	0.952648	15	79112603	rs12898292	0.0712817	Coronary artery disease	44792	35915156	Tcheandjieu C	44774	Nat Med	www.ncbi.nlm.nih.gov/pubmed/35915156	Large-scale genome-wide association study of coronary artery disease in genetically diverse populations.	12,117 Hispanic cases, 44,853 Hispanic controls	NA	15q25.1		MORF4L1			ENSG00000185787	NA	NA	rs12898292-?	rs12898292	0	12898292	intron_variant	0	NR	2e-06	5.69897		0.0744	[0.044-0.105] unit decrease	Affymetrix [NR] (imputed)	N
3	rs17483548	0.952648	15	79120578	rs62011002	0.0711724	Coronary artery disease	44792	35915156	Tcheandjieu C	44774	Nat Med	www.ncbi.nlm.nih.gov/pubmed/35915156	Large-scale genome-wide association study of coronary artery disease in genetically diverse populations.	12,117 Hispanic cases, 44,853 Hispanic controls	NA	15q25.1		MORF4L1			ENSG00000185787	NA	NA	rs62011002-?	rs62011002	0	62011002	intron_variant	0	NR	1e-06	6		0.0765	[0.046-0.107] unit increase	Affymetrix [NR] (imputed)	N
3	rs17483548	0.952648	15	79112568	rs12898293	0.0672322	Coronary artery disease	44792	35915156	Tcheandjieu C	44774	Nat Med	www.ncbi.nlm.nih.gov/pubmed/35915156	Large-scale genome-wide association study of coronary artery disease in genetically diverse populations.	12,117 Hispanic cases, 44,853 Hispanic controls	NA	15q25.1		MORF4L1			ENSG00000185787	NA	NA	rs12898293-?	rs12898293	0	12898293	intron_variant	0	NR	9e-06	5.04576		0.0724	[0.04-0.104] unit increase	Affymetrix [NR] (imputed)	N
1	rs35535570	0.954161	1	78092479	rs6678622	0.061972	Hip circumference	42878	25673412	Shungin D	42047	Nature	www.ncbi.nlm.nih.gov/pubmed/25673412	New genetic loci link adipose and insulin biology to body fat distribution.	up to 56,910 European ancestry men, up to 86,570 European ancestry women	up to 36,570 European ancestry men, 30,172 European ancestry women, 915 Filipino ancestry men, 735 Filipino ancestry women, 2,351 African American/Afro-Caribbean ancestry men, 6,258 African American/Afro-Caribbean ancestry women, 2,285 South Asian ancestry men, 506 South Asian ancestry women, 195 Seychellois ancestry men, 266 Seychellois ancestry women	1p31.1	ZZZ3	ZZZ3			ENSG00000036549	NA	NA	rs6678622-T	rs6678622	0	6678622	intron_variant	0	0.3874	1e-09	9	(EA)	0.0225	[0.015-0.03] unit increase	Affymetrix, Illumina, Perlegen [up to 2542447] (imputed)	N
1	rs35535570	0.954161	1	78092479	rs6678622	0.061972	Hip circumference	42878	25673412	Shungin D	42047	Nature	www.ncbi.nlm.nih.gov/pubmed/25673412	New genetic loci link adipose and insulin biology to body fat distribution.	up to 56,910 European ancestry men, up to 86,570 European ancestry women	up to 36,570 European ancestry men, 30,172 European ancestry women, 915 Filipino ancestry men, 735 Filipino ancestry women, 2,351 African American/Afro-Caribbean ancestry men, 6,258 African American/Afro-Caribbean ancestry women, 2,285 South Asian ancestry men, 506 South Asian ancestry women, 195 Seychellois ancestry men, 266 Seychellois ancestry women	1p31.1	ZZZ3	ZZZ3			ENSG00000036549	NA	NA	rs6678622-T	rs6678622	0	6678622	intron_variant	0	0.3874	6e-08	7.22185	(EA,women)	0.0262	[0.017-0.036] unit increase	Affymetrix, Illumina, Perlegen [up to 2542447] (imputed)	N
2	rs1990760	0.932291	2	163024377	rs2892827	0.057403	Cognitive performance (MTAG)	43416	30038396	Lee JJ	43304	Nat Genet	www.ncbi.nlm.nih.gov/pubmed/30038396	Gene discovery and polygenic prediction from a genome-wide association study of educational attainment in 1.1 million individuals.	402,382 European ancestry individuals	NA	2q24.2	Intergenic	GCG - FAP	ENSG00000115263	ENSG00000078098		15463	2817	rs2892827-A	rs2892827	0	2892827	intron_variant	1	0.8001	4e-09	8.39794	(MTAG)	0.0171	[0.011-0.023] unit decrease	Affymetrix, Illumina [7100000] (imputed)	N
2	rs1990760	0.932291	2	163024377	rs2892827	0.057403	Self-reported math ability (MTAG)	43416	30038396	Lee JJ	43304	Nat Genet	www.ncbi.nlm.nih.gov/pubmed/30038396	Gene discovery and polygenic prediction from a genome-wide association study of educational attainment in 1.1 million individuals.	670,471 European ancestry individuals	NA	2q24.2	Intergenic	GCG - FAP	ENSG00000115263	ENSG00000078098		15463	2817	rs2892827-A	rs2892827	0	2892827	intron_variant	1	0.8085	1e-10	10	(MTAG)	0.0146	[0.01-0.019] unit decrease	Affymetrix, Illumina [7100000] (imputed)	N
2	rs1990760	0.932291	2	163024377	rs2892827	0.057403	Highest math class taken (MTAG)	43416	30038396	Lee JJ	43304	Nat Genet	www.ncbi.nlm.nih.gov/pubmed/30038396	Gene discovery and polygenic prediction from a genome-wide association study of educational attainment in 1.1 million individuals.	811,539 European ancestry individuals	NA	2q24.2	Intergenic	GCG - FAP	ENSG00000115263	ENSG00000078098		15463	2817	rs2892827-A	rs2892827	0	2892827	intron_variant	1	0.8078	2e-10	9.69897	(MTAG)	0.0134	[0.0093-0.0175] unit decrease	Affymetrix, Illumina [7100000] (imputed)	N
2	rs1990760	0.932291	2	162997659	rs13416088	0.0523915	Educational attainment	44743	35361970	Okbay A	44651	Nat Genet	www.ncbi.nlm.nih.gov/pubmed/35361970	Polygenic prediction of educational attainment within and between families from genome-wide association analyses in 3 million individuals.	3,037,499 European ancestry individuals	NA	2q24.2		EIF3EP2 - GCG	ENSG00000224674	ENSG00000115263		51077	1733	rs13416088-A	rs13416088	0	13416088	downstream_gene_variant	1	0.1925	2e-12	11.699	(conditional)	0.00967024	[0.007-0.0124] unit decrease	Illumina [10675380] (imputed)	N
4	rs2287357	0.963057	16	89185175	rs35561531	0.0499171	Sunburns	43504	30595370	Kichaev G	43461	Am J Hum Genet	www.ncbi.nlm.nih.gov/pubmed/30595370	Leveraging Polygenic Functional Enrichment to Improve GWAS Power.	approximately 344,000 European ancestry individuals	NA	16q24.3		ACSF3			ENSG00000176715	NA	NA	rs35561531-?	rs35561531	0	35561531	intron_variant	0	NR	2e-38	37.699		NA		NR [~ 8900000] (imputed)	N
3	rs17483548	0.952648	15	78931057	rs9920506	0.0484341	Post bronchodilator FEV1	42657	26634245	Lutz SM	42341	BMC Genet	www.ncbi.nlm.nih.gov/pubmed/26634245	A genome-wide association study identifies risk loci for spirometric measures among smokers of European and African ancestry.	10,094 European ancestry current and former smoker individuals, 3,260 African American current and former smoker individuals, 178 current and former smoker individuals	NA	15q25.1	CHRNB4	CHRNB4			ENSG00000117971	NA	NA	rs9920506-A	rs9920506	0	9920506	intron_variant	0	0.186	7e-07	6.1549		0.063	NR unit increase	Illumina [NR] (imputed)	N
1	rs35535570	0.954161	1	78995535	rs34443463	0.0449094	Lung cancer	42996	28604730	McKay JD	42898	Nat Genet	www.ncbi.nlm.nih.gov/pubmed/28604730	Large-scale association analysis identifies new lung cancer susceptibility loci and heterogeneity in genetic susceptibility across histological subtypes.	29,266 European ancestry cases, 56,450 European ancestry controls	NA	1p31.1	PTGFR	PTGFR			ENSG00000122420	NA	NA	rs34443463-A	rs34443463	0	34443463	intron_variant	0	0.278780776	3e-06	5.52288		1.06578	[1.037685637-1.094625739]	Illumina [10439017] (imputed)	N
3	rs17483548	0.952648	15	78837801	rs4887062	0.0404834	5-hydroxylysine levels	44879	35347128	Yin X	44648	Nat Commun	www.ncbi.nlm.nih.gov/pubmed/35347128	Genome-wide association studies of metabolites in Finnish men identify disease-relevant loci.	6,136 Finnish ancestry individuals	NA	15q25.1		PSMA4			ENSG00000041357	NA	NA	rs4887062-A	rs4887062	0	4887062	intron_variant	0	NR	4e-152	151.398		0.5	unit decrease	NR [16000000] (imputed)	N
1	rs35535570	0.954161	1	77761377	rs2815312	0.0386471	Educational attainment	44743	35361970	Okbay A	44651	Nat Genet	www.ncbi.nlm.nih.gov/pubmed/35361970	Polygenic prediction of educational attainment within and between families from genome-wide association analyses in 3 million individuals.	3,037,499 European ancestry individuals	NA	1p31.1		AK5			ENSG00000154027	NA	NA	rs2815312-T	rs2815312	0	2815312	intron_variant	0	0.199	3e-09	8.52288		0.00779451	[0.0052-0.0104] unit decrease	Illumina [10675380] (imputed)	N
3	rs17483548	0.952648	15	78917399	rs1948	0.0382719	Benign childhood epilepsy with centro-temporal spikes	44089	32580138	Shi XY	44003	EBioMedicine	www.ncbi.nlm.nih.gov/pubmed/32580138	Identification of susceptibility variants to benign childhood epilepsy with centro-temporal spikes (BECTS) in Chinese Han population.	1,738 Han Chinese ancestry cases, 6,592 Han Chinese ancestry controls	NA	15q25.1	CHRNB4, CHRNA3, LOC390612	CHRNB4			ENSG00000117971	NA	NA	rs1948-?	rs1948	0	1948	synonymous_variant	0		2e-06	5.69897		1.22	[1.12-1.32]	Illumina [5352724] (imputed)	N
3	rs17483548	0.952648	15	79114477	rs28505515	0.0350764	Coronary artery disease	44792	35915156	Tcheandjieu C	44774	Nat Med	www.ncbi.nlm.nih.gov/pubmed/35915156	Large-scale genome-wide association study of coronary artery disease in genetically diverse populations.	12,117 Hispanic cases, 44,853 Hispanic controls	NA	15q25.1		MORF4L1			ENSG00000185787	NA	NA	rs28505515-?	rs28505515	0	28505515	intron_variant	0	NR	2e-07	6.69897		0.0803	[0.05-0.11] unit decrease	Affymetrix [NR] (imputed)	N
1	rs35535570	0.954161	1	77574751	rs77560273	0.0321844	Body mass index	43938	31669095	Zhu Z	43762	J Allergy Clin Immunol	www.ncbi.nlm.nih.gov/pubmed/31669095	Shared Genetic and Experimental Links between Obesity-Related Traits and Asthma Subtypes in UK Biobank.	457,822 European ancestry individuals	NA	1p31.1	NR	PIGK			ENSG00000142892	NA	NA	rs77560273-?	rs77560273	0	77560273	intron_variant	0	NR	4e-12	11.3979		NA		Affymetrix [~ 8270000] (imputed)	N
3	rs17483548	0.952648	15	78832588	rs3813572	0.0312315	Serum metabolite levels	44386	33031748	Feofanova EV	44105	Am J Hum Genet	www.ncbi.nlm.nih.gov/pubmed/33031748	A Genome-wide Association Study Discovers 46 Loci of the Human Metabolome in the Hispanic Community Health Study/Study of Latinos.	3,926 Hispanic/Latino individuals	NA	15q25.1	PSMA4	HYKK - PSMA4	ENSG00000188266	ENSG00000041357		2874	159	rs3813572-C	rs3813572	0	3813572	TF_binding_site_variant	1	0.255222	7e-66	65.1549	(5-hydroxylysine)	0.441	[0.39-0.49] unit increase	Illumina [13039987] (imputed)	N
3	rs17483548	0.952648	15	79117436	rs8032908	0.0310813	Coronary artery disease	44792	35915156	Tcheandjieu C	44774	Nat Med	www.ncbi.nlm.nih.gov/pubmed/35915156	Large-scale genome-wide association study of coronary artery disease in genetically diverse populations.	12,117 Hispanic cases, 44,853 Hispanic controls	NA	15q25.1		MORF4L1			ENSG00000185787	NA	NA	rs8032908-?	rs8032908	0	8032908	intron_variant	0	NR	1e-07	7		0.0812	[0.051-0.111] unit increase	Affymetrix [NR] (imputed)	N
3	rs17483548	0.952648	15	78935476	rs11633223	0.0284575	Parental longevity (father's age at death or father's attained age)	43847	31484785	Wright KM	43712	G3 (Bethesda)	www.ncbi.nlm.nih.gov/pubmed/31484785	A Prospective Analysis of Genetic Variants Associated with Human Lifespan.	up to 699,000 European ancestry individuals	NA	15q25.1	NR	CHRNB4			ENSG00000117971	NA	NA	rs11633223-A	rs11633223	0	11633223	intron_variant	0		4e-08	7.39794		NA		Illumina [458865]	N
3	rs17483548	0.952648	15	79126059	rs8032771	0.0270194	Coronary artery disease	44792	35915156	Tcheandjieu C	44774	Nat Med	www.ncbi.nlm.nih.gov/pubmed/35915156	Large-scale genome-wide association study of coronary artery disease in genetically diverse populations.	12,117 Hispanic cases, 44,853 Hispanic controls	NA	15q25.1		MORF4L1			ENSG00000185787	NA	NA	rs8032771-?	rs8032771	0	8032771	intron_variant	0	NR	5e-07	6.30103		0.0767	[0.047-0.107] unit decrease	Affymetrix [NR] (imputed)	N
3	rs17483548	0.952648	15	79128396	rs6495340	0.0264653	Coronary artery disease	44792	35915156	Tcheandjieu C	44774	Nat Med	www.ncbi.nlm.nih.gov/pubmed/35915156	Large-scale genome-wide association study of coronary artery disease in genetically diverse populations.	12,117 Hispanic cases, 44,853 Hispanic controls	NA	15q25.1		MORF4L1			ENSG00000185787	NA	NA	rs6495340-?	rs6495340	0	6495340	intron_variant	0	NR	8e-07	6.09691		0.0752	[0.045-0.105] unit decrease	Affymetrix [NR] (imputed)	N
3	rs17483548	0.952648	15	79125849	rs8032842	0.025815	Coronary artery disease	44792	35915156	Tcheandjieu C	44774	Nat Med	www.ncbi.nlm.nih.gov/pubmed/35915156	Large-scale genome-wide association study of coronary artery disease in genetically diverse populations.	12,117 Hispanic cases, 44,853 Hispanic controls	NA	15q25.1		MORF4L1			ENSG00000185787	NA	NA	rs8032842-?	rs8032842	0	8032842	intron_variant	0	NR	5e-07	6.30103		0.0769	[0.047-0.107] unit increase	Affymetrix [NR] (imputed)	N
3	rs17483548	0.952648	15	79129587	rs8030937	0.0255752	Coronary artery disease	44792	35915156	Tcheandjieu C	44774	Nat Med	www.ncbi.nlm.nih.gov/pubmed/35915156	Large-scale genome-wide association study of coronary artery disease in genetically diverse populations.	12,117 Hispanic cases, 44,853 Hispanic controls	NA	15q25.1		MORF4L1			ENSG00000185787	NA	NA	rs8030937-?	rs8030937	0	8030937	intron_variant	0	NR	2e-06	5.69897		0.0729	[0.043-0.103] unit increase	Affymetrix [NR] (imputed)	N
3	rs17483548	0.952648	15	78798939	rs57338032	0.0246306	CTACK levels	42951	27989323	Ahola-Olli AV	42717	Am J Hum Genet	www.ncbi.nlm.nih.gov/pubmed/27989323	Genome-wide Association Study Identifies 27 Loci Influencing Concentrations of Circulating Cytokines and Growth Factors.	3,631 Finnish ancestry individuals	NA	15q25.1	NR	IREB2 - HYKK	ENSG00000136381	ENSG00000188266		5144	967	rs57338032-G	rs57338032	0	57338032	intergenic_variant	1	NR	6e-07	6.22185		0.1583	[0.096-0.22] SD units decrease	NR [10700000] (imputed)	N
3	rs17483548	0.952648	15	79127907	rs8024048	0.0243882	Coronary artery disease	44792	35915156	Tcheandjieu C	44774	Nat Med	www.ncbi.nlm.nih.gov/pubmed/35915156	Large-scale genome-wide association study of coronary artery disease in genetically diverse populations.	12,117 Hispanic cases, 44,853 Hispanic controls	NA	15q25.1		MORF4L1			ENSG00000185787	NA	NA	rs8024048-?	rs8024048	0	8024048	intron_variant	0	NR	2e-06	5.69897		0.0732	[0.043-0.103] unit increase	Affymetrix [NR] (imputed)	N
3	rs17483548	0.952648	15	79128499	rs4539564	0.0242412	Coronary artery disease	44792	35915156	Tcheandjieu C	44774	Nat Med	www.ncbi.nlm.nih.gov/pubmed/35915156	Large-scale genome-wide association study of coronary artery disease in genetically diverse populations.	12,117 Hispanic cases, 44,853 Hispanic controls	NA	15q25.1		MORF4L1			ENSG00000185787	NA	NA	rs4539564-?	rs4539564	0	4539564	intron_variant	0	NR	8e-07	6.09691		0.075	[0.045-0.105] unit increase	Affymetrix [NR] (imputed)	N
3	rs17483548	0.952648	15	78926018	rs950776	0.0241349	Sudden cardiac arrest	40744	21658281	Aouizerat BE	40704	BMC Cardiovasc Disord	www.ncbi.nlm.nih.gov/pubmed/21658281	GWAS for discovery and replication of genetic loci associated with sudden cardiac arrest in patients with coronary artery disease.	88 European ancestry cases, 517 European ancestry controls	NA	15q25.1	CHRNB4	CHRNB4			ENSG00000117971	NA	NA	rs950776-?	rs950776	0	950776	intron_variant	0	0.68	4e-07	6.39794	(Additive)	1.09	[1.06-1.13]	Affymetrix [319222]	N
3	rs17483548	0.952648	15	79128272	rs6495339	0.0236634	Coronary artery disease	44792	35915156	Tcheandjieu C	44774	Nat Med	www.ncbi.nlm.nih.gov/pubmed/35915156	Large-scale genome-wide association study of coronary artery disease in genetically diverse populations.	12,117 Hispanic cases, 44,853 Hispanic controls	NA	15q25.1		MORF4L1			ENSG00000185787	NA	NA	rs6495339-?	rs6495339	0	6495339	intron_variant	0	NR	8e-07	6.09691		0.0754	[0.045-0.105] unit decrease	Affymetrix [NR] (imputed)	N
3	rs17483548	0.952648	15	79128665	rs7169511	0.0234761	Coronary artery disease	44792	35915156	Tcheandjieu C	44774	Nat Med	www.ncbi.nlm.nih.gov/pubmed/35915156	Large-scale genome-wide association study of coronary artery disease in genetically diverse populations.	12,117 Hispanic cases, 44,853 Hispanic controls	NA	15q25.1		MORF4L1			ENSG00000185787	NA	NA	rs7169511-?	rs7169511	0	7169511	intron_variant	0	NR	8e-07	6.09691		0.0751	[0.045-0.105] unit decrease	Affymetrix [NR] (imputed)	N
3	rs17483548	0.952648	15	79125429	rs11852830	0.0226962	Coronary artery disease	44792	35915156	Tcheandjieu C	44774	Nat Med	www.ncbi.nlm.nih.gov/pubmed/35915156	Large-scale genome-wide association study of coronary artery disease in genetically diverse populations.	12,117 Hispanic cases, 44,853 Hispanic controls	NA	15q25.1		MORF4L1			ENSG00000185787	NA	NA	rs11852830-?	rs11852830	0	11852830	intron_variant	0	NR	4e-08	7.39794		0.0846	[0.054-0.115] unit decrease	Affymetrix [NR] (imputed)	N
3	rs17483548	0.952648	15	79130433	rs4551997	0.0222803	Coronary artery disease	44792	35915156	Tcheandjieu C	44774	Nat Med	www.ncbi.nlm.nih.gov/pubmed/35915156	Large-scale genome-wide association study of coronary artery disease in genetically diverse populations.	12,117 Hispanic cases, 44,853 Hispanic controls	NA	15q25.1		MORF4L1			ENSG00000185787	NA	NA	rs4551997-?	rs4551997	0	4551997	intron_variant	0	NR	3e-06	5.52288		0.0716	[0.042-0.102] unit increase	Affymetrix [NR] (imputed)	N
3	rs17483548	0.952648	15	79126561	rs12908341	0.021983	Coronary artery disease	44792	35915156	Tcheandjieu C	44774	Nat Med	www.ncbi.nlm.nih.gov/pubmed/35915156	Large-scale genome-wide association study of coronary artery disease in genetically diverse populations.	12,117 Hispanic cases, 44,853 Hispanic controls	NA	15q25.1		MORF4L1			ENSG00000185787	NA	NA	rs12908341-?	rs12908341	0	12908341	intron_variant	0	NR	6e-07	6.22185		0.0762	[0.046-0.106] unit decrease	Affymetrix [NR] (imputed)	N
2	rs1990760	0.932291	2	163167746	rs17715343	0.0218151	Serum levels of protein GCA	44607	35078996	Gudjonsson A	44586	Nat Commun	www.ncbi.nlm.nih.gov/pubmed/35078996	A genome-wide association study of serum proteins reveals shared loci with common diseases.	5,364 Icelandic ancestry individuals	NA	2q24.2		IFIH1			ENSG00000115267	NA	NA	rs17715343-G	rs17715343	0	17715343	splice_donor_variant	0	0.03881	8e-26	25.0969		0.494537	[0.4-0.59] unit decrease	Illumina [7506463] (imputed)	N
3	rs17483548	0.952648	15	78751962	rs12442456	0.021778	Schizophrenia	44831	35396580	Trubetskoy V	44659	Nature	www.ncbi.nlm.nih.gov/pubmed/35396580	Mapping genomic loci implicates genes and synaptic biology in schizophrenia.	53,386 European ancestry cases, 77,258 European ancestry controls, 14,004 East Asian ancestry cases, 16,757 East Asian ancestry controls, 6,152 African American cases, 3,918 African American controls, 1,234 Latino cases, 3,090 Latino controls	1,979 European ancestry cases, 142,626 European ancestry controls	15q25.1		IREB2			ENSG00000136381	NA	NA	rs12442456-G	rs12442456	0	12442456	intron_variant	0	0.835	1e-09	9		1.0662	[1.05-1.09]	Affymetrix [7585078] (imputed)	N
3	rs17483548	0.952648	15	79126909	rs7178750	0.0216179	Coronary artery disease	44792	35915156	Tcheandjieu C	44774	Nat Med	www.ncbi.nlm.nih.gov/pubmed/35915156	Large-scale genome-wide association study of coronary artery disease in genetically diverse populations.	12,117 Hispanic cases, 44,853 Hispanic controls	NA	15q25.1		MORF4L1			ENSG00000185787	NA	NA	rs7178750-?	rs7178750	0	7178750	intron_variant	0	NR	6e-07	6.22185		0.0762	[0.046-0.106] unit increase	Affymetrix [NR] (imputed)	N
3	rs17483548	0.952648	15	79129823	rs8035039	0.0209383	Coronary artery disease	44792	35915156	Tcheandjieu C	44774	Nat Med	www.ncbi.nlm.nih.gov/pubmed/35915156	Large-scale genome-wide association study of coronary artery disease in genetically diverse populations.	12,117 Hispanic cases, 44,853 Hispanic controls	NA	15q25.1		MORF4L1			ENSG00000185787	NA	NA	rs8035039-?	rs8035039	0	8035039	intron_variant	0	NR	9e-06	5.04576		0.0704	[0.039-0.102] unit decrease	Affymetrix [NR] (imputed)	N
3	rs17483548	0.952648	15	79126536	rs62011004	0.0208779	Coronary artery disease	44792	35915156	Tcheandjieu C	44774	Nat Med	www.ncbi.nlm.nih.gov/pubmed/35915156	Large-scale genome-wide association study of coronary artery disease in genetically diverse populations.	12,117 Hispanic cases, 44,853 Hispanic controls	NA	15q25.1		MORF4L1			ENSG00000185787	NA	NA	rs62011004-?	rs62011004	0	62011004	intron_variant	0	NR	6e-07	6.22185		0.0762	[0.046-0.106] unit increase	Affymetrix [NR] (imputed)	N
3	rs17483548	0.952648	15	78907736	rs12443170	0.0192279	Autism spectrum disorder or schizophrenia	42963	28540026	Anney RJL	42877	Mol Autism	www.ncbi.nlm.nih.gov/pubmed/28540026	Meta-analysis of GWAS of over 16,000 individuals with autism spectrum disorder highlights a novel locus at 10q24.32 and a significant overlap with schizophrenia.	schizophrenia cases and controls (see Ripke, 2014), up to 6,197 European ancestry ASD cases, up to 7,377 European ancestry controls, up to 1,190 ASD cases, up to 1,190 controls	NA	15q25.1	CHRNA3, CHRNA5, HYKK, PSMA4	CHRNA3			ENSG00000080644	NA	NA	rs12443170-?	rs12443170	0	12443170	intron_variant	0		2e-08	7.69897		1.0989	[1.06-1.12]	Affymetrix, Illumina [NR]	N
3	rs17483548	0.952648	15	78907345	rs2869546	0.018275	Velopharyngeal dysfunction	43362	29855589	Chernus J	43251	Sci Rep	www.ncbi.nlm.nih.gov/pubmed/29855589	GWAS reveals loci associated with velopharyngeal dysfunction.	54 Hispanic or Latin American and unknown ancestry cases, 922 Hispanic or Latin American and unknown ancestry controls	NA	15q25.1	NR	CHRNA3			ENSG00000080644	NA	NA	rs2869546-?	rs2869546	0	2869546	intron_variant	0	NR	1e-06	6		0.0551465	[NR] unit decrease	Illumina [at least 269494] (imputed)	N
3	rs17483548	0.952648	15	79132206	rs11072810	0.01802	Coronary artery disease	44792	35915156	Tcheandjieu C	44774	Nat Med	www.ncbi.nlm.nih.gov/pubmed/35915156	Large-scale genome-wide association study of coronary artery disease in genetically diverse populations.	12,117 Hispanic cases, 44,853 Hispanic controls	NA	15q25.1		MORF4L1			ENSG00000185787	NA	NA	rs11072810-?	rs11072810	0	11072810	intron_variant	0	NR	1e-06	6		0.0736	[0.044-0.104] unit decrease	Affymetrix [NR] (imputed)	N
3	rs17483548	0.952648	15	79132644	rs11632963	0.0173419	Myocardial infarction	44277	33532862	Hartiala JA	44230	Eur Heart J	www.ncbi.nlm.nih.gov/pubmed/33532862	Genome-wide analysis identifies novel susceptibility loci for myocardial infarction.	14,825 European ancestry cases, 2,680 cases, 380,970 European ancestry controls, 73,242 controls	NA	15q25.1	ADAMTS7, MORF4L1	MORF4L1			ENSG00000185787	NA	NA	rs11632963-A	rs11632963	0	11632963	intron_variant	0	0.505476	3e-09	8.52288		1.07	[1.04-1.09]	NR [10903881] (imputed)	N
3	rs17483548	0.952648	15	79132644	rs11632963	0.0173419	Coronary artery disease	44792	35915156	Tcheandjieu C	44774	Nat Med	www.ncbi.nlm.nih.gov/pubmed/35915156	Large-scale genome-wide association study of coronary artery disease in genetically diverse populations.	12,117 Hispanic cases, 44,853 Hispanic controls	NA	15q25.1		MORF4L1			ENSG00000185787	NA	NA	rs11632963-?	rs11632963	0	11632963	intron_variant	0	NR	2e-06	5.69897		0.0726	[0.043-0.103] unit increase	Affymetrix [NR] (imputed)	N
3	rs17483548	0.952648	15	79132330	rs11072811	0.0164139	Coronary artery disease	43684	30104761	Zhou W	43325	Nat Genet	www.ncbi.nlm.nih.gov/pubmed/30104761	Efficiently controlling for case-control imbalance and sample relatedness in large-scale genetic association studies.	31,355 European ancestry cases, 377,103 European ancestry controls	NA	15q25.1	ADAMTS7, MORF4L1	MORF4L1			ENSG00000185787	NA	NA	rs11072811-C	rs11072811	0	11072811	intron_variant	0	0.492	1e-10	10		NA		Affymetrix [28000000] (imputed)	N
3	rs17483548	0.952648	15	79132330	rs11072811	0.0164139	Coronary artery disease or plasminogen activator inhibitor 1 levels (pleiotropy)	44762	35285134	Temprano-Sagrera G	44634	J Thromb Haemost	www.ncbi.nlm.nih.gov/pubmed/35285134	Multi-phenotype analyses of hemostatic traits with cardiovascular events reveal novel genetic associations.	172,122 European, South Asian or East Asian CAD cases, 566,864 European, South Asian or East Asian CAD controls, 19,599 European ancestry individuals with measurements	NA	15q25.1		MORF4L1			ENSG00000185787	NA	NA	rs11072811-?	rs11072811	0	11072811	intron_variant	0	NR	1e-24	24		NA		NR [NR]	N
3	rs17483548	0.952648	15	79132330	rs11072811	0.0164139	Coronary artery disease or factor VII levels (pleiotropy)	44762	35285134	Temprano-Sagrera G	44634	J Thromb Haemost	www.ncbi.nlm.nih.gov/pubmed/35285134	Multi-phenotype analyses of hemostatic traits with cardiovascular events reveal novel genetic associations.	172,122 European, South Asian or East Asian CAD cases, 566,864 European, South Asian or East Asian CAD controls, 27,495 European or African American individuals with measurements	NA	15q25.1		MORF4L1			ENSG00000185787	NA	NA	rs11072811-?	rs11072811	0	11072811	intron_variant	0	NR	8e-25	24.0969		NA		NR [NR]	N
3	rs17483548	0.952648	15	79132330	rs11072811	0.0164139	Coronary artery disease or von Willebrand factor levels (pleiotropy)	44762	35285134	Temprano-Sagrera G	44634	J Thromb Haemost	www.ncbi.nlm.nih.gov/pubmed/35285134	Multi-phenotype analyses of hemostatic traits with cardiovascular events reveal novel genetic associations.	172,122 European, South Asian or East Asian CAD cases, 566,864 European, South Asian or East Asian CAD controls, 46,354 European, African American or Hispanic individuals with measurements	NA	15q25.1		MORF4L1			ENSG00000185787	NA	NA	rs11072811-?	rs11072811	0	11072811	intron_variant	0	NR	8e-25	24.0969		NA		NR [NR]	N
3	rs17483548	0.952648	15	79132330	rs11072811	0.0164139	Coronary artery disease or fibrinogen levels (pleiotropy)	44762	35285134	Temprano-Sagrera G	44634	J Thromb Haemost	www.ncbi.nlm.nih.gov/pubmed/35285134	Multi-phenotype analyses of hemostatic traits with cardiovascular events reveal novel genetic associations.	172,122 European, South Asian or East Asian CAD cases, 566,864 European, South Asian or East Asian CAD controls, 120,246 European ancestry individuals with measurements	NA	15q25.1		MORF4L1			ENSG00000185787	NA	NA	rs11072811-?	rs11072811	0	11072811	intron_variant	0	NR	4e-25	24.3979		NA		NR [NR]	N
3	rs17483548	0.952648	15	79132330	rs11072811	0.0164139	Coronary artery disease or tissue plasminogen activator levels (pleiotropy)	44762	35285134	Temprano-Sagrera G	44634	J Thromb Haemost	www.ncbi.nlm.nih.gov/pubmed/35285134	Multi-phenotype analyses of hemostatic traits with cardiovascular events reveal novel genetic associations.	172,122 European, South Asian or East Asian CAD cases, 566,864 European, South Asian or East Asian CAD controls, 26,929 European ancestry individuals with measurements	NA	15q25.1		MORF4L1			ENSG00000185787	NA	NA	rs11072811-?	rs11072811	0	11072811	intron_variant	0	NR	8e-25	24.0969		NA		NR [NR]	N
3	rs17483548	0.952648	15	79132330	rs11072811	0.0164139	Coronary artery disease or factor VIII levels (pleiotropy)	44762	35285134	Temprano-Sagrera G	44634	J Thromb Haemost	www.ncbi.nlm.nih.gov/pubmed/35285134	Multi-phenotype analyses of hemostatic traits with cardiovascular events reveal novel genetic associations.	172,122 European, South Asian or East Asian CAD cases, 566,864 European, South Asian or East Asian CAD controls, 32,610 European, African American, East Asian, South Asian or Hispanic individuals with measurements	NA	15q25.1		MORF4L1			ENSG00000185787	NA	NA	rs11072811-?	rs11072811	0	11072811	intron_variant	0	NR	8e-25	24.0969		NA		NR [NR]	N
3	rs17483548	0.952648	15	79132330	rs11072811	0.0164139	Coronary artery disease or factor XI levels (pleiotropy)	44762	35285134	Temprano-Sagrera G	44634	J Thromb Haemost	www.ncbi.nlm.nih.gov/pubmed/35285134	Multi-phenotype analyses of hemostatic traits with cardiovascular events reveal novel genetic associations.	172,122 European, South Asian or East Asian CAD cases, 566,864 European, South Asian or East Asian CAD controls, 16,169 European ancestry individuals with measurements	NA	15q25.1		MORF4L1			ENSG00000185787	NA	NA	rs11072811-?	rs11072811	0	11072811	intron_variant	0	NR	9e-25	24.0458		NA		NR [NR]	N
4	rs2287357	0.963057	16	89085743	rs112584165	0.014341	Melanoma	44148	32887889	Rashkin SR	44078	Nat Commun	www.ncbi.nlm.nih.gov/pubmed/32887889	Pan-cancer study detects genetic risk variants and shared genetic basis in two large cohorts.	6,777 European ancestry cases, 410,350 European ancestry controls	NA	16q24.3		CBFA2T3 - ACSF3	ENSG00000129993	ENSG00000176715		42128	69040	rs112584165-G	rs112584165	0	112584165	intergenic_variant	1	NR	8e-09	8.09691		1.5124	NR	Affymetrix [7846216] (imputed)	N
4	rs2287357	0.963057	16	89085743	rs112584165	0.014341	Hair color	43504	30595370	Kichaev G	43461	Am J Hum Genet	www.ncbi.nlm.nih.gov/pubmed/30595370	Leveraging Polygenic Functional Enrichment to Improve GWAS Power.	approximately 452,000 European ancestry individuals	NA	16q24.3		CBFA2T3 - ACSF3	ENSG00000129993	ENSG00000176715		42128	69040	rs112584165-?	rs112584165	0	112584165	intergenic_variant	1	NR	1e-300	300		NA		NR [~ 8900000] (imputed)	N
4	rs2287357	0.963057	16	89154499	rs11862309	0.0100254	Hair color	43504	30595370	Kichaev G	43461	Am J Hum Genet	www.ncbi.nlm.nih.gov/pubmed/30595370	Leveraging Polygenic Functional Enrichment to Improve GWAS Power.	approximately 452,000 European ancestry individuals	NA	16q24.3		NA - ACSF3		ENSG00000176715		NA	284	rs11862309-?	rs11862309	0	11862309	intergenic_variant	1	NR	1e-300	300		NA		NR [~ 8900000] (imputed)	N
4	rs2287357	0.963057	16	89043454	rs117565673	0.00781536	Mean corpuscular hemoglobin	42977	27863252	Astle WJ	42691	Cell	www.ncbi.nlm.nih.gov/pubmed/27863252	The Allelic Landscape of Human Blood Cell Trait Variation and Links to Common Complex Disease.	172,332 European ancestry individuals	NA	16q24.3	CBFA2T3	CBFA2T3			ENSG00000129993	NA	NA	rs117565673-C	rs117565673	0	117565673	5_prime_UTR_variant	0	0.0721	2e-12	11.699		0.0491392	[0.035-0.063] unit decrease	Affymetrix [~ 2500000] (imputed)	N
4	rs2287357	0.963057	16	89043454	rs117565673	0.00781536	Immature fraction of reticulocytes	44092	32888494	Vuckovic D	44075	Cell	www.ncbi.nlm.nih.gov/pubmed/32888494	The Polygenic and Monogenic Basis of Blood Traits and Diseases.	408,112 British individuals	NA	16q24.3	CBFA2T3	CBFA2T3			ENSG00000129993	NA	NA	rs117565673-C	rs117565673	0	117565673	5_prime_UTR_variant	0	0.069048	4e-13	12.3979		0.03284	[0.024-0.042] unit decrease	Affymetrix [93095623] (imputed)	N
4	rs2287357	0.963057	16	89043454	rs117565673	0.00781536	Mean corpuscular hemoglobin	44092	32888494	Vuckovic D	44075	Cell	www.ncbi.nlm.nih.gov/pubmed/32888494	The Polygenic and Monogenic Basis of Blood Traits and Diseases.	408,112 British individuals	NA	16q24.3	CBFA2T3	CBFA2T3			ENSG00000129993	NA	NA	rs117565673-C	rs117565673	0	117565673	5_prime_UTR_variant	0	0.069036	1e-25	25		0.0462324	[0.038-0.055] unit decrease	Affymetrix [93095623] (imputed)	N
4	rs2287357	0.963057	16	89043454	rs117565673	0.00781536	Mean reticulocyte volume	44092	32888494	Vuckovic D	44075	Cell	www.ncbi.nlm.nih.gov/pubmed/32888494	The Polygenic and Monogenic Basis of Blood Traits and Diseases.	408,112 British individuals	NA	16q24.3	CBFA2T3	CBFA2T3			ENSG00000129993	NA	NA	rs117565673-C	rs117565673	0	117565673	5_prime_UTR_variant	0	0.069043	8e-15	14.0969		0.0351134	[0.026-0.044] unit decrease	Affymetrix [93095623] (imputed)	N
4	rs2287357	0.963057	16	89043454	rs117565673	0.00781536	Mean corpuscular volume	44092	32888494	Vuckovic D	44075	Cell	www.ncbi.nlm.nih.gov/pubmed/32888494	The Polygenic and Monogenic Basis of Blood Traits and Diseases.	408,112 British individuals	NA	16q24.3	CBFA2T3	CBFA2T3			ENSG00000129993	NA	NA	rs117565673-C	rs117565673	0	117565673	5_prime_UTR_variant	0	0.069036	6e-18	17.2218		0.0471005	[0.039-0.055] unit decrease	Affymetrix [93095623] (imputed)	N
4	rs2287357	0.963057	16	89043454	rs117565673	0.00781536	Mean corpuscular hemoglobin	43504	30595370	Kichaev G	43461	Am J Hum Genet	www.ncbi.nlm.nih.gov/pubmed/30595370	Leveraging Polygenic Functional Enrichment to Improve GWAS Power.	approximately 443,000 European ancestry individuals	NA	16q24.3		CBFA2T3			ENSG00000129993	NA	NA	rs117565673-?	rs117565673	0	117565673	5_prime_UTR_variant	0	NR	3e-35	34.5229		NA		NR [~ 8900000] (imputed)	N
4	rs2287357	0.963057	16	89043454	rs117565673	0.00781536	Red cell distribution width	44092	32888494	Vuckovic D	44075	Cell	www.ncbi.nlm.nih.gov/pubmed/32888494	The Polygenic and Monogenic Basis of Blood Traits and Diseases.	408,112 British individuals	NA	16q24.3	CBFA2T3	CBFA2T3			ENSG00000129993	NA	NA	rs117565673-C	rs117565673	0	117565673	5_prime_UTR_variant	0	0.069057	2e-12	11.699		0.031189	[0.022-0.04] unit decrease	Affymetrix [93095623] (imputed)	N
3	rs17483548	0.952648	15	78826948	rs2407308 x rs2036534	NA	Age-related hearing impairment (SNP x SNP interaction)	42055	24939585	Fransen E	41808	Eur J Hum Genet	www.ncbi.nlm.nih.gov/pubmed/24939585	Genome-wide association analysis demonstrates the highly polygenic character of age-related hearing impairment.	1,489 European ancestry individuals	NA	15q25.1	NR x NR	No mapped genes x HYKK				NA	NA	rs2407308-? x rs2036534-?	rs2407308 x rs2036534	0	NA	intron_variant x 3_prime_UTR_variant	NA	NR	1e-08	8		NA		Illumina [629437] (imputed)	N
2	rs1990760	0.932291	2	162997265	rs11115185 x rs7561020	NA	Neurofibrillary tangles (SNP x SNP interaction)	44040	32450446	Wang H	43950	Neurobiol Aging	www.ncbi.nlm.nih.gov/pubmed/32450446	Genome-wide interaction analysis of pathological hallmarks in Alzheimer's disease.	1,316 individuals	NA	2q24.2	NR x NR	No mapped genes x EIF3EP2 - GCG				NA	NA	rs11115185-? x rs7561020-?	rs11115185 x rs7561020	0	NA	TF_binding_site_variant x intergenic_variant	NA	NR	3e-08	7.52288		NA		Affymetrix, Illumina [279409] (imputed)	N
1	rs35535570	0.954161	1	77964269	rs3769176 x rs7514041	NA	Total PHF-tau (SNP x SNP interaction)	44040	32450446	Wang H	43950	Neurobiol Aging	www.ncbi.nlm.nih.gov/pubmed/32450446	Genome-wide interaction analysis of pathological hallmarks in Alzheimer's disease.	1,285 individuals	NA	1p31.1	NR x NR	No mapped genes x AK5				NA	NA	rs3769176-? x rs7514041-?	rs3769176 x rs7514041	0	NA	intron_variant x intron_variant	NA	NR	1e-09	9		NA		Affymetrix, Illumina [279409] (imputed)	N
1	rs35535570	0.954161	1	77964269	rs6435922 x rs7514041	NA	Total PHF-tau (SNP x SNP interaction)	44040	32450446	Wang H	43950	Neurobiol Aging	www.ncbi.nlm.nih.gov/pubmed/32450446	Genome-wide interaction analysis of pathological hallmarks in Alzheimer's disease.	1,285 individuals	NA	1p31.1	NR x NR	No mapped genes x AK5				NA	NA	rs6435922-? x rs7514041-?	rs6435922 x rs7514041	0	NA	intron_variant x intron_variant	NA	NR	6e-11	10.2218		NA		Affymetrix, Illumina [279409] (imputed)	N
5	rs11653500	0.902363	17	15868291	rs2324082	NA	Waist-hip ratio	43504	30595370	Kichaev G	43461	Am J Hum Genet	www.ncbi.nlm.nih.gov/pubmed/30595370	Leveraging Polygenic Functional Enrichment to Improve GWAS Power.	approximately 458,000 European ancestry individuals	NA	17p12		ADORA2B			ENSG00000170425	NA	NA	rs2324082-?	rs2324082	0	2324082	intron_variant	0	NR	1e-07	7		NA		NR [~ 8900000] (imputed)	N
5	rs11653500	0.902363	17	15998837	rs8080378	NA	Lymphocyte count	44092	32888494	Vuckovic D	44075	Cell	www.ncbi.nlm.nih.gov/pubmed/32888494	The Polygenic and Monogenic Basis of Blood Traits and Diseases.	408,112 British individuals	NA	17p12	NCOR1	NCOR1			ENSG00000141027	NA	NA	rs8080378-G	rs8080378	0	8080378	intron_variant	0	0.531507	4e-14	13.3979		0.0171199	[0.013-0.022] unit increase	Affymetrix [93095623] (imputed)	N
5	rs11653500	0.902363	17	16030520	rs34351630	NA	Lung function (FVC)	43551	30804560	Shrine N	43521	Nat Genet	www.ncbi.nlm.nih.gov/pubmed/30804560	New genetic signals for lung function highlight pathways and chronic obstructive pulmonary disease associations across multiple ancestries.	321,047 European ancestry individuals	79,005 European ancestry individuals	17p11.2	NCOR1	NCOR1			ENSG00000141027	NA	NA	rs34351630-T	rs34351630	0	34351630	intron_variant	0	0.4654	3e-10	9.52288		0.0147	[0.01-0.019] unit increase	Affymetrix [19819130] (imputed)	N
5	rs11653500	0.902363	17	16030520	rs34351630	NA	FEV1	43551	30804560	Shrine N	43521	Nat Genet	www.ncbi.nlm.nih.gov/pubmed/30804560	New genetic signals for lung function highlight pathways and chronic obstructive pulmonary disease associations across multiple ancestries.	321,047 European ancestry individuals	79,005 European ancestry individuals	17p11.2	NCOR1	NCOR1			ENSG00000141027	NA	NA	rs34351630-T	rs34351630	0	34351630	intron_variant	0	0.4654	7e-09	8.1549		0.0135	[0.009-0.018] unit increase	Affymetrix [19819130] (imputed)	N
5	rs11653500	0.902363	17	16031029	rs12937088	NA	Sex hormone-binding globulin levels adjusted for BMI	44179	32042192	Ruth KS	43871	Nat Med	www.ncbi.nlm.nih.gov/pubmed/32042192	Using human genetics to understand the disease impacts of testosterone in men and women.	368,929 European ancestry individuals	NA	17p11.2	NR	NCOR1			ENSG00000141027	NA	NA	rs12937088-G	rs12937088	0	12937088	intron_variant	0	0.5079670000000001	9e-17	16.0458		0.00631421	[0.0047-0.0079] unit increase	Affymetrix [16582909] (imputed)	N
5	rs11653500	0.902363	17	16031029	rs12937088	NA	Sex hormone-binding globulin levels	44179	32042192	Ruth KS	43871	Nat Med	www.ncbi.nlm.nih.gov/pubmed/32042192	Using human genetics to understand the disease impacts of testosterone in men and women.	370,125 European ancestry individuals	NA	17p11.2	NR	NCOR1			ENSG00000141027	NA	NA	rs12937088-G	rs12937088	0	12937088	intron_variant	0	0.5079670000000001	9e-08	7.04576		0.00460979	[0.0028-0.0064] unit increase	Affymetrix [16582965] (imputed)	N
5	rs11653500	0.902363	17	16136289	rs178785	NA	Lung function (FVC)	43504	30595370	Kichaev G	43461	Am J Hum Genet	www.ncbi.nlm.nih.gov/pubmed/30595370	Leveraging Polygenic Functional Enrichment to Improve GWAS Power.	approximately 372,000 European ancestry individuals	NA	17p11.2		PIGL			ENSG00000108474	NA	NA	rs178785-?	rs178785	0	178785	intron_variant	0	NR	5e-09	8.30103		NA		NR [~ 8900000] (imputed)	N
5	rs11653500	0.902363	17	16141249	rs7215071	NA	White blood cell count	44095	32888493	Chen MH	44075	Cell	www.ncbi.nlm.nih.gov/pubmed/32888493	Trans-ethnic and Ancestry-Specific Blood-Cell Genetics in 746,667 Individuals from 5 Global Populations.	746,667 African American or Afro-Caribbean, African ancestry, European ancestry, East Asian ancestry, Hispanic or Latin American and South Asian ancestry individuals	NA	17p11.2	NR	PIGL			ENSG00000108474	NA	NA	rs7215071-C	rs7215071	0	7215071	intron_variant	0	0.623539	2e-39	38.699		NA		Affymetrix, Illumina [24649327] (imputed)	N
5	rs11653500	0.902363	17	16172981	rs71353786	NA	Neutrophil count	44092	32888494	Vuckovic D	44075	Cell	www.ncbi.nlm.nih.gov/pubmed/32888494	The Polygenic and Monogenic Basis of Blood Traits and Diseases.	408,112 British individuals	NA	17p11.2	PIGL	PIGL			ENSG00000108474	NA	NA	rs71353786-A	rs71353786	0	71353786	intron_variant	0	0.477244	1e-66	66		0.0382155	[0.034-0.043] unit decrease	Affymetrix [93095623] (imputed)	N
5	rs11653500	0.902363	17	16172981	rs71353786	NA	White blood cell count	44092	32888494	Vuckovic D	44075	Cell	www.ncbi.nlm.nih.gov/pubmed/32888494	The Polygenic and Monogenic Basis of Blood Traits and Diseases.	408,112 British individuals	NA	17p11.2	PIGL	PIGL			ENSG00000108474	NA	NA	rs71353786-A	rs71353786	0	71353786	intron_variant	0	0.477284	3e-32	31.5229		0.0261833	[0.022-0.031] unit decrease	Affymetrix [93095623] (imputed)	N
5	rs11653500	0.902363	17	16172981	rs71353786	NA	White blood cell count	44544	34594039	Sakaue S	44469	Nat Genet	www.ncbi.nlm.nih.gov/pubmed/34594039	A cross-population atlas of genetic associations for 220 human phenotypes.	350,470 European ancestry individuals, 154,355 East Asian ancestry individuals	NA	17p11.2		PIGL			ENSG00000108474	NA	NA	rs71353786-A	rs71353786	0	71353786	intron_variant	0	NR	1e-18	18		0.0211	[0.016-0.026] unit decrease	Affymetrix, Illumina [20538670] (imputed)	N
5	rs11653500	0.902363	17	16219049	rs3785620	NA	Ascending aorta maximum area (MTAG)	44825	35922433	Francis CM	44776	Nat Commun	www.ncbi.nlm.nih.gov/pubmed/35922433	Genome-wide associations of aortic distensibility suggest causality for aortic aneurysms and brain white matter hyperintensities.	32,590 European ancestry individuals	NA	17p11.2		PIGL			ENSG00000108474	NA	NA	rs3785620-A	rs3785620	0	3785620	intron_variant	0	0.51	2e-09	8.69897		7.11	unit increase	NR [9753033]	N
3	rs17483548	0.952648	15	78712699	rs4887053	NA	Post bronchodilator FEV1	42657	26634245	Lutz SM	42341	BMC Genet	www.ncbi.nlm.nih.gov/pubmed/26634245	A genome-wide association study identifies risk loci for spirometric measures among smokers of European and African ancestry.	10,094 European ancestry current and former smoker individuals, 3,260 African American current and former smoker individuals, 178 current and former smoker individuals	NA	15q25.1	Intergenic	CRABP1 - IREB2	ENSG00000166426	ENSG00000136381		72132	17074	rs4887053-A	rs4887053	0	4887053	regulatory_region_variant	1	0.819	6e-07	6.22185		0.056	NR unit increase	Illumina [NR] (imputed)	N
3	rs17483548	0.952648	15	78712699	rs4887053	NA	Post bronchodilator FEV1/FVC ratio	42657	26634245	Lutz SM	42341	BMC Genet	www.ncbi.nlm.nih.gov/pubmed/26634245	A genome-wide association study identifies risk loci for spirometric measures among smokers of European and African ancestry.	10,094 European ancestry current and former smoker individuals, 3,260 African American current and former smoker individuals, 178 current and former smoker individuals	NA	15q25.1	Intergenic	CRABP1 - IREB2	ENSG00000166426	ENSG00000136381		72132	17074	rs4887053-A	rs4887053	0	4887053	regulatory_region_variant	1	0.82	5e-06	5.30103		0.01	unit increase	Illumina [NR] (imputed)	N
3	rs17483548	0.952648	15	78720915	rs951984	NA	Post bronchodilator FEV1	42657	26634245	Lutz SM	42341	BMC Genet	www.ncbi.nlm.nih.gov/pubmed/26634245	A genome-wide association study identifies risk loci for spirometric measures among smokers of European and African ancestry.	10,094 European ancestry current and former smoker individuals, 3,260 African American current and former smoker individuals, 178 current and former smoker individuals	NA	15q25.1	Intergenic	CRABP1 - IREB2	ENSG00000166426	ENSG00000136381		80348	8858	rs951984-A	rs951984	0	951984	regulatory_region_variant	1	0.27	4e-08	7.39794		0.063	NR unit decrease	Illumina [NR] (imputed)	N
3	rs17483548	0.952648	15	78720915	rs951984	NA	Post bronchodilator FEV1/FVC ratio	42657	26634245	Lutz SM	42341	BMC Genet	www.ncbi.nlm.nih.gov/pubmed/26634245	A genome-wide association study identifies risk loci for spirometric measures among smokers of European and African ancestry.	10,094 European ancestry current and former smoker individuals, 3,260 African American current and former smoker individuals, 178 current and former smoker individuals	NA	15q25.1	Intergenic	CRABP1 - IREB2	ENSG00000166426	ENSG00000136381		80348	8858	rs951984-A	rs951984	0	951984	regulatory_region_variant	1	0.267	3e-06	5.52288		0.011	unit decrease	Illumina [NR] (imputed)	N
3	rs17483548	0.952648	15	78720923	rs951985	NA	Post bronchodilator FEV1/FVC ratio in COPD	42657	26634245	Lutz SM	42341	BMC Genet	www.ncbi.nlm.nih.gov/pubmed/26634245	A genome-wide association study identifies risk loci for spirometric measures among smokers of European and African ancestry.	5,439 European ancestry current and former smoker cases, 821 African American current and former smoker cases	NA	15q25.1	Intergenic	CRABP1 - IREB2	ENSG00000166426	ENSG00000136381		80356	8850	rs951985-T	rs951985	0	951985	regulatory_region_variant	1	0.649	4e-06	5.39794		0.013	NR unit increase	Illumina [NR] (imputed)	N
3	rs17483548	0.952648	15	78720923	rs951985	NA	Post bronchodilator FEV1	42657	26634245	Lutz SM	42341	BMC Genet	www.ncbi.nlm.nih.gov/pubmed/26634245	A genome-wide association study identifies risk loci for spirometric measures among smokers of European and African ancestry.	10,094 European ancestry current and former smoker individuals, 3,260 African American current and former smoker individuals, 178 current and former smoker individuals	NA	15q25.1	Intergenic	CRABP1 - IREB2	ENSG00000166426	ENSG00000136381		80356	8850	rs951985-T	rs951985	0	951985	regulatory_region_variant	1	0.698	2e-13	12.699		0.083	NR unit increase	Illumina [NR] (imputed)	N
3	rs17483548	0.952648	15	78720923	rs951985	NA	Post bronchodilator FEV1/FVC ratio	42657	26634245	Lutz SM	42341	BMC Genet	www.ncbi.nlm.nih.gov/pubmed/26634245	A genome-wide association study identifies risk loci for spirometric measures among smokers of European and African ancestry.	10,094 European ancestry current and former smoker individuals, 3,260 African American current and former smoker individuals, 178 current and former smoker individuals	NA	15q25.1	Intergenic	CRABP1 - IREB2	ENSG00000166426	ENSG00000136381		80356	8850	rs951985-T	rs951985	0	951985	regulatory_region_variant	1	0.7	4e-12	11.3979		0.016	unit increase	Illumina [NR] (imputed)	N
3	rs17483548	0.952648	15	78726271	rs77438389	NA	Post bronchodilator FEV1	42657	26634245	Lutz SM	42341	BMC Genet	www.ncbi.nlm.nih.gov/pubmed/26634245	A genome-wide association study identifies risk loci for spirometric measures among smokers of European and African ancestry.	10,094 European ancestry current and former smoker individuals, 3,260 African American current and former smoker individuals, 178 current and former smoker individuals	NA	15q25.1	Intergenic	CRABP1 - IREB2	ENSG00000166426	ENSG00000136381		85704	3502	rs77438389-C	rs77438389	1	2036528	regulatory_region_variant	1	0.798	6e-07	6.22185		0.056	NR unit decrease	Illumina [NR] (imputed)	N
3	rs17483548	0.952648	15	78730252	rs2656070	NA	Post bronchodilator FEV1	42657	26634245	Lutz SM	42341	BMC Genet	www.ncbi.nlm.nih.gov/pubmed/26634245	A genome-wide association study identifies risk loci for spirometric measures among smokers of European and African ancestry.	10,094 European ancestry current and former smoker individuals, 3,260 African American current and former smoker individuals, 178 current and former smoker individuals	NA	15q25.1	Intergenic	IREB2			ENSG00000136381	NA	NA	rs2656070-A	rs2656070	0	2656070	intron_variant	0	0.177	5e-07	6.30103		0.059	NR unit increase	Illumina [NR] (imputed)	N
3	rs17483548	0.952648	15	78742276	rs2656073	NA	Post bronchodilator FEV1	42657	26634245	Lutz SM	42341	BMC Genet	www.ncbi.nlm.nih.gov/pubmed/26634245	A genome-wide association study identifies risk loci for spirometric measures among smokers of European and African ancestry.	10,094 European ancestry current and former smoker individuals, 3,260 African American current and former smoker individuals, 178 current and former smoker individuals	NA	15q25.1	IREB2	IREB2			ENSG00000136381	NA	NA	rs2656073-T	rs2656073	0	2656073	intron_variant	0	0.2	6e-07	6.22185		0.054	NR unit increase	Illumina [NR] (imputed)	N
3	rs17483548	0.952648	15	78742276	rs2656073	NA	Post bronchodilator FEV1/FVC ratio	42657	26634245	Lutz SM	42341	BMC Genet	www.ncbi.nlm.nih.gov/pubmed/26634245	A genome-wide association study identifies risk loci for spirometric measures among smokers of European and African ancestry.	10,094 European ancestry current and former smoker individuals, 3,260 African American current and former smoker individuals, 178 current and former smoker individuals	NA	15q25.1	IREB2	IREB2			ENSG00000136381	NA	NA	rs2656073-T	rs2656073	0	2656073	intron_variant	0	0.2	5e-06	5.30103		0.01	unit increase	Illumina [NR] (imputed)	N
3	rs17483548	0.952648	15	78761414	rs17484235	NA	Post bronchodilator FEV1/FVC ratio in COPD	42657	26634245	Lutz SM	42341	BMC Genet	www.ncbi.nlm.nih.gov/pubmed/26634245	A genome-wide association study identifies risk loci for spirometric measures among smokers of European and African ancestry.	5,439 European ancestry current and former smoker cases, 821 African American current and former smoker cases	NA	15q25.1	IREB2	IREB2			ENSG00000136381	NA	NA	rs17484235-C	rs17484235	0	17484235	intron_variant	0	0.614	2e-06	5.69897		0.012	NR unit increase	Illumina [NR] (imputed)	N
3	rs17483548	0.952648	15	78761414	rs17484235	NA	Post bronchodilator FEV1	42657	26634245	Lutz SM	42341	BMC Genet	www.ncbi.nlm.nih.gov/pubmed/26634245	A genome-wide association study identifies risk loci for spirometric measures among smokers of European and African ancestry.	10,094 European ancestry current and former smoker individuals, 3,260 African American current and former smoker individuals, 178 current and former smoker individuals	NA	15q25.1	IREB2	IREB2			ENSG00000136381	NA	NA	rs17484235-C	rs17484235	0	17484235	intron_variant	0	0.663	2e-13	12.699		0.074	NR unit increase	Illumina [NR] (imputed)	N
3	rs17483548	0.952648	15	78761414	rs17484235	NA	Post bronchodilator FEV1/FVC ratio	42657	26634245	Lutz SM	42341	BMC Genet	www.ncbi.nlm.nih.gov/pubmed/26634245	A genome-wide association study identifies risk loci for spirometric measures among smokers of European and African ancestry.	10,094 European ancestry current and former smoker individuals, 3,260 African American current and former smoker individuals, 178 current and former smoker individuals	NA	15q25.1	IREB2	IREB2			ENSG00000136381	NA	NA	rs17484235-C	rs17484235	0	17484235	intron_variant	0	0.666	2e-12	11.699		0.015	unit increase	Illumina [NR] (imputed)	N
3	rs17483548	0.952648	15	78766194	rs4299116	NA	Post bronchodilator FEV1	42657	26634245	Lutz SM	42341	BMC Genet	www.ncbi.nlm.nih.gov/pubmed/26634245	A genome-wide association study identifies risk loci for spirometric measures among smokers of European and African ancestry.	10,094 European ancestry current and former smoker individuals, 3,260 African American current and former smoker individuals, 178 current and former smoker individuals	NA	15q25.1	IREB2	IREB2			ENSG00000136381	NA	NA	rs4299116-A	rs4299116	0	4299116	3_prime_UTR_variant	0	0.548	6e-09	8.22185		0.053	NR unit decrease	Illumina [NR] (imputed)	N
3	rs17483548	0.952648	15	78766194	rs4299116	NA	Post bronchodilator FEV1/FVC ratio	42657	26634245	Lutz SM	42341	BMC Genet	www.ncbi.nlm.nih.gov/pubmed/26634245	A genome-wide association study identifies risk loci for spirometric measures among smokers of European and African ancestry.	10,094 European ancestry current and former smoker individuals, 3,260 African American current and former smoker individuals, 178 current and former smoker individuals	NA	15q25.1	IREB2	IREB2			ENSG00000136381	NA	NA	rs4299116-A	rs4299116	0	4299116	3_prime_UTR_variant	0	0.546	6e-08	7.22185		0.01	unit decrease	Illumina [NR] (imputed)	N
3	rs17483548	0.952648	15	78767346	rs12592111	NA	Post bronchodilator FEV1	42657	26634245	Lutz SM	42341	BMC Genet	www.ncbi.nlm.nih.gov/pubmed/26634245	A genome-wide association study identifies risk loci for spirometric measures among smokers of European and African ancestry.	10,094 European ancestry current and former smoker individuals, 3,260 African American current and former smoker individuals, 178 current and former smoker individuals	NA	15q25.1	IREB2	IREB2			ENSG00000136381	NA	NA	rs12592111-A	rs12592111	0	12592111	3_prime_UTR_variant	0	0.535	8e-10	9.09691		0.057	NR unit decrease	Illumina [NR] (imputed)	N
3	rs17483548	0.952648	15	78767346	rs12592111	NA	Post bronchodilator FEV1/FVC ratio	42657	26634245	Lutz SM	42341	BMC Genet	www.ncbi.nlm.nih.gov/pubmed/26634245	A genome-wide association study identifies risk loci for spirometric measures among smokers of European and African ancestry.	10,094 European ancestry current and former smoker individuals, 3,260 African American current and former smoker individuals, 178 current and former smoker individuals	NA	15q25.1	IREB2	IREB2			ENSG00000136381	NA	NA	rs12592111-A	rs12592111	0	12592111	3_prime_UTR_variant	0	0.529	1e-08	8		0.011	unit decrease	Illumina [NR] (imputed)	N
3	rs17483548	0.952648	15	78767346	rs12592111	NA	Parental longevity (combined parental age at death)	42705	27015805	Pilling LC	42452	Aging (Albany NY)	www.ncbi.nlm.nih.gov/pubmed/27015805	Human longevity is influenced by many genetic variants: evidence from 75,000 UK Biobank participants.	45,627 middle-aged British individuals	NA	15q25.1	NR	IREB2			ENSG00000136381	NA	NA	rs12592111-?	rs12592111	0	12592111	3_prime_UTR_variant	0	NR	5e-06	5.30103		0.03526	[0.02-0.05] unit increase	Affymetrix [9658292] (imputed)	N
3	rs17483548	0.952648	15	78768167	rs28602670	NA	Post bronchodilator FEV1	42657	26634245	Lutz SM	42341	BMC Genet	www.ncbi.nlm.nih.gov/pubmed/26634245	A genome-wide association study identifies risk loci for spirometric measures among smokers of European and African ancestry.	10,094 European ancestry current and former smoker individuals, 3,260 African American current and former smoker individuals, 178 current and former smoker individuals	NA	15q25.1	IREB2	IREB2			ENSG00000136381	NA	NA	rs28602670-C	rs28602670	0	28602670	3_prime_UTR_variant	0	0.81	5e-07	6.30103		0.056	NR unit decrease	Illumina [NR] (imputed)	N
3	rs17483548	0.952648	15	78778972	rs12903295	NA	Post bronchodilator FEV1	42657	26634245	Lutz SM	42341	BMC Genet	www.ncbi.nlm.nih.gov/pubmed/26634245	A genome-wide association study identifies risk loci for spirometric measures among smokers of European and African ancestry.	10,094 European ancestry current and former smoker individuals, 3,260 African American current and former smoker individuals, 178 current and former smoker individuals	NA	15q25.1	IREB2	IREB2			ENSG00000136381	NA	NA	rs12903295-A	rs12903295	0	12903295	intron_variant	0	0.436	8e-11	10.0969		0.058	NR unit increase	Illumina [NR] (imputed)	N
3	rs17483548	0.952648	15	78778972	rs12903295	NA	Post bronchodilator FEV1/FVC ratio	42657	26634245	Lutz SM	42341	BMC Genet	www.ncbi.nlm.nih.gov/pubmed/26634245	A genome-wide association study identifies risk loci for spirometric measures among smokers of European and African ancestry.	10,094 European ancestry current and former smoker individuals, 3,260 African American current and former smoker individuals, 178 current and former smoker individuals	NA	15q25.1	IREB2	IREB2			ENSG00000136381	NA	NA	rs12903295-A	rs12903295	0	12903295	intron_variant	0	0.441	4e-09	8.39794		0.011	unit increase	Illumina [NR] (imputed)	N
3	rs17483548	0.952648	15	78796282	rs5019044	NA	Post bronchodilator FEV1	42657	26634245	Lutz SM	42341	BMC Genet	www.ncbi.nlm.nih.gov/pubmed/26634245	A genome-wide association study identifies risk loci for spirometric measures among smokers of European and African ancestry.	10,094 European ancestry current and former smoker individuals, 3,260 African American current and former smoker individuals, 178 current and former smoker individuals	NA	15q25.1	Intergenic	IREB2 - HYKK	ENSG00000136381	ENSG00000188266		2487	3624	rs5019044-A	rs5019044	0	5019044	intergenic_variant	1	0.161	5e-07	6.30103		0.062	NR unit increase	Illumina [NR] (imputed)	N
3	rs17483548	0.952648	15	78802586	rs9788682	NA	Post bronchodilator FEV1	42657	26634245	Lutz SM	42341	BMC Genet	www.ncbi.nlm.nih.gov/pubmed/26634245	A genome-wide association study identifies risk loci for spirometric measures among smokers of European and African ancestry.	10,094 European ancestry current and former smoker individuals, 3,260 African American current and former smoker individuals, 178 current and former smoker individuals	NA	15q25.1	AGPHD1	HYKK			ENSG00000188266	NA	NA	rs9788682-A	rs9788682	0	9788682	intron_variant	0	0.186	7e-09	8.1549		0.066	NR unit increase	Illumina [NR] (imputed)	N
3	rs17483548	0.952648	15	78802586	rs9788682	NA	Post bronchodilator FEV1/FVC ratio	42657	26634245	Lutz SM	42341	BMC Genet	www.ncbi.nlm.nih.gov/pubmed/26634245	A genome-wide association study identifies risk loci for spirometric measures among smokers of European and African ancestry.	10,094 European ancestry current and former smoker individuals, 3,260 African American current and former smoker individuals, 178 current and former smoker individuals	NA	15q25.1	AGPHD1	HYKK			ENSG00000188266	NA	NA	rs9788682-A	rs9788682	0	9788682	intron_variant	0	0.185	2e-06	5.69897		0.011	unit increase	Illumina [NR] (imputed)	N
3	rs17483548	0.952648	15	78803057	rs7164594	NA	Post bronchodilator FEV1	42657	26634245	Lutz SM	42341	BMC Genet	www.ncbi.nlm.nih.gov/pubmed/26634245	A genome-wide association study identifies risk loci for spirometric measures among smokers of European and African ancestry.	10,094 European ancestry current and former smoker individuals, 3,260 African American current and former smoker individuals, 178 current and former smoker individuals	NA	15q25.1	AGPHD1	HYKK			ENSG00000188266	NA	NA	rs7164594-T	rs7164594	0	7164594	intron_variant	0	0.284	1e-06	6		0.05	NR unit increase	Illumina [NR] (imputed)	N
3	rs17483548	0.952648	15	78803057	rs7164594	NA	Post bronchodilator FEV1/FVC ratio	42657	26634245	Lutz SM	42341	BMC Genet	www.ncbi.nlm.nih.gov/pubmed/26634245	A genome-wide association study identifies risk loci for spirometric measures among smokers of European and African ancestry.	10,094 European ancestry current and former smoker individuals, 3,260 African American current and former smoker individuals, 178 current and former smoker individuals	NA	15q25.1	AGPHD1	HYKK			ENSG00000188266	NA	NA	rs7164594-T	rs7164594	0	7164594	intron_variant	0	0.287	2e-06	5.69897		0.01	unit increase	Illumina [NR] (imputed)	N
3	rs17483548	0.952648	15	78812098	rs12438181	NA	Post bronchodilator FEV1	42657	26634245	Lutz SM	42341	BMC Genet	www.ncbi.nlm.nih.gov/pubmed/26634245	A genome-wide association study identifies risk loci for spirometric measures among smokers of European and African ancestry.	10,094 European ancestry current and former smoker individuals, 3,260 African American current and former smoker individuals, 178 current and former smoker individuals	NA	15q25.1	AGPHD1	HYKK			ENSG00000188266	NA	NA	rs12438181-A	rs12438181	0	12438181	intron_variant	0	0.212	1e-06	6		0.052	NR unit increase	Illumina [NR] (imputed)	N
3	rs17483548	0.952648	15	78812098	rs12438181	NA	Smoking behaviour (cigarettes smoked per day)	43552	30643251	Liu M	43479	Nat Genet	www.ncbi.nlm.nih.gov/pubmed/30643251	Association studies of up to 1.2 million individuals yield new insights into the genetic etiology of tobacco and alcohol use.	up to 377,334 European ancestry individuals	NA	15q25.1	NR	HYKK			ENSG00000188266	NA	NA	rs12438181-A	rs12438181	0	12438181	intron_variant	0	0.218	5e-10	9.30103	(Conditioned on chr15:78911181, chr15:78906177, chr15:78849779, chr15:78908565, chr15:78814046)	0.0185258	[0.013-0.024] unit decrease	NR [~ 10000000] (imputed)	N
3	rs17483548	0.952648	15	78813155	rs34684276	NA	Post bronchodilator FEV1/FVC ratio in COPD	42657	26634245	Lutz SM	42341	BMC Genet	www.ncbi.nlm.nih.gov/pubmed/26634245	A genome-wide association study identifies risk loci for spirometric measures among smokers of European and African ancestry.	5,439 European ancestry current and former smoker cases, 821 African American current and former smoker cases	NA	15q25.1	AGPHD1	HYKK			ENSG00000188266	NA	NA	rs34684276-A	rs34684276	0	34684276	intron_variant	0	0.345	2e-06	5.69897		0.014	NR unit decrease	Illumina [NR] (imputed)	N
3	rs17483548	0.952648	15	78813155	rs34684276	NA	Post bronchodilator FEV1	42657	26634245	Lutz SM	42341	BMC Genet	www.ncbi.nlm.nih.gov/pubmed/26634245	A genome-wide association study identifies risk loci for spirometric measures among smokers of European and African ancestry.	10,094 European ancestry current and former smoker individuals, 3,260 African American current and former smoker individuals, 178 current and former smoker individuals	NA	15q25.1	AGPHD1	HYKK			ENSG00000188266	NA	NA	rs34684276-A	rs34684276	0	34684276	intron_variant	0	0.295	2e-11	10.699		0.077	NR unit decrease	Illumina [NR] (imputed)	N
3	rs17483548	0.952648	15	78813155	rs34684276	NA	Post bronchodilator FEV1/FVC ratio	42657	26634245	Lutz SM	42341	BMC Genet	www.ncbi.nlm.nih.gov/pubmed/26634245	A genome-wide association study identifies risk loci for spirometric measures among smokers of European and African ancestry.	10,094 European ancestry current and former smoker individuals, 3,260 African American current and former smoker individuals, 178 current and former smoker individuals	NA	15q25.1	AGPHD1	HYKK			ENSG00000188266	NA	NA	rs34684276-A	rs34684276	0	34684276	intron_variant	0	0.291	8e-13	12.0969		0.017	unit decrease	Illumina [NR] (imputed)	N
3	rs17483548	0.952648	15	78813155	rs34684276	NA	Nicotine dependence	42647	26440539	Hancock DB	42283	Transl Psychiatry	www.ncbi.nlm.nih.gov/pubmed/26440539	Genome-wide meta-analysis reveals common splice site acceptor variant in CHRNA4 associated with nicotine dependence.	9,137 European ancestry mild cases, 4,881 European ancestry moderate cases, 3,056 European ancestry severe cases	2,662 European ancestry mild cases, 3,044 European ancestry moderate cases, 1,763 European ancestry severe cases	15q25.1	CHRNA5, CHRNA3, CHRNB4	HYKK			ENSG00000188266	NA	NA	rs34684276-A	rs34684276	0	34684276	intron_variant	0	0.35	4e-17	16.3979		0.067	[NR] unit increase	Illumina [8548225] (imputed)	N
3	rs17483548	0.952648	15	78814389	rs7181245	NA	Post bronchodilator FEV1	42657	26634245	Lutz SM	42341	BMC Genet	www.ncbi.nlm.nih.gov/pubmed/26634245	A genome-wide association study identifies risk loci for spirometric measures among smokers of European and African ancestry.	10,094 European ancestry current and former smoker individuals, 3,260 African American current and former smoker individuals, 178 current and former smoker individuals	NA	15q25.1	AGPHD1	HYKK			ENSG00000188266	NA	NA	rs7181245-T	rs7181245	0	7181245	intron_variant	0	0.223	2e-07	6.69897		0.055	NR unit increase	Illumina [NR] (imputed)	N
3	rs17483548	0.952648	15	78814567	rs7181447	NA	Post bronchodilator FEV1	42657	26634245	Lutz SM	42341	BMC Genet	www.ncbi.nlm.nih.gov/pubmed/26634245	A genome-wide association study identifies risk loci for spirometric measures among smokers of European and African ancestry.	10,094 European ancestry current and former smoker individuals, 3,260 African American current and former smoker individuals, 178 current and former smoker individuals	NA	15q25.1	AGPHD1	HYKK			ENSG00000188266	NA	NA	rs7181447-A	rs7181447	0	7181447	intron_variant	0	0.776	1e-07	7		0.055	NR unit decrease	Illumina [NR] (imputed)	N
3	rs17483548	0.952648	15	78831668	rs34138960	NA	Post bronchodilator FEV1	42657	26634245	Lutz SM	42341	BMC Genet	www.ncbi.nlm.nih.gov/pubmed/26634245	A genome-wide association study identifies risk loci for spirometric measures among smokers of European and African ancestry.	10,094 European ancestry current and former smoker individuals, 3,260 African American current and former smoker individuals, 178 current and former smoker individuals	NA	15q25.1	Intergenic	HYKK - PSMA4	ENSG00000188266	ENSG00000041357		1954	1079	rs34138960-A	rs34138960	0	34138960	intergenic_variant	1	0.792	4e-09	8.39794		0.063	NR unit decrease	Illumina [NR] (imputed)	N
3	rs17483548	0.952648	15	78831668	rs34138960	NA	Post bronchodilator FEV1/FVC ratio	42657	26634245	Lutz SM	42341	BMC Genet	www.ncbi.nlm.nih.gov/pubmed/26634245	A genome-wide association study identifies risk loci for spirometric measures among smokers of European and African ancestry.	10,094 European ancestry current and former smoker individuals, 3,260 African American current and former smoker individuals, 178 current and former smoker individuals	NA	15q25.1	Intergenic	HYKK - PSMA4	ENSG00000188266	ENSG00000041357		1954	1079	rs34138960-A	rs34138960	0	34138960	intergenic_variant	1	0.792	5e-07	6.30103		0.011	unit decrease	Illumina [NR] (imputed)	N
3	rs17483548	0.952648	15	78840567	rs113352275	NA	Post bronchodilator FEV1	42657	26634245	Lutz SM	42341	BMC Genet	www.ncbi.nlm.nih.gov/pubmed/26634245	A genome-wide association study identifies risk loci for spirometric measures among smokers of European and African ancestry.	10,094 European ancestry current and former smoker individuals, 3,260 African American current and former smoker individuals, 178 current and former smoker individuals	NA	15q25.1	PSMA4	PSMA4			ENSG00000041357	NA	NA	rs113352275-T	rs113352275	0	113352275	intron_variant	0	0.185	1e-09	9		0.07	NR unit increase	Illumina [NR] (imputed)	N
3	rs17483548	0.952648	15	78840567	rs113352275	NA	Post bronchodilator FEV1/FVC ratio	42657	26634245	Lutz SM	42341	BMC Genet	www.ncbi.nlm.nih.gov/pubmed/26634245	A genome-wide association study identifies risk loci for spirometric measures among smokers of European and African ancestry.	10,094 European ancestry current and former smoker individuals, 3,260 African American current and former smoker individuals, 178 current and former smoker individuals	NA	15q25.1	PSMA4	PSMA4			ENSG00000041357	NA	NA	rs113352275-T	rs113352275	0	113352275	intron_variant	0	0.185	3e-07	6.52288		0.012	unit increase	Illumina [NR] (imputed)	N
3	rs17483548	0.952648	15	78840567	rs113352275	NA	Cathepsin H levels	44858	36168886	Thareja G	44832	Hum Mol Genet	www.ncbi.nlm.nih.gov/pubmed/36168886	Differences and commonalities in the genetic architecture of protein quantitative trait loci in European and Arab populations.	2,935 Qatari ancestry individuals	NA	15q25.1		PSMA4			ENSG00000041357	NA	NA	rs113352275-T	rs113352275	0	113352275	intron_variant	0	0.247359	1e-11	11		0.211488	[0.15-0.27] unit decrease	NR [10004359]	N
3	rs17483548	0.952648	15	78862762	rs664172	NA	Post bronchodilator FEV1	42657	26634245	Lutz SM	42341	BMC Genet	www.ncbi.nlm.nih.gov/pubmed/26634245	A genome-wide association study identifies risk loci for spirometric measures among smokers of European and African ancestry.	10,094 European ancestry current and former smoker individuals, 3,260 African American current and former smoker individuals, 178 current and former smoker individuals	NA	15q25.1	CHRNA5	CHRNA5			ENSG00000169684	NA	NA	rs664172-A	rs664172	0	664172	intron_variant	0	0.199	2e-09	8.69897		0.069	NR unit increase	Illumina [NR] (imputed)	N
3	rs17483548	0.952648	15	78862762	rs664172	NA	Post bronchodilator FEV1/FVC ratio	42657	26634245	Lutz SM	42341	BMC Genet	www.ncbi.nlm.nih.gov/pubmed/26634245	A genome-wide association study identifies risk loci for spirometric measures among smokers of European and African ancestry.	10,094 European ancestry current and former smoker individuals, 3,260 African American current and former smoker individuals, 178 current and former smoker individuals	NA	15q25.1	CHRNA5	CHRNA5			ENSG00000169684	NA	NA	rs664172-A	rs664172	0	664172	intron_variant	0	0.2	5e-08	7.30103		0.013	unit increase	Illumina [NR] (imputed)	N
3	rs17483548	0.952648	15	78900647	rs141518190	NA	Post bronchodilator FEV1/FVC ratio in COPD	42657	26634245	Lutz SM	42341	BMC Genet	www.ncbi.nlm.nih.gov/pubmed/26634245	A genome-wide association study identifies risk loci for spirometric measures among smokers of European and African ancestry.	5,439 European ancestry current and former smoker cases, 821 African American current and former smoker cases	NA	15q25.1	CHRNA3	CHRNA3			ENSG00000080644	NA	NA	rs141518190-A	rs141518190	1	112878080	intron_variant	0	0.64	4e-07	6.39794		0.014	NR unit increase	Illumina [NR] (imputed)	N
3	rs17483548	0.952648	15	78900647	rs141518190	NA	Post bronchodilator FEV1	42657	26634245	Lutz SM	42341	BMC Genet	www.ncbi.nlm.nih.gov/pubmed/26634245	A genome-wide association study identifies risk loci for spirometric measures among smokers of European and African ancestry.	10,094 European ancestry current and former smoker individuals, 3,260 African American current and former smoker individuals, 178 current and former smoker individuals	NA	15q25.1	CHRNA3	CHRNA3			ENSG00000080644	NA	NA	rs141518190-A	rs141518190	1	112878080	intron_variant	0	0.699	5e-16	15.301		0.084	NR unit increase	Illumina [NR] (imputed)	N
3	rs17483548	0.952648	15	78900647	rs141518190	NA	Post bronchodilator FEV1/FVC ratio	42657	26634245	Lutz SM	42341	BMC Genet	www.ncbi.nlm.nih.gov/pubmed/26634245	A genome-wide association study identifies risk loci for spirometric measures among smokers of European and African ancestry.	10,094 European ancestry current and former smoker individuals, 3,260 African American current and former smoker individuals, 178 current and former smoker individuals	NA	15q25.1	CHRNA3	CHRNA3			ENSG00000080644	NA	NA	rs141518190-A	rs141518190	1	112878080	intron_variant	0	0.702	6e-17	16.2218		0.018	unit increase	Illumina [NR] (imputed)	N
3	rs17483548	0.952648	15	78900650	rs147499554	NA	Post bronchodilator FEV1/FVC ratio in COPD	42657	26634245	Lutz SM	42341	BMC Genet	www.ncbi.nlm.nih.gov/pubmed/26634245	A genome-wide association study identifies risk loci for spirometric measures among smokers of European and African ancestry.	5,439 European ancestry current and former smoker cases, 821 African American current and former smoker cases	NA	15q25.1	CHRNA3	CHRNA3			ENSG00000080644	NA	NA	rs147499554-T	rs147499554	1	111704647	intron_variant	0	0.36	4e-07	6.39794		0.014	NR unit decrease	Illumina [NR] (imputed)	N
3	rs17483548	0.952648	15	78900650	rs147499554	NA	Post bronchodilator FEV1	42657	26634245	Lutz SM	42341	BMC Genet	www.ncbi.nlm.nih.gov/pubmed/26634245	A genome-wide association study identifies risk loci for spirometric measures among smokers of European and African ancestry.	10,094 European ancestry current and former smoker individuals, 3,260 African American current and former smoker individuals, 178 current and former smoker individuals	NA	15q25.1	CHRNA3	CHRNA3			ENSG00000080644	NA	NA	rs147499554-T	rs147499554	1	111704647	intron_variant	0	0.301	5e-16	15.301		0.084	NR unit decrease	Illumina [NR] (imputed)	N
3	rs17483548	0.952648	15	78900650	rs147499554	NA	Post bronchodilator FEV1/FVC ratio	42657	26634245	Lutz SM	42341	BMC Genet	www.ncbi.nlm.nih.gov/pubmed/26634245	A genome-wide association study identifies risk loci for spirometric measures among smokers of European and African ancestry.	10,094 European ancestry current and former smoker individuals, 3,260 African American current and former smoker individuals, 178 current and former smoker individuals	NA	15q25.1	CHRNA3	CHRNA3			ENSG00000080644	NA	NA	rs147499554-T	rs147499554	1	111704647	intron_variant	0	0.298	6e-17	16.2218		0.018	unit decrease	Illumina [NR] (imputed)	N
3	rs17483548	0.952648	15	78900908	rs147144681	NA	Post bronchodilator FEV1/FVC ratio in COPD	42657	26634245	Lutz SM	42341	BMC Genet	www.ncbi.nlm.nih.gov/pubmed/26634245	A genome-wide association study identifies risk loci for spirometric measures among smokers of European and African ancestry.	5,439 European ancestry current and former smoker cases, 821 African American current and former smoker cases	NA	15q25.1	CHRNA3	CHRNA3			ENSG00000080644	NA	NA	rs147144681-T	rs147144681	0	147144681	intron_variant	0	0.373	2e-07	6.69897		0.014	NR unit decrease	Illumina [NR] (imputed)	N
3	rs17483548	0.952648	15	78900908	rs147144681	NA	Post bronchodilator FEV1	42657	26634245	Lutz SM	42341	BMC Genet	www.ncbi.nlm.nih.gov/pubmed/26634245	A genome-wide association study identifies risk loci for spirometric measures among smokers of European and African ancestry.	10,094 European ancestry current and former smoker individuals, 3,260 African American current and former smoker individuals, 178 current and former smoker individuals	NA	15q25.1	CHRNA3	CHRNA3			ENSG00000080644	NA	NA	rs147144681-T	rs147144681	0	147144681	intron_variant	0	0.312	6e-17	16.2218		0.084	NR unit decrease	Illumina [NR] (imputed)	N
3	rs17483548	0.952648	15	78900908	rs147144681	NA	Post bronchodilator FEV1/FVC ratio	42657	26634245	Lutz SM	42341	BMC Genet	www.ncbi.nlm.nih.gov/pubmed/26634245	A genome-wide association study identifies risk loci for spirometric measures among smokers of European and African ancestry.	10,094 European ancestry current and former smoker individuals, 3,260 African American current and former smoker individuals, 178 current and former smoker individuals	NA	15q25.1	CHRNA3	CHRNA3			ENSG00000080644	NA	NA	rs147144681-T	rs147144681	0	147144681	intron_variant	0	0.309	3e-18	17.5229		0.018	unit decrease	Illumina [NR] (imputed)	N
3	rs17483548	0.952648	15	78901113	rs114205691	NA	Post bronchodilator FEV1/FVC ratio in COPD	42657	26634245	Lutz SM	42341	BMC Genet	www.ncbi.nlm.nih.gov/pubmed/26634245	A genome-wide association study identifies risk loci for spirometric measures among smokers of European and African ancestry.	5,439 European ancestry current and former smoker cases, 821 African American current and former smoker cases	NA	15q25.1	CHRNA3	CHRNA3			ENSG00000080644	NA	NA	rs114205691-T	rs114205691	1	113931022	intron_variant	0	0.4	3e-07	6.52288		0.013	NR unit decrease	Illumina [NR] (imputed)	N
3	rs17483548	0.952648	15	78901113	rs114205691	NA	Post bronchodilator FEV1	42657	26634245	Lutz SM	42341	BMC Genet	www.ncbi.nlm.nih.gov/pubmed/26634245	A genome-wide association study identifies risk loci for spirometric measures among smokers of European and African ancestry.	10,094 European ancestry current and former smoker individuals, 3,260 African American current and former smoker individuals, 178 current and former smoker individuals	NA	15q25.1	CHRNA3	CHRNA3			ENSG00000080644	NA	NA	rs114205691-T	rs114205691	1	113931022	intron_variant	0	0.334	1e-17	17		0.08	NR unit decrease	Illumina [NR] (imputed)	N
3	rs17483548	0.952648	15	78901113	rs114205691	NA	Post bronchodilator FEV1/FVC ratio	42657	26634245	Lutz SM	42341	BMC Genet	www.ncbi.nlm.nih.gov/pubmed/26634245	A genome-wide association study identifies risk loci for spirometric measures among smokers of European and African ancestry.	10,094 European ancestry current and former smoker individuals, 3,260 African American current and former smoker individuals, 178 current and former smoker individuals	NA	15q25.1	CHRNA3	CHRNA3			ENSG00000080644	NA	NA	rs114205691-T	rs114205691	1	113931022	intron_variant	0	0.33	6e-19	18.2218		0.017	unit decrease	Illumina [NR] (imputed)	N
3	rs17483548	0.952648	15	78901113	rs114205691	NA	Local histogram emphysema pattern	42096	25006744	Castaldi PJ	41829	Am J Respir Crit Care Med	www.ncbi.nlm.nih.gov/pubmed/25006744	Genome-wide association identifies regulatory Loci associated with distinct local histogram emphysema patterns.	3,732 European ancestry smoker individuals, 2,724 European ancestry chronic obstructive pulmonary disease smoker cases, 2,372 African American smoker individuals, 786 African American chronic obstructive pulmonary disease smoker cases	NA	15q25.1	CHRNA3	CHRNA3			ENSG00000080644	NA	NA	rs114205691-C	rs114205691	1	113931022	intron_variant	0	0.63	3e-13	12.5229	(Moderate Centrilobular)	0.02	[0.014-0.026] unit decrease	Illumina [6942916] (imputed)	N
3	rs17483548	0.952648	15	78901113	rs114205691	NA	Local histogram emphysema pattern	42096	25006744	Castaldi PJ	41829	Am J Respir Crit Care Med	www.ncbi.nlm.nih.gov/pubmed/25006744	Genome-wide association identifies regulatory Loci associated with distinct local histogram emphysema patterns.	3,732 European ancestry smoker individuals, 2,724 European ancestry chronic obstructive pulmonary disease smoker cases, 2,372 African American smoker individuals, 786 African American chronic obstructive pulmonary disease smoker cases	NA	15q25.1	CHRNA3	CHRNA3			ENSG00000080644	NA	NA	rs114205691-C	rs114205691	1	113931022	intron_variant	0	0.63	9e-11	10.0458	(Moderate Centrilobular, EA)	0.02	[0.014-0.026] unit decrease	Illumina [6942916] (imputed)	N
3	rs17483548	0.952648	15	78903987	rs189218934	NA	Post bronchodilator FEV1	42657	26634245	Lutz SM	42341	BMC Genet	www.ncbi.nlm.nih.gov/pubmed/26634245	A genome-wide association study identifies risk loci for spirometric measures among smokers of European and African ancestry.	10,094 European ancestry current and former smoker individuals, 3,260 African American current and former smoker individuals, 178 current and former smoker individuals	NA	15q25.1	CHRNA3	CHRNA3			ENSG00000080644	NA	NA	rs189218934-T	rs189218934	0	189218934	intron_variant	0	0.389	6e-10	9.22185		0.068	NR unit increase	Illumina [NR] (imputed)	N
3	rs17483548	0.952648	15	78903987	rs189218934	NA	Post bronchodilator FEV1/FVC ratio	42657	26634245	Lutz SM	42341	BMC Genet	www.ncbi.nlm.nih.gov/pubmed/26634245	A genome-wide association study identifies risk loci for spirometric measures among smokers of European and African ancestry.	10,094 European ancestry current and former smoker individuals, 3,260 African American current and former smoker individuals, 178 current and former smoker individuals	NA	15q25.1	CHRNA3	CHRNA3			ENSG00000080644	NA	NA	rs189218934-T	rs189218934	0	189218934	intron_variant	0	0.392	1e-07	7		0.012	unit increase	Illumina [NR] (imputed)	N
3	rs17483548	0.952648	15	78910462	rs8192478	NA	Post bronchodilator FEV1	42657	26634245	Lutz SM	42341	BMC Genet	www.ncbi.nlm.nih.gov/pubmed/26634245	A genome-wide association study identifies risk loci for spirometric measures among smokers of European and African ancestry.	10,094 European ancestry current and former smoker individuals, 3,260 African American current and former smoker individuals, 178 current and former smoker individuals	NA	15q25.1	CHRNA3	CHRNA3			ENSG00000080644	NA	NA	rs8192478-A	rs8192478	0	8192478	intron_variant	0	0.684	2e-07	6.69897		0.052	NR unit decrease	Illumina [NR] (imputed)	N
3	rs17483548	0.952648	15	78910462	rs8192478	NA	Post bronchodilator FEV1/FVC ratio	42657	26634245	Lutz SM	42341	BMC Genet	www.ncbi.nlm.nih.gov/pubmed/26634245	A genome-wide association study identifies risk loci for spirometric measures among smokers of European and African ancestry.	10,094 European ancestry current and former smoker individuals, 3,260 African American current and former smoker individuals, 178 current and former smoker individuals	NA	15q25.1	CHRNA3	CHRNA3			ENSG00000080644	NA	NA	rs8192478-A	rs8192478	0	8192478	intron_variant	0	0.68	1e-07	7		0.011	unit decrease	Illumina [NR] (imputed)	N
3	rs17483548	0.952648	15	78910463	rs8192477	NA	Post bronchodilator FEV1	42657	26634245	Lutz SM	42341	BMC Genet	www.ncbi.nlm.nih.gov/pubmed/26634245	A genome-wide association study identifies risk loci for spirometric measures among smokers of European and African ancestry.	10,094 European ancestry current and former smoker individuals, 3,260 African American current and former smoker individuals, 178 current and former smoker individuals	NA	15q25.1	CHRNA3	CHRNA3			ENSG00000080644	NA	NA	rs8192477-C	rs8192477	0	8192477	intron_variant	0	0.316	2e-07	6.69897		0.052	NR unit increase	Illumina [NR] (imputed)	N
3	rs17483548	0.952648	15	78910463	rs8192477	NA	Post bronchodilator FEV1/FVC ratio	42657	26634245	Lutz SM	42341	BMC Genet	www.ncbi.nlm.nih.gov/pubmed/26634245	A genome-wide association study identifies risk loci for spirometric measures among smokers of European and African ancestry.	10,094 European ancestry current and former smoker individuals, 3,260 African American current and former smoker individuals, 178 current and former smoker individuals	NA	15q25.1	CHRNA3	CHRNA3			ENSG00000080644	NA	NA	rs8192477-C	rs8192477	0	8192477	intron_variant	0	0.32	1e-07	7		0.011	unit increase	Illumina [NR] (imputed)	N
3	rs17483548	0.952648	15	78962964	rs4420500	NA	Post bronchodilator FEV1	42657	26634245	Lutz SM	42341	BMC Genet	www.ncbi.nlm.nih.gov/pubmed/26634245	A genome-wide association study identifies risk loci for spirometric measures among smokers of European and African ancestry.	10,094 European ancestry current and former smoker individuals, 3,260 African American current and former smoker individuals, 178 current and former smoker individuals	NA	15q25.1	Intergenic	CHRNB4			ENSG00000117971	NA	NA	rs4420500-T	rs4420500	0	4420500	intron_variant	0	0.375	1e-07	7		0.053	NR unit decrease	Illumina [NR] (imputed)	N
3	rs17483548	0.952648	15	78962964	rs4420500	NA	Post bronchodilator FEV1/FVC ratio	42657	26634245	Lutz SM	42341	BMC Genet	www.ncbi.nlm.nih.gov/pubmed/26634245	A genome-wide association study identifies risk loci for spirometric measures among smokers of European and African ancestry.	10,094 European ancestry current and former smoker individuals, 3,260 African American current and former smoker individuals, 178 current and former smoker individuals	NA	15q25.1	Intergenic	CHRNB4			ENSG00000117971	NA	NA	rs4420500-T	rs4420500	0	4420500	intron_variant	0	0.371	5e-08	7.30103		0.011	unit decrease	Illumina [NR] (imputed)	N
3	rs17483548	0.952648	15	79012888	rs113134286	NA	Post bronchodilator FEV1	42657	26634245	Lutz SM	42341	BMC Genet	www.ncbi.nlm.nih.gov/pubmed/26634245	A genome-wide association study identifies risk loci for spirometric measures among smokers of European and African ancestry.	10,094 European ancestry current and former smoker individuals, 3,260 African American current and former smoker individuals, 178 current and former smoker individuals	NA	15q25.1	Intergenic	CHRNB4			ENSG00000117971	NA	NA	rs113134286-T	rs113134286	1	12050570	intron_variant	0	0.382	4e-07	6.39794		0.048	NR unit decrease	Illumina [NR] (imputed)	N
3	rs17483548	0.952648	15	79012888	rs113134286	NA	Post bronchodilator FEV1/FVC ratio	42657	26634245	Lutz SM	42341	BMC Genet	www.ncbi.nlm.nih.gov/pubmed/26634245	A genome-wide association study identifies risk loci for spirometric measures among smokers of European and African ancestry.	10,094 European ancestry current and former smoker individuals, 3,260 African American current and former smoker individuals, 178 current and former smoker individuals	NA	15q25.1	Intergenic	CHRNB4			ENSG00000117971	NA	NA	rs113134286-T	rs113134286	1	12050570	intron_variant	0	0.379	6e-07	6.22185		0.01	unit decrease	Illumina [NR] (imputed)	N
3	rs17483548	0.952648	15	79017281	rs76919723	NA	Post bronchodilator FEV1	42657	26634245	Lutz SM	42341	BMC Genet	www.ncbi.nlm.nih.gov/pubmed/26634245	A genome-wide association study identifies risk loci for spirometric measures among smokers of European and African ancestry.	10,094 European ancestry current and former smoker individuals, 3,260 African American current and former smoker individuals, 178 current and former smoker individuals	NA	15q25.1	Intergenic	CHRNB4			ENSG00000117971	NA	NA	rs76919723-T	rs76919723	0	76919723	intron_variant	0	0.623	5e-07	6.30103		0.049	NR unit increase	Illumina [NR] (imputed)	N
3	rs17483548	0.952648	15	79017281	rs76919723	NA	Post bronchodilator FEV1/FVC ratio	42657	26634245	Lutz SM	42341	BMC Genet	www.ncbi.nlm.nih.gov/pubmed/26634245	A genome-wide association study identifies risk loci for spirometric measures among smokers of European and African ancestry.	10,094 European ancestry current and former smoker individuals, 3,260 African American current and former smoker individuals, 178 current and former smoker individuals	NA	15q25.1	Intergenic	CHRNB4			ENSG00000117971	NA	NA	rs76919723-T	rs76919723	0	76919723	intron_variant	0	0.625	6e-07	6.22185		0.01	unit increase	Illumina [NR] (imputed)	N
3	rs17483548	0.952648	15	79017685	rs8038543	NA	Post bronchodilator FEV1	42657	26634245	Lutz SM	42341	BMC Genet	www.ncbi.nlm.nih.gov/pubmed/26634245	A genome-wide association study identifies risk loci for spirometric measures among smokers of European and African ancestry.	10,094 European ancestry current and former smoker individuals, 3,260 African American current and former smoker individuals, 178 current and former smoker individuals	NA	15q25.1	Intergenic	CHRNB4			ENSG00000117971	NA	NA	rs8038543-A	rs8038543	0	8038543	intron_variant	0	0.618	3e-07	6.52288		0.049	NR unit increase	Illumina [NR] (imputed)	N
3	rs17483548	0.952648	15	79017685	rs8038543	NA	Post bronchodilator FEV1/FVC ratio	42657	26634245	Lutz SM	42341	BMC Genet	www.ncbi.nlm.nih.gov/pubmed/26634245	A genome-wide association study identifies risk loci for spirometric measures among smokers of European and African ancestry.	10,094 European ancestry current and former smoker individuals, 3,260 African American current and former smoker individuals, 178 current and former smoker individuals	NA	15q25.1	Intergenic	CHRNB4			ENSG00000117971	NA	NA	rs8038543-A	rs8038543	0	8038543	intron_variant	0	0.622	5e-07	6.30103		0.01	unit increase	Illumina [NR] (imputed)	N
3	rs17483548	0.952648	15	79019610	rs3813565	NA	Small cell lung carcinoma	42996	28604730	McKay JD	42898	Nat Genet	www.ncbi.nlm.nih.gov/pubmed/28604730	Large-scale association analysis identifies new lung cancer susceptibility loci and heterogeneity in genetic susceptibility across histological subtypes.	2,664 European ancestry cases, 21,444 European ancestry controls	NA	15q25.1	CHRNB4, LOC646938	CHRNB4			ENSG00000117971	NA	NA	rs3813565-T	rs3813565	0	3813565	splice_region_variant	0	0.401175298	1e-09	9		1.21311	[1.139778258-1.291156411]	Illumina [10439017] (imputed)	N
3	rs17483548	0.952648	15	79019610	rs3813565	NA	Squamous cell lung carcinoma	42996	28604730	McKay JD	42898	Nat Genet	www.ncbi.nlm.nih.gov/pubmed/28604730	Large-scale association analysis identifies new lung cancer susceptibility loci and heterogeneity in genetic susceptibility across histological subtypes.	7,426 European ancestry cases, 55,627 European ancestry controls	NA	15q25.1	CHRNB4, LOC646938	CHRNB4			ENSG00000117971	NA	NA	rs3813565-T	rs3813565	0	3813565	splice_region_variant	0	0.397141366	3e-19	18.5229		1.20105	[1.153867939-1.25015625]	Illumina [10439017] (imputed)	N
3	rs17483548	0.952648	15	79019610	rs3813565	NA	Post bronchodilator FEV1	42657	26634245	Lutz SM	42341	BMC Genet	www.ncbi.nlm.nih.gov/pubmed/26634245	A genome-wide association study identifies risk loci for spirometric measures among smokers of European and African ancestry.	10,094 European ancestry current and former smoker individuals, 3,260 African American current and former smoker individuals, 178 current and former smoker individuals	NA	15q25.1	Intergenic	CHRNB4			ENSG00000117971	NA	NA	rs3813565-T	rs3813565	0	3813565	splice_region_variant	0	0.623	1e-06	6		0.046	NR unit decrease	Illumina [NR] (imputed)	N
3	rs17483548	0.952648	15	79019610	rs3813565	NA	Post bronchodilator FEV1/FVC ratio	42657	26634245	Lutz SM	42341	BMC Genet	www.ncbi.nlm.nih.gov/pubmed/26634245	A genome-wide association study identifies risk loci for spirometric measures among smokers of European and African ancestry.	10,094 European ancestry current and former smoker individuals, 3,260 African American current and former smoker individuals, 178 current and former smoker individuals	NA	15q25.1	Intergenic	CHRNB4			ENSG00000117971	NA	NA	rs3813565-T	rs3813565	0	3813565	splice_region_variant	0	0.626	2e-06	5.69897		0.009	unit decrease	Illumina [NR] (imputed)	N
3	rs17483548	0.952648	15	79020152	rs35583595	NA	Post bronchodilator FEV1	42657	26634245	Lutz SM	42341	BMC Genet	www.ncbi.nlm.nih.gov/pubmed/26634245	A genome-wide association study identifies risk loci for spirometric measures among smokers of European and African ancestry.	10,094 European ancestry current and former smoker individuals, 3,260 African American current and former smoker individuals, 178 current and former smoker individuals	NA	15q25.1	Intergenic	CHRNB4 - ADAMTS7	ENSG00000117971	ENSG00000136378		56	31396	rs35583595-C	rs35583595	0	35583595	intron_variant	1	0.619	4e-07	6.39794		0.048	NR unit increase	Illumina [NR] (imputed)	N
3	rs17483548	0.952648	15	79020152	rs35583595	NA	Post bronchodilator FEV1/FVC ratio	42657	26634245	Lutz SM	42341	BMC Genet	www.ncbi.nlm.nih.gov/pubmed/26634245	A genome-wide association study identifies risk loci for spirometric measures among smokers of European and African ancestry.	10,094 European ancestry current and former smoker individuals, 3,260 African American current and former smoker individuals, 178 current and former smoker individuals	NA	15q25.1	Intergenic	CHRNB4 - ADAMTS7	ENSG00000117971	ENSG00000136378		56	31396	rs35583595-C	rs35583595	0	35583595	intron_variant	1	0.623	7e-07	6.1549		0.01	unit increase	Illumina [NR] (imputed)	N
3	rs17483548	0.952648	15	79021441	rs4886582	NA	Post bronchodilator FEV1	42657	26634245	Lutz SM	42341	BMC Genet	www.ncbi.nlm.nih.gov/pubmed/26634245	A genome-wide association study identifies risk loci for spirometric measures among smokers of European and African ancestry.	10,094 European ancestry current and former smoker individuals, 3,260 African American current and former smoker individuals, 178 current and former smoker individuals	NA	15q25.1	Intergenic	CHRNB4 - ADAMTS7	ENSG00000117971	ENSG00000136378		1345	30107	rs4886582-A	rs4886582	0	4886582	intron_variant	1	0.654	1e-06	6		0.05	NR unit increase	Illumina [NR] (imputed)	N
3	rs17483548	0.952648	15	79021441	rs4886582	NA	Post bronchodilator FEV1/FVC ratio	42657	26634245	Lutz SM	42341	BMC Genet	www.ncbi.nlm.nih.gov/pubmed/26634245	A genome-wide association study identifies risk loci for spirometric measures among smokers of European and African ancestry.	10,094 European ancestry current and former smoker individuals, 3,260 African American current and former smoker individuals, 178 current and former smoker individuals	NA	15q25.1	Intergenic	CHRNB4 - ADAMTS7	ENSG00000117971	ENSG00000136378		1345	30107	rs4886582-A	rs4886582	0	4886582	intron_variant	1	0.658	2e-06	5.69897		0.01	unit increase	Illumina [NR] (imputed)	N
3	rs17483548	0.952648	15	79021445	rs4886583	NA	Post bronchodilator FEV1	42657	26634245	Lutz SM	42341	BMC Genet	www.ncbi.nlm.nih.gov/pubmed/26634245	A genome-wide association study identifies risk loci for spirometric measures among smokers of European and African ancestry.	10,094 European ancestry current and former smoker individuals, 3,260 African American current and former smoker individuals, 178 current and former smoker individuals	NA	15q25.1	Intergenic	CHRNB4 - ADAMTS7	ENSG00000117971	ENSG00000136378		1349	30103	rs4886583-A	rs4886583	0	4886583	intron_variant	1	0.344	1e-06	6		0.051	NR unit decrease	Illumina [NR] (imputed)	N
3	rs17483548	0.952648	15	79021445	rs4886583	NA	Post bronchodilator FEV1/FVC ratio	42657	26634245	Lutz SM	42341	BMC Genet	www.ncbi.nlm.nih.gov/pubmed/26634245	A genome-wide association study identifies risk loci for spirometric measures among smokers of European and African ancestry.	10,094 European ancestry current and former smoker individuals, 3,260 African American current and former smoker individuals, 178 current and former smoker individuals	NA	15q25.1	Intergenic	CHRNB4 - ADAMTS7	ENSG00000117971	ENSG00000136378		1349	30103	rs4886583-A	rs4886583	0	4886583	intron_variant	1	0.34	2e-06	5.69897		0.01	unit decrease	Illumina [NR] (imputed)	N
3	rs17483548	0.952648	15	79021464	rs4886584	NA	Post bronchodilator FEV1	42657	26634245	Lutz SM	42341	BMC Genet	www.ncbi.nlm.nih.gov/pubmed/26634245	A genome-wide association study identifies risk loci for spirometric measures among smokers of European and African ancestry.	10,094 European ancestry current and former smoker individuals, 3,260 African American current and former smoker individuals, 178 current and former smoker individuals	NA	15q25.1	Intergenic	CHRNB4 - ADAMTS7	ENSG00000117971	ENSG00000136378		1368	30084	rs4886584-A	rs4886584	0	4886584	intron_variant	1	0.347	1e-06	6		0.05	NR unit decrease	Illumina [NR] (imputed)	N
3	rs17483548	0.952648	15	79021464	rs4886584	NA	Post bronchodilator FEV1/FVC ratio	42657	26634245	Lutz SM	42341	BMC Genet	www.ncbi.nlm.nih.gov/pubmed/26634245	A genome-wide association study identifies risk loci for spirometric measures among smokers of European and African ancestry.	10,094 European ancestry current and former smoker individuals, 3,260 African American current and former smoker individuals, 178 current and former smoker individuals	NA	15q25.1	Intergenic	CHRNB4 - ADAMTS7	ENSG00000117971	ENSG00000136378		1368	30084	rs4886584-A	rs4886584	0	4886584	intron_variant	1	0.343	2e-06	5.69897		0.01	unit decrease	Illumina [NR] (imputed)	N
3	rs17483548	0.952648	15	79022615	rs8027972	NA	Post bronchodilator FEV1	42657	26634245	Lutz SM	42341	BMC Genet	www.ncbi.nlm.nih.gov/pubmed/26634245	A genome-wide association study identifies risk loci for spirometric measures among smokers of European and African ancestry.	10,094 European ancestry current and former smoker individuals, 3,260 African American current and former smoker individuals, 178 current and former smoker individuals	NA	15q25.1	Intergenic	CHRNB4 - ADAMTS7	ENSG00000117971	ENSG00000136378		2519	28933	rs8027972-T	rs8027972	0	8027972	intron_variant	1	0.645	1e-06	6		0.048	NR unit increase	Illumina [NR] (imputed)	N
3	rs17483548	0.952648	15	79022615	rs8027972	NA	Post bronchodilator FEV1/FVC ratio	42657	26634245	Lutz SM	42341	BMC Genet	www.ncbi.nlm.nih.gov/pubmed/26634245	A genome-wide association study identifies risk loci for spirometric measures among smokers of European and African ancestry.	10,094 European ancestry current and former smoker individuals, 3,260 African American current and former smoker individuals, 178 current and former smoker individuals	NA	15q25.1	Intergenic	CHRNB4 - ADAMTS7	ENSG00000117971	ENSG00000136378		2519	28933	rs8027972-T	rs8027972	0	8027972	intron_variant	1	0.647	2e-06	5.69897		0.01	unit increase	Illumina [NR] (imputed)	N
3	rs17483548	0.952648	15	79022616	rs80229697	NA	Post bronchodilator FEV1	42657	26634245	Lutz SM	42341	BMC Genet	www.ncbi.nlm.nih.gov/pubmed/26634245	A genome-wide association study identifies risk loci for spirometric measures among smokers of European and African ancestry.	10,094 European ancestry current and former smoker individuals, 3,260 African American current and former smoker individuals, 178 current and former smoker individuals	NA	15q25.1	Intergenic	CHRNB4 - ADAMTS7	ENSG00000117971	ENSG00000136378		2520	28932	rs80229697-A	rs80229697	1	8027011	intron_variant	1	0.355	1e-06	6		0.048	NR unit decrease	Illumina [NR] (imputed)	N
3	rs17483548	0.952648	15	79022616	rs8027011	NA	Coronary artery disease	44176	33020668	Koyama S	44109	Nat Genet	www.ncbi.nlm.nih.gov/pubmed/33020668	Population-specific and trans-ancestry genome-wide analyses identify distinct and shared genetic risk loci for coronary artery disease.	25,892 Japanese ancestry cases, 142,336 Japanese ancestry controls	NA	15q25.1	CHRNB4, LOC646938	CHRNB4 - ADAMTS7	ENSG00000117971	ENSG00000136378		2520	28932	rs8027011-?	rs8027011	0	8027011	intron_variant	1	NR	6e-18	17.2218		0.088556	[0.068-0.109] unit decrease	Illumina [19707525] (imputed)	N
3	rs17483548	0.952648	15	79022616	rs80229697	NA	Post bronchodilator FEV1/FVC ratio	42657	26634245	Lutz SM	42341	BMC Genet	www.ncbi.nlm.nih.gov/pubmed/26634245	A genome-wide association study identifies risk loci for spirometric measures among smokers of European and African ancestry.	10,094 European ancestry current and former smoker individuals, 3,260 African American current and former smoker individuals, 178 current and former smoker individuals	NA	15q25.1	Intergenic	CHRNB4 - ADAMTS7	ENSG00000117971	ENSG00000136378		2520	28932	rs80229697-A	rs80229697	1	8027011	intron_variant	1	0.353	2e-06	5.69897		0.01	unit decrease	Illumina [NR] (imputed)	N
3	rs17483548	0.952648	15	79025516	rs2869561	NA	Post bronchodilator FEV1	42657	26634245	Lutz SM	42341	BMC Genet	www.ncbi.nlm.nih.gov/pubmed/26634245	A genome-wide association study identifies risk loci for spirometric measures among smokers of European and African ancestry.	10,094 European ancestry current and former smoker individuals, 3,260 African American current and former smoker individuals, 178 current and former smoker individuals	NA	15q25.1	Intergenic	CHRNB4 - ADAMTS7	ENSG00000117971	ENSG00000136378		5420	26032	rs2869561-T	rs2869561	0	2869561	intron_variant	1	0.627	1e-06	6		0.054	NR unit increase	Illumina [NR] (imputed)	N
3	rs17483548	0.952648	15	79025516	rs2869561	NA	Post bronchodilator FEV1/FVC ratio	42657	26634245	Lutz SM	42341	BMC Genet	www.ncbi.nlm.nih.gov/pubmed/26634245	A genome-wide association study identifies risk loci for spirometric measures among smokers of European and African ancestry.	10,094 European ancestry current and former smoker individuals, 3,260 African American current and former smoker individuals, 178 current and former smoker individuals	NA	15q25.1	Intergenic	CHRNB4 - ADAMTS7	ENSG00000117971	ENSG00000136378		5420	26032	rs2869561-T	rs2869561	0	2869561	intron_variant	1	0.629	1e-06	6		0.011	unit increase	Illumina [NR] (imputed)	N
3	rs17483548	0.952648	15	79025577	rs4887083	NA	Post bronchodilator FEV1	42657	26634245	Lutz SM	42341	BMC Genet	www.ncbi.nlm.nih.gov/pubmed/26634245	A genome-wide association study identifies risk loci for spirometric measures among smokers of European and African ancestry.	10,094 European ancestry current and former smoker individuals, 3,260 African American current and former smoker individuals, 178 current and former smoker individuals	NA	15q25.1	Intergenic	CHRNB4 - ADAMTS7	ENSG00000117971	ENSG00000136378		5481	25971	rs4887083-T	rs4887083	0	4887083	intron_variant	1	0.373	1e-06	6		0.054	NR unit decrease	Illumina [NR] (imputed)	N
3	rs17483548	0.952648	15	79025577	rs4887083	NA	Post bronchodilator FEV1/FVC ratio	42657	26634245	Lutz SM	42341	BMC Genet	www.ncbi.nlm.nih.gov/pubmed/26634245	A genome-wide association study identifies risk loci for spirometric measures among smokers of European and African ancestry.	10,094 European ancestry current and former smoker individuals, 3,260 African American current and former smoker individuals, 178 current and former smoker individuals	NA	15q25.1	Intergenic	CHRNB4 - ADAMTS7	ENSG00000117971	ENSG00000136378		5481	25971	rs4887083-T	rs4887083	0	4887083	intron_variant	1	0.371	1e-06	6		0.011	unit decrease	Illumina [NR] (imputed)	N
3	rs17483548	0.952648	15	79025593	rs4887084	NA	Post bronchodilator FEV1	42657	26634245	Lutz SM	42341	BMC Genet	www.ncbi.nlm.nih.gov/pubmed/26634245	A genome-wide association study identifies risk loci for spirometric measures among smokers of European and African ancestry.	10,094 European ancestry current and former smoker individuals, 3,260 African American current and former smoker individuals, 178 current and former smoker individuals	NA	15q25.1	Intergenic	CHRNB4 - ADAMTS7	ENSG00000117971	ENSG00000136378		5497	25955	rs4887084-T	rs4887084	0	4887084	intron_variant	1	0.631	9e-07	6.04576		0.056	NR unit increase	Illumina [NR] (imputed)	N
3	rs17483548	0.952648	15	79025593	rs4887084	NA	Post bronchodilator FEV1/FVC ratio	42657	26634245	Lutz SM	42341	BMC Genet	www.ncbi.nlm.nih.gov/pubmed/26634245	A genome-wide association study identifies risk loci for spirometric measures among smokers of European and African ancestry.	10,094 European ancestry current and former smoker individuals, 3,260 African American current and former smoker individuals, 178 current and former smoker individuals	NA	15q25.1	Intergenic	CHRNB4 - ADAMTS7	ENSG00000117971	ENSG00000136378		5497	25955	rs4887084-T	rs4887084	0	4887084	intron_variant	1	0.633	5e-07	6.30103		0.012	unit increase	Illumina [NR] (imputed)	N
3	rs17483548	0.952648	15	79025641	rs71407280	NA	Cerebellum white matter volume change rate x age interaction (2df)	44756	35383335	Brouwer RM	44656	Nat Neurosci	www.ncbi.nlm.nih.gov/pubmed/35383335	Genetic variants associated with longitudinal changes in brain structure across the lifespan.	15,100 European ancestry individuals	NA	15q25.1		CHRNB4 - ADAMTS7	ENSG00000117971	ENSG00000136378		5545	25907	rs71407280-C	rs71407280	0	71407280	intron_variant	1	0.6953	9e-07	6.04576		NA		Affymetrix, Illumina, Perlegen [6200000] (imputed)	N
3	rs17483548	0.952648	15	79025847	rs12907753	NA	Stable angina pectoris	44544	34594039	Sakaue S	44469	Nat Genet	www.ncbi.nlm.nih.gov/pubmed/34594039	A cross-population atlas of genetic associations for 220 human phenotypes.	18,833 East Asian ancestry cases, 146,214 East Asian ancestry controls	NA	15q25.1		CHRNB4 - ADAMTS7	ENSG00000117971	ENSG00000136378		5751	25701	rs12907753-G	rs12907753	0	12907753	intron_variant	1	0.459777812	3e-11	10.5229		0.0806977	[0.057-0.104] unit decrease	Illumina [13427711] (imputed)	N
3	rs17483548	0.952648	15	79025963	rs12908207	NA	Post bronchodilator FEV1	42657	26634245	Lutz SM	42341	BMC Genet	www.ncbi.nlm.nih.gov/pubmed/26634245	A genome-wide association study identifies risk loci for spirometric measures among smokers of European and African ancestry.	10,094 European ancestry current and former smoker individuals, 3,260 African American current and former smoker individuals, 178 current and former smoker individuals	NA	15q25.1	Intergenic	CHRNB4 - ADAMTS7	ENSG00000117971	ENSG00000136378		5867	25585	rs12908207-T	rs12908207	0	12908207	intron_variant	1	0.372	1e-06	6		0.055	NR unit decrease	Illumina [NR] (imputed)	N
3	rs17483548	0.952648	15	79025963	rs12908207	NA	Post bronchodilator FEV1/FVC ratio	42657	26634245	Lutz SM	42341	BMC Genet	www.ncbi.nlm.nih.gov/pubmed/26634245	A genome-wide association study identifies risk loci for spirometric measures among smokers of European and African ancestry.	10,094 European ancestry current and former smoker individuals, 3,260 African American current and former smoker individuals, 178 current and former smoker individuals	NA	15q25.1	Intergenic	CHRNB4 - ADAMTS7	ENSG00000117971	ENSG00000136378		5867	25585	rs12908207-T	rs12908207	0	12908207	intron_variant	1	0.37	7e-07	6.1549		0.012	unit decrease	Illumina [NR] (imputed)	N
3	rs17483548	0.952648	15	79026001	rs3894347	NA	Post bronchodilator FEV1	42657	26634245	Lutz SM	42341	BMC Genet	www.ncbi.nlm.nih.gov/pubmed/26634245	A genome-wide association study identifies risk loci for spirometric measures among smokers of European and African ancestry.	10,094 European ancestry current and former smoker individuals, 3,260 African American current and former smoker individuals, 178 current and former smoker individuals	NA	15q25.1	Intergenic	CHRNB4 - ADAMTS7	ENSG00000117971	ENSG00000136378		5905	25547	rs3894347-A	rs3894347	0	3894347	splice_region_variant	1	0.362	4e-07	6.39794		0.059	NR unit decrease	Illumina [NR] (imputed)	N
3	rs17483548	0.952648	15	79026001	rs3894347	NA	Post bronchodilator FEV1/FVC ratio	42657	26634245	Lutz SM	42341	BMC Genet	www.ncbi.nlm.nih.gov/pubmed/26634245	A genome-wide association study identifies risk loci for spirometric measures among smokers of European and African ancestry.	10,094 European ancestry current and former smoker individuals, 3,260 African American current and former smoker individuals, 178 current and former smoker individuals	NA	15q25.1	Intergenic	CHRNB4 - ADAMTS7	ENSG00000117971	ENSG00000136378		5905	25547	rs3894347-A	rs3894347	0	3894347	splice_region_variant	1	0.361	3e-07	6.52288		0.012	unit decrease	Illumina [NR] (imputed)	N
3	rs17483548	0.952648	15	79026084	rs79067624	NA	Unstable angina pectoris	44544	34594039	Sakaue S	44469	Nat Genet	www.ncbi.nlm.nih.gov/pubmed/34594039	A cross-population atlas of genetic associations for 220 human phenotypes.	5,891 East Asian ancestry cases, 146,214 East Asian ancestry controls	NA	15q25.1		CHRNB4 - ADAMTS7	ENSG00000117971	ENSG00000136378		5988	25464	rs79067624-T	rs79067624	0	79067624	non_coding_transcript_exon_variant	1	0.457232952	1e-08	8		0.113542	[0.074-0.153] unit decrease	Illumina [13425416] (imputed)	N
3	rs17483548	0.952648	15	79026277	rs3971859	NA	Post bronchodilator FEV1	42657	26634245	Lutz SM	42341	BMC Genet	www.ncbi.nlm.nih.gov/pubmed/26634245	A genome-wide association study identifies risk loci for spirometric measures among smokers of European and African ancestry.	10,094 European ancestry current and former smoker individuals, 3,260 African American current and former smoker individuals, 178 current and former smoker individuals	NA	15q25.1	Intergenic	CHRNB4 - ADAMTS7	ENSG00000117971	ENSG00000136378		6181	25271	rs3971859-T	rs3971859	0	3971859	non_coding_transcript_exon_variant	1	0.24	3e-07	6.52288		0.082	NR unit decrease	Illumina [NR] (imputed)	N
3	rs17483548	0.952648	15	79026277	rs3971859	NA	Post bronchodilator FEV1/FVC ratio	42657	26634245	Lutz SM	42341	BMC Genet	www.ncbi.nlm.nih.gov/pubmed/26634245	A genome-wide association study identifies risk loci for spirometric measures among smokers of European and African ancestry.	10,094 European ancestry current and former smoker individuals, 3,260 African American current and former smoker individuals, 178 current and former smoker individuals	NA	15q25.1	Intergenic	CHRNB4 - ADAMTS7	ENSG00000117971	ENSG00000136378		6181	25271	rs3971859-T	rs3971859	0	3971859	non_coding_transcript_exon_variant	1	0.238	2e-07	6.69897		0.017	unit decrease	Illumina [NR] (imputed)	N
3	rs17483548	0.952648	15	79026278	rs3971860	NA	Post bronchodilator FEV1	42657	26634245	Lutz SM	42341	BMC Genet	www.ncbi.nlm.nih.gov/pubmed/26634245	A genome-wide association study identifies risk loci for spirometric measures among smokers of European and African ancestry.	10,094 European ancestry current and former smoker individuals, 3,260 African American current and former smoker individuals, 178 current and former smoker individuals	NA	15q25.1	Intergenic	CHRNB4 - ADAMTS7	ENSG00000117971	ENSG00000136378		6182	25270	rs3971860-A	rs3971860	0	3971860	non_coding_transcript_exon_variant	1	0.76	2e-07	6.69897		0.082	NR unit increase	Illumina [NR] (imputed)	N
3	rs17483548	0.952648	15	79026278	rs3971860	NA	Post bronchodilator FEV1/FVC ratio	42657	26634245	Lutz SM	42341	BMC Genet	www.ncbi.nlm.nih.gov/pubmed/26634245	A genome-wide association study identifies risk loci for spirometric measures among smokers of European and African ancestry.	10,094 European ancestry current and former smoker individuals, 3,260 African American current and former smoker individuals, 178 current and former smoker individuals	NA	15q25.1	Intergenic	CHRNB4 - ADAMTS7	ENSG00000117971	ENSG00000136378		6182	25270	rs3971860-A	rs3971860	0	3971860	non_coding_transcript_exon_variant	1	0.762	3e-07	6.52288		0.017	unit increase	Illumina [NR] (imputed)	N
3	rs17483548	0.952648	15	79026315	rs4886585	NA	Post bronchodilator FEV1	42657	26634245	Lutz SM	42341	BMC Genet	www.ncbi.nlm.nih.gov/pubmed/26634245	A genome-wide association study identifies risk loci for spirometric measures among smokers of European and African ancestry.	10,094 European ancestry current and former smoker individuals, 3,260 African American current and former smoker individuals, 178 current and former smoker individuals	NA	15q25.1	Intergenic	CHRNB4 - ADAMTS7	ENSG00000117971	ENSG00000136378		6219	25233	rs4886585-A	rs4886585	0	4886585	splice_region_variant	1	0.31	1e-06	6		0.063	NR unit decrease	Illumina [NR] (imputed)	N
3	rs17483548	0.952648	15	79026315	rs4886585	NA	Post bronchodilator FEV1/FVC ratio	42657	26634245	Lutz SM	42341	BMC Genet	www.ncbi.nlm.nih.gov/pubmed/26634245	A genome-wide association study identifies risk loci for spirometric measures among smokers of European and African ancestry.	10,094 European ancestry current and former smoker individuals, 3,260 African American current and former smoker individuals, 178 current and former smoker individuals	NA	15q25.1	Intergenic	CHRNB4 - ADAMTS7	ENSG00000117971	ENSG00000136378		6219	25233	rs4886585-A	rs4886585	0	4886585	splice_region_variant	1	0.307	1e-06	6		0.013	unit decrease	Illumina [NR] (imputed)	N
3	rs17483548	0.952648	15	79026316	rs80162468	NA	Post bronchodilator FEV1	42657	26634245	Lutz SM	42341	BMC Genet	www.ncbi.nlm.nih.gov/pubmed/26634245	A genome-wide association study identifies risk loci for spirometric measures among smokers of European and African ancestry.	10,094 European ancestry current and former smoker individuals, 3,260 African American current and former smoker individuals, 178 current and former smoker individuals	NA	15q25.1	Intergenic	CHRNB4 - ADAMTS7	ENSG00000117971	ENSG00000136378		6220	25232	rs80162468-T	rs80162468	0	80162468	splice_region_variant	1	0.689	1e-06	6		0.063	NR unit increase	Illumina [NR] (imputed)	N
3	rs17483548	0.952648	15	79026316	rs80162468	NA	Post bronchodilator FEV1/FVC ratio	42657	26634245	Lutz SM	42341	BMC Genet	www.ncbi.nlm.nih.gov/pubmed/26634245	A genome-wide association study identifies risk loci for spirometric measures among smokers of European and African ancestry.	10,094 European ancestry current and former smoker individuals, 3,260 African American current and former smoker individuals, 178 current and former smoker individuals	NA	15q25.1	Intergenic	CHRNB4 - ADAMTS7	ENSG00000117971	ENSG00000136378		6220	25232	rs80162468-T	rs80162468	0	80162468	splice_region_variant	1	0.692	1e-06	6		0.013	unit increase	Illumina [NR] (imputed)	N
3	rs17483548	0.952648	15	79026496	rs2869566	NA	Post bronchodilator FEV1	42657	26634245	Lutz SM	42341	BMC Genet	www.ncbi.nlm.nih.gov/pubmed/26634245	A genome-wide association study identifies risk loci for spirometric measures among smokers of European and African ancestry.	10,094 European ancestry current and former smoker individuals, 3,260 African American current and former smoker individuals, 178 current and former smoker individuals	NA	15q25.1	Intergenic	CHRNB4 - ADAMTS7	ENSG00000117971	ENSG00000136378		6400	25052	rs2869566-T	rs2869566	0	2869566	splice_region_variant	1	0.38	2e-08	7.69897		0.066	NR unit decrease	Illumina [NR] (imputed)	N
3	rs17483548	0.952648	15	79026496	rs2869566	NA	Post bronchodilator FEV1/FVC ratio	42657	26634245	Lutz SM	42341	BMC Genet	www.ncbi.nlm.nih.gov/pubmed/26634245	A genome-wide association study identifies risk loci for spirometric measures among smokers of European and African ancestry.	10,094 European ancestry current and former smoker individuals, 3,260 African American current and former smoker individuals, 178 current and former smoker individuals	NA	15q25.1	Intergenic	CHRNB4 - ADAMTS7	ENSG00000117971	ENSG00000136378		6400	25052	rs2869566-T	rs2869566	0	2869566	splice_region_variant	1	0.379	2e-08	7.69897		0.014	unit decrease	Illumina [NR] (imputed)	N
3	rs17483548	0.952648	15	79050452	rs2011330	NA	Cerebellum white matter volume change rate x age interaction (1df)	44756	35383335	Brouwer RM	44656	Nat Neurosci	www.ncbi.nlm.nih.gov/pubmed/35383335	Genetic variants associated with longitudinal changes in brain structure across the lifespan.	15,100 European ancestry individuals	NA	15q25.1		CHRNB4 - ADAMTS7	ENSG00000117971	ENSG00000136378		30356	1096	rs2011330-T	rs2011330	0	2011330	downstream_gene_variant	1	0.3764	4e-07	6.39794		NA		Affymetrix, Illumina, Perlegen [6200000] (imputed)	N
3	rs17483548	0.952648	15	79055163	rs7168391	NA	Ascending aorta diameter	44732	35637384	Tcheandjieu C	44711	Nat Genet	www.ncbi.nlm.nih.gov/pubmed/35637384	High heritability of ascending aortic diameter and trans-ancestry prediction of thoracic aortic disease.	32,215 European ancestry individuals, 262 African American or Afro-Caribbean, Sub-Saharan African ancestry individuals, 421 South Asian ancestry individuals, 133 East Asian ancestry individuals	NA	15q25.1		ADAMTS7			ENSG00000136378	NA	NA	rs7168391-T	rs7168391	0	7168391	intron_variant	0	0.428	5e-08	7.30103		0.04	unit increase	Illumina [30943887] (imputed)	N
3	rs17483548	0.952648	15	79055163	rs7168391	NA	Ascending aorta maximum area	44599	34968759	Benjamins JW	44557	EBioMedicine	www.ncbi.nlm.nih.gov/pubmed/34968759	Genomic insights in ascending aortic size and distensibility.	31,908 individuals	NA	15q25.1		ADAMTS7			ENSG00000136378	NA	NA	rs7168391-G	rs7168391	0	7168391	intron_variant	0	0.571781	4e-09	8.39794		0.0444051	[0.03-0.059] decrease	Affymetrix [NR]	N
3	rs17483548	0.952648	15	79055163	rs7168391	NA	Ascending aorta minimum area	44599	34968759	Benjamins JW	44557	EBioMedicine	www.ncbi.nlm.nih.gov/pubmed/34968759	Genomic insights in ascending aortic size and distensibility.	35,110 individuals	NA	15q25.1		ADAMTS7			ENSG00000136378	NA	NA	rs7168391-G	rs7168391	0	7168391	intron_variant	0	0.572398	4e-09	8.39794		0.0443965	[0.031-0.058] decrease	Affymetrix [NR]	N
3	rs17483548	0.952648	15	79055163	rs7168391	NA	Ascending aorta maximum area (MTAG)	44825	35922433	Francis CM	44776	Nat Commun	www.ncbi.nlm.nih.gov/pubmed/35922433	Genome-wide associations of aortic distensibility suggest causality for aortic aneurysms and brain white matter hyperintensities.	32,590 European ancestry individuals	NA	15q25.1		ADAMTS7			ENSG00000136378	NA	NA	rs7168391-G	rs7168391	0	7168391	intron_variant	0	0.57	4e-08	7.39794		6.68	unit decrease	NR [9753033]	N
3	rs17483548	0.952648	15	79055163	rs7168391	NA	Ascending aorta maximum area	44825	35922433	Francis CM	44776	Nat Commun	www.ncbi.nlm.nih.gov/pubmed/35922433	Genome-wide associations of aortic distensibility suggest causality for aortic aneurysms and brain white matter hyperintensities.	32,590 European ancestry individuals	NA	15q25.1		ADAMTS7			ENSG00000136378	NA	NA	rs7168391-G	rs7168391	0	7168391	intron_variant	0	0.57	2e-08	7.69897		6.77	unit decrease	NR [9753033]	N
3	rs17483548	0.952648	15	79058298	rs11630236	NA	Vertex-wise sulcal depth	44627	34910505	van der Meer D	44545	Sci Adv	www.ncbi.nlm.nih.gov/pubmed/34910505	The genetic architecture of human cortical folding.	33,748 European ancestry individuals	NA	15q25.1		ADAMTS7			ENSG00000136378	NA	NA	rs11630236-C	rs11630236	0	11630236	missense_variant	0	0.41	1e-09	9		6.09	z score increase	Affymetrix [9061022] (imputed)	N
3	rs17483548	0.952648	15	79058951	rs28699256	NA	Ascending aorta minimum area	44825	35922433	Francis CM	44776	Nat Commun	www.ncbi.nlm.nih.gov/pubmed/35922433	Genome-wide associations of aortic distensibility suggest causality for aortic aneurysms and brain white matter hyperintensities.	16,773 European ancestry women	NA	15q25.1		ADAMTS7			ENSG00000136378	NA	NA	rs28699256-?	rs28699256	0	28699256	missense_variant	0	NR	4e-09	8.39794		8.92	[5.94-11.9] unit decrease	NR [NR]	N
3	rs17483548	0.952648	15	79058951	rs28699256	NA	Vertex-wise cortical surface area	44627	34910505	van der Meer D	44545	Sci Adv	www.ncbi.nlm.nih.gov/pubmed/34910505	The genetic architecture of human cortical folding.	33,748 European ancestry individuals	NA	15q25.1		ADAMTS7			ENSG00000136378	NA	NA	rs28699256-C	rs28699256	0	28699256	missense_variant	0	0.45	2e-08	7.69897		5.61	z score increase	Affymetrix [9061022] (imputed)	N
3	rs17483548	0.952648	15	79059695	rs116901435	NA	Descending aorta maximum area	44825	35922433	Francis CM	44776	Nat Commun	www.ncbi.nlm.nih.gov/pubmed/35922433	Genome-wide associations of aortic distensibility suggest causality for aortic aneurysms and brain white matter hyperintensities.	32,590 European ancestry individuals	NA	15q25.1		ADAMTS7			ENSG00000136378	NA	NA	rs116901435-C	rs116901435	0	116901435	intron_variant	0	0.58	2e-09	8.69897		3.26	unit decrease	NR [9753033]	N
3	rs17483548	0.952648	15	79059695	rs116901435	NA	Descending aorta maximum area (MTAG)	44825	35922433	Francis CM	44776	Nat Commun	www.ncbi.nlm.nih.gov/pubmed/35922433	Genome-wide associations of aortic distensibility suggest causality for aortic aneurysms and brain white matter hyperintensities.	32,590 European ancestry individuals	NA	15q25.1		ADAMTS7			ENSG00000136378	NA	NA	rs116901435-C	rs116901435	0	116901435	intron_variant	0	0.58	3e-08	7.52288		3.02	unit decrease	NR [9753033]	N
3	rs17483548	0.952648	15	79059695	rs116901435	NA	Descending thoracic aortic diameter	44777	34837083	Pirruccello JP	44526	Nat Genet	www.ncbi.nlm.nih.gov/pubmed/34837083	Deep learning enables genetic analysis of the human thoracic aorta.	34,532 European ancestry individuals, 5,156 individuals	NA	15q25.1		ADAMTS7			ENSG00000136378	NA	NA	rs116901435-C	rs116901435	0	116901435	intron_variant	0	0.58	8e-09	8.09691		0.032	unit decrease	Affymetrix [16646699] (imputed)	N
3	rs17483548	0.952648	15	79059695	rs116901435	NA	Descending thoracic aortic diameter	44777	34837083	Pirruccello JP	44526	Nat Genet	www.ncbi.nlm.nih.gov/pubmed/34837083	Deep learning enables genetic analysis of the human thoracic aorta.	34,532 European ancestry individuals	NA	15q25.1		ADAMTS7			ENSG00000136378	NA	NA	rs116901435-C	rs116901435	0	116901435	intron_variant	0	0.574337	7e-09	8.1549		0.0342929	[0.023-0.046] unit decrease	Affymetrix [NR] (imputed)	N
3	rs17483548	0.952648	15	79073454	rs138914938	NA	Post bronchodilator FEV1	42657	26634245	Lutz SM	42341	BMC Genet	www.ncbi.nlm.nih.gov/pubmed/26634245	A genome-wide association study identifies risk loci for spirometric measures among smokers of European and African ancestry.	10,094 European ancestry current and former smoker individuals, 3,260 African American current and former smoker individuals, 178 current and former smoker individuals	NA	15q25.1	ADAMTS7	ADAMTS7			ENSG00000136378	NA	NA	rs138914938-C	rs138914938	1	61226407	intron_variant	0	0.382	3e-06	5.52288		0.056	NR unit decrease	Illumina [NR] (imputed)	N
3	rs17483548	0.952648	15	79073454	rs138914938	NA	Post bronchodilator FEV1/FVC ratio	42657	26634245	Lutz SM	42341	BMC Genet	www.ncbi.nlm.nih.gov/pubmed/26634245	A genome-wide association study identifies risk loci for spirometric measures among smokers of European and African ancestry.	10,094 European ancestry current and former smoker individuals, 3,260 African American current and former smoker individuals, 178 current and former smoker individuals	NA	15q25.1	ADAMTS7	ADAMTS7			ENSG00000136378	NA	NA	rs138914938-C	rs138914938	1	61226407	intron_variant	0	0.379	5e-07	6.30103		0.012	unit decrease	Illumina [NR] (imputed)	N
3	rs17483548	0.952648	15	79077878	rs11072803	NA	Post bronchodilator FEV1/FVC ratio	42657	26634245	Lutz SM	42341	BMC Genet	www.ncbi.nlm.nih.gov/pubmed/26634245	A genome-wide association study identifies risk loci for spirometric measures among smokers of European and African ancestry.	10,094 European ancestry current and former smoker individuals, 3,260 African American current and former smoker individuals, 178 current and former smoker individuals	NA	15q25.1	ADAMTS7	ADAMTS7			ENSG00000136378	NA	NA	rs11072803-A	rs11072803	0	11072803	intron_variant	0	0.373	1e-06	6		0.011	unit decrease	Illumina [NR] (imputed)	N
3	rs17483548	0.952648	15	79078358	rs11858210	NA	Post bronchodilator FEV1/FVC ratio	42657	26634245	Lutz SM	42341	BMC Genet	www.ncbi.nlm.nih.gov/pubmed/26634245	A genome-wide association study identifies risk loci for spirometric measures among smokers of European and African ancestry.	10,094 European ancestry current and former smoker individuals, 3,260 African American current and former smoker individuals, 178 current and former smoker individuals	NA	15q25.1	ADAMTS7	ADAMTS7			ENSG00000136378	NA	NA	rs11858210-A	rs11858210	0	11858210	intron_variant	0	0.372	9e-07	6.04576		0.011	unit decrease	Illumina [NR] (imputed)	N
3	rs17483548	0.952648	15	79078486	rs11072804	NA	Post bronchodilator FEV1/FVC ratio	42657	26634245	Lutz SM	42341	BMC Genet	www.ncbi.nlm.nih.gov/pubmed/26634245	A genome-wide association study identifies risk loci for spirometric measures among smokers of European and African ancestry.	10,094 European ancestry current and former smoker individuals, 3,260 African American current and former smoker individuals, 178 current and former smoker individuals	NA	15q25.1	ADAMTS7	ADAMTS7			ENSG00000136378	NA	NA	rs11072804-T	rs11072804	0	11072804	intron_variant	0	0.629	9e-07	6.04576		0.011	unit increase	Illumina [NR] (imputed)	N
3	rs17483548	0.952648	15	79078518	rs11072805	NA	Post bronchodilator FEV1/FVC ratio	42657	26634245	Lutz SM	42341	BMC Genet	www.ncbi.nlm.nih.gov/pubmed/26634245	A genome-wide association study identifies risk loci for spirometric measures among smokers of European and African ancestry.	10,094 European ancestry current and former smoker individuals, 3,260 African American current and former smoker individuals, 178 current and former smoker individuals	NA	15q25.1	ADAMTS7	ADAMTS7			ENSG00000136378	NA	NA	rs11072805-T	rs11072805	0	11072805	intron_variant	0	0.629	1e-06	6		0.01	unit increase	Illumina [NR] (imputed)	N
3	rs17483548	0.952648	15	79112628	rs12898452	NA	Coronary artery disease	44792	35915156	Tcheandjieu C	44774	Nat Med	www.ncbi.nlm.nih.gov/pubmed/35915156	Large-scale genome-wide association study of coronary artery disease in genetically diverse populations.	12,117 Hispanic cases, 44,853 Hispanic controls	NA	15q25.1		MORF4L1			ENSG00000185787	NA	NA	rs12898452-?	rs12898452	0	12898452	intron_variant	0	NR	3e-06	5.52288		0.0735	[0.043-0.104] unit increase	Affymetrix [NR] (imputed)	N
3	rs17483548	0.952648	15	79115491	rs8041389	NA	Coronary artery disease	44792	35915156	Tcheandjieu C	44774	Nat Med	www.ncbi.nlm.nih.gov/pubmed/35915156	Large-scale genome-wide association study of coronary artery disease in genetically diverse populations.	12,117 Hispanic cases, 44,853 Hispanic controls	NA	15q25.1		MORF4L1			ENSG00000185787	NA	NA	rs8041389-?	rs8041389	0	8041389	intron_variant	0	NR	5e-06	5.30103		0.0736	[0.042-0.105] unit increase	Affymetrix [NR] (imputed)	N
3	rs17483548	0.952648	15	79125689	rs6495337	NA	Coronary artery disease	44792	35915156	Tcheandjieu C	44774	Nat Med	www.ncbi.nlm.nih.gov/pubmed/35915156	Large-scale genome-wide association study of coronary artery disease in genetically diverse populations.	12,117 Hispanic cases, 44,853 Hispanic controls	NA	15q25.1		MORF4L1			ENSG00000185787	NA	NA	rs6495337-?	rs6495337	0	6495337	intron_variant	0	NR	2e-07	6.69897		0.0801	[0.05-0.11] unit decrease	Affymetrix [NR] (imputed)	N
3	rs17483548	0.952648	15	79129142	rs9920324	NA	Coronary artery disease	44792	35915156	Tcheandjieu C	44774	Nat Med	www.ncbi.nlm.nih.gov/pubmed/35915156	Large-scale genome-wide association study of coronary artery disease in genetically diverse populations.	12,117 Hispanic cases, 44,853 Hispanic controls	NA	15q25.1		MORF4L1			ENSG00000185787	NA	NA	rs9920324-?	rs9920324	0	9920324	intron_variant	0	NR	4e-06	5.39794		0.0768	[0.044-0.109] unit increase	Affymetrix [NR] (imputed)	N
1	rs35535570	0.954161	1	78353605	rs114020893	NA	Mean corpuscular volume	44095	32888493	Chen MH	44075	Cell	www.ncbi.nlm.nih.gov/pubmed/32888493	Trans-ethnic and Ancestry-Specific Blood-Cell Genetics in 746,667 Individuals from 5 Global Populations.	696,882 African American or Afro-Caribbean, African ancestry, European ancestry, East Asian ancestry, Hispanic or Latin American and South Asian ancestry individuals	NA	1p31.1	NR	NEXN-AS1			ENSG00000235927	NA	NA	rs114020893-C	rs114020893	1	1553232011	non_coding_transcript_exon_variant	0	0.185627	4e-16	15.3979		NA		Affymetrix, Illumina [24246363] (imputed)	N

### Sheet: T4.candidate_snps
Table 4. Functional annotations of candidate SNPs in LD of independent significant SNPs at r2 theshold 0.05
Candidate SNPs were prioritized by CADD score and those with CADD scores not less than 12.37 were highlighted. rsID=rsID for annotated candidate SNPs; TT=posterior possibility of corresponding SNPs from GWAS. Summary statistics of SNPs extracted from the reference panel are denoted as "NA"; r2=r2 of the candidate SNP in "rsID" with the independent significant SNP in "IndSigSNP"; Genomic locus=Index of genomic risk loci shown in table "T2.risk_loci"; nearestGene=The nearest gene of the SNP; dist=Distance between the SNP and its nearest gene; func=Functional consequence of the SNP on the gene; CADD=CADD score indicating SNP deleteriousness. SNPs with higher CADD scores tend to be more deleterious; RDB=RegulomeDB categorical score. The higher the score (form 1a to 7), the more evidence for the SNP having regulatory functions; minChrState/commonChrState=The minimum/most common chromatin state, a marker of chromatin accessibility. The lower the score, the more open the chromatin is. posMapFilt/eqtlMapFilt/ciMapFilt=Whether the SNP was included in positional mapping/eQTL mapping/chromatin interaction mapping or not. 1 is used and 0 is not.
rsID	chr	pos	non_effect_allele	effect_allele	MAF	TT	r2	IndSigSNP	GenomicLocus	nearestGene	dist	func	CADD	RDB	minChrState	commonChrState	posMapFilt	eqtlMapFilt	ciMapFilt
rs3885951	15	78825917	A	G	0.1064	0.374467	0.160657	rs17483548	3	HYKK	0	exonic	22.9	5	2	15	1	1	1
rs140681455	1	78444764	C	CGGCCG	0.09145	NA	0.419301	rs35535570	1	FUBP1	0	UTR5	22.7	NA	1	1	1	1	1
rs4622550	17	16344601	G	C	0.3569	NA	0.0769743	rs11653500	5	FAM211A-AS1	0	ncRNA_exonic	22.1	4	1	6	1	1	1
rs17783344	2	163208893	T	G	0.1571	0.00491673	0.0805202	rs1990760	2	GCA	0	exonic	20.5	7	4	15	1	1	1
rs3747517	2	163128824	T	C	0.2495	0.643812	0.510462	rs1990760	2	IFIH1	0	exonic	20.3	NA	4	15	1	1	1
rs73020623	2	163335509	T	C	0.05467	0.00450527	0.0538999	rs1990760	2	KCNH7	0	intronic	19.74	2b	5	15	1	1	1
rs3815615	16	89259993	A	G	0.4473	0.4533	0.167376	rs2287357	4	CDH15	0	exonic	19.45	NA	1	14	1	1	1
rs2075302	2	163076146	T	C	0.4463	0.61644	0.387799	rs1990760	2	FAP	0	intronic	18.85	5	4	15	1	0	1
rs2892827	2	163024377	A	T	0.1948	0.057403	0.0914444	rs1990760	2	AC007750.5	0	ncRNA_intronic	17.93	6	5	15	1	0	1
rs2285580	17	16005187	T	C	0.4324	0.804294	0.801881	rs11653500	5	NCOR1	0	intronic	17.31	NA	4	4	1	1	1
rs12729914	1	77980235	T	C	0.171	0.52312	0.182875	rs35535570	1	AK5	0	intronic	17.2	4	1	7	1	1	1
rs61349729	17	15932071	CTT	C	0.4334	NA	0.797975	rs11653500	5	TTC19	0	UTR3	17.2	NA	4	4	1	1	1
rs145674975	1	78842028	C	G	0.01292	0.275299	0.109671	rs35535570	1	PTGFR	0	intronic	16.42	5	2	15	1	0	0
rs12905641	15	78964362	C	T	0.337	0.107756	0.144797	rs17483548	3	CHRNB4:RP11-160C18.2	0:0	ncRNA_intronic	16.26	1b	5	15	1	1	1
rs3813571	15	78832792	G	T	0.3718	0.0326702	0.241021	rs17483548	3	PSMA4	0	UTR5	15.94	NA	1	1	1	1	1
rs5835898	2	162971555	TA	T	0.4016	NA	0.0800518	rs1990760	2	AC008063.3	20190	intergenic	15.86	NA	5	15	0	1	1
rs36027269	2	163086360	CAT	C	0.3956	NA	0.313857	rs1990760	2	FAP	0	intronic	15.71	NA	4	15	1	0	1
rs10490423	2	162982446	C	T	0.4006	0.078641	0.082406	rs1990760	2	GCG	16945	intergenic	15.63	5	5	15	0	1	1
rs12899131	15	78726885	A	G	0.4036	0.0460611	0.377403	rs17483548	3	IREB2	2887	intergenic	15.6	5	1	14	1	1	1
rs62010332	15	78918762	G	C	0.325	0.0314804	0.197212	rs17483548	3	CHRNB4:RP11-335K5.2	0:0	ncRNA_exonic	15.42	5	2	14	1	1	1
rs577441128	1	77595224	T	C	0.0159	NA	0.0640461	rs35535570	1	PIGK:RP4-706A16.3	0:0	ncRNA_exonic	15.27	NA	5	15	1	0	1
rs954144	15	78730591	C	T	0.4046	NA	0.369633	rs17483548	3	IREB2	0	UTR5	15.27	NA	1	1	1	1	1
rs8040868	15	78911181	T	C	0.4165	0.776664	0.572879	rs17483548	3	CHRNA3	0	exonic	15.25	1f	1	14	1	1	1
rs1990760	2	163124051	C	T	0.3946	0.932291	1	rs1990760	2	IFIH1	0	exonic	15.24	7	4	15	1	1	1
rs8027833	15	79112837	T	C	0.3907	0.073823	0.0674465	rs17483548	3	MORF4L1	0	intronic	15.2	7	5	15	1	1	0
rs178803	17	16103426	C	T	0.4791	0.667065	0.64823	rs11653500	5	NCOR1	0	intronic	14.98	NA	5	5	1	1	1
rs16969968	15	78882925	G	A	0.3658	0.865186	0.645643	rs17483548	3	CHRNA5:RP11-650L12.2	0:0	exonic	14.97	5	4	15	1	1	1
15:78825562:C:T	15	78825562	C	T	0.3708	NA	0.243706	rs17483548	3	HYKK	0	exonic	14.95	6	5	15	1	1	1
rs71641333	1	78743005	T	A	0.05467	0.468787	0.169679	rs35535570	1	RP11-183M13.1	0	ncRNA_intronic	14.59	2b	2	15	0	1	1
rs859248	17	15811871	C	G	0.2435	0.102971	0.0612087	rs11653500	5	ADORA2B	36359	intergenic	14.28	5	5	15	0	1	1
rs11633223	15	78935476	T	C	0.3678	0.0284575	0.189912	rs17483548	3	CHRNB4	0	intronic	14.25	5	5	14	1	1	1
rs116848446	17	15873726	G	A	0.02087	0.0102581	0.0580529	rs11653500	5	ADORA2B	0	intronic	14.17	5	4	5	1	1	1
rs12594391	15	78816240	A	G	0.3728	0.0319618	0.242603	rs17483548	3	HYKK	0	intronic	14.14	6	4	15	1	1	1
rs116935512	17	16117355	T	C	0.04573	NA	0.0565319	rs11653500	5	NCOR1	0	intronic	14.06	5	1	1	1	1	1
rs922691	15	78963994	A	G	0.3439	0.105731	0.150665	rs17483548	3	CHRNB4:RP11-160C18.2	0:0	ncRNA_intronic	13.95	NA	2	15	1	1	1
rs73020604	2	163323593	G	C	0.05467	0.00415318	0.0538999	rs1990760	2	KCNH7	0	intronic	13.89	5	5	15	1	0	1
17:16107045:A:T	17	16107045	A	T	0.4761	NA	0.667761	rs11653500	5	NCOR1	0	intronic	13.8	7	5	5	1	1	1
rs9908031	17	15938690	G	A	0.4662	0.723804	0.674979	rs11653500	5	TTC19:NCOR1	0:0	intronic	13.78	7	4	4	1	1	1
rs117565673	16	89043454	T	C	0.05567	0.00781536	0.120698	rs2287357	4	CBFA2T3	0	UTR5	13.59	4	1	14	1	1	1
rs12898712	15	79112622	G	T	0.3926	0.08502	0.0650383	rs17483548	3	MORF4L1	0	intronic	13.58	7	5	15	1	1	0
rs1129235	17	16326005	A	C	0.3867	0.00874318	0.0859715	rs11653500	5	TRPV2	0	exonic	13.54	5	4	4	1	1	1
rs35160253	17	15845927	G	T	0.175	0.0885021	0.155452	rs11653500	5	ADORA2B	2303	intergenic	13.47	4	5	14	1	1	1
rs4792712	17	15911105	T	G	0.4274	0.702403	0.777686	rs11653500	5	TTC19	0	intronic	13.46	6	4	4	1	1	1
rs4287608	17	16355618	G	A	0.3588	0.00545385	0.0770889	rs11653500	5	FAM211A-AS1:FAM211A	0:0	ncRNA_intronic	13.4	6	4	5	1	1	1
rs1504545	15	78818471	G	C	0.3718	0.0314578	0.245283	rs17483548	3	HYKK	0	intronic	13.39	6	5	15	1	1	1
rs1825085	15	79023578	A	G	0.4105	0.722291	0.253886	rs17483548	3	RP11-160C18.2	0	ncRNA_intronic	13.36	6	5	15	1	1	1
rs12945546	17	15954906	T	C	0.4672	0.449503	0.670943	rs11653500	5	NCOR1	0	intronic	13.23	7	4	5	1	1	1
rs11656489	17	15837141	C	G	0.1809	0.106511	0.162984	rs11653500	5	ADORA2B	11089	intergenic	13.22	7	5	15	0	1	1
rs200833298	16	89017386	T	C	0.04076	NA	0.0535812	rs2287357	4	CBFA2T3:RP11-830F9.6	0:0	exonic	13.2	6	4	14	1	1	1
rs13422767	2	163100259	G	A	0.166	0.0936176	0.321653	rs1990760	2	FAP	0	upstream	13.16	5	1	15	1	1	1
rs190008454	15	79031138	C	A	0.33	NA	0.149482	rs17483548	3	RP11-160C18.2	3300	intergenic	13.07	7	5	15	0	1	1
rs34819949	17	16293223	AT	A	0.2724	NA	0.0976474	rs11653500	5	FTLP12	1524	intergenic	13.02	NA	5	15	1	1	1
rs74925218	15	78796732	C	T	0.2137	0.392938	0.165381	rs17483548	3	IREB2	2933	intergenic	12.8	7	5	5	1	1	1
rs11640513	16	89219524	G	C	0.2932	NA	0.0576393	rs2287357	4	ACSF3	0	intronic	12.77	4	4	5	1	1	1
rs55870734	15	79117917	A	T	0.3897	0.227325	0.0689458	rs17483548	3	MORF4L1	0	intronic	12.63	4	5	15	1	1	0
rs1825084	15	79023577	C	T	0.4105	0.452786	0.253886	rs17483548	3	RP11-160C18.2	0	ncRNA_intronic	12.59	6	5	15	1	1	1
rs9916220	17	16145084	T	A	0.4761	0.81938	0.844954	rs11653500	5	PIGL	0	intronic	12.59	6	5	5	1	1	1
rs2602929	1	77801696	T	C	0.2097	0.0419357	0.0926385	rs35535570	1	AK5	0	intronic	12.58	6	5	15	1	1	1
rs7173955	15	79143857	A	G	0.3887	0.0384742	0.0705361	rs17483548	3	MORF4L1	0	intronic	12.49	5	5	15	1	1	1
rs4381564	15	78717753	G	A	0.2266	0.00955565	0.138299	rs17483548	3	IREB2	12019	intergenic	12.43	5	5	15	0	1	1
rs3743075	15	78909452	C	T	0.341	NA	0.188961	rs17483548	3	CHRNA3	0	exonic	12.34	NA	4	14	1	1	1
rs111458125	2	163312551	T	G	0.05467	0.00429331	0.0538999	rs1990760	2	KCNH7	0	intronic	12.3	6	14	15	1	1	1
rs12898293	15	79112568	C	A	0.3936	0.0672322	0.0641593	rs17483548	3	MORF4L1	0	intronic	12.29	6	5	15	1	1	0
rs62071041	17	15760547	T	G	0.2515	0.0880105	0.0541553	rs11653500	5	AC015922.5	0	ncRNA_intronic	12.24	6	14	15	0	1	0
rs1079533	17	15950198	G	A	0.4672	0.673639	0.670943	rs11653500	5	NCOR1	0	intronic	12.24	NA	4	4	1	1	1
rs11634351	15	78944718	G	A	0.4046	0.840586	0.25381	rs17483548	3	CHRNB4	0	intronic	12.19	5	5	15	1	1	1
rs2799554	1	77775731	T	C	0.2038	0.0401445	0.0955119	rs35535570	1	AK5	0	intronic	12.15	NA	4	15	1	1	1
rs7182529	15	79123631	T	C	0.4235	0.100511	0.0661872	rs17483548	3	MORF4L1	0	intronic	12.05	4	1	15	1	1	0
rs9439819	1	77817458	G	A	0.2087	0.0422856	0.0934294	rs35535570	1	AK5	0	intronic	12.01	7	4	15	1	1	1
rs11162348	1	77915974	G	C	0.3241	0.0281947	0.0628018	rs35535570	1	AK5	0	intronic	11.99	7	5	15	1	1	1
rs13023380	2	163154363	G	A	0.4901	0.536835	0.604981	rs1990760	2	IFIH1	0	intronic	11.97	5	4	5	1	0	1
rs7165733	15	79123505	G	A	0.4235	0.145027	0.0661872	rs17483548	3	MORF4L1	0	intronic	11.89	4	1	15	1	1	0
rs61496709	15	79022432	GTAGTGCTCCCC	G	0.4105	NA	0.253886	rs17483548	3	RP11-160C18.2	0	ncRNA_intronic	11.87	NA	5	15	1	1	1
rs12898578	15	79112574	G	A	0.3936	0.066849	0.0641593	rs17483548	3	MORF4L1	0	intronic	11.87	6	5	15	1	1	0
rs9890012	17	15932627	T	C	0.4662	0.689397	0.674979	rs11653500	5	TTC19:NCOR1	0:0	UTR3	11.87	5	4	4	1	1	1
rs3971869	15	79022420	C	T	0.3559	NA	0.145868	rs17483548	3	RP11-160C18.2	0	ncRNA_intronic	11.85	6	5	15	1	1	1
rs7182716	15	79123753	T	C	0.4235	0.0960723	0.0661872	rs17483548	3	MORF4L1	0	intronic	11.82	5	1	15	1	1	0
rs71075758	1	78179032	AT	A	0.327	NA	0.118869	rs35535570	1	USP33	0	intronic	11.78	NA	4	4	1	1	0
rs118023219	17	15977214	T	C	0.05268	0.00544191	0.0748276	rs11653500	5	NCOR1	0	intronic	11.74	5	4	4	1	1	1
rs28437878	15	78807872	C	T	0.2376	0.435894	0.157036	rs17483548	3	HYKK	0	intronic	11.67	7	4	15	1	1	1
rs1383636	15	79106220	G	A	0.2604	0.0414534	0.0996036	rs17483548	3	MORF4L1	0	intronic	11.64	5	5	14	1	1	1
rs1045130	15	79051721	G	A	0.326	0.13292	0.143285	rs17483548	3	ADAMTS7	0	UTR3	11.6	NA	4	15	1	1	0
17:15786338:A:AT	17	15786338	A	AT	0.2545	NA	0.0533644	rs11653500	5	AC015922.5	18870	intergenic	11.58	NA	5	15	0	1	0
rs7181432	15	79123779	C	T	0.4235	0.0955562	0.0661872	rs17483548	3	MORF4L1	0	intronic	11.57	5	1	15	1	1	0
rs12942295	17	15973844	A	T	0.4672	0.65515	0.672234	rs11653500	5	NCOR1	0	intronic	11.54	6	4	4	1	1	1
rs55676755	15	78898932	C	G	0.3688	0.847057	0.635715	rs17483548	3	CHRNA3	0	intronic	11.53	6	4	15	1	1	1
rs11897585	2	162969662	A	G	0.4016	0.0806778	0.0800518	rs1990760	2	AC008063.3	18297	intergenic	11.51	2b	2	15	0	1	1
rs34816637	15	79045517	G	A	0.3221	NA	0.141888	rs17483548	3	RP11-160C18.4	0	ncRNA_exonic	11.5	3a	5	15	1	1	1
rs71852607	15	78799060	A	ACT	0.3986	NA	0.382795	rs17483548	3	HYKK	845	upstream	11.49	NA	1	5	1	1	1
rs1825082	15	79023433	G	A	0.4105	0.746429	0.253886	rs17483548	3	RP11-160C18.2	0	ncRNA_intronic	11.47	5	5	15	1	1	1
rs2779188	17	15840494	C	T	0.2396	0.00789054	0.172011	rs11653500	5	ADORA2B	7736	intergenic	11.47	5	5	15	1	1	1
rs15739	17	16229232	A	G	0.496	0.624437	0.696209	rs11653500	5	PIGL	0	UTR3	11.31	6	4	4	1	1	1
rs9891709	17	16295950	C	T	0.1978	0.00460121	0.204833	rs11653500	5	FTLP12	753	downstream	11.27	5	5	15	1	1	1
rs539910742	17	16256686	G	GCGGAGGCCC	0.4294	NA	0.576032	rs11653500	5	CENPV	0	exonic	11.26	NA	1	1	1	1	1
rs2815311	1	77759578	A	G	0.2038	NA	0.0967099	rs35535570	1	AK5	0	exonic	11.25	7	4	15	1	1	1
rs3743057	15	79089007	T	C	0.2435	0.046222	0.0871772	rs17483548	3	ADAMTS7	0	exonic	11.23	NA	4	15	1	1	0
rs35704045	15	79003292	G	C	0.3519	0.210643	0.168248	rs17483548	3	CHRNB4:RP11-160C18.2	0:0	ncRNA_intronic	11.2	5	5	14	1	1	1
rs4886586	15	79026674	G	A	0.4135	0.777835	0.252892	rs17483548	3	RP11-160C18.2	0	ncRNA_intronic	11.2	5	7	15	1	1	1
rs4886587	15	79026822	T	A	0.4145	0.756716	0.256881	rs17483548	3	RP11-160C18.2	0	ncRNA_intronic	11.17	5	7	15	1	1	1
rs12441998	15	78929372	G	A	0.2117	0.616177	0.105705	rs17483548	3	CHRNB4	0	intronic	11.11	5	5	14	1	1	1
rs72738743	15	78785802	T	G	0.1809	0.0323796	0.130812	rs17483548	3	IREB2	0	intronic	11.08	6	4	4	1	1	1
rs34857043	17	16358780	T	C	0.3588	0.0053372	0.0770889	rs11653500	5	FAM211A-AS1:FAM211A	0:0	ncRNA_intronic	11.08	6	4	5	1	1	1
rs12052431	2	162975397	C	T	0.4016	0.0832894	0.0831206	rs1990760	2	GCG	23994	intergenic	11.05	4	2	15	0	1	1
rs4792719	17	15958402	A	G	0.4672	0.680287	0.670943	rs11653500	5	NCOR1	0	intronic	11.04	7	4	4	1	1	1
rs9899002	17	15921419	G	A	0.4662	0.651677	0.66714	rs11653500	5	TTC19	0	intronic	11.03	1f	4	5	1	1	1
rs71658797	1	77967507	T	A	0.08648	0.779058	0.437042	rs35535570	1	AK5	0	intronic	10.96	5	4	15	1	1	1
rs615470	15	78885988	T	C	0.3439	0.0272522	0.194616	rs17483548	3	CHRNA5:CHRNA3	0:0	UTR3	10.95	7	4	15	1	1	1
rs11630911	15	78711761	A	G	0.2763	0.0150862	0.0864762	rs17483548	3	IREB2	18011	intergenic	10.79	4	5	15	0	1	1
rs12440014	15	78926726	C	G	0.2445	0.411287	0.155793	rs17483548	3	CHRNB4	0	intronic	10.78	5	4	14	1	1	1
rs2779211	17	15875935	A	G	0.4702	0.621075	0.639477	rs11653500	5	ADORA2B	0	intronic	10.72	1f	5	5	1	1	1
rs17776817	17	15823303	C	G	0.2127	0.0338548	0.0811084	rs11653500	5	ADORA2B	24927	intergenic	10.68	5	5	15	0	1	1
rs3829786	15	79019546	C	A	0.4105	0.556994	0.253886	rs17483548	3	CHRNB4:RP11-160C18.2	0:0	ncRNA_exonic	10.67	NA	1	15	1	1	1
rs34067845	15	79023415	T	C	0.336	0.114564	0.150991	rs17483548	3	RP11-160C18.2	0	ncRNA_exonic	10.67	5	5	15	1	1	1
rs139312705	2	162973229	CAGAGAGAG	C	0.4125	NA	0.0881751	rs1990760	2	AC008063.3	21864	intergenic	10.66	NA	5	15	0	0	1
rs35860958	17	15921168	GT	G	0.4662	NA	0.66714	rs11653500	5	TTC19	0	intronic	10.65	NA	4	5	1	1	1
rs1989856	17	16043651	T	C	0.4742	0.692662	0.667812	rs11653500	5	NCOR1	0	intronic	10.51	NA	4	5	1	1	1
rs10186588	2	162995222	G	T	0.4016	0.0741275	0.0787887	rs1990760	2	GCG	4169	intergenic	10.41	7	7	15	1	1	1
rs11650283	17	16239832	A	C	0.493	0.706644	0.680753	rs11653500	5	PIGL	0	intronic	10.4	6	5	5	1	1	1
rs3844165	1	77854238	G	A	0.2863	0.00937128	0.0801266	rs35535570	1	AK5	0	intronic	10.39	7	2	15	1	1	1
rs871058	15	78858491	G	A	0.3131	0.0340009	0.214903	rs17483548	3	CHRNA5	0	intronic	10.37	4	1	1	1	1	1
rs36030857	17	16180856	GT	G	0.4871	NA	0.76801	rs11653500	5	PIGL	0	intronic	10.37	NA	4	5	1	1	1
rs9324162	1	77954804	A	G	0.167	0.316639	0.189136	rs35535570	1	AK5	0	intronic	10.36	5	4	15	1	1	1
rs9903464	17	16052381	C	T	0.4761	0.692676	0.659943	rs11653500	5	NCOR1	0	intronic	10.28	5	4	5	1	1	1
rs9914734	17	16182014	C	T	0.4911	0.576301	0.780693	rs11653500	5	PIGL	0	intronic	10.27	6	4	5	1	1	1
rs34402868	17	15893561	C	CA	0.4334	NA	0.789913	rs11653500	5	ZSWIM7	0	intronic	10.26	NA	4	5	1	1	1
rs2157992	17	15928885	A	G	0.4672	0.596152	0.663108	rs11653500	5	TTC19	0	intronic	10.26	NA	4	4	1	1	1
rs4887057	15	78760918	G	A	0.3986	0.61569	0.380676	rs17483548	3	IREB2	0	intronic	10.24	7	4	4	1	1	1
rs1051730	15	78894339	G	A	0.3688	0.856645	0.635715	rs17483548	3	CHRNA3	0	exonic	10.1	6	4	15	1	1	1
rs72819368	16	89257515	T	C	0.1909	0.676696	0.607162	rs2287357	4	CDH15	0	intronic	10.1	3a	2	13	1	1	1
rs34099810	15	79024355	A	G	0.336	0.115268	0.150991	rs17483548	3	RP11-160C18.2	0	ncRNA_intronic	10.09	7	5	15	1	1	1
rs34858502	17	16047179	T	TTAA	0.4742	NA	0.667812	rs11653500	5	NCOR1	0	intronic	9.958	NA	4	4	1	1	1
rs2938670	15	78740688	T	G	0.3797	0.743547	0.957733	rs17483548	3	IREB2	0	intronic	9.944	NA	4	5	1	1	1
rs7403593	15	79111962	A	G	0.3897	0.176457	0.0689458	rs17483548	3	MORF4L1	0	intronic	9.916	6	5	15	1	1	0
rs143985267	2	163173526	G	GGT	0.1362	NA	0.216515	rs1990760	2	IFIH1	0	intronic	9.908	NA	1	15	1	0	1
rs35741852	15	79029943	G	A	0.328	NA	0.145248	rs17483548	3	RP11-160C18.2	2105	intergenic	9.84	6	5	15	1	1	1
rs12409958	1	78314478	A	G	0.2922	0.331765	0.0846685	rs35535570	1	FAM73A:NSRP1P1	0:0	ncRNA_exonic	9.792	5	5	5	1	1	1
rs12903203	15	79084933	T	C	0.4225	0.631936	0.13534	rs17483548	3	ADAMTS7	0	intronic	9.788	6	4	5	1	1	0
rs3971829	15	79109052	A	G	0.3887	0.0707084	0.0681987	rs17483548	3	MORF4L1	0	intronic	9.775	5	5	15	1	1	1
rs17483721	15	78733731	T	C	0.3777	0.920657	0.966068	rs17483548	3	IREB2	0	intronic	9.76	6	3	5	1	1	1
rs35154689	17	16358670	AG	A	0.3588	NA	0.0770889	rs11653500	5	FAM211A-AS1:FAM211A	0:0	ncRNA_intronic	9.743	NA	4	5	1	1	1
rs11072792	15	78999911	A	G	0.4264	0.733017	0.215032	rs17483548	3	CHRNB4:RP11-160C18.2	0:0	ncRNA_intronic	9.733	6	5	14	1	1	1
rs3935801	17	16343770	C	T	0.3569	0.00654802	0.0769743	rs11653500	5	FAM211A-AS1	0	ncRNA_intronic	9.676	4	1	3	1	1	1
rs3813572	15	78832588	T	C	0.3728	0.0312315	0.24042	rs17483548	3	PSMA4	158	upstream	9.652	2b	1	1	1	1	1
rs11398961	15	79123561	GT	G	0.4235	NA	0.0661872	rs17483548	3	MORF4L1	0	intronic	9.564	NA	1	15	1	1	0
rs9896022	17	16308623	C	T	0.1581	NA	0.127263	rs11653500	5	RP11-138I1.2	9214	intergenic	9.558	6	1	15	0	1	1
rs503464	15	78857896	T	A	0.2555	0.484416	0.164121	rs17483548	3	CHRNA5	0	UTR5	9.553	4	1	1	1	1	1
rs12565558	1	77828665	A	G	0.3529	0.0409148	0.0709768	rs35535570	1	AK5	0	intronic	9.532	7	4	15	1	1	1
rs76192788	2	163502097	C	T	0.08052	0.10825	0.0616245	rs1990760	2	KCNH7	0	intronic	9.527	7	5	15	1	1	1
rs4438276	15	79138565	A	G	0.4632	0.127338	0.0700884	rs17483548	3	MORF4L1	0	intronic	9.525	6	5	15	1	1	0
rs859233	17	15799743	A	G	0.2545	0.088034	0.0533644	rs11653500	5	AC015922.5	32275	intergenic	9.516	6	5	15	0	1	0
rs9890867	17	16230490	G	A	0.4732	0.503123	0.654604	rs11653500	5	PIGL	0	intronic	9.498	6	4	4	1	1	1
rs55853698	15	78857939	T	G	0.3728	0.867714	0.691488	rs17483548	3	CHRNA5	0	UTR5	9.469	3a	1	1	1	1	1
rs79944246	15	78770418	A	G	0.1809	NA	0.130812	rs17483548	3	IREB2	0	intronic	9.464	5	4	4	1	1	1
rs8070483	17	15799742	A	C	0.2515	0.0953357	0.0541553	rs11653500	5	AC015922.5	32274	intergenic	9.446	6	5	15	0	1	0
rs55781567	15	78857986	C	G	0.3757	0.824521	0.681408	rs17483548	3	CHRNA5	0	UTR5	9.404	3a	1	1	1	1	1
rs7165902	15	79115872	T	G	0.3907	0.0725789	0.0674465	rs17483548	3	MORF4L1	0	intronic	9.397	6	5	15	1	1	0
rs34779746	17	16248642	T	TGA	0.4642	NA	0.662361	rs11653500	5	PIGL:CENPV	0:0	intronic	9.372	NA	4	5	1	1	0
rs4792745	17	16346932	G	T	0.3569	0.00621665	0.0769743	rs11653500	5	FAM211A-AS1:FAM211A	0:0	exonic	9.361	4	3	4	1	1	1
rs10083697	15	79124039	G	A	0.3897	0.148617	0.0689458	rs17483548	3	MORF4L1	0	intronic	9.343	4	5	15	1	1	0
rs77037672	17	15987434	T	C	0.1093	0.0395886	0.0855711	rs11653500	5	NCOR1:AC002553.4	0:0	ncRNA_exonic	9.336	7	4	5	1	1	1
rs178653	17	16065477	A	G	0.4344	NA	0.800649	rs11653500	5	NCOR1	0	intronic	9.329	NA	4	5	1	1	1
rs71448806	15	78913353	CGCGGGCGG	C	0.4722	NA	0.440352	rs17483548	3	CHRNA3	0	UTR5	9.327	NA	1	10	1	1	1
rs78088594	17	16167520	TTTCAC	T	0.4861	NA	0.920004	rs11653500	5	PIGL	0	intronic	9.321	NA	5	15	1	1	1
rs61732366	16	89265100	G	A	0.1233	0.833868	0.931832	rs2287357	4	SLC22A31	0	exonic	9.314	2b	1	14	1	1	1
rs1851736	1	77747248	G	T	0.2107	0.0460978	0.0909177	rs35535570	1	AK5	487	upstream	9.309	4	1	10	1	1	1
rs56227704	15	79136372	A	G	0.4274	0.0551421	0.0675837	rs17483548	3	MORF4L1	0	intronic	9.308	7	5	15	1	1	0
rs12898452	15	79112628	A	C	0.3926	NA	0.0650383	rs17483548	3	MORF4L1	0	intronic	9.294	7	5	15	1	1	0
rs7163204	15	78953740	G	A	0.1451	0.0434661	0.0564797	rs17483548	3	CHRNB4:RP11-160C18.2:RPL18P11	0:0:0	ncRNA_exonic	9.262	5	5	15	1	1	1
rs62012623	15	79062888	G	A	0.333	NA	0.145568	rs17483548	3	ADAMTS7	0	intronic	9.253	5	4	15	1	1	1
rs149959208	15	78912710	T	TGCGCGGGGCAGGGCGACGGGCA	0.3668	NA	0.611581	rs17483548	3	CHRNA3	0	intronic	9.248	NA	1	11	1	1	1
rs35359033	15	79149880	CT	C	0.4066	NA	0.0670364	rs17483548	3	MORF4L1	0	intronic	9.165	NA	5	15	1	1	1
rs11639224	15	78753371	A	G	0.4036	0.0522206	0.382728	rs17483548	3	IREB2	0	intronic	9.162	5	4	5	1	1	1
rs2109262	17	16184629	T	G	0.4901	0.700382	0.785083	rs11653500	5	PIGL	0	intronic	9.159	NA	4	5	1	1	1
rs12899351	15	78792398	T	C	0.3996	0.877262	0.382356	rs17483548	3	IREB2	0	UTR3	9.153	7	4	5	1	1	1
rs11858230	15	78835552	A	G	0.3718	0.0765053	0.2431	rs17483548	3	PSMA4	0	intronic	9.132	7	3	4	1	1	1
rs4949662	1	78080275	A	G	0.3419	0.0533391	0.111797	rs35535570	1	ZZZ3	0	intronic	9.121	7	5	5	1	1	1
rs3813769	17	16318932	T	C	0.33	0.0389305	0.210698	rs11653500	5	RP11-138I1.2:TRPV2	0:0	ncRNA_exonic	9.11	NA	1	2	1	1	1
rs10684399	17	15945474	CAAAG	C	0.4354	NA	0.773411	rs11653500	5	TTC19:NCOR1	0:0	intronic	9.104	NA	4	4	1	1	1
rs56219465	15	78742579	A	G	0.3777	0.922235	0.966068	rs17483548	3	IREB2	0	intronic	9.068	6	4	5	1	1	1
rs75791347	16	89258747	A	C	0.4304	0.11889	0.177026	rs2287357	4	CDH15	0	exonic	9.043	4	1	2	1	1	1
rs34443463	1	78995535	T	A	0.2455	0.0449094	0.0672093	rs35535570	1	PTGFR	0	intronic	9.026	7	5	15	1	1	1
rs2210632	1	79060718	C	T	0.05268	0.0256184	0.100291	rs35535570	1	IFI44L	24888	intergenic	8.998	7	5	15	0	1	1
rs34517439	1	78450517	C	A	0.09145	0.934425	0.419301	rs35535570	1	DNAJB4:GIPC2	0:0	intronic	8.996	6	4	5	1	1	1
rs34266525	1	77619958	T	C	0.06461	0.0216678	0.218036	rs35535570	1	PIGK	0	UTR3	8.946	6	4	15	1	1	1
rs12453841	17	16386845	C	T	0.1471	0.00469445	0.0567625	rs11653500	5	FAM211A	0	intronic	8.925	6	5	15	1	1	1
rs147032741	16	89228603	C	T	0.02386	0.102846	0.152209	rs2287357	4	LINC00304	0	ncRNA_intronic	8.903	4	5	15	1	1	1
rs59709310	15	79061214	T	C	0.335	0.0554512	0.14762	rs17483548	3	ADAMTS7	0	intronic	8.886	4	4	15	1	1	1
rs8043227	15	78768871	C	G	0.3986	0.870565	0.380676	rs17483548	3	IREB2	0	UTR3	8.881	5	4	4	1	1	1
rs62047782	16	89155090	G	T	0.4294	NA	0.0934802	rs2287357	4	ACSF3	0	intronic	8.874	5	5	13	1	1	1
rs61754918	16	89300425	C	T	0.08151	0.601797	0.55773	rs2287357	4	ZNF778	5061	intergenic	8.867	7	2	4	1	1	1
rs11072811	15	79132330	A	C	0.499	0.0164139	0.0523213	rs17483548	3	MORF4L1	0	intronic	8.861	5	5	15	1	1	0
rs76506217	15	79026157	G	A	0.4125	NA	0.25319	rs17483548	3	RP11-160C18.2	0	ncRNA_intronic	8.844	6	13	15	1	1	1
rs5029904	15	79152422	C	G	0.4682	NA	0.059209	rs17483548	3	MORF4L1	0	intronic	8.826	NA	1	1	1	1	0
rs11072763	15	78724256	A	G	0.2266	0.706614	0.18131	rs17483548	3	IREB2	5516	intergenic	8.804	6	5	15	1	1	1
rs12150017	17	16024094	T	C	0.4742	0.665618	0.667812	rs11653500	5	NCOR1	0	intronic	8.798	6	4	4	1	1	1
rs12909921	15	78743260	A	G	0.4036	0.0451646	0.382728	rs17483548	3	IREB2	0	intronic	8.771	6	4	5	1	1	1
rs8050042	16	89149432	T	C	0.4185	0.0132928	0.0887828	rs2287357	4	ACSF3	5350	intergenic	8.768	7	5	15	1	1	1
rs3813570	15	78832832	T	C	0.2396	0.447603	0.15325	rs17483548	3	PSMA4	0	UTR5	8.757	NA	1	1	1	1	1
rs12910289	15	78822065	T	G	0.3708	0.027082	0.243706	rs17483548	3	HYKK	0	intronic	8.719	6	5	15	1	1	1
rs28610385	15	79090606	C	A	0.4274	0.604822	0.12704	rs17483548	3	ADAMTS7	0	intronic	8.692	4	2	15	1	1	1
rs75187618	2	163273221	A	G	0.05268	0.00492834	0.053077	rs1990760	2	KCNH7	0	intronic	8.658	5	5	15	1	1	1
16:89265101:A:C	16	89265101	C	A	0.05169	NA	0.285523	rs2287357	4	SLC22A31	0	exonic	8.647	2b	1	14	1	1	1
rs113096685	16	89058129	C	T	0.05865	0.00663732	0.135599	rs2287357	4	CTD-2555A7.1	0	ncRNA_intronic	8.638	2b	5	14	0	1	1
rs7503620	17	15776472	G	A	0.2515	0.098276	0.0541553	rs11653500	5	AC015922.5	9004	intergenic	8.612	6	5	15	0	1	0
rs10747354	1	77792016	G	A	0.2107	0.0105597	0.0918538	rs35535570	1	AK5	0	intronic	8.605	6	5	15	1	1	1
rs10171070	2	162974878	C	T	0.4006	NA	0.082406	rs1990760	2	AC008063.3	23513	intergenic	8.587	4	5	15	0	1	1
rs931794	15	78826180	G	A	0.3827	0.448914	0.71826	rs17483548	3	HYKK	0	intronic	8.554	6	5	15	1	1	1
rs3971860	15	79026278	A	G	0.4026	NA	0.240315	rs17483548	3	RP11-160C18.2	0	ncRNA_exonic	8.529	6	13	15	1	1	1
rs2017295	15	79033269	G	A	0.328	0.0965343	0.130338	rs17483548	3	RP11-160C18.2	5431	intergenic	8.524	NA	5	15	0	1	1
rs2067808	15	78911780	G	A	0.3509	0.0301444	0.194203	rs17483548	3	CHRNA3	0	intronic	8.509	NA	1	13	1	1	1
rs142774214	15	78857812	TGGGCGGGGCCAGAGGGAAATAG	T	0.3738	NA	0.241795	rs17483548	3	CHRNA5	49	upstream	8.508	NA	1	1	1	1	1
rs4887102	15	79067495	A	G	0.3907	0.647722	0.170464	rs17483548	3	ADAMTS7	0	intronic	8.501	5	4	15	1	1	1
rs11679244	2	163082395	C	A	0.4463	0.573145	0.387799	rs1990760	2	FAP	0	intronic	8.481	6	4	15	1	0	1
17:16336992:C:G	17	16336992	C	G	0.3579	NA	0.0741305	rs11653500	5	TRPV2	0	exonic	8.477	NA	2	5	1	1	1
rs10519198	15	78742754	C	A	0.4026	0.0469228	0.381043	rs17483548	3	IREB2	0	intronic	8.475	1f	4	5	1	1	1
rs2799558	1	77772291	G	A	0.2038	0.00988473	0.0955119	rs35535570	1	AK5	0	intronic	8.468	NA	4	15	1	1	1
rs2015353	17	15873275	T	C	0.4682	0.559502	0.639642	rs11653500	5	ADORA2B	0	intronic	8.463	NA	4	5	1	1	1
rs178828	17	16083586	C	T	0.4334	0.812996	0.805292	rs11653500	5	NCOR1	0	intronic	8.455	NA	4	5	1	1	1
rs8053	15	78841220	T	C	0.3718	0.0718053	0.241021	rs17483548	3	PSMA4	0	exonic	8.453	6	4	4	1	1	1
rs2904228	15	79086099	G	A	0.2406	0.0846963	0.0884862	rs17483548	3	ADAMTS7	0	intronic	8.426	5	4	15	1	1	0
rs17405217	15	78731149	C	T	0.3698	0.945665	1	rs17483548	3	IREB2	0	intronic	8.425	4	1	1	1	1	1
rs144020828	16	89198434	C	G	0.02584	0.0878932	0.148753	rs2287357	4	ACSF3	0	intronic	8.416	5	4	5	1	1	1
rs4886582	15	79021441	A	G	0.4105	NA	0.253886	rs17483548	3	RP11-160C18.2	0	ncRNA_intronic	8.415	6	5	15	1	1	1
rs11657912	17	15956140	G	T	0.4672	0.68816	0.670943	rs11653500	5	NCOR1	0	intronic	8.409	5	4	5	1	1	1
rs67022865	17	16289774	C	T	0.2038	0.0084986	0.210782	rs11653500	5	UBB	3714	intergenic	8.385	4	1	5	1	1	1
rs12453948	17	15844822	G	A	0.09642	0.00600118	0.0517146	rs11653500	5	ADORA2B	3408	intergenic	8.378	7	5	14	1	1	1
15:79031381:C:G	15	79031381	G	C	0.325	NA	0.144567	rs17483548	3	RP11-160C18.2	3543	intergenic	8.366	6	5	15	0	1	1
rs12438659	15	78824924	G	A	0.2356	0.45206	0.164922	rs17483548	3	HYKK	0	intronic	8.352	6	5	15	1	1	1
rs7164665	15	78953919	T	C	0.1451	0.0418772	0.0564797	rs17483548	3	CHRNB4:RP11-160C18.2:RPL18P11	0:0:0	ncRNA_intronic	8.302	7	5	15	1	1	1
rs1721166	1	77765500	G	A	0.2644	0.00928659	0.0791577	rs35535570	1	AK5	0	intronic	8.298	NA	4	15	1	1	1
rs2041287	17	16362598	C	T	0.3588	0.0050753	0.0794044	rs11653500	5	FAM211A-AS1:FAM211A	0:0	ncRNA_intronic	8.273	6	4	5	1	1	1
rs4782478	16	89116594	T	C	0.02883	0.435436	0.114058	rs2287357	4	CTD-2555A7.2	0	ncRNA_intronic	8.267	NA	2	14	0	1	1
15:79031381:G:T	15	79031381	G	T	0.4105	NA	0.144567	rs17483548	3	RP11-160C18.2	3543	NA	8.259	NA	5	15	0	1	1
rs7178007	15	78965254	G	A	0.337	0.0846765	0.144797	rs17483548	3	CHRNB4:RP11-160C18.2	0:0	ncRNA_intronic	8.257	4	5	15	1	1	1
rs4366683	15	78912203	C	T	0.4205	0.0584149	0.192874	rs17483548	3	CHRNA3	0	intronic	8.256	NA	1	13	1	1	1
rs12907169	15	78825498	G	C	0.3718	0.0307054	0.241021	rs17483548	3	HYKK	0	intronic	8.255	7	5	15	1	1	1
rs11651955	17	16235462	G	A	0.493	0.659329	0.680753	rs11653500	5	PIGL	0	intronic	8.253	4	5	5	1	1	1
rs146032762	16	89576598	G	C	0.02187	0.00501669	0.114025	rs2287357	4	SPG7	0	intronic	8.251	7	1	5	1	1	1
rs7549937	1	79039151	T	C	0.2376	0.0106938	0.0556159	rs35535570	1	PTGFR	33716	intergenic	8.248	7	14	15	0	1	1
rs1009237	17	16350156	T	C	0.3569	0.0155157	0.0769743	rs11653500	5	FAM211A-AS1:FAM211A	0:0	ncRNA_intronic	8.239	NA	4	4	1	1	1
rs55676330	17	15884631	C	T	0.4692	0.665674	0.649904	rs11653500	5	ZSWIM7	0	intronic	8.213	2b	2	4	1	1	1
rs1052035	15	78841353	T	C	0.05368	0.0245499	0.0685404	rs17483548	3	PSMA4	0	UTR3	8.203	NA	4	4	1	1	1
rs35690647	1	77969663	CTT	C	0.171	NA	0.182875	rs35535570	1	AK5	0	intronic	8.192	NA	5	15	1	1	1
rs3743079	15	78791061	C	T	0.1809	0.0340867	0.130812	rs17483548	3	IREB2	0	UTR3	8.179	6	4	4	1	1	1
rs114447962	16	89155276	G	T	0.4324	NA	0.0855128	rs2287357	4	ACSF3	0	intronic	8.179	5	5	13	1	1	1
rs17380796	1	77976117	A	G	0.2117	0.379632	0.128571	rs35535570	1	AK5	0	intronic	8.17	5	5	15	1	1	1
rs113607218	16	89223873	T	C	0.2972	0.0316287	0.0509418	rs2287357	4	ACSF3	1618	intergenic	8.15	4	5	15	1	1	1
rs2602951	1	77791025	T	G	0.2097	0.0449607	0.0926385	rs35535570	1	AK5	0	intronic	8.116	NA	5	15	1	1	1
rs34138960	15	78831668	A	G	0.2386	NA	0.152132	rs17483548	3	AC027228.1	379	downstream	8.106	NA	1	15	1	1	1
rs563190408	15	79091605	G	T	0.4264	NA	0.126923	rs17483548	3	ADAMTS7	0	intronic	8.105	NA	4	15	1	1	1
rs7216834	17	16032765	C	A	0.4742	0.680071	0.667812	rs11653500	5	NCOR1	0	intronic	8.09	6	4	5	1	1	1
rs12910090	15	78743300	A	C	0.4056	NA	0.384041	rs17483548	3	IREB2	0	intronic	8.061	7	4	5	1	1	1
rs4468572	15	79124475	T	C	0.4235	0.088214	0.0661872	rs17483548	3	MORF4L1	0	intronic	8.059	NA	5	15	1	1	0
rs1564499	15	79084808	T	C	0.2435	0.0717866	0.0871772	rs17483548	3	ADAMTS7	0	intronic	8.047	NA	4	5	1	1	0
rs34080799	17	16293575	TAA	T	0.1988	NA	0.209121	rs11653500	5	FTLP12	1172	intergenic	8.045	NA	5	15	1	1	1
rs4887087	15	79026541	C	T	0.4105	0.572278	0.247574	rs17483548	3	RP11-160C18.2	0	ncRNA_exonic	8.042	7	7	15	1	1	1
rs72833498	17	15995802	T	C	0.4742	0.604857	0.667812	rs11653500	5	NCOR1	0	intronic	8.04	7	4	4	1	1	1
rs12232282	15	79136525	T	C	0.4632	0.127491	0.0700884	rs17483548	3	MORF4L1	0	intronic	8.016	5	5	15	1	1	0
rs4592657	16	89244086	A	G	0.1113	0.012048	0.0979165	rs2287357	4	CDH15	0	intronic	7.995	4	1	15	1	1	1
rs4239134	17	15883967	T	C	0.4692	0.704843	0.644808	rs11653500	5	ZSWIM7	0	intronic	7.991	5	2	4	1	1	1
rs4792711	17	15899871	C	T	0.4692	0.601517	0.661618	rs11653500	5	ZSWIM7	0	intronic	7.975	3a	4	5	1	1	1
rs2036527	15	78851615	G	A	0.3738	0.820028	0.68766	rs17483548	3	CHRNA5	6246	intergenic	7.964	NA	5	15	1	1	1
rs7171578	15	79067922	C	T	0.3946	0.587651	0.16452	rs17483548	3	ADAMTS7	0	intronic	7.96	7	4	15	1	1	1
rs16846743	2	163321014	C	T	0.05467	0.00412475	0.0538999	rs1990760	2	KCNH7	0	intronic	7.956	6	5	15	1	1	1
rs8079686	17	15785137	G	A	0.2515	0.0744446	0.0541553	rs11653500	5	AC015922.5	17669	intergenic	7.946	5	5	15	0	1	0
rs10519203	15	78814046	G	A	0.3787	0.542885	0.738681	rs17483548	3	HYKK	0	intronic	7.94	6	5	15	1	1	1
rs13180	15	78789488	C	T	0.3996	0.86967	0.382356	rs17483548	3	IREB2	0	exonic	7.912	6	4	4	1	1	1
rs2292116	15	78789676	T	C	0.1819	0.0334379	0.125675	rs17483548	3	IREB2	0	exonic	7.878	NA	4	4	1	1	1
rs11639347	15	79024350	C	T	0.4105	0.685846	0.253886	rs17483548	3	RP11-160C18.2	0	ncRNA_intronic	7.876	7	5	15	1	1	1
rs8041818	15	79139831	C	T	0.3857	0.0449316	0.0723349	rs17483548	3	MORF4L1	0	intronic	7.858	5	5	15	1	1	0
rs2799556	1	77773369	T	G	0.2038	0.038008	0.0955119	rs35535570	1	AK5	0	intronic	7.853	NA	4	15	1	1	1
rs34831794	17	16358701	A	AT	0.3598	NA	0.080142	rs11653500	5	FAM211A-AS1:FAM211A	0:0	ncRNA_intronic	7.83	NA	4	5	1	1	1
17:15774525:A:T	17	15774525	A	T	0.2515	NA	0.0541553	rs11653500	5	AC015922.5	7057	intergenic	7.829	6	5	15	0	1	0
rs6495306	15	78865893	G	A	0.3877	0.0505906	0.220182	rs17483548	3	CHRNA5	0	intronic	7.823	1f	5	15	1	1	1
rs564278410	17	15674409	T	A	0.1779	NA	0.0504409	rs11653500	5	ZSWIM5P1	0	ncRNA_exonic	7.81	NA	7	15	0	1	1
rs59133824	15	78833450	C	A	0.2386	0.453571	0.152132	rs17483548	3	PSMA4	0	intronic	7.797	4	1	1	1	1	1
rs684513	15	78858400	C	G	0.2237	0.418762	0.140323	rs17483548	3	CHRNA5	0	intronic	7.767	4	1	1	1	1	1
rs562575311	16	89252442	C	G	0.0159	NA	0.141786	rs2287357	4	CDH15	0	intronic	7.762	NA	4	14	1	1	1
rs7173267	15	79092750	G	C	0.4284	0.607233	0.125198	rs17483548	3	ADAMTS7	0	exonic	7.75	5	4	15	1	1	1
rs1558409	17	15841571	T	G	0.1829	NA	0.155866	rs11653500	5	ADORA2B	6659	intergenic	7.745	NA	5	15	1	1	1
rs859252	17	15813342	A	G	0.2425	0.121508	0.0619845	rs11653500	5	ADORA2B	34888	intergenic	7.713	4	5	15	0	1	1
rs952215	15	78819153	T	C	0.3708	0.0309916	0.243706	rs17483548	3	HYKK	0	intronic	7.7	6	5	15	1	1	1
rs73266190	16	89155269	G	T	0.4254	NA	0.0832436	rs2287357	4	ACSF3	0	intronic	7.675	5	5	13	1	1	1
rs12916999	15	78826912	C	T	0.3708	0.0301396	0.243706	rs17483548	3	HYKK	0	intronic	7.671	5	5	15	1	1	1
rs3832992	15	78739233	CAGT	C	0.2147	NA	0.16831	rs17483548	3	IREB2	0	intronic	7.638	NA	4	4	1	1	1
rs7403708	15	79123885	T	C	0.3897	0.146597	0.0689458	rs17483548	3	MORF4L1	0	intronic	7.624	5	5	15	1	1	0
rs4792749	17	16358987	T	C	0.3588	0.00549551	0.0770889	rs11653500	5	FAM211A-AS1:FAM211A	0:0	ncRNA_intronic	7.619	7	4	5	1	1	1
rs4887086	15	79026529	C	T	0.4145	0.554451	0.256881	rs17483548	3	RP11-160C18.2	0	ncRNA_exonic	7.613	7	7	15	1	1	1
rs4561507	17	16319166	C	G	0.2873	0.0162142	0.153901	rs11653500	5	RP11-138I1.2:TRPV2	0:0	ncRNA_exonic	7.587	1f	1	1	1	1	1
rs4887101	15	79067449	T	C	0.3907	NA	0.170464	rs17483548	3	ADAMTS7	0	intronic	7.573	5	4	15	1	1	1
rs78993969	2	163344064	T	G	0.05368	0.00441374	0.0512908	rs1990760	2	KCNH7	0	intronic	7.547	6	5	15	1	1	1
rs35929514	17	16287936	T	G	0.2058	0.00489434	0.210671	rs11653500	5	UBB	1876	intergenic	7.524	4	1	5	1	1	1
rs1979905	15	78842374	A	C	0.3757	0.0702629	0.249382	rs17483548	3	PSMA4	769	downstream	7.516	NA	4	4	1	1	1
rs7193442	16	89570148	G	C	0.02187	NA	0.114025	rs2287357	4	SPG7:RP11-104N10.1	0:0	ncRNA_intronic	7.516	7	5	5	1	1	1
rs4792713	17	15913440	T	C	0.4284	0.666617	0.772968	rs11653500	5	TTC19	0	intronic	7.512	7	4	5	1	1	1
rs11650427	17	16158774	A	C	0.4761	0.821258	0.844954	rs11653500	5	PIGL	0	intronic	7.494	3a	2	7	1	1	1
rs59683676	15	78833453	T	C	0.2386	0.451358	0.152132	rs17483548	3	PSMA4	0	intronic	7.474	4	1	1	1	1	1
rs71448834	15	79131394	T	TTTTA	0.4583	NA	0.0738314	rs17483548	3	MORF4L1	0	intronic	7.468	NA	5	15	1	1	0
rs9903682	17	15837549	T	A	0.1809	0.153507	0.162984	rs11653500	5	ADORA2B	10681	intergenic	7.433	6	5	15	0	1	1
rs3894351	15	79059523	C	A	0.4254	0.610024	0.211723	rs17483548	3	ADAMTS7	0	intronic	7.399	5	4	15	1	1	0
rs62047781	16	89155072	C	T	0.4324	NA	0.0955186	rs2287357	4	ACSF3	0	intronic	7.392	5	5	13	1	1	1
rs139100547	16	89314041	G	C	0.06163	NA	0.439177	rs2287357	4	RP11-46C24.5	9545	intergenic	7.392	2b	1	1	0	1	1
rs554066	17	16409570	G	A	0.334	0.0265475	0.064672	rs11653500	5	FAM211A	14102	intergenic	7.384	NA	5	15	0	1	1
rs951984	15	78720915	T	A	0.3211	NA	0.783406	rs17483548	3	IREB2	8857	intergenic	7.366	6	5	14	1	1	1
rs758853	17	15903602	A	C	0.4702	NA	0.65891	rs11653500	5	TTC19	0	exonic	7.363	1f	1	1	1	1	1
rs4471718	17	16355871	C	T	0.3588	0.00882958	0.0770889	rs11653500	5	FAM211A-AS1:FAM211A	0:0	ncRNA_intronic	7.362	7	4	5	1	1	1
rs12239423	1	79021234	A	G	0.05268	0.0166611	0.100291	rs35535570	1	PTGFR	15799	intergenic	7.36	7	9	15	0	1	1
rs9793932	1	79045834	G	C	0.05368	NA	0.0973902	rs35535570	1	IFI44L	39772	intergenic	7.349	7	14	15	0	1	1
rs11072810	15	79132206	T	C	0.499	0.01802	0.0523213	rs17483548	3	MORF4L1	0	intronic	7.349	5	5	15	1	1	0
rs7167853	15	79113318	T	C	0.3907	0.0832016	0.0674465	rs17483548	3	MORF4L1	0	intronic	7.327	6	5	15	1	1	0
rs72366880	15	78868963	AAAAT	A	0.2445	NA	0.151966	rs17483548	3	CHRNA5	0	intronic	7.312	NA	5	15	1	1	1
rs11638490	15	79007950	C	T	0.4095	0.692855	0.252104	rs17483548	3	CHRNB4:RP11-160C18.2	0:0	ncRNA_intronic	7.303	4	5	15	1	1	1
rs11635931	15	79064080	G	A	0.4185	0.535041	0.217281	rs17483548	3	ADAMTS7	0	exonic	7.289	5	4	15	1	1	1
rs72838763	17	16319512	A	G	0.16	0.00435129	0.115496	rs11653500	5	RP11-138I1.2:TRPV2	0:0	ncRNA_exonic	7.278	4	1	1	1	1	1
rs62047774	16	89153897	T	C	0.4304	0.0174647	0.0946796	rs2287357	4	ACSF3	885	upstream	7.27	7	5	14	1	1	1
rs1253221	1	77719007	A	C	0.2187	0.00970295	0.0691675	rs35535570	1	AK5	28728	intergenic	7.249	6	7	15	0	1	1
rs922692	15	78984214	C	A	0.4046	0.73158	0.249526	rs17483548	3	CHRNB4:RP11-160C18.2	0:0	ncRNA_intronic	7.238	5	5	15	1	1	1
rs369192579	17	15761250	G	GAAT	0.2495	NA	0.050592	rs11653500	5	AC015922.5	0	ncRNA_intronic	7.238	NA	14	15	0	1	0
rs3817092	15	78764285	A	G	0.1809	0.0304212	0.130812	rs17483548	3	IREB2	0	intronic	7.225	NA	4	4	1	1	1
rs8079271	17	16322364	G	T	0.336	0.0245677	0.118806	rs11653500	5	TRPV2	0	intronic	7.222	4	2	7	1	1	1
rs8051874	16	89269036	A	C	0.4423	0.42063	0.166434	rs2287357	4	SLC22A31	963	upstream	7.22	4	1	13	1	1	1
rs56117933	15	78832349	T	C	0.2286	0.670375	0.423816	rs17483548	3	PSMA4	397	upstream	7.218	4	1	1	1	1	1
rs11078321	17	15906392	T	C	0.4742	0.634301	0.643043	rs11653500	5	TTC19	0	intronic	7.205	4	4	4	1	1	1
rs12595350	15	78953464	G	A	0.1451	0.0489742	0.0564797	rs17483548	3	CHRNB4:RP11-160C18.2:RPL18P11	0:0:0	ncRNA_exonic	7.196	6	5	15	1	1	1
rs9920493	15	79113846	A	C	0.3907	0.0725769	0.0674465	rs17483548	3	MORF4L1	0	intronic	7.192	5	5	15	1	1	0
rs35868101	17	16072953	T	TA	0.4344	NA	0.800649	rs11653500	5	NCOR1	0	intronic	7.172	NA	4	5	1	1	1
rs3112827	1	77914669	T	C	0.2445	0.147371	0.0930939	rs35535570	1	AK5	0	intronic	7.149	NA	4	15	1	1	1
rs4791664	17	16151670	G	A	0.1521	0.225199	0.164322	rs11653500	5	PIGL	0	intronic	7.14	7	5	5	1	1	1
rs3971859	15	79026277	C	T	0.4026	NA	0.240315	rs17483548	3	RP11-160C18.2	0	ncRNA_exonic	7.127	6	13	15	1	1	1
rs17715343	2	163167746	C	G	0.1113	0.0218151	0.200391	rs1990760	2	IFIH1	0	intronic	7.115	7	1	5	1	1	1
rs11869563	17	15888308	A	C	0.4284	0.724136	0.772968	rs11653500	5	ZSWIM7	0	intronic	7.106	7	4	4	1	1	1
rs17483548	15	78730313	G	A	0.3698	0.952648	1	rs17483548	3	IREB2	0	intronic	7.094	4	1	1	1	1	1
rs2014604	17	16176883	T	C	0.4771	0.829957	0.892883	rs11653500	5	PIGL	0	intronic	7.068	NA	5	15	1	1	1
rs72821769	17	15931693	G	A	0.09841	0.0332137	0.109355	rs11653500	5	TTC19	0	UTR3	7.058	4	2	4	1	1	1
rs12449895	17	16021611	A	G	0.4791	0.616066	0.64823	rs11653500	5	NCOR1	0	intronic	7.048	7	4	4	1	1	1
rs12949081	17	16351041	G	A	0.3569	0.00606503	0.0769743	rs11653500	5	FAM211A-AS1:FAM211A	0:0	ncRNA_intronic	7.024	4	3	4	1	1	1
rs11854507	15	79069121	A	G	0.4006	0.566659	0.162706	rs17483548	3	ADAMTS7	0	exonic	7.021	5	4	15	1	1	1
rs35829982	15	78880007	AT	A	0.2634	NA	0.171783	rs17483548	3	CHRNA5	0	intronic	7.018	NA	5	15	1	1	1
rs8025429	15	78836362	G	A	0.3728	0.0780703	0.24042	rs17483548	3	PSMA4	0	intronic	6.989	6	4	4	1	1	1
rs8042260	15	78774374	A	G	0.3986	0.870515	0.380676	rs17483548	3	IREB2	0	intronic	6.969	6	4	5	1	1	1
rs12910237	15	78956338	C	T	0.3519	0.10275	0.149799	rs17483548	3	CHRNB4:RP11-160C18.2	0:0	ncRNA_intronic	6.968	5	5	15	1	1	1
rs201677370	15	78835914	TTG	T	0.2744	NA	0.0640583	rs17483548	3	PSMA4	0	intronic	6.967	NA	4	4	1	1	1
rs61732365	16	89265087	A	G	0.3091	0.0934924	0.295142	rs2287357	4	SLC22A31	0	exonic	6.967	2b	1	14	1	1	1
rs28480606	15	78762313	A	G	0.2147	0.395322	0.16831	rs17483548	3	IREB2	0	intronic	6.94	6	4	4	1	1	1
rs11886859	2	162969703	C	G	0.4016	0.0808239	0.0824543	rs1990760	2	AC008063.3	18338	intergenic	6.938	4	2	15	0	1	1
rs12906691	15	79068328	G	A	0.3946	0.582503	0.16452	rs17483548	3	ADAMTS7	0	intronic	6.935	3a	4	15	1	1	1
rs140168887	16	89149672	GT	G	0.05865	NA	0.126476	rs2287357	4	ACSF3	5110	intergenic	6.921	NA	5	15	1	1	1
rs13329271	15	78914230	A	C	0.2326	0.546953	0.143219	rs17483548	3	CHRNA3	592	upstream	6.913	4	2	13	1	1	1
rs6424779	1	79041520	C	T	0.2306	0.0105525	0.0602315	rs35535570	1	PTGFR	36085	intergenic	6.879	7	7	15	0	1	1
rs56076311	15	79115120	A	G	0.3926	0.157478	0.0746387	rs17483548	3	MORF4L1	0	intronic	6.866	4	5	15	1	1	0
rs6495341	15	79133026	C	T	0.3857	0.04642	0.0723349	rs17483548	3	MORF4L1	0	intronic	6.865	2b	2	15	1	1	0
rs3760298	17	15905190	A	G	0.4702	0.601695	0.65891	rs11653500	5	TTC19	0	intronic	6.865	NA	1	4	1	1	1
rs113678447	17	15824489	C	CCCAG	0.1849	NA	0.165426	rs11653500	5	ADORA2B	23741	intergenic	6.86	NA	5	15	0	1	1
rs7166501	15	79133739	C	T	0.3857	0.0505549	0.0723349	rs17483548	3	MORF4L1	0	intronic	6.841	3a	5	15	1	1	0
rs2815324	1	77791689	T	C	0.2097	0.0420952	0.0926385	rs35535570	1	AK5	0	intronic	6.838	6	5	15	1	1	1
16:89265101:C:T	16	89265101	C	T	0.3082	NA	0.285523	rs2287357	4	SLC22A31	0	NA	6.836	NA	1	14	1	1	1
rs178787	17	16133044	G	A	0.4821	0.854507	0.991849	rs11653500	5	PIGL	0	intronic	6.822	NA	4	5	1	1	1
rs66697325	16	89296455	G	A	0.1163	0.937655	0.823987	rs2287357	4	ZNF778	1091	intergenic	6.809	7	4	4	1	1	1
rs8042374	15	78908032	A	G	0.2406	0.650592	0.152224	rs17483548	3	CHRNA3	0	intronic	6.801	7	4	15	1	1	1
rs8057674	16	89149593	C	T	0.4195	0.0186247	0.0891853	rs2287357	4	ACSF3	5189	intergenic	6.786	5	5	15	1	1	1
rs708591	17	15823152	T	C	0.2167	0.0451047	0.0871287	rs11653500	5	ADORA2B	25078	intergenic	6.779	6	5	14	0	1	1
rs4520872	17	16323108	T	C	0.333	0.0301626	0.119176	rs11653500	5	TRPV2	0	intronic	6.776	3a	2	7	1	1	1
rs481134	15	78877563	A	G	0.3857	0.0524579	0.221265	rs17483548	3	CHRNA5	0	intronic	6.757	NA	5	15	1	1	1
rs11632604	15	78821914	T	C	0.3708	0.0273125	0.243706	rs17483548	3	HYKK	0	intronic	6.737	7	5	15	1	1	1
rs57839482	15	78757892	T	C	0.1809	0.0344431	0.130812	rs17483548	3	IREB2	0	intronic	6.718	7	4	4	1	1	1
rs4650374	1	79048957	A	G	0.05467	0.0145884	0.0945955	rs35535570	1	IFI44L	36649	intergenic	6.714	7	14	15	0	1	1
rs72738715	15	78732010	A	G	0.1451	0.00801779	0.0997388	rs17483548	3	IREB2	0	intronic	6.69	7	1	7	1	1	1
rs4792746	17	16353310	A	G	0.3588	0.00688998	0.0787425	rs11653500	5	FAM211A-AS1:FAM211A	0:0	ncRNA_intronic	6.689	5	4	5	1	1	1
rs9891938	17	15915072	A	G	0.4284	0.636299	0.772968	rs11653500	5	TTC19	0	intronic	6.688	1a	2	4	1	1	1
rs34977319	2	163134428	C	T	0.08549	0.0183055	0.077963	rs1990760	2	IFIH1	0	intronic	6.679	NA	4	5	1	0	1
rs11652025	17	15965863	T	G	0.4344	0.733393	0.794122	rs11653500	5	NCOR1	0	intronic	6.675	6	4	4	1	1	1
rs12903150	15	78724645	A	G	0.2256	0.00746723	0.141457	rs17483548	3	IREB2	5127	intergenic	6.668	7	5	15	1	1	1
rs7215836	17	16340405	T	C	0.3579	0.00653162	0.0763899	rs11653500	5	TRPV2	87	downstream	6.663	4	2	5	1	1	1
rs140861177	1	79148148	G	A	0.01491	0.0371922	0.0998865	rs35535570	1	AC104837.1	4596	intergenic	6.644	7	5	15	0	0	1
rs62072052	17	15838166	A	G	0.1809	0.0976372	0.162984	rs11653500	5	ADORA2B	10064	intergenic	6.632	7	5	15	0	1	1
rs34372090	15	79110735	C	T	0.3877	0.207072	0.0702962	rs17483548	3	MORF4L1	0	intronic	6.622	5	5	15	1	1	0
rs12741939	1	77911973	T	C	0.2445	0.156299	0.0930939	rs35535570	1	AK5	0	intronic	6.604	7	5	15	1	1	1
rs35433693	17	16237217	AG	A	0.493	NA	0.680753	rs11653500	5	PIGL	0	intronic	6.586	NA	2	5	1	1	1
rs11658564	17	16023587	T	C	0.4344	0.766113	0.800649	rs11653500	5	NCOR1	0	intronic	6.567	6	4	4	1	1	1
rs35535570	1	78259756	G	A	0.05467	0.954161	1	rs35535570	1	FAM73A	0	intronic	6.557	7	4	5	1	1	1
rs2251456	1	77929296	T	A	0.2753	0.0925664	0.0825551	rs35535570	1	AK5	0	intronic	6.553	7	5	15	1	1	1
rs67816453	15	78930970	CG	C	0.2256	NA	0.0761538	rs17483548	3	CHRNB4	0	intronic	6.544	NA	2	14	1	1	1
rs76714048	2	163057893	T	C	0.06759	NA	0.059902	rs1990760	2	FAP	0	intronic	6.536	7	4	15	1	0	1
rs4886590	15	79074506	G	A	0.4056	0.60529	0.147653	rs17483548	3	ADAMTS7	0	intronic	6.516	6	4	15	1	1	0
rs8027011	15	79022616	G	A	0.4056	NA	0.257749	rs17483548	3	RP11-160C18.2	0	ncRNA_intronic	6.497	6	5	15	1	1	1
rs9806363	15	79110302	A	G	0.3897	0.149615	0.0689458	rs17483548	3	MORF4L1	0	intronic	6.481	7	5	15	1	1	0
rs8024048	15	79127907	G	A	0.498	0.0243882	0.0640952	rs17483548	3	MORF4L1	0	intronic	6.48	7	5	15	1	1	0
rs178798	17	16117359	C	A	0.4742	0.391453	0.667812	rs11653500	5	NCOR1	0	intronic	6.451	NA	1	1	1	1	1
rs12443170	15	78907736	G	A	0.1252	0.0192279	0.0589741	rs17483548	3	CHRNA3	0	intronic	6.446	5	4	15	1	1	1
rs1809423	15	79059670	T	C	0.4254	NA	0.211723	rs17483548	3	ADAMTS7	0	intronic	6.44	5	4	15	1	1	0
rs7166340	15	79113293	C	T	0.3907	0.11706	0.0674465	rs17483548	3	MORF4L1	0	intronic	6.434	6	5	15	1	1	0
rs984971	2	163224521	A	G	0.3588	0.87963	0.596664	rs1990760	2	GCA	0	intronic	6.422	7	5	15	1	1	1
rs7587426	2	163210343	C	T	0.4751	0.337817	0.562212	rs1990760	2	GCA	0	intronic	6.412	7	4	15	1	0	1
rs7167806	15	79092366	C	G	0.4274	NA	0.12704	rs17483548	3	ADAMTS7	0	intronic	6.402	5	4	15	1	1	1
rs12936486	17	16355152	G	A	0.3499	0.0249582	0.0809202	rs11653500	5	FAM211A-AS1:FAM211A	0:0	ncRNA_intronic	6.397	7	4	5	1	1	1
rs8035093	15	79120670	T	C	0.3907	0.0717612	0.0674465	rs17483548	3	MORF4L1	0	intronic	6.395	6	5	15	1	1	0
rs34394329	16	89222924	T	C	0.4115	0.0797145	0.0628407	rs2287357	4	ACSF3	669	downstream	6.39	4	5	15	1	1	1
rs8025188	15	78912278	C	G	0.3926	0.050255	0.209958	rs17483548	3	CHRNA3	0	intronic	6.385	2b	1	13	1	1	1
rs1125114	1	79041776	G	A	0.05368	0.0169278	0.0973902	rs35535570	1	PTGFR	36341	intergenic	6.383	NA	5	15	0	1	1
rs140582266	2	163354826	C	CATTTAATTTA	0.01292	NA	0.0557553	rs1990760	2	KCNH7	0	intronic	6.373	NA	5	15	1	0	1
rs7214215	17	15801381	A	G	0.2515	0.0932692	0.0541553	rs11653500	5	AC015922.5	33913	intergenic	6.36	5	1	15	0	1	1
rs952216	15	78819202	C	T	0.3708	0.0316553	0.243706	rs17483548	3	HYKK	0	intronic	6.324	5	5	15	1	1	1
rs4886571	15	78833758	G	A	0.3728	0.0641737	0.24042	rs17483548	3	PSMA4	0	intronic	6.323	4	1	1	1	1	1
rs182134860	17	15761256	C	T	0.2495	NA	0.050592	rs11653500	5	AC015922.5	0	ncRNA_intronic	6.32	7	14	15	0	1	0
rs7217735	17	16315919	A	G	0.2843	0.021616	0.161493	rs11653500	5	RP11-138I1.2	1918	intergenic	6.319	1f	5	15	1	1	1
rs7167242	15	79113541	G	A	0.3897	0.0727745	0.0667071	rs17483548	3	MORF4L1	0	intronic	6.315	7	5	15	1	1	0
rs11076757	16	89152646	G	A	0.4423	0.0197676	0.0871029	rs2287357	4	ACSF3	2136	intergenic	6.315	4	5	14	1	1	1
rs3829787	15	78856266	C	T	0.328	0.0266516	0.223884	rs17483548	3	CHRNA5	1595	intergenic	6.305	NA	5	15	1	1	1
rs2892826	2	162968258	C	A	0.4016	0.0783499	0.0800518	rs1990760	2	AC008063.3	16893	intergenic	6.285	5	5	15	0	1	1
rs117982001	17	16041149	G	A	0.04473	NA	0.0574422	rs11653500	5	NCOR1:RNU6-862P	0:0	ncRNA_exonic	6.265	7	4	5	1	1	1
rs1253219	1	77703114	A	C	0.2187	0.0153544	0.0691675	rs35535570	1	PIGK	17998	intergenic	6.261	6	9	15	0	1	1
rs4782337	16	89151436	C	A	0.4264	0.0191668	0.095928	rs2287357	4	ACSF3	3346	intergenic	6.261	NA	1	14	1	1	1
rs2568498	15	78721932	A	T	0.4165	0.0861505	0.401477	rs17483548	3	IREB2	7840	intergenic	6.225	1d	5	15	1	1	1
rs1498399	1	77947239	A	G	0.326	0.470193	0.0625641	rs35535570	1	AK5	0	intronic	6.218	7	5	15	1	1	1
rs17378915	1	77804242	A	G	0.1471	0.0758777	0.119259	rs35535570	1	AK5	0	intronic	6.216	7	5	15	1	1	1
rs11162293	1	77696605	G	A	0.2177	0.0150521	0.069014	rs35535570	1	PIGK	11489	intergenic	6.212	7	5	15	0	1	1
rs11162357	1	77961967	G	A	0.3439	0.0435262	0.0519943	rs35535570	1	AK5	0	intronic	6.193	7	4	15	1	1	1
rs514743	15	78884227	T	A	0.3429	0.0250489	0.191426	rs17483548	3	CHRNA5	0	intronic	6.185	6	5	15	1	1	1
rs3837816	17	15945613	GTCAT	G	0.4344	NA	0.786068	rs11653500	5	TTC19:NCOR1	0:0	intronic	6.185	NA	4	4	1	1	1
rs35038885	1	77960789	A	G	0.17	0.462526	0.177021	rs35535570	1	AK5	0	intronic	6.183	6	5	15	1	1	1
rs11632102	15	79086057	G	A	0.4225	0.662245	0.146668	rs17483548	3	ADAMTS7	0	intronic	6.173	5	4	15	1	1	0
rs178804	17	16103238	G	T	0.4742	0.48984	0.667812	rs11653500	5	NCOR1	0	intronic	6.156	NA	5	5	1	1	1
rs3785625	17	16190418	G	C	0.4901	0.711993	0.785083	rs11653500	5	PIGL	0	intronic	6.147	1a	2	7	1	1	1
rs144169387	17	15836894	A	AATTTT	0.1809	NA	0.162984	rs11653500	5	ADORA2B	11336	intergenic	6.123	NA	5	15	0	1	1
rs68189233	17	16323608	A	ATAGT	0.332	NA	0.117877	rs11653500	5	TRPV2	0	intronic	6.123	NA	2	15	1	1	1
rs8027972	15	79022615	T	C	0.4056	NA	0.257749	rs17483548	3	RP11-160C18.2	0	ncRNA_intronic	6.115	6	5	15	1	1	1
rs4887096	15	79053284	T	C	0.4175	0.659219	0.217421	rs17483548	3	ADAMTS7	0	intronic	6.106	5	5	7	1	1	0
rs12901331	15	79021097	T	C	0.336	0.114566	0.150991	rs17483548	3	RP11-160C18.2	0	ncRNA_intronic	6.097	5	5	15	1	1	1
rs4352017	15	78912204	A	C	0.3936	0.0385395	0.211602	rs17483548	3	CHRNA3	0	intronic	6.064	NA	1	13	1	1	1
rs9747806	17	16241303	G	A	0.4742	0.642403	0.626488	rs11653500	5	PIGL	0	intronic	6.061	7	5	5	1	1	0
rs34178407	15	78871382	CT	C	0.07256	NA	0.384748	rs17483548	3	CHRNA5	0	intronic	6.06	NA	5	15	1	1	1
rs2111489	2	162991675	T	G	0.4006	0.0738942	0.082406	rs1990760	2	GCG	7716	intergenic	6.056	6	5	15	1	1	1
rs2787070	17	15775739	G	A	0.2515	NA	0.0541553	rs11653500	5	AC015922.5	8271	intergenic	6.047	6	5	15	0	1	0
rs2036534	15	78826948	T	C	0.2346	0.448919	0.163853	rs17483548	3	HYKK	0	intronic	6.033	5	5	15	1	1	1
rs55710649	17	16344314	A	ACT	0.3598	NA	0.0781507	rs11653500	5	FAM211A-AS1	0	ncRNA_intronic	6.03	NA	1	3	1	1	1
rs11637890	15	78935419	C	G	0.3678	0.0406394	0.189912	rs17483548	3	CHRNB4	0	intronic	6.007	1f	5	14	1	1	1
rs2301652	17	15928584	T	G	0.4751	0.160974	0.557889	rs11653500	5	TTC19	0	intronic	6.007	NA	4	4	1	1	1
rs9896441	17	15977043	C	T	0.4344	0.71453	0.794122	rs11653500	5	NCOR1	0	intronic	6.004	6	4	4	1	1	1
rs72821748	17	15861125	T	G	0.1123	NA	0.0547803	rs11653500	5	ADORA2B	0	intronic	5.987	4	4	15	1	1	1
rs143392741	2	163075071	TTAGA	T	0.1879	NA	0.0823117	rs1990760	2	FAP	0	intronic	5.963	NA	4	15	1	0	1
rs10185151	2	162972385	A	G	0.4016	0.0831432	0.0800518	rs1990760	2	AC008063.3	21020	intergenic	5.958	5	5	15	0	1	1
rs12599577	16	89219591	T	A	0.3986	0.11293	0.0856055	rs2287357	4	ACSF3	0	intronic	5.958	2b	4	5	1	1	1
rs62073621	17	16004537	G	A	0.1551	0.228901	0.162396	rs11653500	5	NCOR1	0	intronic	5.956	5	4	4	1	1	1
rs77693762	2	163279275	C	T	0.1074	0.0591748	0.125729	rs1990760	2	KCNH7	0	intronic	5.937	7	5	15	1	1	1
rs4949782	1	77706959	C	A	0.2187	0.00916986	0.0691675	rs35535570	1	PIGK	21843	intergenic	5.934	7	14	15	0	1	1
rs58263117	16	89154869	A	G	0.4304	0.0194455	0.0946796	rs2287357	4	ACSF3	0	UTR5	5.91	5	5	13	1	1	1
rs34945226	15	79151773	CT	C	0.4642	NA	0.0585654	rs17483548	3	MORF4L1	0	intronic	5.854	NA	1	15	1	1	0
rs178797	17	16119054	G	A	0.4761	0.598709	0.674288	rs11653500	5	NCOR1	0	UTR5	5.847	NA	1	1	1	1	1
rs10873990	1	79058208	T	C	0.05368	0.0161566	0.0973902	rs35535570	1	IFI44L	27398	intergenic	5.846	5	5	15	0	1	1
rs12439240	15	78829091	T	C	0.2396	0.447376	0.15325	rs17483548	3	HYKK	0	intronic	5.844	6	5	15	1	1	1
rs77457066	2	163063359	A	G	0.0507	0.00864588	0.0544957	rs1990760	2	FAP	0	intronic	5.839	6	4	15	1	0	1
rs12900168	15	79066932	G	A	0.4414	NA	0.0778107	rs17483548	3	ADAMTS7	0	intronic	5.834	5	4	15	1	1	1
rs186922689	15	78217260	T	A	0.0507	NA	0.0609368	rs17483548	3	RP11-114H24.2	0	ncRNA_intronic	5.832	6	5	15	0	0	1
rs149969700	17	15980573	CGGCTGCGCACACCTGTAATTCCAGCTACTT	C	0.09046	NA	0.101314	rs11653500	5	NCOR1	0	intronic	5.832	NA	4	4	1	1	1
rs8039449	15	78914534	C	T	0.3966	0.904668	0.589695	rs17483548	3	CHRNA3	896	upstream	5.83	2b	2	13	1	1	1
rs7214891	17	15896772	C	T	0.4692	0.60012	0.661618	rs11653500	5	ZSWIM7	0	intronic	5.826	7	4	5	1	1	1
rs72838762	17	16319395	A	T	0.2833	0.0186879	0.162752	rs11653500	5	RP11-138I1.2:TRPV2	0:0	ncRNA_exonic	5.821	4	1	1	1	1	1
rs8023462	15	78914734	C	T	0.336	0.0306494	0.171994	rs17483548	3	CHRNA3	1096	intergenic	5.818	4	2	13	1	1	1
rs75531820	17	15888063	G	A	0.1093	0.048674	0.0817202	rs11653500	5	ZSWIM7	0	intronic	5.8	5	4	4	1	1	1
rs3112525	17	16246874	G	A	0.4642	0.0912939	0.662361	rs11653500	5	PIGL:CENPV	0:0	intronic	5.799	5	4	4	1	1	0
rs178829	17	16083189	G	A	0.4742	0.719265	0.667812	rs11653500	5	NCOR1	0	intronic	5.794	NA	4	5	1	1	1
rs6759933	2	163020523	C	A	0.2972	NA	0.218145	rs1990760	2	AC007750.5	0	ncRNA_intronic	5.777	6	5	15	1	0	1
rs7176187	15	79121373	T	C	0.3907	0.0721018	0.0674465	rs17483548	3	MORF4L1	0	intronic	5.762	1f	5	15	1	1	0
rs8080194	17	15785623	C	T	0.2515	0.0809138	0.0541553	rs11653500	5	AC015922.5	18155	intergenic	5.756	4	2	15	0	1	0
rs686262	1	78999367	A	G	0.2604	0.0615517	0.062036	rs35535570	1	PTGFR	0	intronic	5.755	3a	5	15	1	1	1
rs35969124	15	79104793	T	C	0.1789	0.0226858	0.0576284	rs17483548	3	MORF4L1	0	intronic	5.754	5	1	7	1	1	1
rs74899331	16	89267096	C	A	0.1193	0.939195	0.932066	rs2287357	4	SLC22A31	0	intronic	5.753	4	1	12	1	1	1
rs4785696	16	89241629	T	G	0.1143	0.091867	0.0997046	rs2287357	4	CDH15	0	intronic	5.733	2b	2	14	1	1	1
rs56002703	16	89154332	G	A	0.4304	0.0161886	0.0946796	rs2287357	4	ACSF3	450	upstream	5.732	5	5	14	1	1	1
rs7222297	17	16313614	G	A	0.2803	0.0359047	0.164088	rs11653500	5	RP11-138I1.2	4223	intergenic	5.723	1f	5	15	1	1	1
rs28580532	15	79134724	C	T	0.4632	0.131406	0.0700884	rs17483548	3	MORF4L1	0	intronic	5.719	5	2	15	1	1	0
rs3826268	16	89263565	A	G	0.1243	0.948868	0.923518	rs2287357	4	SLC22A31	0	intronic	5.716	4	1	14	1	1	1
rs12916801	15	78769130	A	G	0.3986	0.87286	0.380676	rs17483548	3	IREB2	0	intronic	5.71	6	4	4	1	1	1
rs11885343	2	162968873	C	T	0.4016	0.076745	0.0800518	rs1990760	2	AC008063.3	17508	intergenic	5.704	3a	5	15	0	1	1
rs2656073	15	78742276	G	T	0.2147	NA	0.16831	rs17483548	3	IREB2	0	intronic	5.704	NA	2	5	1	1	1
rs6495339	15	79128272	T	C	0.498	0.0236634	0.0640952	rs17483548	3	MORF4L1	0	intronic	5.694	6	5	15	1	1	0
rs12049202	1	77967523	C	T	0.1769	0.465243	0.173957	rs35535570	1	AK5	0	intronic	5.69	5	4	15	1	1	1
rs178810	17	16097430	C	T	0.4344	0.771986	0.800649	rs11653500	5	NCOR1	0	intronic	5.69	NA	4	4	1	1	1
rs6502482	17	15899241	C	G	0.4334	0.720855	0.789913	rs11653500	5	ZSWIM7	0	intronic	5.688	6	4	5	1	1	1
rs4887100	15	79067448	T	C	0.3907	NA	0.170464	rs17483548	3	ADAMTS7	0	intronic	5.683	5	4	15	1	1	1
rs880395	15	78844356	A	G	0.3757	0.0947135	0.249382	rs17483548	3	PSMA4	2751	intergenic	5.675	5	4	5	1	1	1
rs149170319	1	79060931	T	TAATAATAAA	0.2237	NA	0.0543013	rs35535570	1	IFI44L	24675	intergenic	5.665	NA	5	15	0	1	1
rs7182103	15	79123946	G	T	0.4235	0.145571	0.0661872	rs17483548	3	MORF4L1	0	intronic	5.664	4	5	15	1	1	0
rs7403608	15	79115570	A	G	0.3897	0.149335	0.0689458	rs17483548	3	MORF4L1	0	intronic	5.641	7	5	15	1	1	0
rs637137	15	78873976	T	A	0.2445	0.44417	0.151966	rs17483548	3	CHRNA5	0	intronic	5.639	5	5	15	1	1	1
rs79832048	1	79044328	T	C	0.05368	0.0173415	0.0973902	rs35535570	1	PTGFR	38893	intergenic	5.626	6	14	15	0	1	1
rs4792738	17	16322423	A	G	0.3221	0.0235765	0.138802	rs11653500	5	TRPV2	0	intronic	5.62	4	2	7	1	1	1
rs7402877	15	79132814	T	C	0.3857	0.0438873	0.0723349	rs17483548	3	MORF4L1	0	intronic	5.615	6	5	15	1	1	0
rs34653907	15	79028672	G	A	0.329	0.121938	0.151548	rs17483548	3	RP11-160C18.2	834	downstream	5.614	5	5	15	1	1	1
rs35211613	15	78889782	AAAAT	A	0.3867	NA	0.214548	rs17483548	3	CHRNA3	0	intronic	5.612	NA	4	15	1	1	1
rs12946717	17	16238376	G	A	0.494	0.771123	0.684392	rs11653500	5	PIGL	0	intronic	5.608	7	5	5	1	1	1
rs11870637	17	15754932	C	T	0.2505	0.101424	0.0526442	rs11653500	5	AC015922.5	0	ncRNA_intronic	5.598	7	7	15	0	1	1
rs62073587	17	15929003	C	A	0.4901	0.459596	0.569741	rs11653500	5	TTC19	0	intronic	5.594	7	4	4	1	1	1
rs2656052	15	78740932	A	C	0.3797	0.743056	0.957733	rs17483548	3	IREB2	0	intronic	5.592	NA	4	5	1	1	1
rs34694149	15	78965917	C	T	0.337	0.0973727	0.144797	rs17483548	3	CHRNB4:RP11-160C18.2	0:0	ncRNA_intronic	5.587	3a	2	15	1	1	1
rs7210990	17	16170764	C	A	0.4831	0.742662	0.813	rs11653500	5	PIGL	0	intronic	5.585	5	2	15	1	1	1
rs4792728	17	16186815	C	T	0.4901	0.726029	0.785083	rs11653500	5	PIGL	0	intronic	5.584	1f	4	5	1	1	1
rs4438345	17	16347567	T	G	0.3588	0.00701753	0.0787425	rs11653500	5	FAM211A-AS1:FAM211A	0:0	ncRNA_intronic	5.584	4	3	6	1	1	1
rs1160109	17	16033132	T	A	0.4742	0.398673	0.667812	rs11653500	5	NCOR1	0	intronic	5.577	7	4	4	1	1	1
rs12949375	17	16240676	A	T	0.4831	0.151105	0.760052	rs11653500	5	PIGL	0	intronic	5.559	6	5	5	1	1	0
rs2656070	15	78730252	G	A	0.2157	NA	0.171266	rs17483548	3	IREB2	0	intronic	5.556	NA	1	1	1	1	1
rs529919	17	15750110	T	C	0.2575	0.0865455	0.0547367	rs11653500	5	AC015922.5	0	ncRNA_intronic	5.541	NA	14	15	0	1	1
rs8061746	16	89149439	G	C	0.4185	0.0162139	0.0887828	rs2287357	4	ACSF3	5343	intergenic	5.54	7	5	15	1	1	1
rs7165042	15	79123338	C	G	0.4235	0.0976334	0.0661872	rs17483548	3	MORF4L1	0	intronic	5.533	4	1	15	1	1	0
rs10930043	2	162979921	A	G	0.4006	NA	0.082406	rs1990760	2	GCG	19470	intergenic	5.515	5	5	15	0	1	1
rs35996160	1	77704382	ACT	A	0.2187	NA	0.0691675	rs35535570	1	PIGK	19266	intergenic	5.51	NA	7	15	0	1	1
rs12903129	15	78819606	C	T	0.3698	0.0315204	0.242133	rs17483548	3	HYKK	0	intronic	5.509	7	5	15	1	1	1
rs4887072	15	78925435	A	G	0.2366	0.553146	0.145005	rs17483548	3	CHRNB4	0	intronic	5.5	5	4	9	1	1	1
rs12913946	15	78709937	T	C	0.2634	0.00931598	0.067831	rs17483548	3	IREB2	19835	intergenic	5.492	7	5	15	0	1	1
rs11858836	15	78783277	G	A	0.3668	0.825995	0.986983	rs17483548	3	IREB2	0	intronic	5.492	6	4	4	1	1	1
rs36146269	15	78779510	T	A	0.3986	0.709976	0.380676	rs17483548	3	IREB2	0	intronic	5.482	3a	4	4	1	1	1
rs7181486	15	78741618	T	C	0.3777	0.920891	0.966068	rs17483548	3	IREB2	0	intronic	5.48	1f	2	5	1	1	1
rs564443255	15	78819627	CA	C	0.3569	NA	0.072841	rs17483548	3	HYKK	0	intronic	5.461	NA	5	15	1	1	1
rs1253220	1	77718917	G	A	0.2187	0.0144364	0.0691675	rs35535570	1	AK5	28818	intergenic	5.449	7	7	15	0	1	1
rs35561531	16	89185175	C	T	0.163	0.0499171	0.150532	rs2287357	4	ACSF3	0	intronic	5.435	2b	4	4	1	1	1
rs62047775	16	89154007	A	G	0.4304	0.0258618	0.0946796	rs2287357	4	ACSF3	775	upstream	5.433	4	5	14	1	1	1
rs4792742	17	16331820	T	C	0.3877	0.00918776	0.0884105	rs11653500	5	TRPV2:AC093484.4	0:0	ncRNA_exonic	5.425	4	4	4	1	1	1
rs12939078	17	16216466	G	T	0.4891	0.706357	0.774315	rs11653500	5	PIGL	0	intronic	5.423	5	2	5	1	1	1
rs11655456	17	15894789	C	T	0.4274	0.716921	0.777686	rs11653500	5	ZSWIM7	0	intronic	5.422	5	4	5	1	1	1
rs1317286	15	78896129	A	G	0.3718	0.858789	0.644938	rs17483548	3	CHRNA3	0	intronic	5.419	6	4	15	1	1	1
rs61388072	15	78760344	G	A	0.1799	0.035452	0.128164	rs17483548	3	IREB2	0	intronic	5.417	7	4	4	1	1	1
rs660652	15	78887832	A	G	0.3439	0.023462	0.194616	rs17483548	3	CHRNA3	0	UTR3	5.394	6	4	15	1	1	1
rs2036532	15	78727386	G	A	0.4036	0.0445286	0.377403	rs17483548	3	IREB2	2386	intergenic	5.386	3a	5	14	1	1	1
rs4650582	1	79027405	A	T	0.05368	0.019518	0.093659	rs35535570	1	PTGFR	21970	intergenic	5.384	4	1	15	0	1	1
rs473027	1	78992202	A	G	0.2644	0.0419514	0.0635839	rs35535570	1	PTGFR	0	intronic	5.381	5	5	15	1	1	1
rs11637783	15	79139000	T	C	0.4632	0.129681	0.0700884	rs17483548	3	MORF4L1	0	intronic	5.378	6	5	15	1	1	0
rs61204066	15	78815298	G	A	0.2356	0.441697	0.157002	rs17483548	3	HYKK	0	intronic	5.367	6	5	15	1	1	1
rs3826269	16	89264046	C	T	0.1233	0.950737	0.897949	rs2287357	4	SLC22A31	0	intronic	5.334	2b	1	14	1	1	1
rs4785598	16	89270194	G	T	0.3668	0.195983	0.224651	rs2287357	4	SLC22A31	2121	intergenic	5.328	5	5	13	1	1	1
rs2869048	15	78747568	A	G	0.1809	0.0287795	0.130812	rs17483548	3	IREB2	0	intronic	5.302	2a	2	7	1	1	1
rs35331607	15	79047646	C	T	0.2843	NA	0.105299	rs17483548	3	RP11-160C18.4	1930	intergenic	5.3	5	5	15	1	1	1
rs2075301	2	162975169	C	T	0.4006	0.0832839	0.082406	rs1990760	2	AC008063.3	23804	intergenic	5.289	5	2	15	0	1	1
rs1847529	15	78735070	A	C	0.4046	0.0462955	0.379099	rs17483548	3	IREB2	0	intronic	5.256	NA	3	4	1	1	1
rs11857532	15	78968268	T	G	0.4513	0.164032	0.153963	rs17483548	3	CHRNB4:RP11-160C18.2	0:0	ncRNA_intronic	5.253	5	5	15	1	1	1
rs2004039	15	79071399	A	G	0.3151	0.0924948	0.120623	rs17483548	3	ADAMTS7	0	intronic	5.253	NA	4	15	1	1	0
rs7477	17	16246016	A	C	0.4891	0.673349	0.607806	rs11653500	5	PIGL:CENPV	0:0	UTR3	5.253	NA	4	4	1	1	0
rs7214366	17	16340316	A	C	0.3569	0.00652725	0.0769743	rs11653500	5	TRPV2	0	UTR3	5.252	4	2	5	1	1	1
rs4886589	15	79074380	C	T	0.4095	NA	0.14811	rs17483548	3	ADAMTS7	0	intronic	5.24	5	4	15	1	1	0
rs8037171	15	79139478	C	A	0.4632	0.144452	0.0700884	rs17483548	3	MORF4L1	0	intronic	5.238	7	5	15	1	1	0
rs2568494	15	78740964	G	A	0.3797	0.894081	0.957733	rs17483548	3	IREB2	0	intronic	5.233	5	4	5	1	1	1
rs9890539	17	16221319	T	C	0.4722	0.791537	0.81232	rs11653500	5	PIGL	0	intronic	5.229	1f	4	5	1	1	1
rs2031496	1	78527912	T	C	0.3708	0.556585	0.0670045	rs35535570	1	GIPC2	0	intronic	5.228	NA	2	15	1	1	1
rs36061084	15	79074253	G	A	0.4195	0.689329	0.144303	rs17483548	3	ADAMTS7	0	intronic	5.219	5	4	15	1	1	0
rs3785631	17	15945946	A	G	0.4672	0.725005	0.670943	rs11653500	5	TTC19:NCOR1	0:0	intronic	5.215	NA	4	4	1	1	1
rs9788682	15	78802586	G	A	0.2207	NA	0.15525	rs17483548	3	HYKK	0	intronic	5.211	7	5	15	1	1	1
rs12911870	15	79148650	C	T	0.4672	0.109688	0.0605037	rs17483548	3	MORF4L1	0	intronic	5.191	7	5	15	1	1	1
rs3815038	17	15968549	A	C	0.4672	0.678126	0.672234	rs11653500	5	NCOR1	0	intronic	5.19	NA	4	4	1	1	1
rs60520748	2	163329438	G	A	0.05467	0.00434042	0.0538999	rs1990760	2	KCNH7	0	intronic	5.183	7	14	15	1	0	1
rs3971710	15	79055144	G	A	0.328	NA	0.137307	rs17483548	3	ADAMTS7	0	intronic	5.167	4	5	15	1	1	0
rs576724890	16	89205999	GTT	G	0.4861	NA	0.108565	rs2287357	4	ACSF3	0	intronic	5.161	NA	4	5	1	0	1
rs143705796	17	16236677	G	A	0.04672	NA	0.0602618	rs11653500	5	PIGL	0	intronic	5.157	6	5	5	1	1	1
rs501078	1	78999088	C	T	0.2624	0.0269557	0.0609989	rs35535570	1	PTGFR	0	intronic	5.143	5	5	15	1	1	1
rs10851911	15	79077666	T	C	0.2475	0.0519196	0.0786958	rs17483548	3	ADAMTS7	0	intronic	5.14	5	4	15	1	1	0
rs11637635	15	78877150	A	G	0.3429	0.0271909	0.20139	rs17483548	3	CHRNA5	0	intronic	5.133	7	5	15	1	1	1
rs57728226	15	78929350	G	C	0.3728	0.0302726	0.179337	rs17483548	3	CHRNB4	0	intronic	5.129	5	5	14	1	1	1
rs4785597	16	89270193	G	T	0.1839	0.664982	0.584171	rs2287357	4	SLC22A31	2120	intergenic	5.118	5	5	13	1	1	1
rs178818	17	16091694	A	G	0.4523	0.834232	0.731423	rs11653500	5	NCOR1	0	intronic	5.091	NA	4	5	1	1	1
rs11638372	15	78983559	C	T	0.4046	0.741989	0.249526	rs17483548	3	CHRNB4:RP11-160C18.2	0:0	ncRNA_intronic	5.09	7	5	15	1	1	1
rs7210224	17	16147821	C	T	0.332	0.149362	0.554339	rs11653500	5	PIGL	0	intronic	5.04	1f	5	5	1	1	1
rs2535605	17	15854588	T	G	0.06064	0.0256819	0.0762015	rs11653500	5	ADORA2B	0	intronic	5.023	5	3	15	1	1	1
rs34382226	15	79047648	C	T	0.338	NA	0.0955054	rs17483548	3	RP11-160C18.4	1932	intergenic	5.018	5	5	15	1	1	1
rs7173514	15	78849918	C	T	0.2455	0.43849	0.16	rs17483548	3	CHRNA5	7943	intergenic	5.016	7	5	15	1	1	1
rs5775382	1	77777366	CT	C	0.2634	NA	0.0797352	rs35535570	1	AK5	0	intronic	5.011	NA	4	15	1	1	1
rs8031948	15	78816057	G	T	0.3748	0.813229	0.724615	rs17483548	3	HYKK	0	intronic	5.005	5	4	15	1	1	1
rs11072762	15	78721445	G	C	0.4205	0.029313	0.317357	rs17483548	3	IREB2	8327	intergenic	5.003	7	5	15	1	1	1
rs12936903	17	16293335	T	C	0.2097	0.00472182	0.185155	rs11653500	5	FTLP12	1412	intergenic	4.987	7	5	15	1	1	1
rs4273076	17	16323589	C	A	0.333	0.0294019	0.118148	rs11653500	5	TRPV2	0	intronic	4.972	2b	2	7	1	1	1
rs12754946	1	77989923	T	C	0.3539	0.117012	0.0789091	rs35535570	1	AK5	0	intronic	4.963	5	4	15	1	1	1
rs1558244	17	16380625	C	T	0.4205	0.0118755	0.067771	rs11653500	5	FAM211A-AS1:FAM211A	0:0	ncRNA_intronic	4.954	4	2	7	1	1	1
rs11654524	17	15784513	T	A	0.2515	0.100704	0.0541553	rs11653500	5	AC015922.5	17045	intergenic	4.948	6	5	15	0	1	0
rs7213055	17	16336828	G	A	0.3579	0.00686487	0.0741305	rs11653500	5	TRPV2	0	intronic	4.946	5	2	5	1	1	1
rs12908534	15	78725521	A	G	0.2256	0.00763457	0.141457	rs17483548	3	IREB2	4251	intergenic	4.944	5	5	15	1	1	1
rs35093399	1	79001967	A	AC	0.04175	NA	0.0531072	rs35535570	1	PTGFR	0	intronic	4.936	NA	5	15	1	1	1
rs11655906	17	16238497	A	G	0.4742	0.821843	0.789931	rs11653500	5	PIGL	0	intronic	4.923	7	5	5	1	1	1
rs6502488	17	15937487	C	A	0.4324	0.750017	0.795329	rs11653500	5	TTC19:NCOR1	0:0	intronic	4.922	1f	4	4	1	1	1
rs4887062	15	78837801	G	A	0.3807	0.0404834	0.231717	rs17483548	3	PSMA4	0	intronic	4.915	7	4	4	1	1	1
rs367944546	17	16128869	A	AT	0.4523	NA	0.64885	rs11653500	5	PIGL	0	intronic	4.909	NA	5	5	1	1	1
rs12898292	15	79112603	A	G	0.3917	0.0712817	0.0643218	rs17483548	3	MORF4L1	0	intronic	4.901	6	5	15	1	1	0
rs55690619	15	78833612	A	G	0.3718	0.0613427	0.241021	rs17483548	3	PSMA4	0	intronic	4.897	4	1	1	1	1	1
rs55944358	1	77834383	T	C	0.2843	0.00890927	0.0828199	rs35535570	1	AK5	0	intronic	4.876	5	5	15	1	1	1
rs7209318	17	16339326	G	A	0.3569	0.0118225	0.0769743	rs11653500	5	TRPV2	0	intronic	4.857	4	3	5	1	1	1
rs1825083	15	79023467	T	C	0.4105	0.681717	0.253886	rs17483548	3	RP11-160C18.2	0	ncRNA_intronic	4.849	6	5	15	1	1	1
rs28577997	15	79065384	G	A	0.3141	NA	0.123997	rs17483548	3	ADAMTS7	0	intronic	4.803	5	4	15	1	1	1
rs5819547	17	15786084	CCTT	C	0.2545	NA	0.0533644	rs11653500	5	AC015922.5	18616	intergenic	4.782	NA	5	15	0	1	0
rs10551472	17	15902069	CT	C	0.4702	NA	0.644693	rs11653500	5	ZSWIM7	0	intronic	4.767	NA	1	1	1	1	1
rs2051736	17	15990013	T	C	0.4672	0.715237	0.672234	rs11653500	5	NCOR1	0	intronic	4.758	7	4	4	1	1	1
rs10083696	15	79124016	G	A	0.3897	0.15014	0.0689458	rs17483548	3	MORF4L1	0	intronic	4.75	4	5	15	1	1	0
rs2779207	17	15870401	T	A	0.4334	0.706261	0.753865	rs11653500	5	ADORA2B	0	intronic	4.746	4	1	7	1	1	1
rs28622079	17	16135136	G	A	0.1531	0.222669	0.168218	rs11653500	5	PIGL	0	intronic	4.746	6	5	5	1	1	1
rs12907915	15	79025908	C	T	0.4125	NA	0.259681	rs17483548	3	RP11-160C18.2	0	ncRNA_intronic	4.743	6	13	15	1	1	1
rs12948905	17	16224875	A	C	0.497	0.643347	0.693085	rs11653500	5	PIGL	0	intronic	4.721	6	4	5	1	1	1
rs6502503	17	16301761	A	C	0.2207	0.0085078	0.167917	rs11653500	5	FTLP12	6564	intergenic	4.72	1d	1	15	0	1	1
rs137934836	17	16312563	C	T	0.1521	NA	0.114892	rs11653500	5	RP11-138I1.2	5274	intergenic	4.719	7	5	15	1	1	1
rs3785415	16	89260563	G	A	0.3648	0.246706	0.0824808	rs2287357	4	CDH15	0	intronic	4.715	4	3	14	1	1	1
rs11639181	15	79024016	A	G	0.4105	0.693537	0.253886	rs17483548	3	RP11-160C18.2	0	ncRNA_intronic	4.708	7	5	15	1	1	1
rs55834964	15	79049766	C	A	0.4175	0.667035	0.223132	rs17483548	3	ADAMTS7	1778	intergenic	4.695	4	2	7	1	1	1
rs2286796	17	15884227	A	G	0.4264	0.714813	0.752525	rs11653500	5	ZSWIM7	0	intronic	4.684	6	2	4	1	1	1
rs495956	15	78869930	C	T	0.3449	0.0222227	0.194366	rs17483548	3	CHRNA5	0	intronic	4.681	NA	5	15	1	1	1
rs178824	17	16086407	T	A	0.4344	0.762585	0.800649	rs11653500	5	NCOR1	0	intronic	4.676	7	4	5	1	1	1
rs112878080	15	78900647	A	G	0.3698	0.625672	0.631946	rs17483548	3	CHRNA3	0	intronic	4.669	5	4	15	1	1	1
rs138110943	15	78785544	CAGAT	C	0.2147	NA	0.16831	rs17483548	3	IREB2	0	intronic	4.665	NA	4	4	1	1	1
rs62071036	17	15751356	G	A	0.2505	0.0761321	0.0526442	rs11653500	5	AC015922.5	0	ncRNA_intronic	4.66	5	5	15	0	1	1
rs8075345	17	15918222	G	A	0.4274	0.70989	0.777686	rs11653500	5	TTC19	0	intronic	4.651	7	4	5	1	1	1
rs2241243	2	162975187	G	A	0.4016	0.0918539	0.0824543	rs1990760	2	AC008063.3	23822	intergenic	4.646	2b	2	15	0	1	1
rs9903871	17	16131927	C	T	0.3787	NA	0.562329	rs11653500	5	PIGL	0	intronic	4.644	5	4	5	1	1	1
rs62072168	17	15781663	C	G	0.2515	0.0897783	0.0541553	rs11653500	5	AC015922.5	14195	intergenic	4.643	5	5	15	0	1	0
rs7223313	17	16308251	G	A	0.2078	0.00811117	0.165763	rs11653500	5	RP11-138I1.2	9586	intergenic	4.622	4	1	15	0	1	1
rs11367956	17	16058664	CA	C	0.4801	NA	0.514176	rs11653500	5	NCOR1	0	intronic	4.617	NA	4	5	1	1	1
rs905740	15	78844386	T	C	0.3757	0.0951076	0.249382	rs17483548	3	PSMA4	2781	intergenic	4.614	NA	4	5	1	1	1
rs1979906	15	78842289	C	T	0.3757	0.0941011	0.249382	rs17483548	3	PSMA4	684	downstream	4.599	NA	4	4	1	1	1
rs3764917	2	163030336	T	C	0.1928	0.0483232	0.0936071	rs1990760	2	FAP	0	intronic	4.591	6	4	15	1	1	1
rs7165081	15	79123396	C	G	0.4235	0.0965096	0.0661872	rs17483548	3	MORF4L1	0	intronic	4.583	4	1	15	1	1	0
rs3794630	16	89655221	G	A	0.03579	0.160294	0.0502344	rs2287357	4	CPNE7	0	intronic	4.578	NA	4	15	1	1	1
rs34664138	15	78831624	T	G	0.2386	0.446019	0.152132	rs17483548	3	AC027228.1	335	downstream	4.575	5	1	15	1	1	1
rs1878399	15	78912003	G	C	0.3907	0.0469131	0.216748	rs17483548	3	CHRNA3	0	intronic	4.568	4	1	13	1	1	1
rs3112520	17	16244142	C	A	0.4642	0.0963665	0.662361	rs11653500	5	PIGL	0	intronic	4.556	7	4	5	1	1	0
rs12148319	15	78956192	A	G	0.1451	0.0425774	0.0564797	rs17483548	3	CHRNB4:RP11-160C18.2	0:0	ncRNA_intronic	4.528	5	5	15	1	1	1
rs859247	17	15811808	T	C	0.2435	0.117573	0.0635748	rs11653500	5	ADORA2B	36422	intergenic	4.528	5	5	15	0	1	1
rs6662853	1	77809300	T	C	0.2107	0.00874279	0.0918538	rs35535570	1	AK5	0	intronic	4.516	7	4	15	1	1	1
rs79990008	17	15856887	C	G	0.1044	0.0458989	0.0540592	rs11653500	5	ADORA2B	0	intronic	4.509	3a	5	15	1	1	1
rs72819380	16	89271578	T	G	0.1839	0.72622	0.599566	rs2287357	4	SLC22A31	3505	intergenic	4.506	7	5	14	1	1	1
rs1869465	1	77801542	G	A	0.2167	NA	0.087274	rs35535570	1	AK5	0	intronic	4.502	6	5	15	1	1	1
rs2647525	1	77917228	A	G	0.2455	0.149578	0.0923849	rs35535570	1	AK5	0	intronic	4.499	NA	5	15	1	1	1
rs12752254	1	78508309	C	G	0.3201	0.245508	0.0898407	rs35535570	1	GIPC2	0	downstream	4.497	5	5	14	1	1	1
rs4792751	17	16363161	A	G	0.3628	0.00486717	0.0770542	rs11653500	5	FAM211A-AS1:FAM211A	0:0	ncRNA_intronic	4.489	4	2	5	1	1	1
rs2005263	15	79032825	C	T	0.332	0.107883	0.146041	rs17483548	3	RP11-160C18.2	4987	intergenic	4.488	2b	2	15	0	1	1
rs556070457	15	78772261	T	TA	0.1998	NA	0.14909	rs17483548	3	IREB2	0	intronic	4.479	NA	4	4	1	1	1
rs2799562	1	77755999	C	T	0.2038	0.0366766	0.0967099	rs35535570	1	AK5	0	intronic	4.477	NA	4	15	1	1	1
rs1807007	15	79062102	T	G	0.4185	0.651039	0.217281	rs17483548	3	ADAMTS7	0	intronic	4.474	NA	5	15	1	1	1
17:15789534:A:C	17	15789534	A	C	0.2515	NA	0.0541553	rs11653500	5	AC015922.5	22066	intergenic	4.467	NA	5	15	0	1	0
rs36058902	17	16351932	T	C	0.3429	0.00787179	0.0720781	rs11653500	5	FAM211A-AS1:FAM211A	0:0	ncRNA_intronic	4.467	2b	4	4	1	1	1
rs7181033	15	79152414	C	T	0.3767	0.0417335	0.0607548	rs17483548	3	MORF4L1	0	intronic	4.465	4	1	1	1	1	0
1:77785856:A:G	1	77785856	G	A	0.2137	NA	0.0895368	rs35535570	1	AK5	0	intronic	4.447	NA	5	15	1	1	1
rs66682219	16	89253610	A	G	0.1889	0.824784	0.614969	rs2287357	4	CDH15	0	intronic	4.447	4	1	14	1	1	1
rs8026598	15	79112938	A	G	0.3907	0.0738011	0.0674465	rs17483548	3	MORF4L1	0	intronic	4.42	5	5	15	1	1	0
rs184182816	16	89358981	G	A	0.02684	NA	0.0926141	rs2287357	4	ANKRD11	0	intronic	4.414	4	2	5	1	1	1
rs178789	17	16131196	T	C	0.4761	0.678649	0.674288	rs11653500	5	PIGL	0	intronic	4.411	NA	4	5	1	1	1
rs950776	15	78926018	T	C	0.325	0.0241349	0.150133	rs17483548	3	CHRNB4	0	intronic	4.41	1f	4	9	1	1	1
rs3826360	17	15910286	A	G	0.4662	0.65246	0.66714	rs11653500	5	TTC19	0	intronic	4.375	NA	4	4	1	1	1
rs575648216	17	16132795	C	CTT	0.492	NA	0.928092	rs11653500	5	PIGL	0	intronic	4.37	NA	4	5	1	1	1
rs2157990	17	15961993	T	A	0.4344	0.790622	0.801403	rs11653500	5	NCOR1	0	intronic	4.365	6	4	4	1	1	1
rs2799561	1	77769490	T	C	0.2038	0.036853	0.0955119	rs35535570	1	AK5	0	intronic	4.364	NA	5	15	1	1	1
rs2602952	1	77736866	T	C	0.2127	0.045278	0.0893236	rs35535570	1	AK5	10869	intergenic	4.361	7	7	15	0	1	1
rs148905844	17	16106354	T	TACACACACAC	0.4742	NA	0.667812	rs11653500	5	NCOR1	0	intronic	4.352	NA	2	7	1	1	1
rs9672608	15	78797463	T	A	0.2137	0.385794	0.165381	rs17483548	3	HYKK	2442	intergenic	4.315	6	5	5	1	1	1
rs3785629	17	15962121	A	G	0.4354	0.731655	0.796784	rs11653500	5	NCOR1	0	intronic	4.315	NA	4	4	1	1	1
rs12404838	1	78270703	G	A	0.2833	NA	0.1416	rs35535570	1	FAM73A	0	intronic	4.312	7	4	5	1	1	1
rs7403728	15	79112016	T	G	0.3897	0.151029	0.0689458	rs17483548	3	MORF4L1	0	intronic	4.31	6	5	15	1	1	0
rs2286795	17	15883809	C	T	0.4254	0.777471	0.75724	rs11653500	5	ZSWIM7	0	intronic	4.306	1b	2	4	1	1	1
rs12915192	15	79115585	G	A	0.3907	0.0724832	0.0674465	rs17483548	3	MORF4L1	0	intronic	4.305	7	5	15	1	1	0
rs35721669	17	16311313	T	C	0.2028	0.0093078	0.152298	rs11653500	5	RP11-138I1.2	6524	intergenic	4.305	4	1	7	1	1	1
rs28673808	15	79034701	G	A	0.2286	NA	0.0896101	rs17483548	3	RP11-160C18.2	6863	intergenic	4.304	6	5	15	0	1	1
rs7171916	15	79067951	G	C	0.3996	0.485222	0.161415	rs17483548	3	ADAMTS7	0	intronic	4.295	6	4	15	1	1	1
rs9920506	15	78931057	A	G	0.168	0.0484341	0.0659275	rs17483548	3	CHRNB4	0	intronic	4.288	4	5	14	1	1	1
rs8073118	17	16298158	A	G	0.2097	0.00538918	0.197417	rs11653500	5	FTLP12	2961	intergenic	4.284	6	5	15	0	1	1
rs71448830	15	79091897	A	G	0.4155	NA	0.118744	rs17483548	3	ADAMTS7	0	intronic	4.283	5	4	15	1	1	1
rs12916396	15	78744524	G	A	0.2227	0.00809964	0.142456	rs17483548	3	IREB2	0	intronic	4.273	7	4	5	1	1	1
rs2041460	17	15906912	G	A	0.4702	0.624985	0.65891	rs11653500	5	TTC19	0	intronic	4.272	6	4	4	1	1	1
rs178657	17	16057933	A	G	0.4742	0.703233	0.667812	rs11653500	5	NCOR1	0	intronic	4.271	7	4	4	1	1	1
rs2324144	17	16054524	A	T	0.4791	NA	0.64823	rs11653500	5	NCOR1	0	intronic	4.263	6	4	4	1	1	1
rs4785768	16	89285319	C	T	0.4891	0.0172087	0.150051	rs2287357	4	ZNF778	0	intronic	4.26	6	1	5	1	1	1
rs7608081	2	162990576	G	A	0.4026	0.0795297	0.082505	rs1990760	2	GCG	8815	intergenic	4.259	7	5	15	1	1	1
rs35198942	15	78727105	TA	T	0.4175	NA	0.348675	rs17483548	3	IREB2	2667	intergenic	4.25	NA	5	14	1	1	1
rs9910014	17	16306805	T	A	0.2823	0.0244533	0.173595	rs11653500	5	RP11-138I1.2	11032	intergenic	4.243	6	5	15	0	1	1
rs8077025	17	15770697	T	G	0.2555	NA	0.0554551	rs11653500	5	AC015922.5	3229	intergenic	4.236	7	5	15	0	1	0
rs12906284	15	78825105	C	T	0.3708	0.0310401	0.243706	rs17483548	3	HYKK	0	intronic	4.23	6	5	15	1	1	1
rs10646922	17	15936966	GTTTTA	G	0.4334	NA	0.797975	rs11653500	5	TTC19:NCOR1	0:0	intronic	4.229	NA	4	4	1	1	1
rs2568483	15	78752343	G	A	0.2147	0.61426	0.16831	rs17483548	3	IREB2	0	intronic	4.221	NA	4	5	1	1	1
rs2351091	17	16357557	T	C	0.3579	0.00493375	0.0770309	rs11653500	5	FAM211A-AS1:FAM211A	0:0	ncRNA_intronic	4.22	6	4	5	1	1	1
rs35988099	1	78529684	C	G	0.02982	0.214466	0.376393	rs35535570	1	GIPC2	0	intronic	4.203	6	5	15	1	1	1
rs12916326	15	79054011	A	G	0.4175	0.666519	0.219179	rs17483548	3	ADAMTS7	0	intronic	4.201	2a	2	7	1	1	0
rs2277545	15	79083591	T	C	0.4225	0.614438	0.13534	rs17483548	3	ADAMTS7	0	intronic	4.201	NA	4	15	1	1	0
rs141361945	17	15821966	A	G	0.04771	0.00552856	0.0508828	rs11653500	5	ADORA2B	26264	intergenic	4.201	6	5	14	0	1	1
rs67437837	15	78836631	C	CTGA	0.3718	NA	0.241021	rs17483548	3	PSMA4	0	intronic	4.191	NA	4	4	1	1	1
rs1062980	15	78792527	T	C	0.3956	0.667775	0.374803	rs17483548	3	IREB2	0	UTR3	4.19	5	4	5	1	1	1
rs11650682	17	15933118	C	A	0.08052	0.0123212	0.0825571	rs11653500	5	TTC19:NCOR1	0:0	UTR3	4.176	7	4	4	1	1	1
rs80264718	16	89247662	G	A	0.1859	0.735047	0.618778	rs2287357	4	CDH15	0	intronic	4.16	5	4	14	1	1	1
rs3766332	1	79001994	A	T	0.05268	0.0140921	0.100291	rs35535570	1	PTGFR	0	intronic	4.155	5	5	15	1	1	1
rs2815330	1	77736324	G	A	0.2117	0.0456496	0.0912523	rs35535570	1	AK5	11411	intergenic	4.153	7	14	15	0	1	1
rs35644251	17	16097602	TAAG	T	0.4334	NA	0.805292	rs11653500	5	NCOR1	0	intronic	4.148	NA	4	5	1	1	1
rs34416574	17	16162672	CA	C	0.4811	NA	0.995932	rs11653500	5	PIGL	0	intronic	4.144	NA	2	5	1	1	1
rs8057097	16	89149280	T	C	0.4165	NA	0.0830057	rs2287357	4	ACSF3	5502	intergenic	4.133	7	5	15	1	1	1
rs12124780	1	78809827	G	C	0.2177	0.195848	0.0574951	rs35535570	1	RP11-183M13.1:PTGFR	0:0	ncRNA_intronic	4.132	7	5	15	1	1	0
rs12593229	15	78765290	T	G	0.3986	0.858718	0.380676	rs17483548	3	IREB2	0	intronic	4.129	7	4	4	1	1	1
rs8074246	17	16242349	A	G	0.4791	0.571613	0.609967	rs11653500	5	PIGL	0	intronic	4.129	7	4	5	1	1	0
rs34186386	1	77976079	A	T	0.171	0.53871	0.182875	rs35535570	1	AK5	0	intronic	4.122	5	5	15	1	1	1
rs11072802	15	79067857	T	G	0.3499	0.0635536	0.142217	rs17483548	3	ADAMTS7	0	intronic	4.118	7	4	15	1	1	1
rs12900612	15	78823993	C	T	0.3708	0.0313827	0.243706	rs17483548	3	HYKK	0	intronic	4.117	7	5	15	1	1	1
rs139530500	17	16286737	GGTAAC	G	0.2038	NA	0.210782	rs11653500	5	UBB	677	upstream:downstream	4.117	NA	1	3	1	1	1
rs61012457	15	78865694	C	G	0.3419	0.0213518	0.198161	rs17483548	3	CHRNA5	0	intronic	4.111	5	5	15	1	1	1
rs1558862	2	162991884	A	T	0.4006	0.0780868	0.082406	rs1990760	2	GCG	7507	intergenic	4.096	6	5	15	1	1	1
rs936001	1	77806511	C	G	0.2087	0.0430574	0.0934294	rs35535570	1	AK5	0	intronic	4.084	7	4	15	1	1	1
rs9890345	17	16300655	T	C	0.168	0.0049095	0.129354	rs11653500	5	FTLP12	5458	intergenic	4.077	4	1	15	0	1	1
rs9672607	15	78797460	A	T	0.1859	NA	0.126776	rs17483548	3	HYKK	2445	intergenic	4.071	6	5	5	1	1	1
rs12905273	15	79002755	A	G	0.3469	0.218051	0.165709	rs17483548	3	CHRNB4:RP11-160C18.2	0:0	ncRNA_intronic	4.041	6	5	14	1	1	1
rs3112527	17	16248906	C	T	0.4642	0.22993	0.662361	rs11653500	5	PIGL:CENPV	0:0	intronic	4.035	1f	4	5	1	1	0
rs2324084	17	15896591	T	C	0.4692	0.569845	0.661618	rs11653500	5	ZSWIM7	0	intronic	4.024	7	4	5	1	1	1
rs2287357	16	89250145	G	A	0.1252	0.963057	1	rs2287357	4	CDH15	0	intronic	4.013	NA	1	14	1	1	1
rs7608315	2	163213723	A	C	0.4632	0.630674	0.401607	rs1990760	2	GCA	0	intronic	4.012	7	4	15	1	0	1
rs859236	17	15800814	T	C	0.2545	0.0913924	0.0533644	rs11653500	5	AC015922.5	33346	intergenic	4.007	7	1	15	0	1	1
rs17384946	1	77978205	G	A	0.171	NA	0.182875	rs35535570	1	AK5	0	intronic	4.006	6	5	15	1	1	1
rs111542464	15	78797546	C	G	0.1451	0.00820578	0.103469	rs17483548	3	HYKK	2359	intergenic	4.004	6	5	5	1	1	1
rs1825087	15	79077114	A	G	0.4195	0.569443	0.133075	rs17483548	3	ADAMTS7	0	intronic	4.002	6	4	15	1	1	0
rs72749206	15	79122948	G	A	0.3877	0.261497	0.0702962	rs17483548	3	MORF4L1	0	intronic	4.002	5	1	15	1	1	0
rs965604	15	78789223	G	A	0.3986	0.861726	0.380676	rs17483548	3	IREB2	0	intronic	4.001	NA	4	4	1	1	1
rs79335408	15	78949993	TCAC	T	0.1431	NA	0.0555142	rs17483548	3	CHRNB4	0	intronic	3.993	NA	5	15	1	1	1
rs62072162	17	15777340	G	T	0.2515	0.0438075	0.0541553	rs11653500	5	AC015922.5	9872	intergenic	3.991	7	5	15	0	1	0
rs11639382	15	79024268	G	A	0.4105	0.683182	0.253886	rs17483548	3	RP11-160C18.2	0	ncRNA_exonic	3.988	6	5	15	1	1	1
rs66947019	15	78881226	AT	A	0.4016	NA	0.158329	rs17483548	3	CHRNA5	0	intronic	3.982	NA	4	15	1	1	1
rs9893005	17	16225506	C	G	0.4652	0.537992	0.838583	rs11653500	5	PIGL	0	intronic	3.981	7	4	5	1	1	1
rs12035349	1	77557339	A	G	0.08549	0.00899321	0.155935	rs35535570	1	PIGK	0	UTR3	3.98	6	4	15	1	1	1
rs2216338	2	162989968	G	A	0.4006	0.0698321	0.082406	rs1990760	2	GCG	9423	intergenic	3.978	7	5	15	1	1	1
rs12401738	1	78446761	G	A	0.3002	0.461436	0.100973	rs35535570	1	DNAJB4:GIPC2	0:0	intronic	3.965	5	1	5	1	1	1
rs3766333	1	78999796	T	C	0.07654	NA	0.0625771	rs35535570	1	PTGFR	0	intronic	3.965	NA	5	15	1	0	1
rs3743074	15	78909480	G	A	0.3429	0.0390609	0.191426	rs17483548	3	CHRNA3	0	intronic	3.964	5	4	14	1	1	1
rs28392948	15	78836866	T	C	0.3718	0.0784895	0.241021	rs17483548	3	PSMA4	0	intronic	3.957	6	4	4	1	1	1
rs4608303	15	79136713	T	C	0.3857	0.0426815	0.0723349	rs17483548	3	MORF4L1	0	intronic	3.942	5	5	15	1	1	0
rs11072765	15	78734292	A	G	0.4036	0.0456422	0.377403	rs17483548	3	IREB2	0	intronic	3.935	7	4	5	1	1	1
rs28694044	15	79134718	A	T	0.4632	0.130089	0.0700884	rs17483548	3	MORF4L1	0	intronic	3.917	5	2	15	1	1	0
rs9915570	17	16300318	C	G	0.167	0.00561117	0.133284	rs11653500	5	FTLP12	5121	intergenic	3.911	4	5	15	0	1	1
rs35576318	17	15812508	TA	T	0.2435	NA	0.0642825	rs11653500	5	ADORA2B	35722	intergenic	3.909	NA	5	15	0	1	1
rs7169511	15	79128665	T	C	0.498	0.0234761	0.0640952	rs17483548	3	MORF4L1	0	intronic	3.9	5	5	15	1	1	0
rs518425	15	78883813	A	G	0.2883	0.667066	0.160103	rs17483548	3	CHRNA5	0	intronic	3.882	NA	5	15	1	1	1
rs12103007	16	89194657	A	T	0.2227	0.0437793	0.0793334	rs2287357	4	ACSF3	0	intronic	3.88	6	4	5	1	1	1
rs178659	17	16056442	C	T	0.4742	0.67813	0.667812	rs11653500	5	NCOR1	0	intronic	3.879	NA	4	5	1	1	1
rs35701817	15	79004968	A	G	0.336	0.138997	0.150991	rs17483548	3	CHRNB4:RP11-160C18.2	0:0	ncRNA_intronic	3.876	6	5	14	1	1	1
rs55983731	15	78735269	C	T	0.3767	0.925675	0.961723	rs17483548	3	IREB2	0	intronic	3.871	7	1	4	1	1	1
rs9652827	17	15958774	C	T	0.4334	0.78632	0.797975	rs11653500	5	NCOR1	0	intronic	3.855	7	4	4	1	1	1
rs9907546	17	16248083	T	A	0.4771	0.372801	0.614821	rs11653500	5	PIGL:CENPV	0:0	intronic	3.855	6	4	5	1	1	0
rs117189732	15	79083280	C	T	0.08648	0.181009	0.0619062	rs17483548	3	ADAMTS7	0	intronic	3.849	5	4	15	1	1	0
rs17407257	15	78826249	A	G	0.3698	0.0303307	0.242133	rs17483548	3	HYKK	0	intronic	3.848	6	5	15	1	1	1
rs117832812	15	78912472	C	A	0.09344	0.568038	0.0547197	rs17483548	3	CHRNA3	0	intronic	3.844	4	1	10	1	1	1
rs708590	17	15816659	T	C	0.2425	0.115731	0.0619845	rs11653500	5	ADORA2B	31571	intergenic	3.842	5	5	15	0	1	1
rs12751064	1	78006124	C	T	0.2674	0.184017	0.132556	rs35535570	1	AK5	0	intronic	3.841	4	2	15	1	1	1
rs4887083	15	79025577	C	T	0.4155	NA	0.252324	rs17483548	3	RP11-160C18.2	0	ncRNA_intronic	3.841	5	13	15	1	1	1
rs10180049	2	162993472	G	A	0.3996	0.0842398	0.0804047	rs1990760	2	GCG	5919	intergenic	3.835	6	14	15	1	1	1
rs6495307	15	78890321	C	T	0.3867	0.0198472	0.214548	rs17483548	3	CHRNA3	0	intronic	3.835	7	4	15	1	1	1
rs6495340	15	79128396	A	G	0.498	0.0264653	0.0640952	rs17483548	3	MORF4L1	0	intronic	3.831	6	5	15	1	1	0
rs35474770	15	79074000	A	G	0.4095	0.64482	0.14811	rs17483548	3	ADAMTS7	0	intronic	3.817	5	4	15	1	1	0
rs3971848	15	79025916	A	G	0.4115	NA	0.260005	rs17483548	3	RP11-160C18.2	0	ncRNA_intronic	3.811	6	13	15	1	1	1
17:16223335:C:G	17	16223335	C	G	0.496	NA	0.696209	rs11653500	5	PIGL	0	intronic	3.802	5	4	5	1	1	1
rs11637193	15	78794235	C	T	0.1809	0.0250587	0.130812	rs17483548	3	IREB2	436	downstream	3.797	5	4	5	1	1	1
rs201848891	17	15828062	AAAAGTT	A	0.1819	NA	0.166761	rs11653500	5	ADORA2B	20168	intergenic	3.797	NA	5	15	0	1	1
rs8080726	17	16301155	T	C	0.2207	0.00857988	0.167917	rs11653500	5	FTLP12	5958	intergenic	3.797	5	2	15	0	1	1
rs4785604	16	89274298	A	G	0.2674	0.552468	0.358387	rs2287357	4	SLC22A31	6225	intergenic	3.787	6	5	14	1	1	1
rs4791662	17	16008872	T	C	0.4742	0.689736	0.667812	rs11653500	5	NCOR1	0	intronic	3.776	5	4	5	1	1	1
rs77163824	15	78972145	A	G	0.04374	0.360876	0.0526642	rs17483548	3	CHRNB4:RP11-160C18.2	0:0	ncRNA_intronic	3.768	2c	5	15	1	1	1
rs8076400	17	16161841	A	G	0.1441	0.170264	0.136523	rs11653500	5	PIGL	0	intronic	3.768	6	5	5	1	1	1
rs4439728	15	79138908	A	G	0.4632	0.154683	0.0700884	rs17483548	3	MORF4L1	0	intronic	3.765	7	5	15	1	1	0
rs12452518	17	16134388	T	C	0.1889	NA	0.313147	rs11653500	5	PIGL	0	intronic	3.759	6	5	5	1	1	1
rs12444342	16	89153169	G	A	0.4304	0.0240557	0.0946796	rs2287357	4	ACSF3	1613	intergenic	3.752	5	5	14	1	1	1
rs3095166	17	16243866	A	G	0.4642	0.104259	0.662361	rs11653500	5	PIGL	0	intronic	3.752	NA	4	5	1	1	0
rs60563677	16	89154902	A	G	0.4304	0.018501	0.0946796	rs2287357	4	ACSF3	0	intronic	3.744	5	5	13	1	1	1
rs7568666	2	162990369	T	C	0.4026	0.0788401	0.082505	rs1990760	2	GCG	9022	intergenic	3.737	7	5	15	1	1	1
rs4541119	17	16336068	G	A	0.3579	0.00696145	0.0741305	rs11653500	5	TRPV2	0	intronic	3.736	6	4	5	1	1	1
rs178815	17	16092929	C	T	0.4344	0.776821	0.800649	rs11653500	5	NCOR1	0	intronic	3.735	6	2	5	1	1	1
rs12451075	17	15926033	T	C	0.4662	0.637364	0.66714	rs11653500	5	TTC19	0	intronic	3.729	6	4	5	1	1	1
rs3785621	17	16218846	T	C	0.4791	0.858875	0.885091	rs11653500	5	PIGL	0	intronic	3.708	NA	4	5	1	1	1
rs72819371	16	89263386	A	G	0.1243	0.937001	0.923518	rs2287357	4	SLC22A31	0	intronic	3.705	5	5	14	1	1	1
rs112120867	16	89253235	C	T	0.1869	NA	0.595652	rs2287357	4	CDH15	0	intronic	3.703	5	1	14	1	1	1
rs4533253	15	79138841	T	C	0.3887	0.105683	0.0743666	rs17483548	3	MORF4L1	0	intronic	3.699	7	5	15	1	1	0
rs11868873	17	16350790	T	C	0.3569	0.00613036	0.0769743	rs11653500	5	FAM211A-AS1:FAM211A	0:0	ncRNA_intronic	3.687	5	4	4	1	1	1
rs507380	1	79025130	G	A	0.2505	0.0362476	0.058816	rs35535570	1	PTGFR	19695	intergenic	3.685	6	14	15	0	1	1
rs112272197	15	78892513	C	T	0.05865	0.0115774	0.0933949	rs17483548	3	CHRNA3	0	intronic	3.684	7	4	15	1	1	1
rs2815310	1	77759380	C	G	0.2038	0.0398442	0.0967099	rs35535570	1	AK5	0	intronic	3.679	6	4	15	1	1	1
rs78901746	15	78770917	G	A	0.1799	0.0331349	0.128164	rs17483548	3	IREB2	0	intronic	3.679	7	4	4	1	1	1
rs8071515	17	16245333	A	G	0.4642	0.315827	0.662361	rs11653500	5	PIGL	0	intronic	3.671	6	4	5	1	1	0
rs531095579	15	78768024	C	CA	0.2008	NA	0.123824	rs17483548	3	IREB2	0	UTR3	3.67	NA	4	4	1	1	1
rs1476810	17	16233217	C	T	0.4831	0.558585	0.644557	rs11653500	5	PIGL	0	intronic	3.667	1d	1	5	1	1	1
rs178807	17	16100561	A	G	0.4334	0.658206	0.805292	rs11653500	5	NCOR1	0	intronic	3.666	NA	4	5	1	1	1
rs11636431	15	78788500	G	C	0.2237	0.00797748	0.145131	rs17483548	3	IREB2	0	intronic	3.661	6	4	4	1	1	1
rs11655773	17	16030299	A	G	0.4742	0.678784	0.667812	rs11653500	5	NCOR1	0	intronic	3.658	5	4	5	1	1	1
rs2938671	15	78732754	A	G	0.2157	0.661093	0.171266	rs17483548	3	IREB2	0	intronic	3.657	NA	3	6	1	1	1
rs71643208	1	79075736	G	A	0.0328	0.0121873	0.0620684	rs35535570	1	IFI44L	9870	intergenic	3.653	7	5	15	1	1	1
rs7177699	15	79089734	T	C	0.4274	0.614193	0.12704	rs17483548	3	ADAMTS7	0	intronic	3.641	5	3	15	1	1	0
rs143706694	17	16054523	TA	T	0.4801	NA	0.64435	rs11653500	5	NCOR1	0	intronic	3.639	NA	4	4	1	1	1
rs11650477	17	16322149	C	T	0.34	0.0387415	0.126039	rs11653500	5	TRPV2	0	intronic	3.636	4	2	7	1	1	1
rs11656046	17	15958014	T	C	0.4334	0.790128	0.797975	rs11653500	5	NCOR1	0	intronic	3.627	7	4	4	1	1	1
rs35031105	15	78772806	C	T	0.2147	0.374574	0.16831	rs17483548	3	IREB2:RP11-650L12.1	0:0	ncRNA_intronic	3.62	6	4	5	1	1	1
rs7182642	15	79052277	C	T	0.4105	0.84386	0.230509	rs17483548	3	ADAMTS7	0	intronic	3.615	5	2	7	1	1	0
rs12042177	1	77986638	A	G	0.171	0.522351	0.182875	rs35535570	1	AK5	0	intronic	3.614	5	4	15	1	1	1
rs68104930	1	77963628	C	CAA	0.3439	NA	0.0519943	rs35535570	1	AK5	0	intronic	3.613	NA	4	15	1	1	1
rs1045599	17	15879910	C	T	0.4294	0.473805	0.738482	rs11653500	5	ZSWIM7	0	UTR3	3.607	NA	4	4	1	1	1
rs12937434	17	15999081	C	T	0.4304	NA	0.771643	rs11653500	5	NCOR1	0	intronic	3.603	7	4	5	1	1	1
rs3834582	17	15959412	G	GCTT	0.4682	NA	0.674756	rs11653500	5	NCOR1	0	intronic	3.599	NA	4	4	1	1	1
rs1809424	15	79059703	T	C	0.4254	NA	0.211723	rs17483548	3	ADAMTS7	0	intronic	3.597	5	4	15	1	1	0
rs114705809	1	77808737	G	A	0.01392	0.0246879	0.124335	rs35535570	1	AK5	0	intronic	3.59	3a	4	15	1	1	1
rs34445090	17	15874943	A	AT	0.4294	NA	0.419621	rs11653500	5	ADORA2B	0	intronic	3.585	NA	5	5	1	1	1
rs7180375	15	79157379	T	C	0.3757	0.0424134	0.0611627	rs17483548	3	MORF4L1	0	intronic	3.583	7	5	15	1	1	0
rs201754787	17	15756292	TG	T	0.2505	NA	0.0526442	rs11653500	5	AC015922.5	0	ncRNA_intronic	3.576	NA	14	15	0	1	1
rs1996371	15	78956806	T	C	0.4076	0.721065	0.259207	rs17483548	3	CHRNB4:RP11-160C18.2	0:0	ncRNA_intronic	3.57	NA	5	15	1	1	1
rs60830392	16	89157228	C	A	0.4563	0.0857091	0.0816409	rs2287357	4	ACSF3	0	intronic	3.566	5	5	14	1	1	1
rs8192478	15	78910462	A	G	0.2853	NA	0.156844	rs17483548	3	CHRNA3	0	intronic	3.562	NA	4	14	1	1	1
rs11390648	1	79057213	TG	T	0.05467	NA	0.0945955	rs35535570	1	IFI44L	28393	intergenic	3.561	NA	5	15	0	1	1
rs35762856	17	16238235	C	T	0.493	0.714848	0.680753	rs11653500	5	PIGL	0	intronic	3.552	7	5	5	1	1	1
rs1860645	17	15879344	C	T	0.4245	NA	0.739512	rs11653500	5	ADORA2B	283	downstream	3.543	7	4	5	1	1	1
rs12599774	16	89248821	A	G	0.2406	0.0645583	0.0503312	rs2287357	4	CDH15	0	intronic	3.541	5	4	14	1	1	1
rs12042749	1	79037420	T	C	0.05368	0.0201961	0.0973902	rs35535570	1	PTGFR	31985	intergenic	3.54	6	14	15	0	1	1
rs28876522	1	79022404	A	T	0.05368	0.00828494	0.093659	rs35535570	1	PTGFR	16969	intergenic	3.537	6	9	15	0	1	1
rs10873989	1	79049720	A	G	0.05368	0.0216894	0.0973902	rs35535570	1	IFI44L	35886	intergenic	3.531	6	14	15	0	1	1
rs35773115	15	78822189	A	AT	0.3708	NA	0.245822	rs17483548	3	HYKK	0	intronic	3.53	NA	5	15	1	1	1
rs60488570	17	15883085	C	T	0.4235	NA	0.727308	rs11653500	5	ZSWIM7	0	intronic	3.524	7	4	5	1	1	1
rs7222754	17	16329745	C	T	0.3847	0.00902202	0.089479	rs11653500	5	TRPV2	0	intronic	3.514	5	2	4	1	1	1
rs3743986	16	89263851	T	C	0.3598	0.0995359	0.23731	rs2287357	4	SLC22A31	0	intronic	3.511	3a	1	14	1	1	1
rs12947205	17	15993327	G	A	0.4692	0.643721	0.670742	rs11653500	5	NCOR1	0	intronic	3.502	6	4	5	1	1	1
1:77785856:C:G	1	77785856	G	C	0.1262	NA	0.0895368	rs35535570	1	AK5	0	NA	3.495	7	5	15	1	0	1
rs58946838	15	78961449	A	C	0.3419	0.12073	0.151952	rs17483548	3	CHRNB4:RP11-160C18.2	0:0	ncRNA_intronic	3.494	5	5	15	1	1	1
rs12915366	15	78831753	G	A	0.3688	0.0299495	0.236301	rs17483548	3	AC027228.1	464	upstream:downstream	3.493	7	1	15	1	1	1
rs537795184	17	16116803	CAAAAAA	C	0.4374	NA	0.759692	rs11653500	5	NCOR1	0	intronic	3.493	NA	1	7	1	1	1
rs71408200	2	162967153	A	ATATGATAT	0.4453	NA	0.111336	rs1990760	2	AC008063.3	15788	intergenic	3.491	NA	5	15	0	1	1
rs12901913	15	78981348	C	T	0.4036	0.727016	0.249859	rs17483548	3	CHRNB4:RP11-160C18.2	0:0	ncRNA_intronic	3.49	7	5	15	1	1	1
rs2869561	15	79025516	T	C	0.4155	NA	0.252324	rs17483548	3	RP11-160C18.2	0	ncRNA_intronic	3.477	5	13	15	1	1	1
rs12050525	15	79075746	T	C	0.4195	0.590225	0.133075	rs17483548	3	ADAMTS7	0	intronic	3.473	7	5	15	1	1	0
rs2277546	15	79083376	C	A	0.4215	0.620643	0.131165	rs17483548	3	ADAMTS7	0	intronic	3.466	NA	4	15	1	1	0
rs4785738	16	89272895	A	G	0.3757	0.574938	0.235202	rs2287357	4	SLC22A31	4822	intergenic	3.465	6	5	14	1	1	1
15:78998528:T:TTG	15	78998528	T	TTG	0.2773	NA	0.119382	rs17483548	3	CHRNB4:RP11-160C18.2	0:0	ncRNA_intronic	3.464	NA	5	14	1	1	1
rs2869046	15	78720966	T	C	0.4523	0.00848562	0.200961	rs17483548	3	IREB2	8806	intergenic	3.441	7	5	14	1	1	1
rs60834129	17	15895228	G	T	0.496	NA	0.528254	rs11653500	5	ZSWIM7	0	intronic	3.439	6	4	5	1	1	1
rs200499958	17	16252164	TTGCAGG	T	0.03181	NA	0.068306	rs11653500	5	CENPV	0	UTR5	3.429	NA	4	4	1	1	1
rs36075163	16	89185117	T	C	0.4135	0.0284912	0.128124	rs2287357	4	ACSF3	0	intronic	3.427	4	4	4	1	1	1
rs34454218	17	16368120	C	T	0.3559	0.00734046	0.0805734	rs11653500	5	FAM211A-AS1:FAM211A	0:0	ncRNA_intronic	3.416	5	4	5	1	1	1
rs4327089	17	16348414	C	T	0.3569	0.00675447	0.0769743	rs11653500	5	FAM211A-AS1:FAM211A	0:0	ncRNA_intronic	3.4	5	4	5	1	1	1
rs58188097	16	89272188	T	G	0.1829	NA	0.60356	rs2287357	4	SLC22A31	4115	intergenic	3.396	7	5	14	1	1	1
rs2075300	2	162974976	T	C	0.4006	0.0819018	0.082406	rs1990760	2	AC008063.3	23611	intergenic	3.388	3a	5	15	0	1	1
rs8081667	17	15991568	T	C	0.4284	0.730725	0.781792	rs11653500	5	NCOR1	0	intronic	3.388	6	4	5	1	1	1
rs35565381	17	16175025	T	C	0.4682	0.672113	0.928859	rs11653500	5	PIGL	0	intronic	3.388	6	5	15	1	1	1
rs12910726	15	78817034	C	T	0.3718	0.0324289	0.245283	rs17483548	3	HYKK	0	intronic	3.386	6	5	15	1	1	1
rs2803152	1	77966756	T	C	0.3439	0.136176	0.0519943	rs35535570	1	AK5	0	intronic	3.383	NA	5	15	1	1	1
rs2938674	15	78757913	C	A	0.2147	0.389491	0.16831	rs17483548	3	IREB2	0	intronic	3.382	NA	4	4	1	1	1
rs4887097	15	79057949	T	C	0.4185	NA	0.217281	rs17483548	3	ADAMTS7	0	intronic	3.381	5	4	15	1	1	0
rs57064725	15	78833036	C	A	0.2416	0.443693	0.144291	rs17483548	3	PSMA4	0	intronic	3.38	4	1	1	1	1	1
rs11655374	17	15836809	A	C	0.1809	0.103955	0.162984	rs11653500	5	ADORA2B	11421	intergenic	3.38	6	5	15	0	1	1
rs12411130	1	78502520	C	A	0.3161	NA	0.094108	rs35535570	1	GIPC2	0	intergenic	3.379	5	5	15	1	1	1
rs9892617	17	16378031	G	T	0.4364	0.0136817	0.0549069	rs11653500	5	FAM211A-AS1:FAM211A	0:0	ncRNA_intronic	3.376	5	5	5	1	1	1
rs28515988	17	15750930	C	T	0.2535	0.0913927	0.051862	rs11653500	5	AC015922.5	0	ncRNA_intronic	3.374	5	2	15	0	1	1
rs3785622	17	16218686	C	G	0.4891	0.590507	0.774315	rs11653500	5	PIGL	0	intronic	3.371	5	4	5	1	1	1
rs2799563	1	77786831	A	T	0.2107	0.0417704	0.0918538	rs35535570	1	AK5	0	intronic	3.363	7	5	15	1	1	1
rs11639049	15	79023730	A	G	0.4105	0.708929	0.253886	rs17483548	3	RP11-160C18.2	0	ncRNA_intronic	3.353	6	7	15	1	1	1
rs4782475	16	89157477	T	C	0.4553	0.10081	0.080517	rs2287357	4	ACSF3	0	intronic	3.347	NA	5	13	1	1	1
rs12904234	15	78779384	C	T	0.3966	0.674935	0.376469	rs17483548	3	IREB2	0	intronic	3.339	4	3	4	1	1	1
rs139592446	2	163334451	AACTTAGTC	A	0.2048	NA	0.259416	rs1990760	2	KCNH7	0	intronic	3.332	NA	5	15	1	0	1
rs11076759	16	89152813	T	C	0.4304	0.0186643	0.0946796	rs2287357	4	ACSF3	1969	intergenic	3.332	4	5	14	1	1	1
rs2568490	15	78738370	T	C	0.2147	0.522657	0.16831	rs17483548	3	IREB2	0	intronic	3.331	7	4	4	1	1	1
rs11853054	15	79054919	G	A	0.4135	NA	0.216694	rs17483548	3	ADAMTS7	0	intronic	3.329	5	5	15	1	1	0
rs4791660	17	15960190	A	G	0.4682	0.509826	0.674756	rs11653500	5	NCOR1	0	intronic	3.327	6	4	4	1	1	1
rs10851906	15	78774676	A	G	0.2147	0.419166	0.16831	rs17483548	3	IREB2	0	intronic	3.326	2b	4	5	1	1	1
rs2310959	17	15770008	T	G	0.3121	NA	0.200962	rs11653500	5	AC015922.5	2540	intergenic	3.325	NA	5	15	0	1	0
rs72821345	16	89338077	G	A	0.03777	0.0110357	0.244036	rs2287357	4	ANKRD11:AC137932.1	0:0	UTR3	3.324	5	4	4	1	1	1
rs4782477	16	89151733	C	T	0.4374	0.0170945	0.0870104	rs2287357	4	ACSF3	3049	intergenic	3.314	NA	5	14	1	1	1
rs77638573	17	16208075	A	C	0.02087	0.0059889	0.0647778	rs11653500	5	PIGL	0	intronic	3.313	3a	4	5	1	1	1
rs377093169	15	79078340	T	C	0.2575	NA	0.0832215	rs17483548	3	ADAMTS7	0	intronic	3.304	6	4	15	1	1	0
rs537379478	17	16289860	CAAA	C	0.2565	NA	0.118207	rs11653500	5	UBB	3800	intergenic	3.302	NA	1	1	1	1	1
rs178788	17	16131968	G	A	0.4811	NA	0.995932	rs11653500	5	PIGL	0	intronic	3.301	NA	4	5	1	1	1
rs17484524	15	78772676	A	G	0.3698	0.951587	1	rs17483548	3	IREB2:RP11-650L12.1	0:0	ncRNA_intronic	3.293	6	4	5	1	1	1
rs3971708	15	79055117	C	G	0.328	NA	0.137307	rs17483548	3	ADAMTS7	0	intronic	3.285	4	5	15	1	1	0
rs4785740	16	89273426	T	C	0.3748	0.606841	0.238304	rs2287357	4	SLC22A31	5353	intergenic	3.285	5	5	14	1	1	1
rs7404994	16	89248851	A	C	0.4294	0.150646	0.190387	rs2287357	4	CDH15	0	intronic	3.279	5	4	14	1	1	1
rs4782474	16	89157547	G	A	0.4543	0.032109	0.0794063	rs2287357	4	ACSF3	0	intronic	3.278	NA	5	13	1	1	1
rs12912022	15	78810585	A	G	0.3638	0.0406463	0.243637	rs17483548	3	HYKK	0	intronic	3.276	7	4	15	1	1	1
rs7223346	17	15981874	T	C	0.4344	0.715718	0.794122	rs11653500	5	NCOR1	0	intronic	3.275	6	4	4	1	1	1
rs6416868	17	15924370	A	G	0.4284	0.454379	0.772968	rs11653500	5	TTC19	0	intronic	3.273	1f	4	4	1	1	1
rs10176758	2	162989116	A	C	0.4344	0.0921816	0.0934482	rs1990760	2	GCG	10275	intergenic	3.266	6	5	15	0	1	1
rs7171045	15	79067669	C	T	0.337	0.0859061	0.151048	rs17483548	3	ADAMTS7	0	intronic	3.263	5	4	15	1	1	1
rs11638321	15	79092183	T	C	0.4115	0.650106	0.116432	rs17483548	3	ADAMTS7	0	intronic	3.255	5	4	15	1	1	1
rs11078332	17	16026068	A	G	0.4742	0.668495	0.667812	rs11653500	5	NCOR1	0	intronic	3.244	5	2	4	1	1	1
rs11344703	15	79100215	CT	C	0.4274	NA	0.133266	rs17483548	3	ADAMTS7	0	intronic	3.233	NA	5	14	1	1	1
rs11078328	17	15955491	T	A	0.4672	0.547318	0.670943	rs11653500	5	NCOR1	0	intronic	3.232	6	4	5	1	1	1
rs4886580	15	78969385	T	G	0.4046	0.588913	0.243097	rs17483548	3	CHRNB4:RP11-160C18.2	0:0	ncRNA_intronic	3.228	5	2	15	1	1	1
rs28505515	15	79114477	C	G	0.4612	0.0350764	0.0609144	rs17483548	3	MORF4L1	0	intronic	3.225	7	5	15	1	1	0
rs112321636	15	79072100	G	T	0.4095	0.725831	0.14811	rs17483548	3	ADAMTS7	0	intronic	3.223	5	5	15	1	1	0
rs9910148	17	16169009	G	A	0.4831	0.752399	0.813	rs11653500	5	PIGL	0	intronic	3.215	6	5	15	1	1	1
rs2815317	1	77772254	A	G	0.2038	0.0114844	0.0955119	rs35535570	1	AK5	0	intronic	3.214	5	4	15	1	1	1
rs200412320	17	15757213	CA	C	0.2505	NA	0.0526442	rs11653500	5	AC015922.5	0	ncRNA_intronic	3.213	NA	14	15	0	1	1
rs11078333	17	16049626	A	T	0.4732	0.695311	0.665261	rs11653500	5	NCOR1	0	intronic	3.208	6	4	4	1	1	1
rs150522547	17	15910753	A	AGTTTTTT	0.4801	NA	0.630113	rs11653500	5	TTC19	0	intronic	3.206	NA	4	4	1	1	1
rs35799415	17	16030900	C	T	0.4751	NA	0.663872	rs11653500	5	NCOR1	0	intronic	3.199	6	4	5	1	1	1
rs62047786	16	89164805	G	T	0.0338	0.0499953	0.100927	rs2287357	4	ACSF3	0	intronic	3.194	2b	1	5	1	1	1
rs16969906	15	78793109	T	C	0.1809	0.0336442	0.130812	rs17483548	3	IREB2	0	UTR3	3.182	7	4	5	1	1	1
rs9635539	16	89250882	T	C	0.4284	0.20273	0.194371	rs2287357	4	CDH15	0	intronic	3.18	2b	4	14	1	1	1
rs12910910	15	78767850	C	T	0.3996	0.876102	0.382356	rs17483548	3	IREB2	0	UTR3	3.179	5	4	4	1	1	1
rs4436747	15	78714008	A	G	0.4135	0.0939418	0.372664	rs17483548	3	IREB2	15764	intergenic	3.166	5	2	15	0	1	1
rs199671	1	77538496	C	T	0.05467	NA	0.0600666	rs35535570	1	RP4-564M11.2	0	ncRNA_intronic	3.165	NA	5	15	1	1	1
rs11633351	15	79056815	C	T	0.4185	0.637065	0.217281	rs17483548	3	ADAMTS7	0	intronic	3.164	5	4	15	1	1	0
rs36116132	1	77982113	G	GA	0.1769	NA	0.173957	rs35535570	1	AK5	0	intronic	3.162	NA	5	15	1	0	1
rs859230	17	15795765	T	C	0.2545	0.0967409	0.0533644	rs11653500	5	AC015922.5	28297	intergenic	3.162	6	5	15	0	1	0
rs58365910	15	78849034	T	C	0.3748	0.837166	0.689632	rs17483548	3	PSMA4	7429	intergenic	3.16	6	5	15	1	1	1
rs34351630	17	16030520	C	T	0.4672	NA	0.669663	rs11653500	5	NCOR1	0	intronic	3.158	6	4	5	1	1	1
rs12948244	17	16178100	T	C	0.4771	0.723887	0.892883	rs11653500	5	PIGL	0	intronic	3.158	7	5	15	1	1	1
rs138486607	15	79136186	CT	C	0.4105	NA	0.0611061	rs17483548	3	MORF4L1	0	intronic	3.157	NA	5	15	1	1	0
rs34221500	1	77765527	A	AT	0.2018	NA	0.0928804	rs35535570	1	AK5	0	intronic	3.147	NA	4	15	1	0	1
rs34243080	17	16030490	C	T	0.4652	NA	0.69863	rs11653500	5	NCOR1	0	intronic	3.146	6	4	5	1	1	1
rs12914694	15	78814444	G	A	0.3718	0.0329146	0.245283	rs17483548	3	HYKK	0	intronic	3.14	7	5	15	1	1	1
rs78000890	15	78984514	C	G	0.03579	0.585455	0.050341	rs17483548	3	CHRNB4:RP11-160C18.2	0:0	ncRNA_intronic	3.129	4	5	15	1	1	1
rs12409142	1	78156975	C	T	0.2714	0.119604	0.149988	rs35535570	1	USP33	4696	intergenic	3.124	7	4	5	1	1	1
rs11072812	15	79140111	C	T	0.4632	0.148205	0.0700884	rs17483548	3	MORF4L1	0	intronic	3.124	5	5	15	1	1	1
rs178834	17	16077124	A	T	0.4742	0.678432	0.667812	rs11653500	5	NCOR1	0	intronic	3.118	7	4	5	1	1	1
rs514962	17	15765407	G	C	0.2545	0.100706	0.0533644	rs11653500	5	AC015922.5	0	ncRNA_intronic	3.117	7	5	15	0	1	0
rs12903542	15	79151999	C	T	0.4682	0.12792	0.059209	rs17483548	3	MORF4L1	0	intronic	3.112	4	1	15	1	1	0
rs2815327	1	77802376	T	G	0.2097	0.0413462	0.0926385	rs35535570	1	AK5	0	intronic	3.108	5	5	15	1	1	1
rs1463324	1	77806954	G	A	0.2107	0.00845896	0.0918538	rs35535570	1	AK5	0	intronic	3.106	6	4	15	1	1	1
rs6695572	1	77945635	G	A	0.168	0.0756011	0.187546	rs35535570	1	AK5	0	intronic	3.1	7	4	15	1	1	1
rs75716787	15	79067864	G	A	0.3509	0.0633333	0.144851	rs17483548	3	ADAMTS7	0	intronic	3.096	7	4	15	1	1	1
rs75040820	16	89223883	C	T	0.2972	NA	0.0509418	rs2287357	4	ACSF3	1628	intergenic	3.092	NA	5	15	1	1	1
rs859257	17	15819735	A	G	0.2425	0.110674	0.0619845	rs11653500	5	ADORA2B	28495	intergenic	3.086	7	5	14	0	1	1
rs8066902	17	15882922	G	A	0.4274	NA	0.747828	rs11653500	5	ZSWIM7	0	intronic	3.072	7	4	5	1	1	1
rs28731007	15	79034692	C	T	0.2286	NA	0.0896101	rs17483548	3	RP11-160C18.2	6854	intergenic	3.066	6	5	15	0	1	1
rs2799555	1	77773613	T	C	0.2038	0.039267	0.0955119	rs35535570	1	AK5	0	intronic	3.06	NA	2	15	1	1	1
rs12039708	1	77947009	C	T	0.168	0.322295	0.187546	rs35535570	1	AK5	0	intronic	3.055	7	5	15	1	1	1
rs4362358	15	78796104	C	T	0.3986	0.852775	0.377694	rs17483548	3	IREB2	2305	intergenic	3.052	7	5	5	1	1	1
rs2389680	2	162989903	A	G	0.4026	0.0763576	0.082505	rs1990760	2	GCG	9488	intergenic	3.049	6	5	15	1	1	1
rs2602946	1	77750687	A	G	0.1988	0.037067	0.101062	rs35535570	1	AK5	0	intronic	3.045	NA	1	14	1	1	1
rs7211315	17	16357399	G	A	0.3588	0.00543599	0.0770889	rs11653500	5	FAM211A-AS1:FAM211A	0:0	ncRNA_intronic	3.043	7	4	5	1	1	1
rs589958	1	78994883	G	A	0.2584	0.0426379	0.0637382	rs35535570	1	PTGFR	0	intronic	3.042	7	5	15	1	1	1
rs5819563	17	16176938	GAGA	G	0.4771	NA	0.892883	rs11653500	5	PIGL	0	intronic	3.039	NA	5	15	1	1	1
rs11655907	17	16238512	A	G	0.4732	0.647113	0.786719	rs11653500	5	PIGL	0	intronic	3.039	7	5	5	1	1	1
rs73018994	2	163314609	A	G	0.06262	0.00414298	0.0513452	rs1990760	2	KCNH7	0	intronic	3.034	7	7	15	1	0	1
16:89640260:G:T	16	89640260	T	G	0.01392	NA	0.0694771	rs2287357	4	CPNE7	1915	intergenic	3.034	NA	2	13	1	1	1
rs62650876	17	16030693	G	A	0.4085	NA	0.68255	rs11653500	5	NCOR1	0	intronic	3.029	6	4	5	1	1	1
rs178827	17	16083666	A	G	0.4334	0.809182	0.805292	rs11653500	5	NCOR1	0	intronic	3.022	NA	4	5	1	1	1
rs1623740	1	77716731	A	C	0.2187	0.0165471	0.0691675	rs35535570	1	AK5	31004	intergenic	3.021	6	9	15	0	1	1
rs17483686	15	78733390	A	T	0.3767	0.75322	0.961723	rs17483548	3	IREB2	0	intronic	3.021	4	3	6	1	1	1
rs8080378	17	15998837	G	A	0.4592	NA	0.681688	rs11653500	5	NCOR1	0	intronic	3.013	7	4	5	1	1	1
rs558112910	17	16072325	A	G	0.02187	NA	0.062444	rs11653500	5	NCOR1	0	intronic	3.008	NA	4	5	1	1	1
rs34019457	17	16164432	CA	C	0.4871	NA	0.67268	rs11653500	5	PIGL	0	intronic	3	NA	4	15	1	1	1
rs2656055	15	78720194	C	A	0.2157	0.492828	0.171266	rs17483548	3	IREB2	9578	intergenic	2.996	4	2	15	1	1	1
rs4792732	17	16231335	C	T	0.4831	0.551152	0.644557	rs11653500	5	PIGL	0	intronic	2.994	7	4	5	1	1	1
rs12040471	1	77968401	T	A	0.171	0.152817	0.182875	rs35535570	1	AK5	0	intronic	2.992	5	4	15	1	1	1
rs11630027	15	79096983	C	A	0.2445	0.0505961	0.0827306	rs17483548	3	ADAMTS7	0	intronic	2.991	4	1	15	1	1	1
rs11162505	1	78991216	A	G	0.2465	0.0361666	0.0659443	rs35535570	1	PTGFR	0	intronic	2.99	6	5	15	1	1	1
rs4782336	16	89151518	C	A	0.4384	0.016958	0.0881754	rs2287357	4	ACSF3	3264	intergenic	2.989	NA	1	14	1	1	1
rs2302415	17	15906391	C	T	0.4314	0.743891	0.758914	rs11653500	5	TTC19	0	intronic	2.985	1f	4	4	1	1	1
rs12602853	17	16349723	G	A	0.3569	0.00644911	0.0769743	rs11653500	5	FAM211A-AS1:FAM211A	0:0	ncRNA_intronic	2.985	4	4	4	1	1	1
rs144213036	16	89060776	T	C	0.02684	0.0117598	0.0723686	rs2287357	4	CTD-2555A7.1	0	ncRNA_intronic	2.981	5	2	13	0	0	1
rs35027236	1	78984142	A	G	0.0328	0.0370611	0.0660942	rs35535570	1	PTGFR	0	intronic	2.98	6	5	15	1	1	1
rs146474671	15	78774982	AT	A	0.06759	NA	0.0989202	rs17483548	3	IREB2	0	intronic	2.978	NA	4	5	1	1	1
rs145111457	1	78992371	A	T	0.01093	0.00446334	0.0589505	rs35535570	1	PTGFR	0	intronic	2.977	5	5	15	1	0	1
rs12945877	17	16238203	C	T	0.493	0.679058	0.680753	rs11653500	5	PIGL	0	intronic	2.974	6	5	5	1	1	1
rs72743199	15	78975855	A	T	0.4036	0.728942	0.243414	rs17483548	3	CHRNB4:RP11-160C18.2	0:0	ncRNA_intronic	2.971	6	5	15	1	1	1
rs68193990	1	77598102	T	C	0.06461	0.0217685	0.218036	rs35535570	1	PIGK	0	intronic	2.97	6	5	15	1	1	1
rs8038920	15	78974545	A	G	0.3559	0.506575	0.154227	rs17483548	3	CHRNB4:RP11-160C18.2	0:0	ncRNA_intronic	2.963	5	5	15	1	1	1
rs8121	17	16325968	A	G	0.3877	0.00909385	0.0877346	rs11653500	5	TRPV2	0	exonic	2.957	NA	4	4	1	1	1
rs7359276	15	78892661	C	T	0.2445	0.646634	0.146592	rs17483548	3	CHRNA3	0	intronic	2.952	6	4	15	1	1	1
rs899984	15	79042736	T	C	0.3936	NA	0.219267	rs17483548	3	RP11-160C18.4	1712	intergenic	2.948	NA	2	15	1	1	1
rs1976007	15	79085023	T	C	0.2425	0.0739809	0.0879338	rs17483548	3	ADAMTS7	0	intronic	2.947	NA	4	5	1	1	0
rs4389112	15	79122099	G	A	0.3877	0.270017	0.0702962	rs17483548	3	MORF4L1	0	intronic	2.943	NA	5	14	1	1	0
rs117756166	15	78939395	T	C	0.06362	0.00465772	0.0620621	rs17483548	3	CHRNB4	0	intronic	2.939	7	5	15	1	1	1
rs2869055	15	78822388	G	C	0.3837	0.126024	0.249148	rs17483548	3	HYKK	0	intronic	2.932	7	5	15	1	1	1
rs1504548	15	78843246	T	G	0.3757	0.069555	0.249382	rs17483548	3	PSMA4	1641	intergenic	2.932	NA	4	4	1	1	1
rs4887067	15	78886947	G	A	0.3658	0.857074	0.645643	rs17483548	3	CHRNA5:CHRNA3	0:0	UTR3	2.931	7	4	15	1	1	1
rs200047920	15	78848606	CA	C	0.2505	NA	0.480848	rs17483548	3	PSMA4	7001	intergenic	2.93	NA	5	15	1	1	1
rs7219687	17	16177387	C	G	0.4771	0.84503	0.892883	rs11653500	5	PIGL	0	intronic	2.927	1f	2	15	1	1	1
rs79067624	15	79026084	C	T	0.4145	NA	0.256881	rs17483548	3	RP11-160C18.2	0	ncRNA_exonic	2.922	6	13	15	1	1	1
rs4130548	1	78463868	T	C	0.3002	0.464174	0.100973	rs35535570	1	DNAJB4:GIPC2	0:0	intronic	2.918	NA	4	5	1	1	1
rs4390557	15	78717905	T	C	0.4205	0.0986	0.38626	rs17483548	3	IREB2	11867	intergenic	2.912	6	2	15	0	1	1
rs9912875	17	15835115	A	G	0.1809	0.101782	0.162984	rs11653500	5	ADORA2B	13115	intergenic	2.911	7	5	15	0	1	1
rs17716942	2	163260691	T	C	0.161	0.229032	0.193584	rs1990760	2	KCNH7	0	intronic	2.906	4	5	15	1	1	1
rs12594247	15	78946633	C	T	0.1431	0.041478	0.0555142	rs17483548	3	CHRNB4	0	intronic	2.901	5	5	15	1	1	1
rs78406067	15	78836723	C	T	0.3718	NA	0.241021	rs17483548	3	PSMA4	0	intronic	2.9	7	4	4	1	1	1
rs1874817	1	77913517	A	G	0.2684	0.18907	0.0886082	rs35535570	1	AK5	0	intronic	2.898	NA	2	15	1	1	1
rs7208718	17	16339139	C	T	0.3539	0.00639649	0.0804556	rs11653500	5	TRPV2	0	intronic	2.893	4	3	5	1	1	1
rs2779210	17	15875147	G	A	0.4304	0.669892	0.741869	rs11653500	5	ADORA2B	0	intronic	2.891	7	5	5	1	1	1
rs7515509	1	77949123	G	A	0.326	0.485389	0.0625641	rs35535570	1	AK5	0	intronic	2.889	6	4	15	1	1	1
rs1112462	16	89270729	C	G	0.3748	0.612294	0.232276	rs2287357	4	SLC22A31	2656	intergenic	2.887	3a	5	14	1	1	1
rs11862139	16	89040532	T	C	0.4394	0.026936	0.0518638	rs2287357	4	CBFA2T3	0	intronic	2.886	4	2	14	1	1	1
rs2869544	15	78839400	G	A	0.3708	0.0785373	0.237401	rs17483548	3	PSMA4	0	intronic	2.883	5	4	4	1	1	1
rs11072768	15	78929478	T	G	0.2107	0.629814	0.106673	rs17483548	3	CHRNB4	0	intronic	2.883	5	5	14	1	1	1
rs12945374	17	16324789	A	C	0.3827	0.0140748	0.0802246	rs11653500	5	TRPV2	0	intronic	2.883	6	4	5	1	1	1
rs184715758	17	16311103	C	T	0.2068	NA	0.162008	rs11653500	5	RP11-138I1.2	6734	intergenic	2.882	5	1	7	1	1	1
rs1847530	15	78824031	G	A	0.3708	0.0329814	0.243706	rs17483548	3	HYKK	0	intronic	2.88	7	5	15	1	1	1
rs12915539	15	78940795	T	A	0.3539	0.100673	0.152731	rs17483548	3	CHRNB4	0	intronic	2.877	7	5	15	1	1	1
rs12951377	17	16321959	A	G	0.3211	0.0216128	0.132257	rs11653500	5	TRPV2	0	intronic	2.876	4	2	6	1	1	1
rs61393819	17	15836453	T	C	0.1223	0.00715105	0.0622202	rs11653500	5	ADORA2B	11777	intergenic	2.874	7	5	15	0	1	1
rs1988302	1	77731287	C	A	0.2117	0.0439458	0.0912523	rs35535570	1	AK5	16448	intergenic	2.872	6	7	15	0	1	1
rs7537574	1	77896934	A	G	0.4583	0.0183988	0.0606268	rs35535570	1	AK5	0	intronic	2.872	4	2	15	1	1	1
rs16969899	15	78782326	T	G	0.1809	0.0363738	0.130812	rs17483548	3	IREB2	0	intronic	2.872	6	4	4	1	1	1
rs16846732	2	163319131	T	A	0.05467	0.00411321	0.0538999	rs1990760	2	KCNH7	0	intronic	2.869	7	5	15	1	1	1
rs1963170	1	78184433	G	A	0.2724	0.124643	0.149236	rs35535570	1	USP33	0	intronic	2.868	7	4	5	1	1	0
rs1112463	16	89270661	A	T	0.3678	0.437799	0.233536	rs2287357	4	SLC22A31	2588	intergenic	2.864	4	5	14	1	1	1
rs111748789	16	89331340	G	C	0.03479	0.0610103	0.0825987	rs2287357	4	RP11-46C24.5	0	ncRNA_intronic	2.863	2b	3	5	1	1	1
rs35370165	17	15812886	C	CGTT	0.2425	NA	0.0619845	rs11653500	5	ADORA2B	35344	intergenic	2.858	NA	2	15	0	1	1
rs145648399	17	15925401	GGGTTGT	G	0.4662	NA	0.66714	rs11653500	5	TTC19	0	intronic	2.858	NA	4	4	1	1	1
rs56887356	16	89272933	T	C	0.1839	0.849971	0.599566	rs2287357	4	SLC22A31	4860	intergenic	2.852	7	5	14	1	1	1
rs2036529	15	78726272	A	T	0.2137	0.453768	0.169541	rs17483548	3	IREB2	3500	intergenic	2.845	6	5	14	1	1	1
rs11076775	16	89287857	C	T	0.1183	0.951975	0.840183	rs2287357	4	ZNF778	0	intronic	2.845	5	4	4	1	1	1
rs178795	17	16123873	G	A	0.4761	0.420766	0.674288	rs11653500	5	PIGL	0	intronic	2.843	6	4	5	1	1	1
rs10174056	2	162972370	T	A	0.4016	0.0835534	0.0800518	rs1990760	2	AC008063.3	21005	intergenic	2.842	5	5	15	0	1	1
rs2904222	15	79052753	A	G	0.331	0.174913	0.127657	rs17483548	3	ADAMTS7	0	intronic	2.841	4	5	7	1	1	0
rs28379199	17	16301494	C	T	0.167	0.00448968	0.129504	rs11653500	5	FTLP12	6297	intergenic	2.841	4	1	15	0	1	1
rs2292117	15	78834689	A	G	0.3718	0.076775	0.2431	rs17483548	3	PSMA4	0	intronic	2.837	6	1	5	1	1	1
rs12939418	17	16031034	C	T	0.4742	NA	0.667812	rs11653500	5	NCOR1	0	intronic	2.829	6	4	5	1	1	1
rs4792729	17	16188419	G	A	0.4901	0.706291	0.785083	rs11653500	5	PIGL	0	intronic	2.828	5	4	7	1	1	1
rs7174190	15	78763617	C	T	0.2147	0.389267	0.16831	rs17483548	3	IREB2	0	intronic	2.827	7	4	4	1	1	1
rs35201385	17	16301506	CAT	C	0.4861	NA	0.326342	rs11653500	5	FTLP12	6309	intergenic	2.826	NA	1	15	0	1	1
rs7165075	15	79115965	G	A	0.3907	0.0732716	0.0674465	rs17483548	3	MORF4L1	0	intronic	2.824	7	5	15	1	1	0
rs35008809	1	77653367	C	T	0.08549	0.00981373	0.155935	rs35535570	1	PIGK	0	intronic	2.823	5	4	15	1	1	1
rs7171347	15	79067660	G	A	0.332	0.0796647	0.144163	rs17483548	3	ADAMTS7	0	intronic	2.823	5	4	15	1	1	1
rs670271	1	79024939	T	C	0.2724	0.0255972	0.0566873	rs35535570	1	PTGFR	19504	intergenic	2.819	6	14	15	0	1	1
rs62071057	17	15770824	G	A	0.2396	NA	0.0639648	rs11653500	5	AC015922.5	3356	intergenic	2.819	6	5	15	0	1	0
rs56276142	15	78889795	T	C	0.3867	NA	0.214548	rs17483548	3	CHRNA3	0	intronic	2.815	6	4	15	1	1	1
rs138717458	15	78947306	T	C	0.01889	0.015693	0.0533999	rs17483548	3	CHRNB4	0	intronic	2.812	6	5	15	1	1	1
rs11630349	15	78824608	C	T	0.3708	0.0311124	0.243706	rs17483548	3	HYKK	0	intronic	2.811	7	5	15	1	1	1
17:16349100:A:G	17	16349100	A	G	0.3559	NA	0.079226	rs11653500	5	FAM211A-AS1:FAM211A	0:0	ncRNA_intronic	2.806	4	4	4	1	1	1
rs71448816	15	79007023	CTG	C	0.3618	NA	0.154818	rs17483548	3	CHRNB4:RP11-160C18.2	0:0	ncRNA_intronic	2.805	NA	5	15	1	1	1
rs8032771	15	79126059	A	G	0.498	0.0270194	0.0640952	rs17483548	3	MORF4L1	0	intronic	2.803	6	5	14	1	1	0
rs11078337	17	16193444	G	A	0.4821	0.635087	0.780504	rs11653500	5	PIGL	0	intronic	2.802	7	5	5	1	1	1
rs62071037	17	15751408	G	C	0.2505	0.0822154	0.0526442	rs11653500	5	AC015922.5	0	ncRNA_intronic	2.801	5	5	15	0	1	1
rs59098550	2	163327222	T	C	0.05268	NA	0.053077	rs1990760	2	KCNH7	0	intronic	2.797	7	9	15	1	1	1
rs12595538	15	79154453	A	T	0.3718	0.0380462	0.0658646	rs17483548	3	MORF4L1	0	intronic	2.788	6	5	15	1	1	0
rs7531411	1	77796413	C	T	0.2107	0.00992118	0.0918538	rs35535570	1	AK5	0	intronic	2.787	7	5	15	1	1	1
rs11654	17	15881151	C	G	0.4274	0.449313	0.747828	rs11653500	5	ZSWIM7	0	UTR3	2.787	1f	4	4	1	1	1
rs142351973	15	78759328	GCAGGTGGATCACTTGAGCT	G	0.1799	NA	0.128164	rs17483548	3	IREB2	0	intronic	2.786	NA	4	4	1	1	1
rs34208235	16	89221179	G	A	0.2813	0.121584	0.0503185	rs2287357	4	ACSF3	0	UTR3	2.786	4	2	5	1	1	1
rs11658480	17	15826556	G	T	0.1849	NA	0.165426	rs11653500	5	ADORA2B	21674	intergenic	2.785	7	5	15	0	1	1
rs72738729	15	78750052	T	C	0.1809	0.0286401	0.130812	rs17483548	3	IREB2	0	intronic	2.783	6	5	5	1	1	1
rs56354501	15	79033520	A	G	0.4155	0.691582	0.231542	rs17483548	3	RP11-160C18.2	5682	intergenic	2.782	7	5	15	0	1	1
rs11078320	17	15898688	T	C	0.4274	0.724144	0.777686	rs11653500	5	ZSWIM7	0	intronic	2.781	5	2	5	1	1	1
rs2159337	17	16379257	A	C	0.4354	0.00562709	0.0580202	rs11653500	5	FAM211A-AS1:FAM211A	0:0	ncRNA_intronic	2.781	6	5	5	1	1	1
rs138784116	15	78942385	CAGG	C	0.3708	NA	0.158625	rs17483548	3	CHRNB4	0	intronic	2.779	NA	5	15	1	1	1
rs7169584	15	78822660	A	T	0.2346	0.446844	0.163853	rs17483548	3	HYKK	0	intronic	2.761	7	5	15	1	1	1
rs7405436	16	89249041	T	C	0.4264	0.188939	0.195867	rs2287357	4	CDH15	0	intronic	2.761	5	4	14	1	1	1
rs11650956	17	16213054	T	C	0.4911	0.598333	0.780693	rs11653500	5	PIGL	0	intronic	2.76	7	4	5	1	1	1
rs78312195	15	79025533	C	T	0.332	NA	0.146781	rs17483548	3	RP11-160C18.2	0	ncRNA_intronic	2.75	5	13	15	1	1	1
rs548281058	15	79062996	T	TG	0.4185	NA	0.217281	rs17483548	3	ADAMTS7	0	intronic	2.748	NA	4	15	1	1	1
rs1759083	17	15815903	G	A	0.06859	0.0311598	0.0829947	rs11653500	5	ADORA2B	32327	intergenic	2.746	3a	5	15	0	1	1
rs6729181	2	162994684	A	C	0.4344	0.120076	0.0934482	rs1990760	2	GCG	4707	intergenic	2.742	6	14	15	1	1	1
rs57400883	2	163327221	T	C	0.05268	NA	0.053077	rs1990760	2	KCNH7	0	intronic	2.732	7	9	15	1	1	1
rs4887056	15	78734585	A	G	0.3767	NA	0.961723	rs17483548	3	IREB2	0	intronic	2.713	6	4	4	1	1	1
rs2351032	1	77888823	G	A	0.4563	0.0225599	0.0683442	rs35535570	1	AK5	0	intronic	2.712	7	4	15	1	1	1
rs10185053	2	162972339	A	G	0.4036	0.0911362	0.0801671	rs1990760	2	AC008063.3	20974	intergenic	2.712	5	5	15	0	1	1
rs138879772	15	78997739	T	C	0.2555	NA	0.0615369	rs17483548	3	CHRNB4:RP11-160C18.2	0:0	ncRNA_intronic	2.709	6	5	14	1	1	1
rs1670616	1	77776256	C	T	0.2634	0.00885955	0.0797352	rs35535570	1	AK5	0	intronic	2.707	NA	4	15	1	1	1
rs6495314	15	78960529	A	C	0.4115	0.630059	0.251315	rs17483548	3	CHRNB4:RP11-160C18.2	0:0	ncRNA_intronic	2.704	5	5	15	1	1	1
rs10718010	2	162990685	GA	G	0.4016	NA	0.0842173	rs1990760	2	GCG	8706	intergenic	2.703	NA	5	15	1	0	1
rs714285	17	16244384	T	C	0.4642	0.212013	0.662361	rs11653500	5	PIGL	0	intronic	2.703	5	4	5	1	1	0
rs34594573	15	79143058	T	TGTG	0.3897	NA	0.0739463	rs17483548	3	MORF4L1	0	intronic	2.7	NA	5	15	1	1	1
rs11076771	16	89211480	C	T	0.03082	0.0549027	0.175909	rs2287357	4	ACSF3	0	intronic	2.699	4	4	4	1	1	1
rs11072785	15	78968229	C	T	0.4046	0.728194	0.24516	rs17483548	3	CHRNB4:RP11-160C18.2	0:0	ncRNA_intronic	2.697	5	5	15	1	1	1
rs7209094	17	15895672	A	T	0.4274	0.721478	0.777686	rs11653500	5	ZSWIM7	0	intronic	2.683	7	4	5	1	1	1
rs11636605	15	78928878	A	G	0.2107	0.625471	0.106673	rs17483548	3	CHRNB4	0	intronic	2.681	4	5	14	1	1	1
rs12903668	15	79129320	A	G	0.5	0.0206963	0.0650955	rs17483548	3	MORF4L1	0	intronic	2.68	7	5	15	1	1	0
rs11862277	16	89154393	C	G	0.4304	NA	0.0946796	rs2287357	4	ACSF3	389	upstream	2.675	5	5	14	1	1	1
rs4243083	15	78833830	G	C	0.3728	NA	0.24042	rs17483548	3	PSMA4	0	intronic	2.674	4	1	1	1	1	1
rs62010327	15	78892784	G	A	0.34	0.021935	0.16443	rs17483548	3	CHRNA3	0	intronic	2.672	5	4	15	1	1	1
rs8041064	15	79115388	A	G	0.3907	0.0727595	0.0674465	rs17483548	3	MORF4L1	0	intronic	2.672	6	5	15	1	1	0
rs16969874	15	78754863	T	C	0.1809	0.0308311	0.130812	rs17483548	3	IREB2	0	intronic	2.67	7	4	5	1	1	1
rs8037017	15	79139441	A	C	0.3887	0.104418	0.0743666	rs17483548	3	MORF4L1	0	intronic	2.664	5	5	15	1	1	0
rs11418931	15	78907997	A	AT	0.2406	NA	0.152224	rs17483548	3	CHRNA3	0	intronic	2.663	NA	4	15	1	1	1
rs72740964	15	78868636	G	A	0.3638	0.857088	0.651894	rs17483548	3	CHRNA5	0	intronic	2.658	6	5	15	1	1	1
rs12907920	15	79025919	C	T	0.4135	NA	0.257184	rs17483548	3	RP11-160C18.2	0	ncRNA_intronic	2.657	6	13	15	1	1	1
rs150275723	17	15965696	A	AAAAC	0.4682	NA	0.674756	rs11653500	5	NCOR1	0	intronic	2.657	NA	4	4	1	1	1
rs938682	15	78896547	G	A	0.2425	0.696245	0.153997	rs17483548	3	CHRNA3	0	intronic	2.654	NA	4	15	1	1	1
rs12907753	15	79025847	C	G	0.4145	NA	0.256881	rs17483548	3	RP11-160C18.2	0	ncRNA_intronic	2.653	6	13	15	1	1	1
rs117131212	15	78819478	A	G	0.05964	NA	0.0880104	rs17483548	3	HYKK	0	intronic	2.649	6	5	15	1	1	1
rs35455145	17	16361439	T	C	0.3638	0.00717611	0.0744741	rs11653500	5	FAM211A-AS1:FAM211A	0:0	ncRNA_intronic	2.647	7	4	5	1	1	1
rs4344704	15	79141703	T	A	0.4662	0.102761	0.0692118	rs17483548	3	MORF4L1	0	intronic	2.646	4	5	15	1	1	1
rs12066994	1	77930043	C	T	0.2763	0.048865	0.0819725	rs35535570	1	AK5	0	intronic	2.644	6	5	15	1	1	1
rs138544659	15	78900701	T	G	0.3698	0.615201	0.631946	rs17483548	3	CHRNA3	0	intronic	2.64	5	4	15	1	1	1
rs72805563	16	89663448	C	G	0.01292	0.00420039	0.0643828	rs2287357	4	CPNE7	0	UTR3	2.64	4	5	15	1	1	1
rs12592111	15	78767346	A	G	0.4076	NA	0.395754	rs17483548	3	IREB2	0	UTR3	2.636	6	4	4	1	1	1
rs8182228	16	89180695	C	T	0.1541	0.0718255	0.176757	rs2287357	4	ACSF3:CTD-2555A7.3	0:0	ncRNA_exonic	2.629	4	2	4	1	1	1
rs7495518	15	78900574	C	T	0.333	0.0262723	0.184823	rs17483548	3	CHRNA3	0	intronic	2.626	7	4	15	1	1	1
rs12916483	15	78832397	G	A	0.3728	0.031246	0.242498	rs17483548	3	PSMA4	349	upstream	2.624	4	1	1	1	1	1
rs8032842	15	79125849	G	A	0.498	0.025815	0.0640952	rs17483548	3	MORF4L1	0	intronic	2.62	5	5	15	1	1	0
rs859229	17	15795350	C	T	0.2634	NA	0.0506568	rs11653500	5	AC015922.5	27882	intergenic	2.618	6	5	15	0	1	0
rs9907273	17	16010759	A	G	0.4344	0.766231	0.800649	rs11653500	5	NCOR1	0	intronic	2.618	5	4	4	1	1	1
17:16087469:C:T	17	16087469	C	T	0.4344	NA	0.800649	rs11653500	5	NCOR1	0	intronic	2.608	1f	4	5	1	1	1
rs9674773	17	16289653	C	T	0.2147	0.00770798	0.187151	rs11653500	5	UBB	3593	intergenic	2.604	5	1	5	1	1	1
rs28669908	15	78910267	C	A	0.2167	0.507857	0.126491	rs17483548	3	CHRNA3	0	intronic	2.602	5	4	14	1	1	1
rs4887082	15	79025067	T	C	0.4145	NA	0.254697	rs17483548	3	RP11-160C18.2	0	ncRNA_intronic	2.602	7	5	15	1	1	1
rs11653500	17	16148509	A	G	0.4821	0.902363	1	rs11653500	5	PIGL	0	intronic	2.602	7	5	5	1	1	1
rs139043337	15	78734588	ATTAC	A	0.3777	NA	0.966068	rs17483548	3	IREB2	0	intronic	2.599	NA	4	4	1	1	1
rs4792752	17	16375112	A	C	0.4503	0.00458789	0.0508944	rs11653500	5	FAM211A-AS1:FAM211A	0:0	ncRNA_intronic	2.598	7	4	5	1	1	1
rs149424883	17	15896662	T	TTTTATTTA	0.4682	NA	0.665634	rs11653500	5	ZSWIM7	0	intronic	2.595	NA	4	5	1	1	1
rs9908591	17	16049042	T	C	0.4344	0.769427	0.800649	rs11653500	5	NCOR1	0	intronic	2.578	7	4	4	1	1	1
rs10194114	2	162987525	C	T	0.4006	0.0675945	0.082406	rs1990760	2	GCG	11866	intergenic	2.577	5	5	15	0	1	1
rs577626090	15	78859605	AAAAAG	A	0.3728	NA	0.685759	rs17483548	3	CHRNA5	0	intronic	2.577	NA	1	15	1	1	1
rs11852372	15	78801394	A	C	0.3648	0.790635	0.716271	rs17483548	3	HYKK	0	intronic	2.574	6	1	5	1	1	1
rs76161838	15	79084752	C	T	0.02187	0.0118739	0.0513835	rs17483548	3	ADAMTS7	0	intronic	2.57	5	4	15	1	1	0
rs2869045	15	78718899	T	C	0.2097	0.416377	0.168151	rs17483548	3	IREB2	10873	intergenic	2.567	7	5	15	0	1	1
rs374724569	15	79072988	C	T	0.4056	NA	0.147653	rs17483548	3	ADAMTS7	0	intronic	2.564	5	5	5	1	1	0
rs28461527	17	16295243	C	G	0.2097	0.00657681	0.185155	rs11653500	5	FTLP12	46	downstream	2.561	7	4	15	1	1	1
rs35251798	17	16062400	T	TA	0.4841	NA	0.619854	rs11653500	5	NCOR1	0	intronic	2.556	NA	4	4	1	1	1
rs8073478	17	16298142	G	T	0.2087	0.00516431	0.195403	rs11653500	5	FTLP12	2945	intergenic	2.55	6	5	15	0	1	1
rs72736802	15	78719501	A	T	0.3877	0.942058	0.884234	rs17483548	3	IREB2	10271	intergenic	2.546	6	5	15	0	1	1
rs62010330	15	78905854	T	C	0.1272	NA	0.0567847	rs17483548	3	CHRNA3	0	intronic	2.544	6	5	15	1	1	1
rs2285582	17	15968673	G	A	0.4334	0.780229	0.798747	rs11653500	5	NCOR1	0	intronic	2.532	NA	4	4	1	1	1
rs73264005	16	89259672	C	T	0.4294	NA	0.177753	rs2287357	4	CDH15	0	intronic	2.524	2b	1	14	1	1	1
rs77807554	16	89298818	G	A	0.1213	0.959262	0.848456	rs2287357	4	ZNF778	3454	intergenic	2.523	4	4	4	1	1	1
rs13416088	2	162997659	G	A	0.2127	0.0523915	0.0796223	rs1990760	2	GCG	1732	intergenic	2.518	7	9	15	1	1	1
rs35158116	17	15929467	AT	A	0.4672	NA	0.670943	rs11653500	5	TTC19	0	intronic	2.518	NA	4	4	1	1	1
rs17483929	15	78742376	G	A	0.3767	0.925276	0.961723	rs17483548	3	IREB2	0	intronic	2.516	6	2	5	1	1	1
rs2285583	17	15968143	T	C	0.4294	0.729514	0.777097	rs11653500	5	NCOR1	0	intronic	2.507	NA	4	4	1	1	1
rs6502501	17	16297707	T	C	0.2157	0.00566386	0.177297	rs11653500	5	FTLP12	2510	intergenic	2.506	7	5	15	0	1	1
rs57945453	15	78862845	C	T	0.3419	0.0155744	0.198161	rs17483548	3	CHRNA5	0	intronic	2.505	7	5	15	1	1	1
rs9920324	15	79129142	T	A	0.4563	NA	0.063261	rs17483548	3	MORF4L1	0	intronic	2.502	6	5	15	1	1	0
rs8064724	17	16359935	G	A	0.3579	0.004699	0.0770309	rs11653500	5	FAM211A-AS1:FAM211A	0:0	ncRNA_intronic	2.502	4	4	5	1	1	1
rs8034274	15	79126155	T	C	0.4662	0.0577347	0.0782582	rs17483548	3	MORF4L1	0	intronic	2.5	6	5	14	1	1	0
rs9916868	17	15932820	G	C	0.4334	0.765657	0.797975	rs11653500	5	TTC19:NCOR1	0:0	UTR3	2.497	6	4	4	1	1	1
rs2324306	17	16186361	G	T	0.4901	0.567794	0.785083	rs11653500	5	PIGL	0	intronic	2.496	7	5	5	1	1	1
rs118010914	17	16257816	G	C	0.03181	0.0125181	0.068306	rs11653500	5	CENPV	845	intergenic	2.494	4	4	15	1	1	1
rs66617546	15	78715216	TAA	T	0.2326	NA	0.406534	rs17483548	3	IREB2	14556	intergenic	2.491	NA	2	15	0	1	1
rs76712448	15	78836719	G	A	0.3718	NA	0.241021	rs17483548	3	PSMA4	0	intronic	2.49	6	4	4	1	1	1
rs567139777	15	79078296	T	C	0.2127	NA	0.0711068	rs17483548	3	ADAMTS7	0	intronic	2.49	NA	4	15	1	1	0
rs11868284	17	16196275	T	C	0.4911	0.705235	0.780693	rs11653500	5	PIGL	0	intronic	2.488	1f	5	5	1	1	1
rs74037228	16	89654829	C	T	0.03082	0.0731822	0.0598221	rs2287357	4	CPNE7	0	intronic	2.479	2b	4	15	1	1	1
rs6704141	1	77932095	T	C	0.2555	0.0513366	0.0971327	rs35535570	1	AK5	0	intronic	2.477	7	5	15	1	1	1
rs8076864	17	15936270	A	G	0.4672	0.638096	0.670943	rs11653500	5	TTC19:NCOR1	0:0	intronic	2.477	1f	4	4	1	1	1
rs491042	1	79021863	G	A	0.2495	0.0395924	0.0599689	rs35535570	1	PTGFR	16428	intergenic	2.473	6	9	15	0	1	1
rs7545202	1	79045358	C	T	0.2316	0.00817375	0.0596496	rs35535570	1	PTGFR	39923	intergenic	2.468	7	14	15	0	1	1
rs7181447	15	78814567	A	G	0.2376	NA	0.158786	rs17483548	3	HYKK	0	intronic	2.468	5	5	15	1	1	1
rs7163730	15	78814681	A	G	0.2356	0.440905	0.157002	rs17483548	3	HYKK	0	intronic	2.46	5	5	15	1	1	1
rs4785739	16	89273376	G	A	0.1839	0.856293	0.599566	rs2287357	4	SLC22A31	5303	intergenic	2.459	5	5	14	1	1	1
rs181362370	17	15883134	T	C	0.497	NA	0.575282	rs11653500	5	ZSWIM7	0	intronic	2.459	7	4	5	1	1	1
rs8070859	17	15887789	A	G	0.4284	0.722993	0.772968	rs11653500	5	ZSWIM7	0	intronic	2.45	1f	4	4	1	1	1
rs28413012	15	79126341	G	A	0.499	NA	0.0648014	rs17483548	3	MORF4L1	0	intronic	2.448	7	5	14	1	1	0
rs10518577	1	79055390	C	T	0.2386	0.0112862	0.0593478	rs35535570	1	IFI44L	30216	intergenic	2.44	5	5	15	0	1	1
rs35645934	15	78823006	T	A	0.3032	NA	0.178088	rs17483548	3	HYKK	0	intronic	2.435	6	5	15	1	1	1
rs7571944	2	162969946	G	C	0.4016	0.0852293	0.0800518	rs1990760	2	AC008063.3	18581	intergenic	2.433	3a	2	15	0	1	1
rs74634068	15	78965209	G	A	0.04374	0.278609	0.0526642	rs17483548	3	CHRNB4:RP11-160C18.2	0:0	ncRNA_intronic	2.427	2b	5	15	1	1	1
rs1126148	17	16015579	G	A	0.4742	0.67265	0.667812	rs11653500	5	NCOR1	0	intronic	2.419	NA	4	5	1	1	1
rs11651508	17	15891980	A	T	0.4702	0.668633	0.65891	rs11653500	5	ZSWIM7	0	intronic	2.416	6	4	5	1	1	1
rs62010328	15	78894971	C	T	0.333	0.0238239	0.184823	rs17483548	3	CHRNA3	0	intronic	2.414	5	4	15	1	1	1
rs4886572	15	78837452	A	G	0.3718	0.0842611	0.241021	rs17483548	3	PSMA4	0	intronic	2.413	7	4	4	1	1	1
rs55702834	16	89154099	T	C	0.4304	0.0164479	0.0946796	rs2287357	4	ACSF3	683	upstream	2.411	4	5	14	1	1	1
rs1972503	17	16039912	G	A	0.4751	0.677747	0.665191	rs11653500	5	NCOR1	0	intronic	2.408	NA	4	4	1	1	1
rs12911602	15	78891449	T	C	0.3867	0.0191248	0.214548	rs17483548	3	CHRNA3	0	intronic	2.396	6	4	15	1	1	1
rs590309	1	78994929	T	C	0.2584	0.0399192	0.0637382	rs35535570	1	PTGFR	0	intronic	2.395	7	5	15	1	1	1
rs11806197	1	77964855	A	G	0.171	0.45375	0.182875	rs35535570	1	AK5	0	intronic	2.393	5	5	15	1	1	1
rs143493691	17	15999045	A	G	0.4761	NA	0.666456	rs11653500	5	NCOR1	0	intronic	2.388	6	4	5	1	1	1
rs62072527	17	16142317	G	A	0.4811	0.800349	0.995932	rs11653500	5	PIGL	0	intronic	2.387	7	4	5	1	1	1
rs12951827	17	16293187	C	A	0.2097	0.00481328	0.185155	rs11653500	5	FTLP12	1560	intergenic	2.386	5	5	15	1	1	1
rs8046156	16	89273883	G	A	0.2664	0.535097	0.363845	rs2287357	4	SLC22A31	5810	intergenic	2.383	5	5	14	1	1	1
rs34115022	15	79052972	C	G	0.328	0.153836	0.137307	rs17483548	3	ADAMTS7	0	intronic	2.382	5	5	7	1	1	0
rs12936233	17	16138257	T	C	0.4781	0.784833	0.843822	rs11653500	5	PIGL	0	intronic	2.382	6	4	5	1	1	1
rs4584862	17	16282682	C	T	0.2147	0.00527166	0.187151	rs11653500	5	UBB	1429	intergenic	2.378	6	2	15	1	1	1
rs2285579	17	16046845	A	T	0.4334	0.810567	0.805292	rs11653500	5	NCOR1	0	intronic	2.376	6	4	4	1	1	1
rs9889745	17	15888589	G	A	0.4692	0.628839	0.661618	rs11653500	5	ZSWIM7	0	intronic	2.369	7	4	4	1	1	1
rs2815325	1	77795290	G	T	0.2097	0.043577	0.0926385	rs35535570	1	AK5	0	intronic	2.362	7	5	15	1	1	1
rs9652828	17	15959714	C	T	0.4682	0.4507	0.674756	rs11653500	5	NCOR1	0	intronic	2.358	7	4	4	1	1	1
rs111725959	15	78899346	G	A	0.3429	0.0244049	0.191426	rs17483548	3	CHRNA3	0	intronic	2.348	7	4	15	1	1	1
rs12913260	15	79071095	G	A	0.4066	0.615875	0.1522	rs17483548	3	ADAMTS7	0	intronic	2.347	2b	4	15	1	1	0
rs142248852	1	79145248	G	A	0.01491	0.062929	0.0998865	rs35535570	1	AC104837.1	7496	intergenic	2.345	7	5	15	0	0	1
rs2656069	15	78745707	C	T	0.2147	0.616235	0.16831	rs17483548	3	IREB2	0	intronic	2.341	5	2	5	1	1	1
rs530871	1	78993841	G	A	0.2584	0.0225652	0.0637382	rs35535570	1	PTGFR	0	intronic	2.338	NA	5	15	1	1	1
rs12903295	15	78778972	G	A	0.3956	NA	0.374803	rs17483548	3	IREB2	0	intronic	2.332	5	4	4	1	1	1
rs4387568	15	79109514	C	G	0.3897	0.146958	0.0689458	rs17483548	3	MORF4L1	0	intronic	2.328	6	5	15	1	1	1
rs12591557	15	78811732	A	G	0.3718	0.0318167	0.251767	rs17483548	3	HYKK	0	intronic	2.326	5	4	15	1	1	1
rs4792735	17	16236388	C	A	0.4761	0.747087	0.789081	rs11653500	5	PIGL	0	intronic	2.322	1f	5	5	1	1	1
rs9907261	17	16248598	T	C	0.4831	NA	0.603873	rs11653500	5	PIGL:CENPV	0:0	intronic	2.32	6	4	5	1	1	0
rs4792721	17	16006827	A	G	0.4105	0.532805	0.695061	rs11653500	5	NCOR1	0	intronic	2.314	6	4	5	1	1	1
rs7207463	17	16004259	A	G	0.4334	0.752239	0.797223	rs11653500	5	NCOR1	0	intronic	2.313	1f	4	4	1	1	1
rs859228	17	15795309	T	C	0.2545	0.110098	0.0533644	rs11653500	5	AC015922.5	27841	intergenic	2.311	6	5	15	0	1	0
rs55844265	17	16030777	G	A	0.4334	0.646319	0.805292	rs11653500	5	NCOR1	0	intronic	2.31	5	4	5	1	1	1
rs4791661	17	16008708	G	A	0.4742	0.698834	0.667812	rs11653500	5	NCOR1	0	intronic	2.308	3a	4	5	1	1	1
rs12150285	17	16148926	G	C	0.4811	0.736599	0.995932	rs11653500	5	PIGL	0	intronic	2.307	7	5	5	1	1	1
rs34777723	2	163336969	T	A	0.2107	0.485346	0.266815	rs1990760	2	KCNH7	0	intronic	2.306	7	5	15	1	1	1
rs62008174	15	78808947	C	T	0.3718	0.0323106	0.251767	rs17483548	3	HYKK	0	intronic	2.304	6	4	15	1	1	1
rs3825807	15	79089111	A	G	0.4274	0.578003	0.12704	rs17483548	3	ADAMTS7	0	exonic	2.302	NA	4	15	1	1	0
rs11639372	15	78966655	C	T	0.4066	0.689598	0.23813	rs17483548	3	CHRNB4:RP11-160C18.2	0:0	ncRNA_intronic	2.3	5	5	15	1	1	1
rs4785603	16	89273515	C	T	0.1839	0.727922	0.599566	rs2287357	4	SLC22A31	5442	intergenic	2.3	5	5	14	1	1	1
rs473572	17	16408615	T	A	0.3579	0.0192689	0.0608672	rs11653500	5	FAM211A	13147	intergenic	2.3	1f	5	15	0	1	1
rs55988292	15	78936168	A	G	0.4046	0.790336	0.474567	rs17483548	3	CHRNB4	0	intronic	2.298	6	5	14	1	1	1
rs12907764	15	79070438	A	G	0.4026	0.652675	0.128512	rs17483548	3	ADAMTS7	0	intronic	2.298	5	2	15	1	1	0
rs11650678	17	16028027	G	A	0.4742	0.659968	0.667812	rs11653500	5	NCOR1	0	intronic	2.298	7	4	5	1	1	1
rs539088642	1	77837865	C	CA	0.2734	NA	0.0725542	rs35535570	1	AK5	0	intronic	2.294	NA	2	15	1	0	1
rs2869565	15	79026437	C	G	0.4135	0.508333	0.255075	rs17483548	3	RP11-160C18.2	0	ncRNA_intronic	2.293	6	7	15	1	1	1
rs71767458	15	78716477	CAA	C	0.1809	NA	0.138815	rs17483548	3	IREB2	13295	intergenic	2.292	NA	5	15	0	1	1
rs178799	17	16114185	A	G	0.4742	0.709927	0.667812	rs11653500	5	NCOR1	0	intronic	2.289	NA	5	5	1	1	1
rs76701611	1	79053326	G	A	0.01392	0.0492015	0.151983	rs35535570	1	IFI44L	32280	intergenic	2.287	7	5	15	0	1	1
rs71588898	1	77926408	AT	A	0.2545	NA	0.0862196	rs35535570	1	AK5	0	intronic	2.286	NA	5	15	1	0	1
rs36022843	1	78713611	T	C	0.01093	0.197327	0.168366	rs35535570	1	RP11-183M13.1	0	ncRNA_intronic	2.284	7	5	15	0	1	1
rs7216949	17	15893129	G	A	0.4274	0.72568	0.777686	rs11653500	5	ZSWIM7	0	intronic	2.283	5	4	5	1	1	1
rs4887109	15	79074294	C	T	0.4036	0.588619	0.141138	rs17483548	3	ADAMTS7	0	intronic	2.281	5	4	15	1	1	0
16:89154118:C:T	16	89154118	T	C	0.4294	NA	0.0971663	rs2287357	4	ACSF3	664	upstream	2.281	NA	5	14	1	1	1
rs113287665	16	89157569	CG	C	0.4553	NA	0.0798596	rs2287357	4	ACSF3	0	intronic	2.279	NA	5	13	1	1	1
rs145772406	16	89223694	G	GA	0.2962	NA	0.0501902	rs2287357	4	ACSF3	1439	intergenic	2.276	NA	5	15	1	1	1
rs62072173	17	15787052	A	G	0.2545	0.0963046	0.0533644	rs11653500	5	AC015922.5	19584	intergenic	2.274	4	5	15	0	1	0
rs566518	17	16370026	C	T	0.3797	0.0257454	0.065544	rs11653500	5	FAM211A-AS1:FAM211A	0:0	ncRNA_intronic	2.272	5	2	5	1	1	1
rs12916769	15	78723347	A	G	0.2237	0.00915107	0.139855	rs17483548	3	IREB2	6425	intergenic	2.263	5	5	15	1	1	1
rs10221252	17	16144639	A	G	0.1243	0.167004	0.142353	rs11653500	5	PIGL	0	intronic	2.263	6	4	5	1	1	1
rs28504541	16	89256008	T	C	0.4374	0.15498	0.17764	rs2287357	4	CDH15	0	intronic	2.262	5	2	14	1	1	1
17:16094904:T:TA	17	16094904	T	TA	0.0328	NA	0.666446	rs11653500	5	NCOR1	0	NA	2.26	NA	4	5	1	0	1
rs145042403	15	78824287	C	CTA	0.3698	NA	0.242133	rs17483548	3	HYKK	0	intronic	2.258	NA	5	15	1	1	1
rs9251	17	16344875	C	T	0.3579	0.00632203	0.0770309	rs11653500	5	FAM211A-AS1	0	ncRNA_exonic	2.253	3a	1	6	1	1	1
rs9907878	17	15834536	T	G	0.1809	0.116396	0.162984	rs11653500	5	ADORA2B	13694	intergenic	2.251	5	5	15	0	1	1
rs11637630	15	78899719	G	A	0.2425	0.710448	0.153997	rs17483548	3	CHRNA3	0	intronic	2.249	6	4	15	1	1	1
rs2221084	1	77924476	A	C	0.2684	0.188663	0.0886082	rs35535570	1	AK5	0	intronic	2.247	NA	5	15	1	1	1
rs11858210	15	79078358	G	A	0.4195	NA	0.133075	rs17483548	3	ADAMTS7	0	intronic	2.247	7	4	15	1	1	0
rs115938341	1	77771667	T	A	0.2018	NA	0.0996818	rs35535570	1	AK5	0	intronic	2.244	6	5	15	1	0	1
rs538275	1	78994664	G	A	0.2584	0.0406498	0.0637382	rs35535570	1	PTGFR	0	intronic	2.24	6	5	15	1	1	1
rs62072033	17	15828443	G	A	0.1819	NA	0.166761	rs11653500	5	ADORA2B	19787	intergenic	2.24	7	5	15	0	1	1
rs1809409	15	79063474	A	T	0.4185	0.627848	0.217281	rs17483548	3	ADAMTS7	0	intronic	2.234	3a	4	15	1	1	1
rs28516015	17	16209555	G	A	0.4702	0.623365	0.920553	rs11653500	5	PIGL	0	intronic	2.231	7	4	5	1	1	1
rs178831	17	16080849	A	G	0.4284	0.743346	0.78837	rs11653500	5	NCOR1	0	intronic	2.229	NA	4	5	1	1	1
rs35114637	15	79018854	T	A	0.4026	NA	0.235138	rs17483548	3	CHRNB4:RP11-160C18.2	0:0	ncRNA_intronic	2.226	6	14	15	1	1	1
rs2277549	15	79067055	C	T	0.3459	NA	0.0533171	rs17483548	3	ADAMTS7	0	exonic	2.225	NA	4	15	1	1	1
rs6432709	2	162973892	A	C	0.4016	0.0777743	0.0800518	rs1990760	2	AC008063.3	22527	intergenic	2.222	6	5	15	0	1	1
rs12903285	15	78778953	A	G	0.3956	0.592082	0.374803	rs17483548	3	IREB2	0	intronic	2.222	5	4	4	1	1	1
rs6502479	17	15888533	A	G	0.4284	0.722315	0.772968	rs11653500	5	ZSWIM7	0	intronic	2.222	6	4	4	1	1	1
rs36001065	17	15998172	C	A	0.4732	NA	0.663943	rs11653500	5	NCOR1	0	intronic	2.214	7	4	5	1	1	1
rs3743078	15	78894759	C	G	0.2445	0.78092	0.146592	rs17483548	3	CHRNA3	0	intronic	2.207	6	4	15	1	1	1
17:16094904:T:TAA	17	16094904	TAA	T	0.4781	NA	0.666446	rs11653500	5	NCOR1	0	intronic	2.207	NA	4	5	1	1	1
rs7403438	15	79136048	C	T	0.3857	0.0436917	0.0723349	rs17483548	3	MORF4L1	0	intronic	2.206	5	5	15	1	1	0
rs60640544	16	89157040	C	T	0.164	0.057918	0.1348	rs2287357	4	ACSF3	0	intronic	2.205	2b	5	13	1	1	1
rs35964844	15	79018853	T	A	0.3588	NA	0.247025	rs17483548	3	CHRNB4:RP11-160C18.2	0:0	ncRNA_intronic	2.203	6	14	15	1	1	1
rs7179953	15	79121776	C	T	0.4235	0.0975758	0.0661872	rs17483548	3	MORF4L1	0	intronic	2.203	7	5	15	1	1	0
rs11078340	17	16287080	G	A	0.2038	0.00503638	0.210782	rs11653500	5	UBB	1020	intergenic	2.2	4	1	6	1	1	1
rs150020387	16	89370630	G	A	0.02286	0.0146806	0.0727052	rs2287357	4	ANKRD11	0	intronic	2.198	4	3	4	1	1	1
rs56683682	15	79112524	G	T	0.3936	0.215145	0.0646847	rs17483548	3	MORF4L1	0	intronic	2.195	7	5	15	1	1	0
rs9896730	17	16308930	C	G	0.1581	0.00471775	0.127263	rs11653500	5	RP11-138I1.2	8907	intergenic	2.187	7	1	15	1	1	1
rs10625085	1	77942688	AGT	A	0.2982	NA	0.0523443	rs35535570	1	AK5	0	intronic	2.185	NA	5	15	1	0	1
rs1874819	1	77912969	T	C	0.2445	0.182015	0.0930939	rs35535570	1	AK5	0	intronic	2.184	NA	5	15	1	1	1
rs35238224	15	78945980	AG	A	0.4046	NA	0.25381	rs17483548	3	CHRNB4	0	intronic	2.177	NA	5	15	1	1	1
rs11656518	17	15837061	G	A	0.1809	0.105554	0.162984	rs11653500	5	ADORA2B	11169	intergenic	2.175	7	5	15	0	1	1
rs12937088	17	16031029	G	A	0.494	NA	0.619389	rs11653500	5	NCOR1	0	intronic	2.173	6	4	5	1	1	1
rs3785628	17	15970682	C	T	0.4334	0.776041	0.798747	rs11653500	5	NCOR1	0	intronic	2.172	NA	4	4	1	1	1
rs2656071	15	78745343	T	A	0.2147	0.662451	0.16831	rs17483548	3	IREB2	0	intronic	2.168	7	4	5	1	1	1
rs5022780	15	78808235	A	T	0.3698	0.029126	0.248617	rs17483548	3	HYKK	0	intronic	2.164	6	4	15	1	1	1
rs9907313	17	16049090	G	A	0.4742	0.520203	0.667812	rs11653500	5	NCOR1	0	intronic	2.164	6	4	4	1	1	1
rs28444683	15	78984507	C	A	0.326	0.0513318	0.128018	rs17483548	3	CHRNB4:RP11-160C18.2	0:0	ncRNA_intronic	2.163	4	5	15	1	1	1
rs6424780	1	79056297	A	G	0.06561	NA	0.0766461	rs35535570	1	IFI44L	29309	intergenic	2.162	7	5	15	0	1	1
rs2815314	1	77765479	A	G	0.2048	0.0401311	0.0946754	rs35535570	1	AK5	0	intronic	2.159	7	4	15	1	1	1
rs9897542	17	15921071	A	G	0.4294	0.638785	0.768267	rs11653500	5	TTC19	0	intronic	2.159	6	4	5	1	1	1
rs12045281	1	79037581	G	A	0.05368	0.0196604	0.0973902	rs35535570	1	PTGFR	32146	intergenic	2.156	7	14	15	0	1	1
rs1948	15	78917399	A	G	0.3191	0.0382719	0.169387	rs17483548	3	CHRNB4	0	exonic	2.153	4	5	14	1	1	1
rs601079	15	78869579	T	A	0.3897	0.0440716	0.213305	rs17483548	3	CHRNA5	0	intronic	2.146	6	5	15	1	1	1
rs7164030	15	78844661	G	A	0.3757	0.0874509	0.249382	rs17483548	3	PSMA4	3056	intergenic	2.144	5	5	5	1	1	1
rs2904223	15	79059691	G	A	0.4254	0.693667	0.211723	rs17483548	3	ADAMTS7	0	intronic	2.138	5	4	15	1	1	0
rs34527265	17	15994864	TCTCA	T	0.4354	NA	0.796784	rs11653500	5	NCOR1	0	intronic	2.134	NA	4	4	1	1	1
rs35696140	2	163325824	A	G	0.2058	0.114545	0.26607	rs1990760	2	KCNH7	0	intronic	2.133	5	9	15	1	1	1
rs111631027	17	15998823	T	C	0.4851	NA	0.625128	rs11653500	5	NCOR1	0	intronic	2.129	NA	4	5	1	1	1
rs77498465	2	163010483	G	A	0.05169	0.00622077	0.0596017	rs1990760	2	GCG	1568	intergenic	2.128	3a	2	15	1	0	1
rs34903924	15	78804071	T	TA	0.3907	NA	0.63596	rs17483548	3	HYKK	0	intronic	2.128	NA	5	15	1	1	1
rs1253222	1	77721005	T	C	0.2187	0.0164751	0.0691675	rs35535570	1	AK5	26730	intergenic	2.127	6	9	15	0	1	1
rs34427658	17	15818918	T	TAGAC	0.2396	NA	0.0629782	rs11653500	5	ADORA2B	29312	intergenic	2.127	NA	5	14	0	1	1
rs547838558	17	16194820	CA	C	0.493	NA	0.807105	rs11653500	5	PIGL	0	intronic	2.127	NA	5	5	1	1	1
rs2052401	2	162962045	T	C	0.4364	0.127196	0.0801976	rs1990760	2	AC008063.3	10680	intergenic	2.117	6	5	15	0	1	1
rs12916648	15	79054129	C	T	0.4155	0.580942	0.215971	rs17483548	3	ADAMTS7	0	intronic	2.117	2a	2	7	1	1	0
rs8028410	15	79134267	C	T	0.3857	0.0479463	0.0723349	rs17483548	3	MORF4L1	0	intronic	2.112	3a	2	15	1	1	0
rs200434491	15	79072304	T	C	0.4095	NA	0.14811	rs17483548	3	ADAMTS7	0	intronic	2.107	5	5	15	1	1	0
rs12938397	17	16186100	G	A	0.4821	0.577147	0.780504	rs11653500	5	PIGL	0	intronic	2.094	1f	2	5	1	1	1
rs13432094	2	163195888	A	T	0.06958	0.0611538	0.118203	rs1990760	2	GCA	0	intronic	2.09	7	5	15	1	0	1
rs178835	17	16077116	T	A	0.4334	0.821613	0.805292	rs11653500	5	NCOR1	0	intronic	2.089	7	4	5	1	1	1
rs66925868	15	79115406	A	G	0.3877	0.257696	0.0702962	rs17483548	3	MORF4L1	0	intronic	2.086	6	5	15	1	1	0
rs150401715	17	16303109	CA	C	0.168	NA	0.0641625	rs11653500	5	FTLP12	7912	intergenic	2.084	NA	5	15	0	1	1
rs35583595	15	79020152	C	G	0.4115	NA	0.253581	rs17483548	3	RP11-160C18.2	0	ncRNA_intronic	2.079	5	2	15	1	1	1
rs12908207	15	79025963	G	T	0.4145	NA	0.256881	rs17483548	3	RP11-160C18.2	0	ncRNA_intronic	2.078	7	13	15	1	1	1
rs80162468	15	79026316	T	C	0.4145	NA	0.256881	rs17483548	3	RP11-160C18.2	0	ncRNA_intronic	2.078	7	13	15	1	1	1
rs12286	15	79051759	G	A	0.4135	NA	0.219856	rs17483548	3	ADAMTS7	0	UTR3	2.069	5	4	15	1	1	0
rs12592721	15	79099145	G	C	0.4284	0.591817	0.125198	rs17483548	3	ADAMTS7	0	intronic	2.069	7	4	15	1	1	1
rs553085	17	16409681	C	T	0.3579	0.0150201	0.0608672	rs11653500	5	FAM211A	14213	intergenic	2.068	NA	5	15	0	1	1
rs35622628	17	16020028	G	A	0.4742	NA	0.667812	rs11653500	5	NCOR1	0	intronic	2.067	7	4	4	1	1	1
rs2157991	17	15961951	A	G	0.4354	0.738821	0.796784	rs11653500	5	NCOR1	0	intronic	2.056	NA	4	4	1	1	1
rs1023254	1	79052935	C	T	0.2376	0.0108596	0.0556159	rs35535570	1	IFI44L	32671	intergenic	2.054	6	5	15	0	1	1
rs3890715	15	79107862	C	A	0.3897	0.0817538	0.0667071	rs17483548	3	MORF4L1	0	intronic	2.052	7	5	15	1	1	1
rs12409322	1	77839281	G	A	0.3529	0.0432886	0.0709768	rs35535570	1	AK5	0	intronic	2.049	7	5	15	1	1	1
rs11657857	17	15959537	G	A	0.1551	0.257369	0.162396	rs11653500	5	NCOR1	0	intronic	2.049	5	4	4	1	1	1
rs141599162	17	15777299	A	G	0.04771	0.00592971	0.0529104	rs11653500	5	AC015922.5	9831	intergenic	2.045	7	5	15	0	1	0
rs1721161	1	77697908	G	A	0.2167	0.0136927	0.0704929	rs35535570	1	PIGK	12792	intergenic	2.041	NA	5	15	0	1	1
rs11072766	15	78771546	C	T	0.2147	0.394201	0.16831	rs17483548	3	IREB2	0	intronic	2.038	5	4	4	1	1	1
rs12901241	15	79002662	A	G	0.3519	0.2217	0.166724	rs17483548	3	CHRNB4:RP11-160C18.2	0:0	ncRNA_intronic	2.038	5	5	14	1	1	1
rs150614152	17	15859034	CT	C	0.09245	NA	0.0621816	rs11653500	5	ADORA2B	0	intronic	2.038	NA	5	15	1	0	1
rs35160872	17	16016039	G	A	0.4742	0.68336	0.667812	rs11653500	5	NCOR1	0	intronic	2.036	7	4	5	1	1	1
rs9788721	15	78802869	C	T	0.3877	0.457794	0.698717	rs17483548	3	HYKK	0	intronic	2.033	1f	5	15	1	1	1
rs34563625	15	79020278	G	C	0.4105	0.687506	0.253886	rs17483548	3	RP11-160C18.2	0	ncRNA_intronic	2.033	5	2	15	1	1	1
rs7216454	17	16358200	G	A	0.3588	0.00982037	0.0770889	rs11653500	5	FAM211A-AS1:FAM211A	0:0	ncRNA_intronic	2.032	7	4	5	1	1	1
rs4785602	16	89273092	G	A	0.3767	0.599001	0.234228	rs2287357	4	SLC22A31	5019	intergenic	2.03	7	5	14	1	1	1
rs1498405	1	77927948	A	G	0.2684	0.186157	0.0886082	rs35535570	1	AK5	0	intronic	2.024	NA	5	15	1	1	1
rs178816	17	16092902	A	G	0.4742	0.712447	0.667812	rs11653500	5	NCOR1	0	intronic	2.023	NA	2	5	1	1	1
rs147144681	15	78900908	C	T	0.3698	NA	0.631946	rs17483548	3	CHRNA3	0	intronic	2.021	7	4	15	1	1	1
rs71148554	15	78966167	G	GT	0.4046	NA	0.24516	rs17483548	3	CHRNB4:RP11-160C18.2	0:0	ncRNA_intronic	2.02	NA	5	15	1	1	1
rs12441354	15	78821016	G	A	0.2376	0.440228	0.160949	rs17483548	3	HYKK	0	UTR3	2.017	7	4	15	1	1	1
rs859253	17	15815050	C	T	0.2425	0.103596	0.0619845	rs11653500	5	ADORA2B	33180	intergenic	2.011	7	5	15	0	1	1
rs3934898	15	79055278	A	G	0.33	0.142473	0.139297	rs17483548	3	ADAMTS7	0	intronic	2.007	NA	5	15	1	1	0
rs373948468	15	78785944	AT	A	0.1849	NA	0.91026	rs17483548	3	IREB2	0	intronic	2.006	NA	4	4	1	1	1
rs199642525	15	78901173	GA	G	0.2435	NA	0.41962	rs17483548	3	CHRNA3	0	intronic	2.004	NA	5	15	1	1	1
rs28455815	15	79114453	C	T	0.4235	0.0830214	0.0661872	rs17483548	3	MORF4L1	0	intronic	1.999	6	5	15	1	1	0
rs178808	17	16099954	A	G	0.4811	NA	0.640482	rs11653500	5	NCOR1	0	intronic	1.999	7	4	5	1	1	1
rs62188199	2	163293374	C	T	0.06759	0.0476248	0.0518361	rs1990760	2	KCNH7	0	intronic	1.998	7	5	15	1	1	1
rs11862309	16	89154499	G	C	0.2594	0.0100254	0.0776585	rs2287357	4	ACSF3	283	upstream	1.998	1f	5	14	1	1	1
rs2429742	17	15828426	A	G	0.1859	0.124093	0.169234	rs11653500	5	ADORA2B	19804	intergenic	1.994	6	5	15	0	1	1
rs117505012	16	89279909	G	A	0.02386	0.236606	0.152209	rs2287357	4	RP11-46C24.7	1728	intergenic	1.987	5	5	14	1	1	1
rs4791653	17	15828709	T	C	0.1819	0.0966915	0.166761	rs11653500	5	ADORA2B	19521	intergenic	1.987	7	5	15	0	1	1
rs3788964	2	163207480	T	C	0.1491	0.156194	0.269165	rs1990760	2	GCA	0	intronic	1.984	NA	4	15	1	0	1
rs7167056	15	79113484	G	T	0.3907	0.0731921	0.0674465	rs17483548	3	MORF4L1	0	intronic	1.984	7	5	15	1	1	0
rs9894474	17	15836471	G	A	0.1809	0.0299895	0.162984	rs11653500	5	ADORA2B	11759	intergenic	1.984	7	5	15	0	1	1
rs78530479	16	89252660	T	C	0.4284	NA	0.185445	rs2287357	4	CDH15	0	intronic	1.981	5	4	14	1	1	1
rs1616948	1	77768016	G	A	0.2634	0.00951345	0.0797352	rs35535570	1	AK5	0	intronic	1.978	7	4	15	1	1	1
rs12910100	15	78822667	C	T	0.3708	0.0268999	0.243706	rs17483548	3	HYKK	0	intronic	1.977	6	5	15	1	1	1
rs3760297	17	15909728	A	G	0.4284	0.676128	0.772968	rs11653500	5	TTC19	0	intronic	1.973	NA	4	4	1	1	1
rs8042238	15	78774271	C	T	0.3986	0.865005	0.380676	rs17483548	3	IREB2	0	intronic	1.963	7	4	5	1	1	1
rs922693	15	79099538	G	A	0.2545	0.0685161	0.0952739	rs17483548	3	ADAMTS7	0	intronic	1.963	NA	4	15	1	1	1
rs147050441	17	15868375	AAAAC	A	0.2018	NA	0.200308	rs11653500	5	ADORA2B	0	intronic	1.961	NA	5	15	1	1	1
rs13022749	2	163272207	A	T	0.3559	0.0958333	0.139174	rs1990760	2	KCNH7	0	intronic	1.96	6	5	15	1	0	1
rs7223657	17	15836535	T	C	0.1819	0.0253497	0.162537	rs11653500	5	ADORA2B	11695	intergenic	1.958	6	5	15	0	1	1
rs28590060	15	79052312	G	A	0.4115	NA	0.217755	rs17483548	3	ADAMTS7	0	intronic	1.957	5	2	7	1	1	0
rs78657732	15	79067862	C	G	0.3509	0.0634891	0.144851	rs17483548	3	ADAMTS7	0	intronic	1.953	7	4	15	1	1	1
rs76474922	15	78884553	A	C	0.09642	0.851304	0.0661972	rs17483548	3	CHRNA5	0	intronic	1.949	7	1	15	1	1	1
rs374074144	15	79078338	C	T	0.2575	NA	0.0832215	rs17483548	3	ADAMTS7	0	intronic	1.946	7	4	15	1	1	0
rs9899888	17	16289167	T	C	0.2147	0.00596386	0.187151	rs11653500	5	UBB	3107	intergenic	1.94	5	5	5	1	1	1
rs62072200	17	15803128	A	C	0.1243	0.051311	0.0571065	rs11653500	5	AC015922.5	35660	intergenic	1.938	6	5	15	0	1	1
rs6432710	2	162978379	A	C	0.4344	0.1281	0.0934482	rs1990760	2	GCG	21012	intergenic	1.935	6	5	15	0	1	1
rs532819273	15	78775093	G	GT	0.2396	NA	0.123802	rs17483548	3	IREB2	0	intronic	1.935	NA	4	5	1	1	1
rs8042849	15	78817929	C	T	0.3907	0.476009	0.700724	rs17483548	3	HYKK	0	intronic	1.935	7	5	15	1	1	1
rs146009840	15	78906177	A	T	0.3668	0.741415	0.64182	rs17483548	3	CHRNA3	0	intronic	1.935	6	5	15	1	1	1
rs7170068	15	78912943	G	A	0.2336	0.540414	0.1422	rs17483548	3	CHRNA3	0	intronic	1.935	4	1	10	1	1	1
rs12907966	15	78843051	C	T	0.3757	0.0435375	0.249382	rs17483548	3	PSMA4	1446	intergenic	1.933	1f	4	4	1	1	1
rs2869548	15	78922638	G	A	0.3877	0.843696	0.578302	rs17483548	3	CHRNB4	0	intronic	1.932	7	4	14	1	1	1
rs12741347	1	78152792	C	G	0.327	NA	0.118869	rs35535570	1	ZZZ3	3687	intergenic	1.931	4	1	5	1	1	1
rs7211940	17	16297567	G	A	0.2187	0.00674215	0.175499	rs11653500	5	FTLP12	2370	intergenic	1.925	6	5	15	0	1	1
rs62074164	17	16150158	C	A	0.3946	NA	0.591342	rs11653500	5	PIGL	0	intronic	1.92	7	5	5	1	1	1
rs10438581	16	89259303	G	C	0.1938	NA	0.584218	rs2287357	4	CDH15	0	intronic	1.919	2b	1	14	1	1	1
rs369868615	17	15754727	G	C	0.2505	NA	0.0526442	rs11653500	5	AC015922.5	0	ncRNA_intronic	1.918	7	7	15	0	1	1
rs556030483	17	16030596	C	T	0.3628	NA	0.419773	rs11653500	5	NCOR1	0	intronic	1.917	NA	4	5	1	1	1
rs2004038	15	79071406	G	A	0.4095	0.621374	0.14811	rs17483548	3	ADAMTS7	0	intronic	1.916	NA	4	15	1	1	0
rs12945855	17	16139149	T	C	0.4781	0.867094	0.843822	rs11653500	5	PIGL	0	intronic	1.912	7	4	5	1	1	1
rs10449699	1	79060282	C	T	0.05368	0.0177241	0.0973902	rs35535570	1	IFI44L	25324	intergenic	1.909	6	5	15	0	1	1
15:79043853:C:G	15	79043853	C	G	0.328	NA	0.139856	rs17483548	3	RP11-160C18.4	595	upstream	1.909	NA	1	15	1	1	1
rs1029809	17	16156235	A	G	0.4761	0.816297	0.844954	rs11653500	5	PIGL	0	intronic	1.909	NA	5	5	1	1	1
rs62641986	17	16030627	G	A	0.5	NA	0.573184	rs11653500	5	NCOR1	0	intronic	1.905	6	4	5	1	1	1
rs138060144	17	16098792	A	AAAAG	0.4761	NA	0.674288	rs11653500	5	NCOR1	0	intronic	1.905	NA	4	5	1	1	1
rs2869554	15	79021037	T	C	0.4105	0.683769	0.253886	rs17483548	3	RP11-160C18.2	0	ncRNA_intronic	1.897	5	5	15	1	1	1
rs12932016	16	89344033	C	T	0.03777	0.0095081	0.0706854	rs2287357	4	ANKRD11	0	intronic	1.897	4	4	4	1	1	1
rs4433781	15	79121835	A	T	0.3897	0.131578	0.0689458	rs17483548	3	MORF4L1	0	intronic	1.895	6	5	14	1	1	0
rs7217614	17	15893491	G	A	0.4692	0.368106	0.661618	rs11653500	5	ZSWIM7	0	intronic	1.893	7	4	5	1	1	1
rs9937089	16	89272340	C	T	0.3857	0.570182	0.225364	rs2287357	4	SLC22A31	4267	intergenic	1.892	6	5	14	1	1	1
rs67474723	15	78827632	T	TTTTC	0.4225	NA	0.363011	rs17483548	3	HYKK	0	intronic	1.89	NA	5	15	1	1	1
rs7561020	2	162997265	G	A	0.4026	0.0503322	0.0638125	rs1990760	2	GCG	2126	intergenic	1.889	6	14	15	1	1	1
rs8035783	15	79135481	T	G	0.3877	0.0414427	0.0731373	rs17483548	3	MORF4L1	0	intronic	1.888	5	5	15	1	1	0
17:15876655:C:T	17	15876655	C	T	0.4264	NA	0.744481	rs11653500	5	ADORA2B	0	intronic	1.888	1f	5	5	1	1	1
rs71407280	15	79025641	C	G	0.3032	NA	0.115263	rs17483548	3	RP11-160C18.2	0	ncRNA_intronic	1.887	5	7	15	1	1	1
rs55848941	16	89152444	G	A	0.4294	0.0219361	0.0942625	rs2287357	4	ACSF3	2338	intergenic	1.887	2b	5	14	1	1	1
rs11413930	2	163078034	C	CA	0.3946	NA	0.305785	rs1990760	2	FAP	0	intronic	1.885	NA	4	15	1	0	1
rs6502499	17	16216205	G	A	0.4791	NA	0.885091	rs11653500	5	PIGL	0	intronic	1.882	7	2	5	1	1	1
rs9889822	17	15948963	C	T	0.4652	0.72672	0.665954	rs11653500	5	NCOR1	0	intronic	1.881	6	4	4	1	1	1
rs7207889	17	16004368	C	T	0.4742	0.41709	0.667812	rs11653500	5	NCOR1	0	intronic	1.88	4	4	4	1	1	1
rs7553581	1	79053179	C	T	0.05467	0.016416	0.0945955	rs35535570	1	IFI44L	32427	intergenic	1.877	5	5	15	0	1	1
rs113352275	15	78840567	C	T	0.2177	NA	0.127566	rs17483548	3	PSMA4	0	intronic	1.875	6	4	4	1	1	1
rs62072198	17	15801717	C	T	0.2515	0.0870304	0.0541553	rs11653500	5	AC015922.5	34249	intergenic	1.873	7	5	15	0	1	1
rs111706864	17	15805531	CT	C	0.2594	NA	0.0563671	rs11653500	5	AC015922.5	38063	intergenic	1.872	NA	2	15	0	1	1
rs10451230	17	16035225	A	T	0.4334	0.805664	0.805292	rs11653500	5	NCOR1	0	intronic	1.872	2b	4	4	1	1	1
rs7182583	15	78899210	G	C	0.3429	0.0195859	0.191426	rs17483548	3	CHRNA3	0	intronic	1.87	7	4	15	1	1	1
rs60703442	15	79055157	C	T	0.332	NA	0.13549	rs17483548	3	ADAMTS7	0	intronic	1.868	3a	5	15	1	1	0
rs9905618	17	16297216	C	A	0.2048	0.00471623	0.199703	rs11653500	5	FTLP12	2019	intergenic	1.868	7	5	15	0	1	1
rs35816997	15	79138097	ATT	A	0.4642	NA	0.0725725	rs17483548	3	MORF4L1	0	intronic	1.865	NA	5	15	1	1	0
rs11636545	15	79140348	C	T	0.3857	0.0380658	0.0723349	rs17483548	3	MORF4L1	0	intronic	1.865	7	5	15	1	1	1
rs12899135	15	78954379	A	G	0.4076	0.697188	0.259207	rs17483548	3	CHRNB4:RP11-160C18.2	0:0	ncRNA_intronic	1.857	7	5	15	1	1	1
rs1006957	17	16282238	G	T	0.172	0.00502193	0.138377	rs11653500	5	UBB	1873	intergenic	1.855	2b	2	15	1	1	1
rs3743073	15	78909539	G	T	0.3439	0.0339048	0.194616	rs17483548	3	CHRNA3	0	intronic	1.854	NA	4	14	1	1	1
rs2815337	1	77821129	A	C	0.2117	NA	0.0858465	rs35535570	1	AK5	0	intronic	1.853	7	5	15	1	1	1
rs8041389	15	79115491	T	C	0.3907	NA	0.0674465	rs17483548	3	MORF4L1	0	intronic	1.852	6	5	15	1	1	0
rs4420501	15	79138478	A	T	0.4632	0.1549	0.0700884	rs17483548	3	MORF4L1	0	intronic	1.852	6	5	15	1	1	0
rs62650875	17	16030683	A	G	0.4374	NA	0.786816	rs11653500	5	NCOR1	0	intronic	1.852	6	4	5	1	1	1
rs72738732	15	78752188	C	G	0.3698	0.948557	1	rs17483548	3	IREB2	0	intronic	1.847	7	4	5	1	1	1
rs548367535	15	78907875	T	TC	0.2406	NA	0.152224	rs17483548	3	CHRNA3	0	intronic	1.846	NA	4	15	1	1	1
rs12623882	2	163326389	A	G	0.2058	NA	0.26607	rs1990760	2	KCNH7	0	intronic	1.845	6	9	15	1	1	1
rs4792747	17	16353519	G	A	0.3569	0.00599077	0.0769743	rs11653500	5	FAM211A-AS1:FAM211A	0:0	ncRNA_intronic	1.84	4	4	5	1	1	1
rs34006061	15	78970785	A	AT	0.4056	NA	0.255593	rs17483548	3	CHRNB4:RP11-160C18.2	0:0	ncRNA_intronic	1.836	NA	5	15	1	1	1
rs35662944	17	16279118	CA	C	0.2694	NA	0.0884351	rs11653500	5	UBB	4993	intergenic	1.83	NA	5	15	1	1	0
rs1303936	1	77715056	T	G	0.2187	0.0158389	0.0691675	rs35535570	1	PIGK	29940	intergenic	1.819	5	9	15	0	1	1
rs8074727	17	16203814	G	A	0.4911	0.716751	0.780693	rs11653500	5	PIGL	0	intronic	1.817	7	4	5	1	1	1
rs12905740	15	79082364	C	T	0.2435	0.0855974	0.0871772	rs17483548	3	ADAMTS7	0	intronic	1.816	4	4	15	1	1	0
rs17484235	15	78761414	C	G	0.3698	NA	1	rs17483548	3	IREB2	0	intronic	1.811	7	4	4	1	1	1
rs373261767	15	78773028	TAAA	T	0.2823	NA	0.142405	rs17483548	3	IREB2:RP11-650L12.1	0:0	ncRNA_intronic	1.809	NA	4	5	1	1	1
rs62072201	17	15803386	C	T	0.2406	0.0827993	0.0653037	rs11653500	5	AC015922.5	35918	intergenic	1.806	6	5	15	0	1	1
rs34606590	17	16294182	C	G	0.2018	0.00463806	0.210913	rs11653500	5	FTLP12	565	upstream	1.805	6	5	15	1	1	1
rs8075005	17	16337565	G	A	0.3579	0.00687736	0.0741305	rs11653500	5	TRPV2	0	intronic	1.805	6	4	5	1	1	1
rs12945959	17	16160468	T	C	0.4861	0.872022	0.975676	rs11653500	5	PIGL	0	intronic	1.803	7	5	5	1	1	1
rs2656058	15	78723411	G	T	0.4155	0.0955272	0.396365	rs17483548	3	IREB2	6361	intergenic	1.8	7	5	15	1	1	1
rs35177398	15	78983221	TA	T	0.4115	NA	0.24253	rs17483548	3	CHRNB4:RP11-160C18.2	0:0	ncRNA_intronic	1.797	NA	5	15	1	1	1
rs56195905	15	79040317	A	C	0.4155	0.691861	0.221667	rs17483548	3	RP11-160C18.4	4131	intergenic	1.796	5	5	15	0	1	1
rs74187036	16	89252892	G	A	0.1879	NA	0.607154	rs2287357	4	CDH15	0	intronic	1.792	3a	4	14	1	1	1
rs11632020	15	79143759	C	T	0.4632	0.124448	0.0700884	rs17483548	3	MORF4L1	0	intronic	1.791	5	2	15	1	1	1
rs11639335	15	79142307	A	G	0.4105	0.0646191	0.0509713	rs17483548	3	MORF4L1	0	intronic	1.787	6	5	15	1	1	1
rs62071042	17	15762422	A	T	0.2545	NA	0.0533644	rs11653500	5	AC015922.5	0	ncRNA_intronic	1.782	7	5	15	0	1	0
rs3813567	15	78934551	G	A	0.2177	0.562615	0.0948374	rs17483548	3	CHRNB4	0	intronic	1.78	NA	2	14	1	1	1
rs11072804	15	79078486	T	G	0.4195	NA	0.133075	rs17483548	3	ADAMTS7	0	intronic	1.771	6	4	15	1	1	0
rs178820	17	16090785	A	G	0.4732	0.696373	0.665261	rs11653500	5	NCOR1	0	intronic	1.764	6	4	5	1	1	1
rs11651979	17	15758174	G	C	0.2505	0.0784136	0.0526442	rs11653500	5	AC015922.5	0	ncRNA_intronic	1.762	6	14	15	0	1	1
rs12449629	17	16239978	C	G	0.4692	0.198035	0.822551	rs11653500	5	PIGL	0	intronic	1.755	7	5	5	1	1	1
rs187764768	2	163326374	G	A	0.2058	NA	0.26607	rs1990760	2	KCNH7	0	intronic	1.754	6	9	15	1	1	1
rs2036444	1	77558358	G	A	0.165	0.00954858	0.0503329	rs35535570	1	PIGK	0	intronic	1.745	3a	4	15	1	1	1
rs12239549	1	79021339	G	A	0.05169	0.00886563	0.103303	rs35535570	1	PTGFR	15904	intergenic	1.745	5	9	15	0	1	1
rs6495335	15	79117133	G	T	0.3907	0.0726431	0.0674465	rs17483548	3	MORF4L1	0	intronic	1.742	6	5	15	1	1	0
rs4792704	17	15794077	G	C	0.2515	0.0406065	0.0541553	rs11653500	5	AC015922.5	26609	intergenic	1.74	5	5	15	0	1	0
rs11658370	17	15789202	A	C	0.2515	0.0542778	0.0541553	rs11653500	5	AC015922.5	21734	intergenic	1.739	4	5	15	0	1	0
rs2799559	1	77771057	G	T	0.2038	0.037651	0.0955119	rs35535570	1	AK5	0	intronic	1.737	7	5	15	1	1	1
rs67426328	15	78934318	C	G	0.4046	0.792155	0.474567	rs17483548	3	CHRNB4	0	intronic	1.734	5	1	15	1	1	1
rs17487514	15	78953785	C	T	0.2803	0.383305	0.192149	rs17483548	3	CHRNB4:RP11-160C18.2:RPL18P11	0:0:0	ncRNA_exonic	1.732	5	5	15	1	1	1
rs1333975	1	79035187	T	A	0.05467	0.0100198	0.0945955	rs35535570	1	PTGFR	29752	intergenic	1.731	5	7	15	0	1	1
rs33998987	2	163284067	T	C	0.336	0.890022	0.515081	rs1990760	2	KCNH7	0	intronic	1.728	7	5	15	1	1	1
rs58766815	15	78796221	C	T	0.1809	0.0203262	0.130812	rs17483548	3	IREB2	2422	intergenic	1.723	6	5	5	1	1	1
rs3112518	17	16243508	G	A	0.4642	0.0956898	0.662361	rs11653500	5	PIGL	0	intronic	1.721	1f	5	5	1	1	0
rs7178270	15	78921077	C	G	0.3638	NA	0.194508	rs17483548	3	CHRNB4	0	intronic	1.72	5	4	14	1	1	1
rs6502491	17	16041777	C	T	0.4334	0.809022	0.805292	rs11653500	5	NCOR1	0	intronic	1.72	7	4	4	1	1	1
rs7216088	17	16377189	G	A	0.4364	0.0056479	0.0563528	rs11653500	5	FAM211A-AS1:FAM211A	0:0	ncRNA_intronic	1.717	5	4	5	1	1	1
rs2568500	15	78726928	C	T	0.4056	0.0480948	0.384041	rs17483548	3	IREB2	2844	intergenic	1.716	5	1	14	1	1	1
rs34518280	16	89152410	C	T	0.4284	0.0178334	0.0930639	rs2287357	4	ACSF3	2372	intergenic	1.716	4	5	14	1	1	1
rs4431892	1	77948442	C	T	0.168	NA	0.187546	rs35535570	1	AK5	0	intronic	1.714	7	5	15	1	1	1
rs7564122	2	162990727	A	G	0.4006	0.0734995	0.082406	rs1990760	2	GCG	8664	intergenic	1.714	7	5	15	1	1	1
rs58526289	15	79012418	T	C	0.336	0.139446	0.150991	rs17483548	3	CHRNB4:RP11-160C18.2	0:0	ncRNA_intronic	1.712	3a	1	15	1	1	1
rs4792731	17	16201941	T	C	0.492	0.773419	0.784346	rs11653500	5	PIGL	0	intronic	1.712	1f	2	5	1	1	1
rs2803165	1	77911130	C	T	0.3241	0.0653701	0.0628018	rs35535570	1	AK5	0	intronic	1.7	NA	4	15	1	1	1
rs67407100	1	77753658	AATAT	A	0.1988	NA	0.0998027	rs35535570	1	AK5	0	intronic	1.697	NA	4	15	1	1	1
rs4502261	17	16357522	C	T	0.3588	0.00550426	0.0770889	rs11653500	5	FAM211A-AS1:FAM211A	0:0	ncRNA_intronic	1.695	7	4	5	1	1	1
rs574772182	17	15882984	AC	A	0.4612	NA	0.643106	rs11653500	5	ZSWIM7	0	intronic	1.692	NA	4	5	1	1	1
rs35212593	15	78831826	G	A	0.2386	0.444791	0.152132	rs17483548	3	AC027228.1	537	upstream:downstream	1.688	5	1	15	1	1	1
rs34292513	2	162996223	TG	T	0.3976	NA	0.0796626	rs1990760	2	GCG	3168	intergenic	1.687	NA	13	15	1	1	1
rs2602948	1	77757424	G	A	0.2038	0.0362006	0.0967099	rs35535570	1	AK5	0	intronic	1.686	7	4	15	1	1	1
rs78957675	15	79025534	T	C	0.332	NA	0.146781	rs17483548	3	RP11-160C18.2	0	ncRNA_intronic	1.686	5	13	15	1	1	1
rs11072807	15	79111517	A	G	0.3907	0.0721726	0.0674465	rs17483548	3	MORF4L1	0	intronic	1.685	5	5	15	1	1	0
rs7223428	17	16146171	G	A	0.4821	0.894629	1	rs11653500	5	PIGL	0	intronic	1.684	6	5	5	1	1	1
rs11655325	17	16213000	A	G	0.4801	0.875017	0.881461	rs11653500	5	PIGL	0	intronic	1.684	7	4	5	1	1	1
rs2689676	1	77764869	G	A	0.2038	0.0124106	0.0955119	rs35535570	1	AK5	0	intronic	1.683	NA	4	15	1	1	1
rs2535599	17	15828161	G	A	0.1859	0.0403165	0.169234	rs11653500	5	ADORA2B	20069	intergenic	1.682	6	5	15	0	1	1
rs4072454	17	16342813	T	C	0.3569	0.00636168	0.0769743	rs11653500	5	FAM211A-AS1	0	ncRNA_exonic	1.679	4	1	1	1	1	1
rs62071040	17	15758387	G	A	0.2505	NA	0.0526442	rs11653500	5	AC015922.5	0	ncRNA_intronic	1.678	7	14	15	0	1	1
rs9905225	17	16017072	C	T	0.4344	0.593362	0.800649	rs11653500	5	NCOR1	0	intronic	1.675	7	4	5	1	1	1
rs547335006	2	162985704	C	CA	0.3618	NA	0.0707489	rs1990760	2	GCG	13687	intergenic	1.667	NA	5	15	0	0	1
rs12709109	16	89271553	A	G	0.3738	0.631453	0.233258	rs2287357	4	SLC22A31	3480	intergenic	1.667	7	5	14	1	1	1
rs141576123	1	77976078	TA	T	0.171	NA	0.182875	rs35535570	1	AK5	0	intronic	1.666	NA	5	15	1	0	1
rs7223205	17	16329815	G	A	0.3847	0.00874876	0.089479	rs11653500	5	TRPV2	0	intronic	1.662	5	3	4	1	1	1
rs178826	17	16083684	C	T	0.4344	0.771438	0.800649	rs11653500	5	NCOR1	0	intronic	1.657	NA	4	5	1	1	1
rs8030937	15	79129587	G	T	0.498	0.0255752	0.0640952	rs17483548	3	MORF4L1	0	intronic	1.655	5	5	15	1	1	0
rs1079534	17	15949133	A	T	0.4354	NA	0.788725	rs11653500	5	NCOR1	0	intronic	1.655	6	4	4	1	1	1
rs11072774	15	78952697	C	T	0.162	0.0851174	0.0599647	rs17483548	3	CHRNB4	0	intronic	1.653	5	5	15	1	1	1
rs12442476	15	79117856	G	A	0.3907	0.072527	0.0674465	rs17483548	3	MORF4L1	0	intronic	1.65	4	5	15	1	1	0
rs1639394	17	15829229	A	G	0.1859	0.0932466	0.169234	rs11653500	5	ADORA2B	19001	intergenic	1.648	7	2	15	0	1	1
rs576435140	17	16216241	A	G	0.01889	NA	0.81403	rs11653500	5	PIGL	0	NA	1.647	NA	2	5	1	1	1
rs7514041	1	77964269	G	A	0.3439	0.051449	0.0519943	rs35535570	1	AK5	0	intronic	1.643	5	5	15	1	1	1
rs5813920	15	78781564	CA	C	0.2575	NA	0.108104	rs17483548	3	IREB2	0	intronic	1.643	NA	4	4	1	1	1
rs56390833	15	78877381	C	A	0.3648	0.855634	0.649483	rs17483548	3	CHRNA5	0	intronic	1.643	7	5	15	1	1	1
rs62072029	17	15820591	C	A	0.2376	0.100788	0.0639033	rs11653500	5	ADORA2B	27639	intergenic	1.631	5	1	13	0	1	1
rs139734458	16	89306640	C	T	0.0159	0.0135006	0.0961289	rs2287357	4	ZNF778	11276	intergenic	1.628	2b	1	5	0	1	1
rs28602670	15	78768167	C	G	0.2147	NA	0.16831	rs17483548	3	IREB2	0	UTR3	1.623	7	4	4	1	1	1
rs1807006	15	79062340	C	G	0.4185	0.525286	0.217281	rs17483548	3	ADAMTS7	0	intronic	1.623	6	5	15	1	1	1
rs35220487	15	79144171	CT	C	0.174	NA	0.0591219	rs17483548	3	MORF4L1	0	intronic	1.623	NA	5	15	1	1	1
rs8192477	15	78910463	G	C	0.2853	NA	0.156844	rs17483548	3	CHRNA3	0	intronic	1.622	5	4	14	1	1	1
rs3785623	17	16201160	T	C	0.4771	0.843363	0.892883	rs11653500	5	PIGL	0	intronic	1.622	NA	1	5	1	1	1
rs3971703	15	79092481	C	G	0.2445	NA	0.0827306	rs17483548	3	ADAMTS7	0	intronic	1.621	5	4	15	1	1	1
rs596122	1	79019871	G	A	0.2435	0.0366847	0.0602317	rs35535570	1	PTGFR	14436	intergenic	1.615	4	9	15	0	1	1
rs3893306	15	79055135	G	A	0.329	NA	0.139964	rs17483548	3	ADAMTS7	0	intronic	1.614	NA	5	15	1	1	0
rs199555119	15	79130558	C	CA	0.4881	NA	0.0867333	rs17483548	3	MORF4L1	0	intronic	1.611	NA	5	15	1	1	0
rs8080221	17	15942085	C	G	0.4284	0.46272	0.781034	rs11653500	5	TTC19:NCOR1	0:0	intronic	1.61	7	1	4	1	1	1
rs3112826	1	77916647	G	A	0.2455	0.150673	0.0923849	rs35535570	1	AK5	0	intronic	1.604	NA	5	15	1	1	1
rs71308040	15	79140269	CAGA	C	0.3887	NA	0.0743666	rs17483548	3	MORF4L1	0	intronic	1.598	NA	5	15	1	1	1
rs917609	17	16246608	G	A	0.4642	0.226881	0.662361	rs11653500	5	PIGL:CENPV	0:0	intronic	1.591	NA	4	4	1	1	0
rs2586557	17	15767040	C	T	0.2545	0.0873016	0.0533644	rs11653500	5	AC015922.5	0	ncRNA_intronic	1.59	6	5	15	0	1	0
rs35730395	17	16222537	CA	C	0.494	NA	0.20571	rs11653500	5	PIGL	0	intronic	1.59	NA	4	5	1	1	1
rs10873944	1	77962934	G	A	0.3439	0.0522543	0.0519943	rs35535570	1	AK5	0	intronic	1.583	7	4	15	1	1	1
rs55739484	16	89154268	A	G	0.4304	0.0162383	0.0946796	rs2287357	4	ACSF3	514	upstream	1.582	5	5	14	1	1	1
rs3766344	1	78992061	C	G	0.2455	0.0249825	0.0665082	rs35535570	1	PTGFR	0	intronic	1.58	5	5	15	1	1	1
rs57054590	2	163327198	G	A	0.05368	0.0044667	0.0557257	rs1990760	2	KCNH7	0	intronic	1.577	6	9	15	1	1	1
rs11317064	15	79118556	GT	G	0.4791	NA	0.0508484	rs17483548	3	MORF4L1	0	intronic	1.573	NA	2	15	1	1	0
rs34313150	17	15877374	G	GA	0.4732	NA	0.641847	rs11653500	5	ADORA2B	0	intronic	1.569	NA	4	5	1	1	1
rs62074192	17	16245127	G	A	0.4821	0.361689	0.601433	rs11653500	5	PIGL	0	intronic	1.567	7	4	5	1	1	0
rs12946107	17	16354829	G	A	0.3579	0.0141311	0.0770309	rs11653500	5	FAM211A-AS1:FAM211A	0:0	ncRNA_intronic	1.567	7	4	5	1	1	1
rs178806	17	16100611	C	G	0.4761	NA	0.674288	rs11653500	5	NCOR1	0	intronic	1.564	7	4	5	1	1	1
rs4886584	15	79021464	G	A	0.4105	NA	0.253886	rs17483548	3	RP11-160C18.2	0	ncRNA_intronic	1.563	6	5	15	1	1	1
rs62011002	15	79120578	C	T	0.3907	0.0711724	0.0674465	rs17483548	3	MORF4L1	0	intronic	1.56	7	5	15	1	1	0
rs34779725	1	78225652	CT	C	0.2714	NA	0.149988	rs35535570	1	USP33	114	upstream	1.558	NA	1	1	1	1	1
rs10449706	1	79058908	A	G	0.05368	0.0225202	0.0973902	rs35535570	1	IFI44L	26698	intergenic	1.558	5	5	15	0	1	1
rs56007453	15	78826239	T	C	0.3698	0.0370051	0.242133	rs17483548	3	HYKK	0	intronic	1.558	7	5	15	1	1	1
rs35974954	17	16302201	G	C	0.167	0.00501395	0.129504	rs11653500	5	FTLP12	7004	intergenic	1.556	2b	2	15	0	1	1
rs1700006	15	78875623	A	G	0.2237	0.396022	0.130753	rs17483548	3	CHRNA5	0	intronic	1.553	5	5	15	1	1	1
rs12900783	15	78815523	G	A	0.3718	0.0325864	0.245283	rs17483548	3	HYKK	0	intronic	1.551	7	4	15	1	1	1
rs6495337	15	79125689	C	G	0.499	NA	0.0637995	rs17483548	3	MORF4L1	0	intronic	1.55	5	5	14	1	1	0
rs11651578	17	16187592	G	A	0.4901	0.714254	0.785083	rs11653500	5	PIGL	0	intronic	1.547	7	4	5	1	1	1
rs12926888	16	89265466	A	G	0.3708	0.123431	0.218689	rs2287357	4	SLC22A31	0	exonic	1.546	5	2	13	1	1	1
rs178654	17	16064716	A	G	0.4334	0.808917	0.805292	rs11653500	5	NCOR1	0	intronic	1.543	NA	4	5	1	1	1
rs142005264	15	78795443	AT	A	0.06958	NA	0.0562753	rs17483548	3	IREB2	1644	intergenic	1.541	NA	5	5	1	1	1
rs75104798	15	78897865	C	CT	0.3499	NA	0.170744	rs17483548	3	CHRNA3	0	intronic	1.54	NA	4	15	1	1	1
rs4887095	15	79053207	C	A	0.4155	0.589781	0.215971	rs17483548	3	ADAMTS7	0	intronic	1.539	5	5	7	1	1	0
rs859237	17	15801084	G	C	0.2545	0.0433673	0.0533644	rs11653500	5	AC015922.5	33616	intergenic	1.535	4	1	15	0	1	1
rs8031513	15	79034276	T	C	0.4175	0.696237	0.227121	rs17483548	3	RP11-160C18.2	6438	intergenic	1.531	5	5	15	0	1	1
rs2111485	2	163110536	A	G	0.3976	0.869373	0.887597	rs1990760	2	FAP	8874	intergenic	1.528	7	5	15	1	1	1
rs11869450	17	15923709	C	T	0.4274	0.714476	0.777686	rs11653500	5	TTC19	0	intronic	1.524	1f	4	5	1	1	1
rs144897973	17	15816442	G	GA	0.2396	NA	0.0629782	rs11653500	5	ADORA2B	31788	intergenic	1.522	NA	5	15	0	1	1
rs1075901	17	15943910	T	C	0.4334	0.744515	0.797975	rs11653500	5	TTC19:NCOR1:AC002553.1	0:0:0	intronic	1.519	NA	4	4	1	1	1
rs13406089	2	163326297	G	A	0.335	0.8828	0.511164	rs1990760	2	KCNH7	0	intronic	1.517	7	9	15	1	1	1
rs57371116	1	77971960	G	T	0.171	NA	0.182875	rs35535570	1	AK5	0	intronic	1.514	6	5	15	1	0	1
rs6695399	1	79046152	T	C	0.2296	NA	0.0608178	rs35535570	1	IFI44L	39454	intergenic	1.513	7	14	15	0	1	1
rs80206001	2	163327243	G	A	0.05666	0.00605141	0.0504534	rs1990760	2	KCNH7	0	intronic	1.512	7	9	15	1	1	1
rs12908179	15	79025889	G	A	0.4145	0.554051	0.256881	rs17483548	3	RP11-160C18.2	0	ncRNA_intronic	1.51	7	13	15	1	1	1
rs142083792	2	162971149	TTG	T	0.4016	NA	0.0800518	rs1990760	2	AC008063.3	19784	intergenic	1.509	NA	5	15	0	0	1
rs1979907	15	78842239	T	C	0.3757	0.09525	0.249382	rs17483548	3	PSMA4	634	downstream	1.507	NA	4	4	1	1	1
rs4791665	17	16196056	A	G	0.4771	0.831679	0.892883	rs11653500	5	PIGL	0	intronic	1.506	1f	5	5	1	1	1
rs17380036	1	77870133	G	T	0.3698	NA	0.064375	rs35535570	1	AK5	0	intronic	1.504	5	5	15	1	1	1
rs12906846	15	78825295	G	A	0.3708	0.0304905	0.243706	rs17483548	3	HYKK	0	intronic	1.503	7	5	15	1	1	1
rs7169223	15	78992116	A	G	0.3509	0.218245	0.167364	rs17483548	3	CHRNB4:RP11-160C18.2	0:0	ncRNA_intronic	1.503	7	5	15	1	1	1
rs3095174	17	16254494	C	G	0.4513	0.0435522	0.661291	rs11653500	5	CENPV	0	intronic	1.503	6	1	5	1	1	1
rs34133338	17	16148818	G	GTA	0.4553	NA	0.879795	rs11653500	5	PIGL	0	intronic	1.502	NA	5	5	1	1	1
rs11870244	17	16380303	T	C	0.3648	NA	0.0527993	rs11653500	5	FAM211A-AS1:FAM211A	0:0	ncRNA_intronic	1.5	7	5	5	1	1	1
rs2803162	1	77923641	G	A	0.2684	0.112795	0.0886082	rs35535570	1	AK5	0	intronic	1.499	NA	5	15	1	1	1
rs35821817	17	16136423	T	TA	0.4503	NA	0.694244	rs11653500	5	PIGL	0	intronic	1.498	NA	5	5	1	1	1
rs113741660	17	16309454	C	T	0.333	0.0348575	0.217396	rs11653500	5	RP11-138I1.2	8383	intergenic	1.498	6	5	15	1	1	1
rs2324142	17	16041306	C	A	0.4334	0.804904	0.805292	rs11653500	5	NCOR1	0	intronic	1.492	6	4	4	1	1	1
rs2324141	17	16033443	C	A	0.4344	0.763453	0.800649	rs11653500	5	NCOR1	0	intronic	1.49	1f	4	4	1	1	1
rs2568485	15	78752114	C	T	0.2147	0.653499	0.16831	rs17483548	3	IREB2	0	intronic	1.489	NA	4	5	1	1	1
rs551481476	17	16048733	T	C	0.1312	NA	0.198327	rs11653500	5	NCOR1	0	intronic	1.489	NA	4	4	1	1	1
rs1974626	17	15841618	T	A	0.1829	0.124119	0.162095	rs11653500	5	ADORA2B	6612	intergenic	1.485	6	5	15	1	1	1
rs544171061	15	78957449	A	AT	0.1451	NA	0.0593407	rs17483548	3	CHRNB4:RP11-160C18.2	0:0	ncRNA_intronic	1.48	NA	5	15	1	1	1
rs10709956	15	78872834	C	CA	0.3897	NA	0.213305	rs17483548	3	CHRNA5	0	intronic	1.477	NA	5	15	1	1	1
rs10163145	15	79075335	G	A	0.4414	0.705266	0.131126	rs17483548	3	ADAMTS7	0	intronic	1.474	5	5	15	1	1	0
rs183822442	15	78902775	A	G	0.3887	NA	0.20774	rs17483548	3	CHRNA3	0	intronic	1.469	6	5	15	1	1	1
rs150068525	1	77729757	ATT	A	0.2137	NA	0.0896493	rs35535570	1	AK5	17978	intergenic	1.467	NA	13	15	0	0	1
rs62008193	15	78813334	G	A	0.3718	0.0373294	0.245283	rs17483548	3	HYKK	0	intronic	1.465	7	5	15	1	1	1
rs117595452	17	16078981	C	T	0.04374	NA	0.053738	rs11653500	5	NCOR1	0	intronic	1.464	7	4	5	1	1	1
rs7166770	15	79113568	A	G	0.3897	0.0923884	0.0667071	rs17483548	3	MORF4L1	0	intronic	1.461	6	5	15	1	1	0
rs28439027	15	79135478	A	C	0.3857	0.0468085	0.0723349	rs17483548	3	MORF4L1	0	intronic	1.458	5	5	15	1	1	0
rs35417050	17	16011493	C	CA	0.4095	NA	0.46062	rs11653500	5	NCOR1	0	intronic	1.458	NA	4	5	1	1	1
rs67982913	2	163353469	T	C	0.1173	0.00455091	0.0534595	rs1990760	2	KCNH7:RNA5SP109	0:0	ncRNA_exonic	1.457	5	5	15	1	1	1
rs588765	15	78865425	T	C	0.3877	0.0531627	0.220182	rs17483548	3	CHRNA5	0	intronic	1.454	7	5	15	1	1	1
rs146873336	17	16099955	C	G	0.0338	NA	0.0503173	rs11653500	5	NCOR1	0	intronic	1.454	7	4	5	1	1	1
rs72805582	16	89689490	C	T	0.01988	0.0124159	0.054013	rs2287357	4	DPEP1	0	intronic	1.452	5	4	14	1	1	1
rs4435297	17	15947217	T	C	0.4334	0.777304	0.797975	rs11653500	5	TTC19:NCOR1	0:0	intronic	1.452	7	4	4	1	1	1
rs35229428	16	89273974	G	T	0.2664	0.55408	0.363845	rs2287357	4	SLC22A31	5901	intergenic	1.45	5	5	14	1	1	1
rs2184229	1	79043381	T	C	0.05467	0.0111742	0.0945955	rs35535570	1	PTGFR	37946	intergenic	1.448	4	1	15	0	1	1
rs8029039	15	79100871	G	C	0.2406	0.0866446	0.0904272	rs17483548	3	ADAMTS7	0	intronic	1.447	4	5	14	1	1	1
rs178821	17	16088135	T	C	0.4334	0.813166	0.805292	rs11653500	5	NCOR1	0	intronic	1.44	NA	4	5	1	1	1
rs10569111	17	15922907	C	CTG	0.4274	NA	0.777686	rs11653500	5	TTC19	0	intronic	1.439	NA	4	4	1	1	1
rs178791	17	16127206	A	C	0.4761	0.68454	0.674288	rs11653500	5	PIGL	0	intronic	1.438	7	4	5	1	1	1
rs34684276	15	78813155	G	A	0.3767	NA	0.732729	rs17483548	3	HYKK	0	intronic	1.434	6	5	15	1	1	1
rs6678622	1	78092479	C	T	0.327	0.061972	0.118869	rs35535570	1	ZZZ3	0	intronic	1.433	7	4	5	1	1	1
rs28498264	15	78837673	C	T	0.2346	0.439995	0.146021	rs17483548	3	PSMA4	0	intronic	1.432	6	4	4	1	1	1
rs8079969	17	16051444	C	T	0.4344	0.765083	0.800649	rs11653500	5	NCOR1	0	intronic	1.425	1f	4	4	1	1	1
rs75754317	15	78836721	C	G	0.3718	NA	0.241021	rs17483548	3	PSMA4	0	intronic	1.422	6	4	4	1	1	1
rs201406484	15	78863920	C	CT	0.5	NA	0.167079	rs17483548	3	CHRNA5	0	intronic	1.421	NA	5	15	1	1	1
rs3112524	17	16245778	T	C	0.4642	0.233112	0.662361	rs11653500	5	PIGL	0	intronic	1.421	6	4	5	1	1	0
rs1711731	15	78861918	G	A	0.2247	0.414205	0.133394	rs17483548	3	CHRNA5	0	intronic	1.416	NA	5	15	1	1	1
rs4887069	15	78909070	A	G	0.2465	0.660587	0.139468	rs17483548	3	CHRNA3	0	intronic	1.409	5	4	14	1	1	1
rs3932022	17	15758405	G	A	0.2505	NA	0.0526442	rs11653500	5	AC015922.5	0	ncRNA_intronic	1.409	7	14	15	0	1	1
rs2904220	15	79076704	G	T	0.4195	0.65145	0.133075	rs17483548	3	ADAMTS7	0	intronic	1.408	6	4	15	1	1	0
rs118074639	16	89092611	G	A	0.06759	0.00989552	0.0698977	rs2287357	4	CTD-2555A7.2	19968	intergenic	1.406	2b	5	9	0	1	1
rs8062606	16	89399744	C	T	0.03082	0.004609	0.113105	rs2287357	4	ANKRD11	0	intronic	1.405	4	5	7	1	1	1
rs6502498	17	16198975	C	T	0.4911	0.715037	0.780693	rs11653500	5	PIGL	0	intronic	1.4	7	5	5	1	1	1
rs859238	17	15801125	C	G	0.2545	0.0431851	0.0533644	rs11653500	5	AC015922.5	33657	intergenic	1.399	2b	1	15	0	1	1
rs147450654	17	16251611	C	T	0.1193	0.0260857	0.0897066	rs11653500	5	PIGL:CENPV	0:0	intronic	1.399	5	4	5	1	1	1
rs12902493	15	78819275	C	G	0.3708	0.031436	0.243706	rs17483548	3	HYKK	0	intronic	1.397	1f	5	15	1	1	1
rs11162295	1	77698935	A	G	0.2187	0.0149342	0.0691675	rs35535570	1	PIGK	13819	intergenic	1.393	7	5	15	0	1	1
rs554185	1	78991263	A	G	0.2594	0.0316644	0.0625595	rs35535570	1	PTGFR	0	intronic	1.388	6	5	15	1	1	1
rs5813926	15	78870302	ACTTTTAT	A	0.2445	NA	0.151966	rs17483548	3	CHRNA5	0	intronic	1.387	NA	5	15	1	1	1
rs114835401	1	77966566	T	G	0.3439	NA	0.0519943	rs35535570	1	AK5	0	intronic	1.384	6	5	15	1	0	1
rs578776	15	78888400	G	A	0.2813	0.697504	0.180866	rs17483548	3	CHRNA3	0	UTR3	1.384	NA	4	15	1	1	1
rs34291924	17	15889393	CTT	C	0.4245	NA	0.76847	rs11653500	5	ZSWIM7	0	intronic	1.378	NA	4	4	1	1	1
rs72817496	16	89209145	A	G	0.01093	0.00437572	0.119675	rs2287357	4	ACSF3	0	intronic	1.376	4	4	4	1	1	1
rs1994016	15	79080234	C	T	0.3996	0.514276	0.106763	rs17483548	3	ADAMTS7	0	intronic	1.375	6	2	15	1	1	0
rs7403442	15	79136123	A	G	0.3867	0.0426691	0.069741	rs17483548	3	MORF4L1	0	intronic	1.374	6	5	15	1	1	0
rs35154649	17	16245235	CT	C	0.2932	NA	0.26196	rs11653500	5	PIGL	0	intronic	1.373	NA	4	5	1	1	0
rs951266	15	78878541	G	A	0.3658	0.742435	0.645643	rs17483548	3	CHRNA5	0	intronic	1.371	6	5	15	1	1	1
rs34455540	17	16290703	CG	C	0.2147	NA	0.187151	rs11653500	5	FTLP12	4044	intergenic	1.371	NA	1	1	1	1	1
rs377224708	15	78759550	C	CA	0.4702	NA	0.484663	rs17483548	3	IREB2	0	intronic	1.362	NA	4	4	1	1	1
rs529318372	17	16031073	A	C	0.04672	NA	0.0650461	rs11653500	5	NCOR1	0	intronic	1.361	NA	4	5	1	1	1
rs533078038	17	15881022	GA	G	0.4911	NA	0.529553	rs11653500	5	ZSWIM7	0	UTR3	1.359	NA	4	4	1	1	1
rs34927087	17	16173073	A	AT	0.4742	NA	0.91937	rs11653500	5	PIGL	0	intronic	1.357	NA	5	15	1	1	1
rs8034191	15	78806023	T	C	0.3748	0.838578	0.733135	rs17483548	3	HYKK	0	intronic	1.355	7	4	15	1	1	1
rs76684000	2	163301694	G	A	0.04871	0.0281982	0.0748189	rs1990760	2	KCNH7	0	intronic	1.353	7	5	15	1	0	1
rs201366691	17	16084569	A	G	0.09543	NA	0.0679066	rs11653500	5	NCOR1	0	intronic	1.353	6	4	5	1	0	1
rs6674790	1	77974398	G	A	0.2117	0.383096	0.128571	rs35535570	1	AK5	0	intronic	1.352	6	5	15	1	1	1
rs7403155	15	79130424	G	A	0.3012	0.178542	0.0773628	rs17483548	3	MORF4L1	0	intronic	1.352	7	5	15	1	1	0
rs4886982	15	79071598	A	G	0.3171	0.100249	0.122419	rs17483548	3	ADAMTS7	0	intronic	1.351	NA	4	15	1	1	0
rs371066570	15	79091422	G	A	0.4215	NA	0.122358	rs17483548	3	ADAMTS7	0	intronic	1.349	5	4	15	1	1	1
rs1860643	17	15879303	T	C	0.4235	0.450565	0.736198	rs11653500	5	ADORA2B	242	downstream	1.336	7	4	5	1	1	1
rs12906171	15	79029640	C	T	0.335	0.115183	0.15166	rs17483548	3	RP11-160C18.2	1802	intergenic	1.33	5	5	15	1	1	1
rs3934813	16	89147403	G	A	0.1481	0.0467616	0.125497	rs2287357	4	ACSF3	7379	intergenic	1.329	NA	5	15	1	1	1
15:79043853:C:T	15	79043853	T	C	0.328	NA	0.139856	rs17483548	3	RP11-160C18.4	595	NA	1.327	NA	1	15	1	1	1
rs7225920	17	16178746	C	G	0.4771	NA	0.892883	rs11653500	5	PIGL	0	intronic	1.327	5	5	15	1	1	1
rs3030884	17	16084985	AACAC	A	0.4742	NA	0.667812	rs11653500	5	NCOR1	0	intronic	1.326	NA	4	5	1	1	1
rs11639166	15	79023766	G	C	0.4105	0.687515	0.253886	rs17483548	3	RP11-160C18.2	0	ncRNA_intronic	1.323	6	7	15	1	1	1
rs3064671	17	15786079	G	A	0.2545	NA	0.0533644	rs11653500	5	AC015922.5	18611	intergenic	1.323	5	5	15	0	1	0
rs10174693	2	162976091	C	A	0.4006	0.0883413	0.082406	rs1990760	2	GCG	23300	intergenic	1.321	7	5	15	0	1	1
rs35934157	15	79067385	G	A	0.3946	0.532167	0.16452	rs17483548	3	ADAMTS7	0	intronic	1.315	5	4	15	1	1	1
rs28511883	15	78783683	C	T	0.2147	0.389121	0.16831	rs17483548	3	IREB2	0	intronic	1.313	7	4	4	1	1	1
rs140330585	15	78866445	G	A	0.3658	0.713563	0.645643	rs17483548	3	CHRNA5	0	intronic	1.313	7	5	15	1	1	1
rs139466145	17	15927604	C	CTTTTTTTTCT	0.4662	NA	0.66714	rs11653500	5	TTC19	0	intronic	1.312	NA	4	4	1	1	1
rs4886583	15	79021445	G	A	0.4105	NA	0.253886	rs17483548	3	RP11-160C18.2	0	ncRNA_intronic	1.311	6	5	15	1	1	1
rs11857877	15	79140838	G	C	0.4642	0.16806	0.070908	rs17483548	3	MORF4L1	0	intronic	1.311	6	5	15	1	1	1
rs11811611	1	77982017	C	T	0.171	0.516785	0.182875	rs35535570	1	AK5	0	intronic	1.303	5	5	15	1	1	1
rs113950085	2	163327070	T	C	0.4185	NA	0.36443	rs1990760	2	KCNH7	0	intronic	1.303	7	9	15	1	0	1
rs34552906	15	79029939	A	G	0.328	NA	0.145248	rs17483548	3	RP11-160C18.2	2101	intergenic	1.301	6	5	15	1	1	1
rs12444102	16	89241415	C	T	0.08052	0.00516769	0.140485	rs2287357	4	CDH15	0	intronic	1.299	5	1	14	1	1	1
rs11078327	17	15952941	C	G	0.4334	0.768343	0.797975	rs11653500	5	NCOR1	0	intronic	1.298	7	4	5	1	1	1
rs567879993	1	78335322	A	AG	0.2873	NA	0.120564	rs35535570	1	FAM73A	0	intronic	1.295	NA	5	5	1	1	0
rs11634042	15	79105350	C	T	0.4245	0.706439	0.105494	rs17483548	3	MORF4L1	0	intronic	1.295	2b	5	14	1	1	1
17:16335191:A:C	17	16335191	C	A	0.3877	NA	0.0884105	rs11653500	5	TRPV2	0	intronic	1.294	5	4	5	1	1	1
rs2815312	1	77761377	C	T	0.2028	0.0386471	0.0975656	rs35535570	1	AK5	0	intronic	1.292	7	4	15	1	1	1
rs10198168	2	162975991	A	T	0.4006	0.0860309	0.082406	rs1990760	2	GCG	23400	intergenic	1.292	7	5	15	0	1	1
rs35182966	15	78958800	GT	G	0.4503	NA	0.108682	rs17483548	3	CHRNB4:RP11-160C18.2	0:0	ncRNA_intronic	1.286	NA	5	15	1	1	1
rs11349542	17	16239865	A	AT	0.4821	NA	0.60872	rs11653500	5	PIGL	0	intronic	1.286	NA	5	5	1	1	1
rs12936994	17	16355313	G	A	0.3598	0.0106954	0.0771485	rs11653500	5	FAM211A-AS1:FAM211A	0:0	ncRNA_intronic	1.285	6	4	5	1	1	1
rs11634543	15	79005504	C	T	0.4115	0.665525	0.253581	rs17483548	3	CHRNB4:RP11-160C18.2	0:0	ncRNA_intronic	1.284	5	5	15	1	1	1
rs4341710	15	79140460	C	T	0.3887	0.108067	0.0743666	rs17483548	3	MORF4L1	0	intronic	1.283	6	5	15	1	1	1
rs17486195	15	78865197	A	G	0.3658	0.841255	0.645643	rs17483548	3	CHRNA5	0	intronic	1.281	5	5	15	1	1	1
rs200475458	17	16307003	CA	C	0.1809	NA	0.106078	rs11653500	5	RP11-138I1.2	10834	intergenic	1.281	NA	5	15	0	1	1
rs12034334	1	77954397	G	C	0.167	0.330217	0.189136	rs35535570	1	AK5	0	intronic	1.28	5	4	15	1	1	1
rs17101862	1	79010670	G	T	0.05268	0.0167054	0.100291	rs35535570	1	PTGFR	5235	intergenic	1.276	7	5	15	1	1	1
rs7182809	15	79105106	G	C	0.1819	0.0133174	0.0552926	rs17483548	3	MORF4L1	0	intronic	1.275	5	2	13	1	1	1
rs7210655	17	15898987	C	A	0.4274	0.736723	0.777686	rs11653500	5	ZSWIM7	0	intronic	1.274	7	4	5	1	1	1
rs1797453	17	15827791	G	A	0.1859	0.122869	0.169234	rs11653500	5	ADORA2B	20439	intergenic	1.273	NA	5	15	0	1	1
rs3095171	17	16207466	C	G	0.4692	0.67334	0.916916	rs11653500	5	PIGL	0	intronic	1.273	5	4	5	1	1	1
rs7183604	15	78899213	T	C	0.2425	0.724452	0.153997	rs17483548	3	CHRNA3	0	intronic	1.272	6	4	15	1	1	1
rs2535598	17	15828032	C	T	0.1859	0.0479044	0.169234	rs11653500	5	ADORA2B	20198	intergenic	1.272	7	5	15	0	1	1
rs178836	17	16076998	G	C	0.4334	0.775118	0.797975	rs11653500	5	NCOR1	0	intronic	1.272	7	4	5	1	1	1
rs9905083	17	16302806	G	A	0.167	0.00432391	0.129504	rs11653500	5	FTLP12	7609	intergenic	1.272	7	5	15	0	1	1
rs34184420	15	79146300	G	T	0.4583	0.127711	0.0629195	rs17483548	3	MORF4L1	0	intronic	1.269	7	5	15	1	1	1
rs201488038	15	79038466	C	T	0.2555	NA	0.115652	rs17483548	3	RP11-160C18.4	5982	intergenic	1.255	5	5	15	0	1	1
rs4539564	15	79128499	G	A	0.499	0.0242412	0.0637995	rs17483548	3	MORF4L1	0	intronic	1.252	5	5	15	1	1	0
rs11657160	17	15943331	G	C	0.4334	0.504706	0.797975	rs11653500	5	TTC19:NCOR1	0:0	intronic	1.251	6	4	4	1	1	1
rs577490500	2	162986014	A	AT	0.4006	NA	0.081747	rs1990760	2	GCG	13377	intergenic	1.25	NA	7	15	0	0	1
rs34095202	1	78995796	TAAG	T	0.2455	NA	0.0672093	rs35535570	1	PTGFR	0	intronic	1.249	NA	5	15	1	1	1
rs2869861	15	79076744	A	G	0.4195	NA	0.133075	rs17483548	3	ADAMTS7	0	intronic	1.247	6	4	15	1	1	0
rs34727549	17	15972029	AT	A	0.4881	NA	0.613548	rs11653500	5	NCOR1	0	intronic	1.245	NA	4	4	1	1	1
rs141285406	15	78779090	CA	C	0.03579	NA	0.0654471	rs17483548	3	IREB2	0	intronic	1.244	NA	3	4	1	1	1
rs59356144	16	89272444	G	T	0.1809	0.873335	0.569104	rs2287357	4	SLC22A31	4371	intergenic	1.244	6	5	14	1	1	1
rs11862347	16	89154654	G	T	0.4304	0.0170355	0.0946796	rs2287357	4	ACSF3	128	upstream	1.242	5	5	14	1	1	1
rs9898784	17	16296471	G	A	0.2028	NA	0.199802	rs11653500	5	FTLP12	1274	intergenic	1.242	7	5	15	0	1	1
rs553807014	15	78732712	C	CT	0.4056	NA	0.368318	rs17483548	3	IREB2	0	intronic	1.239	NA	3	6	1	1	1
rs4792708	17	15891010	T	C	0.4274	0.715366	0.777686	rs11653500	5	ZSWIM7	0	intronic	1.238	6	4	5	1	1	1
rs569207	15	78873119	C	T	0.2445	0.442074	0.151966	rs17483548	3	CHRNA5	0	intronic	1.237	NA	5	15	1	1	1
rs9944524	17	16212650	A	G	0.4911	0.709503	0.780693	rs11653500	5	PIGL	0	intronic	1.231	6	4	5	1	1	1
rs139386181	1	77798289	A	ATTAT	0.2107	NA	0.0918538	rs35535570	1	AK5	0	intronic	1.229	NA	5	15	1	0	1
rs72740955	15	78849779	C	T	0.3738	0.874362	0.68766	rs17483548	3	CHRNA5	8082	intergenic	1.229	7	5	15	1	1	1
rs11162511	1	79034461	C	T	0.05368	0.0139181	0.0973902	rs35535570	1	PTGFR	29026	intergenic	1.228	6	14	15	0	1	1
rs148679205	15	78714356	A	G	0.4861	NA	0.290641	rs17483548	3	IREB2	15416	intergenic	1.226	6	5	15	0	1	1
rs563770815	15	78922485	C	CT	0.3658	NA	0.185944	rs17483548	3	CHRNB4	0	intronic	1.226	NA	4	14	1	1	1
rs66540057	17	16155380	CTTT	C	0.4712	NA	0.827834	rs11653500	5	PIGL	0	intronic	1.226	NA	5	5	1	1	1
rs72819363	16	89256040	A	C	0.1809	0.742776	0.553943	rs2287357	4	CDH15	0	intronic	1.221	4	2	14	1	1	1
rs574383787	1	78349467	T	TCAGCCTCCTGAGTAGCTGGGATTA	0.08052	NA	0.352422	rs35535570	1	NEXN-AS1	0	ncRNA_intronic	1.215	NA	5	15	1	1	0
rs62072030	17	15823839	A	G	0.2167	0.0492919	0.0987095	rs11653500	5	ADORA2B	24391	intergenic	1.214	5	5	15	0	1	1
rs12601710	17	16354301	G	A	0.3549	0.00670063	0.0815076	rs11653500	5	FAM211A-AS1:FAM211A	0:0	ncRNA_intronic	1.214	4	4	5	1	1	1
rs28395178	15	78850558	G	A	0.2207	0.397452	0.124458	rs17483548	3	CHRNA5	7303	intergenic	1.211	6	5	15	1	1	1
rs374643464	15	79120220	C	CTT	0.3847	NA	0.0698171	rs17483548	3	MORF4L1	0	intronic	1.21	NA	5	15	1	1	0
rs7168915	15	79128889	G	A	0.4672	0.0535967	0.078513	rs17483548	3	MORF4L1	0	intronic	1.21	5	5	15	1	1	0
rs2078050	17	15994888	C	T	0.4344	0.7617	0.801403	rs11653500	5	NCOR1	0	UTR3	1.21	NA	4	4	1	1	1
rs12946819	17	16333422	G	T	0.3847	0.00775928	0.089479	rs11653500	5	TRPV2	0	intronic	1.21	6	4	5	1	1	1
rs2779187	17	15831365	G	A	0.1869	0.0862334	0.164565	rs11653500	5	ADORA2B	16865	intergenic	1.209	4	2	15	0	1	1
rs12447227	16	89309087	C	T	0.4254	NA	0.0643686	rs2287357	4	ZNF778	13723	intergenic	1.208	7	5	5	0	1	1
rs35464768	15	79075342	A	AG	0.4652	NA	0.132561	rs17483548	3	ADAMTS7	0	intronic	1.206	NA	5	15	1	1	0
rs67745769	15	79124832	G	A	0.3887	0.14427	0.0681987	rs17483548	3	MORF4L1	0	intronic	1.204	5	5	15	1	1	0
rs596123	1	79019872	C	A	0.2435	0.0375593	0.0602317	rs35535570	1	PTGFR	14437	intergenic	1.201	4	9	15	0	1	1
2:163326851:A:C	2	163326851	C	A	0.05467	NA	0.0538999	rs1990760	2	KCNH7	0	intronic	1.201	7	9	15	1	1	1
rs1549020	2	163240847	T	G	0.2465	0.598336	0.32459	rs1990760	2	KCNH7	0	intronic	1.2	6	5	15	1	1	1
rs574565560	17	15836265	ATTTTT	A	0.1819	NA	0.162537	rs11653500	5	ADORA2B	11965	intergenic	1.198	NA	5	15	0	1	1
rs71152804	17	16327475	GT	G	0.3141	NA	0.0548513	rs11653500	5	TRPV2	0	intronic	1.197	NA	4	5	1	1	1
rs2193495	2	162982138	T	C	0.4036	0.0815274	0.0801671	rs1990760	2	GCG	17253	intergenic	1.196	6	5	15	0	1	1
rs200297128	1	79045896	G	GTTGT	0.2296	NA	0.0608178	rs35535570	1	IFI44L	39710	intergenic	1.194	NA	14	15	0	1	1
rs3744330	17	15774355	C	T	0.2515	0.0952718	0.0541553	rs11653500	5	AC015922.5	6887	intergenic	1.194	NA	5	15	0	1	0
rs34041495	17	15921569	TG	T	0.4672	NA	0.664407	rs11653500	5	TTC19	0	intronic	1.194	NA	4	5	1	1	1
rs7164479	15	79123054	C	T	0.4235	0.0977594	0.0661872	rs17483548	3	MORF4L1	0	intronic	1.192	5	1	15	1	1	0
rs4792709	17	15892441	A	T	0.4274	0.728261	0.777686	rs11653500	5	ZSWIM7	0	intronic	1.186	6	4	5	1	1	1
rs12931681	16	89222944	A	G	0.3996	0.0362843	0.054422	rs2287357	4	ACSF3	689	downstream	1.18	4	5	15	1	1	1
rs4233648	2	162967020	C	T	0.4612	0.092079	0.0789191	rs1990760	2	AC008063.3	15655	intergenic	1.179	6	5	15	0	1	1
rs199965333	15	78898675	C	CA	0.4553	NA	0.435587	rs17483548	3	CHRNA3	0	intronic	1.179	NA	4	15	1	1	1
rs859255	17	15818291	T	C	0.2425	0.100796	0.0619845	rs11653500	5	ADORA2B	29939	intergenic	1.173	4	5	15	0	1	1
rs7177514	15	78907406	C	G	0.2406	0.651092	0.152224	rs17483548	3	CHRNA3	0	intronic	1.172	5	4	15	1	1	1
rs2068330	2	163237390	C	G	0.3608	0.902458	0.596549	rs1990760	2	KCNH7	0	intronic	1.17	6	5	15	1	1	1
rs9909022	17	16153480	C	T	0.4761	0.82344	0.844954	rs11653500	5	PIGL	0	intronic	1.17	6	5	5	1	1	1
rs12441426	15	78812329	T	C	0.2366	0.440126	0.159858	rs17483548	3	HYKK	0	intronic	1.166	5	4	15	1	1	1
rs28450923	15	79065557	A	G	0.1451	NA	0.0960774	rs17483548	3	ADAMTS7	0	intronic	1.166	5	4	15	1	1	1
rs12405751	1	78531558	C	T	0.3738	0.483281	0.064296	rs35535570	1	GIPC2	0	intronic	1.164	7	5	15	1	1	1
rs9920968	15	79118747	G	A	0.3907	0.0742378	0.0674465	rs17483548	3	MORF4L1	0	intronic	1.163	7	5	15	1	1	0
rs11162351	1	77944732	C	G	0.326	0.470241	0.0625641	rs35535570	1	AK5	0	intronic	1.162	7	4	15	1	1	1
rs35550102	17	16009751	CA	C	0.4811	NA	0.632685	rs11653500	5	NCOR1	0	intronic	1.162	NA	2	5	1	1	1
rs8074864	17	16337509	G	A	0.3579	0.00711965	0.0741305	rs11653500	5	TRPV2	0	intronic	1.162	6	4	5	1	1	1
rs117338136	15	79085032	G	C	0.1024	0.104333	0.0796898	rs17483548	3	ADAMTS7	0	intronic	1.157	6	4	5	1	1	0
rs34083253	17	15819797	A	AG	0.2396	NA	0.0629782	rs11653500	5	ADORA2B	28433	intergenic	1.157	NA	5	14	0	1	1
rs112453651	15	79013055	A	G	0.4105	NA	0.253886	rs17483548	3	CHRNB4:RP11-160C18.2	0:0	ncRNA_intronic	1.155	7	14	15	1	1	1
rs17688479	1	77668569	G	A	0.07853	0.0158192	0.150163	rs35535570	1	PIGK	0	intronic	1.152	5	5	15	1	1	1
rs11078330	17	15977005	A	T	0.4672	0.670265	0.672234	rs11653500	5	NCOR1	0	intronic	1.151	6	4	4	1	1	1
rs55771763	15	79018188	T	A	0.4085	NA	0.254526	rs17483548	3	CHRNB4:RP11-160C18.2	0:0	ncRNA_intronic	1.145	6	14	15	1	1	1
rs2456019	15	78868489	T	G	0.3439	0.03592	0.204655	rs17483548	3	CHRNA5	0	intronic	1.144	NA	5	15	1	1	1
rs76919723	15	79017281	T	C	0.4105	NA	0.253886	rs17483548	3	CHRNB4:RP11-160C18.2	0:0	ncRNA_intronic	1.143	7	14	15	1	1	1
rs11654658	17	16207455	G	T	0.492	0.721279	0.777208	rs11653500	5	PIGL	0	intronic	1.143	1f	4	5	1	1	1
rs1964562	15	79046491	C	G	0.328	0.106925	0.141927	rs17483548	3	RP11-160C18.4	775	downstream	1.141	1f	5	15	1	1	1
rs62071038	17	15751802	C	T	0.2505	NA	0.0526442	rs11653500	5	AC015922.5	0	ncRNA_intronic	1.139	5	5	15	0	1	1
rs138583610	15	79107606	ATTG	A	0.4881	NA	0.0670345	rs17483548	3	MORF4L1	0	intronic	1.133	NA	5	15	1	1	1
rs72819388	16	89278727	T	C	0.1392	NA	0.250551	rs2287357	4	RP11-46C24.7	2910	intergenic	1.133	7	5	14	1	1	1
rs117527434	17	16223256	C	T	0.05368	0.0307329	0.0613312	rs11653500	5	PIGL	0	intronic	1.13	5	4	5	1	1	1
rs8065190	17	15955009	T	G	0.4334	NA	0.797975	rs11653500	5	NCOR1	0	intronic	1.129	7	4	5	1	1	1
rs541910703	15	78721238	G	GT	0.1541	NA	0.0817866	rs17483548	3	IREB2	8534	intergenic	1.128	NA	5	14	1	1	1
rs572710843	15	78743166	T	TTGTG	0.3022	NA	0.105451	rs17483548	3	IREB2	0	intronic	1.128	NA	4	5	1	0	1
rs12732787	1	77927325	C	T	0.3231	0.00809588	0.0638458	rs35535570	1	AK5	0	intronic	1.126	7	5	15	1	1	1
rs2074995	17	16220491	T	A	0.4662	0.490672	0.780241	rs11653500	5	PIGL	0	UTR3	1.125	1f	4	5	1	1	1
rs35602248	15	79030598	G	T	0.335	0.174665	0.15166	rs17483548	3	RP11-160C18.2	2760	intergenic	1.124	4	2	15	0	1	1
rs71148543	15	78888782	AT	A	0.2982	NA	0.162353	rs17483548	3	CHRNA3	0	UTR3	1.115	NA	4	15	1	1	1
rs35445506	17	16020032	CAGA	C	0.4344	NA	0.800649	rs11653500	5	NCOR1	0	intronic	1.111	NA	4	4	1	1	1
rs12921208	16	89156969	C	G	0.4553	0.100246	0.080517	rs2287357	4	ACSF3	0	intronic	1.11	2a	5	13	1	1	1
rs34225855	15	79022136	C	G	0.4095	0.695326	0.258516	rs17483548	3	RP11-160C18.2	0	ncRNA_intronic	1.108	7	5	15	1	1	1
rs77403874	15	78903165	T	C	0.3887	NA	0.20774	rs17483548	3	CHRNA3	0	intronic	1.106	7	5	15	1	1	1
rs1316971	15	78930510	G	A	0.2117	NA	0.105705	rs17483548	3	CHRNB4	0	intronic	1.106	5	2	14	1	1	1
rs4380028	15	79111093	C	T	0.3897	0.163398	0.0689458	rs17483548	3	MORF4L1	0	intronic	1.106	NA	5	15	1	1	0
rs558072962	16	89275170	A	ATTAT	0.4304	NA	0.0962522	rs2287357	4	RP11-46C24.7	6467	intergenic	1.104	NA	5	14	1	0	1
rs7204124	16	89179567	G	A	0.3946	0.0106897	0.0659926	rs2287357	4	ACSF3	0	intronic	1.1	2b	4	4	1	1	1
rs7599142	2	162993491	C	T	0.4284	0.0887187	0.0933801	rs1990760	2	GCG	5900	intergenic	1.098	6	14	15	1	1	1
rs9891646	17	16036861	T	C	0.4732	0.664725	0.665261	rs11653500	5	NCOR1	0	intronic	1.098	6	4	4	1	1	1
rs141385032	17	16214611	C	CT	0.492	NA	0.784346	rs11653500	5	PIGL	0	intronic	1.098	NA	5	5	1	1	1
rs1889021	17	15784695	A	G	0.2545	0.0916669	0.0533644	rs11653500	5	AC015922.5	17227	intergenic	1.097	7	5	15	0	1	0
rs4887090	15	79043402	G	A	0.4145	NA	0.225835	rs17483548	3	RP11-160C18.4	1046	intergenic	1.095	4	1	15	1	1	1
rs3785633	17	15925734	A	G	0.4662	0.649405	0.66714	rs11653500	5	TTC19	0	intronic	1.095	NA	4	5	1	1	1
rs4886592	15	79082547	T	C	0.4225	0.626643	0.13534	rs17483548	3	ADAMTS7	0	intronic	1.094	4	4	15	1	1	0
rs143284856	15	79141856	A	ATT	0.4662	NA	0.0692118	rs17483548	3	MORF4L1	0	intronic	1.094	NA	5	15	1	1	1
rs4792741	17	16324530	T	C	0.336	NA	0.106577	rs11653500	5	TRPV2	0	intronic	1.094	6	2	5	1	1	1
rs1809420	15	79056769	T	C	0.4175	0.632994	0.221342	rs17483548	3	ADAMTS7	0	intronic	1.09	5	4	15	1	1	0
rs12903355	15	79129145	T	A	0.5	NA	0.0650955	rs17483548	3	MORF4L1	0	intronic	1.086	6	5	15	1	1	0
rs3113637	1	77927144	G	A	0.2515	0.125698	0.0977137	rs35535570	1	AK5	0	intronic	1.084	NA	5	15	1	1	1
rs62011001	15	79120467	G	A	0.3907	0.071984	0.0674465	rs17483548	3	MORF4L1	0	intronic	1.078	6	5	15	1	1	0
rs12915428	15	78823368	G	A	0.3708	0.0293995	0.243706	rs17483548	3	HYKK	0	intronic	1.076	5	5	15	1	1	1
rs11072801	15	79054932	G	C	0.4135	NA	0.216694	rs17483548	3	ADAMTS7	0	intronic	1.075	5	5	15	1	1	0
rs10851907	15	78915864	G	A	0.4314	0.869141	0.504287	rs17483548	3	CHRNB4	596	downstream	1.072	5	5	14	1	1	1
rs21180	17	16088008	C	T	0.4801	0.634629	0.64435	rs11653500	5	NCOR1	0	intronic	1.072	NA	4	5	1	1	1
rs113691771	17	15913940	C	T	0.09145	0.136705	0.113527	rs11653500	5	TTC19	0	intronic	1.071	7	4	5	1	1	1
rs72738718	15	78735438	G	C	0.3767	0.922882	0.961723	rs17483548	3	IREB2	0	intronic	1.069	6	4	4	1	1	1
rs2799550	1	77776221	C	T	0.2038	0.0101674	0.0955119	rs35535570	1	AK5	0	intronic	1.068	NA	4	15	1	1	1
rs146260302	17	15861584	G	A	0.02087	0.00590845	0.0580529	rs11653500	5	ADORA2B	0	intronic	1.064	5	5	15	1	1	1
rs138339340	15	79100038	TAAC	T	0.4235	NA	0.117727	rs17483548	3	ADAMTS7	0	intronic	1.059	NA	5	14	1	1	1
rs9897388	17	16037626	C	A	0.4354	0.758839	0.803353	rs11653500	5	NCOR1	0	intronic	1.055	6	4	4	1	1	1
rs140721603	16	89153801	CT	C	0.4304	NA	0.0946796	rs2287357	4	ACSF3	981	upstream	1.052	NA	5	14	1	1	1
rs62010558	15	79016695	A	G	0.331	NA	0.142547	rs17483548	3	CHRNB4:RP11-160C18.2	0:0	ncRNA_intronic	1.048	7	14	15	1	1	1
rs11634450	15	79093201	A	G	0.4284	0.584869	0.125198	rs17483548	3	ADAMTS7	0	intronic	1.045	7	4	15	1	1	1
rs35164440	16	89278631	A	G	0.4364	0.150579	0.0996912	rs2287357	4	RP11-46C24.7	3006	intergenic	1.042	6	5	14	1	1	1
rs145157349	17	16161488	C	CT	0.4751	NA	0.833431	rs11653500	5	PIGL	0	intronic	1.037	NA	5	5	1	1	1
rs1797462	17	15788564	A	G	0.2545	0.0977468	0.0533644	rs11653500	5	AC015922.5	21096	intergenic	1.035	NA	5	15	0	1	0
rs77560273	1	77574751	T	C	0.05964	0.0321844	0.207566	rs35535570	1	PIGK	0	intronic	1.034	6	5	15	1	1	1
rs5819570	17	16325636	CA	C	0.4195	NA	0.106652	rs11653500	5	TRPV2	0	intronic	1.034	NA	4	5	1	1	1
rs77727600	16	89244737	G	A	0.05368	0.0354303	0.243517	rs2287357	4	CDH15	0	intronic	1.033	5	5	14	1	1	1
rs12065349	1	79045168	C	T	0.05368	0.00878882	0.0973902	rs35535570	1	PTGFR	39733	intergenic	1.032	6	14	15	0	1	1
rs3894352	15	79059526	T	G	0.4254	NA	0.211723	rs17483548	3	ADAMTS7	0	intronic	1.029	5	4	15	1	1	0
rs549286782	15	79060437	T	TG	0.4652	NA	0.156986	rs17483548	3	ADAMTS7	0	intronic	1.027	NA	5	15	1	1	1
rs117323751	17	16198602	C	T	0.04473	NA	0.0574422	rs11653500	5	PIGL	0	intronic	1.026	6	5	5	1	1	1
rs139990267	15	79017588	C	T	0.334	NA	0.146784	rs17483548	3	CHRNB4:RP11-160C18.2	0:0	ncRNA_intronic	1.025	7	14	15	1	1	1
rs4886585	15	79026315	G	A	0.4145	NA	0.256881	rs17483548	3	RP11-160C18.2	0	ncRNA_intronic	1.025	7	13	15	1	1	1
rs375021466	15	78867314	T	TA	0.2962	NA	0.501922	rs17483548	3	CHRNA5	0	intronic	1.017	NA	5	15	1	1	1
rs12945742	17	16333212	C	T	0.3847	0.00932638	0.089479	rs11653500	5	TRPV2	0	intronic	1.017	7	4	5	1	1	1
rs2656056	15	78722519	T	C	0.2147	0.55794	0.16831	rs17483548	3	IREB2	7253	intergenic	1.016	6	5	15	1	1	1
rs79820653	2	163010677	C	A	0.08648	0.0147856	0.0683157	rs1990760	2	GCG	1762	intergenic	1.015	6	5	15	1	0	1
rs138175334	1	78870285	GATAA	G	0.06262	NA	0.147286	rs35535570	1	PTGFR	0	intronic	1.011	NA	5	15	1	1	0
rs9898313	17	15977132	T	C	0.4662	0.654318	0.668435	rs11653500	5	NCOR1	0	intronic	1.007	5	4	4	1	1	1
rs549916217	17	16048912	A	G	0.1332	NA	0.197228	rs11653500	5	NCOR1	0	intronic	1.007	NA	4	4	1	1	1
rs2958719	15	78743029	G	A	0.2147	0.630838	0.16831	rs17483548	3	IREB2	0	intronic	1.006	3a	4	5	1	1	1
rs7166764	15	79123509	T	G	0.4225	0.115518	0.0676331	rs17483548	3	MORF4L1	0	intronic	1.005	4	1	15	1	1	0
rs9901375	17	15837285	C	T	0.1819	0.107792	0.162537	rs11653500	5	ADORA2B	10945	intergenic	1.002	7	5	15	0	1	1
rs11072803	15	79077878	G	A	0.4195	NA	0.133075	rs17483548	3	ADAMTS7	0	intronic	0.999	7	4	15	1	1	0
rs11574935	17	16286908	C	T	0.2147	0.00897919	0.187151	rs11653500	5	UBB	848	upstream:downstream	0.999	1f	1	6	1	1	1
rs12042881	1	77968443	G	A	0.171	0.536429	0.182875	rs35535570	1	AK5	0	intronic	0.997	5	4	15	1	1	1
rs1504546	15	78824235	C	T	0.3708	0.0304765	0.243706	rs17483548	3	HYKK	0	intronic	0.995	7	5	15	1	1	1
rs3112513	17	16208812	A	G	0.4712	0.684603	0.916314	rs11653500	5	PIGL	0	intronic	0.993	6	4	5	1	1	1
rs367649781	1	77971901	TTTGGTTGG	T	0.2117	NA	0.128571	rs35535570	1	AK5	0	intronic	0.99	NA	5	15	1	0	1
rs12903613	15	79129076	G	T	0.5	0.0206941	0.0650955	rs17483548	3	MORF4L1	0	intronic	0.988	6	5	15	1	1	0
rs112584165	16	89085743	A	G	0.0159	0.014341	0.0935797	rs2287357	4	CTD-2555A7.1	23965	intergenic	0.983	6	5	14	0	1	1
rs138227685	15	78892358	C	CAA	0.1193	NA	0.0787575	rs17483548	3	CHRNA3	0	intronic	0.981	NA	4	15	1	1	1
rs178794	17	16123896	A	G	0.4761	0.558668	0.674288	rs11653500	5	PIGL	0	intronic	0.981	NA	4	5	1	1	1
rs542137493	15	78910598	C	CT	0.2386	NA	0.148329	rs17483548	3	CHRNA3	0	intronic	0.98	NA	4	14	1	1	1
rs8032908	15	79117436	G	C	0.4612	0.0310813	0.0609144	rs17483548	3	MORF4L1	0	intronic	0.975	7	5	15	1	1	0
rs8038543	15	79017685	A	T	0.4105	NA	0.253886	rs17483548	3	CHRNB4:RP11-160C18.2	0:0	ncRNA_intronic	0.973	7	14	15	1	1	1
rs116043605	16	89663059	G	C	0.01292	0.00423909	0.0643828	rs2287357	4	CPNE7	0	UTR3	0.969	5	4	15	1	1	1
rs564549950	15	78899560	CAA	C	0.3708	NA	0.648716	rs17483548	3	CHRNA3	0	intronic	0.968	NA	4	15	1	1	1
rs12906653	15	79052580	G	A	0.4125	0.677918	0.220397	rs17483548	3	ADAMTS7	0	intronic	0.967	4	2	7	1	1	0
rs112996275	1	77985453	AGTGATGACAACCAGAG	A	0.171	NA	0.182875	rs35535570	1	AK5	0	intronic	0.966	NA	4	15	1	1	1
rs142891460	15	79147005	ACT	A	0.4682	NA	0.0617308	rs17483548	3	MORF4L1	0	intronic	0.966	NA	5	15	1	1	1
rs71407279	15	79025636	T	C	0.3012	NA	0.116602	rs17483548	3	RP11-160C18.2	0	ncRNA_intronic	0.965	5	7	15	1	1	1
rs4073322	15	79122541	G	C	0.3907	0.116559	0.0674465	rs17483548	3	MORF4L1	0	intronic	0.964	5	5	15	1	1	0
rs112256026	16	89224417	C	T	0.03976	NA	0.287727	rs2287357	4	LINC00304	1136	intergenic	0.964	4	5	15	1	1	1
rs2656074	15	78741384	T	C	0.2147	0.62001	0.16831	rs17483548	3	IREB2	0	intronic	0.963	NA	2	5	1	1	1
rs12324870	15	78995801	C	T	0.3608	0.333596	0.167469	rs17483548	3	CHRNB4:RP11-160C18.2	0:0	ncRNA_intronic	0.961	6	5	15	1	1	1
rs4275821	15	78849541	C	T	0.33	0.0414724	0.22233	rs17483548	3	PSMA4	7936	intergenic	0.957	5	5	15	1	1	1
rs8042170	15	79096599	G	A	0.2445	0.0594638	0.0827306	rs17483548	3	ADAMTS7	0	intronic	0.957	5	1	15	1	1	1
rs28438420	15	78836288	A	T	0.3857	0.169307	0.250233	rs17483548	3	PSMA4	0	intronic	0.955	7	4	4	1	1	1
rs12910984	15	78891627	G	A	0.2425	0.783445	0.153997	rs17483548	3	CHRNA3	0	intronic	0.955	5	4	15	1	1	1
rs189218934	15	78903987	C	T	0.2425	NA	0.153997	rs17483548	3	CHRNA3	0	intronic	0.953	7	5	15	1	1	1
rs78632183	15	79067866	T	G	0.3509	0.0501788	0.144851	rs17483548	3	ADAMTS7	0	intronic	0.951	7	4	15	1	1	1
rs9899995	17	15891219	T	C	0.4274	0.709627	0.777686	rs11653500	5	ZSWIM7	0	intronic	0.949	7	4	5	1	1	1
rs2875265	17	16041636	T	C	0.4344	0.472758	0.800649	rs11653500	5	NCOR1	0	intronic	0.948	7	4	4	1	1	1
rs178833	17	16078836	C	T	0.4334	0.806692	0.805292	rs11653500	5	NCOR1	0	intronic	0.946	NA	4	5	1	1	1
rs8080706	17	15991560	G	C	0.4672	0.660435	0.672234	rs11653500	5	NCOR1	0	intronic	0.942	6	4	5	1	1	1
rs36057604	1	77792541	AT	A	0.2097	NA	0.0926385	rs35535570	1	AK5	0	intronic	0.941	NA	5	15	1	1	1
rs61655864	15	78866722	CA	C	0.2932	NA	0.159565	rs17483548	3	CHRNA5	0	intronic	0.941	NA	5	15	1	1	1
rs6495308	15	78907656	T	C	0.2406	0.647602	0.152224	rs17483548	3	CHRNA3	0	intronic	0.933	5	4	15	1	1	1
rs1797460	17	15794658	G	A	0.2505	0.0946732	0.0558288	rs11653500	5	AC015922.5	27190	intergenic	0.933	NA	5	15	0	1	0
rs10873988	1	79047943	G	A	0.2376	0.0101502	0.0556159	rs35535570	1	IFI44L	37663	intergenic	0.932	7	14	15	0	1	1
rs11072806	15	79079074	G	A	0.4195	0.580463	0.133075	rs17483548	3	ADAMTS7	0	intronic	0.931	7	4	15	1	1	0
rs62189714	2	162966841	C	A	0.4702	0.167256	0.0797123	rs1990760	2	AC008063.3	15476	intergenic	0.928	5	5	15	0	1	1
rs201522476	15	78828640	T	TACAC	0.4682	NA	0.515849	rs17483548	3	HYKK	0	intronic	0.927	NA	5	15	1	1	1
rs2869563	15	79026435	T	A	0.4145	0.508155	0.256881	rs17483548	3	RP11-160C18.2	0	ncRNA_intronic	0.926	6	7	15	1	1	1
rs7599446	2	162993569	G	A	0.4314	0.0935524	0.0910498	rs1990760	2	GCG	5822	intergenic	0.924	6	14	15	1	1	1
rs34573245	15	78915370	CT	C	0.4274	NA	0.507369	rs17483548	3	CHRNB4	1090	intergenic	0.922	NA	5	14	1	1	1
rs2869030	15	78711803	G	T	0.2376	0.149535	0.141865	rs17483548	3	IREB2	17969	intergenic	0.919	3a	5	15	0	1	1
rs9303135	17	16210071	A	G	0.4771	0.853722	0.892883	rs11653500	5	PIGL	0	intronic	0.919	6	4	5	1	1	1
rs11853608	15	79030693	A	C	0.4105	0.604953	0.247574	rs17483548	3	RP11-160C18.2	2855	intergenic	0.914	4	1	15	0	1	1
rs10491104	17	15884561	C	T	0.4692	0.655534	0.649904	rs11653500	5	ZSWIM7	0	intronic	0.913	1f	2	4	1	1	1
rs5813929	15	78878302	A	AT	0.3907	NA	0.218586	rs17483548	3	CHRNA5	0	intronic	0.912	NA	5	15	1	1	1
rs11350245	17	16174204	C	CA	0.4801	NA	0.854734	rs11653500	5	PIGL	0	intronic	0.911	NA	5	15	1	1	1
15:79026496:C:T	15	79026496	C	T	0.4105	NA	0.247574	rs17483548	3	RP11-160C18.2	0	ncRNA_intronic	0.908	NA	7	15	1	1	1
rs11871961	17	15997426	A	G	0.4732	0.502828	0.663943	rs11653500	5	NCOR1	0	intronic	0.908	7	4	5	1	1	1
rs189398572	2	163326852	G	C	0.05467	NA	0.0538999	rs1990760	2	KCNH7	0	intronic	0.907	7	9	15	1	1	1
rs199858519	1	77970128	T	A	0.1034	NA	0.174625	rs35535570	1	AK5	0	intronic	0.905	6	5	15	1	0	1
rs178801	17	16108464	G	A	0.4742	0.713192	0.667812	rs11653500	5	NCOR1	0	intronic	0.902	NA	5	5	1	1	1
rs567551339	1	77833631	T	TTA	0.2863	NA	0.0913561	rs35535570	1	AK5	0	intronic	0.9	NA	5	15	1	0	1
rs113931022	15	78901113	C	T	0.3698	0.658975	0.631946	rs17483548	3	CHRNA3	0	intronic	0.897	7	5	15	1	1	1
rs1721155	1	77700723	T	G	0.2187	0.0145199	0.0691675	rs35535570	1	PIGK	15607	intergenic	0.892	6	9	15	0	1	1
rs35289179	15	79144687	CTA	C	0.3847	NA	0.0727575	rs17483548	3	MORF4L1	0	intronic	0.891	NA	5	15	1	1	1
rs36022788	17	16092477	GT	G	0.4742	NA	0.667812	rs11653500	5	NCOR1	0	intronic	0.89	NA	4	5	1	1	1
rs2225663	1	79055729	G	T	0.2207	0.0204897	0.0617583	rs35535570	1	IFI44L	29877	intergenic	0.889	6	5	15	0	1	1
rs1613538	17	15796805	C	T	0.2545	NA	0.0533644	rs11653500	5	AC015922.5	29337	intergenic	0.889	2b	5	15	0	1	0
rs56269147	17	16175286	A	C	0.4682	0.666638	0.928859	rs11653500	5	PIGL	0	intronic	0.888	6	5	15	1	1	1
rs62074224	17	16263682	G	A	0.4901	0.553597	0.588279	rs11653500	5	CENPV	6711	intergenic	0.888	7	5	15	1	1	0
rs13431489	2	162984829	A	G	0.4036	0.0882097	0.0801671	rs1990760	2	GCG	14562	intergenic	0.886	6	5	15	0	1	1
rs7173743	15	79141784	T	C	0.4652	0.128305	0.0667781	rs17483548	3	MORF4L1	0	intronic	0.886	4	5	15	1	1	1
rs1759084	17	15821374	C	T	0.06859	0.00641825	0.0829947	rs11653500	5	ADORA2B	26856	intergenic	0.885	5	1	15	0	1	1
rs35921160	15	78997740	C	CT	0.3171	NA	0.0994902	rs17483548	3	CHRNB4:RP11-160C18.2	0:0	ncRNA_intronic	0.884	NA	5	14	1	1	1
rs12748599	1	77834913	C	A	0.2843	0.0374978	0.0828199	rs35535570	1	AK5	0	intronic	0.882	5	5	15	1	1	1
rs145621329	17	16303762	C	T	0.02584	0.0130319	0.0547934	rs11653500	5	FTLP12	8565	intergenic	0.88	3a	5	15	0	1	1
rs11650438	17	16234260	A	G	0.4761	0.732853	0.789081	rs11653500	5	PIGL	0	intronic	0.879	6	5	5	1	1	1
rs7178051	15	79118296	C	T	0.3897	0.193949	0.0689458	rs17483548	3	MORF4L1	0	intronic	0.877	1f	2	15	1	1	0
rs17779879	17	16196996	G	A	0.1461	0.0327671	0.135876	rs11653500	5	PIGL	0	intronic	0.877	7	5	5	1	1	1
rs7215071	17	16141249	C	G	0.4761	NA	0.844954	rs11653500	5	PIGL	0	intronic	0.875	7	4	5	1	1	1
rs12914994	15	78773908	C	T	0.2237	0.00854225	0.145131	rs17483548	3	IREB2:RP11-650L12.1	0:0	ncRNA_intronic	0.874	7	4	5	1	1	1
rs2568499	15	78722359	T	C	0.2147	0.569785	0.16831	rs17483548	3	IREB2	7413	intergenic	0.873	5	5	15	1	1	1
rs111432542	15	78671180	T	G	0.2793	NA	0.0505277	rs17483548	3	RP11-5O23.1	3734	NA	0.871	7	5	15	0	1	1
rs10607724	17	16251016	CAG	C	0.4642	NA	0.662361	rs11653500	5	PIGL:CENPV	0:0	intronic	0.87	NA	4	5	1	1	1
rs371302382	1	77997674	TCCGGCCGG	T	0.4215	NA	0.0536224	rs35535570	1	AK5	0	intronic	0.869	NA	1	15	1	1	1
rs71148563	15	79075787	AT	A	0.4284	NA	0.126323	rs17483548	3	ADAMTS7	0	intronic	0.866	NA	5	15	1	1	0
rs529387040	1	77976077	A	T	0.171	NA	0.182875	rs35535570	1	AK5	0	intronic	0.863	NA	5	15	1	0	1
rs141502139	15	78747916	A	AAAAAAG	0.3986	NA	0.380676	rs17483548	3	IREB2	0	intronic	0.863	NA	2	7	1	1	1
rs34706253	17	16020828	G	GA	0.4732	NA	0.62223	rs11653500	5	NCOR1	0	intronic	0.862	NA	4	4	1	1	1
rs2041459	17	15906646	C	T	0.4702	0.621817	0.65891	rs11653500	5	TTC19	0	intronic	0.861	7	4	4	1	1	1
rs564585	15	78886227	A	G	0.2833	NA	0.182979	rs17483548	3	CHRNA5:CHRNA3	0:0	UTR3	0.859	NA	4	15	1	1	1
rs3760293	17	16041792	A	G	0.4344	0.758795	0.800649	rs11653500	5	NCOR1	0	intronic	0.859	NA	4	4	1	1	1
rs34269614	17	15895753	C	CT	0.3161	NA	0.225539	rs11653500	5	ZSWIM7	0	intronic	0.855	NA	4	5	1	1	1
rs74800269	17	16031075	A	C	0.3618	NA	0.271579	rs11653500	5	NCOR1	0	intronic	0.855	6	4	5	1	1	1
rs12593950	15	78920935	G	C	0.2366	0.505562	0.145005	rs17483548	3	CHRNB4	0	intronic	0.853	5	4	14	1	1	1
rs9891379	17	15976558	T	G	0.4672	0.652274	0.672234	rs11653500	5	NCOR1	0	intronic	0.853	6	4	4	1	1	1
rs9916282	17	16300604	C	T	0.164	0.00539803	0.129981	rs11653500	5	FTLP12	5407	intergenic	0.85	4	1	15	0	1	1
rs4782476	16	89153198	A	T	0.4304	0.0186046	0.0946796	rs2287357	4	ACSF3	1584	intergenic	0.841	5	5	14	1	1	1
rs2241242	2	162974894	G	A	0.4006	0.0810546	0.082406	rs1990760	2	AC008063.3	23529	intergenic	0.836	4	5	15	0	1	1
rs2689684	1	77761376	G	T	0.2028	0.00985841	0.0975656	rs35535570	1	AK5	0	intronic	0.835	7	4	15	1	1	1
rs859234	17	15800414	C	G	0.2545	0.090591	0.0533644	rs11653500	5	AC015922.5	32946	intergenic	0.835	6	5	15	0	1	1
rs112043543	16	89343038	G	A	0.03181	0.117459	0.0869002	rs2287357	4	ANKRD11	0	intronic	0.833	5	3	4	1	1	1
rs12603712	17	16245481	G	A	0.4642	NA	0.662361	rs11653500	5	PIGL	0	intronic	0.833	7	4	5	1	1	0
rs2568488	15	78736593	T	A	0.2147	0.656912	0.16831	rs17483548	3	IREB2	0	intronic	0.832	5	3	4	1	1	1
rs11852830	15	79125429	A	T	0.5	0.0226962	0.0704552	rs17483548	3	MORF4L1	0	intronic	0.832	5	5	15	1	1	0
rs147141256	17	15955529	G	A	0.04374	NA	0.0564148	rs11653500	5	NCOR1	0	intronic	0.831	7	4	5	1	1	1
rs9890410	17	16279572	G	C	0.174	0.00426798	0.138097	rs11653500	5	UBB	4539	intergenic	0.83	5	5	15	1	1	0
rs4420500	15	78962964	C	T	0.4264	NA	0.25126	rs17483548	3	CHRNB4:RP11-160C18.2	0:0	ncRNA_intronic	0.829	NA	5	15	1	1	1
rs11331126	15	78850501	AT	A	0.3748	NA	0.639104	rs17483548	3	CHRNA5	7360	intergenic	0.828	NA	5	15	1	1	1
rs2869032	15	78714561	C	T	0.2097	0.42724	0.170195	rs17483548	3	IREB2	15211	intergenic	0.826	7	5	15	0	1	1
rs12908341	15	79126561	T	G	0.498	0.021983	0.0640952	rs17483548	3	MORF4L1	0	intronic	0.825	7	5	15	1	1	0
rs35168566	17	15930087	G	A	0.4334	0.762635	0.797975	rs11653500	5	TTC19	0	UTR3	0.825	4	4	4	1	1	1
rs71078504	1	79006520	C	CCTTTT	0.2495	NA	0.0599689	rs35535570	1	PTGFR	1085	intergenic	0.824	NA	5	15	1	1	1
rs142029669	17	15819070	CTACCTTTTGGT	C	0.2396	NA	0.0629782	rs11653500	5	ADORA2B	29160	intergenic	0.824	NA	5	14	0	1	1
rs71448835	15	79135166	C	CTT	0.3847	NA	0.0652231	rs17483548	3	MORF4L1	0	intronic	0.82	NA	5	15	1	1	0
rs4792717	17	15948430	A	G	0.4334	0.774764	0.797975	rs11653500	5	NCOR1	0	intronic	0.817	6	4	4	1	1	1
rs34422348	15	79020472	A	G	0.336	0.109902	0.150991	rs17483548	3	RP11-160C18.2	0	ncRNA_intronic	0.816	5	7	15	1	1	1
rs6495333	15	79113215	G	A	0.3907	0.0731719	0.0674465	rs17483548	3	MORF4L1	0	intronic	0.816	7	5	15	1	1	0
rs6502505	17	16352413	C	T	0.3588	0.0158687	0.0787425	rs11653500	5	FAM211A-AS1:FAM211A	0:0	ncRNA_intronic	0.816	4	2	4	1	1	1
rs34014704	2	163326364	G	A	0.2068	NA	0.266961	rs1990760	2	KCNH7	0	intronic	0.813	6	9	15	1	0	1
rs2779208	17	15871208	C	T	0.4334	0.771986	0.761007	rs11653500	5	ADORA2B	0	intronic	0.812	4	2	5	1	1	1
rs35922115	17	16100138	C	CA	0.4622	NA	0.654399	rs11653500	5	NCOR1	0	intronic	0.81	NA	4	5	1	1	1
rs201118937	15	78742388	A	AT	0.03082	NA	0.0944242	rs17483548	3	IREB2	0	intronic	0.806	NA	2	5	1	1	1
rs17487223	15	78923987	C	T	0.3877	0.809977	0.578302	rs17483548	3	CHRNB4	0	intronic	0.805	5	4	14	1	1	1
rs1021070	15	78946863	C	G	0.3708	0.1856	0.158625	rs17483548	3	CHRNB4	0	intronic	0.804	4	5	15	1	1	1
rs984107	1	79056787	C	A	0.05368	0.0160363	0.0973902	rs35535570	1	IFI44L	28819	intergenic	0.803	7	5	15	0	1	1
rs4949783	1	77707037	A	G	0.2048	0.0162371	0.0828684	rs35535570	1	PIGK	21921	intergenic	0.801	7	5	15	0	1	1
rs7173512	15	78849914	C	T	0.33	0.0401456	0.22233	rs17483548	3	CHRNA5	7947	intergenic	0.8	6	5	15	1	1	1
rs11631955	15	79085915	A	G	0.4215	0.627296	0.138321	rs17483548	3	ADAMTS7	0	intronic	0.797	7	4	15	1	1	0
rs1994017	15	79080306	T	C	0.2455	0.0927108	0.088527	rs17483548	3	ADAMTS7	0	intronic	0.796	6	2	15	1	1	0
rs35030168	17	16160730	TA	T	0.4871	NA	0.979824	rs11653500	5	PIGL	0	intronic	0.796	NA	5	5	1	1	1
rs3034004	17	16204884	A	ATT	0.496	NA	0.831036	rs11653500	5	PIGL	0	intronic	0.794	NA	4	5	1	1	1
rs62068511	16	89275489	G	A	0.3767	0.127903	0.220527	rs2287357	4	RP11-46C24.7	6148	intergenic	0.793	5	5	14	1	1	1
rs71407277	15	79025630	T	C	0.3012	NA	0.116602	rs17483548	3	RP11-160C18.2	0	ncRNA_intronic	0.792	5	7	15	1	1	1
rs117348982	16	89411233	G	A	0.01093	NA	0.0542563	rs2287357	4	ANKRD11	0	intronic	0.792	4	2	7	1	0	1
rs151070548	16	89142225	TC	T	0.04871	NA	0.1327	rs2287357	4	ACSF3	12557	intergenic	0.79	NA	5	9	0	0	1
rs547767011	17	15833600	C	CT	0.164	NA	0.136122	rs11653500	5	ADORA2B	14630	intergenic	0.784	NA	5	15	0	1	1
rs551253	1	78990921	G	C	0.2475	0.0360407	0.0653842	rs35535570	1	PTGFR	0	intronic	0.783	7	5	15	1	1	1
rs10852833	17	16027361	A	G	0.4742	0.687498	0.667812	rs11653500	5	NCOR1	0	intronic	0.783	7	4	5	1	1	1
rs56136424	15	79023805	C	CAAAGT	0.4105	NA	0.253886	rs17483548	3	RP11-160C18.2	0	ncRNA_intronic	0.782	NA	5	15	1	1	1
rs151164283	16	89272107	G	A	0.1839	0.738494	0.599566	rs2287357	4	SLC22A31	4034	intergenic	0.782	7	5	14	1	1	1
rs11630228	15	78736325	G	A	0.2227	0.00719948	0.142456	rs17483548	3	IREB2	0	intronic	0.78	7	4	4	1	1	1
rs34578405	1	77966560	GT	G	0.3439	NA	0.0519943	rs35535570	1	AK5	0	intronic	0.776	NA	5	15	1	0	1
rs10165543	2	162989081	T	A	0.4026	0.0735222	0.082505	rs1990760	2	GCG	10310	intergenic	0.775	6	5	15	0	0	1
rs1167215	1	77786253	G	A	0.2107	0.033807	0.0918538	rs35535570	1	AK5	0	intronic	0.774	NA	5	15	1	1	1
rs2389681	2	162991247	G	T	0.4026	0.0847607	0.082505	rs1990760	2	GCG	8144	intergenic	0.774	7	5	15	1	1	1
rs859256	17	15819183	G	A	0.2425	0.119756	0.0619845	rs11653500	5	ADORA2B	29047	intergenic	0.772	5	5	14	0	1	1
rs9909615	17	15949099	C	T	0.4662	0.71958	0.674979	rs11653500	5	NCOR1	0	intronic	0.771	6	4	4	1	1	1
rs4461039	15	78817447	A	T	0.2376	0.449143	0.158786	rs17483548	3	HYKK	0	intronic	0.767	6	5	15	1	1	1
rs1809419	15	79053814	G	A	0.4155	0.709291	0.215971	rs17483548	3	ADAMTS7	0	intronic	0.767	NA	2	7	1	1	0
rs4792716	17	15943144	A	G	0.4334	0.761385	0.797975	rs11653500	5	TTC19:NCOR1	0:0	intronic	0.767	4	2	4	1	1	1
rs10171915	2	162975503	G	T	0.4006	0.0900104	0.082406	rs1990760	2	GCG	23888	intergenic	0.765	2b	5	15	0	1	1
rs2602943	1	77751950	C	T	0.1988	0.0405098	0.101062	rs35535570	1	AK5	0	intronic	0.762	NA	5	14	1	1	1
rs61630816	15	78965866	T	C	0.337	0.0976511	0.144797	rs17483548	3	CHRNB4:RP11-160C18.2	0:0	ncRNA_intronic	0.76	4	2	15	1	1	1
rs57522961	15	78752154	CCT	C	0.1799	NA	0.128164	rs17483548	3	IREB2	0	intronic	0.755	NA	4	5	1	1	1
rs190259891	15	78902906	G	A	0.3887	NA	0.20774	rs17483548	3	CHRNA3	0	intronic	0.755	7	5	15	1	1	1
rs667282	15	78863472	T	C	0.2445	0.441148	0.151966	rs17483548	3	CHRNA5	0	intronic	0.749	5	5	15	1	1	1
rs2799560	1	77770967	G	A	0.2038	0.0376739	0.0955119	rs35535570	1	AK5	0	intronic	0.748	7	5	15	1	1	1
rs55958997	15	78915872	C	A	0.3966	0.757661	0.589695	rs17483548	3	CHRNB4	588	downstream	0.746	5	5	14	1	1	1
rs11635249	15	78924604	G	T	0.3986	NA	0.230894	rs17483548	3	CHRNB4	0	intronic	0.746	6	5	14	1	1	1
rs2568493	15	78740233	G	A	0.2147	0.618172	0.16831	rs17483548	3	IREB2	0	intronic	0.745	6	4	5	1	1	1
rs2109632	17	15881728	A	G	0.4274	0.711235	0.747828	rs11653500	5	ZSWIM7	0	intronic	0.745	7	4	4	1	1	1
rs4470185	17	16143709	T	C	0.4831	0.863713	0.995932	rs11653500	5	PIGL	0	intronic	0.744	7	4	5	1	1	1
15:78751667:G:GTTTTTTGTTTGTTTGT	15	78751667	G	GTTTTTTGTTTGTTTGT	0.3698	NA	1	rs17483548	3	IREB2	0	intronic	0.737	NA	4	5	1	1	1
rs555676178	15	78760884	C	CT	0.1869	NA	0.143131	rs17483548	3	IREB2	0	intronic	0.737	NA	4	4	1	1	1
rs12692647	2	162978811	C	T	0.4006	0.0911256	0.082406	rs1990760	2	GCG	20580	intergenic	0.736	7	5	15	0	1	1
rs12910627	15	78994933	G	C	0.4095	0.580702	0.241471	rs17483548	3	CHRNB4:RP11-160C18.2	0:0	ncRNA_intronic	0.736	7	5	15	1	1	1
rs8081406	17	15942145	T	C	0.4334	0.748634	0.797975	rs11653500	5	TTC19:NCOR1	0:0	intronic	0.736	6	1	4	1	1	1
rs11072790	15	78992025	C	T	0.4105	0.72943	0.2412	rs17483548	3	CHRNB4:RP11-160C18.2	0:0	ncRNA_intronic	0.733	6	5	15	1	1	1
rs561295984	16	89249590	C	CA	0.2008	NA	0.518051	rs2287357	4	CDH15	0	intronic	0.732	NA	4	14	1	1	1
rs11289228	17	15888617	T	TA	0.4284	NA	0.638802	rs11653500	5	ZSWIM7	0	intronic	0.731	NA	4	4	1	1	1
rs72819372	16	89263402	C	T	0.1223	0.798871	0.940264	rs2287357	4	SLC22A31	0	intronic	0.73	5	1	14	1	1	1
rs114020893	1	78353605	T	C	0.1561	NA	0.186241	rs35535570	1	NEXN-AS1	0	ncRNA_exonic	0.728	6	1	5	1	1	0
rs12945463	17	15958185	A	G	0.4334	0.783801	0.797975	rs11653500	5	NCOR1	0	intronic	0.727	6	4	4	1	1	1
rs12731886	1	77981701	A	G	0.2117	0.372128	0.128571	rs35535570	1	AK5	0	intronic	0.722	7	5	15	1	1	1
rs11355408	17	15951008	T	TA	0.4334	NA	0.797975	rs11653500	5	NCOR1	0	intronic	0.722	NA	4	4	1	1	1
rs78785627	1	78270841	G	A	0.01193	NA	0.184046	rs35535570	1	FAM73A	0	intronic	0.721	7	4	5	1	1	1
rs4792744	17	16333633	A	C	0.3847	0.00786035	0.089479	rs11653500	5	TRPV2	0	intronic	0.72	5	4	5	1	1	1
rs647041	15	78880481	T	C	0.3867	0.0461272	0.214548	rs17483548	3	CHRNA5	0	intronic	0.718	6	5	15	1	1	1
rs4887084	15	79025593	T	C	0.4125	NA	0.24905	rs17483548	3	RP11-160C18.2	0	ncRNA_intronic	0.718	5	13	15	1	1	1
rs1974599	17	16380331	C	T	0.3618	NA	0.0595167	rs11653500	5	FAM211A-AS1:FAM211A	0:0	ncRNA_intronic	0.717	7	5	5	1	1	1
rs59414039	15	79043766	T	C	0.329	0.107284	0.141252	rs17483548	3	RP11-160C18.4	682	upstream	0.713	4	1	7	1	1	1
rs4792715	17	15927223	C	A	0.4274	0.699375	0.777686	rs11653500	5	TTC19	0	intronic	0.71	1f	4	4	1	1	1
rs8040544	15	78904261	G	A	0.3857	NA	0.205459	rs17483548	3	CHRNA3	0	intronic	0.708	7	5	15	1	1	1
rs11632963	15	79132644	G	A	0.499	0.0173419	0.0551597	rs17483548	3	MORF4L1	0	intronic	0.707	5	5	15	1	1	0
rs2535614	17	15881740	T	C	0.4274	0.711879	0.747828	rs11653500	5	ZSWIM7	0	intronic	0.705	7	4	4	1	1	1
rs139882771	17	16359791	AGAG	A	0.3579	NA	0.0770309	rs11653500	5	FAM211A-AS1:FAM211A	0:0	ncRNA_intronic	0.705	NA	4	5	1	1	1
rs951985	15	78720923	T	G	0.3688	NA	0.978427	rs17483548	3	IREB2	8849	intergenic	0.703	6	5	14	1	1	1
rs139978901	15	78902026	C	A	0.3887	NA	0.20774	rs17483548	3	CHRNA3	0	intronic	0.703	7	5	15	1	1	1
rs114165927	2	163117904	G	C	0.05467	0.0565849	0.0792086	rs1990760	2	IFIH1	5684	intergenic	0.702	2b	2	15	1	0	1
rs34270234	17	16278954	C	CA	0.4165	NA	0.0545718	rs11653500	5	UBB	5157	intergenic	0.702	NA	5	15	1	1	0
rs11162292	1	77696489	G	T	0.2187	0.0135484	0.0683622	rs35535570	1	PIGK	11373	intergenic	0.701	7	5	15	0	1	1
rs3813565	15	79019610	G	T	0.4066	NA	0.259576	rs17483548	3	CHRNB4:RP11-160C18.2	0:0	ncRNA_intronic	0.701	4	2	15	1	1	1
rs3898442	1	77703151	A	C	0.2187	NA	0.0691675	rs35535570	1	PIGK	18035	intergenic	0.699	NA	9	15	0	1	1
rs7181405	15	78948152	A	G	0.3728	0.177815	0.159579	rs17483548	3	CHRNB4	0	intronic	0.698	5	5	15	1	1	1
17:16160009:G:GTGTT	17	16160009	GTGTT	G	0.4841	NA	0.98373	rs11653500	5	PIGL	0	intronic	0.698	NA	5	5	1	1	1
rs67527129	15	79112555	T	TC	0.3907	NA	0.0674465	rs17483548	3	MORF4L1	0	intronic	0.697	NA	5	15	1	1	0
rs11637656	15	78751961	C	T	0.3996	0.855149	0.382356	rs17483548	3	IREB2	0	intronic	0.692	5	4	5	1	1	1
rs72234545	15	78792880	CA	C	0.3867	NA	0.0649556	rs17483548	3	IREB2	0	UTR3	0.691	NA	4	5	1	1	1
rs11636753	15	78928946	G	T	0.3797	0.0360357	0.193687	rs17483548	3	CHRNB4	0	intronic	0.691	2b	5	14	1	1	1
rs7222886	17	16012494	A	T	0.4344	0.757664	0.800649	rs11653500	5	NCOR1	0	intronic	0.691	6	4	5	1	1	1
rs584135	15	78883628	A	G	0.3439	0.0228689	0.194616	rs17483548	3	CHRNA5	0	intronic	0.69	6	5	15	1	1	1
rs61226407	15	79073454	G	C	0.4095	0.637211	0.14811	rs17483548	3	ADAMTS7	0	intronic	0.689	5	4	15	1	1	0
rs634662	15	78860818	T	A	0.172	NA	0.12531	rs17483548	3	CHRNA5	0	intronic	0.687	6	5	15	1	1	1
rs67354245	1	77552509	T	C	0.01392	0.0116107	0.0580321	rs35535570	1	PIGK	2165	intergenic	0.686	5	4	15	1	0	1
rs5019045	15	78796266	T	G	0.1779	NA	0.130005	rs17483548	3	IREB2	2467	intergenic	0.686	6	5	5	1	1	1
rs11072791	15	78997076	C	A	0.4115	0.633873	0.240938	rs17483548	3	CHRNB4:RP11-160C18.2	0:0	ncRNA_intronic	0.685	6	5	14	1	1	1
rs1265676	1	79034315	C	T	0.2306	0.0251186	0.0552419	rs35535570	1	PTGFR	28880	intergenic	0.683	6	14	15	0	1	1
rs76478880	15	79065630	A	G	0.1123	NA	0.0754347	rs17483548	3	ADAMTS7	0	intronic	0.683	5	4	15	1	0	1
rs2247536	1	77919438	G	C	0.2644	0.115415	0.091128	rs35535570	1	AK5	0	intronic	0.682	5	5	15	1	1	1
rs12594711	15	78793921	C	T	0.3996	0.765375	0.382356	rs17483548	3	IREB2	122	downstream	0.682	6	4	5	1	1	1
rs178814	17	16094155	G	C	0.4334	0.812049	0.805292	rs11653500	5	NCOR1	0	intronic	0.679	1f	4	5	1	1	1
rs4792730	17	16188576	C	G	0.4781	0.841937	0.896897	rs11653500	5	PIGL	0	intronic	0.677	5	4	7	1	1	1
rs859232	17	15798595	G	C	0.2545	0.0477553	0.0533644	rs11653500	5	AC015922.5	31127	intergenic	0.675	7	5	15	0	1	0
rs7599934	2	162988247	C	T	0.4344	0.0964074	0.0934482	rs1990760	2	GCG	11144	intergenic	0.672	7	5	15	0	1	1
rs143520742	15	78903771	C	T	0.3897	NA	0.207209	rs17483548	3	CHRNA3	0	intronic	0.67	6	5	15	1	1	1
rs7607713	2	162990290	G	A	0.4026	0.0799376	0.082505	rs1990760	2	GCG	9101	intergenic	0.667	7	5	15	1	1	1
rs2052352	2	162983749	C	T	0.4334	0.10114	0.0959562	rs1990760	2	GCG	15642	intergenic	0.666	5	5	15	0	1	1
rs201968953	17	16105249	C	CA	0.04573	NA	0.0565319	rs11653500	5	NCOR1	0	intronic	0.666	NA	5	5	1	1	1
rs7161774	15	79069734	G	T	0.4036	0.478537	0.167365	rs17483548	3	ADAMTS7	0	intronic	0.665	5	4	15	1	1	1
rs12603728	17	15826088	C	T	0.1819	0.0276204	0.166761	rs11653500	5	ADORA2B	22142	intergenic	0.665	5	5	15	0	1	1
rs35504589	17	16207027	AT	A	0.494	NA	0.766725	rs11653500	5	PIGL	0	intronic	0.665	NA	4	5	1	1	1
rs34137795	15	79076246	T	TA	0.3082	NA	0.121343	rs17483548	3	ADAMTS7	0	intronic	0.662	NA	5	15	1	1	0
rs200033071	17	15777380	GTGTA	G	0.2455	NA	0.0613626	rs11653500	5	AC015922.5	9912	intergenic	0.661	NA	5	15	0	1	0
rs2929154	15	79048551	A	G	0.327	0.14611	0.142604	rs17483548	3	RP11-160C18.4	2835	intergenic	0.659	4	5	15	1	1	1
rs2159643	17	15881816	C	G	0.4274	0.71048	0.747828	rs11653500	5	ZSWIM7	0	intronic	0.658	7	4	4	1	1	1
rs2009746	15	78754102	A	G	0.3787	0.9246	0.961891	rs17483548	3	IREB2	0	intronic	0.656	NA	2	5	1	1	1
rs11638830	15	78948319	G	C	0.4066	0.732257	0.257392	rs17483548	3	CHRNB4	0	intronic	0.656	5	5	15	1	1	1
rs12949537	17	16240488	G	A	0.4702	0.140279	0.818338	rs11653500	5	PIGL	0	intronic	0.655	7	5	5	1	1	0
rs4887063	15	78839715	C	T	0.3718	0.0772558	0.241021	rs17483548	3	PSMA4	0	intronic	0.652	7	4	4	1	1	1
rs4567668	15	79140692	T	C	0.4642	0.15834	0.0703439	rs17483548	3	MORF4L1	0	intronic	0.648	6	5	15	1	1	1
rs368805256	15	78245168	T	TCA	0.1968	NA	0.0739816	rs17483548	3	RP11-114H24.3	1248	intergenic	0.645	NA	5	15	0	0	1
rs2088518	1	77951330	A	T	0.167	0.327617	0.189136	rs35535570	1	AK5	0	intronic	0.643	6	5	15	1	1	1
rs569745664	16	89224478	T	A	0.01093	NA	0.0706415	rs2287357	4	LINC00304	1075	intergenic	0.642	NA	5	15	1	0	1
rs708593	17	15804039	C	T	0.2435	0.04064	0.0642825	rs11653500	5	AC015922.5	36571	intergenic	0.642	6	5	15	0	1	1
rs368082880	15	78823005	AT	A	0.3688	NA	0.240564	rs17483548	3	HYKK	0	intronic	0.64	NA	5	15	1	1	1
rs4886579	15	78969256	C	T	0.4036	0.733853	0.247675	rs17483548	3	CHRNB4:RP11-160C18.2	0:0	ncRNA_intronic	0.639	4	2	15	1	1	1
rs11459724	17	15954048	TA	T	0.4334	NA	0.797975	rs11653500	5	NCOR1	0	intronic	0.638	NA	4	5	1	1	1
rs4792718	17	15954692	A	G	0.4274	0.694362	0.778441	rs11653500	5	NCOR1	0	intronic	0.637	5	4	5	1	1	1
rs958025	15	78759348	C	T	0.2147	0.402168	0.16831	rs17483548	3	IREB2	0	intronic	0.633	NA	4	4	1	1	1
rs11435438	17	16191860	C	CT	0.4881	NA	0.769811	rs11653500	5	PIGL	0	intronic	0.633	NA	5	5	1	1	1
rs6502480	17	15888579	A	T	0.4284	0.733199	0.772968	rs11653500	5	ZSWIM7	0	intronic	0.631	7	4	4	1	1	1
rs4949660	1	78025459	T	C	0.3489	0.0706968	0.103698	rs35535570	1	AK5	0	UTR3	0.63	6	4	5	1	1	1
rs35470237	16	89152068	C	T	0.4274	0.0140735	0.0955377	rs2287357	4	ACSF3	2714	intergenic	0.629	5	5	14	1	1	1
rs11078341	17	16330421	G	C	0.3827	0.00908756	0.0875986	rs11653500	5	TRPV2	0	intronic	0.627	5	4	4	1	1	1
rs7598422	2	162992731	G	T	0.3996	0.0837324	0.0804047	rs1990760	2	GCG	6660	intergenic	0.626	7	14	15	1	1	1
rs8068317	17	15677245	T	A	0.1511	NA	0.0549304	rs11653500	5	ZSWIM5P1	2504	intergenic	0.624	5	9	15	0	1	1
rs10714705	17	15787710	AT	A	0.2545	NA	0.0533644	rs11653500	5	AC015922.5	20242	intergenic	0.623	NA	5	15	0	1	0
rs72738736	15	78765122	G	T	0.3777	0.926092	0.966068	rs17483548	3	IREB2	0	intronic	0.621	6	4	4	1	1	1
rs1125156	17	15994554	G	A	0.4682	0.66115	0.674756	rs11653500	5	NCOR1	0	intronic	0.621	NA	4	4	1	1	1
rs10556115	17	15870608	T	TCTCA	0.4334	NA	0.753865	rs11653500	5	ADORA2B	0	intronic	0.62	NA	1	7	1	1	1
rs77434238	15	78836726	T	C	0.3738	0.0714412	0.242006	rs17483548	3	PSMA4	0	intronic	0.618	6	4	4	1	1	1
rs471889	15	78870235	T	C	0.3449	0.0348729	0.194366	rs17483548	3	CHRNA5	0	intronic	0.617	NA	5	15	1	1	1
rs72815555	16	89055228	G	A	0.05666	0.00655637	0.125617	rs2287357	4	CTD-2555A7.1	0	ncRNA_intronic	0.611	2b	5	14	0	1	1
rs59325894	17	15880849	T	TA	0.4264	NA	0.728396	rs11653500	5	ZSWIM7	0	UTR3	0.611	NA	4	4	1	1	1
rs113134286	15	79012888	C	T	0.4105	NA	0.253886	rs17483548	3	CHRNB4:RP11-160C18.2	0:0	ncRNA_intronic	0.61	6	1	15	1	1	1
