## Supplementary material for "Disentangling the Shared and Differential Genetic Architecture Between COVID-19 and Other Respiratory Disorders: A Multi-Omics Genome-Wide Analysis": A2_Pneumonia.meta.xlsx (part 2 of 2)

### Sheet: T4.candidate_snps (continued)
Table 4. Functional annotations of candidate SNPs in LD of independent significant SNPs at r2 theshold 0.05
rs148489269	17	15782026	A	G	0.04871	0.0043903	0.0560516	rs11653500	5	AC015922.5	14558	intergenic	0.608	6	5	15	0	1	0
rs34550457	15	79012476	G	A	0.336	0.139675	0.150991	rs17483548	3	CHRNB4:RP11-160C18.2	0:0	ncRNA_intronic	0.607	3a	1	15	1	1	1
rs7403714	15	79118650	C	T	0.3877	0.222892	0.0702962	rs17483548	3	MORF4L1	0	intronic	0.605	7	5	15	1	1	0
rs7607756	2	162990462	C	A	0.4334	0.102869	0.0959562	rs1990760	2	GCG	8929	intergenic	0.604	7	5	15	1	1	1
rs13011432	2	162988760	A	C	0.4334	0.0892308	0.0959562	rs1990760	2	GCG	10631	intergenic	0.603	7	5	15	0	1	1
rs55739451	15	79085694	CT	C	0.4523	NA	0.105696	rs17483548	3	ADAMTS7	0	intronic	0.601	NA	4	5	1	1	0
rs568699741	17	16048742	G	GGCA	0.1074	NA	0.171977	rs11653500	5	NCOR1	0	intronic	0.6	NA	4	4	1	1	1
rs28534575	15	78923845	T	G	0.2356	0.562954	0.142312	rs17483548	3	CHRNB4	0	intronic	0.599	4	4	14	1	1	1
rs4887059	15	78782095	C	T	0.3996	0.867426	0.382356	rs17483548	3	IREB2	0	intronic	0.596	6	4	4	1	1	1
rs8042494	15	78908010	C	T	0.2406	0.547584	0.152224	rs17483548	3	CHRNA3	0	intronic	0.593	6	4	15	1	1	1
rs199619048	15	79017624	G	C	0.334	NA	0.146784	rs17483548	3	CHRNB4:RP11-160C18.2	0:0	ncRNA_intronic	0.593	7	14	15	1	1	1
rs10582910	15	79100986	C	CCTCA	0.2495	NA	0.0810188	rs17483548	3	ADAMTS7	0	intronic	0.591	NA	5	14	1	1	1
rs138120162	17	16242263	C	CTTAT	0.4563	NA	0.669389	rs11653500	5	PIGL	0	intronic	0.59	NA	4	5	1	1	0
rs547290720	15	78961286	A	AT	0.4871	NA	0.295175	rs17483548	3	CHRNB4:RP11-160C18.2	0:0	ncRNA_intronic	0.587	NA	5	15	1	1	1
rs4297751	17	15802491	C	A	0.2406	0.0811901	0.0653037	rs11653500	5	AC015922.5	35023	intergenic	0.587	6	5	15	0	1	1
rs67775542	15	79027561	A	G	0.335	0.11646	0.15166	rs17483548	3	RP11-160C18.2	0	ncRNA_intronic	0.582	7	7	15	1	1	1
rs7214695	17	15984544	C	T	0.4334	0.633953	0.798747	rs11653500	5	NCOR1	0	intronic	0.581	6	4	5	1	1	1
rs4243084	15	78911672	G	C	0.3748	0.804516	0.620084	rs17483548	3	CHRNA3	0	intronic	0.576	5	1	13	1	1	1
rs532777381	17	16048732	G	C	0.1312	NA	0.198327	rs11653500	5	NCOR1	0	intronic	0.576	NA	4	4	1	1	1
rs7188277	16	89263454	T	C	0.1759	0.88494	0.619742	rs2287357	4	SLC22A31	0	intronic	0.575	5	1	14	1	1	1
rs178796	17	16123587	A	G	0.4761	0.460099	0.674288	rs11653500	5	PIGL	0	intronic	0.571	NA	4	5	1	1	1
rs1558243	17	16378920	T	C	0.3489	0.00505264	0.0869398	rs11653500	5	FAM211A-AS1:FAM211A	0:0	ncRNA_intronic	0.571	7	5	5	1	1	1
rs17380544	1	77958712	G	A	0.2982	0.0477532	0.067083	rs35535570	1	AK5	0	intronic	0.568	5	4	15	1	1	1
rs577962271	17	15984528	GT	G	0.4662	NA	0.676265	rs11653500	5	NCOR1	0	intronic	0.568	NA	4	5	1	1	1
rs35461013	17	16090854	T	TA	0.4652	NA	0.585279	rs11653500	5	NCOR1	0	intronic	0.567	NA	4	5	1	1	1
rs3785626	17	16185248	T	G	0.4901	0.714292	0.785083	rs11653500	5	PIGL	0	intronic	0.565	NA	2	5	1	1	1
rs8038189	15	79099026	G	C	0.2535	0.0689366	0.0999995	rs17483548	3	ADAMTS7	0	intronic	0.564	5	4	15	1	1	1
rs12938878	17	16216605	A	C	0.4911	0.78982	0.773558	rs11653500	5	PIGL	0	intronic	0.564	4	2	5	1	1	1
rs4887077	15	78978364	C	T	0.4036	0.73929	0.249859	rs17483548	3	CHRNB4:RP11-160C18.2	0:0	ncRNA_intronic	0.559	5	5	15	1	1	1
rs2602934	1	77822740	C	G	0.2237	0.0265702	0.0803302	rs35535570	1	AK5	0	intronic	0.558	7	5	15	1	1	1
rs11872032	17	15997773	A	C	0.4732	0.676404	0.663943	rs11653500	5	NCOR1	0	intronic	0.558	6	4	5	1	1	1
rs4887098	15	79057950	G	C	0.4185	NA	0.217281	rs17483548	3	ADAMTS7	0	intronic	0.555	5	4	15	1	1	0
rs4887099	15	79059547	G	C	0.4254	NA	0.211723	rs17483548	3	ADAMTS7	0	intronic	0.555	5	4	15	1	1	0
rs34698708	17	16160973	T	TC	0.4821	NA	1	rs11653500	5	PIGL	0	intronic	0.553	NA	5	5	1	1	1
rs77235292	15	78775381	C	G	0.1809	0.0264272	0.130812	rs17483548	3	IREB2	0	intronic	0.551	6	4	5	1	1	1
rs78038088	2	163319553	C	T	0.05268	0.00485464	0.053077	rs1990760	2	KCNH7	0	intronic	0.55	5	5	15	1	1	1
rs12044354	1	77918347	A	G	0.2654	0.132096	0.0904921	rs35535570	1	AK5	0	intronic	0.549	6	5	15	1	1	1
rs888274	2	163337649	C	T	0.2714	0.059889	0.108471	rs1990760	2	KCNH7	0	intronic	0.548	5	5	15	1	0	1
rs2535613	17	15868225	A	G	0.3469	0.145417	0.38368	rs11653500	5	ADORA2B	0	intronic	0.548	6	5	15	1	1	1
rs3112511	17	16207526	G	A	0.4712	0.673491	0.916572	rs11653500	5	PIGL	0	intronic	0.547	1f	4	5	1	1	1
rs62010556	15	79012311	G	A	0.336	0.139437	0.150991	rs17483548	3	CHRNB4:RP11-160C18.2	0:0	ncRNA_intronic	0.546	2b	1	15	1	1	1
rs11162504	1	78991197	A	G	0.2465	0.0257191	0.0659443	rs35535570	1	PTGFR	0	intronic	0.545	7	5	15	1	1	1
rs72838754	17	16254642	T	C	0.09145	0.0255067	0.0570495	rs11653500	5	CENPV	0	intronic	0.545	7	1	5	1	1	1
rs10852834	17	16174506	C	G	0.4831	0.718428	0.813	rs11653500	5	PIGL	0	intronic	0.544	7	5	15	1	1	1
rs6687876	1	77928460	A	G	0.3231	0.0288009	0.0638458	rs35535570	1	AK5	0	intronic	0.543	7	5	15	1	1	1
rs7180002	15	78873993	A	T	0.3658	0.836634	0.645643	rs17483548	3	CHRNA5	0	intronic	0.541	5	5	15	1	1	1
rs11651290	17	15951471	C	T	0.4672	0.696672	0.670943	rs11653500	5	NCOR1	0	intronic	0.538	7	4	4	1	1	1
rs7178750	15	79126909	G	A	0.498	0.0216179	0.0640952	rs17483548	3	MORF4L1	0	intronic	0.536	6	5	15	1	1	0
rs34022416	2	162968483	TC	T	0.4006	NA	0.082406	rs1990760	2	AC008063.3	17118	intergenic	0.535	NA	5	15	0	1	1
rs56866896	16	89223425	T	C	0.2962	0.0898846	0.0501902	rs2287357	4	ACSF3	1170	intergenic	0.534	3a	5	15	1	1	1
rs146172900	15	78903850	C	A	0.3887	NA	0.20774	rs17483548	3	CHRNA3	0	intronic	0.53	7	5	15	1	1	1
rs111902958	17	16013054	ATTTTTCTT	A	0.4334	NA	0.805292	rs11653500	5	NCOR1	0	intronic	0.53	NA	4	5	1	1	1
rs554272291	17	16213391	C	CA	0.07952	NA	0.0934878	rs11653500	5	PIGL	0	intronic	0.527	NA	4	5	1	1	1
rs16969894	15	78776456	C	T	0.2187	0.353822	0.173969	rs17483548	3	IREB2	0	intronic	0.525	6	4	4	1	1	1
rs12948680	17	16240345	C	T	0.4702	NA	0.818338	rs11653500	5	PIGL	0	intronic	0.525	7	5	5	1	1	0
rs66939235	17	16079148	TA	T	0.3519	NA	0.312907	rs11653500	5	NCOR1	0	intronic	0.524	NA	4	5	1	1	1
rs11076760	16	89152827	A	G	0.4304	0.0143614	0.0946796	rs2287357	4	ACSF3	1955	intergenic	0.521	4	5	14	1	1	1
rs178817	17	16091794	G	A	0.4742	0.722346	0.667812	rs11653500	5	NCOR1	0	intronic	0.521	NA	4	5	1	1	1
rs12595995	16	89272058	G	T	0.3698	0.24291	0.233324	rs2287357	4	SLC22A31	3985	intergenic	0.516	7	5	14	1	1	1
17:16030423:G:GTATA	17	16030423	GTATA	G	0.4374	NA	0.802196	rs11653500	5	NCOR1	0	intronic	0.516	NA	4	5	1	1	1
rs71150277	17	16102530	AAC	A	0.4573	NA	0.645188	rs11653500	5	NCOR1	0	intronic	0.516	NA	2	5	1	1	1
rs35596334	2	162988828	C	T	0.4026	0.0718163	0.082505	rs1990760	2	GCG	10563	intergenic	0.515	7	5	15	0	1	1
rs4792705	17	15805283	C	T	0.2406	0.109204	0.0653037	rs11653500	5	AC015922.5	37815	intergenic	0.513	3a	5	15	0	1	1
rs71581744	15	78888234	A	ACCCC	0.2425	NA	0.153997	rs17483548	3	CHRNA3	0	UTR3	0.512	NA	4	15	1	1	1
rs61299530	15	78760287	G	A	0.1799	0.0326811	0.128164	rs17483548	3	IREB2	0	intronic	0.51	7	4	4	1	1	1
rs56075343	15	79096998	T	TC	0.2445	NA	0.0827306	rs17483548	3	ADAMTS7	0	intronic	0.509	NA	1	15	1	1	1
rs8081547	17	15868321	C	T	0.2505	0.417756	0.242464	rs11653500	5	ADORA2B	0	intronic	0.509	5	5	15	1	1	1
rs7530494	1	79035620	C	T	0.05368	0.0149599	0.0973902	rs35535570	1	PTGFR	30185	intergenic	0.508	7	14	15	0	1	1
rs12402013	1	78364445	C	T	0.2903	NA	0.0797442	rs35535570	1	NEXN	0	intronic	0.505	7	5	15	1	1	1
rs8029173	15	79134568	G	A	0.3847	0.0456599	0.0727575	rs17483548	3	MORF4L1	0	intronic	0.504	5	2	15	1	1	0
rs118072442	17	15983458	G	A	0.04672	NA	0.0650461	rs11653500	5	NCOR1	0	intronic	0.504	7	4	4	1	1	1
rs150088946	15	79038588	T	C	0.3857	NA	0.197676	rs17483548	3	RP11-160C18.4	5860	intergenic	0.503	5	5	15	0	1	1
rs566401	17	16369975	C	T	0.3817	0.0253942	0.0645755	rs11653500	5	FAM211A-AS1:FAM211A	0:0	ncRNA_intronic	0.503	5	2	5	1	1	1
rs543987017	15	78809453	TTC	T	0.333	NA	0.501237	rs17483548	3	HYKK	0	intronic	0.499	NA	4	15	1	1	1
rs34748399	17	16157923	GT	G	0.4761	NA	0.844954	rs11653500	5	PIGL	0	intronic	0.498	NA	5	5	1	1	1
rs12914385	15	78898723	C	T	0.4046	0.699535	0.534058	rs17483548	3	CHRNA3	0	intronic	0.496	7	4	15	1	1	1
rs77102167	15	79127535	TA	T	0.499	NA	0.0648014	rs17483548	3	MORF4L1	0	intronic	0.496	NA	5	15	1	1	0
rs11078331	17	15977869	T	G	0.4344	0.715972	0.794122	rs11653500	5	NCOR1	0	intronic	0.496	7	4	4	1	1	1
rs11410605	17	16024701	C	CA	0.5	NA	0.577393	rs11653500	5	NCOR1	0	intronic	0.494	NA	4	4	1	1	1
rs8043119	15	79061002	G	A	0.4185	0.728035	0.217281	rs17483548	3	ADAMTS7	0	intronic	0.488	4	4	15	1	1	1
rs112064916	17	15815478	G	A	0.2396	0.1256	0.0629782	rs11653500	5	ADORA2B	32752	intergenic	0.488	7	5	15	0	1	1
rs35190516	17	16108957	GA	G	0.4662	NA	0.680128	rs11653500	5	NCOR1	0	intronic	0.488	NA	5	5	1	1	1
rs9729667	1	78349214	C	T	0.2893	0.422035	0.0877841	rs35535570	1	NEXN-AS1	0	ncRNA_intronic	0.485	7	5	15	1	1	0
rs178805	17	16101128	T	C	0.4742	0.678179	0.667812	rs11653500	5	NCOR1	0	intronic	0.484	NA	4	5	1	1	1
rs12915652	15	78831928	G	A	0.3688	0.0303874	0.236301	rs17483548	3	AC027228.1	639	upstream:downstream	0.478	5	1	15	1	1	1
rs28564957	15	78906107	A	C	0.3926	NA	0.209958	rs17483548	3	CHRNA3	0	intronic	0.477	6	5	15	1	1	1
rs34236618	17	15886583	C	T	0.4702	0.462711	0.65891	rs11653500	5	ZSWIM7	0	intronic	0.476	5	4	5	1	1	1
rs12913173	15	78810546	T	C	0.3728	0.0327732	0.249049	rs17483548	3	HYKK	0	intronic	0.474	6	4	15	1	1	1
rs79609284	15	78928411	G	A	0.336	0.0266795	0.161587	rs17483548	3	CHRNB4	0	intronic	0.471	7	5	14	1	1	1
rs12898346	15	79054117	T	C	0.4165	NA	0.221501	rs17483548	3	ADAMTS7	0	intronic	0.47	4	2	7	1	1	0
rs12949255	17	16240507	C	T	0.4702	0.11611	0.818338	rs11653500	5	PIGL	0	intronic	0.47	7	5	5	1	1	0
rs77476759	15	79065621	A	G	0.1133	NA	0.0742689	rs17483548	3	ADAMTS7	0	intronic	0.468	5	4	15	1	0	1
rs147268023	16	89326709	G	A	0.03479	0.0360717	0.0737866	rs2287357	4	RP11-46C24.5	0	ncRNA_intronic	0.468	7	5	14	1	1	1
rs9788979	17	16325509	C	T	0.4066	0.00700432	0.0633722	rs11653500	5	TRPV2	0	intronic	0.465	7	4	5	1	1	1
rs2036533	15	78781687	G	A	0.2147	0.422151	0.16831	rs17483548	3	IREB2	0	intronic	0.463	NA	4	4	1	1	1
rs542246796	17	16101671	C	CAA	0.4642	NA	0.701759	rs11653500	5	NCOR1	0	intronic	0.459	NA	4	5	1	1	1
rs28483962	1	78004048	C	A	0.4105	NA	0.0504682	rs35535570	1	AK5	0	intronic	0.458	6	4	15	1	1	1
rs4785719	16	89256131	A	G	0.4364	0.315079	0.178347	rs2287357	4	CDH15	0	intronic	0.458	1b	2	14	1	1	1
rs376147569	17	16182027	C	A	0.1203	NA	0.103599	rs11653500	5	PIGL	0	intronic	0.456	6	4	5	1	1	1
rs8041628	15	78735355	C	G	0.4046	0.0456002	0.379099	rs17483548	3	IREB2	0	intronic	0.455	6	1	4	1	1	1
rs3785620	17	16219049	A	C	0.4891	NA	0.774315	rs11653500	5	PIGL	0	intronic	0.454	6	4	5	1	1	1
rs12916558	15	78744600	G	A	0.2227	0.00810373	0.142456	rs17483548	3	IREB2	0	intronic	0.451	7	4	5	1	1	1
rs4132786	15	79141588	G	A	0.4632	0.133313	0.0700884	rs17483548	3	MORF4L1	0	intronic	0.45	5	5	15	1	1	1
rs1065822	17	15944208	A	T	0.4662	0.645778	0.66714	rs11653500	5	TTC19:NCOR1	0:0	intronic	0.45	2a	4	4	1	1	1
rs142298795	17	16215566	C	G	0.4891	NA	0.774315	rs11653500	5	PIGL	0	intronic	0.449	7	5	5	1	1	1
rs561028674	15	78773864	ATT	A	0.2694	NA	0.202093	rs17483548	3	IREB2:RP11-650L12.1	0:0	ncRNA_intronic	0.448	NA	4	5	1	1	1
rs565940899	15	78796265	TG	T	0.4781	NA	0.0750629	rs17483548	3	IREB2	2466	intergenic	0.446	NA	5	5	1	1	1
rs17408276	15	78881618	T	C	0.3429	0.0232669	0.191426	rs17483548	3	CHRNA5:RP11-650L12.2	0:0	ncRNA_exonic	0.446	7	4	15	1	1	1
rs3112526	17	16247100	T	C	0.4642	0.132329	0.662361	rs11653500	5	PIGL:CENPV	0:0	intronic	0.445	5	4	4	1	1	0
rs4566208	17	16010920	A	G	0.4334	0.802768	0.805292	rs11653500	5	NCOR1	0	intronic	0.444	1f	4	4	1	1	1
rs142283954	17	16216241	A	AAG	0.497	NA	0.81403	rs11653500	5	PIGL	0	intronic	0.444	NA	2	5	1	1	1
rs2456020	15	78868398	C	T	0.2465	0.436497	0.144636	rs17483548	3	CHRNA5	0	intronic	0.442	NA	5	15	1	1	1
rs11638020	15	79107724	G	A	0.3897	0.38842	0.0712214	rs17483548	3	MORF4L1	0	intronic	0.441	7	5	15	1	1	1
rs34656502	17	16240358	AT	A	0.4861	NA	0.672571	rs11653500	5	PIGL	0	intronic	0.44	NA	5	5	1	1	0
rs147784897	1	77969584	C	CA	0.17	NA	0.184416	rs35535570	1	AK5	0	intronic	0.439	NA	5	15	1	0	1
rs1504550	15	78766250	A	G	0.3658	0.949949	0.982679	rs17483548	3	IREB2	0	UTR3	0.438	NA	4	4	1	1	1
rs569885135	17	16048915	C	A	0.1332	NA	0.197228	rs11653500	5	NCOR1	0	intronic	0.435	NA	4	4	1	1	1
rs75959247	2	162994747	CATA	C	0.3976	NA	0.0803001	rs1990760	2	GCG	4644	intergenic	0.433	NA	14	15	1	1	1
rs7174348	15	78792439	G	A	0.2147	0.413121	0.16831	rs17483548	3	IREB2	0	UTR3	0.433	7	4	5	1	1	1
rs1262138	1	77718383	A	G	0.2187	0.00962084	0.0691675	rs35535570	1	AK5	29352	intergenic	0.431	6	9	15	0	1	1
rs1558241	17	16378439	T	C	0.4354	0.00573602	0.0561234	rs11653500	5	FAM211A-AS1:FAM211A	0:0	ncRNA_intronic	0.43	5	4	5	1	1	1
rs12402928	1	78053228	C	T	0.327	0.0863764	0.119861	rs35535570	1	ZZZ3	0	intronic	0.429	5	4	5	1	1	1
rs9902141	17	16034773	G	T	0.4742	0.693387	0.667812	rs11653500	5	NCOR1	0	intronic	0.427	6	4	5	1	1	1
rs532423376	15	78961275	C	CAAACA	0.4871	NA	0.295175	rs17483548	3	CHRNB4:RP11-160C18.2	0:0	ncRNA_intronic	0.426	NA	5	15	1	1	1
rs62074191	17	16244853	G	A	0.4821	0.540769	0.601433	rs11653500	5	PIGL	0	intronic	0.426	5	4	5	1	1	0
rs2815332	1	77736509	C	G	0.2117	0.045823	0.0912523	rs35535570	1	AK5	11226	intergenic	0.425	5	7	15	0	1	1
rs36045869	15	78929498	C	T	0.3738	0.0312456	0.177153	rs17483548	3	CHRNB4	0	intronic	0.425	5	5	14	1	1	1
rs178838	17	16075901	A	T	0.4344	0.764964	0.800649	rs11653500	5	NCOR1	0	intronic	0.425	6	4	5	1	1	1
15:78903997:G:T	15	78903997	G	T	0.3887	NA	0.20774	rs17483548	3	CHRNA3	0	intronic	0.424	7	5	15	1	1	1
rs12899452	15	79112550	T	A	0.3966	0.0882846	0.0620238	rs17483548	3	MORF4L1	0	intronic	0.423	6	5	15	1	1	0
rs2815326	1	77798945	C	T	0.2097	0.0393753	0.0926385	rs35535570	1	AK5	0	intronic	0.422	5	5	15	1	1	1
rs3112522	17	16244997	G	A	0.4642	0.114082	0.662361	rs11653500	5	PIGL	0	intronic	0.42	6	4	5	1	1	0
rs12753538	1	77893987	G	A	0.3867	0.00931768	0.0801563	rs35535570	1	AK5	0	intronic	0.418	7	4	9	1	1	1
rs201296867	15	78904661	G	C	0.3608	NA	0.172176	rs17483548	3	CHRNA3	0	intronic	0.418	7	5	15	1	1	1
rs2647499	1	77949806	C	T	0.3419	0.0608079	0.0541173	rs35535570	1	AK5	0	intronic	0.417	NA	5	15	1	1	1
rs11868809	17	15887010	C	T	0.4702	0.478257	0.65891	rs11653500	5	ZSWIM7	0	intronic	0.416	5	4	5	1	1	1
17:16136082:T:TA	17	16136082	T	TA	0.04076	NA	0.836166	rs11653500	5	PIGL	0	NA	0.415	NA	5	5	1	0	1
rs12603863	17	15826921	C	T	0.1819	0.0359119	0.166761	rs11653500	5	ADORA2B	21309	intergenic	0.412	7	5	15	0	1	1
rs369161239	15	78870268	CAA	C	0.4443	NA	0.164268	rs17483548	3	CHRNA5	0	intronic	0.411	NA	5	15	1	1	1
rs77388496	15	79018188	TA	T	0.3449	NA	0.254526	rs17483548	3	CHRNB4:RP11-160C18.2	0:0	NA	0.411	NA	14	15	1	0	1
rs668005	1	78992817	C	T	0.2594	0.0414482	0.0632059	rs35535570	1	PTGFR	0	intronic	0.41	7	5	15	1	1	1
rs4389113	15	79121739	G	A	0.3877	0.207975	0.0702962	rs17483548	3	MORF4L1	0	intronic	0.409	NA	5	15	1	1	0
rs12907535	15	79070182	C	T	0.3718	0.0217013	0.0597768	rs17483548	3	ADAMTS7	0	intronic	0.408	5	4	15	1	1	0
rs201175940	15	78964689	TA	T	0.02187	NA	0.11456	rs17483548	3	CHRNB4:RP11-160C18.2	0:0	ncRNA_intronic	0.407	NA	5	15	1	0	1
rs34148351	17	16360962	A	G	0.3489	0.00606712	0.0815594	rs11653500	5	FAM211A-AS1:FAM211A	0:0	ncRNA_intronic	0.407	7	4	5	1	1	1
17:16136082:T:TAA	17	16136082	T	TAA	0.4761	NA	0.836166	rs11653500	5	PIGL	0	intronic	0.405	NA	5	5	1	1	1
rs139380020	15	79018175	AAG	A	0.4085	NA	0.250339	rs17483548	3	CHRNB4:RP11-160C18.2	0:0	ncRNA_intronic	0.404	NA	14	15	1	1	1
rs34409592	16	89152073	T	C	0.4274	0.01722	0.0955377	rs2287357	4	ACSF3	2709	intergenic	0.401	5	5	14	1	1	1
rs505162	17	16407478	C	T	0.3638	0.0118228	0.0674132	rs11653500	5	FAM211A	12010	intergenic	0.398	NA	5	15	0	1	1
rs4401016	15	79134791	G	A	0.3867	0.0503942	0.069213	rs17483548	3	MORF4L1	0	intronic	0.396	5	2	15	1	1	0
rs4887070	15	78916187	C	T	0.338	0.0421622	0.1765	rs17483548	3	CHRNB4	273	downstream	0.395	5	5	14	1	1	1
rs1860644	17	15879334	T	G	0.4245	NA	0.739512	rs11653500	5	ADORA2B	273	downstream	0.395	6	4	5	1	1	1
rs67175876	15	78928399	G	A	0.2107	0.638588	0.106673	rs17483548	3	CHRNB4	0	intronic	0.394	7	5	14	1	1	1
rs374767110	15	79122008	C	CAA	0.4901	NA	0.0605541	rs17483548	3	MORF4L1	0	intronic	0.394	NA	5	14	1	1	0
rs11385134	15	78842835	GT	G	0.3877	NA	0.25571	rs17483548	3	PSMA4	1230	intergenic	0.393	NA	4	4	1	1	1
rs113194190	16	89336687	G	A	0.0338	0.046247	0.0870571	rs2287357	4	ANKRD11:AC137932.1	0:0	UTR3	0.393	4	3	4	1	1	1
rs8064519	17	16360057	A	G	0.3588	0.00533985	0.0770889	rs11653500	5	FAM211A-AS1:FAM211A	0:0	ncRNA_intronic	0.392	3a	3	5	1	1	1
rs1964678	15	78754000	A	G	0.3986	0.844088	0.380676	rs17483548	3	IREB2	0	intronic	0.39	NA	2	5	1	1	1
rs178830	17	16081958	C	T	0.4791	0.647679	0.640427	rs11653500	5	NCOR1	0	intronic	0.389	NA	4	5	1	1	1
rs35458445	17	16149134	A	AT	0.4712	NA	0.827834	rs11653500	5	PIGL	0	intronic	0.387	NA	5	5	1	1	1
rs112535486	1	77760082	ACT	A	0.2038	NA	0.0967099	rs35535570	1	AK5	0	intronic	0.386	NA	4	15	1	1	1
rs77802411	15	78925414	T	C	0.0328	0.241403	0.0544012	rs17483548	3	CHRNB4	0	intronic	0.386	5	4	9	1	1	1
rs12898323	15	79054084	T	C	0.4165	NA	0.221501	rs17483548	3	ADAMTS7	0	intronic	0.385	2b	2	7	1	1	0
rs145778027	15	79076750	GGGGA	G	0.4185	NA	0.134982	rs17483548	3	ADAMTS7	0	intronic	0.385	NA	4	15	1	1	0
rs7210291	17	16341335	A	G	0.3588	0.00672094	0.0787425	rs11653500	5	FAM211A-AS1	800	upstream	0.385	6	1	5	1	1	1
rs2689683	1	77755686	C	T	0.2038	0.00995504	0.0967099	rs35535570	1	AK5	0	intronic	0.384	7	4	15	1	1	1
rs4395257	2	162987645	G	T	0.4344	0.103883	0.0934482	rs1990760	2	GCG	11746	intergenic	0.384	5	5	15	0	1	1
rs12947973	17	16240104	C	G	0.4692	0.34024	0.822551	rs11653500	5	PIGL	0	intronic	0.384	6	5	5	1	1	0
rs35276418	16	89275422	G	C	0.4463	NA	0.11125	rs2287357	4	RP11-46C24.7	6215	intergenic	0.383	7	5	14	1	1	1
rs4327088	17	16348322	C	A	0.3569	0.0128671	0.0769743	rs11653500	5	FAM211A-AS1:FAM211A	0:0	ncRNA_intronic	0.383	7	4	5	1	1	1
rs34275594	15	78981282	A	C	0.3419	0.0939275	0.143626	rs17483548	3	CHRNB4:RP11-160C18.2	0:0	ncRNA_intronic	0.382	7	5	15	1	1	1
rs7164594	15	78803057	C	T	0.2406	NA	0.152224	rs17483548	3	HYKK	0	intronic	0.381	7	5	15	1	1	1
rs5819557	17	16050724	CA	C	0.4742	NA	0.667812	rs11653500	5	NCOR1	0	intronic	0.38	NA	4	4	1	1	1
rs9709250	17	15962151	A	G	0.4354	0.742451	0.796784	rs11653500	5	NCOR1	0	intronic	0.379	6	4	4	1	1	1
rs6145642	15	78784704	C	CAAAAATTACCAAGATTACCA	0.3966	NA	0.377332	rs17483548	3	IREB2	0	intronic	0.375	NA	4	4	1	1	1
rs9901098	17	16305359	T	A	0.159	NA	0.127081	rs11653500	5	FTLP12	10162	intergenic	0.372	6	5	15	0	1	1
rs13374108	1	78998587	T	A	0.0507	0.0202073	0.106433	rs35535570	1	PTGFR	0	intronic	0.371	7	5	15	1	1	1
rs10198838	2	162995178	T	G	0.4324	0.0884896	0.0918417	rs1990760	2	GCG	4213	intergenic	0.371	6	7	15	1	1	1
rs12899425	15	78726836	G	A	0.2227	0.00739617	0.140321	rs17483548	3	IREB2	2936	intergenic	0.371	4	1	14	1	1	1
rs553040035	17	16223733	GGAAGGAAGGGAGGGAGGGAAGGAAA	G	0.3956	NA	0.211535	rs11653500	5	PIGL	0	intronic	0.371	NA	4	5	1	1	1
rs7528932	1	77949129	A	T	0.326	0.475384	0.0625641	rs35535570	1	AK5	0	intronic	0.367	6	4	15	1	1	1
rs6675784	1	77724042	A	T	0.2187	0.0122726	0.0691675	rs35535570	1	AK5	23693	intergenic	0.364	6	9	15	0	1	1
rs2647493	1	77986851	G	A	0.171	0.13659	0.182875	rs35535570	1	AK5	0	intronic	0.364	NA	4	15	1	1	1
rs8192482	15	78886198	C	T	0.3658	0.86781	0.645643	rs17483548	3	CHRNA5:CHRNA3	0:0	UTR3	0.364	NA	4	15	1	1	1
rs17486278	15	78867482	A	C	0.3658	0.709397	0.645643	rs17483548	3	CHRNA5	0	intronic	0.363	2b	5	15	1	1	1
rs4887113	15	79095287	C	T	0.4284	0.55783	0.125198	rs17483548	3	ADAMTS7	0	intronic	0.36	7	4	15	1	1	1
rs10209700	2	162995159	A	G	0.4046	0.0741665	0.0808655	rs1990760	2	GCG	4232	intergenic	0.359	5	7	15	1	1	1
rs178792	17	16125179	C	T	0.4761	0.683652	0.674288	rs11653500	5	PIGL	0	intronic	0.359	NA	4	5	1	1	1
rs1167217	1	77786005	G	A	0.2107	0.0100498	0.0918538	rs35535570	1	AK5	0	intronic	0.355	NA	5	15	1	1	1
rs111775124	15	79062454	G	A	0.327	0.0835052	0.145443	rs17483548	3	ADAMTS7	0	intronic	0.353	7	5	15	1	1	1
rs9646187	15	78906128	C	A	0.3966	NA	0.199694	rs17483548	3	CHRNA3	0	intronic	0.352	6	5	15	1	1	1
rs6495267	15	79057093	G	A	0.4185	0.63998	0.217281	rs17483548	3	ADAMTS7	0	intronic	0.35	NA	4	15	1	1	0
15:78712699:A:C	15	78712699	C	A	0.2087	NA	0.169291	rs17483548	3	IREB2	17073	intergenic	0.349	5	5	15	0	1	1
rs62072205	17	15814841	T	C	0.2396	0.0469262	0.0629782	rs11653500	5	ADORA2B	33389	intergenic	0.349	5	5	15	0	1	1
rs28862997	17	16240430	C	G	0.4702	0.148309	0.818338	rs11653500	5	PIGL	0	intronic	0.346	7	5	5	1	1	0
rs2193679	2	162971863	T	C	0.4344	0.118048	0.0934482	rs1990760	2	AC008063.3	20498	intergenic	0.34	5	5	15	0	1	1
rs60708769	1	77971956	T	G	0.2018	NA	0.142746	rs35535570	1	AK5	0	intronic	0.338	6	5	15	1	1	1
rs178809	17	16099773	C	A	0.4742	0.6703	0.667812	rs11653500	5	NCOR1	0	intronic	0.338	NA	4	5	1	1	1
rs62011004	15	79126536	C	T	0.498	0.0208779	0.0640952	rs17483548	3	MORF4L1	0	intronic	0.336	7	5	15	1	1	0
rs5775390	1	77806434	T	TA	0.2107	NA	0.0918538	rs35535570	1	AK5	0	intronic	0.334	NA	4	15	1	1	1
rs144425814	15	78962803	C	T	0.04473	NA	0.0551007	rs17483548	3	CHRNB4:RP11-160C18.2	0:0	ncRNA_intronic	0.334	7	5	15	1	1	1
rs8027870	15	79134045	A	G	0.3847	0.0450982	0.0711167	rs17483548	3	MORF4L1	0	intronic	0.333	3a	5	15	1	1	0
rs11653585	17	16254037	C	G	0.4811	NA	0.59902	rs11653500	5	CENPV	0	intronic	0.332	1f	1	5	1	1	1
rs12728967	1	78134934	T	C	0.2734	0.112832	0.147038	rs35535570	1	ZZZ3	0	intronic	0.331	3a	5	5	1	1	1
rs4887064	15	78842847	G	C	0.3748	0.0790849	0.249972	rs17483548	3	PSMA4	1242	intergenic	0.33	5	4	4	1	1	1
rs2647506	1	77914159	C	T	0.2445	0.166017	0.0930939	rs35535570	1	AK5	0	intronic	0.329	NA	4	15	1	1	1
rs552328	1	78991063	A	G	0.2614	0.0376797	0.065813	rs35535570	1	PTGFR	0	intronic	0.329	7	5	15	1	1	1
rs6502475	17	15798198	C	G	0.2535	0.0766097	0.0540059	rs11653500	5	AC015922.5	30730	intergenic	0.329	5	5	15	0	1	0
rs1394371	15	78724469	C	T	0.3201	0.851847	0.788409	rs17483548	3	IREB2	5303	intergenic	0.328	1f	5	15	1	1	1
rs2656072	15	78744292	A	G	0.2147	0.622403	0.16831	rs17483548	3	IREB2	0	intronic	0.328	NA	4	5	1	1	1
rs11639044	15	79083814	C	T	0.4225	0.676205	0.13534	rs17483548	3	ADAMTS7	0	intronic	0.328	5	4	15	1	1	0
rs7183621	15	79105576	G	A	0.2555	0.063415	0.0945253	rs17483548	3	MORF4L1	0	intronic	0.327	6	5	14	1	1	1
rs141208602	15	78931463	T	G	0.03181	0.696025	0.0545039	rs17483548	3	CHRNB4	0	intronic	0.321	5	5	14	1	1	1
rs2415186	15	79026069	A	G	0.336	0.132682	0.153085	rs17483548	3	RP11-160C18.2	0	ncRNA_exonic	0.318	7	13	15	1	1	1
rs6502490	17	16014865	A	G	0.4334	0.808166	0.805292	rs11653500	5	NCOR1	0	intronic	0.318	6	4	5	1	1	1
rs2036528	15	78726271	G	C	0.2137	0.451927	0.169541	rs17483548	3	IREB2	3501	intergenic	0.317	6	5	14	1	1	1
rs2904130	15	78916622	C	G	0.335	0.0345779	0.17646	rs17483548	3	CHRNB4	0	UTR3	0.315	5	5	14	1	1	1
rs7174367	15	79064667	A	G	0.4185	0.617393	0.217281	rs17483548	3	ADAMTS7	0	intronic	0.315	5	4	15	1	1	1
rs2247742	1	77921302	C	G	0.2684	0.112547	0.0886082	rs35535570	1	AK5	0	intronic	0.312	6	5	15	1	1	1
rs56703029	15	78855476	AG	A	0.2684	NA	0.170446	rs17483548	3	CHRNA5	2385	intergenic	0.312	NA	5	15	1	1	1
rs3743077	15	78894896	C	T	0.3867	0.0212177	0.206653	rs17483548	3	CHRNA3	0	intronic	0.311	NA	4	15	1	1	1
rs8043105	15	78973356	C	T	0.04374	0.320624	0.0526642	rs17483548	3	CHRNB4:RP11-160C18.2	0:0	ncRNA_intronic	0.31	4	5	15	1	1	1
rs576982	15	78870803	C	T	0.2445	0.443712	0.151966	rs17483548	3	CHRNA5	0	intronic	0.307	NA	5	15	1	1	1
rs71448820	15	79027167	C	CGGAGGGTGCAGGAGCAGGAGAGACTGTGTGAGCAAAATG	0.4016	NA	0.242007	rs17483548	3	RP11-160C18.2	0	ncRNA_exonic	0.307	NA	7	15	1	1	1
rs8064702	17	15995762	C	T	0.4354	0.562226	0.796784	rs11653500	5	NCOR1	0	intronic	0.307	6	4	4	1	1	1
rs8043009	15	78908154	G	C	0.2406	0.46139	0.152224	rs17483548	3	CHRNA3	0	intronic	0.306	6	4	15	1	1	1
rs6495346	15	79157755	T	C	0.3757	0.039726	0.0611627	rs17483548	3	MORF4L1	0	intronic	0.306	7	5	15	1	1	0
rs1021071	15	78968179	G	C	0.4056	0.73216	0.246921	rs17483548	3	CHRNB4:RP11-160C18.2	0:0	ncRNA_intronic	0.305	6	5	15	1	1	1
rs7175271	15	79144509	A	G	0.3867	0.0563425	0.0735588	rs17483548	3	MORF4L1	0	intronic	0.305	7	5	15	1	1	1
rs11870608	17	16025670	A	G	0.4344	0.762239	0.800649	rs11653500	5	NCOR1	0	intronic	0.302	6	2	4	1	1	1
rs545755	17	16091170	T	C	0.4334	0.493833	0.797975	rs11653500	5	NCOR1	0	intronic	0.3	NA	4	5	1	1	1
rs680244	15	78871288	T	C	0.3897	0.0425874	0.213305	rs17483548	3	CHRNA5	0	intronic	0.298	7	5	15	1	1	1
rs34172004	17	16067557	G	GA	0.4602	NA	0.450108	rs11653500	5	NCOR1	0	intronic	0.298	NA	4	5	1	1	1
rs178811	17	16097144	C	T	0.4662	NA	0.681555	rs11653500	5	NCOR1	0	intronic	0.297	NA	4	4	1	1	1
rs71407278	15	79025633	A	G	0.3012	NA	0.116602	rs17483548	3	RP11-160C18.2	0	ncRNA_intronic	0.294	5	7	15	1	1	1
rs2011330	15	79050452	C	T	0.3867	NA	0.151384	rs17483548	3	ADAMTS7	1092	intergenic	0.294	5	4	5	1	1	0
rs1986040	17	16040139	G	A	0.4861	NA	0.629106	rs11653500	5	NCOR1	0	intronic	0.293	6	4	5	1	1	1
rs2602945	1	77750942	C	T	0.1988	0.0379665	0.101062	rs35535570	1	AK5	0	intronic	0.292	NA	1	14	1	1	1
rs178837	17	16076898	C	A	0.4791	0.652258	0.64823	rs11653500	5	NCOR1	0	intronic	0.291	NA	4	5	1	1	1
rs621849	15	78872861	G	A	0.3897	0.0423921	0.213305	rs17483548	3	CHRNA5	0	intronic	0.29	5	5	15	1	1	1
rs11072805	15	79078518	T	C	0.4195	NA	0.133075	rs17483548	3	ADAMTS7	0	intronic	0.29	6	4	15	1	1	0
rs11856536	15	79094325	A	G	0.4284	0.585392	0.125198	rs17483548	3	ADAMTS7	0	intronic	0.29	7	4	15	1	1	1
rs9916201	17	16307828	C	T	0.1581	NA	0.127263	rs11653500	5	RP11-138I1.2	10009	intergenic	0.29	4	1	15	0	1	1
rs2656065	15	78750549	G	A	0.3817	0.89848	0.941247	rs17483548	3	IREB2	0	intronic	0.289	NA	4	5	1	1	1
rs28624856	15	79075233	T	C	0.2336	NA	0.0576265	rs17483548	3	ADAMTS7	0	intronic	0.288	5	5	15	1	1	0
rs75688008	2	163359084	C	T	0.08847	0.154206	0.0777436	rs1990760	2	KCNH7	0	intronic	0.287	5	5	15	1	1	1
1:77909907:G:GTA	1	77909907	G	GTA	0.2455	NA	0.0819882	rs35535570	1	AK5	0	intronic	0.286	NA	5	15	1	0	1
rs2046144	15	79074562	A	G	0.2545	0.158786	0.0838177	rs17483548	3	ADAMTS7	0	intronic	0.286	7	4	15	1	1	0
rs7402376	15	79113570	A	G	0.3887	0.153032	0.0681987	rs17483548	3	MORF4L1	0	intronic	0.286	6	5	15	1	1	0
rs12753797	1	77981959	G	A	0.171	0.51956	0.182875	rs35535570	1	AK5	0	intronic	0.285	5	5	15	1	1	1
rs178786	17	16133310	G	A	0.0994	0.032977	0.108445	rs11653500	5	PIGL	0	intronic	0.285	NA	4	5	1	1	1
rs3766345	1	78990275	C	G	0.2316	0.0562042	0.0613261	rs35535570	1	PTGFR	0	intronic	0.283	5	5	15	1	1	1
rs603546	1	79033789	C	T	0.06461	0.0181874	0.0786602	rs35535570	1	PTGFR	28354	intergenic	0.282	6	14	15	0	0	1
rs200350754	1	77910075	TAC	T	0.3658	NA	0.0514821	rs35535570	1	AK5	0	intronic	0.276	NA	5	15	1	0	1
rs178812	17	16097136	G	T	0.4404	0.819	0.790838	rs11653500	5	NCOR1	0	intronic	0.274	NA	4	4	1	1	1
rs72745113	15	79008966	G	A	0.03579	0.0195678	0.0542704	rs17483548	3	CHRNB4:RP11-160C18.2	0:0	ncRNA_intronic	0.272	6	7	15	1	1	1
rs11639375	15	79024214	G	A	0.4105	0.677329	0.253886	rs17483548	3	RP11-160C18.2	0	ncRNA_intronic	0.271	7	5	15	1	1	1
1:79031415:C:G	1	79031415	C	G	0.05268	NA	0.100291	rs35535570	1	PTGFR	25980	intergenic	0.27	6	14	15	0	1	1
rs72803305	16	89352149	G	A	0.03678	0.00936137	0.253627	rs2287357	4	ANKRD11	0	intronic	0.264	5	4	4	1	1	1
rs12077324	1	79024688	T	C	0.2495	0.0355357	0.0593434	rs35535570	1	PTGFR	19253	intergenic	0.262	7	14	15	0	1	1
15:78942349:G:GT	15	78942349	G	GT	0.4056	NA	0.262118	rs17483548	3	CHRNB4	0	intronic	0.262	NA	5	15	1	1	1
rs4299116	15	78766194	A	T	0.3996	NA	0.382356	rs17483548	3	IREB2	0	UTR3	0.261	6	4	4	1	1	1
rs2568497	15	78721397	G	T	0.2147	0.553884	0.16831	rs17483548	3	IREB2	8375	intergenic	0.26	7	5	14	1	1	1
rs12594550	15	78959037	C	G	0.1431	0.0509115	0.0583609	rs17483548	3	CHRNB4:RP11-160C18.2	0:0	ncRNA_intronic	0.256	5	5	15	1	1	1
rs3859260	17	15766685	G	A	0.2515	0.0914079	0.0541553	rs11653500	5	AC015922.5	0	ncRNA_intronic	0.254	NA	5	15	0	1	0
rs62071039	17	15755336	G	C	0.2535	0.0837682	0.051862	rs11653500	5	AC015922.5	0	ncRNA_intronic	0.252	6	14	15	0	1	1
rs555018	15	78879242	G	A	0.3867	0.0511835	0.218551	rs17483548	3	CHRNA5	0	intronic	0.251	NA	5	15	1	1	1
rs142853397	16	89458990	G	A	0.01988	0.00857565	0.054013	rs2287357	4	ANKRD11:RP1-168P16.2	0:0	ncRNA_exonic	0.251	5	2	5	1	1	1
rs114193216	2	162990692	A	G	0.4026	NA	0.082505	rs1990760	2	GCG	8699	intergenic	0.248	6	5	15	1	0	1
rs12441088	15	78928264	G	T	0.2555	0.686258	0.15463	rs17483548	3	CHRNB4	0	intronic	0.248	7	5	14	1	1	1
rs80024341	16	89244774	G	A	0.05368	0.0317275	0.243517	rs2287357	4	CDH15	0	intronic	0.247	5	5	14	1	1	1
rs72838750	17	16242993	T	G	0.4891	0.455019	0.607806	rs11653500	5	PIGL	0	intronic	0.246	6	5	5	1	1	0
rs11162514	1	79053963	G	A	0.2266	0.0160688	0.0575101	rs35535570	1	IFI44L	31643	intergenic	0.244	6	5	15	0	1	1
rs1475735	1	79062751	A	T	0.2803	0.0152321	0.0676395	rs35535570	1	IFI44L	22855	intergenic	0.243	6	5	15	0	1	1
rs2324080	17	15816443	C	G	0.2425	NA	0.0619845	rs11653500	5	ADORA2B	31787	intergenic	0.243	7	5	15	0	1	1
rs8076669	17	15888448	T	C	0.4344	0.76058	0.785282	rs11653500	5	ZSWIM7	0	intronic	0.242	6	4	4	1	1	1
rs3815039	17	15952588	C	A	0.4672	0.685511	0.670943	rs11653500	5	NCOR1	0	intronic	0.241	NA	4	4	1	1	1
rs7171869	15	78900909	A	G	0.2425	0.507197	0.152338	rs17483548	3	CHRNA3	0	intronic	0.24	7	4	15	1	1	1
rs79045860	15	78939964	A	G	0.1133	NA	0.0607202	rs17483548	3	CHRNB4	0	intronic	0.237	6	5	15	1	1	1
rs113011956	15	78772946	G	A	0.1809	0.0275716	0.130812	rs17483548	3	IREB2:RP11-650L12.1	0:0	ncRNA_intronic	0.233	7	4	5	1	1	1
rs7164529	15	79145798	G	A	0.3857	0.0422219	0.0723349	rs17483548	3	MORF4L1	0	intronic	0.232	6	1	15	1	1	1
rs472054	15	78887994	A	G	0.3439	0.0235029	0.194616	rs17483548	3	CHRNA3	0	UTR3	0.231	NA	4	15	1	1	1
rs34363680	16	89253041	C	T	0.1869	NA	0.576498	rs2287357	4	CDH15	0	intronic	0.231	4	4	14	1	1	1
rs515822	17	15765331	G	T	0.2545	NA	0.0533644	rs11653500	5	AC015922.5	0	ncRNA_intronic	0.231	NA	8	15	0	1	0
rs72738757	15	78797307	C	T	0.1799	0.0262608	0.132085	rs17483548	3	HYKK	2598	intergenic	0.23	6	5	5	1	1	1
rs142539117	16	89351930	C	T	0.02783	0.0345597	0.0976856	rs2287357	4	ANKRD11	0	exonic	0.229	5	4	4	1	1	1
rs3121778	1	77926779	T	C	0.2684	0.0945559	0.0886082	rs35535570	1	AK5	0	intronic	0.228	NA	5	15	1	1	1
rs28542482	15	79098354	G	A	0.2445	0.0635224	0.0827306	rs17483548	3	ADAMTS7	0	intronic	0.227	7	4	15	1	1	1
rs12938394	17	16177910	A	G	0.4771	0.847823	0.892883	rs11653500	5	PIGL	0	intronic	0.227	7	5	15	1	1	1
rs544642735	16	89150565	T	TCC	0.4513	NA	0.0934099	rs2287357	4	ACSF3	4217	intergenic	0.226	NA	5	14	1	1	1
rs12150564	17	16172752	A	G	0.4831	0.752382	0.813	rs11653500	5	PIGL	0	intronic	0.226	5	5	15	1	1	1
rs2602930	1	77740787	G	A	0.2117	0.0462527	0.0901174	rs35535570	1	AK5	6948	intergenic	0.225	NA	5	15	1	1	1
rs111704647	15	78900650	C	T	0.3698	0.760555	0.631946	rs17483548	3	CHRNA3	0	intronic	0.225	5	4	15	1	1	1
rs8036042	15	78764324	G	A	0.1809	0.0315345	0.130812	rs17483548	3	IREB2	0	intronic	0.224	7	4	4	1	1	1
rs3894347	15	79026001	C	A	0.4145	NA	0.256881	rs17483548	3	RP11-160C18.2	0	ncRNA_intronic	0.222	7	13	15	1	1	1
rs12898392	15	79112432	G	A	0.3907	0.0727974	0.0674465	rs17483548	3	MORF4L1	0	intronic	0.22	7	5	15	1	1	0
rs2815309	1	77755480	G	A	0.2028	0.00983252	0.0975656	rs35535570	1	AK5	0	intronic	0.218	6	4	15	1	1	1
rs1333978	1	79047430	A	G	0.2286	0.0102994	0.0570194	rs35535570	1	IFI44L	38176	intergenic	0.21	7	14	15	0	1	1
rs12902602	15	78967401	A	G	0.4046	0.725185	0.24516	rs17483548	3	CHRNB4:RP11-160C18.2	0:0	ncRNA_intronic	0.21	5	5	15	1	1	1
rs4629007	17	16323738	A	G	0.329	0.0234878	0.110552	rs11653500	5	TRPV2	0	intronic	0.21	4	2	15	1	1	1
rs9909697	17	16019978	G	A	0.4742	0.700758	0.667812	rs11653500	5	NCOR1	0	intronic	0.208	7	4	4	1	1	1
rs2301651	17	15928600	G	C	0.4682	0.123756	0.448858	rs11653500	5	TTC19	0	intronic	0.206	4	4	4	1	1	1
rs12452937	17	16367809	G	C	0.3529	0.0306053	0.0859036	rs11653500	5	FAM211A-AS1:FAM211A	0:0	ncRNA_intronic	0.206	5	4	5	1	1	1
rs7168391	15	79055163	G	T	0.4195	NA	0.213285	rs17483548	3	ADAMTS7	0	intronic	0.205	4	5	15	1	1	0
rs57338032	15	78798939	A	G	0.1799	0.0246306	0.132085	rs17483548	3	HYKK	966	upstream	0.204	5	1	5	1	1	1
rs905739	15	78845110	A	G	0.2386	0.444997	0.152132	rs17483548	3	PSMA4	3505	intergenic	0.204	NA	5	5	1	1	1
rs859226	17	15795140	C	T	0.2545	0.0554143	0.0533644	rs11653500	5	AC015922.5	27672	intergenic	0.2	7	5	15	0	1	0
rs5819564	17	16250834	CT	C	0.4751	NA	0.618423	rs11653500	5	PIGL:CENPV	0:0	intronic	0.2	NA	4	5	1	1	1
rs372030651	15	78823007	T	A	0.3688	NA	0.240564	rs17483548	3	HYKK	0	intronic	0.199	6	5	15	1	1	1
rs369949340	15	79078335	G	A	0.2575	NA	0.0832215	rs17483548	3	ADAMTS7	0	intronic	0.199	6	4	15	1	1	0
rs11076758	16	89152800	C	A	0.4304	0.0163964	0.0946796	rs2287357	4	ACSF3	1982	intergenic	0.198	4	5	14	1	1	1
rs11656811	17	16214254	C	T	0.4901	0.702834	0.777941	rs11653500	5	PIGL	0	intronic	0.192	1f	4	5	1	1	1
rs4551997	15	79130433	G	A	0.5	0.0222803	0.0650955	rs17483548	3	MORF4L1	0	intronic	0.187	7	5	15	1	1	0
rs12936529	17	16168784	C	T	0.4831	0.730363	0.813	rs11653500	5	PIGL	0	intronic	0.187	7	5	15	1	1	1
rs1810165	15	79059449	G	A	0.4254	0.487293	0.211723	rs17483548	3	ADAMTS7	0	intronic	0.185	NA	4	15	1	1	0
rs2869546	15	78907345	C	T	0.3499	0.018275	0.170744	rs17483548	3	CHRNA3	0	intronic	0.182	5	4	15	1	1	1
rs12912673	15	78810216	T	C	0.3718	0.028892	0.251767	rs17483548	3	HYKK	0	intronic	0.181	5	4	15	1	1	1
rs12438181	15	78812098	G	A	0.2386	NA	0.161665	rs17483548	3	HYKK	0	intronic	0.178	7	4	15	1	1	1
rs7218000	17	15784438	C	T	0.2555	0.103681	0.0532934	rs11653500	5	AC015922.5	16970	intergenic	0.177	7	5	15	0	1	0
rs2324307	17	16204669	C	G	0.4911	0.571891	0.780693	rs11653500	5	PIGL	0	intronic	0.176	6	4	5	1	1	1
rs2815319	1	77775066	A	G	0.2038	0.0386377	0.0955119	rs35535570	1	AK5	0	intronic	0.174	3a	2	15	1	1	1
rs28513584	15	79109856	G	A	0.3907	0.0747724	0.0674465	rs17483548	3	MORF4L1	0	intronic	0.174	7	5	15	1	1	1
rs146626139	17	15855861	AC	A	0.05567	NA	0.0532959	rs11653500	5	ADORA2B	0	intronic	0.174	NA	4	15	1	1	1
rs1167207	1	77763071	A	G	0.2028	0.0116761	0.0975656	rs35535570	1	AK5	0	intronic	0.173	NA	4	15	1	1	1
rs62072034	17	15831324	T	C	0.1829	0.0970416	0.16631	rs11653500	5	ADORA2B	16906	intergenic	0.173	3a	2	15	0	1	1
rs859240	17	15804773	C	G	0.2435	NA	0.0642825	rs11653500	5	AC015922.5	37305	intergenic	0.171	6	5	15	0	1	1
rs34331598	17	16142688	A	G	0.4831	0.64839	0.995932	rs11653500	5	PIGL	0	intronic	0.17	6	4	5	1	1	1
rs1023253	1	79051869	C	T	0.2376	0.0108172	0.0599113	rs35535570	1	IFI44L	33737	intergenic	0.169	7	7	15	0	1	1
rs12910978	15	78810017	A	G	0.3718	0.0285559	0.251767	rs17483548	3	HYKK	0	intronic	0.169	5	4	15	1	1	1
rs56077333	15	78899003	C	A	0.3658	0.640252	0.625185	rs17483548	3	CHRNA3	0	intronic	0.169	7	4	15	1	1	1
rs7181245	15	78814389	C	T	0.2376	NA	0.158786	rs17483548	3	HYKK	0	intronic	0.166	7	5	15	1	1	1
15:79024622:C:T	15	79024622	T	C	0.4115	NA	0.251398	rs17483548	3	RP11-160C18.2	0	ncRNA_intronic	0.164	NA	5	15	1	1	1
rs3743063	15	79065171	A	C	0.4235	0.467022	0.214078	rs17483548	3	ADAMTS7	0	intronic	0.161	NA	4	15	1	1	1
rs7561465	2	163328563	G	T	0.05467	NA	0.0538999	rs1990760	2	KCNH7	0	intronic	0.16	6	14	15	1	0	1
rs11860156	16	89152108	C	T	0.4284	0.0219467	0.0930639	rs2287357	4	ACSF3	2674	intergenic	0.159	5	5	14	1	1	1
rs17391694	1	78623626	C	T	0.09642	0.700775	0.234942	rs35535570	1	RNFT1P2	12538	intergenic	0.158	1f	5	15	0	1	1
rs62074232	17	16331157	G	A	0.3827	0.00880463	0.0875986	rs11653500	5	TRPV2:AC093484.4	0:0	ncRNA_intronic	0.158	4	3	4	1	1	1
rs924840	15	78731808	T	A	0.2157	0.595528	0.171266	rs17483548	3	IREB2	0	intronic	0.157	5	1	2	1	1	1
rs2287354	16	89251851	A	G	0.4354	0.432292	0.180497	rs2287357	4	CDH15	0	intronic	0.155	NA	4	14	1	1	1
rs495090	15	78870003	A	G	0.3449	0.0231237	0.194366	rs17483548	3	CHRNA5	0	intronic	0.154	NA	5	15	1	1	1
16:89339974:A:G	16	89339974	G	A	0.03082	NA	0.0820534	rs2287357	4	ANKRD11	0	intronic	0.154	6	4	4	1	1	1
rs62072203	17	15807982	G	A	0.2406	0.103747	0.0653037	rs11653500	5	ADORA2B	40248	intergenic	0.154	7	5	15	0	1	1
rs139722383	1	78353611	T	C	0.1789	NA	0.145086	rs35535570	1	NEXN-AS1	0	ncRNA_exonic	0.152	6	1	5	1	1	0
rs375875101	17	15815698	T	TA	0.2276	NA	0.0565386	rs11653500	5	ADORA2B	32532	intergenic	0.152	NA	5	15	0	1	1
rs4791658	17	15884792	A	G	0.4642	NA	0.630952	rs11653500	5	ZSWIM7	0	intronic	0.151	2a	2	4	1	1	1
rs12948361	17	15972081	G	A	0.4682	0.697245	0.674756	rs11653500	5	NCOR1	0	intronic	0.151	6	4	4	1	1	1
rs71150298	17	16243298	C	CCTTTTTTTTTA	0.4632	NA	0.659825	rs11653500	5	PIGL	0	intronic	0.151	NA	5	5	1	1	0
rs10873945	1	77962941	T	C	0.3439	0.0510919	0.0519943	rs35535570	1	AK5	0	intronic	0.15	7	4	15	1	1	1
rs12907065	15	79107355	A	G	0.3797	0.325644	0.0689327	rs17483548	3	MORF4L1	0	intronic	0.15	4	5	15	1	1	1
rs7215692	17	16357919	C	T	0.3588	0.0114974	0.0770889	rs11653500	5	FAM211A-AS1:FAM211A	0:0	ncRNA_intronic	0.148	6	4	5	1	1	1
rs12907620	15	79025876	A	G	0.4145	NA	0.256881	rs17483548	3	RP11-160C18.2	0	ncRNA_intronic	0.147	7	13	15	1	1	1
rs12920831	16	89270486	T	C	0.3748	0.62397	0.232276	rs2287357	4	SLC22A31	2413	intergenic	0.146	7	5	13	1	1	1
rs1974600	17	16380386	C	A	0.4235	0.0219481	0.0901884	rs11653500	5	FAM211A-AS1:FAM211A	0:0	ncRNA_intronic	0.146	7	5	5	1	1	1
rs61043060	15	79120277	T	C	0.3897	0.222431	0.0689458	rs17483548	3	MORF4L1	0	intronic	0.143	5	5	15	1	1	0
rs7166723	15	79133848	C	T	0.3857	0.0461972	0.0723349	rs17483548	3	MORF4L1	0	intronic	0.143	4	5	15	1	1	0
rs62008194	15	78813805	G	T	0.3718	0.0417217	0.245283	rs17483548	3	HYKK	0	intronic	0.14	5	5	15	1	1	1
rs62072032	17	15827869	C	T	0.1819	0.0327946	0.166761	rs11653500	5	ADORA2B	20361	intergenic	0.14	7	5	15	0	1	1
rs9893636	17	15836390	A	G	0.1809	0.0279956	0.162984	rs11653500	5	ADORA2B	11840	intergenic	0.14	6	5	15	0	1	1
rs11653650	17	16148844	C	T	0.4771	0.808391	0.840345	rs11653500	5	PIGL	0	intronic	0.139	7	5	5	1	1	1
rs6495309	15	78915245	C	T	0.2306	0.536099	0.137886	rs17483548	3	CHRNB4	1215	intergenic	0.137	5	5	14	1	1	1
rs12101809	15	78779801	C	T	0.2147	0.372574	0.16831	rs17483548	3	IREB2	0	intronic	0.134	7	4	4	1	1	1
rs178825	17	16085830	A	G	0.4344	0.767407	0.800649	rs11653500	5	NCOR1	0	intronic	0.133	NA	4	5	1	1	1
rs76420170	15	79026139	G	T	0.4125	NA	0.25319	rs17483548	3	RP11-160C18.2	0	ncRNA_intronic	0.132	7	13	15	1	1	1
rs58021857	15	79119229	C	A	0.3897	0.170198	0.0689458	rs17483548	3	MORF4L1	0	intronic	0.132	6	5	15	1	1	0
rs77471309	17	16078832	C	T	0.05368	0.00558206	0.073945	rs11653500	5	NCOR1	0	intronic	0.132	7	4	5	1	1	1
rs16969883	15	78765189	C	T	0.1809	0.0203977	0.130812	rs17483548	3	IREB2	0	intronic	0.129	7	4	4	1	1	1
rs72738786	15	78828086	G	T	0.3767	0.823596	0.6976	rs17483548	3	HYKK	0	intronic	0.129	5	5	15	1	1	1
rs35743185	17	15808018	G	A	0.2406	0.0863103	0.0653037	rs11653500	5	ADORA2B	40212	intergenic	0.129	7	5	15	0	1	1
rs11633958	15	78862064	C	T	0.3628	0.854172	0.64741	rs17483548	3	CHRNA5	0	intronic	0.126	6	5	15	1	1	1
rs11464403	1	79000382	G	GT	0.2097	NA	0.0696075	rs35535570	1	PTGFR	0	intronic	0.125	NA	5	15	1	1	1
rs28580559	15	79075235	A	G	0.2903	NA	0.0929344	rs17483548	3	ADAMTS7	0	intronic	0.125	6	5	15	1	1	0
rs9797249	17	16241544	C	T	0.4612	NA	0.692517	rs11653500	5	PIGL	0	intronic	0.125	6	5	5	1	1	0
rs178662	17	16055659	G	A	0.4742	0.400022	0.667812	rs11653500	5	NCOR1	0	intronic	0.123	NA	4	5	1	1	1
rs149038043	17	15768264	A	C	0.09642	0.0133698	0.085704	rs11653500	5	AC015922.5	796	downstream	0.121	5	5	15	0	1	0
rs8034804	15	79129600	C	T	0.5	0.0206586	0.0650955	rs17483548	3	MORF4L1	0	intronic	0.12	5	5	15	1	1	0
rs12909317	15	79114419	G	T	0.3897	0.196725	0.0689458	rs17483548	3	MORF4L1	0	intronic	0.119	7	5	15	1	1	0
rs62072161	17	15773244	T	A	0.2515	NA	0.0541553	rs11653500	5	AC015922.5	5776	intergenic	0.119	5	5	15	0	1	0
rs6502497	17	16102530	A	C	0.0825	NA	0.645188	rs11653500	5	NCOR1	0	NA	0.119	2b	2	5	1	1	1
rs2602947	1	77716760	A	T	0.2187	0.0151188	0.0691675	rs35535570	1	AK5	30975	intergenic	0.118	7	9	15	0	1	1
rs34456796	17	16186320	AT	A	0.4742	NA	0.862516	rs11653500	5	PIGL	0	intronic	0.118	NA	5	5	1	1	1
rs2869031	15	78714354	A	G	0.4771	NA	0.277331	rs17483548	3	IREB2	15418	intergenic	0.116	6	5	15	0	1	1
rs12952442	17	15895247	T	G	0.4274	NA	0.777686	rs11653500	5	ZSWIM7	0	intronic	0.116	6	4	5	1	1	1
rs56218572	17	16243310	A	ATT	0.4702	NA	0.638124	rs11653500	5	PIGL	0	intronic	0.116	NA	5	5	1	1	0
rs62072528	17	16142835	C	G	0.4761	0.832211	0.844954	rs11653500	5	PIGL	0	intronic	0.114	7	4	5	1	1	1
rs12047928	1	77932750	A	G	0.2535	0.0945314	0.109538	rs35535570	1	AK5	0	intronic	0.113	5	2	15	1	1	1
rs12142416	1	78830045	C	T	0.06561	0.4854	0.150917	rs35535570	1	RP11-183M13.1:PTGFR	0:0	ncRNA_intronic	0.113	6	5	15	1	1	0
rs1539738	1	78305492	A	G	0.2913	0.540316	0.108806	rs35535570	1	FAM73A	0	intronic	0.11	6	4	5	1	1	1
rs34733359	17	15837101	T	G	0.2674	NA	0.0866952	rs11653500	5	ADORA2B	11129	intergenic	0.11	6	5	15	0	1	1
rs67984044	17	16172981	T	A	0.2346	NA	0.34031	rs11653500	5	PIGL	0	intronic	0.11	3a	5	15	1	1	1
rs472846	17	16408652	C	T	0.335	0.0158494	0.0664586	rs11653500	5	FAM211A	13184	intergenic	0.11	NA	5	15	0	1	1
rs34775316	1	77941958	CT	C	0.2535	NA	0.108319	rs35535570	1	AK5	0	intronic	0.108	NA	2	15	1	1	1
rs3104464	1	77966230	G	A	0.2177	0.363976	0.122991	rs35535570	1	AK5	0	intronic	0.102	6	5	15	1	1	1
rs8034271	15	78737484	T	A	0.1799	NA	0.121692	rs17483548	3	IREB2	0	intronic	0.102	6	4	4	1	1	1
rs2170311	15	78947611	G	A	0.4066	0.57941	0.257392	rs17483548	3	CHRNB4	0	intronic	0.102	NA	5	15	1	1	1
17:15868152:A:C	17	15868152	A	C	0.1998	NA	0.126762	rs11653500	5	ADORA2B	0	intronic	0.102	NA	5	15	1	1	1
rs62072031	17	15826705	A	G	0.1839	NA	0.165865	rs11653500	5	ADORA2B	21525	intergenic	0.101	6	5	15	0	1	1
rs10715063	17	15986670	C	CA	0.4453	NA	0.727354	rs11653500	5	NCOR1	0	intronic	0.101	NA	4	5	1	1	1
rs651209	15	78874838	A	G	0.3897	NA	0.213305	rs17483548	3	CHRNA5	0	intronic	0.098	6	5	15	1	1	1
rs1639393	17	15827897	A	C	0.1859	0.0575453	0.169234	rs11653500	5	ADORA2B	20333	intergenic	0.098	6	5	15	0	1	1
rs28681284	15	78908565	C	T	0.2207	0.379169	0.133892	rs17483548	3	CHRNA3	0	intronic	0.095	6	4	15	1	1	1
rs3209790	2	163217812	C	T	0.06759	0.0445485	0.0518361	rs1990760	2	GCA	0	UTR3	0.094	7	4	15	1	1	1
rs34019568	15	79044233	C	T	0.329	0.109776	0.141252	rs17483548	3	RP11-160C18.4	215	upstream	0.094	5	5	15	1	1	1
rs3112521	17	16244657	C	T	0.4642	0.213351	0.662361	rs11653500	5	PIGL	0	intronic	0.094	1f	4	5	1	1	0
rs78865966	2	163244830	G	T	0.05268	0.00475306	0.053077	rs1990760	2	KCNH7	0	intronic	0.093	7	5	15	1	1	1
rs11630115	15	78736184	C	T	0.2227	0.00740374	0.142456	rs17483548	3	IREB2	0	intronic	0.087	5	4	4	1	1	1
rs72743158	15	78926445	T	C	0.3976	0.828776	0.589645	rs17483548	3	CHRNB4	0	intronic	0.087	5	4	14	1	1	1
rs9903817	17	15786573	C	T	0.3956	0.00739787	0.0875468	rs11653500	5	AC015922.5	19105	intergenic	0.087	7	5	15	0	1	0
17:15868152:A:G	17	15868152	A	G	0.0169	NA	0.126762	rs11653500	5	ADORA2B	0	NA	0.087	NA	5	15	1	0	1
rs56361264	16	89036743	G	A	0.2833	0.0191712	0.0758657	rs2287357	4	CBFA2T3	0	intronic	0.085	4	3	14	1	1	1
rs10555400	2	163145464	G	C	0.4841	NA	0.607711	rs1990760	2	IFIH1	0	intronic	0.084	5	4	5	1	0	1
rs55971619	16	89253136	A	C	0.4274	NA	0.183064	rs2287357	4	CDH15	0	intronic	0.084	5	4	14	1	1	1
rs1979908	15	78843564	C	T	0.3757	0.0995015	0.249382	rs17483548	3	PSMA4	1959	intergenic	0.083	NA	4	4	1	1	1
rs1808065	15	79018698	G	A	0.3757	0.15545	0.170171	rs17483548	3	CHRNB4:RP11-160C18.2	0:0	ncRNA_intronic	0.082	NA	14	15	1	1	1
rs8073259	17	16164557	C	T	0.4612	0.333632	0.911629	rs11653500	5	PIGL	0	intronic	0.082	6	4	15	1	1	1
rs12041509	1	77969621	T	G	0.171	0.532113	0.182875	rs35535570	1	AK5	0	intronic	0.081	6	5	15	1	1	1
rs2089162	15	78739763	A	G	0.3708	0.826825	0.995641	rs17483548	3	IREB2	0	intronic	0.081	NA	4	5	1	1	1
rs149104433	16	89365035	G	A	0.0159	NA	0.0593265	rs2287357	4	ANKRD11	0	intronic	0.079	2b	4	5	1	1	1
rs692780	15	78876505	C	G	0.3419	0.0256745	0.198161	rs17483548	3	CHRNA5	0	intronic	0.078	7	5	15	1	1	1
rs12946619	17	16146659	T	C	0.4821	0.892866	1	rs11653500	5	PIGL	0	intronic	0.078	7	5	5	1	1	1
rs1883776	1	77421888	G	A	0.06362	0.017247	0.068667	rs35535570	1	ST6GALNAC5	0	intronic	0.077	NA	4	15	1	1	1
rs7172118	15	78862453	C	A	0.3658	0.8502	0.645643	rs17483548	3	CHRNA5	0	intronic	0.077	7	5	15	1	1	1
rs7403393	15	79135802	C	G	0.3867	0.042031	0.0735588	rs17483548	3	MORF4L1	0	intronic	0.076	5	5	15	1	1	0
rs71641308	1	78086718	C	T	0.05368	0.948527	0.871418	rs35535570	1	ZZZ3	0	intronic	0.075	7	4	5	1	1	1
rs62010555	15	79007555	G	A	0.336	0.142892	0.150991	rs17483548	3	CHRNB4:RP11-160C18.2	0:0	ncRNA_intronic	0.075	4	5	15	1	1	1
rs9891732	17	16295975	C	T	0.1978	0.0045067	0.204833	rs11653500	5	FTLP12	778	downstream	0.074	5	5	15	1	1	1
rs3785632	17	15945608	T	C	0.3887	NA	0.652514	rs11653500	5	TTC19:NCOR1	0:0	intronic	0.073	NA	4	4	1	1	1
rs34611578	17	16377485	T	TG	0.4354	NA	0.0565608	rs11653500	5	FAM211A-AS1:FAM211A	0:0	ncRNA_intronic	0.073	NA	5	15	1	1	1
rs11629637	15	79019024	C	T	0.4105	0.686714	0.253886	rs17483548	3	CHRNB4:RP11-160C18.2	0:0	ncRNA_intronic	0.072	7	14	15	1	1	1
rs178800	17	16108926	G	A	0.4742	0.382188	0.667812	rs11653500	5	NCOR1	0	intronic	0.072	NA	5	5	1	1	1
rs3825845	15	78910258	C	T	0.2386	0.4489	0.148329	rs17483548	3	CHRNA3	0	intronic	0.071	NA	4	14	1	1	1
rs55793639	17	16288847	G	C	0.2068	0.00493572	0.210622	rs11653500	5	UBB	2787	intergenic	0.071	5	5	5	1	1	1
rs60665148	17	16195710	TA	T	0.4433	NA	0.60178	rs11653500	5	PIGL	0	intronic	0.069	NA	5	5	1	1	1
rs5019044	15	78796282	T	A	0.2127	NA	0.164425	rs17483548	3	IREB2	2483	intergenic	0.066	6	5	5	1	1	1
rs7222000	17	16299037	G	A	0.2117	0.00787973	0.173391	rs11653500	5	FTLP12	3840	intergenic	0.065	7	5	15	0	1	1
rs11856903	15	79140017	A	G	0.3887	0.0938217	0.0743666	rs17483548	3	MORF4L1	0	intronic	0.064	2b	5	15	1	1	1
rs2046143	15	79040223	A	G	0.327	NA	0.137179	rs17483548	3	RP11-160C18.4	4225	intergenic	0.062	5	5	15	0	1	1
rs2915695	15	78739471	T	C	0.2147	0.656436	0.16831	rs17483548	3	IREB2	0	intronic	0.061	NA	4	4	1	1	1
rs112337935	15	78773693	C	T	0.1809	0.0210711	0.130812	rs17483548	3	IREB2:RP11-650L12.1	0:0	ncRNA_intronic	0.061	6	4	5	1	1	1
rs116901435	15	79059695	C	T	0.4185	NA	0.187585	rs17483548	3	ADAMTS7	0	intronic	0.061	5	4	15	1	1	0
rs8035039	15	79129823	A	G	0.5	0.0209383	0.0650955	rs17483548	3	MORF4L1	0	intronic	0.06	5	5	15	1	1	0
rs1963811	17	16184051	G	A	0.4901	0.692972	0.785083	rs11653500	5	PIGL	0	intronic	0.06	NA	4	5	1	1	1
rs12742653	1	78339481	A	T	0.2893	0.441573	0.0877841	rs35535570	1	FAM73A	0	intronic	0.059	6	4	5	1	1	0
rs72738704	15	78719832	G	C	0.3698	0.938195	0.973957	rs17483548	3	IREB2	9940	intergenic	0.059	5	2	15	1	1	1
rs6698295	1	77945965	G	A	0.168	0.339259	0.187546	rs35535570	1	AK5	0	intronic	0.058	6	4	15	1	1	1
rs11636131	15	78821606	C	T	0.3708	0.028627	0.243706	rs17483548	3	HYKK	0	intronic	0.058	7	5	15	1	1	1
rs178813	17	16097070	T	C	0.4791	NA	0.64823	rs11653500	5	NCOR1	0	intronic	0.057	NA	4	4	1	1	1
rs11633178	15	78944538	A	G	0.4046	0.850501	0.25381	rs17483548	3	CHRNB4	0	intronic	0.055	6	5	15	1	1	1
rs375962788	15	78821143	C	CA	0.3489	NA	0.558646	rs17483548	3	HYKK	0	UTR3	0.054	NA	4	15	1	1	1
rs11635870	15	79064143	C	G	0.4185	NA	0.217281	rs17483548	3	ADAMTS7	0	exonic	0.054	5	4	15	1	1	1
rs71358386	17	15951154	T	C	0.05765	0.0244303	0.0515526	rs11653500	5	NCOR1	0	intronic	0.054	6	4	4	1	1	1
rs545738	17	16091172	C	T	0.4732	0.476227	0.665261	rs11653500	5	NCOR1	0	intronic	0.053	NA	4	5	1	1	1
rs178785	17	16136289	G	C	0.4751	NA	0.971869	rs11653500	5	PIGL	0	intronic	0.053	6	5	5	1	1	1
rs664172	15	78862762	G	A	0.2445	NA	0.151966	rs17483548	3	CHRNA5	0	intronic	0.052	7	5	15	1	1	1
rs72819366	16	89256695	G	A	0.1899	0.862462	0.611048	rs2287357	4	CDH15	0	exonic	0.052	4	1	14	1	1	1
rs178839	17	16073871	C	G	0.4344	0.763343	0.800649	rs11653500	5	NCOR1	0	intronic	0.052	1f	4	5	1	1	1
rs178658	17	16057490	G	C	0.4742	0.695086	0.667812	rs11653500	5	NCOR1	0	intronic	0.049	6	4	5	1	1	1
rs7224367	17	16222494	A	G	0.4722	0.614494	0.81232	rs11653500	5	PIGL	0	intronic	0.048	6	4	5	1	1	1
rs77612535	16	89242872	G	A	0.05467	0.0439858	0.249356	rs2287357	4	CDH15	0	intronic	0.045	5	1	14	1	1	1
rs11652044	17	16140054	A	G	0.4831	0.873783	0.995932	rs11653500	5	PIGL	0	intronic	0.045	6	4	5	1	1	1
rs373963070	1	77771665	AT	A	0.2018	NA	0.0996818	rs35535570	1	AK5	0	intronic	0.044	NA	5	15	1	0	1
rs178790	17	16131122	A	G	0.4761	NA	0.674288	rs11653500	5	PIGL	0	intronic	0.044	NA	4	5	1	1	1
rs178656	17	16061435	G	T	0.09642	0.0389987	0.102251	rs11653500	5	NCOR1	0	intronic	0.043	NA	4	4	1	1	1
rs61564607	1	77831350	A	G	0.3529	NA	0.0709768	rs35535570	1	AK5	0	intronic	0.041	5	5	15	1	1	1
rs4526984	15	78712119	T	A	0.2435	NA	0.170198	rs17483548	3	IREB2	17653	intergenic	0.041	6	5	15	0	1	1
rs8042059	15	78907859	A	C	0.2406	0.46599	0.152224	rs17483548	3	CHRNA3	0	intronic	0.041	5	4	15	1	1	1
rs34620073	17	16380273	C	T	0.334	NA	0.0783924	rs11653500	5	FAM211A-AS1:FAM211A	0:0	ncRNA_intronic	0.041	7	5	5	1	1	1
rs12910969	15	78816980	G	A	0.3718	0.0326396	0.245283	rs17483548	3	HYKK	0	intronic	0.04	7	5	15	1	1	1
rs2535609	17	15856740	G	A	0.2107	0.200981	0.166122	rs11653500	5	ADORA2B	0	intronic	0.038	5	5	15	1	1	1
rs151239462	15	79142281	TGA	T	0.3867	NA	0.0735588	rs17483548	3	MORF4L1	0	intronic	0.037	NA	5	15	1	1	1
rs71353786	17	16172980	AT	A	0.4851	NA	0.819376	rs11653500	5	PIGL	0	intronic	0.037	NA	5	15	1	1	1
rs12907425	15	78825149	T	A	0.3708	NA	0.243706	rs17483548	3	HYKK	0	intronic	0.036	6	5	15	1	1	1
rs117290887	15	79059696	G	C	0.4254	NA	0.211723	rs17483548	3	ADAMTS7	0	intronic	0.036	5	4	15	1	1	0
rs17381664	1	78048331	T	C	0.328	0.0778062	0.119344	rs35535570	1	ZZZ3	0	intronic	0.035	7	4	5	1	1	1
rs8081235	17	15868101	C	T	0.1759	0.0604044	0.190465	rs11653500	5	ADORA2B	0	intronic	0.034	7	5	15	1	1	1
rs8076401	17	15830519	T	C	0.1829	0.107818	0.16631	rs11653500	5	ADORA2B	17711	intergenic	0.031	7	5	15	0	1	1
rs12903249	15	79151860	C	T	0.4682	0.108686	0.059209	rs17483548	3	MORF4L1	0	intronic	0.03	4	1	15	1	1	0
rs11856953	15	79117302	C	T	0.3877	0.260442	0.0702962	rs17483548	3	MORF4L1	0	intronic	0.029	7	5	15	1	1	0
rs2389679	2	162979151	G	C	0.4344	0.123043	0.0934482	rs1990760	2	GCG	20240	intergenic	0.026	6	5	15	0	1	1
rs35831815	2	163188833	AT	A	0.4433	NA	0.0752714	rs1990760	2	GCA	0	intronic	0.026	NA	5	15	1	0	1
rs12901300	15	78892952	G	A	0.3867	0.0196456	0.214548	rs17483548	3	CHRNA3	0	intronic	0.024	5	4	15	1	1	1
rs11852980	15	79054911	A	G	0.4135	NA	0.216694	rs17483548	3	ADAMTS7	0	intronic	0.023	5	5	15	1	1	0
rs12899147	15	79079512	A	G	0.4205	0.59467	0.136238	rs17483548	3	ADAMTS7	0	intronic	0.023	5	4	15	1	1	0
rs34997322	17	15941749	C	CT	0.4304	NA	0.779706	rs11653500	5	TTC19:NCOR1	0:0	intronic	0.023	NA	1	4	1	1	1
rs11634990	15	78771186	T	C	0.1809	0.0321257	0.130812	rs17483548	3	IREB2	0	intronic	0.022	7	4	4	1	1	1
rs1504549	15	78766629	C	T	0.4006	0.863706	0.378942	rs17483548	3	IREB2	0	UTR3	0.021	NA	4	4	1	1	1
rs35474678	1	77750637	TA	T	0.1988	NA	0.101062	rs35535570	1	AK5	0	intronic	0.02	NA	1	14	1	1	1
rs11658871	17	15784129	G	A	0.2545	0.0874024	0.0533644	rs11653500	5	AC015922.5	16661	intergenic	0.02	5	5	15	0	1	0
rs77681598	15	78906103	A	C	0.3907	NA	0.207101	rs17483548	3	CHRNA3	0	intronic	0.019	6	5	15	1	1	1
rs9747114	17	16195036	A	G	0.4771	0.710797	0.892883	rs11653500	5	PIGL	0	intronic	0.018	7	5	5	1	1	1
rs72819315	16	89219366	G	T	0.03877	0.0382109	0.296858	rs2287357	4	ACSF3	0	intronic	0.016	4	4	5	1	1	1
rs2324082	17	15868291	A	G	0.4602	NA	0.618721	rs11653500	5	ADORA2B	0	intronic	0.014	6	5	15	1	1	1
rs11630236	15	79058298	T	C	0.4085	NA	0.211063	rs17483548	3	ADAMTS7	0	exonic	0.013	5	4	15	1	1	0
rs28558092	15	79078334	C	T	0.2575	NA	0.0832215	rs17483548	3	ADAMTS7	0	intronic	0.011	6	4	15	1	1	0
rs61744778	16	89348606	A	G	0.04076	0.0200972	0.0606106	rs2287357	4	ANKRD11	0	exonic	0.011	5	4	4	1	1	1
rs9905429	17	15978404	G	C	0.4672	0.44942	0.672234	rs11653500	5	NCOR1	0	intronic	0.011	7	4	4	1	1	1
rs12439748	15	79079702	C	A	0.336	NA	0.0525429	rs17483548	3	ADAMTS7	0	intronic	0.009	6	4	15	1	0	0
rs178793	17	16124968	C	G	0.4761	0.441825	0.674288	rs11653500	5	PIGL	0	intronic	0.009	7	4	5	1	1	1
rs4886591	15	79074518	G	A	0.4324	0.602675	0.194671	rs17483548	3	ADAMTS7	0	intronic	0.008	7	4	15	1	1	0
rs60218060	15	79153887	TC	T	0.4891	NA	0.0540803	rs17483548	3	MORF4L1	0	intronic	0.008	NA	5	15	1	1	0
rs67264085	2	162910536	C	T	0.3032	0.00541125	0.0527262	rs1990760	2	DPP4	0	intronic	0.007	6	4	15	1	1	1
rs2287359	16	89245890	G	T	0.05666	0.0411545	0.248451	rs2287357	4	CDH15	0	exonic	0.006	NA	4	14	1	1	1
rs12324203	15	78961421	G	A	0.04374	0.306989	0.0526642	rs17483548	3	CHRNB4:RP11-160C18.2	0:0	ncRNA_intronic	0.005	5	5	15	1	1	1
rs35641431	17	16380275	A	T	0.334	NA	0.0783924	rs11653500	5	FAM211A-AS1:FAM211A	0:0	ncRNA_intronic	0.005	7	5	5	1	1	1
rs4792707	17	15885968	T	A	0.4264	0.488808	0.766285	rs11653500	5	ZSWIM7	0	intronic	0.004	3a	4	5	1	1	1
rs12442456	15	78751962	G	T	0.1362	0.021778	0.0881783	rs17483548	3	IREB2	0	intronic	0.003	5	4	5	1	1	1
rs146430733	16	89055596	G	A	0.01392	NA	0.0726717	rs2287357	4	CTD-2555A7.1	0	ncRNA_intronic	0.003	2b	5	14	0	0	1
rs2779205	17	15868203	G	A	0.2753	0.049767	0.148504	rs11653500	5	ADORA2B	0	intronic	0.003	7	5	15	1	1	1
rs11867677	17	16380198	G	A	0.4284	NA	0.0615835	rs11653500	5	FAM211A-AS1:FAM211A	0:0	ncRNA_intronic	0.003	7	5	5	1	1	1
rs189302121	15	78892421	A	T	0.0328	0.620848	0.0544012	rs17483548	3	CHRNA3	0	intronic	0.002	6	4	15	1	0	1
rs28699256	15	79058951	T	C	0.4483	NA	0.212246	rs17483548	3	ADAMTS7	0	exonic	0.001	5	4	15	1	1	0
rs11658454	17	15826689	C	T	0.1819	NA	0.166761	rs11653500	5	ADORA2B	21541	intergenic	0.001	7	5	15	0	1	1
rs553208417	1	77729757	AT	ATT	0.3539	NA	0.0896493	rs35535570	1	AK5	17978	NA	NA	NA	13	15	0	0	1
rs200232094	1	77753658	AATAT	GATAT	0.0169	NA	0.0998027	rs35535570	1	AK5	0	NA	NA	NA	4	15	1	0	1
rs576165723	1	77920506	GTT	GT	0.2445	NA	0.0930939	rs35535570	1	AK5	0	intronic	NA	NA	5	15	1	0	1
rs561356436	2	162971116	GAA	GA	0.4036	NA	0.079707	rs1990760	2	AC008063.3	19751	intergenic	NA	NA	5	15	0	0	1
rs572793941	2	163075071	TTAGA	TTAGATAGA	0.1203	NA	0.0823117	rs1990760	2	FAP	0	intronic	NA	NA	4	15	1	0	1
rs563192565	2	163354826	CATTTAATTTA	CATTTA	0.2217	NA	0.0557553	rs1990760	2	KCNH7	0	intronic	NA	NA	5	15	1	0	1
rs541488051	15	78671180	GCTC	G	0.2833	NA	0.0505277	rs17483548	3	RP11-5O23.1	3734	intergenic	NA	NA	5	15	0	0	1
rs535088691	15	78715216	TA	TAA	0.4433	NA	0.406534	rs17483548	3	IREB2	14556	intergenic	NA	NA	2	15	0	1	1
rs541499327	15	78716477	CAA	CA	0.2276	NA	0.138815	rs17483548	3	IREB2	13295	intergenic	NA	NA	5	15	0	1	1
15:78726681:T:TGCGCATGTGTGCGCGTGCGCGCGCGCA	15	78726681	T	TGCGCATGTGTGCGCGTGCGCGCGCGCA	0.2704	NA	0.672195	rs17483548	3	IREB2	3091	intergenic	NA	NA	1	14	1	1	1
rs576178788	15	78785944	AT	ATT	0.3549	NA	0.91026	rs17483548	3	IREB2	0	NA	NA	NA	4	4	1	1	1
rs530260431	15	78790735	TG	TGG	0.1899	NA	0.147427	rs17483548	3	IREB2	0	UTR3	NA	NA	4	4	1	1	1
rs567765727	15	78848606	CA	CAA	0.2773	NA	0.480848	rs17483548	3	PSMA4	7001	intergenic	NA	NA	5	15	1	1	1
rs565980862	15	78871382	CT	CTT	0.4006	NA	0.384748	rs17483548	3	CHRNA5	0	NA	NA	NA	5	15	1	1	1
rs532622910	15	78887709	GTCTCTC	GTC	0.3787	NA	0.18907	rs17483548	3	CHRNA3	0	UTR3	NA	NA	4	15	1	1	1
rs539970142	15	78913353	CGCGGGCGG	CGCGGGCGGGCGG	0.05865	NA	0.440352	rs17483548	3	CHRNA3	0	NA	NA	NA	1	10	1	0	1
rs569405217	15	78964689	TA	TAAAA	0.2972	NA	0.11456	rs17483548	3	CHRNB4:RP11-160C18.2	0:0	ncRNA_intronic	NA	NA	5	15	1	0	1
rs541099737	15	79062527	TAAATA	TAAATAAAATA	0.4185	NA	0.217281	rs17483548	3	ADAMTS7	0	intronic	NA	NA	5	15	1	1	1
rs35508014	15	79144171	CT	CTT	0.3897	NA	0.0591219	rs17483548	3	MORF4L1	0	NA	NA	NA	5	15	1	1	1
rs548847398	15	79151773	CT	CTT	0.3439	NA	0.0585654	rs17483548	3	MORF4L1	0	NA	NA	NA	1	15	1	1	0
rs56749216	16	89157571	GG	CG	0.4553	NA	0.0798596	rs2287357	4	ACSF3	0	intronic	NA	NA	5	13	1	1	1
rs549456616	17	15805531	CT	CTT	0.06958	NA	0.0563671	rs11653500	5	AC015922.5	38063	NA	NA	NA	2	15	0	1	1
rs533692660	17	15981894	CTT	CTTT	0.4324	NA	0.744663	rs11653500	5	NCOR1	0	intronic	NA	NA	4	4	1	1	1
rs548360560	17	16082275	AT	ATT	0.4414	NA	0.793551	rs11653500	5	NCOR1	0	intronic	NA	NA	4	5	1	1	1
rs569325583	17	16112950	G	GTA	0.4105	NA	0.356218	rs11653500	5	NCOR1	0	intronic	NA	NA	5	5	1	1	1

### Sheet: T5.annov_enrichment
Table 5. Enrichment test of functional consequences of candidate SNPs on genes
ANNOVAR enrichment test of functional consequences of candidate SNPs against the 1000G reference panel, and significant results are highlighted(fisher.P<0.05). Consequences=Functional effects of SNPs; ref.count=Number of SNPs in the reference panel annotated with the corresponding functional category; ref.prop=The proportion of annotated SNPs within all SNPs in the reference panel; count=Number of candidate SNPs annotated with the corresponding functional category; prop=The proportion of annotated candidate SNPs; enrichment=prop/ref.prop, a value to show whether the annotation is enriched (larger than 1) or depleted otherwise; fisher.P=two-sided p-value from Fisher’s exact test, a statistic to show whether enrichment of functional consequences of candidate SNPs is significantly different from the reference panel or not.
annot	ref.count	ref.prop	count	prop	enrichment	fisher.P
intergenic	11684523	0.465859	497	0.197772	0.424531	3.4189e-173
intronic	9137749	0.36432	1581	0.629129	1.72686	3.43021e-159
UTR3	233824	0.0093225	55	0.0218862	2.34767	1.73661e-08
ncRNA_intronic	2884355	0.114998	234	0.0931158	0.809714	0.000457411
exonic	254736	0.0101563	40	0.0159172	1.56723	0.0068663
UTR5	71546	0.00285252	12	0.00477517	1.67402	0.0869857
ncRNA_exonic	259951	0.0103642	34	0.0135296	1.30542	0.114953
upstream	266686	0.0106327	32	0.0127338	1.19761	0.28457
downstream	284177	0.0113301	28	0.0111421	0.983407	1
ncRNA_splicing	1313	5.23489e-05	0	0	0	1
splicing	2830	0.000112831	0	0	0	1

### Sheet: T6.mapping_genes
Table 6. Gene mapping results based on positional, eQTL and chromatin interaction
Genes with SNPs mapped by positional, eQTL, and chromatin interaction were highlighted. pL1=The probability of a gene to be loss-of-function intolerant, and the higher score indicates the gene is more intolerant; ncRVIS=The score of a gene to be intolerant to non-coding residual variations, and the higher score indicates the gene is more intolerant; posMap/eqtlMap/ciMap=Whether there are any SNPs mapped to the gene by positional mapping/eQTL mapping/chromatin interaction mapping or not; posMapSNPs/eqtlMapSNPs=Number of mapped SNPs by positional mapping/eQTL mapping; posMapMaxCADD=The maximum CADD score of mapped SNPs by positional mapping; eqtlMapminP/eqtlMapminQ=The minimum p-value/FDR for mapped SNPs by eQTL mapping; eqtlMapts/ciMapts=Tissue types to detect significant eQTL associations/chromatin interaction between mapped SNPs and the gene; eqtlDirection=Direction of the effect of tested allele on gene expression, which can be "+" (tested allele increases gene expression) or "-" (tested allele decreases gene expression); minGwasP=The minimum p-value of SNPs mapped to the gene; IndSigSNPs=rsID of independent significant SNPs in LD with mapped SNPs; GenomicLocus=Index of genomic risk loci containing mapped SNPs.
ensg	entrezID	HUGO	chr	start	end	strand	type	posMap	eqtlMap	ciMap	pLI	ncRVIS	posMapSNPs	posMapMaxCADD	eqtlMapSNPs	eqtlMapminP	eqtlMapminQ	eqtlMapts	eqtlDirection	ciMapts	minGwasP	IndSigSNPs	GenomicLocus
ENSG00000142892	10026	PIGK	1	77554675	77685115	-1	protein_coding	Yes	Yes	Yes	0.000544788	-0.578442	9	15.27	146	5.662e-50	0	eQTLGen_cis_eQTLs:BIOSQTL/BIOS_eQTL_geneLevel:GTEx/v8/Adipose_Subcutaneous:GTEx/v8/Artery_Coronary:GTEx/v8/Artery_Tibial:GTEx/v8/Skin_Sun_Exposed_Lower_leg	NA	Adult_Cortex:Fetal_Cortex:Left_Ventricle:IMR90:Mesenchymal_Stem_Cell:Mesendoderm:Trophoblast-like_Cell:hESC	4.58394e-06	rs35535570	1
ENSG00000154027	26289	AK5	1	77747736	78025651	1	protein_coding	Yes	Yes	Yes	0.139499	1.00096	157	17.2	151	3.3605e-47	0	EyeGEx:PsychENCODE_eQTLs:eQTLGen_cis_eQTLs:BIOSQTL/BIOS_eQTL_geneLevel:xQTLServer_eQTLs:CMC_SVA_cis:CMC_NoSVA_cis:GTEx/v8/Whole_Blood:GTEx/v8/Brain_Cortex:GTEx/v8/Brain_Putamen_basal_ganglia:GTEx/v8/Nerve_Tibial:GTEx/v8/Cells_Cultured_fibroblasts	NA	EP_correlation_organ_oneway:Left_Ventricle:IMR90:Mesenchymal_Stem_Cell:Mesendoderm:Trophoblast-like_Cell:hESC	4.58394e-06	rs35535570	1
ENSG00000036549	26009	ZZZ3	1	78028101	78149104	-1	protein_coding	Yes	Yes	Yes	0.99973	-1.2695	9	9.121	32	2.2957e-36	0	eQTLGen_cis_eQTLs:BIOSQTL/BIOS_eQTL_geneLevel:GTEx/v8/Adipose_Subcutaneous:GTEx/v8/Thyroid	NA	Promoter_anchored_loops:Liver:GM12878:IMR90:Mesenchymal_Stem_Cell:Mesendoderm:Trophoblast-like_Cell:hESC	4.58394e-06	rs35535570	1
ENSG00000077254	23032	USP33	1	78161672	78225537	-1	protein_coding	Yes	Yes	Yes	0.996117	-1.27963	5	11.78	31	1.9665e-26	0	eQTLcatalogue/BLUEPRINT_ge_T-cell:eQTLcatalogue/TwinsUK_ge_LCL:eQTLGen_cis_eQTLs:BIOSQTL/BIOS_eQTL_geneLevel:GTEx/v8/Brain_Putamen_basal_ganglia:GTEx/v8/Skin_Sun_Exposed_Lower_leg	NA	Left_Ventricle:GM12878:IMR90:Mesenchymal_Stem_Cell:Mesendoderm:Trophoblast-like_Cell:hESC	4.58394e-06	rs35535570	1
ENSG00000162614	91624	NEXN	1	78354198	78409580	1	protein_coding	Yes	Yes	Yes	3.66202e-06	-0.0185124	5	1.215	55	6.8582e-25	0	eQTLcatalogue/Fairfax_2014_naive:eQTLcatalogue/TwinsUK_ge_LCL:eQTLGen_cis_eQTLs:BIOSQTL/BIOS_eQTL_geneLevel:GTEx/v8/Adipose_Subcutaneous:GTEx/v8/Cells_Cultured_fibroblasts:GTEx/v8/Thyroid	NA	IMR90:Mesenchymal_Stem_Cell	4.58394e-06	rs35535570	1
ENSG00000162613	8880	FUBP1	1	78409740	78444794	-1	protein_coding	Yes	Yes	Yes	0.999973	-0.154783	3	22.7	234	1.10314e-21	1.06207e-16	eQTLcatalogue/BLUEPRINT_ge_monocyte:eQTLcatalogue/BLUEPRINT_ge_T-cell:eQTLcatalogue/TwinsUK_ge_fat:eQTLcatalogue/TwinsUK_ge_LCL:eQTLGen_cis_eQTLs:GTEx/v8/Adipose_Subcutaneous:GTEx/v8/Adipose_Visceral_Omentum:GTEx/v8/Artery_Aorta:GTEx/v8/Artery_Tibial:GTEx/v8/Brain_Cerebellum:GTEx/v8/Breast_Mammary_Tissue:GTEx/v8/Colon_Sigmoid:GTEx/v8/Colon_Transverse:GTEx/v8/Esophagus_Gastroesophageal_Junction:GTEx/v8/Esophagus_Mucosa:GTEx/v8/Esophagus_Muscularis:GTEx/v8/Heart_Atrial_Appendage:GTEx/v8/Heart_Left_Ventricle:GTEx/v8/Lung:GTEx/v8/Muscle_Skeletal:GTEx/v8/Nerve_Tibial:GTEx/v8/Ovary:GTEx/v8/Pancreas:GTEx/v8/Prostate:GTEx/v8/Cells_Cultured_fibroblasts:GTEx/v8/Skin_Not_Sun_Exposed_Suprapubic:GTEx/v8/Skin_Sun_Exposed_Lower_leg:GTEx/v8/Stomach:GTEx/v8/Thyroid	NA	Left_Ventricle:GM12878:IMR90:Mesenchymal_Stem_Cell:Mesendoderm:hESC	4.58394e-06	rs35535570	1
ENSG00000162616	11080	DNAJB4	1	78444859	78483648	1	protein_coding	Yes	Yes	Yes	0.840408	-0.733275	4	22.7	41	4.0316e-29	0	EyeGEx:eQTLcatalogue/HipSci_ge_iPSC:eQTLcatalogue/TwinsUK_ge_LCL:eQTLGen_cis_eQTLs:BIOSQTL/BIOS_eQTL_geneLevel:GTEx/v8/Pancreas:GTEx/v8/Skin_Sun_Exposed_Lower_leg	NA	Left_Ventricle:GM12878:IMR90:Mesenchymal_Stem_Cell:Mesendoderm:hESC	4.58394e-06	rs35535570	1
ENSG00000137960	54810	GIPC2	1	78445226	78604133	1	protein_coding	Yes	Yes	Yes	3.41555e-08	1.25032	9	22.7	29	1.66916e-06	7.11972e-24	GTEx/v8/Esophagus_Muscularis:GTEx/v8/Lung:GTEx/v8/Pancreas:GTEx/v8/Spleen	NA	Left_Ventricle:GM12878:IMR90:Mesenchymal_Stem_Cell:Mesendoderm:hESC	4.58394e-06	rs35535570	1
ENSG00000122420	5737	PTGFR	1	78769568	79005434	1	protein_coding	Yes	Yes	Yes	0.760041	0.200155	30	16.42	94	1.7054e-80	0	EyeGEx:eQTLcatalogue/BLUEPRINT_ge_monocyte:eQTLcatalogue/CEDAR_monocyte_CD14:eQTLGen_cis_eQTLs:BIOSQTL/BIOS_eQTL_geneLevel:GTEx/v8/Whole_Blood:GTEx/v8/Nerve_Tibial:GTEx/v8/Cells_Cultured_fibroblasts:GTEx/v8/Spleen:GTEx/v8/Testis	NA	Left_Ventricle:Liver:IMR90:Mesenchymal_Stem_Cell:Mesendoderm:Neural_Progenitor_Cell:Trophoblast-like_Cell:hESC	4.58394e-06	rs35535570	1
ENSG00000137959	10964	IFI44L	1	79085607	79111830	1	protein_coding	Yes	Yes	Yes	2.21842e-10	0.480156	1	3.653	4	1.2316e-37	0	eQTLGen_trans_eQTLs	NA	Left_Ventricle:Liver:GM12878:IMR90:Mesenchymal_Stem_Cell:Mesendoderm:Neural_Progenitor_Cell:Trophoblast-like_Cell:hESC	6.55751e-06	rs35535570;rs1990760	1:2
ENSG00000197635	1803	DPP4	2	162848751	162931052	-1	protein_coding	Yes	Yes	Yes	4.05741e-10	-0.56917	1	0.007	61	1.5975e-25	0	eQTLGen_cis_eQTLs:GTEx/v8/Adrenal_Gland:GTEx/v8/Lung:GTEx/v8/Thyroid	NA	Left_Ventricle:GM12878:IMR90:Mesenchymal_Stem_Cell:Mesendoderm:Trophoblast-like_Cell:hESC	6.77088e-06	rs1990760	2
ENSG00000078098	2191	FAP	2	163027194	163101661	-1	protein_coding	Yes	Yes	Yes	3.27312e-11	-0.227286	13	18.85	2	6.7214e-05	1.56605e-13	CMC_NoSVA_cis:GTEx/v8/Cells_Cultured_fibroblasts	NA	IMR90:Mesenchymal_Stem_Cell:Mesendoderm:hESC	6.77088e-06	rs1990760	2
ENSG00000115271	25801	GCA	2	163175350	163228105	1	protein_coding	Yes	Yes	Yes	0.000445655	-0.086474	11	20.5	34	2.5753e-10	0	PsychENCODE_eQTLs:DICE/B_cell_naive:eQTLGen_cis_eQTLs:BIOSQTL/BIOS_eQTL_geneLevel:GTEx/v8/Artery_Tibial:GTEx/v8/Nerve_Tibial:GTEx/v8/Skin_Sun_Exposed_Lower_leg	NA	Left_Ventricle:GM12878:IMR90:Mesenchymal_Stem_Cell:Mesendoderm:Neural_Progenitor_Cell:Trophoblast-like_Cell:hESC	6.77088e-06	rs1990760	2
ENSG00000184611	90134	KCNH7	2	163227917	163695240	-1	protein_coding	Yes	Yes	Yes	0.984446	NA	41	19.74	7	3.9288e-05	0.020482	BRAINEAC/CRBL:GTEx/v8/Artery_Tibial	NA	Adult_Cortex:Fetal_Cortex:Liver:Mesenchymal_Stem_Cell:Mesendoderm:Trophoblast-like_Cell:hESC	6.77088e-06	rs1990760	2
ENSG00000136381	3658	IREB2	15	78729773	78793798	1	protein_coding	Yes	Yes	Yes	1	0.131406	177	15.6	1004	3.2717e-310	0	EyeGEx:eQTLcatalogue/BLUEPRINT_ge_monocyte:eQTLcatalogue/BLUEPRINT_ge_neutrophil:eQTLcatalogue/BLUEPRINT_ge_T-cell:eQTLcatalogue/CEDAR_B-cell_CD19:eQTLcatalogue/CEDAR_monocyte_CD14:eQTLcatalogue/CEDAR_neutrophil_CD15:eQTLcatalogue/CEDAR_T-cell_CD4:eQTLcatalogue/CEDAR_T-cell_CD8:eQTLcatalogue/Fairfax_2012_B-cell_CD19:eQTLcatalogue/Fairfax_2014_IFN24:eQTLcatalogue/Fairfax_2014_LPS24:eQTLcatalogue/Fairfax_2014_LPS2:eQTLcatalogue/Fairfax_2014_naive:eQTLcatalogue/GEUVADIS_ge_LCL:eQTLcatalogue/HipSci_ge_iPSC:eQTLcatalogue/Kasela_2017_T-cell_CD4:eQTLcatalogue/Kasela_2017_T-cell_CD8:eQTLcatalogue/Lepik_2017_ge_blood:eQTLcatalogue/Naranbhai_2015_neutrophil_CD16:eQTLcatalogue/Quach_2016_ge_monocyte_naive:eQTLcatalogue/Quach_2016_ge_monocyte_R848:eQTLcatalogue/TwinsUK_ge_skin:PsychENCODE_eQTLs:DICE/B_cell_naive:DICE/T_CD8_naive:DICE/Monocyte_classical:DICE/Monocyte_non_classical:DICE/T_CD4_TFH:DICE/T_CD4_TH1:DICE/T_CD4_TH17:DICE/T_CD4_TH1_17:DICE/T_CD4_TH2:DICE/T_CD4_naive_TREG:eQTLGen_cis_eQTLs:BIOSQTL/BIOS_eQTL_geneLevel:xQTLServer_eQTLs:CMC_SVA_cis:CMC_NoSVA_cis:GTEx/v8/Adipose_Subcutaneous:GTEx/v8/Adipose_Visceral_Omentum:GTEx/v8/Whole_Blood:GTEx/v8/Lung:GTEx/v8/Muscle_Skeletal:GTEx/v8/Nerve_Tibial:GTEx/v8/Cells_Cultured_fibroblasts:GTEx/v8/Skin_Not_Sun_Exposed_Suprapubic:GTEx/v8/Skin_Sun_Exposed_Lower_leg:GTEx/v8/Spleen:GTEx/v8/Testis:GTEx/v8/Thyroid	NA	Promoter_anchored_loops:Adult_Cortex:Fetal_Cortex:Left_Ventricle:Liver:GM12878:IMR90:Mesenchymal_Stem_Cell:Mesendoderm:Trophoblast-like_Cell:hESC	4.73521e-06	rs17483548	3
ENSG00000188266	123688	HYKK	15	78799906	78829714	1	protein_coding	Yes	Yes	Yes	0.000214856	-0.450544	127	22.9	337	2.731e-09	2.6018e-05	EyeGEx:eQTLcatalogue/BrainSeq_ge_brain:PsychENCODE_eQTLs:DICE/T_CD4_TH1_17:DICE/T_CD4_memory_TREG:eQTLGen_cis_eQTLs:BIOSQTL/BIOS_eQTL_geneLevel:CMC_SVA_cis:CMC_NoSVA_cis:GTEx/v8/Brain_Anterior_cingulate_cortex_BA24:GTEx/v8/Brain_Caudate_basal_ganglia:GTEx/v8/Brain_Cerebellar_Hemisphere:GTEx/v8/Brain_Cortex:GTEx/v8/Brain_Frontal_Cortex_BA9:GTEx/v8/Brain_Hippocampus:GTEx/v8/Brain_Hypothalamus:GTEx/v8/Brain_Nucleus_accumbens_basal_ganglia:GTEx/v8/Brain_Putamen_basal_ganglia:GTEx/v8/Heart_Atrial_Appendage:GTEx/v8/Heart_Left_Ventricle:GTEx/v8/Muscle_Skeletal	NA	Promoter_anchored_loops:Left_Ventricle:Liver:GM12878:IMR90:Mesenchymal_Stem_Cell:Mesendoderm:Trophoblast-like_Cell:hESC	4.73521e-06	rs17483548	3
ENSG00000268838	NA	NA	15	78830023	78831288	1	protein_coding	Yes	Yes	Yes	NA	NA	68	22.9	268	3.83401e-09	5.99305e-06	DICE/Monocyte_non_classical:BIOSQTL/BIOS_eQTL_geneLevel	NA	Promoter_anchored_loops:Adult_Cortex:Fetal_Cortex	4.73521e-06	rs17483548	3
ENSG00000041357	5685	PSMA4	15	78832747	78841604	1	protein_coding	Yes	Yes	Yes	0.620424	0.678455	81	22.9	984	5.6262e-107	0	EyeGEx:eQTLcatalogue/BLUEPRINT_ge_T-cell:eQTLcatalogue/Fairfax_2012_B-cell_CD19:eQTLcatalogue/Fairfax_2014_IFN24:eQTLcatalogue/Fairfax_2014_LPS24:eQTLcatalogue/Fairfax_2014_naive:eQTLcatalogue/GENCORD_ge_LCL:eQTLcatalogue/GEUVADIS_ge_LCL:eQTLcatalogue/HipSci_ge_iPSC:eQTLcatalogue/Kasela_2017_T-cell_CD4:eQTLcatalogue/Kasela_2017_T-cell_CD8:eQTLcatalogue/Quach_2016_ge_monocyte_IAV:eQTLcatalogue/Quach_2016_ge_monocyte_LPS:eQTLcatalogue/Quach_2016_ge_monocyte_naive:eQTLcatalogue/Quach_2016_ge_monocyte_Pam3CSK4:eQTLcatalogue/Quach_2016_ge_monocyte_R848:eQTLcatalogue/TwinsUK_ge_LCL:PsychENCODE_eQTLs:eQTLGen_cis_eQTLs:BIOSQTL/BIOS_eQTL_geneLevel:CMC_SVA_cis:CMC_NoSVA_cis:GTEx/v8/Adipose_Subcutaneous:GTEx/v8/Adipose_Visceral_Omentum:GTEx/v8/Adrenal_Gland:GTEx/v8/Whole_Blood:GTEx/v8/Artery_Aorta:GTEx/v8/Artery_Tibial:GTEx/v8/Brain_Caudate_basal_ganglia:GTEx/v8/Brain_Cerebellar_Hemisphere:GTEx/v8/Brain_Cerebellum:GTEx/v8/Brain_Cortex:GTEx/v8/Brain_Hippocampus:GTEx/v8/Brain_Hypothalamus:GTEx/v8/Brain_Nucleus_accumbens_basal_ganglia:GTEx/v8/Brain_Putamen_basal_ganglia:GTEx/v8/Brain_Substantia_nigra:GTEx/v8/Colon_Sigmoid:GTEx/v8/Colon_Transverse:GTEx/v8/Esophagus_Mucosa:GTEx/v8/Esophagus_Muscularis:GTEx/v8/Heart_Atrial_Appendage:GTEx/v8/Heart_Left_Ventricle:GTEx/v8/Liver:GTEx/v8/Muscle_Skeletal:GTEx/v8/Nerve_Tibial:GTEx/v8/Pituitary:GTEx/v8/Cells_Cultured_fibroblasts:GTEx/v8/Skin_Not_Sun_Exposed_Suprapubic:GTEx/v8/Skin_Sun_Exposed_Lower_leg:GTEx/v8/Spleen:GTEx/v8/Stomach:GTEx/v8/Thyroid	NA	EP_correlation_cell_type_oneway:EP_correlation_organ_oneway:Adult_Cortex:Fetal_Cortex	4.73521e-06	rs17483548	3
ENSG00000169684	1138	CHRNA5	15	78857862	78887611	1	protein_coding	Yes	Yes	Yes	2.40947e-06	0.421142	99	14.97	888	8.08029e-162	0	eQTLcatalogue/Alasoo_2018_ge_macrophage_IFNg_Salmonella:eQTLcatalogue/Alasoo_2018_ge_macrophage_IFNg:eQTLcatalogue/Alasoo_2018_ge_macrophage_naive:eQTLcatalogue/Alasoo_2018_ge_macrophage_Salmonella:eQTLcatalogue/BLUEPRINT_ge_monocyte:eQTLcatalogue/BrainSeq_ge_brain:eQTLcatalogue/CEDAR_monocyte_CD14:eQTLcatalogue/Fairfax_2014_IFN24:eQTLcatalogue/Fairfax_2014_LPS24:eQTLcatalogue/Fairfax_2014_naive:eQTLcatalogue/GENCORD_ge_fibroblast:eQTLcatalogue/Quach_2016_ge_monocyte_IAV:eQTLcatalogue/TwinsUK_ge_LCL:PsychENCODE_eQTLs:DICE/T_CD8_naive:DICE/Monocyte_classical:DICE/Monocyte_non_classical:DICE/NK:BIOSQTL/BIOS_eQTL_geneLevel:BRAINEAC/CRBL:BRAINEAC/FCTX:BRAINEAC/HIPP:BRAINEAC/OCTX:BRAINEAC/PUTM:BRAINEAC/SNIG:BRAINEAC/TCTX:BRAINEAC/THAL:BRAINEAC/WHMT:BRAINEAC/aveALL:GTEx/v8/Adipose_Subcutaneous:GTEx/v8/Adipose_Visceral_Omentum:GTEx/v8/Adrenal_Gland:GTEx/v8/Whole_Blood:GTEx/v8/Artery_Aorta:GTEx/v8/Artery_Coronary:GTEx/v8/Artery_Tibial:GTEx/v8/Brain_Amygdala:GTEx/v8/Brain_Anterior_cingulate_cortex_BA24:GTEx/v8/Brain_Caudate_basal_ganglia:GTEx/v8/Brain_Cerebellar_Hemisphere:GTEx/v8/Brain_Cerebellum:GTEx/v8/Brain_Cortex:GTEx/v8/Brain_Frontal_Cortex_BA9:GTEx/v8/Brain_Hippocampus:GTEx/v8/Brain_Hypothalamus:GTEx/v8/Brain_Nucleus_accumbens_basal_ganglia:GTEx/v8/Brain_Putamen_basal_ganglia:GTEx/v8/Brain_Spinal_cord_cervical_c-1:GTEx/v8/Brain_Substantia_nigra:GTEx/v8/Breast_Mammary_Tissue:GTEx/v8/Colon_Sigmoid:GTEx/v8/Esophagus_Gastroesophageal_Junction:GTEx/v8/Esophagus_Mucosa:GTEx/v8/Esophagus_Muscularis:GTEx/v8/Heart_Atrial_Appendage:GTEx/v8/Heart_Left_Ventricle:GTEx/v8/Lung:GTEx/v8/Muscle_Skeletal:GTEx/v8/Nerve_Tibial:GTEx/v8/Pituitary:GTEx/v8/Minor_Salivary_Gland:GTEx/v8/Cells_Cultured_fibroblasts:GTEx/v8/Skin_Not_Sun_Exposed_Suprapubic:GTEx/v8/Skin_Sun_Exposed_Lower_leg:GTEx/v8/Testis:GTEx/v8/Thyroid:GTEx/v8/Uterus	NA	GM12878:IMR90:Mesenchymal_Stem_Cell:Mesendoderm:Trophoblast-like_Cell:hESC	4.73521e-06	rs17483548	3
ENSG00000080644	1136	CHRNA3	15	78885394	78913637	-1	protein_coding	Yes	Yes	Yes	0.00706164	0.0115733	124	15.42	951	4.06981e-66	0	EyeGEx:eQTLcatalogue/Alasoo_2018_ge_macrophage_naive:eQTLcatalogue/Alasoo_2018_ge_macrophage_Salmonella:eQTLcatalogue/HipSci_ge_iPSC:eQTLcatalogue/Quach_2016_ge_monocyte_IAV:DICE/Monocyte_classical:DICE/NK:DICE/T_CD4_TH1_17:BIOSQTL/BIOS_eQTL_geneLevel:BRAINEAC/PUTM:GTEx/v8/Artery_Aorta:GTEx/v8/Brain_Caudate_basal_ganglia:GTEx/v8/Brain_Cerebellum:GTEx/v8/Brain_Nucleus_accumbens_basal_ganglia:GTEx/v8/Brain_Putamen_basal_ganglia:GTEx/v8/Colon_Sigmoid:GTEx/v8/Colon_Transverse:GTEx/v8/Esophagus_Muscularis:GTEx/v8/Heart_Left_Ventricle:GTEx/v8/Lung:GTEx/v8/Muscle_Skeletal:GTEx/v8/Nerve_Tibial:GTEx/v8/Testis	NA	Promoter_anchored_loops:IMR90:Mesenchymal_Stem_Cell:Mesendoderm:hESC	4.73521e-06	rs17483548	3
ENSG00000117971	1143	CHRNB4	15	78916461	79020096	-1	protein_coding	Yes	Yes	Yes	0.0186266	-0.177327	239	16.26	367	3.57575e-15	1.77735e-21	PsychENCODE_eQTLs:GTEx/v8/Esophagus_Mucosa:GTEx/v8/Testis:GTEx/v8/Thyroid	NA	Promoter_anchored_loops:Mesenchymal_Stem_Cell:Mesendoderm	4.73521e-06	rs17483548	3
ENSG00000136378	11173	ADAMTS7	15	79051545	79103773	-1	protein_coding	Yes	Yes	Yes	2.98949e-07	NA	206	15.2	797	1.55945e-38	5.78924e-32	EyeGEx:eQTLcatalogue/GENCORD_ge_T-cell:eQTLcatalogue/GEUVADIS_ge_LCL:eQTLcatalogue/Quach_2016_ge_monocyte_naive:eQTLcatalogue/Quach_2016_ge_monocyte_Pam3CSK4:eQTLcatalogue/TwinsUK_ge_LCL:PsychENCODE_eQTLs:BIOSQTL/BIOS_eQTL_geneLevel:BRAINEAC/OCTX:GTEx/v8/Adipose_Visceral_Omentum:GTEx/v8/Cells_EBV-transformed_lymphocytes:GTEx/v8/Artery_Aorta:GTEx/v8/Artery_Coronary:GTEx/v8/Artery_Tibial:GTEx/v8/Brain_Cerebellum:GTEx/v8/Brain_Cortex:GTEx/v8/Brain_Frontal_Cortex_BA9:GTEx/v8/Brain_Hypothalamus:GTEx/v8/Brain_Nucleus_accumbens_basal_ganglia:GTEx/v8/Colon_Transverse:GTEx/v8/Esophagus_Muscularis:GTEx/v8/Heart_Atrial_Appendage:GTEx/v8/Heart_Left_Ventricle:GTEx/v8/Prostate:GTEx/v8/Cells_Cultured_fibroblasts:GTEx/v8/Skin_Not_Sun_Exposed_Suprapubic:GTEx/v8/Spleen:GTEx/v8/Stomach:GTEx/v8/Thyroid	NA	Promoter_anchored_loops	4.84133e-06	rs17483548	3
ENSG00000185787	10933	MORF4L1	15	79102829	79190475	1	protein_coding	Yes	Yes	Yes	0.802941	0.19137	194	15.2	349	5.28122e-17	1.64352e-12	EyeGEx:eQTLcatalogue/BrainSeq_ge_brain:eQTLcatalogue/Kasela_2017_T-cell_CD4:DICE/T_CD4_TFH:BIOSQTL/BIOS_eQTL_geneLevel:GTEx/v8/Artery_Aorta:GTEx/v8/Artery_Tibial:GTEx/v8/Brain_Substantia_nigra:GTEx/v8/Muscle_Skeletal:GTEx/v8/Cells_Cultured_fibroblasts:GTEx/v8/Thyroid	NA	Promoter_anchored_loops	1.41211e-05	rs17483548	3
ENSG00000129993	863	CBFA2T3	16	88941266	89043612	-1	protein_coding	Yes	Yes	Yes	0.45444	-1.30126	4	13.59	56	3.3837e-16	0	eQTLGen_cis_eQTLs:BIOSQTL/BIOS_eQTL_geneLevel:GTEx/v8/Prostate	NA	Promoter_anchored_loops:GM12878:IMR90:Mesenchymal_Stem_Cell:Mesendoderm	5.467e-05	rs2287357	4
ENSG00000205018	NA	NA	16	89006197	89017932	1	protein_coding	Yes	Yes	Yes	NA	NA	1	13.2	6	5.97153e-06	0.0298576	eQTLcatalogue/Fairfax_2014_naive	NA	Promoter_anchored_loops:Fetal_Cortex:Left_Ventricle:Spleen:GM12878:IMR90:Mesenchymal_Stem_Cell:Mesendoderm:Neural_Progenitor_Cell:Trophoblast-like_Cell:hESC	3.69434e-06	rs2287357	4
ENSG00000176715	197322	ACSF3	16	89154783	89222254	1	protein_coding	Yes	Yes	Yes	1.37226e-15	0.534683	67	12.77	125	7.0748e-43	0	eQTLcatalogue/Alasoo_2018_ge_macrophage_IFNg:eQTLcatalogue/BLUEPRINT_ge_monocyte:eQTLcatalogue/BLUEPRINT_ge_T-cell:eQTLcatalogue/BrainSeq_ge_brain:eQTLcatalogue/GENCORD_ge_fibroblast:eQTLcatalogue/GENCORD_ge_LCL:eQTLcatalogue/GEUVADIS_ge_LCL:eQTLcatalogue/HipSci_ge_iPSC:eQTLcatalogue/Lepik_2017_ge_blood:eQTLcatalogue/Nedelec_2016_ge_macrophage_naive:eQTLcatalogue/TwinsUK_ge_fat:eQTLcatalogue/TwinsUK_ge_LCL:eQTLcatalogue/TwinsUK_ge_skin:PsychENCODE_eQTLs:eQTLGen_cis_eQTLs:BIOSQTL/BIOS_eQTL_geneLevel:CMC_SVA_cis:CMC_NoSVA_cis:GTEx/v8/Adipose_Subcutaneous:GTEx/v8/Adipose_Visceral_Omentum:GTEx/v8/Adrenal_Gland:GTEx/v8/Whole_Blood:GTEx/v8/Artery_Aorta:GTEx/v8/Artery_Coronary:GTEx/v8/Artery_Tibial:GTEx/v8/Brain_Amygdala:GTEx/v8/Brain_Anterior_cingulate_cortex_BA24:GTEx/v8/Brain_Caudate_basal_ganglia:GTEx/v8/Brain_Cerebellum:GTEx/v8/Brain_Cortex:GTEx/v8/Brain_Frontal_Cortex_BA9:GTEx/v8/Brain_Hippocampus:GTEx/v8/Brain_Hypothalamus:GTEx/v8/Brain_Nucleus_accumbens_basal_ganglia:GTEx/v8/Brain_Putamen_basal_ganglia:GTEx/v8/Brain_Substantia_nigra:GTEx/v8/Breast_Mammary_Tissue:GTEx/v8/Colon_Sigmoid:GTEx/v8/Colon_Transverse:GTEx/v8/Esophagus_Gastroesophageal_Junction:GTEx/v8/Esophagus_Mucosa:GTEx/v8/Esophagus_Muscularis:GTEx/v8/Heart_Atrial_Appendage:GTEx/v8/Heart_Left_Ventricle:GTEx/v8/Lung:GTEx/v8/Muscle_Skeletal:GTEx/v8/Nerve_Tibial:GTEx/v8/Ovary:GTEx/v8/Pancreas:GTEx/v8/Prostate:GTEx/v8/Cells_Cultured_fibroblasts:GTEx/v8/Skin_Not_Sun_Exposed_Suprapubic:GTEx/v8/Skin_Sun_Exposed_Lower_leg:GTEx/v8/Stomach:GTEx/v8/Testis:GTEx/v8/Thyroid	NA	Promoter_anchored_loops	3.69434e-06	rs2287357	4
ENSG00000129910	1013	CDH15	16	89238175	89261900	1	protein_coding	Yes	Yes	Yes	5.96232e-12	NA	53	19.45	106	1.52453e-41	2.30149e-47	eQTLcatalogue/GENCORD_ge_fibroblast:eQTLcatalogue/van_de_Bunt_2015_ge_pancreatic_islet:GTEx/v8/Adipose_Visceral_Omentum:GTEx/v8/Artery_Aorta:GTEx/v8/Brain_Cerebellar_Hemisphere:GTEx/v8/Brain_Cerebellum:GTEx/v8/Colon_Transverse:GTEx/v8/Esophagus_Gastroesophageal_Junction:GTEx/v8/Esophagus_Muscularis:GTEx/v8/Heart_Atrial_Appendage:GTEx/v8/Lung:GTEx/v8/Muscle_Skeletal:GTEx/v8/Nerve_Tibial:GTEx/v8/Ovary:GTEx/v8/Pancreas:GTEx/v8/Pituitary:GTEx/v8/Cells_Cultured_fibroblasts:GTEx/v8/Skin_Not_Sun_Exposed_Suprapubic:GTEx/v8/Skin_Sun_Exposed_Lower_leg:GTEx/v8/Small_Intestine_Terminal_Ileum:GTEx/v8/Spleen:GTEx/v8/Stomach	NA	Promoter_anchored_loops:Adult_Cortex:Fetal_Cortex:GM12878:IMR90:Mesenchymal_Stem_Cell:Mesendoderm:Trophoblast-like_Cell:hESC	3.69434e-06	rs2287357	4
ENSG00000259803	146429	SLC22A31	16	89262406	89268072	-1	protein_coding	Yes	Yes	Yes	NA	NA	54	19.45	146	6.6707e-260	0	eQTLcatalogue/Alasoo_2018_ge_macrophage_IFNg_Salmonella:eQTLcatalogue/Alasoo_2018_ge_macrophage_IFNg:eQTLcatalogue/Alasoo_2018_ge_macrophage_naive:eQTLcatalogue/Alasoo_2018_ge_macrophage_Salmonella:eQTLcatalogue/BLUEPRINT_ge_T-cell:eQTLcatalogue/GENCORD_ge_fibroblast:eQTLcatalogue/GEUVADIS_ge_LCL:eQTLcatalogue/HipSci_ge_iPSC:eQTLcatalogue/TwinsUK_ge_LCL:eQTLcatalogue/van_de_Bunt_2015_ge_pancreatic_islet:PsychENCODE_eQTLs:eQTLGen_cis_eQTLs:BIOSQTL/BIOS_eQTL_geneLevel:GTEx/v8/Adipose_Subcutaneous:GTEx/v8/Adipose_Visceral_Omentum:GTEx/v8/Adrenal_Gland:GTEx/v8/Whole_Blood:GTEx/v8/Artery_Aorta:GTEx/v8/Artery_Coronary:GTEx/v8/Artery_Tibial:GTEx/v8/Brain_Caudate_basal_ganglia:GTEx/v8/Brain_Cerebellum:GTEx/v8/Brain_Nucleus_accumbens_basal_ganglia:GTEx/v8/Brain_Putamen_basal_ganglia:GTEx/v8/Breast_Mammary_Tissue:GTEx/v8/Colon_Sigmoid:GTEx/v8/Colon_Transverse:GTEx/v8/Esophagus_Gastroesophageal_Junction:GTEx/v8/Esophagus_Mucosa:GTEx/v8/Esophagus_Muscularis:GTEx/v8/Heart_Atrial_Appendage:GTEx/v8/Heart_Left_Ventricle:GTEx/v8/Liver:GTEx/v8/Nerve_Tibial:GTEx/v8/Ovary:GTEx/v8/Pancreas:GTEx/v8/Pituitary:GTEx/v8/Prostate:GTEx/v8/Minor_Salivary_Gland:GTEx/v8/Cells_Cultured_fibroblasts:GTEx/v8/Skin_Not_Sun_Exposed_Suprapubic:GTEx/v8/Skin_Sun_Exposed_Lower_leg:GTEx/v8/Small_Intestine_Terminal_Ileum:GTEx/v8/Spleen:GTEx/v8/Stomach:GTEx/v8/Thyroid:GTEx/v8/Uterus:GTEx/v8/Vagina	NA	IMR90	3.69434e-06	rs2287357	4
ENSG00000170100	197320	ZNF778	16	89284118	89295363	1	protein_coding	Yes	Yes	Yes	1.63414e-15	0.619663	12	8.867	64	1.94203e-36	1.27485e-55	eQTLcatalogue/BLUEPRINT_ge_neutrophil:eQTLcatalogue/HipSci_ge_iPSC:eQTLcatalogue/Quach_2016_ge_monocyte_Pam3CSK4:BRAINEAC/CRBL:GTEx/v8/Brain_Cerebellar_Hemisphere:GTEx/v8/Brain_Cerebellum:GTEx/v8/Lung:GTEx/v8/Nerve_Tibial:GTEx/v8/Pancreas:GTEx/v8/Pituitary:GTEx/v8/Minor_Salivary_Gland:GTEx/v8/Skin_Not_Sun_Exposed_Suprapubic:GTEx/v8/Skin_Sun_Exposed_Lower_leg:GTEx/v8/Stomach:GTEx/v8/Testis:GTEx/v8/Thyroid	NA	Adult_Cortex:Fetal_Cortex:GM12878:IMR90:Mesenchymal_Stem_Cell	4.07376e-06	rs2287357	4
ENSG00000167522	29123	ANKRD11	16	89334038	89556969	-1	protein_coding	Yes	Yes	Yes	1	NA	16	4.414	7	7.92623e-08	1.15145e-10	BIOSQTL/BIOS_eQTL_geneLevel:GTEx/v8/Whole_Blood	NA	Promoter_anchored_loops:Adult_Cortex:Fetal_Cortex:Aorta:Left_Ventricle:Liver:Lung:Pancreas:Psoas:Spleen:GM12878:IMR90:Mesenchymal_Stem_Cell:Mesendoderm:Trophoblast-like_Cell:hESC	4.07376e-06	rs2287357	4
ENSG00000268218	NA	NA	16	89334512	89339452	1	protein_coding	Yes	Yes	Yes	NA	NA	8	3.324	7	5.75305e-05	0.00019042	PsychENCODE_eQTLs:GTEx/v8/Brain_Cerebellar_Hemisphere	NA	Promoter_anchored_loops:Adult_Cortex:IMR90:Mesenchymal_Stem_Cell:Mesendoderm:Trophoblast-like_Cell	1.26665e-05	rs2287357	4
ENSG00000197912	6687	SPG7	16	89557325	89624176	1	protein_coding	Yes	Yes	Yes	1.38467e-18	-0.341443	2	8.251	52	3.9282e-15	0	eQTLGen_cis_eQTLs:BIOSQTL/BIOS_eQTL_geneLevel	NA	Promoter_anchored_loops:Adult_Cortex:Fetal_Cortex:Aorta:Left_Ventricle:Liver:Lung:Pancreas:Psoas:Spleen:GM12878:IMR90:Mesenchymal_Stem_Cell:Mesendoderm:Trophoblast-like_Cell:hESC	4.07376e-06	rs2287357	4
ENSG00000167526	6137	RPL13	16	89627065	89630950	1	protein_coding	Yes	Yes	Yes	0.914867	0.778409	1	3.034	75	1.9304e-86	0	eQTLcatalogue/Fairfax_2014_naive:PsychENCODE_eQTLs:eQTLGen_cis_eQTLs:BIOSQTL/BIOS_eQTL_geneLevel:GTEx/v8/Adipose_Subcutaneous:GTEx/v8/Esophagus_Mucosa:GTEx/v8/Esophagus_Muscularis:GTEx/v8/Heart_Atrial_Appendage:GTEx/v8/Muscle_Skeletal:GTEx/v8/Nerve_Tibial:GTEx/v8/Skin_Sun_Exposed_Lower_leg	NA	Promoter_anchored_loops:Left_Ventricle:Liver:GM12878:IMR90:Mesenchymal_Stem_Cell:Mesendoderm:Trophoblast-like_Cell:hESC	3.69434e-06	rs2287357	4
ENSG00000178773	27132	CPNE7	16	89642176	89663654	1	protein_coding	Yes	Yes	Yes	1.63023e-13	NA	5	4.578	30	7.96564e-07	1.8606e-13	eQTLcatalogue/Fairfax_2014_IFN24:eQTLcatalogue/TwinsUK_ge_LCL:DICE/T_CD4_naive:GTEx/v8/Esophagus_Mucosa:GTEx/v8/Cells_Cultured_fibroblasts:GTEx/v8/Testis:GTEx/v8/Thyroid	NA	Promoter_anchored_loops	5.467e-05	rs2287357	4
ENSG00000170425	136	ADORA2B	17	15848231	15879060	1	protein_coding	Yes	Yes	Yes	2.0075e-05	NA	61	14.17	814	3.27167e-310	0	EyeGEx:eQTLcatalogue/Alasoo_2018_ge_macrophage_IFNg:eQTLcatalogue/Alasoo_2018_ge_macrophage_naive:eQTLcatalogue/BLUEPRINT_ge_monocyte:eQTLcatalogue/BrainSeq_ge_brain:eQTLcatalogue/CEDAR_platelet:eQTLcatalogue/Fairfax_2012_B-cell_CD19:eQTLcatalogue/Fairfax_2014_IFN24:eQTLcatalogue/Fairfax_2014_LPS24:eQTLcatalogue/Fairfax_2014_LPS2:eQTLcatalogue/Fairfax_2014_naive:eQTLcatalogue/GENCORD_ge_fibroblast:eQTLcatalogue/GENCORD_ge_T-cell:eQTLcatalogue/GEUVADIS_ge_LCL:eQTLcatalogue/Nedelec_2016_ge_macrophage_Listeria:eQTLcatalogue/Nedelec_2016_ge_macrophage_naive:eQTLcatalogue/Nedelec_2016_ge_macrophage_Salmonella:eQTLcatalogue/Quach_2016_ge_monocyte_IAV:eQTLcatalogue/Quach_2016_ge_monocyte_LPS:eQTLcatalogue/Quach_2016_ge_monocyte_naive:eQTLcatalogue/Quach_2016_ge_monocyte_Pam3CSK4:eQTLcatalogue/Quach_2016_ge_monocyte_R848:eQTLcatalogue/TwinsUK_ge_blood:eQTLcatalogue/TwinsUK_ge_fat:eQTLcatalogue/TwinsUK_ge_LCL:eQTLcatalogue/TwinsUK_ge_skin:PsychENCODE_eQTLs:DICE/B_cell_naive:DICE/T_CD4_naive:DICE/T_CD4_naive_activated:DICE/T_CD8_naive:DICE/Monocyte_classical:DICE/Monocyte_non_classical:DICE/NK:DICE/T_CD4_TFH:DICE/T_CD4_TH1:DICE/T_CD4_TH17:DICE/T_CD4_TH1_17:DICE/T_CD4_TH2:DICE/T_CD4_memory_TREG:DICE/T_CD4_naive_TREG:eQTLGen_cis_eQTLs:BIOSQTL/BIOS_eQTL_geneLevel:xQTLServer_eQTLs:CMC_SVA_cis:CMC_NoSVA_cis:GTEx/v8/Adipose_Subcutaneous:GTEx/v8/Adipose_Visceral_Omentum:GTEx/v8/Adrenal_Gland:GTEx/v8/Whole_Blood:GTEx/v8/Artery_Aorta:GTEx/v8/Artery_Coronary:GTEx/v8/Artery_Tibial:GTEx/v8/Brain_Caudate_basal_ganglia:GTEx/v8/Brain_Cerebellar_Hemisphere:GTEx/v8/Brain_Cerebellum:GTEx/v8/Brain_Cortex:GTEx/v8/Brain_Frontal_Cortex_BA9:GTEx/v8/Brain_Hypothalamus:GTEx/v8/Brain_Nucleus_accumbens_basal_ganglia:GTEx/v8/Brain_Spinal_cord_cervical_c-1:GTEx/v8/Breast_Mammary_Tissue:GTEx/v8/Colon_Sigmoid:GTEx/v8/Colon_Transverse:GTEx/v8/Esophagus_Gastroesophageal_Junction:GTEx/v8/Esophagus_Mucosa:GTEx/v8/Esophagus_Muscularis:GTEx/v8/Heart_Atrial_Appendage:GTEx/v8/Heart_Left_Ventricle:GTEx/v8/Kidney_Cortex:GTEx/v8/Liver:GTEx/v8/Lung:GTEx/v8/Muscle_Skeletal:GTEx/v8/Nerve_Tibial:GTEx/v8/Ovary:GTEx/v8/Pancreas:GTEx/v8/Pituitary:GTEx/v8/Prostate:GTEx/v8/Minor_Salivary_Gland:GTEx/v8/Cells_Cultured_fibroblasts:GTEx/v8/Skin_Not_Sun_Exposed_Suprapubic:GTEx/v8/Skin_Sun_Exposed_Lower_leg:GTEx/v8/Small_Intestine_Terminal_Ileum:GTEx/v8/Spleen:GTEx/v8/Stomach:GTEx/v8/Testis:GTEx/v8/Thyroid:GTEx/v8/Uterus	NA	Fetal_Cortex:Liver:GM12878:IMR90:Mesenchymal_Stem_Cell:Mesendoderm:Trophoblast-like_Cell:hESC	9.76373e-06	rs11653500	5
ENSG00000214941	125150	ZSWIM7	17	15879874	15903031	-1	protein_coding	Yes	Yes	Yes	0.0879255	0.0887136	72	14.17	834	0	0	EyeGEx:eQTLcatalogue/Alasoo_2018_ge_macrophage_IFNg_Salmonella:eQTLcatalogue/Alasoo_2018_ge_macrophage_IFNg:eQTLcatalogue/Alasoo_2018_ge_macrophage_naive:eQTLcatalogue/Alasoo_2018_ge_macrophage_Salmonella:eQTLcatalogue/BLUEPRINT_ge_T-cell:eQTLcatalogue/BrainSeq_ge_brain:eQTLcatalogue/CEDAR_B-cell_CD19:eQTLcatalogue/CEDAR_ileum:eQTLcatalogue/CEDAR_monocyte_CD14:eQTLcatalogue/CEDAR_neutrophil_CD15:eQTLcatalogue/CEDAR_platelet:eQTLcatalogue/CEDAR_rectum:eQTLcatalogue/CEDAR_T-cell_CD4:eQTLcatalogue/CEDAR_T-cell_CD8:eQTLcatalogue/CEDAR_transverse_colon:eQTLcatalogue/Fairfax_2012_B-cell_CD19:eQTLcatalogue/Fairfax_2014_IFN24:eQTLcatalogue/Fairfax_2014_LPS24:eQTLcatalogue/Fairfax_2014_LPS2:eQTLcatalogue/Fairfax_2014_naive:eQTLcatalogue/GENCORD_ge_fibroblast:eQTLcatalogue/GENCORD_ge_T-cell:eQTLcatalogue/Kasela_2017_T-cell_CD4:eQTLcatalogue/Kasela_2017_T-cell_CD8:eQTLcatalogue/Naranbhai_2015_neutrophil_CD16:eQTLcatalogue/Nedelec_2016_ge_macrophage_Listeria:eQTLcatalogue/Nedelec_2016_ge_macrophage_naive:eQTLcatalogue/Nedelec_2016_ge_macrophage_Salmonella:eQTLcatalogue/Quach_2016_ge_monocyte_IAV:eQTLcatalogue/Quach_2016_ge_monocyte_LPS:eQTLcatalogue/Quach_2016_ge_monocyte_naive:eQTLcatalogue/Quach_2016_ge_monocyte_Pam3CSK4:eQTLcatalogue/Quach_2016_ge_monocyte_R848:eQTLcatalogue/Schwartzentruber_2018_ge_sensory_neuron:eQTLcatalogue/TwinsUK_ge_fat:eQTLcatalogue/TwinsUK_ge_skin:eQTLcatalogue/van_de_Bunt_2015_ge_pancreatic_islet:PsychENCODE_eQTLs:DICE/T_CD4_naive:DICE/T_CD4_naive_activated:DICE/T_CD8_naive:DICE/Monocyte_non_classical:DICE/T_CD4_TFH:DICE/T_CD4_naive_TREG:eQTLGen_cis_eQTLs:BIOSQTL/BIOS_eQTL_geneLevel:xQTLServer_eQTLs:CMC_SVA_cis:CMC_NoSVA_cis:BRAINEAC/CRBL:BRAINEAC/FCTX:BRAINEAC/HIPP:BRAINEAC/MEDU:BRAINEAC/OCTX:BRAINEAC/PUTM:BRAINEAC/SNIG:BRAINEAC/TCTX:BRAINEAC/THAL:BRAINEAC/WHMT:BRAINEAC/aveALL:GTEx/v8/Adipose_Subcutaneous:GTEx/v8/Artery_Aorta:GTEx/v8/Artery_Tibial:GTEx/v8/Brain_Amygdala:GTEx/v8/Brain_Anterior_cingulate_cortex_BA24:GTEx/v8/Brain_Caudate_basal_ganglia:GTEx/v8/Brain_Cerebellar_Hemisphere:GTEx/v8/Brain_Cerebellum:GTEx/v8/Brain_Cortex:GTEx/v8/Brain_Frontal_Cortex_BA9:GTEx/v8/Brain_Hippocampus:GTEx/v8/Brain_Hypothalamus:GTEx/v8/Brain_Nucleus_accumbens_basal_ganglia:GTEx/v8/Brain_Putamen_basal_ganglia:GTEx/v8/Brain_Substantia_nigra:GTEx/v8/Colon_Transverse:GTEx/v8/Esophagus_Mucosa:GTEx/v8/Heart_Atrial_Appendage:GTEx/v8/Heart_Left_Ventricle:GTEx/v8/Liver:GTEx/v8/Lung:GTEx/v8/Muscle_Skeletal:GTEx/v8/Ovary:GTEx/v8/Pancreas:GTEx/v8/Pituitary:GTEx/v8/Prostate:GTEx/v8/Cells_Cultured_fibroblasts:GTEx/v8/Skin_Not_Sun_Exposed_Suprapubic:GTEx/v8/Skin_Sun_Exposed_Lower_leg:GTEx/v8/Small_Intestine_Terminal_Ileum:GTEx/v8/Spleen:GTEx/v8/Testis:GTEx/v8/Thyroid:GTEx/v8/Vagina	NA	Promoter_anchored_loops:Adult_Cortex:Left_Ventricle:Liver:GM12878:IMR90:Mesenchymal_Stem_Cell:Mesendoderm:Trophoblast-like_Cell:hESC	9.76373e-06	rs11653500	5
ENSG00000011295	54902	TTC19	17	15902694	15948329	1	protein_coding	Yes	Yes	Yes	1.0503e-10	1.1213	88	17.2	815	0	0	EyeGEx:eQTLcatalogue/Alasoo_2018_ge_macrophage_IFNg_Salmonella:eQTLcatalogue/Alasoo_2018_ge_macrophage_IFNg:eQTLcatalogue/Alasoo_2018_ge_macrophage_naive:eQTLcatalogue/BLUEPRINT_ge_monocyte:eQTLcatalogue/BLUEPRINT_ge_T-cell:eQTLcatalogue/CEDAR_B-cell_CD19:eQTLcatalogue/CEDAR_ileum:eQTLcatalogue/CEDAR_monocyte_CD14:eQTLcatalogue/CEDAR_rectum:eQTLcatalogue/CEDAR_T-cell_CD4:eQTLcatalogue/CEDAR_T-cell_CD8:eQTLcatalogue/CEDAR_transverse_colon:eQTLcatalogue/Fairfax_2012_B-cell_CD19:eQTLcatalogue/Fairfax_2014_IFN24:eQTLcatalogue/Fairfax_2014_LPS24:eQTLcatalogue/Fairfax_2014_LPS2:eQTLcatalogue/Fairfax_2014_naive:eQTLcatalogue/GENCORD_ge_fibroblast:eQTLcatalogue/GENCORD_ge_LCL:eQTLcatalogue/GENCORD_ge_T-cell:eQTLcatalogue/GEUVADIS_ge_LCL:eQTLcatalogue/Lepik_2017_ge_blood:eQTLcatalogue/Nedelec_2016_ge_macrophage_Listeria:eQTLcatalogue/Nedelec_2016_ge_macrophage_naive:eQTLcatalogue/Nedelec_2016_ge_macrophage_Salmonella:eQTLcatalogue/Quach_2016_ge_monocyte_IAV:eQTLcatalogue/Quach_2016_ge_monocyte_LPS:eQTLcatalogue/Quach_2016_ge_monocyte_naive:eQTLcatalogue/Quach_2016_ge_monocyte_Pam3CSK4:eQTLcatalogue/Quach_2016_ge_monocyte_R848:eQTLcatalogue/TwinsUK_ge_fat:eQTLcatalogue/TwinsUK_ge_LCL:eQTLcatalogue/TwinsUK_ge_skin:PsychENCODE_eQTLs:DICE/Monocyte_classical:DICE/Monocyte_non_classical:eQTLGen_cis_eQTLs:BIOSQTL/BIOS_eQTL_geneLevel:xQTLServer_eQTLs:CMC_SVA_cis:GTEx/v8/Adipose_Subcutaneous:GTEx/v8/Adipose_Visceral_Omentum:GTEx/v8/Adrenal_Gland:GTEx/v8/Cells_EBV-transformed_lymphocytes:GTEx/v8/Whole_Blood:GTEx/v8/Artery_Aorta:GTEx/v8/Artery_Tibial:GTEx/v8/Brain_Amygdala:GTEx/v8/Brain_Caudate_basal_ganglia:GTEx/v8/Brain_Cortex:GTEx/v8/Brain_Hippocampus:GTEx/v8/Brain_Nucleus_accumbens_basal_ganglia:GTEx/v8/Brain_Putamen_basal_ganglia:GTEx/v8/Brain_Spinal_cord_cervical_c-1:GTEx/v8/Brain_Substantia_nigra:GTEx/v8/Breast_Mammary_Tissue:GTEx/v8/Colon_Sigmoid:GTEx/v8/Colon_Transverse:GTEx/v8/Esophagus_Gastroesophageal_Junction:GTEx/v8/Esophagus_Mucosa:GTEx/v8/Esophagus_Muscularis:GTEx/v8/Heart_Atrial_Appendage:GTEx/v8/Heart_Left_Ventricle:GTEx/v8/Liver:GTEx/v8/Lung:GTEx/v8/Muscle_Skeletal:GTEx/v8/Nerve_Tibial:GTEx/v8/Pancreas:GTEx/v8/Pituitary:GTEx/v8/Cells_Cultured_fibroblasts:GTEx/v8/Skin_Not_Sun_Exposed_Suprapubic:GTEx/v8/Skin_Sun_Exposed_Lower_leg:GTEx/v8/Small_Intestine_Terminal_Ileum:GTEx/v8/Spleen:GTEx/v8/Stomach:GTEx/v8/Testis:GTEx/v8/Thyroid	NA	Promoter_anchored_loops:Adult_Cortex:Left_Ventricle:Liver:GM12878:IMR90:Mesenchymal_Stem_Cell:Mesendoderm:Trophoblast-like_Cell:hESC	9.76373e-06	rs11653500	5
ENSG00000141027	9611	NCOR1	17	15932471	16121499	-1	protein_coding	Yes	Yes	Yes	1	-0.470619	264	17.31	765	3.2717e-310	0	EyeGEx:eQTLcatalogue/BLUEPRINT_ge_monocyte:eQTLcatalogue/BLUEPRINT_ge_neutrophil:eQTLcatalogue/CEDAR_neutrophil_CD15:eQTLcatalogue/Fairfax_2014_LPS24:eQTLcatalogue/Fairfax_2014_naive:eQTLcatalogue/GENCORD_ge_LCL:eQTLcatalogue/GENCORD_ge_T-cell:eQTLcatalogue/GEUVADIS_ge_LCL:eQTLcatalogue/Lepik_2017_ge_blood:eQTLcatalogue/Quach_2016_ge_monocyte_IAV:eQTLcatalogue/Quach_2016_ge_monocyte_LPS:eQTLcatalogue/Quach_2016_ge_monocyte_naive:eQTLcatalogue/Quach_2016_ge_monocyte_Pam3CSK4:eQTLcatalogue/Quach_2016_ge_monocyte_R848:eQTLcatalogue/TwinsUK_ge_blood:eQTLcatalogue/TwinsUK_ge_LCL:PsychENCODE_eQTLs:eQTLGen_cis_eQTLs:BIOSQTL/BIOS_eQTL_geneLevel:CMC_SVA_cis:GTEx/v8/Adipose_Visceral_Omentum:GTEx/v8/Cells_EBV-transformed_lymphocytes:GTEx/v8/Whole_Blood:GTEx/v8/Artery_Aorta:GTEx/v8/Artery_Tibial:GTEx/v8/Brain_Cortex:GTEx/v8/Brain_Nucleus_accumbens_basal_ganglia:GTEx/v8/Breast_Mammary_Tissue:GTEx/v8/Lung:GTEx/v8/Nerve_Tibial:GTEx/v8/Pituitary:GTEx/v8/Cells_Cultured_fibroblasts:GTEx/v8/Skin_Not_Sun_Exposed_Suprapubic:GTEx/v8/Testis:GTEx/v8/Thyroid	NA	Promoter_anchored_loops:Adult_Cortex:Liver:GM12878:IMR90:Mesenchymal_Stem_Cell:Mesendoderm:hESC	9.76373e-06	rs11653500	5
ENSG00000227782	NA	NA	17	15943505	15943994	1	protein_coding	Yes	Yes	Yes	NA	NA	26	13.78	373	1.32024e-09	1.21497e-05	BIOSQTL/BIOS_eQTL_geneLevel:GTEx/v8/Brain_Cerebellar_Hemisphere:GTEx/v8/Brain_Cerebellum:GTEx/v8/Breast_Mammary_Tissue:GTEx/v8/Thyroid	NA	Aorta:Left_Ventricle:Liver:GM12878:IMR90:Mesenchymal_Stem_Cell:Mesendoderm:Trophoblast-like_Cell:hESC	9.76373e-06	rs11653500	5
ENSG00000108474	9487	PIGL	17	16120505	16252115	1	protein_coding	Yes	Yes	Yes	3.55119e-05	0.213751	199	14.06	646	2.9519e-160	0	eQTLcatalogue/BLUEPRINT_ge_monocyte:eQTLcatalogue/BrainSeq_ge_brain:eQTLcatalogue/Fairfax_2014_naive:eQTLcatalogue/Lepik_2017_ge_blood:eQTLcatalogue/Quach_2016_ge_monocyte_naive:eQTLcatalogue/Quach_2016_ge_monocyte_Pam3CSK4:PsychENCODE_eQTLs:DICE/T_CD8_naive_activated:eQTLGen_cis_eQTLs:BIOSQTL/BIOS_eQTL_geneLevel:GTEx/v8/Adipose_Subcutaneous:GTEx/v8/Adipose_Visceral_Omentum:GTEx/v8/Adrenal_Gland:GTEx/v8/Whole_Blood:GTEx/v8/Artery_Aorta:GTEx/v8/Artery_Tibial:GTEx/v8/Brain_Cerebellar_Hemisphere:GTEx/v8/Brain_Cerebellum:GTEx/v8/Brain_Cortex:GTEx/v8/Brain_Hippocampus:GTEx/v8/Breast_Mammary_Tissue:GTEx/v8/Colon_Transverse:GTEx/v8/Esophagus_Gastroesophageal_Junction:GTEx/v8/Esophagus_Mucosa:GTEx/v8/Esophagus_Muscularis:GTEx/v8/Heart_Atrial_Appendage:GTEx/v8/Heart_Left_Ventricle:GTEx/v8/Lung:GTEx/v8/Muscle_Skeletal:GTEx/v8/Nerve_Tibial:GTEx/v8/Pancreas:GTEx/v8/Cells_Cultured_fibroblasts:GTEx/v8/Skin_Not_Sun_Exposed_Suprapubic:GTEx/v8/Skin_Sun_Exposed_Lower_leg:GTEx/v8/Spleen:GTEx/v8/Testis:GTEx/v8/Thyroid	NA	Promoter_anchored_loops:Adult_Cortex:Liver:GM12878:IMR90:Mesenchymal_Stem_Cell:Mesendoderm:hESC	9.76373e-06	rs11653500	5
ENSG00000166582	201161	CENPV	17	16245848	16256970	-1	protein_coding	Yes	Yes	Yes	0.313328	NA	55	11.26	810	0	0	EyeGEx:eQTLcatalogue/Alasoo_2018_ge_macrophage_Salmonella:eQTLcatalogue/BLUEPRINT_ge_T-cell:eQTLcatalogue/BrainSeq_ge_brain:eQTLcatalogue/CEDAR_B-cell_CD19:eQTLcatalogue/CEDAR_platelet:eQTLcatalogue/CEDAR_rectum:eQTLcatalogue/CEDAR_T-cell_CD4:eQTLcatalogue/CEDAR_T-cell_CD8:eQTLcatalogue/CEDAR_transverse_colon:eQTLcatalogue/Fairfax_2012_B-cell_CD19:eQTLcatalogue/Fairfax_2014_naive:eQTLcatalogue/GENCORD_ge_LCL:eQTLcatalogue/GEUVADIS_ge_LCL:eQTLcatalogue/Kasela_2017_T-cell_CD4:eQTLcatalogue/Kasela_2017_T-cell_CD8:eQTLcatalogue/Lepik_2017_ge_blood:eQTLcatalogue/TwinsUK_ge_fat:eQTLcatalogue/TwinsUK_ge_LCL:PsychENCODE_eQTLs:DICE/NK:eQTLGen_cis_eQTLs:BIOSQTL/BIOS_eQTL_geneLevel:xQTLServer_eQTLs:CMC_SVA_cis:CMC_NoSVA_cis:BRAINEAC/MEDU:BRAINEAC/THAL:BRAINEAC/WHMT:GTEx/v8/Adipose_Subcutaneous:GTEx/v8/Adipose_Visceral_Omentum:GTEx/v8/Adrenal_Gland:GTEx/v8/Whole_Blood:GTEx/v8/Artery_Aorta:GTEx/v8/Artery_Coronary:GTEx/v8/Artery_Tibial:GTEx/v8/Brain_Amygdala:GTEx/v8/Brain_Anterior_cingulate_cortex_BA24:GTEx/v8/Brain_Caudate_basal_ganglia:GTEx/v8/Brain_Cerebellar_Hemisphere:GTEx/v8/Brain_Cerebellum:GTEx/v8/Brain_Cortex:GTEx/v8/Brain_Frontal_Cortex_BA9:GTEx/v8/Brain_Hippocampus:GTEx/v8/Brain_Hypothalamus:GTEx/v8/Brain_Nucleus_accumbens_basal_ganglia:GTEx/v8/Brain_Putamen_basal_ganglia:GTEx/v8/Brain_Spinal_cord_cervical_c-1:GTEx/v8/Brain_Substantia_nigra:GTEx/v8/Breast_Mammary_Tissue:GTEx/v8/Colon_Sigmoid:GTEx/v8/Colon_Transverse:GTEx/v8/Esophagus_Gastroesophageal_Junction:GTEx/v8/Esophagus_Mucosa:GTEx/v8/Esophagus_Muscularis:GTEx/v8/Heart_Atrial_Appendage:GTEx/v8/Heart_Left_Ventricle:GTEx/v8/Lung:GTEx/v8/Muscle_Skeletal:GTEx/v8/Nerve_Tibial:GTEx/v8/Pancreas:GTEx/v8/Pituitary:GTEx/v8/Prostate:GTEx/v8/Cells_Cultured_fibroblasts:GTEx/v8/Skin_Not_Sun_Exposed_Suprapubic:GTEx/v8/Skin_Sun_Exposed_Lower_leg:GTEx/v8/Spleen:GTEx/v8/Stomach:GTEx/v8/Testis:GTEx/v8/Uterus	NA	Adult_Cortex:Fetal_Cortex	9.76373e-06	rs11653500	5
ENSG00000170315	7314	UBB	17	16284112	16286059	1	protein_coding	Yes	Yes	Yes	0.620802	-0.651579	23	13.02	98	2.62229e-09	4.18281e-05	CMC_NoSVA_cis:GTEx/v8/Artery_Tibial:GTEx/v8/Ovary	NA	Promoter_anchored_loops:Adult_Cortex:Fetal_Cortex:GM12878:IMR90:Mesenchymal_Stem_Cell	1.67789e-05	rs11653500	5
ENSG00000187688	51393	TRPV2	17	16318856	16340317	1	protein_coding	Yes	Yes	Yes	0.00562916	0.475977	57	22.1	680	0	0	EyeGEx:eQTLcatalogue/BrainSeq_ge_brain:eQTLcatalogue/CEDAR_monocyte_CD14:eQTLcatalogue/Fairfax_2014_IFN24:eQTLcatalogue/Fairfax_2014_LPS24:eQTLcatalogue/Fairfax_2014_LPS2:eQTLcatalogue/Fairfax_2014_naive:eQTLcatalogue/GENCORD_ge_fibroblast:eQTLcatalogue/Lepik_2017_ge_blood:eQTLcatalogue/Quach_2016_ge_monocyte_LPS:eQTLcatalogue/Quach_2016_ge_monocyte_naive:eQTLcatalogue/Quach_2016_ge_monocyte_Pam3CSK4:eQTLcatalogue/Quach_2016_ge_monocyte_R848:eQTLcatalogue/TwinsUK_ge_fat:eQTLcatalogue/TwinsUK_ge_skin:PsychENCODE_eQTLs:DICE/B_cell_naive:DICE/T_CD4_naive:eQTLGen_cis_eQTLs:BIOSQTL/BIOS_eQTL_geneLevel:xQTLServer_eQTLs:CMC_SVA_cis:CMC_NoSVA_cis:BRAINEAC/FCTX:BRAINEAC/HIPP:BRAINEAC/OCTX:BRAINEAC/TCTX:BRAINEAC/THAL:BRAINEAC/aveALL:GTEx/v8/Adipose_Subcutaneous:GTEx/v8/Adipose_Visceral_Omentum:GTEx/v8/Adrenal_Gland:GTEx/v8/Artery_Aorta:GTEx/v8/Artery_Coronary:GTEx/v8/Artery_Tibial:GTEx/v8/Brain_Amygdala:GTEx/v8/Brain_Anterior_cingulate_cortex_BA24:GTEx/v8/Brain_Caudate_basal_ganglia:GTEx/v8/Brain_Cerebellar_Hemisphere:GTEx/v8/Brain_Cerebellum:GTEx/v8/Brain_Cortex:GTEx/v8/Brain_Frontal_Cortex_BA9:GTEx/v8/Brain_Hippocampus:GTEx/v8/Brain_Hypothalamus:GTEx/v8/Brain_Nucleus_accumbens_basal_ganglia:GTEx/v8/Brain_Putamen_basal_ganglia:GTEx/v8/Brain_Substantia_nigra:GTEx/v8/Breast_Mammary_Tissue:GTEx/v8/Colon_Sigmoid:GTEx/v8/Colon_Transverse:GTEx/v8/Esophagus_Gastroesophageal_Junction:GTEx/v8/Esophagus_Mucosa:GTEx/v8/Esophagus_Muscularis:GTEx/v8/Heart_Atrial_Appendage:GTEx/v8/Muscle_Skeletal:GTEx/v8/Nerve_Tibial:GTEx/v8/Ovary:GTEx/v8/Pancreas:GTEx/v8/Pituitary:GTEx/v8/Prostate:GTEx/v8/Cells_Cultured_fibroblasts:GTEx/v8/Skin_Not_Sun_Exposed_Suprapubic:GTEx/v8/Skin_Sun_Exposed_Lower_leg:GTEx/v8/Stomach:GTEx/v8/Testis:GTEx/v8/Thyroid:GTEx/v8/Uterus:GTEx/v8/Vagina	NA	EP_links_oneway:GM12878:IMR90:Mesenchymal_Stem_Cell	9.76373e-06	rs11653500	5
ENSG00000181350	388341	FAM211A	17	16344891	16395467	-1	protein_coding	Yes	Yes	Yes	0.732182	NA	70	22.1	123	2.6079e-16	0	PsychENCODE_eQTLs:DICE/Monocyte_classical:DICE/Monocyte_non_classical:eQTLGen_cis_eQTLs:BIOSQTL/BIOS_eQTL_geneLevel:GTEx/v8/Artery_Aorta:GTEx/v8/Artery_Tibial:GTEx/v8/Colon_Transverse:GTEx/v8/Esophagus_Muscularis:GTEx/v8/Nerve_Tibial:GTEx/v8/Pancreas:GTEx/v8/Pituitary:GTEx/v8/Cells_Cultured_fibroblasts:GTEx/v8/Spleen:GTEx/v8/Testis:GTEx/v8/Thyroid	NA	Adult_Cortex:Fetal_Cortex:IMR90:Mesenchymal_Stem_Cell:Mesendoderm:hESC	2.28877e-05	rs11653500	5
ENSG00000117069	81849	ST6GALNAC5	1	77333126	77531396	1	protein_coding	Yes	No	Yes	0.852521	-0.154308	2	3.165	0	NA	NA	NA	NA	Fetal_Cortex:Aorta:Left_Ventricle:Liver:Right_Ventricle:IMR90:Mesenchymal_Stem_Cell:Mesendoderm:Neural_Progenitor_Cell:Trophoblast-like_Cell:hESC	5.14726e-06	rs35535570	1
ENSG00000180488	374986	FAM73A	1	78245309	78344106	1	protein_coding	Yes	No	Yes	0.000750459	-1.12138	11	9.792	0	NA	NA	NA	NA	EP_correlation_organ_oneway:GM12878:IMR90:Mesenchymal_Stem_Cell:Mesendoderm:Trophoblast-like_Cell:hESC	4.58394e-06	rs35535570	1
ENSG00000115263	2641	GCG	2	162999392	163008914	-1	protein_coding	Yes	No	Yes	0.0772035	-0.157599	26	10.41	0	NA	NA	NA	NA	GM12878:IMR90:Mesenchymal_Stem_Cell:Mesendoderm:Neural_Progenitor_Cell:Trophoblast-like_Cell:hESC	6.77088e-06	rs1990760	2
ENSG00000115267	64135	IFIH1	2	163123589	163175213	-1	protein_coding	Yes	No	Yes	6.00239e-26	-0.0424443	8	20.3	0	NA	NA	NA	NA	Left_Ventricle:GM12878:IMR90:Mesenchymal_Stem_Cell:Mesendoderm:Neural_Progenitor_Cell:Trophoblast-like_Cell:hESC	6.77088e-06	rs1990760	2
ENSG00000015413	1800	DPEP1	16	89679716	89704839	1	protein_coding	Yes	No	Yes	0.000136493	-0.167373	1	1.452	0	NA	NA	NA	NA	Promoter_anchored_loops	4.07376e-06	rs2287357	4
ENSG00000137965	10561	IFI44	1	79115481	79129763	1	protein_coding	No	Yes	Yes	4.72292e-14	0.131013	0	0	24	6.3039e-30	0	eQTLcatalogue/CEDAR_rectum:eQTLGen_trans_eQTLs	NA	Adult_Cortex:Fetal_Cortex:Left_Ventricle:Liver:GM12878:IMR90:Mesenchymal_Stem_Cell:Mesendoderm:Neural_Progenitor_Cell:Trophoblast-like_Cell:hESC	6.55751e-06	rs35535570;rs1990760	1:2
ENSG00000166411	3419	IDH3A	15	78423840	78464291	1	protein_coding	No	Yes	Yes	0.230948	-0.15445	0	0	1	0.000118772	0.00960866	CMC_NoSVA_cis:GTEx/v8/Skin_Not_Sun_Exposed_Suprapubic	NA	Fetal_Cortex:Spleen:IMR90:Mesenchymal_Stem_Cell	4.73521e-06	rs17483548	3
ENSG00000103740	23205	ACSBG1	15	78459810	78538030	-1	protein_coding	No	Yes	Yes	0.0067003	-0.9276	0	0	1	NA	0.049	CMC_SVA_cis	NA	Promoter_anchored_loops:IMR90:Mesenchymal_Stem_Cell:Mesendoderm:hESC	4.73521e-06	rs17483548	3
ENSG00000140403	55466	DNAJA4	15	78556428	78574538	1	protein_coding	No	Yes	Yes	3.56777e-05	0.400342	0	0	57	3.1139e-10	0	eQTLGen_cis_eQTLs:GTEx/v8/Nerve_Tibial:GTEx/v8/Pancreas	NA	EP_correlation_organ_oneway:Adult_Cortex:Fetal_Cortex:IMR90:Mesenchymal_Stem_Cell:Mesendoderm:hESC	4.73521e-06	rs17483548	3
ENSG00000140395	80349	WDR61	15	78570177	78592136	-1	protein_coding	No	Yes	Yes	0.0897746	-0.301819	0	0	22	4.9407e-07	0.00162943	eQTLcatalogue/CEDAR_rectum:eQTLGen_cis_eQTLs:CMC_SVA_cis	NA	Adult_Cortex:Fetal_Cortex:Left_Ventricle:Liver:Right_Ventricle:Spleen:GM12878:IMR90:Mesenchymal_Stem_Cell:Mesendoderm:Neural_Progenitor_Cell:Trophoblast-like_Cell:hESC	4.73521e-06	rs17483548	3
ENSG00000166426	1381	CRABP1	15	78632666	78640572	1	protein_coding	No	Yes	Yes	0.125505	NA	0	0	12	1.76491e-08	1.39437e-11	PsychENCODE_eQTLs:GTEx/v8/Esophagus_Muscularis:GTEx/v8/Prostate:GTEx/v8/Thyroid	NA	IMR90:Mesenchymal_Stem_Cell:Mesendoderm:Neural_Progenitor_Cell:Trophoblast-like_Cell:hESC	4.73521e-06	rs17483548	3
ENSG00000103811	1512	CTSH	15	79213400	79241916	-1	protein_coding	No	Yes	Yes	3.17315e-06	0.548948	0	0	708	6.9841e-236	0	EyeGEx:eQTLcatalogue/Fairfax_2014_IFN24:eQTLcatalogue/Fairfax_2014_LPS24:eQTLcatalogue/Fairfax_2014_naive:eQTLcatalogue/GENCORD_ge_fibroblast:eQTLcatalogue/GEUVADIS_ge_LCL:eQTLcatalogue/Lepik_2017_ge_blood:eQTLcatalogue/Nedelec_2016_ge_macrophage_Listeria:eQTLcatalogue/Nedelec_2016_ge_macrophage_Salmonella:eQTLcatalogue/Quach_2016_ge_monocyte_IAV:eQTLcatalogue/Quach_2016_ge_monocyte_LPS:eQTLcatalogue/Quach_2016_ge_monocyte_naive:eQTLcatalogue/Quach_2016_ge_monocyte_Pam3CSK4:eQTLcatalogue/Quach_2016_ge_monocyte_R848:eQTLcatalogue/TwinsUK_ge_fat:eQTLcatalogue/TwinsUK_ge_LCL:PsychENCODE_eQTLs:DICE/Monocyte_non_classical:eQTLGen_cis_eQTLs:BIOSQTL/BIOS_eQTL_geneLevel:GTEx/v8/Adipose_Subcutaneous:GTEx/v8/Whole_Blood:GTEx/v8/Artery_Aorta:GTEx/v8/Artery_Tibial:GTEx/v8/Brain_Cerebellum:GTEx/v8/Brain_Cortex:GTEx/v8/Brain_Frontal_Cortex_BA9:GTEx/v8/Esophagus_Gastroesophageal_Junction:GTEx/v8/Esophagus_Mucosa:GTEx/v8/Esophagus_Muscularis:GTEx/v8/Lung:GTEx/v8/Muscle_Skeletal:GTEx/v8/Nerve_Tibial:GTEx/v8/Pancreas:GTEx/v8/Cells_Cultured_fibroblasts:GTEx/v8/Skin_Not_Sun_Exposed_Suprapubic:GTEx/v8/Skin_Sun_Exposed_Lower_leg:GTEx/v8/Spleen:GTEx/v8/Testis:GTEx/v8/Thyroid	NA	Promoter_anchored_loops	4.73521e-06	rs17483548	3
ENSG00000058335	5923	RASGRF1	15	79252289	79383115	-1	protein_coding	No	Yes	Yes	0.999614	-0.13404	0	0	2	0.00041759	0.0284887	PsychENCODE_eQTLs	NA	EP_correlation_cell_type_oneway	5.07172e-05	rs17483548	3
ENSG00000166557	23423	TMED3	15	79603404	79704334	1	protein_coding	No	Yes	Yes	0.00265674	-0.361704	0	0	255	0.000134563	0.0483884	BRAINEAC/OCTX	NA	Fetal_Cortex	1.48153e-05	rs17483548	3
ENSG00000051523	1535	CYBA	16	88709691	88717560	-1	protein_coding	No	Yes	Yes	0.00357298	NA	0	0	2	2.41961e-06	7.06154e-11	eQTLcatalogue/Fairfax_2014_IFN24:GTEx/v8/Skin_Sun_Exposed_Lower_leg	NA	Promoter_anchored_loops:IMR90:Mesenchymal_Stem_Cell:Mesendoderm:hESC	2.64953e-05	rs2287357	4
ENSG00000185669	333929	SNAI3	16	88744090	88752901	-1	protein_coding	No	Yes	Yes	0.00830566	NA	0	0	9	4.5835e-06	0.0132431	eQTLGen_cis_eQTLs	NA	GM12878:IMR90:Mesenchymal_Stem_Cell:Mesendoderm:Trophoblast-like_Cell:hESC	1.37538e-05	rs2287357	4
ENSG00000158717	115992	RNF166	16	88762903	88772829	-1	protein_coding	No	Yes	Yes	0.551621	0.602589	0	0	11	3.0219e-15	0	eQTLGen_cis_eQTLs:GTEx/v8/Artery_Tibial:GTEx/v8/Breast_Mammary_Tissue	NA	Promoter_anchored_loops	1.1506e-05	rs2287357	4
ENSG00000174177	348180	CTU2	16	88772871	88781794	1	protein_coding	No	Yes	Yes	3.21677e-14	NA	0	0	1	5.77319e-05	1.92453e-10	GTEx/v8/Adipose_Subcutaneous	NA	Promoter_anchored_loops	8.78416e-05	rs2287357	4
ENSG00000103335	9780	PIEZO1	16	88781751	88851619	-1	protein_coding	No	Yes	Yes	0.535969	NA	0	0	22	1.176e-10	0	eQTLGen_cis_eQTLs	NA	Adult_Cortex:Fetal_Cortex:Mesenchymal_Stem_Cell:Mesendoderm	4.80249e-06	rs2287357	4
ENSG00000167513	81620	CDT1	16	88869621	88875666	1	protein_coding	No	Yes	Yes	7.76436e-09	3.40834	0	0	1	1.27027e-06	0.00635135	eQTLcatalogue/Kasela_2017_T-cell_CD8	NA	Mesenchymal_Stem_Cell:Mesendoderm	8.39706e-05	rs2287357	4
ENSG00000198931	353	APRT	16	88875747	88878352	-1	protein_coding	No	Yes	Yes	4.7182e-10	0.397746	0	0	1	4.1167e-06	0.0118583	eQTLGen_cis_eQTLs	NA	Mesenchymal_Stem_Cell:Mesendoderm	9.12107e-05	rs2287357	4
ENSG00000141012	2588	GALNS	16	88880142	88923378	-1	protein_coding	No	Yes	Yes	0.00086204	0.823507	0	0	50	3.0534e-16	0	eQTLGen_cis_eQTLs:BIOSQTL/BIOS_eQTL_geneLevel	NA	Promoter_anchored_loops:IMR90:Mesenchymal_Stem_Cell:Mesendoderm:Trophoblast-like_Cell:hESC	1.1506e-05	rs2287357	4
ENSG00000167515	51693	TRAPPC2L	16	88922628	88929094	1	protein_coding	No	Yes	Yes	3.55188e-05	0.98365	0	0	57	1.4988e-16	0	eQTLcatalogue/Fairfax_2012_B-cell_CD19:eQTLcatalogue/Fairfax_2014_LPS24:eQTLcatalogue/Fairfax_2014_naive:eQTLcatalogue/Kasela_2017_T-cell_CD4:eQTLGen_cis_eQTLs:BIOSQTL/BIOS_eQTL_geneLevel	NA	Promoter_anchored_loops:IMR90:Mesenchymal_Stem_Cell:Mesendoderm:Trophoblast-like_Cell:hESC	1.1506e-05	rs2287357	4
ENSG00000205022	390748	PABPN1L	16	88928034	88933068	-1	protein_coding	No	Yes	Yes	2.65471e-11	-0.122346	0	0	37	3.7127e-08	4.52924e-05	BIOSQTL/BIOS_eQTL_geneLevel	NA	Promoter_anchored_loops:Adult_Cortex:Fetal_Cortex:IMR90:Mesenchymal_Stem_Cell:Mesendoderm:Trophoblast-like_Cell:hESC	4.80249e-06	rs2287357	4
ENSG00000185324	8558	CDK10	16	89747145	89762772	1	protein_coding	No	Yes	Yes	2.33671e-10	-0.209288	0	0	89	3.916e-79	0	EyeGEx:eQTLcatalogue/Alasoo_2018_ge_macrophage_IFNg:eQTLcatalogue/Alasoo_2018_ge_macrophage_naive:eQTLcatalogue/Alasoo_2018_ge_macrophage_Salmonella:eQTLcatalogue/Fairfax_2014_naive:eQTLcatalogue/GEUVADIS_ge_LCL:eQTLcatalogue/HipSci_ge_iPSC:eQTLcatalogue/Lepik_2017_ge_blood:eQTLcatalogue/TwinsUK_ge_LCL:eQTLGen_cis_eQTLs:CMC_SVA_cis:GTEx/v8/Adipose_Subcutaneous:GTEx/v8/Adipose_Visceral_Omentum:GTEx/v8/Whole_Blood:GTEx/v8/Artery_Aorta:GTEx/v8/Artery_Tibial:GTEx/v8/Colon_Sigmoid:GTEx/v8/Esophagus_Gastroesophageal_Junction:GTEx/v8/Esophagus_Mucosa:GTEx/v8/Esophagus_Muscularis:GTEx/v8/Heart_Left_Ventricle:GTEx/v8/Lung:GTEx/v8/Muscle_Skeletal:GTEx/v8/Nerve_Tibial:GTEx/v8/Cells_Cultured_fibroblasts:GTEx/v8/Skin_Not_Sun_Exposed_Suprapubic:GTEx/v8/Skin_Sun_Exposed_Lower_leg	NA	Promoter_anchored_loops	1.1506e-05	rs2287357	4
ENSG00000260259	105371416	LINC02166	16	89749028	89752977	-1	protein_coding	No	Yes	Yes	NA	NA	0	0	11	6.5609e-08	1.65399e-17	PsychENCODE_eQTLs:eQTLGen_cis_eQTLs:GTEx/v8/Brain_Cortex:GTEx/v8/Skin_Sun_Exposed_Lower_leg:GTEx/v8/Thyroid	NA	Adult_Cortex:Fetal_Cortex	4.80249e-06	rs2287357	4
ENSG00000075399	9605	VPS9D1	16	89773542	89787394	-1	protein_coding	No	Yes	Yes	0.00176648	NA	0	0	39	4.0701e-27	0	eQTLGen_cis_eQTLs:eQTLGen_trans_eQTLs:GTEx/v8/Breast_Mammary_Tissue:GTEx/v8/Esophagus_Muscularis:GTEx/v8/Thyroid	NA	Adult_Cortex:Fetal_Cortex	4.80249e-06	rs2287357;rs11653500	4:5
ENSG00000158805	92822	ZNF276	16	89786808	89807311	1	protein_coding	No	Yes	Yes	0.000257275	NA	0	0	21	1.3535e-11	0	eQTLGen_cis_eQTLs	NA	Adult_Cortex:Fetal_Cortex	4.80249e-06	rs2287357	4
ENSG00000141002	22980	TCF25	16	89940000	89977792	1	protein_coding	No	Yes	Yes	0.0517783	NA	0	0	22	8.1071e-11	0	eQTLGen_cis_eQTLs:GTEx/v8/Esophagus_Mucosa:GTEx/v8/Spleen:GTEx/v8/Thyroid	NA	Promoter_anchored_loops	6.08049e-06	rs2287357	4
ENSG00000140995	54849	DEF8	16	90014333	90034468	1	protein_coding	No	Yes	Yes	0.389991	1.45752	0	0	6	7.7643e-07	0.00248604	PsychENCODE_eQTLs:eQTLGen_cis_eQTLs:GTEx/v8/Small_Intestine_Terminal_Ileum	NA	Promoter_anchored_loops	4.4592e-05	rs2287357	4
ENSG00000177946	92806	CENPBD1	16	90036206	90038942	-1	protein_coding	No	Yes	Yes	0.0200721	-0.392978	0	0	10	1.8073e-11	0	eQTLGen_cis_eQTLs	NA	Promoter_anchored_loops	3.23304e-05	rs2287357	4
ENSG00000221926	10626	TRIM16	17	15531274	15587625	-1	protein_coding	No	Yes	Yes	0.000114779	-0.168623	0	0	63	6.92472e-12	0	eQTLGen_cis_eQTLs:BIOSQTL/BIOS_eQTL_geneLevel	NA	Mesenchymal_Stem_Cell:Trophoblast-like_Cell	2.09872e-05	rs11653500	5
ENSG00000187607	57335	ZNF286A	17	15602891	15640874	1	protein_coding	No	Yes	Yes	0.0129106	0.878402	0	0	158	4.616e-24	0	eQTLcatalogue/BrainSeq_ge_brain:eQTLcatalogue/GENCORD_ge_LCL:PsychENCODE_eQTLs:eQTLGen_cis_eQTLs:BIOSQTL/BIOS_eQTL_geneLevel:CMC_SVA_cis:CMC_NoSVA_cis:GTEx/v8/Artery_Tibial:GTEx/v8/Esophagus_Muscularis:GTEx/v8/Cells_Cultured_fibroblasts:GTEx/v8/Skin_Not_Sun_Exposed_Suprapubic:GTEx/v8/Testis	NA	Promoter_anchored_loops	2.47601e-05	rs11653500	5
ENSG00000255104	57335	ZNF286A	17	15603006	15648092	1	protein_coding	No	Yes	Yes	NA	0.878402	0	0	37	6.79913e-08	6.19056e-05	PsychENCODE_eQTLs:BIOSQTL/BIOS_eQTL_geneLevel	NA	Promoter_anchored_loops	8.744e-05	rs11653500	5
ENSG00000214946	353149	TBC1D26	17	15635561	15649476	1	protein_coding	No	Yes	Yes	0.861487	0.479043	0	0	84	6.13769e-09	1.78831e-20	eQTLcatalogue/Kasela_2017_T-cell_CD8:PsychENCODE_eQTLs:GTEx/v8/Artery_Aorta:GTEx/v8/Artery_Tibial:GTEx/v8/Brain_Caudate_basal_ganglia:GTEx/v8/Brain_Cerebellar_Hemisphere:GTEx/v8/Brain_Cerebellum:GTEx/v8/Brain_Cortex:GTEx/v8/Brain_Nucleus_accumbens_basal_ganglia:GTEx/v8/Skin_Not_Sun_Exposed_Suprapubic:GTEx/v8/Testis	NA	Promoter_anchored_loops	1.27978e-05	rs11653500	5
ENSG00000141040	57336	ZNF287	17	16454701	16472520	-1	protein_coding	No	Yes	Yes	0.608657	-0.840893	0	0	2	1.22772e-06	0.0061386	eQTLcatalogue/BLUEPRINT_ge_T-cell:GTEx/v8/Adipose_Visceral_Omentum	NA	Adult_Cortex:Fetal_Cortex:Liver:GM12878:IMR90:Mesenchymal_Stem_Cell:Mesendoderm:Trophoblast-like_Cell:hESC	1.65768e-05	rs11653500	5
ENSG00000170160	9720	CCDC144A	17	16592851	16707767	1	protein_coding	No	Yes	Yes	NA	-0.929095	0	0	49	2.72785e-05	0.00268077	PsychENCODE_eQTLs	NA	Promoter_anchored_loops	2.77654e-05	rs11653500	5
ENSG00000179598	201164	PLD6	17	17104309	17109629	-1	protein_coding	No	Yes	Yes	0.0754626	1.00862	0	0	2	0.000401676	0.0275832	PsychENCODE_eQTLs	NA	Promoter_anchored_loops:IMR90	9.73452e-05	rs11653500	5
ENSG00000154803	201163	FLCN	17	17115526	17140502	-1	protein_coding	No	Yes	Yes	0.95849	2.16962	0	0	12	6.70631e-05	5.96775e-53	GTEx/v8/Cells_Cultured_fibroblasts	NA	IMR90	2.09872e-05	rs11653500	5
ENSG00000187608	9636	ISG15	1	948803	949920	1	protein_coding	No	Yes	No	0.00984781	0.191141	0	0	3	3.5644e-10	2.14961e-05	eQTLGen_trans_eQTLs	NA	NA	6.77088e-06	rs1990760	2
ENSG00000049249	3604	TNFRSF9	1	7979907	8000926	-1	protein_coding	No	Yes	No	0.253051	-0.271624	0	0	1	2.0855e-09	5.59388e-05	eQTLGen_trans_eQTLs	NA	NA	2.57338e-05	rs11653500	5
ENSG00000126709	2537	IFI6	1	27992572	27998729	-1	protein_coding	No	Yes	No	0.230931	0.591641	0	0	4	3.3169e-27	0	eQTLGen_trans_eQTLs	NA	NA	6.77088e-06	rs1990760	2
ENSG00000131238	5538	PPT1	1	40538379	40563375	-1	protein_coding	No	Yes	No	3.75207e-05	-0.0483431	0	0	1	3.0627e-09	0.000108362	eQTLGen_trans_eQTLs	NA	NA	2.57338e-05	rs11653500	5
ENSG00000058799	54432	YIPF1	1	54317392	54356407	-1	protein_coding	No	Yes	No	0.0173793	0.935919	0	0	1	1.3003e-07	0.00139675	eQTLGen_trans_eQTLs	NA	NA	2.57338e-05	rs11653500	5
ENSG00000134198	10100	TSPAN2	1	115590632	115632121	-1	protein_coding	No	Yes	No	0.000100587	1.13403	0	0	1	6.4912e-07	0.00566251	eQTLGen_trans_eQTLs	NA	NA	2.57338e-05	rs11653500	5
ENSG00000163393	55356	SLC22A15	1	116519119	116612675	1	protein_coding	No	Yes	No	8.6599e-06	-0.0594258	0	0	1	8.242e-06	0.0495652	eQTLGen_trans_eQTLs	NA	NA	2.57338e-05	rs11653500	5
ENSG00000197956	6277	S100A6	1	153507075	153508720	-1	protein_coding	No	Yes	No	0.178918	0.5372	0	0	1	1.8867e-06	0.0144762	eQTLGen_trans_eQTLs	NA	NA	2.57338e-05	rs11653500	5
ENSG00000185499	4582	MUC1	1	155158300	155162707	-1	protein_coding	No	Yes	No	0.730965	NA	0	0	1	4.3818e-06	0.0295696	eQTLGen_trans_eQTLs	NA	NA	NA	rs17483548	3
ENSG00000160856	115352	FCRL3	1	157644111	157670647	-1	protein_coding	No	Yes	No	4.5604e-18	1.53871	0	0	1	3.7466e-08	0.000500501	eQTLGen_trans_eQTLs	NA	NA	2.57338e-05	rs11653500	5
ENSG00000198734	2153	F5	1	169483404	169555826	-1	protein_coding	No	Yes	No	4.69402e-08	0.218629	0	0	1	5.2049e-10	2.08594e-05	eQTLGen_trans_eQTLs	NA	NA	2.57338e-05	rs11653500	5
ENSG00000123689	50486	G0S2	1	209848765	209849733	1	protein_coding	No	Yes	No	0.15369	0.405653	0	0	1	1.9212e-07	0.0019187	eQTLGen_trans_eQTLs	NA	NA	2.57338e-05	rs11653500	5
ENSG00000186205	64757	MARC1	1	220960101	220987735	1	protein_coding	No	Yes	No	8.19879e-05	0.263394	0	0	1	7.3681e-07	0.00630813	eQTLGen_trans_eQTLs	NA	NA	2.57338e-05	rs11653500	5
ENSG00000163041	3020	H3F3A	1	226249552	226259702	1	protein_coding	No	Yes	No	0.692335	-0.816023	0	0	1	4.1088e-06	0.0281538	eQTLGen_trans_eQTLs	NA	NA	5.38564e-05	rs35535570	1
ENSG00000134321	91543	RSAD2	2	7005937	7038370	1	protein_coding	No	Yes	No	4.58536e-12	2.62187	0	0	2	1.5226e-08	0.000188442	eQTLGen_trans_eQTLs	NA	NA	6.77088e-06	rs1990760	2
ENSG00000143797	129642	MBOAT2	2	8992820	9143942	-1	protein_coding	No	Yes	No	0.71697	-0.871527	0	0	1	9.8973e-08	0.00112958	eQTLGen_trans_eQTLs	NA	NA	2.57338e-05	rs11653500	5
ENSG00000115828	25797	QPCT	2	37571717	37600465	1	protein_coding	No	Yes	No	1.87383e-08	0.303395	0	0	1	4.4113e-06	0.0297269	eQTLGen_trans_eQTLs	NA	NA	2.57338e-05	rs11653500	5
ENSG00000068784	55133	SRBD1	2	45615819	45839304	-1	protein_coding	No	Yes	No	1.67463e-14	-0.600982	0	0	1	7.8293e-06	0.0476001	eQTLGen_trans_eQTLs	NA	NA	2.57338e-05	rs11653500	5
ENSG00000119878	9419	CRIPT	2	46843555	46852881	1	protein_coding	No	Yes	No	0.0186146	0.154007	0	0	1	2.8125e-07	0.00268226	eQTLGen_trans_eQTLs	NA	NA	2.57338e-05	rs11653500	5
ENSG00000244617	151516	ASPRV1	2	70187226	70189397	-1	protein_coding	No	Yes	No	0.0918053	0.401715	0	0	1	9.1076e-07	0.00754754	eQTLGen_trans_eQTLs	NA	NA	2.57338e-05	rs11653500	5
ENSG00000159399	3099	HK2	2	75061108	75120486	1	protein_coding	No	Yes	No	0.0209328	-0.965431	0	0	1	9.9816e-07	0.0081528	eQTLGen_trans_eQTLs	NA	NA	2.57338e-05	rs11653500	5
ENSG00000163162	284996	RNF149	2	101887681	101925163	-1	protein_coding	No	Yes	No	0.000502224	-0.853913	0	0	1	8.8601e-07	0.00740741	eQTLGen_trans_eQTLs	NA	NA	2.57338e-05	rs11653500	5
ENSG00000115590	7850	IL1R2	2	102608306	102645006	1	protein_coding	No	Yes	No	1.95243e-07	-0.0425486	0	0	1	5.5506e-17	0	eQTLGen_trans_eQTLs	NA	NA	2.57338e-05	rs11653500	5
ENSG00000115594	3554	IL1R1	2	102681004	102796334	1	protein_coding	No	Yes	No	0.362921	-0.0796714	0	0	1	7.5233e-14	0	eQTLGen_trans_eQTLs	NA	NA	2.57338e-05	rs11653500	5
ENSG00000163083	3625	INHBB	2	121103719	121109384	1	protein_coding	No	Yes	No	0.916829	-1.0479	0	0	1	8.0069e-06	0.0485462	eQTLGen_trans_eQTLs	NA	NA	2.57338e-05	rs11653500	5
ENSG00000075884	55843	ARHGAP15	2	143848931	144525921	1	protein_coding	No	Yes	No	5.25406e-06	0.0915151	0	0	1	3.388e-09	0.000107527	eQTLGen_trans_eQTLs	NA	NA	2.57338e-05	rs11653500	5
ENSG00000136560	10010	TANK	2	161993419	162092732	1	protein_coding	No	Yes	No	0.943798	-0.173838	0	0	1	1.1171e-06	0.00338206	eQTLGen_cis_eQTLs	NA	NA	9.47608e-05	rs1990760	2
ENSG00000138411	57520	HECW2	2	197059094	197458416	-1	protein_coding	No	Yes	No	0.999996	0.225991	0	0	1	6.1217e-09	0.000135547	eQTLGen_trans_eQTLs	NA	NA	2.57338e-05	rs11653500	5
ENSG00000135912	9654	TTLL4	2	219575568	219620139	1	protein_coding	No	Yes	No	2.83171e-06	-0.122129	0	0	1	7.7173e-16	0	eQTLGen_trans_eQTLs	NA	NA	2.57338e-05	rs11653500	5
ENSG00000123983	2181	ACSL3	2	223725652	223809357	1	protein_coding	No	Yes	No	0.530103	0.470332	0	0	1	1.2192e-07	0.00132962	eQTLGen_trans_eQTLs	NA	NA	2.57338e-05	rs11653500	5
ENSG00000134107	8553	BHLHE40	3	5020801	5027008	1	protein_coding	No	Yes	No	0.941607	1.06353	0	0	1	3.4508e-07	0.00320062	eQTLGen_trans_eQTLs	NA	NA	2.57338e-05	rs11653500	5
ENSG00000144635	51143	DYNC1LI1	3	32567463	32612366	-1	protein_coding	No	Yes	No	0.977919	-0.606743	0	0	1	4.3858e-07	0.00394893	eQTLGen_trans_eQTLs	NA	NA	2.57338e-05	rs11653500	5
ENSG00000093167	9209	LRRFIP2	3	37094117	37225180	-1	protein_coding	No	Yes	No	4.8006e-08	-0.734402	0	0	1	5.5144e-06	0.0356728	eQTLGen_trans_eQTLs	NA	NA	2.57338e-05	rs11653500	5
ENSG00000163823	1230	CCR1	3	46243200	46249887	-1	protein_coding	No	Yes	No	0.891829	1.8919	0	0	1	2.3235e-07	0.00221597	eQTLGen_trans_eQTLs	NA	NA	2.57338e-05	rs11653500	5
ENSG00000185909	200942	KLHDC8B	3	49209044	49213917	1	protein_coding	No	Yes	No	0.0104214	-0.0773522	0	0	1	2.0646e-06	0.0158993	eQTLGen_trans_eQTLs	NA	NA	2.57338e-05	rs11653500	5
ENSG00000010327	23166	STAB1	3	52529354	52558511	1	protein_coding	No	Yes	No	2.79799e-25	-0.149285	0	0	1	4.7885e-07	0.00424346	eQTLGen_trans_eQTLs	NA	NA	2.57338e-05	rs11653500	5
ENSG00000163421	60675	PROK2	3	71820807	71834357	-1	protein_coding	No	Yes	No	0.270454	-0.10809	0	0	1	1.7917e-08	0.000232198	eQTLGen_trans_eQTLs	NA	NA	2.57338e-05	rs11653500	5
ENSG00000014257	55	ACPP	3	132036211	132087142	1	protein_coding	No	Yes	No	1.7575e-07	-0.237749	0	0	1	3.463e-16	0	eQTLGen_trans_eQTLs	NA	NA	2.57338e-05	rs11653500	5
ENSG00000181631	53829	P2RY13	3	151044100	151047336	-1	protein_coding	No	Yes	No	0.327928	0.548359	0	0	1	1.0606e-12	0	eQTLGen_trans_eQTLs	NA	NA	2.57338e-05	rs11653500	5
ENSG00000196549	4311	MME	3	154741913	154901497	1	protein_coding	No	Yes	No	2.19309e-08	0.206163	0	0	1	2.9972e-08	0.000381232	eQTLGen_trans_eQTLs	NA	NA	2.57338e-05	rs11653500	5
ENSG00000079257	56925	LXN	3	158363611	158390482	-1	protein_coding	No	Yes	No	0.00362044	-0.0999149	0	0	1	8.0706e-17	0	eQTLGen_trans_eQTLs	NA	NA	2.57338e-05	rs11653500	5
ENSG00000136603	6498	SKIL	3	170075466	170114623	1	protein_coding	No	Yes	No	0.459268	-0.709303	0	0	1	6.2604e-06	0.0396644	eQTLGen_trans_eQTLs	NA	NA	2.57338e-05	rs11653500	5
ENSG00000075420	64778	FNDC3B	3	171757418	172119455	1	protein_coding	No	Yes	No	1	0.614697	0	0	1	7.6914e-06	0.046967	eQTLGen_trans_eQTLs	NA	NA	2.57338e-05	rs11653500	5
ENSG00000177565	79718	TBL1XR1	3	176737143	176915261	-1	protein_coding	No	Yes	No	0.998822	0.453886	0	0	1	4.3038e-79	0	eQTLGen_trans_eQTLs	NA	NA	2.57338e-05	rs11653500	5
ENSG00000113916	604	BCL6	3	187439165	187463515	-1	protein_coding	No	Yes	No	0.982525	-0.618718	0	0	1	3.5429e-26	0	eQTLGen_trans_eQTLs	NA	NA	2.57338e-05	rs11653500	5
ENSG00000196083	3556	IL1RAP	3	190231840	190375843	1	protein_coding	No	Yes	No	0.506747	-0.498078	0	0	1	2.918e-17	0	eQTLGen_trans_eQTLs	NA	NA	2.57338e-05	rs11653500	5
ENSG00000169429	3576	IL8	4	74606223	74609433	1	protein_coding	No	Yes	No	0.000203278	-0.32252	0	0	1	1.4239e-95	0	eQTLGen_trans_eQTLs	NA	NA	2.57338e-05	rs11653500	5
ENSG00000124875	6372	CXCL6	4	74702214	74714781	1	protein_coding	No	Yes	No	0.000196265	0.245919	0	0	1	2.5353e-16	0	eQTLGen_trans_eQTLs	NA	NA	2.57338e-05	rs11653500	5
ENSG00000163739	2919	CXCL1	4	74735110	74736959	1	protein_coding	No	Yes	No	0.0924103	0.288131	0	0	1	2.8017e-13	0	eQTLGen_trans_eQTLs	NA	NA	2.57338e-05	rs11653500	5
ENSG00000152784	56978	PRDM8	4	81105033	81125483	1	protein_coding	No	Yes	No	NA	0.457538	0	0	6	4.6099e-06	0.0306879	eQTLGen_trans_eQTLs	NA	NA	1.23898e-05	rs17483548	3
ENSG00000145332	57563	KLHL8	4	88081255	88161466	-1	protein_coding	No	Yes	No	0.00120835	1.2094	0	0	1	7.9696e-06	0.0483628	eQTLGen_trans_eQTLs	NA	NA	2.57338e-05	rs11653500	5
ENSG00000118785	6696	SPP1	4	88896819	88904562	1	protein_coding	No	Yes	No	1.51212e-06	0.395109	0	0	1	1.1244e-11	0	eQTLGen_trans_eQTLs	NA	NA	2.57338e-05	rs11653500	5
ENSG00000138642	55008	HERC6	4	89299891	89364263	1	protein_coding	No	Yes	No	3.19039e-09	-0.273064	0	0	3	1.705e-10	0	eQTLGen_trans_eQTLs	NA	NA	6.77088e-06	rs1990760	2
ENSG00000138646	51191	HERC5	4	89378268	89427314	1	protein_coding	No	Yes	No	5.20637e-05	-0.495391	0	0	4	7.2261e-28	0	eQTLGen_trans_eQTLs	NA	NA	6.77088e-06	rs1990760	2
ENSG00000153064	55024	BANK1	4	102332443	102995969	1	protein_coding	No	Yes	No	1.76433e-10	-0.305251	0	0	1	2.8188e-06	0.0206326	eQTLGen_trans_eQTLs	NA	NA	2.57338e-05	rs11653500	5
ENSG00000137462	7097	TLR2	4	154622652	154626851	1	protein_coding	No	Yes	No	9.22925e-05	0.437533	0	0	1	6.5315e-07	0.00571046	eQTLGen_trans_eQTLs	NA	NA	2.57338e-05	rs11653500	5
ENSG00000137628	55601	DDX60	4	169137444	169239958	-1	protein_coding	No	Yes	No	3.67466e-10	-0.445534	0	0	1	1.5788e-06	0.0123519	eQTLGen_trans_eQTLs	NA	NA	6.77088e-06	rs1990760	2
ENSG00000151725	79682	CENPU	4	185615772	185655287	-1	protein_coding	No	Yes	No	0.000144352	0.330229	0	0	1	7.0823e-06	0.0437755	eQTLGen_trans_eQTLs	NA	NA	9.11786e-05	rs17483548	3
ENSG00000081189	4208	MEF2C	5	88013975	88199922	-1	protein_coding	No	Yes	No	0.00424617	-2.66223	0	0	1	2.0123e-10	0	eQTLGen_trans_eQTLs	NA	NA	2.57338e-05	rs11653500	5
ENSG00000113369	57561	ARRDC3	5	90664541	90679176	-1	protein_coding	No	Yes	No	0.978747	-0.594455	0	0	1	4.7622e-06	0.0316076	eQTLGen_trans_eQTLs	NA	NA	9.22194e-05	rs35535570	1
ENSG00000113532	7903	ST8SIA4	5	100142639	100238970	-1	protein_coding	No	Yes	No	0.675929	-0.159019	0	0	1	5.8928e-06	0.0378688	eQTLGen_trans_eQTLs	NA	NA	2.57338e-05	rs11653500	5
ENSG00000120709	51307	FAM53C	5	137667624	137685416	1	protein_coding	No	Yes	No	0.639249	-0.370564	0	0	1	7.4519e-07	0.00635657	eQTLGen_trans_eQTLs	NA	NA	2.57338e-05	rs11653500	5
ENSG00000170458	929	CD14	5	140011313	140013286	-1	protein_coding	No	Yes	No	6.68637e-05	0.811868	0	0	1	9.5113e-13	0	eQTLGen_trans_eQTLs	NA	NA	2.57338e-05	rs11653500	5
ENSG00000164330	1879	EBF1	5	158122928	158526769	-1	protein_coding	No	Yes	No	0.996264	0.544514	0	0	1	1.952e-08	0.000245549	eQTLGen_trans_eQTLs	NA	NA	2.57338e-05	rs11653500	5
ENSG00000135083	79616	CCNJL	5	159678659	159772403	-1	protein_coding	No	Yes	No	1.9475e-05	-0.684649	0	0	1	1.4704e-29	0	eQTLGen_trans_eQTLs	NA	NA	2.57338e-05	rs11653500	5
ENSG00000043462	3937	LCP2	5	169673241	169725231	-1	protein_coding	No	Yes	No	0.9889	-0.171062	0	0	1	3.8006e-06	0.0264619	eQTLGen_trans_eQTLs	NA	NA	2.57338e-05	rs11653500	5
ENSG00000095951	3096	HIVEP1	6	12008995	12165232	1	protein_coding	No	Yes	No	0.999987	NA	0	0	1	1.3991e-11	0	eQTLGen_trans_eQTLs	NA	NA	2.57338e-05	rs11653500	5
ENSG00000112137	221692	PHACTR1	6	12717893	13288645	1	protein_coding	No	Yes	No	0.664117	NA	0	0	1	5.9895e-11	0	eQTLGen_trans_eQTLs	NA	NA	2.57338e-05	rs11653500	5
ENSG00000124788	6310	ATXN1	6	16299343	16761722	-1	protein_coding	No	Yes	No	0.398661	-2.62497	0	0	1	1.484e-08	0.000188828	eQTLGen_trans_eQTLs	NA	NA	2.57338e-05	rs11653500	5
ENSG00000156639	60685	ZFAND3	6	37787275	38122400	1	protein_coding	No	Yes	No	0.961978	-0.0185809	0	0	1	3.7496e-06	0.026151	eQTLGen_trans_eQTLs	NA	NA	2.57338e-05	rs11653500	5
ENSG00000146122	23500	DAAM2	6	39760142	39872648	1	protein_coding	No	Yes	No	0.998286	0.571965	0	0	1	4.8039e-17	0	eQTLGen_trans_eQTLs	NA	NA	2.57338e-05	rs11653500	5
ENSG00000124731	54210	TREM1	6	41235664	41254457	-1	protein_coding	No	Yes	No	0.000343966	0.911954	0	0	1	4.3265e-07	0.00389033	eQTLGen_trans_eQTLs	NA	NA	2.57338e-05	rs11653500	5
ENSG00000119900	79627	OGFRL1	6	71998506	72018653	1	protein_coding	No	Yes	No	0.000150359	1.40757	0	0	1	3.9786e-08	0.000540233	eQTLGen_trans_eQTLs	NA	NA	2.57338e-05	rs11653500	5
ENSG00000112182	60468	BACH2	6	90636248	91006627	-1	protein_coding	No	Yes	No	0.87404	0.545282	0	0	1	3.3929e-07	0.00312989	eQTLGen_trans_eQTLs	NA	NA	2.57338e-05	rs11653500	5
ENSG00000118520	383	ARG1	6	131894284	131905472	1	protein_coding	No	Yes	No	0.000499883	-0.168128	0	0	1	1.9385e-08	0.000245738	eQTLGen_trans_eQTLs	NA	NA	2.57338e-05	rs11653500	5
ENSG00000135525	9053	MAP7	6	136663875	136871957	-1	protein_coding	No	Yes	No	0.929881	0.0189109	0	0	1	6.2814e-08	0.000817105	eQTLGen_trans_eQTLs	NA	NA	2.57338e-05	rs11653500	5
ENSG00000027697	3459	IFNGR1	6	137518621	137540586	-1	protein_coding	No	Yes	No	0.327969	0.530351	0	0	1	5.2768e-09	0.000120275	eQTLGen_trans_eQTLs	NA	NA	2.57338e-05	rs11653500	5
ENSG00000051620	23593	HEBP2	6	138724668	138743334	1	protein_coding	No	Yes	No	0.000947406	0.265518	0	0	1	3.3097e-06	0.0234849	eQTLGen_trans_eQTLs	NA	NA	2.57338e-05	rs11653500	5
ENSG00000164674	94120	SYTL3	6	159071046	159185908	1	protein_coding	No	Yes	No	2.13951e-17	-0.0951668	0	0	1	2.1372e-06	0.0163293	eQTLGen_trans_eQTLs	NA	NA	2.57338e-05	rs11653500	5
ENSG00000155849	9844	ELMO1	7	36893961	37488852	-1	protein_coding	No	Yes	No	0.993001	-1.16518	0	0	1	3.0805e-08	0.000408998	eQTLGen_trans_eQTLs	NA	NA	2.57338e-05	rs11653500	5
ENSG00000187037	353345	GPR141	7	37723399	37873390	1	protein_coding	No	Yes	No	1.5323e-05	-0.081923	0	0	1	1.1978e-06	0.0095467	eQTLGen_trans_eQTLs	NA	NA	2.57338e-05	rs11653500	5
ENSG00000086288	51314	NME8	7	37888199	37940003	1	protein_coding	No	Yes	No	2.02525e-21	2.70373	0	0	1	9.3237e-07	0.00774414	eQTLGen_trans_eQTLs	NA	NA	2.57338e-05	rs11653500	5
ENSG00000158517	653361	NCF1	7	74188309	74203659	1	protein_coding	No	Yes	No	0.92336	-0.356777	0	0	1	5.4796e-08	0.000758202	eQTLGen_trans_eQTLs	NA	NA	2.57338e-05	rs11653500	5
ENSG00000127947	5782	PTPN12	7	77166592	77269388	1	protein_coding	No	Yes	No	0.99946	NA	0	0	1	1.523e-06	0.0118738	eQTLGen_trans_eQTLs	NA	NA	2.57338e-05	rs11653500	5
ENSG00000205413	54809	SAMD9	7	92728829	92747336	-1	protein_coding	No	Yes	No	1.28543e-23	-0.0565811	0	0	1	1.4004e-07	0.00152082	eQTLGen_trans_eQTLs	NA	NA	2.57338e-05	rs11653500	5
ENSG00000177409	219285	SAMD9L	7	92759368	92777682	-1	protein_coding	No	Yes	No	3.79852e-10	0.389889	0	0	1	3.0293e-09	0.000108538	eQTLGen_trans_eQTLs	NA	NA	2.57338e-05	rs11653500	5
ENSG00000181220	155061	ZNF746	7	149169885	149194908	-1	protein_coding	No	Yes	No	0.0517386	-0.562449	0	0	1	6.8572e-12	0	eQTLGen_trans_eQTLs	NA	NA	2.57338e-05	rs11653500	5
ENSG00000181444	168544	ZNF467	7	149461271	149470568	-1	protein_coding	No	Yes	No	1.71295e-07	NA	0	0	1	1.1504e-06	0.00915734	eQTLGen_trans_eQTLs	NA	NA	2.57338e-05	rs11653500	5
ENSG00000136573	640	BLK	8	11351510	11422113	1	protein_coding	No	Yes	No	2.86166e-07	-0.273662	0	0	1	1.4457e-10	0	eQTLGen_trans_eQTLs	NA	NA	2.57338e-05	rs11653500	5
ENSG00000070501	5423	POLB	8	42195972	42229326	1	protein_coding	No	Yes	No	0.000157164	-0.415191	0	0	1	5.4827e-07	0.00483311	eQTLGen_trans_eQTLs	NA	NA	2.57338e-05	rs11653500	5
ENSG00000164758	90390	MED30	8	118532952	118552501	1	protein_coding	No	Yes	No	0.606542	0.245004	0	0	1	4.3275e-06	0.0292629	eQTLGen_trans_eQTLs	NA	NA	2.57338e-05	rs11653500	5
ENSG00000136999	4856	NOV	8	120428546	120436593	1	protein_coding	No	Yes	No	0.113897	1.95712	0	0	1	4.8265e-18	0	eQTLGen_trans_eQTLs	NA	NA	2.57338e-05	rs11653500	5
ENSG00000173334	10221	TRIB1	8	126442563	126450647	1	protein_coding	No	Yes	No	0.606588	-0.456914	0	0	1	3.4976e-06	0.0246528	eQTLGen_trans_eQTLs	NA	NA	2.57338e-05	rs11653500	5
ENSG00000184489	11156	PTP4A3	8	142402093	142441620	1	protein_coding	No	Yes	No	0.12767	-0.840871	0	0	1	9.7873e-11	0	eQTLGen_trans_eQTLs	NA	NA	2.57338e-05	rs11653500	5
ENSG00000131669	4814	NINJ1	9	95883771	95896570	-1	protein_coding	No	Yes	No	0.0612939	0.727531	0	0	1	7.1325e-08	0.000886858	eQTLGen_trans_eQTLs	NA	NA	2.57338e-05	rs11653500	5
ENSG00000196116	23424	TDRD7	9	100174232	100258407	1	protein_coding	No	Yes	No	4.5654e-05	NA	0	0	1	5.3239e-06	0.0347206	eQTLGen_trans_eQTLs	NA	NA	2.57338e-05	rs11653500	5
ENSG00000119514	79695	GALNT12	9	101569981	101612363	1	protein_coding	No	Yes	No	0.00282566	0.213659	0	0	1	7.5064e-06	0.0459376	eQTLGen_trans_eQTLs	NA	NA	9.92185e-05	rs2287357	4
ENSG00000165029	19	ABCA1	9	107543283	107690518	-1	protein_coding	No	Yes	No	0.0016588	0.0827742	0	0	1	2.852e-06	0.0207533	eQTLGen_trans_eQTLs	NA	NA	2.57338e-05	rs11653500	5
ENSG00000136875	9128	PRPF4	9	116037623	116055185	1	protein_coding	No	Yes	No	0.999643	0.2196	0	0	1	NA	0.049	CMC_NoSVA_cis:CMC_NoSVA_trans	NA	NA	9.50233e-05	rs11653500	5
ENSG00000054179	954	ENTPD2	9	139942550	139948497	-1	protein_coding	No	Yes	No	9.49154e-07	NA	0	0	1	8.0774e-10	2.01694e-05	eQTLGen_trans_eQTLs	NA	NA	2.57338e-05	rs11653500	5
ENSG00000165609	11164	NUDT5	10	12207324	12238143	-1	protein_coding	No	Yes	No	0.00946069	-1.19396	0	0	1	2.4225e-07	0.00233481	eQTLGen_trans_eQTLs	NA	NA	2.57338e-05	rs11653500	5
ENSG00000151465	8872	CDC123	10	12237964	12292588	1	protein_coding	No	Yes	No	0.239628	0.222689	0	0	1	2.1279e-07	0.00209616	eQTLGen_trans_eQTLs	NA	NA	2.57338e-05	rs11653500	5
ENSG00000148450	22921	MSRB2	10	23384435	23410942	1	protein_coding	No	Yes	No	0.00424761	-0.322431	0	0	1	5.0718e-09	0.000120773	eQTLGen_trans_eQTLs	NA	NA	2.57338e-05	rs11653500	5
ENSG00000077420	54518	APBB1IP	10	26727132	26856732	1	protein_coding	No	Yes	No	0.594392	-0.0998737	0	0	1	7.8928e-07	0.00671134	eQTLGen_trans_eQTLs	NA	NA	2.57338e-05	rs11653500	5
ENSG00000122862	5552	SRGN	10	70847862	70864567	1	protein_coding	No	Yes	No	0.140767	-0.10949	0	0	1	3.8713e-09	0.000105951	eQTLGen_trans_eQTLs	NA	NA	2.57338e-05	rs11653500	5
ENSG00000185745	3434	IFIT1	10	91152303	91163745	1	protein_coding	No	Yes	No	0.0053482	0.443642	0	0	4	1.3954e-29	0	eQTLGen_trans_eQTLs	NA	NA	6.77088e-06	rs1990760	2
ENSG00000138190	54536	EXOC6	10	94590935	94819250	1	protein_coding	No	Yes	No	0.0281606	0.0138229	0	0	1	1.7652e-06	0.0137432	eQTLGen_trans_eQTLs	NA	NA	2.57338e-05	rs11653500	5
ENSG00000052749	23223	RRP12	10	99116115	99161127	-1	protein_coding	No	Yes	No	4.36448e-06	-0.568469	0	0	1	3.0629e-08	0.000394679	eQTLGen_trans_eQTLs	NA	NA	2.57338e-05	rs11653500	5
ENSG00000138107	10121	ACTR1A	10	104238986	104262482	-1	protein_coding	No	Yes	No	0.941234	-0.272535	0	0	1	6.1142e-06	0.0390154	eQTLGen_trans_eQTLs	NA	NA	2.57338e-05	rs11653500	5
ENSG00000182022	51363	CHST15	10	125767184	125853206	-1	protein_coding	No	Yes	No	0.177822	-1.08889	0	0	1	3.2491e-10	2.16732e-05	eQTLGen_trans_eQTLs	NA	NA	2.57338e-05	rs11653500	5
ENSG00000110315	50862	RNF141	11	10533225	10562777	-1	protein_coding	No	Yes	No	0.000702153	-0.118241	0	0	1	1.0937e-10	0	eQTLGen_trans_eQTLs	NA	NA	2.57338e-05	rs11653500	5
ENSG00000133800	10894	LYVE1	11	10578513	10633236	-1	protein_coding	No	Yes	No	4.22096e-07	0.320012	0	0	1	2.6782e-09	7.31395e-05	eQTLGen_trans_eQTLs	NA	NA	2.57338e-05	rs11653500	5
ENSG00000072952	10335	MRVI1	11	10594638	10715535	-1	protein_coding	No	Yes	No	0.00184122	-0.67004	0	0	1	1.1766e-20	0	eQTLGen_trans_eQTLs	NA	NA	2.57338e-05	rs11653500	5
ENSG00000156738	931	MS4A1	11	60223225	60238233	1	protein_coding	No	Yes	No	0.0153882	0.269177	0	0	1	1.8316e-08	0.000231803	eQTLGen_trans_eQTLs	NA	NA	2.57338e-05	rs11653500	5
ENSG00000149573	10205	MPZL2	11	118124118	118135251	-1	protein_coding	No	Yes	No	1.2192e-11	1.21741	0	0	1	3.7256e-11	0	eQTLGen_trans_eQTLs	NA	NA	2.57338e-05	rs11653500	5
ENSG00000154127	84959	UBASH3B	11	122526383	122685181	1	protein_coding	No	Yes	No	0.988511	-0.0824798	0	0	1	5.4261e-06	0.0351395	eQTLGen_trans_eQTLs	NA	NA	2.57338e-05	rs11653500	5
ENSG00000111729	50856	CLEC4A	12	8276228	8291203	1	protein_coding	No	Yes	No	7.43753e-07	0.863439	0	0	1	5.2055e-19	0	eQTLGen_trans_eQTLs	NA	NA	2.57338e-05	rs11653500	5
ENSG00000012822	57658	CALCOCO1	12	54104903	54121529	-1	protein_coding	No	Yes	No	0.171892	-0.438132	0	0	1	4.7667e-10	2.09644e-05	eQTLGen_trans_eQTLs	NA	NA	2.57338e-05	rs11653500	5
ENSG00000111331	4940	OAS3	12	113376157	113411054	1	protein_coding	No	Yes	No	1.82238e-23	1.29725	0	0	3	5.8935e-12	0	eQTLGen_trans_eQTLs	NA	NA	6.77088e-06	rs1990760	2
ENSG00000111335	4939	OAS2	12	113416200	113449528	1	protein_coding	No	Yes	No	1.89092e-14	-0.406421	0	0	2	1.0333e-10	0	eQTLGen_trans_eQTLs	NA	NA	6.77088e-06	rs1990760	2
ENSG00000135114	8638	OASL	12	121458095	121477045	-1	protein_coding	No	Yes	No	5.07294e-12	0.332935	0	0	2	5.6734e-08	0.000796703	eQTLGen_trans_eQTLs	NA	NA	6.77088e-06	rs1990760	2
ENSG00000110931	10645	CAMKK2	12	121675497	121736111	-1	protein_coding	No	Yes	No	0.503476	0.336426	0	0	1	2.7241e-06	0.0200148	eQTLGen_trans_eQTLs	NA	NA	2.57338e-05	rs11653500	5
ENSG00000188026	353116	RILPL1	12	123955925	124018265	-1	protein_coding	No	Yes	No	0.0660196	-0.388983	0	0	1	3.7605e-06	0.026215	eQTLGen_trans_eQTLs	NA	NA	2.57338e-05	rs11653500	5
ENSG00000133106	94240	EPSTI1	13	43460524	43566407	-1	protein_coding	No	Yes	No	1.35092e-18	1.26349	0	0	2	2.1559e-08	0.000258202	eQTLGen_trans_eQTLs	NA	NA	6.77088e-06	rs1990760	2
ENSG00000102445	80183	KIAA0226L	13	46916139	47012325	-1	protein_coding	No	Yes	No	2.0228e-11	-0.613834	0	0	1	1.8145e-07	0.00178679	eQTLGen_trans_eQTLs	NA	NA	2.57338e-05	rs11653500	5
ENSG00000139832	55647	RAB20	13	111175417	111214080	-1	protein_coding	No	Yes	No	0.697709	NA	0	0	1	1.0892e-11	0	eQTLGen_trans_eQTLs	NA	NA	2.57338e-05	rs11653500	5
ENSG00000126822	26030	PLEKHG3	14	65170820	65213610	1	protein_coding	No	Yes	No	1.16377e-08	-1.35076	0	0	1	1.9359e-06	0.0148449	eQTLGen_trans_eQTLs	NA	NA	2.57338e-05	rs11653500	5
ENSG00000185650	677	ZFP36L1	14	69254377	69263190	-1	protein_coding	No	Yes	No	0.506698	-1.24048	0	0	1	5.7456e-09	0.000136217	eQTLGen_trans_eQTLs	NA	NA	2.57338e-05	rs11653500	5
ENSG00000170345	2353	FOS	14	75745477	75748933	1	protein_coding	No	Yes	No	0.435711	-0.546699	0	0	1	9.2292e-07	0.00766823	eQTLGen_trans_eQTLs	NA	NA	2.57338e-05	rs11653500	5
ENSG00000119669	64207	IRF2BPL	14	77490888	77495034	-1	protein_coding	No	Yes	No	0.968935	NA	0	0	1	2.9338e-06	0.0212217	eQTLGen_trans_eQTLs	NA	NA	2.57338e-05	rs11653500	5
ENSG00000100784	9252	RPS6KA5	14	91336799	91526980	-1	protein_coding	No	Yes	No	0.999802	-0.453147	0	0	1	3.5869e-09	0.000106914	eQTLGen_trans_eQTLs	NA	NA	2.57338e-05	rs11653500	5
ENSG00000100744	51527	GSKIP	14	96829814	96853625	1	protein_coding	No	Yes	No	0.718816	-1.12715	0	0	1	3.0712e-06	0.0221065	eQTLGen_trans_eQTLs	NA	NA	2.57338e-05	rs11653500	5
ENSG00000197119	123096	SLC25A29	14	100757448	100772884	-1	protein_coding	No	Yes	No	0.00606097	NA	0	0	1	2.3057e-06	0.0173547	eQTLGen_trans_eQTLs	NA	NA	2.57338e-05	rs11653500	5
ENSG00000138600	84888	SPPL2A	15	50999506	51058005	-1	protein_coding	No	Yes	No	0.0470779	-0.621555	0	0	1	1.1137e-06	0.00890457	eQTLGen_trans_eQTLs	NA	NA	2.57338e-05	rs11653500	5
ENSG00000136371	10588	MTHFS	15	80125927	80189721	-1	protein_coding	No	Yes	No	0.0406511	NA	0	0	1	1.5165e-09	5.74053e-05	eQTLGen_trans_eQTLs	NA	NA	2.57338e-05	rs11653500	5
ENSG00000180953	400410	ST20	15	80191182	80216044	-1	protein_coding	No	Yes	No	0.113592	0.0531387	0	0	1	1.3805e-06	0.0108794	eQTLGen_trans_eQTLs	NA	NA	2.57338e-05	rs11653500	5
ENSG00000170776	11214	AKAP13	15	85923802	86292586	1	protein_coding	No	Yes	No	0.849566	1.20069	0	0	1	7.8605e-07	0.00670738	eQTLGen_trans_eQTLs	NA	NA	2.57338e-05	rs11653500	5
ENSG00000183475	140460	ASB7	15	101142739	101191910	1	protein_coding	No	Yes	No	0.993244	-1.80768	0	0	1	2.4918e-06	0.0183738	eQTLGen_trans_eQTLs	NA	NA	2.57338e-05	rs11653500	5
ENSG00000006007	51573	GDE1	16	19513015	19533467	-1	protein_coding	No	Yes	No	4.09186e-05	-0.566252	0	0	1	2.6947e-08	0.00038679	eQTLGen_trans_eQTLs	NA	NA	2.57338e-05	rs11653500	5
ENSG00000140678	3687	ITGAX	16	31366455	31394318	1	protein_coding	No	Yes	No	6.11157e-05	0.796194	0	0	1	2.5474e-08	0.000328997	eQTLGen_trans_eQTLs	NA	NA	2.57338e-05	rs11653500	5
ENSG00000182885	222487	GPR97	16	57702099	57723975	1	protein_coding	No	Yes	No	4.47698e-09	2.31104	0	0	1	5.3942e-08	0.000732044	eQTLGen_trans_eQTLs	NA	NA	2.57338e-05	rs11653500	5
ENSG00000166548	7084	TK2	16	66541906	66586447	-1	protein_coding	No	Yes	No	0.00326975	-1.07006	0	0	1	1.7479e-10	0	eQTLGen_trans_eQTLs	NA	NA	2.57338e-05	rs11653500	5
ENSG00000140932	146225	CMTM2	16	66613351	66622178	1	protein_coding	No	Yes	No	2.07069e-05	-0.582481	0	0	1	1.1271e-08	0.000177077	eQTLGen_trans_eQTLs	NA	NA	2.57338e-05	rs11653500	5
ENSG00000158545	124245	ZC3H18	16	88636789	88698374	1	protein_coding	No	Yes	No	0.99952	NA	0	0	10	3.50864e-06	0.0169604	GTEx/v8/Brain_Cerebellar_Hemisphere	NA	NA	4.80249e-06	rs2287357	4
ENSG00000131165	5119	CHMP1A	16	89710839	89724253	-1	protein_coding	No	Yes	No	0.252037	0.2287	0	0	27	5.3791e-09	1.47931e-13	eQTLGen_cis_eQTLs:CMC_SVA_cis:GTEx/v8/Artery_Tibial:GTEx/v8/Brain_Cortex	NA	NA	1.26665e-05	rs2287357	4
ENSG00000167523	124045	SPATA33	16	89724210	89737680	1	protein_coding	No	Yes	No	2.72893e-06	0.425958	0	0	1	9.14073e-05	4.4167e-06	GTEx/v8/Adipose_Visceral_Omentum	NA	NA	9.71509e-05	rs2287357	4
ENSG00000158792	124044	SPATA2L	16	89762751	89768113	-1	protein_coding	No	Yes	No	0.0469219	1.08873	0	0	14	1.9225e-19	0	eQTLGen_cis_eQTLs:GTEx/v8/Spleen	NA	NA	7.53294e-05	rs2287357	4
ENSG00000187741	2175	FANCA	16	89803957	89883065	-1	protein_coding	No	Yes	No	2.08125e-34	NA	0	0	53	1.7204e-08	3.75638e-69	eQTLcatalogue/HipSci_ge_iPSC:eQTLGen_cis_eQTLs:GTEx/v8/Adipose_Subcutaneous:GTEx/v8/Whole_Blood:GTEx/v8/Artery_Tibial:GTEx/v8/Colon_Sigmoid:GTEx/v8/Esophagus_Mucosa:GTEx/v8/Esophagus_Muscularis:GTEx/v8/Heart_Atrial_Appendage:GTEx/v8/Nerve_Tibial:GTEx/v8/Testis	NA	NA	3.69434e-06	rs2287357	4
ENSG00000204991	84501	SPIRE2	16	89884587	89937727	1	protein_coding	No	Yes	No	1.12818e-10	-0.545172	0	0	32	3.3412e-20	0	eQTLGen_cis_eQTLs:CMC_SVA_cis:GTEx/v8/Adipose_Subcutaneous:GTEx/v8/Brain_Hypothalamus:GTEx/v8/Lung:GTEx/v8/Nerve_Tibial:GTEx/v8/Skin_Sun_Exposed_Lower_leg	NA	NA	1.1506e-05	rs2287357	4
ENSG00000258839	4157	MC1R	16	89978527	89987385	1	protein_coding	No	Yes	No	3.24606e-07	0.608794	0	0	43	3.4311e-24	0	eQTLGen_cis_eQTLs:GTEx/v8/Whole_Blood	NA	NA	7.53294e-05	rs2287357	4
ENSG00000198211	10381	TUBB3	16	89985573	90002500	1	protein_coding	No	Yes	No	NA	0.143265	0	0	1	1.47936e-06	0.0073968	eQTLcatalogue/Fairfax_2012_B-cell_CD19	NA	NA	NA	rs2287357	4
ENSG00000258947	10381	TUBB3	16	89987800	90005169	1	protein_coding	No	Yes	No	0.960789	0.143265	0	0	1	1.71e-05	0.049	DICE/NK	NA	NA	8.76569e-05	rs2287357	4
ENSG00000003249	79007	DBNDD1	16	90071273	90086536	-1	protein_coding	No	Yes	No	0.000234996	-0.663798	0	0	7	3.0665e-09	2.59858e-05	eQTLGen_cis_eQTLs	NA	NA	7.53294e-05	rs2287357	4
ENSG00000221819	750	C16orf3	16	90095316	90096309	-1	protein_coding	No	Yes	No	0.00279281	0.390816	0	0	1	0.000547012	0.0355745	PsychENCODE_eQTLs	NA	NA	3.98203e-05	rs2287357	4
ENSG00000109099	5376	PMP22	17	15133095	15168643	-1	protein_coding	No	Yes	No	0.83315	-0.0520654	0	0	75	4.4967e-09	3.23687e-05	eQTLcatalogue/CEDAR_platelet:eQTLGen_cis_eQTLs	NA	NA	8.744e-05	rs11653500	5
ENSG00000125409	64518	TEKT3	17	15207128	15244958	-1	protein_coding	No	Yes	No	3.19945e-14	0.0598698	0	0	6	1.55247e-05	5.64014e-21	GTEx/v8/Brain_Cerebellar_Hemisphere	NA	NA	8.77131e-05	rs11653500	5
ENSG00000239704	284040	CDRT4	17	15339332	15406922	-1	protein_coding	No	Yes	No	0.244291	NA	0	0	5	1.963e-06	1.38846e-72	PsychENCODE_eQTLs:eQTLGen_cis_eQTLs:GTEx/v8/Artery_Tibial	NA	NA	5.82244e-05	rs11653500	5
ENSG00000259024	100533496	TVP23C-CDRT4	17	15339338	15466875	-1	protein_coding	No	Yes	No	0.0023623	-0.816262	0	0	7	2.12994e-05	0.00215112	PsychENCODE_eQTLs	NA	NA	9.74255e-05	rs11653500	5
ENSG00000175106	201158	TVP23C	17	15341205	15466909	-1	protein_coding	No	Yes	No	0.000136737	NA	0	0	1	6.35329e-07	0.00317664	eQTLcatalogue/Nedelec_2016_ge_macrophage_Salmonella	NA	NA	9.76512e-05	rs11653500	5
ENSG00000251537	NA	NA	17	15474805	15554967	-1	protein_coding	No	Yes	No	NA	NA	0	0	34	6.92472e-12	0	BIOSQTL/BIOS_eQTL_geneLevel	NA	NA	8.96319e-05	rs11653500	5
ENSG00000197566	57547	ZNF624	17	16524051	16557170	-1	protein_coding	No	Yes	No	0.000305863	-0.631172	0	0	53	8.806e-07	0.00277846	eQTLGen_cis_eQTLs	NA	NA	9.84131e-05	rs11653500	5
ENSG00000141030	8533	COPS3	17	17150141	17184607	-1	protein_coding	No	Yes	No	0.992904	-0.36052	0	0	3	6.284e-06	0.0179542	eQTLGen_cis_eQTLs	NA	NA	9.61258e-05	rs11653500	5
ENSG00000109046	26118	WSB1	17	25621102	25640657	1	protein_coding	No	Yes	No	0.923194	-0.811547	0	0	1	1.9801e-07	0.00199403	eQTLGen_trans_eQTLs	NA	NA	2.57338e-05	rs11653500	5
ENSG00000176749	8851	CDK5R1	17	30813637	30818274	1	protein_coding	No	Yes	No	0.738441	-1.36007	0	0	1	2.5737e-06	0.018875	eQTLGen_trans_eQTLs	NA	NA	2.57338e-05	rs11653500	5
ENSG00000132142	31	ACACA	17	35441923	35766909	-1	protein_coding	No	Yes	No	1	-0.519873	0	0	1	2.4135e-08	0.000330976	eQTLGen_trans_eQTLs	NA	NA	2.57338e-05	rs11653500	5
ENSG00000182534	439921	MXRA7	17	74668633	74707098	-1	protein_coding	No	Yes	No	0.0137416	-1.09417	0	0	2	0.00209032	0.0443334	BRAINEAC/CRBL	NA	NA	9.06382e-05	rs1990760	2
ENSG00000087157	9489	PGS1	17	76374721	76421195	1	protein_coding	No	Yes	No	0.000957082	0.272725	0	0	1	1.3856e-11	0	eQTLGen_trans_eQTLs	NA	NA	2.57338e-05	rs11653500	5
ENSG00000101577	9663	LPIN2	18	2916992	3013313	-1	protein_coding	No	Yes	No	0.673513	1.83506	0	0	1	4.7293e-08	0.000629987	eQTLGen_trans_eQTLs	NA	NA	2.57338e-05	rs11653500	5
ENSG00000168461	11031	RAB31	18	9708162	9862548	1	protein_coding	No	Yes	No	0.0540335	2.64374	0	0	1	2.9733e-08	0.000381735	eQTLGen_trans_eQTLs	NA	NA	2.57338e-05	rs11653500	5
ENSG00000170558	1000	CDH2	18	25530930	25757410	-1	protein_coding	No	Yes	No	0.897441	-0.139326	0	0	1	2.2876e-06	0.0172452	eQTLGen_trans_eQTLs	NA	NA	2.57338e-05	rs11653500	5
ENSG00000167676	729359	PLIN4	19	4502204	4517716	-1	protein_coding	No	Yes	No	1.65847e-12	-0.7205	0	0	1	3.8727e-14	0	eQTLGen_trans_eQTLs	NA	NA	2.57338e-05	rs11653500	5
ENSG00000012124	933	CD22	19	35810164	35838258	1	protein_coding	No	Yes	No	0.0308499	0.50401	0	0	1	3.9967e-11	0	eQTLGen_trans_eQTLs	NA	NA	2.57338e-05	rs11653500	5
ENSG00000170956	1084	CEACAM3	19	42300369	42315591	1	protein_coding	No	Yes	No	1.50185e-07	0.16161	0	0	1	2.2499e-08	0.000302709	eQTLGen_trans_eQTLs	NA	NA	2.57338e-05	rs11653500	5
ENSG00000105369	973	CD79A	19	42381190	42385439	1	protein_coding	No	Yes	No	0.948568	-0.557347	0	0	1	3.6625e-08	0.000501792	eQTLGen_trans_eQTLs	NA	NA	2.57338e-05	rs11653500	5
ENSG00000069399	602	BCL3	19	45250962	45263301	1	protein_coding	No	Yes	No	0.862173	NA	0	0	1	1.658e-09	5.70342e-05	eQTLGen_trans_eQTLs	NA	NA	2.57338e-05	rs11653500	5
ENSG00000125744	6253	RTN2	19	45988547	46000319	-1	protein_coding	No	Yes	No	0.63618	NA	0	0	1	2.4774e-07	0.00238539	eQTLGen_trans_eQTLs	NA	NA	2.57338e-05	rs11653500	5
ENSG00000125753	7408	VASP	19	46009837	46030241	1	protein_coding	No	Yes	No	0.583671	-0.335331	0	0	1	1.8702e-07	0.00185252	eQTLGen_trans_eQTLs	NA	NA	2.57338e-05	rs11653500	5
ENSG00000171049	2358	FPR2	19	52255279	52273779	1	protein_coding	No	Yes	No	0.0191753	0.824389	0	0	1	2.3066e-10	0	eQTLGen_trans_eQTLs	NA	NA	2.57338e-05	rs11653500	5
ENSG00000198053	140885	SIRPA	20	1875154	1920543	1	protein_coding	No	Yes	No	0.137721	0.294407	0	0	1	3.7641e-06	0.0262207	eQTLGen_trans_eQTLs	NA	NA	2.57338e-05	rs11653500	5
ENSG00000101474	57136	APMAP	20	24943561	24973615	-1	protein_coding	No	Yes	No	2.35566e-07	0.451092	0	0	1	2.8715e-06	0.0209486	eQTLGen_trans_eQTLs	NA	NA	2.57338e-05	rs11653500	5
ENSG00000101294	81502	HM13	20	30102231	30157370	1	protein_coding	No	Yes	No	0.882288	-0.241749	0	0	1	6.9114e-06	0.0429424	eQTLGen_trans_eQTLs	NA	NA	2.57338e-05	rs11653500	5
ENSG00000204103	9935	MAFB	20	39314488	39317880	-1	protein_coding	No	Yes	No	NA	-1.1671	0	0	1	6.1027e-06	0.0389767	eQTLGen_trans_eQTLs	NA	NA	2.57338e-05	rs11653500	5
ENSG00000124102	5266	PI3	20	43803517	43805185	1	protein_coding	No	Yes	No	0.00564031	0.159033	0	0	1	8.4016e-07	0.00707622	eQTLGen_trans_eQTLs	NA	NA	2.57338e-05	rs11653500	5
ENSG00000124107	6590	SLPI	20	43880880	43883205	-1	protein_coding	No	Yes	No	0.00034794	-0.0280151	0	0	1	4.8449e-17	0	eQTLGen_trans_eQTLs	NA	NA	2.57338e-05	rs11653500	5
ENSG00000100985	4318	MMP9	20	44637547	44645200	1	protein_coding	No	Yes	No	2.7877e-08	0.142851	0	0	1	2.6453e-06	0.0195041	eQTLGen_trans_eQTLs	NA	NA	2.57338e-05	rs11653500	5
ENSG00000172216	1051	CEBPB	20	48807376	48809212	1	protein_coding	No	Yes	No	0.184474	NA	0	0	1	2.1879e-15	0	eQTLGen_trans_eQTLs	NA	NA	2.57338e-05	rs11653500	5
ENSG00000156273	571	BACH1	21	30566392	31003071	1	protein_coding	No	Yes	No	0.0141864	-0.346812	0	0	1	1.3545e-09	5.80046e-05	eQTLGen_trans_eQTLs	NA	NA	2.57338e-05	rs11653500	5
ENSG00000157601	4599	MX1	21	42792231	42831141	1	protein_coding	No	Yes	No	4.50421e-09	0.85574	0	0	4	3.0706e-46	0	eQTLGen_trans_eQTLs	NA	NA	6.77088e-06	rs1990760	2
ENSG00000160179	9619	ABCG1	21	43619799	43717354	1	protein_coding	No	Yes	No	0.358876	NA	0	0	1	4.7259e-06	0.0314252	eQTLGen_trans_eQTLs	NA	NA	2.57338e-05	rs11653500	5
ENSG00000182871	80781	COL18A1	21	46825052	46933634	1	protein_coding	No	Yes	No	1.23766e-05	-0.100299	0	0	1	2.0181e-06	0.0155563	eQTLGen_trans_eQTLs	NA	NA	2.57338e-05	rs11653500	5
ENSG00000173638	6573	SLC19A1	21	46913486	46964325	-1	protein_coding	No	Yes	No	0.0123881	0.37675	0	0	1	6.7241e-12	0	eQTLGen_trans_eQTLs	NA	NA	2.57338e-05	rs11653500	5
ENSG00000184979	11274	USP18	22	18632666	18660164	1	protein_coding	No	Yes	No	0.392599	-0.466406	0	0	2	1.0258e-08	0.000162443	eQTLGen_trans_eQTLs	NA	NA	6.77088e-06	rs1990760	2
ENSG00000070413	9993	DGCR2	22	19023795	19109967	-1	protein_coding	No	Yes	No	0.00109594	0.320333	0	0	1	1.1574e-06	0.00918396	eQTLGen_trans_eQTLs	NA	NA	2.57338e-05	rs11653500	5
ENSG00000159496	266747	RGL4	22	24030323	24041363	1	protein_coding	No	Yes	No	2.32929e-10	-0.0701847	0	0	1	2.3841e-06	0.0177221	eQTLGen_trans_eQTLs	NA	NA	2.57338e-05	rs11653500	5
ENSG00000128218	29802	VPREB3	22	24094930	24096655	-1	protein_coding	No	Yes	No	0.0161486	0.397015	0	0	1	7.4435e-09	0.000150301	eQTLGen_trans_eQTLs	NA	NA	2.57338e-05	rs11653500	5
ENSG00000100024	51733	UPB1	22	24863206	24924358	1	protein_coding	No	Yes	No	1.85087e-07	-0.0575783	0	0	1	2.2756e-09	7.40329e-05	eQTLGen_trans_eQTLs	NA	NA	2.57338e-05	rs11653500	5
ENSG00000099985	5008	OSM	22	30658818	30662829	-1	protein_coding	No	Yes	No	0.397921	-0.959011	0	0	1	7.4851e-11	0	eQTLGen_trans_eQTLs	NA	NA	2.57338e-05	rs11653500	5
ENSG00000167065	150290	DUSP18	22	31048038	31063877	-1	protein_coding	No	Yes	No	0.0618037	0.905276	0	0	1	2.8145e-08	0.000384729	eQTLGen_trans_eQTLs	NA	NA	2.57338e-05	rs11653500	5
ENSG00000100292	3162	HMOX1	22	35776354	35790207	1	protein_coding	No	Yes	No	0.000641361	0.548517	0	0	1	5.2813e-07	0.00464649	eQTLGen_trans_eQTLs	NA	NA	2.57338e-05	rs11653500	5
ENSG00000101849	6907	TBL1X	23	9431335	9687780	1	protein_coding	No	Yes	No	0.9985	-0.686125	0	0	1	1.1285e-21	0	eQTLGen_trans_eQTLs	NA	NA	2.57338e-05	rs11653500	5
ENSG00000102265	7076	TIMP1	23	47441712	47446188	1	protein_coding	No	Yes	No	0.766877	NA	0	0	1	2.7454e-06	0.0201382	eQTLGen_trans_eQTLs	NA	NA	2.57338e-05	rs11653500	5
ENSG00000162624	431707	LHX8	1	75594119	75627218	1	protein_coding	No	No	Yes	0.663323	-0.679266	0	0	0	NA	NA	NA	NA	Mesenchymal_Stem_Cell:Mesendoderm	5.14611e-05	rs35535570	1
ENSG00000117054	34	ACADM	1	76190036	76253260	1	protein_coding	No	No	Yes	8.44477e-10	NA	0	0	0	NA	NA	NA	NA	Left_Ventricle:Mesenchymal_Stem_Cell:Mesendoderm	2.99225e-05	rs35535570	1
ENSG00000137955	5876	RABGGTB	1	76251879	76260764	1	protein_coding	No	No	Yes	0.449469	0.311086	0	0	0	NA	NA	NA	NA	Fetal_Cortex:GM12878:IMR90:Mesenchymal_Stem_Cell:Mesendoderm:Neural_Progenitor_Cell:Trophoblast-like_Cell:hESC	5.14726e-06	rs35535570	1
ENSG00000057468	4438	MSH4	1	76262567	76378923	1	protein_coding	No	No	Yes	3.69947e-15	-0.278277	0	0	0	NA	NA	NA	NA	GM12878:IMR90:Mesenchymal_Stem_Cell:Mesendoderm:Neural_Progenitor_Cell:Trophoblast-like_Cell:hESC	5.14726e-06	rs35535570	1
ENSG00000154007	127247	ASB17	1	76384558	76398116	-1	protein_coding	No	No	Yes	0.0061587	0.182497	0	0	0	NA	NA	NA	NA	Left_Ventricle:IMR90:Mesenchymal_Stem_Cell:Mesendoderm:Neural_Progenitor_Cell:Trophoblast-like_Cell:hESC	5.14726e-06	rs35535570	1
ENSG00000184005	256435	ST6GALNAC3	1	76540404	77100286	1	protein_coding	No	No	Yes	0.178472	4.22506	0	0	0	NA	NA	NA	NA	Fetal_Cortex:Aorta:Dorsolateral_Prefrontal_Cortex:Hippocampus:Left_Ventricle:Liver:Right_Ventricle:IMR90:Mesenchymal_Stem_Cell:Mesendoderm:Neural_Progenitor_Cell:Trophoblast-like_Cell:hESC	4.58394e-06	rs35535570	1
ENSG00000162618	64123	ELTD1	1	79355449	79472403	-1	protein_coding	No	No	Yes	5.25882e-07	-0.806952	0	0	0	NA	NA	NA	NA	Mesendoderm	2.99225e-05	rs35535570	1
ENSG00000115233	10213	PSMD14	2	162164549	162268228	1	protein_coding	No	No	Yes	0.790099	-0.816273	0	0	0	NA	NA	NA	NA	Adult_Cortex:Fetal_Cortex:GM12878:IMR90:Mesenchymal_Stem_Cell:Mesendoderm:Trophoblast-like_Cell:hESC	6.77088e-06	rs1990760	2
ENSG00000136535	10716	TBR1	2	162272605	162282381	1	protein_coding	No	No	Yes	0.993588	-1.35576	0	0	0	NA	NA	NA	NA	GM12878:IMR90:Mesenchymal_Stem_Cell:Mesendoderm:Trophoblast-like_Cell:hESC	6.77088e-06	rs1990760	2
ENSG00000144290	57282	SLC4A10	2	162280843	162841792	1	protein_coding	No	No	Yes	0.00263554	-1.24763	0	0	0	NA	NA	NA	NA	IMR90:Mesenchymal_Stem_Cell:Mesendoderm:Neural_Progenitor_Cell:Trophoblast-like_Cell:hESC	6.77088e-06	rs1990760	2
ENSG00000115290	2888	GRB14	2	165349322	165478358	-1	protein_coding	No	No	Yes	0.0966012	NA	0	0	0	NA	NA	NA	NA	IMR90:Mesenchymal_Stem_Cell:Mesendoderm:Trophoblast-like_Cell	9.75416e-06	rs1990760	2
ENSG00000082438	22837	COBLL1	2	165510134	165700189	-1	protein_coding	No	No	Yes	0.0121974	0.157057	0	0	0	NA	NA	NA	NA	Left_Ventricle:IMR90:Mesenchymal_Stem_Cell:Mesendoderm:Trophoblast-like_Cell	9.75416e-06	rs1990760	2
ENSG00000153253	6328	SCN3A	2	165944032	166060577	-1	protein_coding	No	No	Yes	1	-1.33123	0	0	0	NA	NA	NA	NA	IMR90:Mesenchymal_Stem_Cell	1.09978e-05	rs1990760	2
ENSG00000136531	6326	SCN2A	2	166095912	166248818	1	protein_coding	No	No	Yes	1	-0.968463	0	0	0	NA	NA	NA	NA	IMR90:Mesenchymal_Stem_Cell	1.09978e-05	rs1990760	2
ENSG00000167173	56905	C15orf39	15	75487984	75504510	1	protein_coding	No	No	Yes	0.91903	-0.670994	0	0	0	NA	NA	NA	NA	IMR90	NA	rs17483548	3
ENSG00000173517	79834	PEAK1	15	77400471	77712486	-1	protein_coding	No	No	Yes	0.760545	NA	0	0	0	NA	NA	NA	NA	Fetal_Cortex	1.48153e-05	rs17483548	3
ENSG00000140382	10363	HMG20A	15	77712754	77777949	1	protein_coding	No	No	Yes	0.932476	-0.888999	0	0	0	NA	NA	NA	NA	Fetal_Cortex	1.48153e-05	rs17483548	3
ENSG00000167202	23102	TBC1D2B	15	78276378	78370066	-1	protein_coding	No	No	Yes	6.50997e-05	-0.109963	0	0	0	NA	NA	NA	NA	Promoter_anchored_loops:EP_correlation_cell_type_oneway:Spleen:IMR90:Mesenchymal_Stem_Cell	7.54005e-06	rs17483548	3
ENSG00000183476	646892	SH2D7	15	78370150	78397251	1	protein_coding	No	No	Yes	0.00142098	-0.975172	0	0	0	NA	NA	NA	NA	Promoter_anchored_loops:EP_correlation_cell_type_oneway:Spleen:IMR90:Mesenchymal_Stem_Cell	7.54005e-06	rs17483548	3
ENSG00000136425	10518	CIB2	15	78396948	78423886	-1	protein_coding	No	No	Yes	0.000468493	NA	0	0	0	NA	NA	NA	NA	Fetal_Cortex:Spleen:IMR90:Mesenchymal_Stem_Cell	4.73521e-06	rs17483548	3
ENSG00000235711	390616	ANKRD34C	15	79575146	79590580	1	protein_coding	No	No	Yes	NA	-0.515071	0	0	0	NA	NA	NA	NA	IMR90	1.25638e-05	rs17483548	3
ENSG00000124391	27189	IL17C	16	88704999	88706881	1	protein_coding	No	No	Yes	0.000566477	-0.60476	0	0	0	NA	NA	NA	NA	Adult_Cortex:Fetal_Cortex:IMR90:Mesenchymal_Stem_Cell:Mesendoderm:hESC	4.80249e-06	rs2287357	4
ENSG00000167508	4597	MVD	16	88718343	88729569	-1	protein_coding	No	No	Yes	2.16344e-12	1.3349	0	0	0	NA	NA	NA	NA	Promoter_anchored_loops:GM12878:IMR90:Mesenchymal_Stem_Cell:Mesendoderm:Trophoblast-like_Cell:hESC	3.69434e-06	rs2287357	4
ENSG00000269422	NA	NA	16	88894366	88894545	1	protein_coding	No	No	Yes	NA	NA	0	0	0	NA	NA	NA	NA	Promoter_anchored_loops:Fetal_Cortex:Mesendoderm:hESC	4.80249e-06	rs2287357	4
ENSG00000006744	60528	ELAC2	17	12895708	12921504	-1	protein_coding	No	No	Yes	4.06302e-11	1.68105	0	0	0	NA	NA	NA	NA	Trophoblast-like_Cell	2.09872e-05	rs11653500	5
ENSG00000006695	1352	COX10	17	13972813	14111994	1	protein_coding	No	No	Yes	0.646573	1.99493	0	0	0	NA	NA	NA	NA	IMR90	8.46493e-05	rs11653500	5
ENSG00000241322	374286	CDRT1	17	15468798	15522826	-1	protein_coding	No	No	Yes	NA	0.0548487	0	0	0	NA	NA	NA	NA	Promoter_anchored_loops	1.27978e-05	rs11653500	5
ENSG00000266302	NA	NA	17	16593575	16707767	1	protein_coding	No	No	Yes	NA	NA	0	0	0	NA	NA	NA	NA	Promoter_anchored_loops	9.75042e-05	rs11653500	5
ENSG00000240505	23495	TNFRSF13B	17	16832849	16875432	-1	protein_coding	No	No	Yes	6.72185e-13	0.175953	0	0	0	NA	NA	NA	NA	Mesendoderm	9.73452e-05	rs11653500	5
ENSG00000264187	NA	NA	17	17105963	17140499	-1	protein_coding	No	No	Yes	NA	NA	0	0	0	NA	NA	NA	NA	IMR90	2.09872e-05	rs11653500	5
ENSG00000171953	91647	ATPAF2	17	17880723	17942523	-1	protein_coding	No	No	Yes	0.00143054	-0.70191	0	0	0	NA	NA	NA	NA	Left_Ventricle	9.73452e-05	rs11653500	5
ENSG00000141034	79018	GID4	17	17942606	17971718	1	protein_coding	No	No	Yes	0.937456	-1.87294	0	0	0	NA	NA	NA	NA	Left_Ventricle	9.73452e-05	rs11653500	5
ENSG00000091536	51168	MYO15A	17	18012020	18083116	1	protein_coding	No	No	Yes	NA	-0.0449151	0	0	0	NA	NA	NA	NA	Left_Ventricle	2.28014e-05	rs11653500	5

### Sheet: T7.commonLoci_cofdr_gwaspw_hypr
Table 7.Significantly colocalized SNPs detected by cofdr, gwas-pw and hyprcoloc
Significant SNPs detected by cofdr, gwas-pw and hyprcoloc were highlighted (total_detect=3). TT_cofdr=posterior possibility from co-fdr that the corresponding SNP in the "SNP" column is colocalized; chunkPPA_3_gwaspw=posteior possibility from gwas-pw that a defined LD-independent region contains a colocalized SNP; snpPPA_3_gwaspw=posterior possibility from gwas-pw that the corresponding SNP located in the defined genomic region is the colocalized SNP; posterior_prob_hyprcoloc=posteior possibility from hyprcoloc that a defined LD-independent region contains a colocalized SNP; posterior_explained_by_snp_hyprcoloc=posterior possibility from hyprcoloc that the corresponding SNP located in the defined genomic region is the colocalized SNP.
SNP	CHR	BP	A1	A2	FRQ_A2	BETA_A2	SE_A2	P_A2	Z_A2	FRQ_Pneumonia.meta	BETA_Pneumonia.meta	SE_Pneumonia.meta	P_Pneumonia.meta	Z_Pneumonia.meta	TT_cofdr	chunkPPA_3_gwaspw	snpPPA_3_gwaspw	posterior_prob_hyprcoloc	posterior_explained_by_snp_hyprcoloc	cofdr_detect	gwaspw_detect	hyprcoloc_detect	total_detect
rs11076775	16	89287857	C	T	0.1206	-0.094668	0.020989	6.4727e-06	-4.51036	0.12266	-0.0108824	0.00249439	1.28441e-05	-4.36275	0.951975	NA	NA	NA	NA	1	0	0	1
rs11653500	17	16148509	A	G	0.5123	0.051315	0.01269	5.2617e-05	4.04374	0.52434	0.00613196	0.0016385	0.000182253	3.74242	0.902363	NA	NA	NA	NA	1	0	0	1
rs1504550	15	78766250	A	G	0.3132	0.041671	0.014014	0.0029445	2.97353	0.33414	0.0129006	0.00173474	1.03294e-13	7.43662	0.949949	NA	NA	NA	NA	1	0	0	1
rs17405217	15	78731149	C	T	0.3135	0.040686	0.014015	0.0036966	2.90303	0.33517	0.0127931	0.00173341	1.57955e-13	7.38028	0.945665	NA	NA	NA	NA	1	0	0	1
rs17483548	15	78730313	G	A	0.3135	0.043021	0.014246	0.0025289	3.01987	0.3352	0.0127928	0.00173337	1.57955e-13	7.38028	0.952648	NA	NA	NA	NA	1	0	0	1
rs17483721	15	78733731	T	C	0.3226	0.034835	0.013593	0.010387	2.56272	0.34027	0.0128539	0.00172701	9.85306e-14	7.44286	0.920657	NA	NA	NA	NA	1	0	0	1
rs17483929	15	78742376	G	A	0.3222	0.035497	0.01356	0.0088524	2.61777	0.34003	0.012602	0.00172731	2.96946e-13	7.29577	0.925276	NA	NA	NA	NA	1	0	0	1
rs17484524	15	78772676	A	G	0.3142	0.04201	0.013996	0.0026855	3.00157	0.33539	0.0128886	0.00173313	1.03294e-13	7.43662	0.951587	NA	NA	NA	NA	1	0	0	1
rs1990760	2	163124051	C	T	0.586	-0.043625	0.013108	0.00087462	-3.32812	0.59862	-0.00839653	0.00166934	4.90862e-07	-5.02985	0.932291	NA	NA	NA	NA	1	0	0	1
rs2009746	15	78754102	A	G	0.323	0.035417	0.013567	0.0090421	2.61053	0.34079	0.0129971	0.00172637	5.12985e-14	7.52857	0.9246	NA	NA	NA	NA	1	0	0	1
rs2068330	2	163237390	C	G	0.377	0.046108	0.013281	0.00051739	3.47173	0.36781	0.0069086	0.00169693	4.67663e-05	4.07123	0.902458	NA	NA	NA	NA	1	0	0	1
rs2287357	16	89250145	G	A	0.1361	-0.082757	0.018331	6.3433e-06	-4.51459	0.13365	-0.0107968	0.00240474	7.12914e-06	-4.4898	0.963057	NA	NA	NA	NA	1	0	0	1
rs34517439	1	78450517	C	A	0.1138	0.10988	0.022498	1.0394e-06	4.88399	0.10932	0.0100174	0.00262235	0.000133452	3.82	0.934425	NA	NA	NA	NA	1	0	0	1
rs35535570	1	78259756	G	A	0.07936	0.12058	0.028063	1.732e-05	4.29676	0.0753	0.0128991	0.00310101	3.18756e-05	4.15964	0.954161	NA	NA	NA	NA	1	0	0	1
rs3826268	16	89263565	A	G	0.1341	-0.08605	0.018479	3.2156e-06	-4.65664	0.13249	-0.0103688	0.00241363	1.73972e-05	-4.29592	0.948868	NA	NA	NA	NA	1	0	0	1
rs3826269	16	89264046	C	T	0.1349	-0.085091	0.018435	3.9166e-06	-4.61573	0.13336	-0.0104058	0.00240695	1.5376e-05	-4.32323	0.950737	NA	NA	NA	NA	1	0	0	1
rs55983731	15	78735269	C	T	0.322	0.035906	0.01369	0.0087205	2.62279	0.33961	0.0126302	0.00172782	2.67423e-13	7.30986	0.925675	NA	NA	NA	NA	1	0	0	1
rs56219465	15	78742579	A	G	0.3222	0.034986	0.013556	0.0098576	2.58085	0.34	0.0126266	0.00172734	2.67423e-13	7.30986	0.922235	NA	NA	NA	NA	1	0	0	1
rs66697325	16	89296455	G	A	0.1154	-0.08939	0.02202	4.917e-05	-4.05949	0.11706	-0.0112436	0.00254525	9.98603e-06	-4.41748	0.937655	NA	NA	NA	NA	1	0	0	1
rs71641308	1	78086718	C	T	0.07962	0.11606	0.027883	3.1481e-05	4.16239	0.07601	0.0127825	0.00308767	3.47514e-05	4.13986	0.948527	NA	NA	NA	NA	1	0	0	1
rs7181486	15	78741618	T	C	0.323	0.034618	0.013497	0.01032	2.56487	0.34	0.0126266	0.00172734	2.67423e-13	7.30986	0.920891	NA	NA	NA	NA	1	0	0	1
rs72736802	15	78719501	A	T	0.3513	0.040827	0.014344	0.0044238	2.84628	0.35756	0.012289	0.00170726	6.10667e-13	7.19808	0.942058	NA	NA	NA	NA	1	0	0	1
rs72738704	15	78719832	G	C	0.3126	0.039695	0.014224	0.0052585	2.79071	0.33618	0.0129787	0.00173212	6.73386e-14	7.49296	0.938195	NA	NA	NA	NA	1	0	0	1
rs72738718	15	78735438	G	C	0.322	0.035112	0.013564	0.0096378	2.58862	0.33961	0.0126302	0.00172782	2.67423e-13	7.30986	0.922882	NA	NA	NA	NA	1	0	0	1
rs72738732	15	78752188	C	G	0.3175	0.041309	0.014002	0.003175	2.95022	0.33557	0.0128869	0.0017329	1.03294e-13	7.43662	0.948557	NA	NA	NA	NA	1	0	0	1
rs72738736	15	78765122	G	T	0.3223	0.035652	0.013565	0.0085804	2.62823	0.33968	0.0127268	0.00172774	1.75564e-13	7.3662	0.926092	NA	NA	NA	NA	1	0	0	1
rs72819371	16	89263386	A	G	0.1336	-0.082035	0.018651	1.0908e-05	-4.39842	0.13133	-0.0103086	0.00242265	2.08954e-05	-4.2551	0.937001	NA	NA	NA	NA	1	0	0	1
rs74899331	16	89267096	C	A	0.1277	-0.084362	0.018611	5.8175e-06	-4.53291	0.12897	-0.0103345	0.0024414	2.30585e-05	-4.23301	0.939195	NA	NA	NA	NA	1	0	0	1
rs77807554	16	89298818	G	A	0.1306	-0.095077	0.020234	2.6153e-06	-4.69887	0.1305	-0.0106884	0.00242918	1.08251e-05	-4.4	0.959262	NA	NA	NA	NA	1	0	0	1
rs8039449	15	78914534	C	T	0.3567	0.032039	0.013425	0.017005	2.38652	0.37274	0.012091	0.00169225	9.00434e-13	7.14493	0.904668	NA	NA	NA	NA	1	0	0	1

### Sheet: T8.gene_based_cofdr
Table 8. Gene-based co-fdr analysis to detect genes associated with both traits using MAGMA, PrediXcan or FUSION
Significantly colocalized genes were identified by integrating gene genomic positions, mRNA expression, splicing and plasma protein data with genome-wide summary statistics of COVID-19. Gene-based z-scores estimated through MAGMA, TWAS, spTWAS, and PWAS approaches were listed in the table, which were served as cofdr inputs to calculate corresponding posterior possibility (TT). Genes identified by at least three approaches were highlighted (total_detect>=3).
hgnc_symbol	TT_magma	TT_twas	tissue_twas	TT_sptwas	tissue_sptwas	TT_pwas	magma_detect	twas_detect	sptwas_detect	pwas_detect	total_detect	Z_A2_magma	Z_Pneumonia.meta_magma	Z_A2_twas	Z_Pneumonia.meta_twas	Z_A2_sptwas	Z_Pneumonia.meta_sptwas	Z_A2_pwas	Z_Pneumonia.meta_pwas	P_A2_magma	P_Pneumonia.meta_magma	P_A2_twas	P_Pneumonia.meta_twas	P_A2_sptwas	P_Pneumonia.meta_sptwas	P_A2_pwas	P_Pneumonia.meta_pwas	FDR_A2_magma	FDR_Pneumonia.meta_magma	FDR_A2_twas	FDR_Pneumonia.meta_twas	FDR_A2_sptwas	FDR_Pneumonia.meta_sptwas	FDR_A2_pwas	FDR_Pneumonia.meta_pwas
SLC22A31	0.980725	0.945609	Brain_Cerebellar_Hemisphere	NA	NA	NA	1	1	0	0	2	6.05213	4.21411	5.3266	3.7875	NA	NA	NA	NA	1.4294e-09	2.5076e-05	1.00066e-07	0.000152171	NA	NA	NA	NA	9.1548e-07	0.0188117	0.000131886	0.163943	NA	NA	NA	NA
SLC22A31	0.980725	0.901133	Brain_Cerebellum	NA	NA	NA	1	1	0	0	2	6.05213	4.21411	5.16607	3.55389	NA	NA	NA	NA	1.4294e-09	2.5076e-05	2.39074e-07	0.000379571	NA	NA	NA	NA	9.1548e-07	0.0188117	0.000207038	0.249052	NA	NA	NA	NA
PHTF1	0.951267	NA	NA	0.925736	Brain_Cerebellum	NA	1	0	1	0	2	2.75845	4.21322	NA	NA	-2.64686	-3.98649	NA	NA	0.0058077	2.5176e-05	NA	NA	0.00812433	6.7059e-05	NA	NA	0.255341	0.0188117	NA	NA	0.319686	0.0716168	NA	NA
PHTF1	0.951267	NA	NA	0.946851	Brain_Hippocampus	NA	1	0	1	0	2	2.75845	4.21322	NA	NA	2.71669	4.24738	NA	NA	0.0058077	2.5176e-05	NA	NA	0.00659376	2.16283e-05	NA	NA	0.255341	0.0188117	NA	NA	0.325495	0.0262531	NA	NA
PHTF1	0.951267	NA	NA	0.92544	Cells_EBV-transformed_lymphocytes	NA	1	0	1	0	2	2.75845	4.21322	NA	NA	-2.64686	-3.98649	NA	NA	0.0058077	2.5176e-05	NA	NA	0.00812433	6.7059e-05	NA	NA	0.255341	0.0188117	NA	NA	0.320676	0.0670779	NA	NA
MAGI3	0.924996	NA	NA	0.946292	Adipose_Subcutaneous	NA	1	0	1	0	2	2.34657	4.05141	NA	NA	-2.89122	-4.31247	NA	NA	0.018947	5.0909e-05	NA	NA	0.00383748	1.61439e-05	NA	NA	0.41912	0.0326054	NA	NA	0.229134	0.0352078	NA	NA
MAGI3	0.924996	NA	NA	0.94604	Artery_Aorta	NA	1	0	1	0	2	2.34657	4.05141	NA	NA	-2.89222	-4.24161	NA	NA	0.018947	5.0909e-05	NA	NA	0.00382524	2.21918e-05	NA	NA	0.41912	0.0326054	NA	NA	0.240394	0.0229985	NA	NA
MAGI3	0.924996	NA	NA	0.925325	Artery_Coronary	NA	1	0	1	0	2	2.34657	4.05141	NA	NA	2.61324	4.39648	NA	NA	0.018947	5.0909e-05	NA	NA	0.00896882	1.10018e-05	NA	NA	0.41912	0.0326054	NA	NA	0.333269	0.0138098	NA	NA
MAGI3	0.924996	NA	NA	0.961078	Artery_Tibial	NA	1	0	1	0	2	2.34657	4.05141	NA	NA	-2.89222	-4.24161	NA	NA	0.018947	5.0909e-05	NA	NA	0.00382524	2.21918e-05	NA	NA	0.41912	0.0326054	NA	NA	0.252652	0.0276882	NA	NA
MAGI3	0.924996	NA	NA	0.917437	Brain_Caudate_basal_ganglia	NA	1	0	1	0	2	2.34657	4.05141	NA	NA	-2.89222	-4.24161	NA	NA	0.018947	5.0909e-05	NA	NA	0.00382524	2.21918e-05	NA	NA	0.41912	0.0326054	NA	NA	0.256322	0.0341065	NA	NA
MAGI3	0.924996	NA	NA	0.939467	Brain_Cortex	NA	1	0	1	0	2	2.34657	4.05141	NA	NA	-2.89222	-4.24161	NA	NA	0.018947	5.0909e-05	NA	NA	0.00382524	2.21918e-05	NA	NA	0.41912	0.0326054	NA	NA	0.237574	0.0373676	NA	NA
MAGI3	0.924996	NA	NA	0.931132	Brain_Nucleus_accumbens_basal_ganglia	NA	1	0	1	0	2	2.34657	4.05141	NA	NA	-2.89122	-4.31247	NA	NA	0.018947	5.0909e-05	NA	NA	0.00383748	1.61439e-05	NA	NA	0.41912	0.0326054	NA	NA	0.249475	0.02128	NA	NA
MAGI3	0.924996	NA	NA	0.946742	Breast_Mammary_Tissue	NA	1	0	1	0	2	2.34657	4.05141	NA	NA	2.61324	4.39648	NA	NA	0.018947	5.0909e-05	NA	NA	0.00896882	1.10018e-05	NA	NA	0.41912	0.0326054	NA	NA	0.341512	0.018085	NA	NA
MAGI3	0.924996	NA	NA	0.91429	Cells_Cultured_fibroblasts	NA	1	0	1	0	2	2.34657	4.05141	NA	NA	2.61324	4.39648	NA	NA	0.018947	5.0909e-05	NA	NA	0.00896882	1.10018e-05	NA	NA	0.41912	0.0326054	NA	NA	0.330043	0.0161752	NA	NA
MAGI3	0.924996	NA	NA	0.960215	Colon_Sigmoid	NA	1	0	1	0	2	2.34657	4.05141	NA	NA	-2.89222	-4.24161	NA	NA	0.018947	5.0909e-05	NA	NA	0.00382524	2.21918e-05	NA	NA	0.41912	0.0326054	NA	NA	0.25575	0.0251285	NA	NA
MAGI3	0.924996	NA	NA	0.934962	Colon_Transverse	NA	1	0	1	0	2	2.34657	4.05141	NA	NA	-2.89122	-4.31247	NA	NA	0.018947	5.0909e-05	NA	NA	0.00383748	1.61439e-05	NA	NA	0.41912	0.0326054	NA	NA	0.239791	0.0245196	NA	NA
MAGI3	0.924996	NA	NA	0.950594	Esophagus_Gastroesophageal_Junction	NA	1	0	1	0	2	2.34657	4.05141	NA	NA	-2.89222	-4.24161	NA	NA	0.018947	5.0909e-05	NA	NA	0.00382524	2.21918e-05	NA	NA	0.41912	0.0326054	NA	NA	0.243715	0.023294	NA	NA
MAGI3	0.924996	NA	NA	0.939721	Esophagus_Mucosa	NA	1	0	1	0	2	2.34657	4.05141	NA	NA	-2.89122	-4.31247	NA	NA	0.018947	5.0909e-05	NA	NA	0.00383748	1.61439e-05	NA	NA	0.41912	0.0326054	NA	NA	0.232106	0.0303939	NA	NA
MAGI3	0.924996	NA	NA	0.944928	Esophagus_Muscularis	NA	1	0	1	0	2	2.34657	4.05141	NA	NA	-2.89122	-4.31247	NA	NA	0.018947	5.0909e-05	NA	NA	0.00383748	1.61439e-05	NA	NA	0.41912	0.0326054	NA	NA	0.245942	0.0353809	NA	NA
MAGI3	0.924996	NA	NA	0.940804	Lung	NA	1	0	1	0	2	2.34657	4.05141	NA	NA	-2.89222	-4.24161	NA	NA	0.018947	5.0909e-05	NA	NA	0.00382524	2.21918e-05	NA	NA	0.41912	0.0326054	NA	NA	0.230442	0.0312361	NA	NA
MAGI3	0.924996	NA	NA	0.94826	Minor_Salivary_Gland	NA	1	0	1	0	2	2.34657	4.05141	NA	NA	-2.89222	-4.24161	NA	NA	0.018947	5.0909e-05	NA	NA	0.00382524	2.21918e-05	NA	NA	0.41912	0.0326054	NA	NA	0.228818	0.0335152	NA	NA
MAGI3	0.924996	NA	NA	0.940804	Nerve_Tibial	NA	1	0	1	0	2	2.34657	4.05141	NA	NA	-2.89122	-4.31247	NA	NA	0.018947	5.0909e-05	NA	NA	0.00383748	1.61439e-05	NA	NA	0.41912	0.0326054	NA	NA	0.240231	0.0200943	NA	NA
MAGI3	0.924996	NA	NA	0.948843	Ovary	NA	1	0	1	0	2	2.34657	4.05141	NA	NA	-2.89222	-4.24161	NA	NA	0.018947	5.0909e-05	NA	NA	0.00382524	2.21918e-05	NA	NA	0.41912	0.0326054	NA	NA	0.228865	0.0244779	NA	NA
MAGI3	0.924996	NA	NA	0.958958	Pancreas	NA	1	0	1	0	2	2.34657	4.05141	NA	NA	-2.89122	-4.31247	NA	NA	0.018947	5.0909e-05	NA	NA	0.00383748	1.61439e-05	NA	NA	0.41912	0.0326054	NA	NA	0.244098	0.0221575	NA	NA
MAGI3	0.924996	NA	NA	0.928254	Prostate	NA	1	0	1	0	2	2.34657	4.05141	NA	NA	-2.89222	-4.24161	NA	NA	0.018947	5.0909e-05	NA	NA	0.00382524	2.21918e-05	NA	NA	0.41912	0.0326054	NA	NA	0.222633	0.0269354	NA	NA
MAGI3	0.924996	NA	NA	0.947856	Small_Intestine_Terminal_Ileum	NA	1	0	1	0	2	2.34657	4.05141	NA	NA	-2.89122	-4.31247	NA	NA	0.018947	5.0909e-05	NA	NA	0.00383748	1.61439e-05	NA	NA	0.41912	0.0326054	NA	NA	0.235312	0.0242204	NA	NA
MAGI3	0.924996	NA	NA	0.951585	Stomach	NA	1	0	1	0	2	2.34657	4.05141	NA	NA	-2.89222	-4.24161	NA	NA	0.018947	5.0909e-05	NA	NA	0.00382524	2.21918e-05	NA	NA	0.41912	0.0326054	NA	NA	0.234059	0.0272688	NA	NA
MAGI3	0.924996	NA	NA	0.906045	Testis	NA	1	0	1	0	2	2.34657	4.05141	NA	NA	2.61324	4.39648	NA	NA	0.018947	5.0909e-05	NA	NA	0.00896882	1.10018e-05	NA	NA	0.41912	0.0326054	NA	NA	0.371329	0.0131017	NA	NA
MAGI3	0.924996	NA	NA	0.935968	Thyroid	NA	1	0	1	0	2	2.34657	4.05141	NA	NA	-2.89222	-4.24161	NA	NA	0.018947	5.0909e-05	NA	NA	0.00382524	2.21918e-05	NA	NA	0.41912	0.0326054	NA	NA	0.232515	0.0259395	NA	NA
MAGI3	0.924996	NA	NA	0.927815	Vagina	NA	1	0	1	0	2	2.34657	4.05141	NA	NA	-2.89122	-4.31247	NA	NA	0.018947	5.0909e-05	NA	NA	0.00383748	1.61439e-05	NA	NA	0.41912	0.0326054	NA	NA	0.246745	0.0316043	NA	NA
MAGI3	0.924996	NA	NA	0.930331	smultixcan	NA	1	0	1	0	2	2.34657	4.05141	NA	NA	-2.89181	-4.2706	NA	NA	0.018947	5.0909e-05	NA	NA	0.00377755	1.89424e-05	NA	NA	0.41912	0.0326054	NA	NA	0.231263	0.0235455	NA	NA
IREB2	0.91966	NA	NA	0.971768	Adipose_Subcutaneous	NA	1	0	1	0	2	1.77558	-7.19607	NA	NA	-2.90303	-7.38028	NA	NA	0.075802	6.1973e-13	NA	NA	0.00369568	1.57955e-13	NA	NA	0.61889	1.0697e-08	NA	NA	0.224552	2.77487e-09	NA	NA
IREB2	0.91966	NA	NA	0.967203	Adipose_Visceral_Omentum	NA	1	0	1	0	2	1.77558	-7.19607	NA	NA	-2.90303	-7.38028	NA	NA	0.075802	6.1973e-13	NA	NA	0.00369568	1.57955e-13	NA	NA	0.61889	1.0697e-08	NA	NA	0.234005	2.69076e-09	NA	NA
IREB2	0.91966	NA	NA	0.982414	Adrenal_Gland	NA	1	0	1	0	2	1.77558	-7.19607	NA	NA	2.90303	7.38028	NA	NA	0.075802	6.1973e-13	NA	NA	0.00369568	1.57955e-13	NA	NA	0.61889	1.0697e-08	NA	NA	0.249141	2.33757e-09	NA	NA
IREB2	0.91966	NA	NA	0.961862	Artery_Coronary	NA	1	0	1	0	2	1.77558	-7.19607	NA	NA	-2.90303	-7.38028	NA	NA	0.075802	6.1973e-13	NA	NA	0.00369568	1.57955e-13	NA	NA	0.61889	1.0697e-08	NA	NA	0.233557	5.15501e-09	NA	NA
IREB2	0.91966	NA	NA	0.984866	Artery_Tibial	NA	1	0	1	0	2	1.77558	-7.19607	NA	NA	-2.90303	-7.38028	NA	NA	0.075802	6.1973e-13	NA	NA	0.00369568	1.57955e-13	NA	NA	0.61889	1.0697e-08	NA	NA	0.247596	2.63484e-09	NA	NA
IREB2	0.91966	NA	NA	0.985283	Brain_Cerebellum	NA	1	0	1	0	2	1.77558	-7.19607	NA	NA	3.01987	7.38028	NA	NA	0.075802	6.1973e-13	NA	NA	0.00252887	1.57955e-13	NA	NA	0.61889	1.0697e-08	NA	NA	0.194501	5.22941e-09	NA	NA
IREB2	0.91966	NA	NA	0.980429	Breast_Mammary_Tissue	NA	1	0	1	0	2	1.77558	-7.19607	NA	NA	3.01987	7.38028	NA	NA	0.075802	6.1973e-13	NA	NA	0.00252887	1.57955e-13	NA	NA	0.61889	1.0697e-08	NA	NA	0.190386	2.85614e-09	NA	NA
IREB2	0.91966	NA	NA	0.966346	Cells_Cultured_fibroblasts	NA	1	0	1	0	2	1.77558	-7.19607	NA	NA	3.01987	7.38028	NA	NA	0.075802	6.1973e-13	NA	NA	0.00252887	1.57955e-13	NA	NA	0.61889	1.0697e-08	NA	NA	0.190624	2.38741e-09	NA	NA
IREB2	0.91966	NA	NA	0.985305	Cells_EBV-transformed_lymphocytes	NA	1	0	1	0	2	1.77558	-7.19607	NA	NA	3.01987	7.38028	NA	NA	0.075802	6.1973e-13	NA	NA	0.00252887	1.57955e-13	NA	NA	0.61889	1.0697e-08	NA	NA	0.183122	2.36229e-09	NA	NA
IREB2	0.91966	NA	NA	0.985039	Colon_Sigmoid	NA	1	0	1	0	2	1.77558	-7.19607	NA	NA	3.01987	7.38028	NA	NA	0.075802	6.1973e-13	NA	NA	0.00252887	1.57955e-13	NA	NA	0.61889	1.0697e-08	NA	NA	0.215052	2.65696e-09	NA	NA
IREB2	0.91966	NA	NA	0.956916	Colon_Transverse	NA	1	0	1	0	2	1.77558	-7.19607	NA	NA	-2.90303	-7.38028	NA	NA	0.075802	6.1973e-13	NA	NA	0.00369568	1.57955e-13	NA	NA	0.61889	1.0697e-08	NA	NA	0.236062	2.63895e-09	NA	NA
IREB2	0.91966	NA	NA	0.977646	Esophagus_Gastroesophageal_Junction	NA	1	0	1	0	2	1.77558	-7.19607	NA	NA	2.90303	7.38028	NA	NA	0.075802	6.1973e-13	NA	NA	0.00369568	1.57955e-13	NA	NA	0.61889	1.0697e-08	NA	NA	0.238258	2.62718e-09	NA	NA
IREB2	0.91966	NA	NA	0.96288	Heart_Atrial_Appendage	NA	1	0	1	0	2	1.77558	-7.19607	NA	NA	2.90303	7.38028	NA	NA	0.075802	6.1973e-13	NA	NA	0.00369568	1.57955e-13	NA	NA	0.61889	1.0697e-08	NA	NA	0.244904	2.3292e-09	NA	NA
IREB2	0.91966	NA	NA	0.971511	Lung	NA	1	0	1	0	2	1.77558	-7.19607	NA	NA	-2.90303	-7.38028	NA	NA	0.075802	6.1973e-13	NA	NA	0.00369568	1.57955e-13	NA	NA	0.61889	1.0697e-08	NA	NA	0.227941	5.72475e-09	NA	NA
IREB2	0.91966	NA	NA	0.974339	Minor_Salivary_Gland	NA	1	0	1	0	2	1.77558	-7.19607	NA	NA	3.01987	7.38028	NA	NA	0.075802	6.1973e-13	NA	NA	0.00252887	1.57955e-13	NA	NA	0.61889	1.0697e-08	NA	NA	0.182709	2.38551e-09	NA	NA
IREB2	0.91966	NA	NA	0.961761	Muscle_Skeletal	NA	1	0	1	0	2	1.77558	-7.19607	NA	NA	3.01987	7.38028	NA	NA	0.075802	6.1973e-13	NA	NA	0.00252887	1.57955e-13	NA	NA	0.61889	1.0697e-08	NA	NA	0.210233	2.14461e-09	NA	NA
IREB2	0.91966	NA	NA	0.960608	Nerve_Tibial	NA	1	0	1	0	2	1.77558	-7.19607	NA	NA	-2.90303	-7.38028	NA	NA	0.075802	6.1973e-13	NA	NA	0.00369568	1.57955e-13	NA	NA	0.61889	1.0697e-08	NA	NA	0.236891	2.94909e-09	NA	NA
IREB2	0.91966	NA	NA	0.969756	Ovary	NA	1	0	1	0	2	1.77558	-7.19607	NA	NA	-2.90303	-7.38028	NA	NA	0.075802	6.1973e-13	NA	NA	0.00369568	1.57955e-13	NA	NA	0.61889	1.0697e-08	NA	NA	0.225317	5.17633e-09	NA	NA
IREB2	0.91966	NA	NA	0.979174	Pancreas	NA	1	0	1	0	2	1.77558	-7.19607	NA	NA	2.90303	7.38028	NA	NA	0.075802	6.1973e-13	NA	NA	0.00369568	1.57955e-13	NA	NA	0.61889	1.0697e-08	NA	NA	0.240656	3.90227e-09	NA	NA
IREB2	0.91966	NA	NA	0.951594	Pituitary	NA	1	0	1	0	2	1.77558	-7.19607	NA	NA	2.90303	7.38028	NA	NA	0.075802	6.1973e-13	NA	NA	0.00369568	1.57955e-13	NA	NA	0.61889	1.0697e-08	NA	NA	0.237573	5.42906e-09	NA	NA
IREB2	0.91966	NA	NA	0.964937	Prostate	NA	1	0	1	0	2	1.77558	-7.19607	NA	NA	3.01987	7.38028	NA	NA	0.075802	6.1973e-13	NA	NA	0.00252887	1.57955e-13	NA	NA	0.61889	1.0697e-08	NA	NA	0.186695	4.6284e-09	NA	NA
IREB2	0.91966	NA	NA	0.969425	Skin_Not_Sun_Exposed_Suprapubic	NA	1	0	1	0	2	1.77558	-7.19607	NA	NA	3.01987	7.38028	NA	NA	0.075802	6.1973e-13	NA	NA	0.00252887	1.57955e-13	NA	NA	0.61889	1.0697e-08	NA	NA	0.188404	2.72045e-09	NA	NA
IREB2	0.91966	NA	NA	0.967036	Skin_Sun_Exposed_Lower_leg	NA	1	0	1	0	2	1.77558	-7.19607	NA	NA	-2.9029	-7.38145	NA	NA	0.075802	6.1973e-13	NA	NA	0.00369727	1.56571e-13	NA	NA	0.61889	1.0697e-08	NA	NA	0.224991	2.74044e-09	NA	NA
IREB2	0.91966	NA	NA	0.970929	Spleen	NA	1	0	1	0	2	1.77558	-7.19607	NA	NA	3.01987	7.38028	NA	NA	0.075802	6.1973e-13	NA	NA	0.00252887	1.57955e-13	NA	NA	0.61889	1.0697e-08	NA	NA	0.182821	5.08377e-09	NA	NA
IREB2	0.91966	NA	NA	0.981535	Stomach	NA	1	0	1	0	2	1.77558	-7.19607	NA	NA	3.01987	7.38028	NA	NA	0.075802	6.1973e-13	NA	NA	0.00252887	1.57955e-13	NA	NA	0.61889	1.0697e-08	NA	NA	0.191579	4.61322e-09	NA	NA
IREB2	0.91966	NA	NA	0.958211	Testis	NA	1	0	1	0	2	1.77558	-7.19607	NA	NA	3.01987	7.38028	NA	NA	0.075802	6.1973e-13	NA	NA	0.00252887	1.57955e-13	NA	NA	0.61889	1.0697e-08	NA	NA	0.231341	8.07923e-09	NA	NA
IREB2	0.91966	NA	NA	0.974387	Uterus	NA	1	0	1	0	2	1.77558	-7.19607	NA	NA	2.90303	7.38028	NA	NA	0.075802	6.1973e-13	NA	NA	0.00369568	1.57955e-13	NA	NA	0.61889	1.0697e-08	NA	NA	0.232555	4.95772e-09	NA	NA
IREB2	0.91966	NA	NA	0.956349	smultixcan	NA	1	0	1	0	2	1.77558	-7.19607	NA	NA	2.89949	7.27996	NA	NA	0.075802	6.1973e-13	NA	NA	0.00315538	1.45692e-13	NA	NA	0.61889	1.0697e-08	NA	NA	0.212953	4.39161e-09	NA	NA
RSBN1	0.91681	NA	NA	0.919019	Testis	NA	1	0	1	0	2	2.61875	3.889	NA	NA	2.86945	4.16531	NA	NA	0.0088252	0.00010066	NA	NA	0.00411183	3.10923e-05	NA	NA	0.312832	0.0547011	NA	NA	0.279588	0.0296432	NA	NA
RSBN1	0.91681	NA	NA	0.91953	smultixcan	NA	1	0	1	0	2	2.61875	3.889	NA	NA	2.86945	4.16531	NA	NA	0.0088252	0.00010066	NA	NA	0.00411183	3.10923e-05	NA	NA	0.312832	0.0547011	NA	NA	0.239542	0.0320169	NA	NA
CDH15	NA	0.956222	Colon_Transverse	0.914077	Brain_Cerebellar_Hemisphere	NA	0	1	1	0	2	NA	NA	4.922	3.7875	2.63902	4.48276	NA	NA	NA	NA	8.56663e-07	0.000152171	0.00831465	7.36843e-06	NA	NA	NA	NA	0.000637206	0.101562	0.31234	0.0128968	NA	NA
CDH15	NA	0.956222	Colon_Transverse	0.977198	Brain_Cerebellum	NA	0	1	1	0	2	NA	NA	4.922	3.7875	3.16317	4.54118	NA	NA	NA	NA	8.56663e-07	0.000152171	0.00156059	5.59412e-06	NA	NA	NA	NA	0.000637206	0.101562	0.153127	0.0131526	NA	NA
CDH15	NA	0.956222	Colon_Transverse	0.911449	Muscle_Skeletal	NA	0	1	1	0	2	NA	NA	4.922	3.7875	2.63902	4.48276	NA	NA	NA	NA	8.56663e-07	0.000152171	0.00831465	7.36843e-06	NA	NA	NA	NA	0.000637206	0.101562	0.334839	0.0160491	NA	NA
CDH15	NA	0.956222	Colon_Transverse	0.921886	Nerve_Tibial	NA	0	1	1	0	2	NA	NA	4.922	3.7875	2.63902	4.48276	NA	NA	NA	NA	8.56663e-07	0.000152171	0.00831465	7.36843e-06	NA	NA	NA	NA	0.000637206	0.101562	0.327475	0.0117442	NA	NA
CDH15	NA	0.956222	Colon_Transverse	0.967764	Spleen	NA	0	1	1	0	2	NA	NA	4.922	3.7875	3.16317	4.54118	NA	NA	NA	NA	8.56663e-07	0.000152171	0.00156059	5.59412e-06	NA	NA	NA	NA	0.000637206	0.101562	0.140141	0.0112529	NA	NA
CDH15	NA	0.956222	Colon_Transverse	0.934642	smultixcan	NA	0	1	1	0	2	NA	NA	4.922	3.7875	2.84868	4.50613	NA	NA	NA	NA	8.56663e-07	0.000152171	0.00411319	5.6251e-06	NA	NA	NA	NA	0.000637206	0.101562	0.239542	0.0116435	NA	NA
JAK1	NA	0.907078	Brain_Putamen_basal_ganglia	0.91108	Artery_Aorta	NA	0	1	1	0	2	NA	NA	2.70737	3.94949	-2.5096	-4.25253	NA	NA	NA	NA	0.00678186	7.83168e-05	0.0120867	2.11373e-05	NA	NA	NA	NA	0.377315	0.085211	0.37103	0.0229985	NA	NA
PIGL	NA	0.905317	Artery_Tibial	0.901571	Artery_Aorta	NA	0	1	1	0	2	NA	NA	-3.64965	-3.75758	3.62946	3.44507	NA	NA	NA	NA	0.000262598	0.000171567	0.000284013	0.000570919	NA	NA	NA	NA	0.065943	0.109949	0.0491461	0.291709	NA	NA
PIGL	NA	0.905317	Artery_Tibial	0.914381	Ovary	NA	0	1	1	0	2	NA	NA	-3.64965	-3.75758	3.63232	3.44396	NA	NA	NA	NA	0.000262598	0.000171567	0.000280885	0.000573261	NA	NA	NA	NA	0.065943	0.109949	0.0469152	0.306009	NA	NA
PIGL	NA	0.905317	Artery_Tibial	0.924942	Skin_Sun_Exposed_Lower_leg	NA	0	1	1	0	2	NA	NA	-3.64965	-3.75758	3.78106	3.58744	NA	NA	NA	NA	0.000262598	0.000171567	0.000156163	0.000333937	NA	NA	NA	NA	0.065943	0.109949	0.0305299	0.31317	NA	NA
PIGL	NA	0.905317	Artery_Tibial	0.909099	Testis	NA	0	1	1	0	2	NA	NA	-3.64965	-3.75758	3.78793	3.51203	NA	NA	NA	NA	0.000262598	0.000171567	0.000151909	0.000444693	NA	NA	NA	NA	0.065943	0.109949	0.0411128	0.232495	NA	NA
SCAMP3	NA	0.911627	Brain_Putamen_basal_ganglia	0.912783	Brain_Cerebellum	NA	0	1	1	0	2	NA	NA	4.22663	3.2973	-4.1623	-3.27027	NA	NA	NA	NA	2.37214e-05	0.000976201	3.15059e-05	0.00107445	NA	NA	NA	NA	0.0140015	0.430843	0.0113351	0.442555	NA	NA
SCAMP3	NA	0.911627	Brain_Putamen_basal_ganglia	0.911473	Brain_Hippocampus	NA	0	1	1	0	2	NA	NA	4.22663	3.2973	-4.1623	-3.27027	NA	NA	NA	NA	2.37214e-05	0.000976201	3.15059e-05	0.00107445	NA	NA	NA	NA	0.0140015	0.430843	0.0116376	0.52168	NA	NA
SCAMP3	NA	0.911627	Brain_Putamen_basal_ganglia	0.908132	Cells_EBV-transformed_lymphocytes	NA	0	1	1	0	2	NA	NA	4.22663	3.2973	3.86599	3.31081	NA	NA	NA	NA	2.37214e-05	0.000976201	0.000110639	0.000930261	NA	NA	NA	NA	0.0140015	0.430843	0.0225762	0.364916	NA	NA
SCAMP3	NA	0.911627	Brain_Putamen_basal_ganglia	0.900861	Ovary	NA	0	1	1	0	2	NA	NA	4.22663	3.2973	-3.86552	-3.31081	NA	NA	NA	NA	2.37214e-05	0.000976201	0.000110853	0.000930261	NA	NA	NA	NA	0.0140015	0.430843	0.0259484	0.331898	NA	NA
SCAMP3	NA	0.911627	Brain_Putamen_basal_ganglia	0.909815	Pancreas	NA	0	1	1	0	2	NA	NA	4.22663	3.2973	-4.1623	-3.27027	NA	NA	NA	NA	2.37214e-05	0.000976201	3.15059e-05	0.00107445	NA	NA	NA	NA	0.0140015	0.430843	0.01272	0.390356	NA	NA
SCAMP3	NA	0.902082	Brain_Substantia_nigra	0.912783	Brain_Cerebellum	NA	0	1	1	0	2	NA	NA	4.22663	3.2973	-4.1623	-3.27027	NA	NA	NA	NA	2.37214e-05	0.000976201	3.15059e-05	0.00107445	NA	NA	NA	NA	0.0169181	0.492408	0.0113351	0.442555	NA	NA
SCAMP3	NA	0.902082	Brain_Substantia_nigra	0.911473	Brain_Hippocampus	NA	0	1	1	0	2	NA	NA	4.22663	3.2973	-4.1623	-3.27027	NA	NA	NA	NA	2.37214e-05	0.000976201	3.15059e-05	0.00107445	NA	NA	NA	NA	0.0169181	0.492408	0.0116376	0.52168	NA	NA
SCAMP3	NA	0.902082	Brain_Substantia_nigra	0.908132	Cells_EBV-transformed_lymphocytes	NA	0	1	1	0	2	NA	NA	4.22663	3.2973	3.86599	3.31081	NA	NA	NA	NA	2.37214e-05	0.000976201	0.000110639	0.000930261	NA	NA	NA	NA	0.0169181	0.492408	0.0225762	0.364916	NA	NA
SCAMP3	NA	0.902082	Brain_Substantia_nigra	0.900861	Ovary	NA	0	1	1	0	2	NA	NA	4.22663	3.2973	-3.86552	-3.31081	NA	NA	NA	NA	2.37214e-05	0.000976201	0.000110853	0.000930261	NA	NA	NA	NA	0.0169181	0.492408	0.0259484	0.331898	NA	NA
SCAMP3	NA	0.902082	Brain_Substantia_nigra	0.909815	Pancreas	NA	0	1	1	0	2	NA	NA	4.22663	3.2973	-4.1623	-3.27027	NA	NA	NA	NA	2.37214e-05	0.000976201	3.15059e-05	0.00107445	NA	NA	NA	NA	0.0169181	0.492408	0.01272	0.390356	NA	NA
CHRNA5	NA	0.909836	Brain_Substantia_nigra	NA	NA	NA	0	1	0	0	1	NA	NA	-2.06023	-7.77143	NA	NA	NA	NA	NA	NA	0.0393767	7.76058e-15	NA	NA	NA	NA	NA	NA	0.642295	8.25183e-11	NA	NA	NA	NA
CLK2	NA	0.909414	Brain_Putamen_basal_ganglia	NA	NA	NA	0	1	0	0	1	NA	NA	4.30187	3.27397	NA	NA	NA	NA	NA	NA	1.69363e-05	0.00106047	NA	NA	NA	NA	NA	NA	0.0117608	0.430843	NA	NA	NA	NA
TTC19	NA	0.939162	Brain_Substantia_nigra	NA	NA	NA	0	1	0	0	1	NA	NA	3.80991	3.65152	NA	NA	NA	NA	NA	NA	0.000139019	0.000260698	NA	NA	NA	NA	NA	NA	0.0594891	0.231	NA	NA	NA	NA
DPY19L4	NA	NA	NA	0.902353	Artery_Tibial	NA	0	0	1	0	1	NA	NA	NA	NA	-3.67757	3.33333	NA	NA	NA	NA	NA	NA	0.000235464	0.000858121	NA	NA	NA	NA	NA	NA	0.0454779	0.365391	NA	NA
HCN3	NA	NA	NA	0.910312	Brain_Cerebellum	NA	0	0	1	0	1	NA	NA	NA	NA	-3.84544	-3.30137	NA	NA	NA	NA	NA	NA	0.000120335	0.000962139	NA	NA	NA	NA	NA	NA	0.0290816	0.442555	NA	NA
HCN3	NA	NA	NA	0.90621	Cells_EBV-transformed_lymphocytes	NA	0	0	1	0	1	NA	NA	NA	NA	3.84544	3.30137	NA	NA	NA	NA	NA	NA	0.000120335	0.000962139	NA	NA	NA	NA	NA	NA	0.024026	0.364916	NA	NA
HCN3	NA	NA	NA	0.903184	Colon_Sigmoid	NA	0	0	1	0	1	NA	NA	NA	NA	-3.90294	-3.32877	NA	NA	NA	NA	NA	NA	9.503e-05	0.000872313	NA	NA	NA	NA	NA	NA	0.024885	0.356311	NA	NA
HCN3	NA	NA	NA	0.902439	Ovary	NA	0	0	1	0	1	NA	NA	NA	NA	4.30187	3.27397	NA	NA	NA	NA	NA	NA	1.69363e-05	0.00106047	NA	NA	NA	NA	NA	NA	0.00687506	0.337258	NA	NA
HCN3	NA	NA	NA	0.912953	Pancreas	NA	0	0	1	0	1	NA	NA	NA	NA	-3.87038	-3.32877	NA	NA	NA	NA	NA	NA	0.000108668	0.000872313	NA	NA	NA	NA	NA	NA	0.0289271	0.384045	NA	NA
IFIH1	NA	NA	NA	0.977454	Artery_Aorta	NA	0	0	1	0	1	NA	NA	NA	NA	3.32812	5.02985	NA	NA	NA	NA	NA	NA	0.000874341	4.90861e-07	NA	NA	NA	NA	NA	NA	0.101032	0.00322427	NA	NA
IFIH1	NA	NA	NA	0.978164	Brain_Cortex	NA	0	0	1	0	1	NA	NA	NA	NA	3.32812	5.02985	NA	NA	NA	NA	NA	NA	0.000874341	4.90861e-07	NA	NA	NA	NA	NA	NA	0.103727	0.0139154	NA	NA
IFIH1	NA	NA	NA	0.970532	Brain_Frontal_Cortex_BA9	NA	0	0	1	0	1	NA	NA	NA	NA	3.32812	5.02985	NA	NA	NA	NA	NA	NA	0.000874341	4.90861e-07	NA	NA	NA	NA	NA	NA	0.11225	0.00629677	NA	NA
IFIH1	NA	NA	NA	0.99024	Brain_Hippocampus	NA	0	0	1	0	1	NA	NA	NA	NA	3.32812	5.02985	NA	NA	NA	NA	NA	NA	0.000874341	4.90861e-07	NA	NA	NA	NA	NA	NA	0.111499	0.00811124	NA	NA
IFIH1	NA	NA	NA	0.970555	Brain_Substantia_nigra	NA	0	0	1	0	1	NA	NA	NA	NA	3.32812	5.02985	NA	NA	NA	NA	NA	NA	0.000874341	4.90861e-07	NA	NA	NA	NA	NA	NA	0.115268	0.00917567	NA	NA
IFIH1	NA	NA	NA	0.948738	Kidney_Cortex	NA	0	0	1	0	1	NA	NA	NA	NA	3.32812	5.02985	NA	NA	NA	NA	NA	NA	0.000874341	4.90861e-07	NA	NA	NA	NA	NA	NA	0.0968553	0.00469582	NA	NA
IFIH1	NA	NA	NA	0.973455	Muscle_Skeletal	NA	0	0	1	0	1	NA	NA	NA	NA	3.32812	5.02985	NA	NA	NA	NA	NA	NA	0.000874341	4.90861e-07	NA	NA	NA	NA	NA	NA	0.114166	0.00427655	NA	NA
IFIH1	NA	NA	NA	0.977699	Prostate	NA	0	0	1	0	1	NA	NA	NA	NA	3.32812	5.02985	NA	NA	NA	NA	NA	NA	0.000874341	4.90861e-07	NA	NA	NA	NA	NA	NA	0.100534	0.00550697	NA	NA
IFIH1	NA	NA	NA	0.97982	smultixcan	NA	0	0	1	0	1	NA	NA	NA	NA	-0.406011	1.6706	NA	NA	NA	NA	NA	NA	0.000311408	3.03379e-06	NA	NA	NA	NA	NA	NA	0.0535765	0.00913495	NA	NA
LINC01359	NA	NA	NA	0.91108	Artery_Aorta	NA	0	0	1	0	1	NA	NA	NA	NA	-2.5096	-4.25253	NA	NA	NA	NA	NA	NA	0.0120867	2.11373e-05	NA	NA	NA	NA	NA	NA	0.37103	0.0229985	NA	NA
SH2B1	NA	NA	NA	0.931749	smultixcan	NA	0	0	1	0	1	NA	NA	NA	NA	0.294807	4.30772	NA	NA	NA	NA	NA	NA	0.00489308	1.03329e-05	NA	NA	NA	NA	NA	NA	0.256307	0.01618	NA	NA
HINT1	NA	NA	NA	NA	NA	0.884216	0	0	0	1	1	NA	NA	NA	NA	NA	NA	3.41666	-3.05618	NA	NA	NA	NA	NA	NA	0.000634	0.002242	NA	NA	NA	NA	NA	NA	0.0922822	0.365769
