## Supplementary material for "Disentangling the Shared and Differential Genetic Architecture Between COVID-19 and Other Respiratory Disorders: A Multi-Omics Genome-Wide Analysis": B2_Asthma.xlsx (part 1 of 3)

### Sheet: T1.sig_snps
Table 1. Significantly colocalized SNPs detected by co-fdr at posterior possibility threshold 0.9
TT=posterior possibility that corresponding SNP is shared between trait1 and trait2;A1=non-effect allele; A2=effect allele
SNP	CHR	BP	A1	A2	TT	FRQ_B2	BETA_B2	SE_B2	P_B2	Z_B2	FRQ_Asthma	BETA_Asthma	SE_Asthma	P_Asthma	Z_Asthma
rs2073724	6	31129707	C	T	0.999998	0.08886	0.097511	0.014831	4.8717e-11	6.57481	0.07529	-0.056315	0.0085728	5.064e-11	-6.56903
rs720468	6	31125993	C	G	0.999997	0.09396	0.096887	0.014803	5.9436e-11	6.54509	0.07202	-0.052469	0.0083187	2.838e-10	-6.30736
rs74633760	6	31127694	A	G	0.999995	0.08871	0.095606	0.014799	1.0456e-10	6.4603	0.07199	-0.052331	0.0083096	3.022e-10	-6.29766
rs17197108	6	31126697	C	A	0.999995	0.08877	0.095122	0.014747	1.116e-10	6.45026	0.07204	-0.052289	0.0083182	3.257e-10	-6.2861
rs17190776	6	31130865	G	A	0.999995	0.08877	0.095011	0.014744	1.1645e-10	6.44405	0.07203	-0.05234	0.0083058	2.946e-10	-6.30162
rs17190811	6	31131837	A	T	0.999995	0.094	0.094926	0.014744	1.21e-10	6.43828	0.07203	-0.052363	0.0083056	2.89e-10	-6.30454
rs72856721	6	31127800	G	T	0.999995	0.08876	0.094935	0.014746	1.2107e-10	6.43802	0.07202	-0.052222	0.0083067	3.243e-10	-6.28673
rs17190798	6	31131276	A	T	0.999994	0.094	0.094845	0.014745	1.2574e-10	6.43235	0.07203	-0.05236	0.0083057	2.899e-10	-6.3041
rs17190783	6	31131209	A	G	0.999994	0.08878	0.094762	0.014744	1.3003e-10	6.42716	0.07203	-0.052373	0.0083058	2.87e-10	-6.30559
rs72856720	6	31125402	C	G	0.999992	0.09399	0.093792	0.01475	2.0349e-10	6.35878	0.07201	-0.052504	0.0083199	2.779e-10	-6.31065
rs72856713	6	31121958	C	G	0.999991	0.09353	0.093966	0.014807	2.21e-10	6.34605	0.07191	-0.052069	0.0083255	3.995e-10	-6.25416
rs72856718	6	31125257	C	A	0.999991	0.08877	0.093437	0.014748	2.3634e-10	6.33557	0.07204	-0.052158	0.0083146	3.542e-10	-6.27306
rs113932411	6	31117695	G	A	0.999991	0.08845	0.093642	0.014782	2.373e-10	6.33487	0.07194	-0.052026	0.0083221	4.064e-10	-6.25155
rs112279190	6	31123147	C	T	0.99999	0.08889	0.09304	0.014749	2.8259e-10	6.30822	0.07209	-0.052736	0.0083156	2.27e-10	-6.34182
rs72863043	6	31119445	C	T	0.99999	0.0884	0.093517	0.014803	2.6594e-10	6.31744	0.07191	-0.052027	0.0083259	4.135e-10	-6.24881
rs143334143	6	31121426	G	A	0.99999	0.08839	0.093479	0.014803	2.7014e-10	6.31487	0.0719	-0.051971	0.0083255	4.31e-10	-6.24239
rs17197087	6	31126232	C	T	0.99999	0.09131	0.090896	0.014432	3.0065e-10	6.29823	0.07364	-0.05207	0.0081986	2.138e-10	-6.35108
rs72856706	6	31120729	C	T	0.999989	0.08839	0.093299	0.014802	2.9208e-10	6.30313	0.0719	-0.052005	0.0083257	4.203e-10	-6.24632
rs112640945	6	31117673	C	T	0.999989	0.08842	0.09313	0.014789	3.0268e-10	6.29725	0.07192	-0.052023	0.0083268	4.167e-10	-6.24766
rs111837807	6	31121232	T	C	0.999989	0.08838	0.093193	0.014809	3.1167e-10	6.293	0.0719	-0.051994	0.0083256	4.236e-10	-6.24508
rs138598988	6	31115032	C	T	0.999987	0.08839	0.092722	0.014806	3.7849e-10	6.26246	0.07192	-0.052207	0.0083267	3.612e-10	-6.26983
rs17197031	6	31116133	A	C	0.999986	0.08832	0.092587	0.014818	4.1545e-10	6.24828	0.07188	-0.052134	0.0083306	3.895e-10	-6.25813
rs130072	6	31112484	C	T	0.999985	0.08839	0.092371	0.014811	4.4724e-10	6.23665	0.07194	-0.052052	0.0083237	4.014e-10	-6.25347
rs17197101	6	31126409	G	T	0.999968	0.09132	0.089082	0.014655	1.2132e-09	6.07861	0.07309	-0.052172	0.0083449	4.054e-10	-6.25196
rs3130926	6	31463680	G	A	0.999968	0.7919	-0.064147	0.010845	3.3169e-09	-5.91489	0.7754	0.046311	0.0063881	4.181e-13	7.24957
rs2534676	6	31464029	C	T	0.999949	0.6285	-0.051003	0.0086582	3.8451e-09	-5.89072	0.6369	0.025681	0.0044786	9.797e-09	5.73416
rs2534674	6	31465103	T	C	0.999938	0.6286	-0.050608	0.0086558	5.0132e-09	-5.84672	0.637	0.025837	0.0044784	7.955e-09	5.76925
rs114881571	6	31128605	C	T	0.999821	0.08878	0.091354	0.016027	1.1967e-08	5.70001	0.07207	-0.052374	0.0083103	2.932e-10	-6.3023
rs112785163	6	31121381	G	C	0.999745	0.08839	0.0908	0.016159	1.9207e-08	5.61916	0.0719	-0.051743	0.008308	4.719e-10	-6.22809
rs34712979	4	106819053	G	A	0.999647	0.2336	-0.06072	0.011036	3.7572e-08	-5.50199	0.2471	0.047434	0.0054523	3.32e-18	8.69981
rs35506173	19	46374916	C	T	0.999085	0.2562	0.051514	0.0096895	1.058e-07	5.31648	0.2467	-0.029929	0.0050536	3.174e-09	-5.92231
rs11669442	19	46374557	T	C	0.998872	0.2993	0.04928	0.009279	1.0908e-07	5.31092	0.289	-0.024143	0.0046821	2.518e-07	-5.15645
rs59093775	19	46374037	G	A	0.998371	0.2846	0.048722	0.0094157	2.2847e-07	5.17455	0.272	-0.027945	0.0048885	1.088e-08	-5.71648
rs34517439	1	78450517	C	A	0.998367	0.108	0.091877	0.015133	1.2684e-09	6.0713	0.1195	0.034133	0.0073669	3.6e-06	4.63329
rs116442786	6	31321336	G	A	0.997886	0.09646	0.076561	0.015036	3.5447e-07	5.09185	0.06752	-0.059688	0.008445	1.573e-12	-7.06785
rs13135092	4	103198082	A	G	0.99708	0.05637	0.084585	0.016453	2.734e-07	5.14101	0.05099	0.066642	0.010166	5.547e-11	6.55538
rs2052692	11	10667641	A	G	0.996251	0.6852	0.046915	0.0094642	7.154e-07	4.9571	0.7271	-0.027317	0.0048652	1.967e-08	-5.61477
rs6484437	11	10667275	A	G	0.995384	0.6845	0.046512	0.0094622	8.8523e-07	4.91556	0.7274	-0.025579	0.0049897	2.954e-07	-5.12636
rs12945855	17	16139149	T	C	0.995077	0.452	0.042679	0.0085474	5.9372e-07	4.99321	0.3748	0.025375	0.0045146	1.902e-08	5.62065
rs635634	9	136155000	C	T	0.993359	0.1803	0.088885	0.010532	3.196e-17	8.43952	0.1842	0.022521	0.005353	2.586e-05	4.20717
rs4442541	11	10669172	A	G	0.992071	0.6969	0.045863	0.00966	2.0572e-06	4.74772	0.7328	-0.028174	0.0049197	1.023e-08	-5.72677
rs11727500	4	106745948	T	C	0.991405	0.05568	0.080257	0.017009	2.3764e-06	4.7185	0.05476	-0.062678	0.009966	3.191e-10	-6.28918
rs11731417	4	106746012	A	G	0.991266	0.05564	0.08022	0.017018	2.4307e-06	4.71383	0.05473	-0.062696	0.0099669	3.166e-10	-6.29042
rs111652678	4	106778718	A	C	0.991249	0.05649	0.079775	0.016919	2.4155e-06	4.71511	0.05582	-0.06035	0.0098772	9.96e-10	-6.11003
rs113786423	4	106762349	C	T	0.991041	0.05641	0.079683	0.016926	2.5053e-06	4.70773	0.05575	-0.060935	0.0098795	6.923e-10	-6.16782
rs72673872	4	106779925	T	C	0.990661	0.05626	0.079583	0.016947	2.6544e-06	4.69599	0.05582	-0.060578	0.0098789	8.675e-10	-6.13206
rs7250497	19	46358425	A	G	0.99065	0.3185	0.041616	0.0088881	2.8385e-06	4.68222	0.3031	-0.035271	0.0047053	6.579e-14	-7.49602
rs142480398	4	106775269	C	T	0.990308	0.0565	0.079201	0.016905	2.7997e-06	4.68506	0.05587	-0.060684	0.0098793	8.124e-10	-6.14254
rs11733150	4	106765351	C	G	0.990296	0.06622	0.079162	0.016897	2.7987e-06	4.68497	0.05591	-0.060351	0.0098678	9.598e-10	-6.11595
rs17036308	4	106749593	T	A	0.990177	0.06027	0.07925	0.01693	2.8535e-06	4.68104	0.05576	-0.060742	0.0098767	7.746e-10	-6.15003
rs11723225	4	106746065	C	T	0.990114	0.05568	0.079556	0.017007	2.8983e-06	4.67784	0.05477	-0.062636	0.009967	3.293e-10	-6.28434
rs72673853	4	106756877	T	C	0.989992	0.05649	0.079013	0.016899	2.9288e-06	4.6756	0.05586	-0.060643	0.0098666	7.931e-10	-6.14629
rs11730354	4	106773435	T	C	0.989764	0.05954	0.07738	0.016569	3.0113e-06	4.67017	0.05995	-0.057843	0.009593	1.643e-09	-6.02971
rs10840457	11	10675738	A	G	0.989364	0.6897	0.044564	0.0095473	3.0457e-06	4.66771	0.729	-0.026769	0.0050066	8.96e-08	-5.34674
rs4909945	11	10673739	T	C	0.989333	0.7036	0.044888	0.0096173	3.0497e-06	4.66742	0.7434	-0.026709	0.0050231	1.053e-07	-5.31723
rs75817507	4	106767623	C	T	0.989232	0.05739	0.078584	0.016883	3.2446e-06	4.65462	0.05598	-0.059962	0.0098508	1.151e-09	-6.08702
rs10516528	4	106739593	G	T	0.989159	0.05566	0.079093	0.017009	3.3165e-06	4.65007	0.05473	-0.063191	0.0099664	2.292e-10	-6.3404
rs11671106	19	46367025	C	T	0.989146	0.3181	0.041379	0.0089209	3.51e-06	4.63843	0.301	-0.03534	0.0047187	6.919e-14	-7.48935
rs72673873	4	106780301	G	A	0.989125	0.05933	0.077414	0.01664	3.2846e-06	4.65228	0.06005	-0.057788	0.0095889	1.675e-09	-6.02655
rs17391694	1	78623626	C	T	0.988987	0.1184	0.072874	0.014381	4.029e-07	5.06738	0.125	0.02922	0.0070691	3.573e-05	4.13348
rs10516527	4	106734346	A	G	0.988808	0.05565	0.078941	0.017011	3.4756e-06	4.64059	0.05472	-0.063227	0.0099702	2.274e-10	-6.3416
rs11723240	4	106736936	T	C	0.988746	0.05562	0.078966	0.017022	3.4995e-06	4.63906	0.0548	-0.063126	0.0099715	2.441e-10	-6.33064
rs72669993	4	106583144	G	A	0.988743	0.0517	0.083005	0.017874	3.4174e-06	4.6439	0.05321	-0.059864	0.010235	4.953e-09	-5.84895
rs72673858	4	106758056	T	C	0.988661	0.05639	0.07853	0.016929	3.5033e-06	4.63879	0.05582	-0.060526	0.0098696	8.648e-10	-6.13257
rs11733654	4	106730710	C	A	0.98859	0.05561	0.078859	0.017014	3.5697e-06	4.63495	0.05479	-0.063126	0.0099715	2.441e-10	-6.33064
rs147632916	4	106735644	C	T	0.988553	0.05543	0.079028	0.017059	3.6101e-06	4.63263	0.05445	-0.064743	0.010013	1.009e-10	-6.46589
rs11722225	4	106766430	T	C	0.988455	0.05658	0.078226	0.016882	3.5917e-06	4.63369	0.0559	-0.060203	0.009863	1.035e-09	-6.10392
rs72673855	4	106756989	A	G	0.988383	0.05666	0.078076	0.016857	3.6269e-06	4.63167	0.05598	-0.06028	0.0098522	9.452e-10	-6.11843
rs11726124	4	106766496	A	G	0.988296	0.05663	0.078155	0.016883	3.6721e-06	4.62921	0.05594	-0.060558	0.0098595	8.142e-10	-6.1421
rs11610045	12	133063768	G	A	0.988213	0.4743	0.044506	0.0093748	2.0603e-06	4.74741	0.4347	-0.019156	0.0044211	1.471e-05	-4.33286
rs111813903	4	106779481	A	C	0.988203	0.05635	0.078351	0.016933	3.707e-06	4.62712	0.05591	-0.060315	0.0098672	9.796e-10	-6.11268
rs116034011	4	106735622	A	T	0.988081	0.06517	0.078731	0.017039	3.8252e-06	4.62064	0.05439	-0.064601	0.010009	1.089e-10	-6.45429
rs7254067	19	46342885	G	A	0.987944	0.3187	0.040902	0.0088783	4.0872e-06	4.60696	0.3009	-0.035335	0.0047132	6.522e-14	-7.49703
rs11733223	4	106765525	C	A	0.987862	0.05646	0.078094	0.016908	3.8586e-06	4.61876	0.05637	-0.060429	0.0099199	1.117e-09	-6.09169
rs1469149	5	131408842	A	C	0.987531	0.3688	-0.044107	0.0088335	5.9392e-07	-4.99315	0.3545	-0.042273	0.0047869	1.038e-18	-8.83098
rs17036310	4	106752340	A	G	0.987066	0.05656	0.077643	0.016882	4.2439e-06	4.59916	0.05587	-0.060465	0.0098646	8.817e-10	-6.12949
rs7252363	19	46354793	G	A	0.986472	0.3179	0.040708	0.0089022	4.8117e-06	4.5728	0.3005	-0.034998	0.0047191	1.205e-13	-7.41624
rs6503533	17	38184580	C	T	0.986264	0.6231	0.039127	0.0086243	5.7096e-06	4.53683	0.6097	-0.045834	0.0043201	2.691e-26	-10.6095
rs11730365	4	106782447	G	A	0.986234	0.05926	0.076301	0.016657	4.633e-06	4.58072	0.05995	-0.058242	0.0095937	1.272e-09	-6.07086
rs7258283	19	46335511	C	T	0.986228	0.3185	0.040507	0.0088689	4.9415e-06	4.56731	0.3017	-0.034941	0.004711	1.198e-13	-7.4169
rs11726569	4	106606608	A	G	0.985869	0.05539	0.078041	0.017075	4.8635e-06	4.57048	0.05519	-0.062732	0.0099742	3.185e-10	-6.28943
rs4910165	11	10674044	C	G	0.985835	0.6462	0.044203	0.009652	4.6562e-06	4.57967	0.7424	-0.027227	0.0050307	6.225e-08	-5.41217
rs113881526	4	106781636	T	G	0.985651	0.05901	0.075996	0.016635	4.9126e-06	4.56844	0.05971	-0.057977	0.0096267	1.717e-09	-6.02252
rs11669073	19	46324880	C	T	0.985473	0.3188	0.040122	0.008817	5.351e-06	4.55053	0.301	-0.035113	0.0047114	9.141e-14	-7.45277
rs113767110	4	106599814	C	T	0.984436	0.05548	0.077314	0.017029	5.6248e-06	4.54014	0.05525	-0.063055	0.0099699	2.54e-10	-6.32454
rs11732650	4	106754231	G	C	0.984189	0.06153	0.077221	0.017001	5.5714e-06	4.54214	0.05657	-0.059101	0.010443	1.521e-08	-5.65939
rs11726674	4	106745751	T	C	0.983732	0.05568	0.077336	0.017085	5.9949e-06	4.52654	0.05476	-0.062728	0.0099655	3.083e-10	-6.29452
rs11731386	4	106600338	A	C	0.983634	0.05552	0.077078	0.017036	6.0563e-06	4.52442	0.05528	-0.062974	0.0099673	2.648e-10	-6.31806
rs72671808	4	106605720	A	C	0.983598	0.05547	0.077046	0.017031	6.0693e-06	4.52387	0.05525	-0.06282	0.0099676	2.93e-10	-6.30242
rs28488297	4	106767226	C	T	0.983546	0.07006	0.068366	0.015039	5.4724e-06	4.54591	0.05958	-0.045416	0.0092634	9.45e-07	-4.90274
rs7940646	11	10669228	T	C	0.983517	0.7033	0.043568	0.0096227	5.9655e-06	4.52763	0.7435	-0.028405	0.0049123	7.369e-09	-5.78242
rs178801	17	16108464	G	A	0.98348	0.4929	0.039762	0.0085677	3.4675e-06	4.64092	0.42	0.02611	0.0044626	4.894e-09	5.85085
rs178799	17	16114185	A	G	0.983364	0.4926	0.039726	0.0085635	3.5008e-06	4.63899	0.4193	0.026263	0.0044638	4.014e-09	5.88355
rs72669974	4	106519627	G	T	0.98313	0.05287	0.079748	0.017634	6.1111e-06	4.5224	0.05397	-0.057091	0.010199	2.17e-08	-5.59771
rs72671811	4	106615603	C	T	0.983098	0.0556	0.07676	0.017003	6.3486e-06	4.5145	0.05519	-0.062718	0.0099716	3.182e-10	-6.28966
rs72671828	4	106624800	C	T	0.983034	0.05573	0.076578	0.016969	6.3953e-06	4.51282	0.05525	-0.063169	0.009965	2.312e-10	-6.33909
rs1863243	11	10677373	G	A	0.982783	0.6765	0.042989	0.0095175	6.278e-06	4.51684	0.7279	-0.027348	0.0049505	3.308e-08	-5.52429
rs11727189	4	106619140	G	T	0.982692	0.05565	0.076576	0.016992	6.5893e-06	4.50659	0.05518	-0.063099	0.0099743	2.513e-10	-6.32616
rs7676975	4	106763811	A	T	0.982537	0.07917	0.068046	0.015052	6.1655e-06	4.52073	0.05947	-0.047019	0.0092768	4.011e-07	-5.06845
rs17036142	4	106634736	T	C	0.982267	0.05568	0.076421	0.016985	6.8149e-06	4.49932	0.05519	-0.062616	0.009974	3.432e-10	-6.27792
rs34072732	4	106604364	A	G	0.982209	0.05549	0.076586	0.017026	6.8507e-06	4.49818	0.05528	-0.062652	0.0099656	3.24e-10	-6.28683
rs17036123	4	106622190	T	C	0.982192	0.05572	0.076339	0.016974	6.8821e-06	4.49741	0.05525	-0.063128	0.0099659	2.383e-10	-6.3344
rs189541631	4	106623442	G	A	0.98214	0.05566	0.07643	0.016997	6.8985e-06	4.49668	0.05574	-0.063244	0.010017	2.722e-10	-6.31367
rs17036139	4	106632657	G	A	0.982092	0.05567	0.076366	0.016984	6.9118e-06	4.49635	0.05269	-0.062424	0.0099721	3.853e-10	-6.25987
rs2879934	19	46308716	A	G	0.982086	0.3248	0.039731	0.0088508	7.1578e-06	4.48897	0.3048	-0.032052	0.0045784	2.547e-12	-7.0007
rs178829	17	16083189	G	A	0.98204	0.4929	0.039692	0.0086017	3.9419e-06	4.61444	0.4204	0.026195	0.0044653	4.455e-09	5.86635
rs17036125	4	106623674	A	T	0.981998	0.06533	0.07635	0.016989	6.9867e-06	4.49408	0.05519	-0.063018	0.0099725	2.63e-10	-6.31918
rs17036120	4	106621508	G	C	0.981967	0.05957	0.076356	0.016992	7.0047e-06	4.49364	0.05529	-0.062888	0.0099697	2.828e-10	-6.30791
rs72671815	4	106618219	A	G	0.981929	0.05572	0.07625	0.016971	7.0274e-06	4.49296	0.05581	-0.063155	0.010009	2.796e-10	-6.30982
rs112119830	4	106617092	C	A	0.981826	0.05566	0.076314	0.016992	7.0839e-06	4.49117	0.05519	-0.06288	0.0099736	2.888e-10	-6.30464
rs11097901	4	106729933	C	T	0.981696	0.05656	0.075526	0.016829	7.1957e-06	4.48785	0.0551	-0.063633	0.0099264	1.451e-10	-6.41048
rs1989856	17	16043651	T	C	0.981675	0.4942	0.039318	0.0085335	4.0768e-06	4.60749	0.4204	0.025947	0.0044638	6.146e-09	5.81276
rs11737741	4	106651251	A	G	0.981551	0.05568	0.076233	0.016991	7.2386e-06	4.48667	0.05521	-0.062525	0.0099709	3.594e-10	-6.27075
rs1374531	4	106523932	C	A	0.981439	0.06122	0.075737	0.016679	5.6013e-06	4.54086	0.05853	-0.043115	0.0096021	7.116e-06	-4.49016
rs138454167	4	106784452	C	T	0.981412	0.05713	0.076053	0.016956	7.2834e-06	4.48531	0.05574	-0.06095	0.0098878	7.084e-10	-6.16416
rs72671840	4	106638697	A	G	0.981347	0.05568	0.076099	0.016975	7.3626e-06	4.483	0.05519	-0.062678	0.0099747	3.308e-10	-6.2837
rs11242103	5	131404093	C	G	0.98134	0.3323	-0.045907	0.0093787	9.8402e-07	-4.89481	0.3506	-0.044876	0.004906	5.848e-20	-9.14717
rs12945959	17	16160468	T	C	0.981188	0.4839	0.038811	0.0084441	4.302e-06	4.59623	0.4025	0.025236	0.004642	5.433e-08	5.43645
rs72671856	4	106647366	C	T	0.981019	0.05567	0.076005	0.016975	7.5522e-06	4.47747	0.05522	-0.062542	0.0099702	3.545e-10	-6.27289
rs11728044	4	106604786	G	C	0.980966	0.05934	0.076225	0.017029	7.5973e-06	4.47619	0.05525	-0.062911	0.009969	2.779e-10	-6.31066
rs4373160	4	106648641	C	T	0.980723	0.05572	0.076249	0.016991	7.1993e-06	4.48761	0.0573	-0.05387	0.010552	3.301e-07	-5.10519
rs112528936	4	106633029	A	G	0.980513	0.05567	0.075922	0.016989	7.8629e-06	4.46889	0.05522	-0.062593	0.0099731	3.471e-10	-6.27618
rs1972503	17	16039912	G	A	0.980194	0.4953	0.038833	0.0084782	4.6413e-06	4.58034	0.4183	0.024875	0.0044592	2.427e-08	5.57835
rs11653500	17	16148509	A	G	0.980087	0.5025	0.038409	0.0083909	4.7064e-06	4.57746	0.4281	0.023642	0.0043841	6.945e-08	5.39267
rs72671844	4	106642108	T	C	0.979897	0.05568	0.075682	0.016974	8.2485e-06	4.4587	0.05521	-0.062587	0.00997	3.441e-10	-6.27753
rs72671836	4	106633045	T	A	0.979787	0.05953	0.075703	0.016986	8.3228e-06	4.45679	0.05519	-0.062731	0.0099728	3.171e-10	-6.29021
rs8102876	19	46332842	C	T	0.979644	0.3186	0.039411	0.0088707	8.8767e-06	4.44283	0.3011	-0.035226	0.0047109	7.574e-14	-7.47755
rs178657	17	16057933	A	G	0.979642	0.4925	0.039212	0.0085737	4.7962e-06	4.57352	0.4203	0.026105	0.0044682	5.145e-09	5.8424
rs72671809	4	106611537	A	C	0.979608	0.05567	0.075648	0.016984	8.4229e-06	4.45407	0.05525	-0.062506	0.0099662	3.568e-10	-6.2718
rs72671874	4	106661970	A	G	0.979487	0.05574	0.0755	0.016956	8.4764e-06	4.4527	0.05523	-0.061889	0.0099604	5.184e-10	-6.21351
rs10050333	4	106765813	T	A	0.97948	0.07344	0.06727	0.015057	7.9021e-06	4.46769	0.05946	-0.047115	0.0092786	3.818e-07	-5.07781
rs150242701	4	106655719	T	C	0.979345	0.05581	0.075382	0.01694	8.5916e-06	4.44994	0.05525	-0.062416	0.0099657	3.774e-10	-6.26308
rs72671837	4	106635902	A	G	0.97919	0.05568	0.075488	0.016974	8.6986e-06	4.44727	0.05518	-0.062678	0.0099755	3.317e-10	-6.28319
rs11724839	4	106638256	T	G	0.979113	0.05568	0.075467	0.016974	8.7463e-06	4.44604	0.05519	-0.062694	0.0099752	3.279e-10	-6.28499
rs11651290	17	15951471	C	T	0.978997	0.496	0.038943	0.0085293	4.9774e-06	4.56579	0.4325	0.026904	0.004399	9.602e-10	6.11594
rs72671861	4	106648865	C	T	0.978945	0.05563	0.075677	0.01698	8.3212e-06	4.45683	0.05719	-0.054689	0.01056	2.233e-07	-5.17888
rs600038	9	136151806	T	C	0.978764	0.2032	0.09147	0.010094	1.2827e-19	9.06182	0.2028	0.019246	0.0051512	0.0001868	3.73622
rs178817	17	16091794	G	A	0.978692	0.4923	0.039083	0.0085754	5.175e-06	4.55757	0.4201	0.025645	0.0044662	9.353e-09	5.74202
rs178820	17	16090785	A	G	0.978674	0.4929	0.039005	0.0085573	5.1634e-06	4.5581	0.4203	0.026042	0.0044644	5.439e-09	5.83326
rs11734568	4	106703543	A	G	0.978665	0.05582	0.075345	0.016972	9.0187e-06	4.43937	0.05527	-0.062224	0.0099573	4.129e-10	-6.24908
rs150400299	4	106692481	A	G	0.978617	0.05628	0.074385	0.016757	9.0404e-06	4.43904	0.05331	-0.061521	0.0099102	5.373e-10	-6.20785
rs72671849	4	106643818	T	A	0.978599	0.05962	0.07524	0.016954	9.0832e-06	4.43789	0.05527	-0.062724	0.0099633	3.064e-10	-6.2955
rs140302123	4	106653634	A	G	0.978493	0.05576	0.075238	0.016958	9.1367e-06	4.43673	0.0552	-0.062278	0.0099703	4.201e-10	-6.24635
rs11737335	4	106656076	A	G	0.978395	0.05612	0.075213	0.016957	9.1896e-06	4.43551	0.05578	-0.062228	0.010009	5.061e-10	-6.2172
rs178816	17	16092902	A	G	0.978273	0.4941	0.038965	0.0085601	5.3162e-06	4.55193	0.4203	0.026058	0.0044637	5.291e-09	5.83776
rs579459	9	136154168	T	C	0.978263	0.2031	0.091015	0.010081	1.7389e-19	9.02837	0.2029	0.019145	0.00514	0.0001954	3.72471
rs651007	9	136153875	C	T	0.978206	0.2102	0.09083	0.010094	2.2812e-19	8.99841	0.2029	0.019137	0.00514	0.0001968	3.72315
rs178658	17	16057490	G	C	0.978155	0.4911	0.039018	0.0085745	5.3534e-06	4.55047	0.4196	0.026261	0.0044697	4.219e-09	5.87534
rs11734571	4	106703557	A	G	0.977906	0.05588	0.075067	0.016955	9.5374e-06	4.42743	0.05532	-0.062506	0.0099528	3.38e-10	-6.28024
rs12374256	4	106617361	G	A	0.977893	0.05583	0.075088	0.016963	9.5777e-06	4.42658	0.05527	-0.06324	0.0099654	2.21e-10	-6.34596
rs10852833	17	16027361	A	G	0.97778	0.4922	0.038936	0.0085678	5.5074e-06	4.54446	0.4196	0.026075	0.0044655	5.247e-09	5.83921
rs9909697	17	16019978	G	A	0.977628	0.4922	0.038918	0.0085684	5.5701e-06	4.54204	0.4195	0.026002	0.0044642	5.729e-09	5.82456
rs140411750	4	106692473	G	C	0.977489	0.0597	0.074893	0.016938	9.7946e-06	4.4216	0.05528	-0.0621	0.0099577	4.479e-10	-6.23638
rs72671869	4	106658658	G	A	0.977443	0.05578	0.074888	0.016938	9.8062e-06	4.4213	0.05524	-0.061732	0.009962	5.764e-10	-6.19675
rs9902141	17	16034773	G	T	0.977061	0.4924	0.038845	0.0085679	5.7943e-06	4.53378	0.4197	0.026104	0.0044684	5.164e-09	5.84191
rs4239134	17	15883967	T	C	0.976915	0.4911	0.039191	0.008644	5.791e-06	4.5339	0.4293	0.026965	0.0044335	1.186e-09	6.0821
rs11657912	17	15956140	G	T	0.976799	0.4975	0.038493	0.0084929	5.8323e-06	4.53237	0.4328	0.026815	0.0043955	1.057e-09	6.10056
rs475043	11	34493801	C	T	0.976695	0.5943	-0.050698	0.008989	1.7006e-08	-5.64	0.6348	0.016434	0.0046271	0.0003829	3.55168
rs495828	9	136154867	G	T	0.976677	0.2032	0.090438	0.010083	2.9829e-19	8.96935	0.203	0.018965	0.0051398	0.0002244	3.68983
rs4791661	17	16008708	G	A	0.976657	0.4918	0.03884	0.008577	5.9442e-06	4.52839	0.4196	0.026321	0.0044644	3.73e-09	5.89575
rs11732298	4	106701679	A	T	0.976636	0.06541	0.074792	0.016963	1.0375e-05	4.40913	0.05527	-0.062054	0.0099586	4.628e-10	-6.2312
rs11728918	4	106717539	T	G	0.97661	0.05583	0.074758	0.016957	1.0396e-05	4.40868	0.05528	-0.062116	0.0099586	4.447e-10	-6.23742
rs34633566	19	46306719	G	C	0.976543	0.3366	0.038282	0.0086941	1.0668e-05	4.40322	0.3091	-0.030575	0.0045667	2.156e-11	-6.69521
rs17036156	4	106663234	C	T	0.97642	0.05577	0.074695	0.016952	1.0512e-05	4.40626	0.05525	-0.061808	0.0099604	5.458e-10	-6.20537
rs178837	17	16076898	C	A	0.976348	0.4719	0.039322	0.0086863	5.9859e-06	4.5269	0.4113	0.028098	0.0045259	5.354e-10	6.20827
rs35225200	4	103146888	A	C	0.976281	0.05673	0.074624	0.016491	6.0336e-06	4.52513	0.05277	0.062083	0.010136	9.061e-10	6.125
rs72673811	4	106707297	T	C	0.97615	0.05582	0.07463	0.016954	1.0729e-05	4.40191	0.05527	-0.062284	0.0099587	3.996e-10	-6.25423
rs11731714	4	106675946	A	T	0.976139	0.06542	0.074623	0.016953	1.0733e-05	4.40176	0.05524	-0.062301	0.0099617	3.998e-10	-6.25405
rs9889822	17	15948963	C	T	0.975883	0.5087	0.038019	0.0084136	6.2193e-06	4.51876	0.4367	0.026507	0.0043814	1.45e-09	6.04989
rs72671871	4	106660324	A	G	0.975765	0.05579	0.074473	0.016937	1.0976e-05	4.39706	0.05525	-0.061702	0.0099613	5.86e-10	-6.19417
rs9909615	17	15949099	C	T	0.975667	0.5087	0.037992	0.0084129	6.3035e-06	4.51592	0.4367	0.026601	0.0043814	1.269e-09	6.07135
rs72671895	4	106685633	T	C	0.975581	0.05577	0.074435	0.01694	1.1124e-05	4.39404	0.05523	-0.06214	0.0099612	4.427e-10	-6.2382
rs31477	5	131422512	A	C	0.975443	0.2468	0.045333	0.0099197	4.8783e-06	4.57	0.3016	0.020679	0.0048273	1.837e-05	4.28376
rs72671878	4	106662692	G	C	0.975443	0.05962	0.074458	0.016952	1.1218e-05	4.39228	0.05523	-0.061971	0.0099617	4.94e-10	-6.22093
rs11724884	4	106677384	G	A	0.975331	0.05583	0.074421	0.01695	1.1309e-05	4.39062	0.05531	-0.062032	0.0099549	4.625e-10	-6.2313
rs2098839	11	10676987	T	C	0.975247	0.6778	0.041855	0.0095181	1.0953e-05	4.39741	0.7186	-0.0272	0.0049593	4.142e-08	-5.48465
rs25886	5	131415066	G	C	0.975177	0.2496	0.045381	0.0099265	4.8385e-06	4.5717	0.301	0.020551	0.0048256	2.056e-05	4.25875
rs72671885	4	106668546	G	A	0.975057	0.05579	0.074358	0.016951	1.1513e-05	4.38664	0.05524	-0.062268	0.0099606	4.067e-10	-6.25143
rs511895	11	34487729	T	C	0.974871	0.5932	-0.049357	0.008966	3.6932e-08	-5.50491	0.6341	0.016263	0.0046192	0.0004304	3.52074
rs72673817	4	106713490	G	A	0.974814	0.05583	0.074322	0.016955	1.1675e-05	4.38349	0.05528	-0.062088	0.0099596	4.548e-10	-6.23399
rs60137005	17	38129996	A	T	0.974808	0.457	-0.038083	0.0082546	3.9582e-06	-4.61355	0.4733	0.048003	0.0043873	7.304e-28	10.9414
rs72673828	4	106730342	C	G	0.974797	0.06491	0.075213	0.017163	1.1739e-05	4.38228	0.05459	-0.063304	0.009996	2.405e-10	-6.33293
rs72671880	4	106664424	T	C	0.974708	0.05631	0.074047	0.016904	1.1846e-05	4.38044	0.05558	-0.063558	0.0099387	1.605e-10	-6.395
rs11727745	4	106716527	T	G	0.974671	0.05583	0.074286	0.016954	1.1775e-05	4.38162	0.05528	-0.061995	0.0099592	4.821e-10	-6.2249
rs72671879	4	106663657	C	T	0.974596	0.0558	0.074201	0.016937	1.1807e-05	4.381	0.05528	-0.061585	0.0099571	6.211e-10	-6.18503
rs35370743	4	106604190	A	G	0.974484	0.05353	0.076511	0.017472	1.1916e-05	4.37906	0.05438	-0.062791	0.010083	4.738e-10	-6.22741
rs34872586	17	65863466	T	C	0.974478	0.2093	0.04857	0.010387	2.9253e-06	4.67604	0.2956	0.021358	0.0053811	7.214e-05	3.96908
rs72671896	4	106685825	C	A	0.974409	0.05577	0.074167	0.016941	1.1974e-05	4.37796	0.05523	-0.062122	0.0099614	4.482e-10	-6.23627
rs17036230	4	106715148	T	A	0.974403	0.05969	0.074224	0.016954	1.1978e-05	4.37796	0.05528	-0.062028	0.0099604	4.739e-10	-6.22746
rs11078321	17	15906392	T	C	0.974233	0.4862	0.038736	0.0086174	6.9546e-06	4.49509	0.4276	0.02628	0.0044177	2.702e-09	5.9488
rs533425	11	34469324	A	G	0.974232	0.5931	-0.049459	0.0089881	3.7403e-08	-5.50272	0.6337	0.016201	0.0046182	0.0004514	3.50808
rs115478735	9	136149711	A	T	0.974182	0.1863	0.099892	0.011656	1.0326e-17	8.57001	0.1382	0.023189	0.006379	0.0002777	3.63521
rs72673805	4	106700822	C	G	0.974141	0.06557	0.074052	0.01693	1.2203e-05	4.37401	0.05532	-0.062435	0.0099551	3.572e-10	-6.27166
rs112543091	4	106716124	C	T	0.97414	0.0562	0.074218	0.016965	1.216e-05	4.37477	0.05527	-0.061725	0.0099673	5.914e-10	-6.19275
rs560807	11	34468639	A	T	0.974094	0.5736	-0.049222	0.0089948	4.4413e-08	-5.47227	0.6337	0.016195	0.0046172	0.0004523	3.50754
rs178831	17	16080849	A	G	0.974003	0.5864	0.038545	0.0085895	7.2079e-06	4.48746	0.5005	0.023567	0.0043813	7.487e-08	5.379
rs17036225	4	106710092	A	G	0.973995	0.05584	0.074112	0.01695	1.229e-05	4.37239	0.05528	-0.062125	0.0099595	4.439e-10	-6.23776
rs3815039	17	15952588	C	A	0.973972	0.4958	0.038276	0.0085192	7.0253e-06	4.49291	0.4323	0.026775	0.0043987	1.15e-09	6.08703
rs9916220	17	16145084	T	A	0.973966	0.451	0.038313	0.0085377	7.2062e-06	4.48751	0.3738	0.024722	0.0045178	4.444e-08	5.47213
rs62072528	17	16142835	C	G	0.973876	0.4446	0.038764	0.008639	7.221e-06	4.48709	0.3719	0.025314	0.0045352	2.382e-08	5.58167
rs4792719	17	15958402	A	G	0.973875	0.4965	0.038235	0.0085116	7.052e-06	4.4921	0.4327	0.027	0.0043994	8.395e-10	6.1372
rs1813006	4	103001649	G	T	0.973801	0.04197	0.085636	0.019097	7.3195e-06	4.48426	0.03697	0.063001	0.012022	1.601e-07	5.24048
rs4239225	17	38127112	G	A	0.973693	0.454	-0.03797	0.0082692	4.3945e-06	-4.59174	0.4764	0.049912	0.0042142	2.315e-32	11.8438
rs7502514	17	38188844	A	G	0.973684	0.6135	0.036878	0.0085183	1.4964e-05	4.32927	0.6021	-0.043887	0.0042964	1.702e-24	-10.2148
rs138180122	4	106692944	C	T	0.973619	0.05587	0.073916	0.016923	1.2548e-05	4.36778	0.05584	-0.061978	0.0099978	5.678e-10	-6.19916
rs2051736	17	15990013	T	C	0.973572	0.4941	0.038397	0.0085546	7.1736e-06	4.48846	0.4303	0.027216	0.0044075	6.619e-10	6.17493
rs11733287	4	106705339	G	A	0.97353	0.05584	0.074006	0.01695	1.2644e-05	4.36614	0.05528	-0.062212	0.0099584	4.18e-10	-6.24719
rs9909022	17	16153480	C	T	0.973472	0.4445	0.038715	0.0086393	7.4191e-06	4.48127	0.373	0.025003	0.0045321	3.452e-08	5.51687
rs150252170	4	106703394	C	T	0.973259	0.05582	0.073964	0.016954	1.2849e-05	4.36263	0.05527	-0.06217	0.0099573	4.274e-10	-6.24366
rs140946014	4	106696247	T	G	0.973235	0.05582	0.073927	0.016945	1.2837e-05	4.36276	0.05584	-0.061973	0.0099978	5.694e-10	-6.19866
rs2768552	6	109270551	G	A	0.97304	0.2579	-0.046062	0.0094343	1.0477e-06	-4.8824	0.2495	0.018889	0.0050191	0.0001675	3.76342
rs7216834	17	16032765	C	A	0.972929	0.4992	0.037885	0.0084647	7.6186e-06	4.47565	0.4217	0.025375	0.004452	1.201e-08	5.69969
rs11735527	4	106679692	A	G	0.97289	0.05579	0.073807	0.016936	1.3123e-05	4.35799	0.05525	-0.062026	0.0099592	4.725e-10	-6.22801
rs11727348	4	106679848	G	A	0.972863	0.05579	0.073805	0.016937	1.3149e-05	4.35762	0.05525	-0.062052	0.0099592	4.647e-10	-6.23062
rs9897542	17	15921071	A	G	0.972747	0.5635	0.037767	0.0084467	7.7763e-06	4.47121	0.488	0.023681	0.0043659	5.826e-08	5.42408
rs11652044	17	16140054	A	G	0.972707	0.4945	0.037522	0.0083928	7.7925e-06	4.47074	0.4256	0.023776	0.0043797	5.677e-08	5.42868
rs3815038	17	15968549	A	C	0.972662	0.4963	0.037982	0.0084852	7.5944e-06	4.47626	0.432	0.026991	0.0043976	8.369e-10	6.13767
rs72671892	4	106680363	G	A	0.972461	0.05585	0.07365	0.016921	1.3451e-05	4.35258	0.05528	-0.06191	0.0099563	5.032e-10	-6.21817
rs11078330	17	15977005	A	T	0.972459	0.493	0.038161	0.0085291	7.6688e-06	4.47421	0.4317	0.027255	0.0044006	5.881e-10	6.19347
rs4792718	17	15954692	A	G	0.972316	0.5771	0.038437	0.0086078	7.994e-06	4.46537	0.5006	0.023306	0.0043446	8.121e-08	5.36436
rs142285263	4	106735662	C	T	0.972205	0.05343	0.076107	0.017507	1.3792e-05	4.34723	0.0536	-0.065148	0.010132	1.278e-10	-6.42992
rs12948361	17	15972081	G	A	0.972166	0.4962	0.038115	0.0085264	7.8113e-06	4.47023	0.4322	0.027121	0.0043975	6.948e-10	6.16737
rs11736859	4	106708785	C	T	0.972063	0.05592	0.073606	0.016931	1.3776e-05	4.34741	0.05537	-0.062001	0.0099522	4.668e-10	-6.22988
rs10451230	17	16035225	A	T	0.972016	0.5498	0.037585	0.0084238	8.1281e-06	4.46176	0.4768	0.023636	0.0043754	6.594e-08	5.40202
rs178834	17	16077124	A	T	0.971978	0.4982	0.037829	0.0084751	8.0589e-06	4.46355	0.4227	0.025416	0.0044552	1.164e-08	5.70479
rs72669986	4	106550272	C	A	0.971974	0.06008	0.071038	0.016288	1.2927e-05	4.36137	0.05702	-0.048701	0.009643	4.41e-07	-5.0504
rs178821	17	16088135	T	C	0.971887	0.5551	0.037546	0.0084174	8.1764e-06	4.46052	0.4771	0.023893	0.0043719	4.625e-08	5.46513
rs11078934	17	38189793	T	C	0.971877	0.6164	0.036799	0.0085474	1.6677e-05	4.30529	0.6033	-0.04425	0.0043014	8.034e-25	-10.2873
rs9903464	17	16052381	C	T	0.971851	0.4901	0.038221	0.0085653	8.1081e-06	4.46231	0.4178	0.025696	0.0044722	9.153e-09	5.74572
rs11733124	4	106677541	A	T	0.971822	0.06548	0.073599	0.016941	1.3956e-05	4.34443	0.05528	-0.061975	0.009957	4.839e-10	-6.22426
rs6117342	20	6560776	A	G	0.971739	0.4261	-0.043905	0.0089961	1.0586e-06	-4.88045	0.4969	0.01683	0.0045114	0.000191	3.73055
rs1079533	17	15950198	G	A	0.971732	0.496	0.038057	0.0085254	8.0452e-06	4.46395	0.4325	0.026765	0.0043998	1.178e-09	6.08323
rs11655773	17	16030299	A	G	0.971648	0.5015	0.037695	0.0084529	8.2199e-06	4.45942	0.4225	0.025398	0.0044517	1.161e-08	5.70524
rs494024	11	34464748	T	C	0.971568	0.5948	-0.048994	0.0089726	4.7512e-08	-5.4604	0.6335	0.015964	0.0046139	0.0005401	3.45998
rs6855246	4	103112470	A	G	0.971439	0.07433	0.068909	0.015472	8.434e-06	4.45379	0.05053	0.05174	0.010017	2.404e-07	5.16522
rs72671881	4	106666335	C	G	0.971326	0.06546	0.073478	0.016937	1.4365e-05	4.33831	0.05524	-0.061941	0.0099616	5.039e-10	-6.21798
rs3213762	17	38178627	A	G	0.971209	0.3811	-0.039186	0.0085543	4.6298e-06	-4.58085	0.3949	0.043557	0.0043038	4.48e-24	10.1206
rs2302415	17	15906391	C	T	0.971067	0.5677	0.038411	0.0086332	8.6198e-06	4.44922	0.4994	0.022825	0.0043637	1.691e-07	5.23065
rs1029809	17	16156235	A	G	0.971014	0.4501	0.037989	0.008538	8.6116e-06	4.4494	0.3739	0.024516	0.0045196	5.819e-08	5.42437
rs3907022	17	38134889	T	C	0.970874	0.453	-0.037758	0.0082817	5.1341e-06	-4.55921	0.474	0.050416	0.0042161	5.91e-33	11.958
rs3785631	17	15945946	A	G	0.970754	0.5076	0.037522	0.0084317	8.5821e-06	4.45011	0.4336	0.025932	0.0043974	3.7e-09	5.89712
rs178830	17	16081958	C	T	0.970355	0.4692	0.038838	0.0087303	8.6395e-06	4.44864	0.4107	0.028327	0.0045313	4.07e-10	6.25141
rs178814	17	16094155	G	C	0.970304	0.5505	0.037378	0.0084169	8.9612e-06	4.44083	0.4773	0.023768	0.0043704	5.378e-08	5.4384
rs7210655	17	15898987	C	A	0.970188	0.5699	0.038024	0.0085665	9.0525e-06	4.43869	0.4996	0.022053	0.0043558	4.128e-07	5.0629
rs17036327	4	106761416	C	G	0.97014	0.06438	0.074714	0.017271	1.518e-05	4.32598	0.05512	-0.059845	0.0099684	1.932e-09	-6.00347
rs12936233	17	16138257	T	C	0.970041	0.4518	0.038052	0.0085723	9.0402e-06	4.43895	0.375	0.025331	0.0045139	2.002e-08	5.61178
rs36001065	17	15998172	A	C	0.969893	0.4903	0.040283	0.0090758	9.0576e-06	4.43851	0.4109	0.027968	0.0048501	8.089e-09	5.76648
rs71621626	4	103345983	C	T	0.969601	0.06023	0.073233	0.016519	9.2808e-06	4.43326	0.06131	0.046935	0.0095704	9.383e-07	4.90418
rs11032722	11	34508792	C	T	0.969582	0.4084	0.052109	0.008956	5.942e-09	5.81833	0.3596	-0.015932	0.0045951	0.0005258	-3.46717
rs55733944	11	34508426	C	A	0.96947	0.4082	0.052012	0.008959	6.4134e-09	5.80556	0.3594	-0.015931	0.004597	0.0005294	-3.46552
rs3859192	17	38128648	C	T	0.969333	0.4542	-0.037529	0.0082601	5.534e-06	-4.54341	0.4774	0.049992	0.0042033	1.281e-32	11.8935
rs77988914	4	106682436	T	C	0.969285	0.05585	0.072987	0.01692	1.6051e-05	4.31365	0.05528	-0.061925	0.0099558	4.973e-10	-6.21999
rs11650427	17	16158774	A	C	0.969284	0.4512	0.03777	0.0085283	9.4768e-06	4.42878	0.3739	0.024662	0.0045193	4.842e-08	5.45704
rs178835	17	16077116	T	A	0.969276	0.5502	0.037305	0.0084234	9.4814e-06	4.42873	0.4769	0.02391	0.0043759	4.656e-08	5.46402
rs11032724	11	34509251	C	T	0.969253	0.4085	0.052511	0.0089587	4.5875e-09	5.86145	0.3596	-0.015909	0.0045969	0.0005386	-3.46081
rs178812	17	16097136	G	T	0.969179	0.5372	0.039244	0.0088658	9.5804e-06	4.42645	0.4522	0.024735	0.0048448	3.299e-07	5.10547
rs9891646	17	16036861	T	C	0.968977	0.4999	0.037486	0.0084662	9.5252e-06	4.42772	0.4224	0.025693	0.0044525	7.903e-09	5.77047
rs1126148	17	16015579	G	A	0.968925	0.4987	0.037538	0.0084805	9.5842e-06	4.42639	0.4216	0.025302	0.0044479	1.281e-08	5.68853
rs4794824	17	38179290	G	A	0.968922	0.3845	-0.03883	0.0085197	5.1732e-06	-4.55767	0.3951	0.042947	0.0042951	1.538e-23	9.99907
rs11032723	11	34508851	G	C	0.968859	0.4113	0.052297	0.0089564	5.2484e-09	5.83906	0.3596	-0.015874	0.004595	0.0005509	-3.45462
rs12790145	11	34508427	C	T	0.968768	0.4082	0.052029	0.008959	6.341e-09	5.80746	0.3594	-0.015876	0.0045968	0.0005527	-3.45371
rs12449895	17	16021611	A	G	0.968684	0.4715	0.038539	0.0087039	9.52e-06	4.42779	0.4106	0.027762	0.0045214	8.246e-10	6.14013
rs11653650	17	16148844	C	T	0.968471	0.4503	0.037904	0.0085777	9.9207e-06	4.4189	0.3739	0.024383	0.004518	6.785e-08	5.39686
rs35808787	4	106681179	A	G	0.968423	0.05585	0.072825	0.016922	1.6804e-05	4.30357	0.05529	-0.061964	0.0099561	4.857e-10	-6.22372
rs178805	17	16101128	T	C	0.968195	0.5013	0.037324	0.0084481	9.9605e-06	4.41803	0.4227	0.025336	0.0044449	1.199e-08	5.70002
rs178836	17	16076998	G	C	0.968187	0.5424	0.037034	0.008384	9.9985e-06	4.41722	0.4742	0.024523	0.0043669	1.957e-08	5.61565
rs725660	19	46262286	C	A	0.968053	0.3317	0.037351	0.0087061	1.7852e-05	4.29021	0.3129	-0.032391	0.0045293	8.593e-13	-7.15144
rs178659	17	16056442	C	T	0.968021	0.4993	0.037416	0.0084722	1.0037e-05	4.41633	0.422	0.025522	0.0044522	9.902e-09	5.73245
rs7223428	17	16146171	G	A	0.967869	0.5115	0.037226	0.008439	1.0284e-05	4.41119	0.4307	0.022492	0.0043956	3.106e-07	5.11694
rs178833	17	16078836	C	T	0.967866	0.555	0.037143	0.0084178	1.022e-05	4.41244	0.4771	0.023931	0.0043748	4.495e-08	5.47019
rs21180	17	16088008	C	T	0.967701	0.4672	0.038716	0.0087644	9.992e-06	4.41742	0.4103	0.028287	0.0045374	4.539e-10	6.23419
rs11872032	17	15997773	A	C	0.967614	0.4992	0.037432	0.0084846	1.0256e-05	4.41176	0.4221	0.025526	0.0044471	9.47e-09	5.73992
rs17036292	4	106742216	T	C	0.967526	0.05368	0.074977	0.017465	1.7632e-05	4.29299	0.05394	-0.06307	0.010079	3.914e-10	-6.25757
rs11078332	17	16026068	A	G	0.96746	0.4995	0.037335	0.0084664	1.0346e-05	4.40978	0.4219	0.025416	0.0044484	1.108e-08	5.71351
rs4470185	17	16143709	T	C	0.967431	0.4959	0.036911	0.0083751	1.0471e-05	4.40723	0.426	0.023804	0.0043817	5.554e-08	5.43259
rs178828	17	16083586	C	T	0.967358	0.5549	0.03718	0.0084373	1.0499e-05	4.40662	0.4771	0.023888	0.0043719	4.655e-08	5.46399
rs11728716	4	106755996	G	A	0.96733	0.05456	0.074162	0.017277	1.767e-05	4.29253	0.05499	-0.060703	0.0099821	1.193e-09	-6.08119
rs72669961	4	106513974	A	G	0.967009	0.0564	0.077033	0.017931	1.7394e-05	4.29608	0.05833	-0.054303	0.010019	5.96e-08	-5.42
rs7216949	17	15893129	G	A	0.967001	0.5698	0.037803	0.0085887	1.0752e-05	4.40148	0.4995	0.022104	0.004364	4.081e-07	5.06508
rs55898107	11	34508740	G	A	0.966989	0.4093	0.052248	0.0089476	5.2432e-09	5.83933	0.3596	-0.015733	0.0045948	0.0006166	-3.42409
rs144918493	9	131214232	C	T	0.966953	0.01143	0.18127	0.036071	5.0255e-07	5.02537	0.01046	0.076312	0.021531	0.0003937	3.54428
rs4795406	17	38100134	G	C	0.966927	0.442	-0.037377	0.0083194	7.0295e-06	-4.49275	0.4528	0.064718	0.0044526	7.303e-48	14.5349
rs9908031	17	15938690	G	A	0.966897	0.5049	0.037212	0.0084454	1.0522e-05	4.40619	0.436	0.026338	0.0043841	1.884e-09	6.00762
rs3859191	17	38128714	G	A	0.966766	0.4538	-0.037328	0.0082642	6.279e-06	-4.51683	0.4761	0.050119	0.0042072	1.018e-32	11.9127
rs55815193	9	131235154	G	A	0.966761	0.01144	0.18353	0.035844	3.0504e-07	5.12024	0.01043	0.0758	0.021539	0.0004327	3.5192
rs2248949	19	50882169	A	G	0.966736	0.5852	0.046689	0.0087089	8.2725e-08	5.36107	0.6339	0.016047	0.0045979	0.000483	3.49007
rs6502480	17	15888579	A	T	0.966674	0.558	0.037895	0.008617	1.0942e-05	4.3977	0.4999	0.022463	0.0044021	3.347e-07	5.10279
rs1972423	19	46308915	A	C	0.966615	0.3234	0.037535	0.0087802	1.9115e-05	4.27496	0.3041	-0.032312	0.0045799	1.723e-12	-7.05518
rs113325481	4	106675104	G	A	0.966596	0.05668	0.072938	0.017009	1.8016e-05	4.2882	0.05609	-0.060085	0.010535	1.173e-08	-5.70337
rs178791	17	16127206	A	C	0.966573	0.4978	0.037087	0.0084308	1.0875e-05	4.39899	0.4207	0.024888	0.0044351	2.004e-08	5.6116
rs178810	17	16097430	C	T	0.966489	0.5455	0.036812	0.0083706	1.0936e-05	4.39777	0.4744	0.024324	0.0043617	2.451e-08	5.57672
rs35160872	17	16016039	G	A	0.966483	0.5018	0.037462	0.0085222	1.1038e-05	4.39581	0.4109	0.024631	0.004664	1.284e-07	5.28109
rs35535570	1	78259756	G	A	0.966429	0.07262	0.093243	0.019344	1.4344e-06	4.82025	0.07859	0.032145	0.0088794	0.0002944	3.62018
rs11723639	4	106741163	G	A	0.966319	0.05364	0.074548	0.017419	1.8713e-05	4.27969	0.05393	-0.062945	0.010088	4.385e-10	-6.23959
rs4791662	17	16008872	T	C	0.966239	0.4969	0.03743	0.0085132	1.0993e-05	4.3967	0.4214	0.025694	0.004451	7.797e-09	5.77264
rs17036105	4	106603272	G	A	0.966154	0.05355	0.074682	0.017457	1.8861e-05	4.27805	0.05437	-0.062758	0.010086	4.902e-10	-6.22229
rs72671826	4	106624502	T	C	0.966149	0.05373	0.074483	0.017412	1.8891e-05	4.27768	0.05436	-0.063077	0.010084	3.965e-10	-6.25516
rs115129406	9	131252158	C	T	0.966084	0.01137	0.18439	0.036043	3.1242e-07	5.11583	0.01035	0.075881	0.021629	0.0004509	3.5083
rs178815	17	16092929	C	T	0.966069	0.5455	0.036819	0.008381	1.1172e-05	4.39315	0.4744	0.024335	0.0043635	2.449e-08	5.57695
rs3935280	17	38189055	A	G	0.965965	0.6098	0.035965	0.0084888	2.2676e-05	4.23676	0.6009	-0.043846	0.0042888	1.56e-24	-10.2234
rs178803	17	16103426	C	T	0.965963	0.501	0.037141	0.0084544	1.1176e-05	4.3931	0.4225	0.025376	0.0044459	1.146e-08	5.70773
rs72673834	4	106739374	G	A	0.965887	0.05361	0.074487	0.017423	1.9103e-05	4.27521	0.05448	-0.062988	0.010136	5.158e-10	-6.21429
rs9889745	17	15888589	G	A	0.965773	0.4962	0.03776	0.0085978	1.1241e-05	4.39182	0.4276	0.026228	0.0045246	6.758e-09	5.79676
rs178809	17	16099773	C	A	0.965717	0.5012	0.037118	0.0084545	1.1316e-05	4.39032	0.4228	0.025324	0.0044445	1.213e-08	5.69783
rs112172458	4	106610931	C	T	0.965479	0.05372	0.074384	0.017417	1.9474e-05	4.27077	0.05437	-0.062675	0.010084	5.124e-10	-6.21529
rs11032719	11	34504720	C	T	0.965415	0.4082	0.050701	0.0090493	2.1094e-08	5.60275	0.3596	-0.015651	0.0045966	0.0006619	-3.40491
rs2285583	17	15968143	T	C	0.965314	0.5741	0.037489	0.0085497	1.161e-05	4.38483	0.5	0.024184	0.0043458	2.622e-08	5.56491
rs8081667	17	15991568	T	C	0.965302	0.5735	0.037608	0.0085778	1.1636e-05	4.38434	0.4996	0.024234	0.0043922	3.438e-08	5.51751
rs11078320	17	15898688	T	C	0.965262	0.5699	0.037543	0.0085671	1.1747e-05	4.38223	0.4997	0.022134	0.0043556	3.742e-07	5.08173
rs2041460	17	15906912	G	A	0.965242	0.4908	0.037625	0.0085766	1.1493e-05	4.38694	0.4285	0.02599	0.0044121	3.846e-09	5.89062
rs178826	17	16083684	C	T	0.965224	0.5455	0.036693	0.0083692	1.1635e-05	4.38429	0.4742	0.02451	0.0043642	1.953e-08	5.61615
rs146685629	4	106776025	G	C	0.964689	0.05853	0.07375	0.017293	2.001e-05	4.26473	0.05563	-0.059877	0.01003	2.375e-09	-5.96979
rs72671820	4	106620983	C	T	0.964658	0.05373	0.074208	0.017413	2.0298e-05	4.26164	0.05436	-0.062994	0.010085	4.201e-10	-6.24631
rs12946619	17	16146659	T	C	0.964623	0.5115	0.03692	0.0084383	1.2129e-05	4.37529	0.4307	0.022504	0.0043939	3.03e-07	5.12165
rs9899002	17	15921419	G	A	0.964594	0.5006	0.037437	0.0085459	1.183e-05	4.3807	0.4326	0.026301	0.0044101	2.463e-09	5.96381
rs178654	17	16064716	A	G	0.964535	0.5589	0.036988	0.0084545	1.2142e-05	4.37495	0.4786	0.023401	0.0043816	9.255e-08	5.34074
rs1321447	20	6563420	G	T	0.964457	0.4297	-0.042969	0.0089929	1.7697e-06	-4.7781	0.5008	0.016752	0.0045216	0.0002115	3.70488
rs74771309	9	131258520	C	T	0.964454	0.01139	0.18708	0.035915	1.901e-07	5.20897	0.01037	0.074833	0.021586	0.000527	3.46674
rs17036129	4	106624529	C	T	0.964037	0.05377	0.074112	0.017417	2.0896e-05	4.25515	0.05432	-0.062889	0.010081	4.419e-10	-6.23837
rs111248783	4	106770998	C	T	0.963964	0.05462	0.073582	0.017285	2.0721e-05	4.25699	0.0551	-0.059636	0.0099768	2.266e-09	-5.97747
rs6897597	5	131743465	T	C	0.963876	0.7358	-0.043933	0.0094266	3.1529e-06	-4.66054	0.7245	-0.023359	0.0047987	1.129e-06	-4.86778
rs12150017	17	16024094	T	C	0.963778	0.4999	0.036997	0.0084664	1.2431e-05	4.36986	0.4223	0.02546	0.004448	1.041e-08	5.72392
rs150180576	9	131228515	C	T	0.963706	0.01144	0.18546	0.035898	2.3865e-07	5.1663	0.01043	0.074533	0.021539	0.0005393	3.46037
rs11726094	4	106773387	G	T	0.963684	0.05463	0.073534	0.017286	2.0994e-05	4.25396	0.0551	-0.059737	0.0099791	2.148e-09	-5.98621
rs4792708	17	15891010	T	C	0.963564	0.5774	0.037535	0.0086006	1.2758e-05	4.36423	0.4996	0.022058	0.0043667	4.383e-07	5.05141
rs72671810	4	106613753	T	C	0.96355	0.05368	0.074058	0.017424	2.1336e-05	4.25034	0.05436	-0.062633	0.010086	5.291e-10	-6.20989
rs13114461	4	103284697	C	T	0.963488	0.06047	0.071756	0.016445	1.2807e-05	4.36339	0.06158	0.049665	0.0095285	1.866e-07	5.21226
rs76817161	4	106751135	A	G	0.963434	0.06098	0.073555	0.017123	1.7418e-05	4.29568	0.05979	-0.04955	0.011194	9.577e-06	-4.42648
rs11656046	17	15958014	T	C	0.963391	0.5489	0.036639	0.0083942	1.2723e-05	4.3648	0.4759	0.02439	0.0043513	2.08e-08	5.60522
rs72671855	4	106647299	A	G	0.963367	0.05372	0.073983	0.017414	2.153e-05	4.24848	0.05438	-0.062586	0.010085	5.451e-10	-6.20585
rs11032718	11	34503222	C	T	0.963305	0.4082	0.052325	0.0089639	5.3043e-09	5.8373	0.3596	-0.015482	0.0045977	0.000759	-3.36734
rs743564	5	131410879	T	C	0.963293	0.3447	-0.041927	0.0089331	2.686e-06	-4.69344	0.3416	-0.04633	0.0048373	9.921e-22	-9.57766
rs11655456	17	15894789	C	T	0.96326	0.5696	0.037536	0.0086072	1.2944e-05	4.361	0.4994	0.02211	0.0043634	4.037e-07	5.06715
rs72671862	4	106650038	A	G	0.963184	0.05372	0.073957	0.017416	2.1721e-05	4.2465	0.05438	-0.062667	0.010084	5.148e-10	-6.2145
rs73155029	12	133140140	G	A	0.963105	0.2799	0.051096	0.010823	2.3441e-06	4.72106	0.2627	-0.017252	0.004881	0.0004085	-3.53452
rs35762856	17	16238235	C	T	0.962858	0.4682	0.036784	0.0084403	1.3119e-05	4.35814	0.4013	0.024204	0.0044346	4.814e-08	5.45799
rs1407034	20	6547654	T	C	0.962703	0.4264	-0.044431	0.0085669	2.1451e-07	-5.18636	0.4933	0.014665	0.0043773	0.0008072	3.35024
rs11730660	4	106800379	A	C	0.962498	0.0532	0.073821	0.017403	2.2162e-05	4.24185	0.05426	-0.060244	0.010087	2.341e-09	-5.97244
rs6502491	17	16041777	C	T	0.962468	0.5549	0.036662	0.0084188	1.332e-05	4.35478	0.477	0.024243	0.0043737	2.974e-08	5.5429
rs13135688	4	103285906	G	C	0.962442	0.06499	0.071587	0.016447	1.3453e-05	4.35259	0.06157	0.049693	0.0095298	1.843e-07	5.21449
rs2326792	20	6489785	T	C	0.962333	0.431	-0.042929	0.0083983	3.1934e-07	-5.11163	0.4829	0.014536	0.0043166	0.0007585	3.36747
rs11869563	17	15888308	A	C	0.962319	0.5694	0.037483	0.0086142	1.3534e-05	4.3513	0.4996	0.022113	0.0043682	4.142e-07	5.06227
rs79412014	4	106755444	T	A	0.96221	0.05845	0.073225	0.017279	2.2576e-05	4.2378	0.05499	-0.060723	0.0099821	1.178e-09	-6.08319
rs114256679	4	106636598	A	G	0.962169	0.05375	0.073844	0.017432	2.2745e-05	4.23612	0.05436	-0.062655	0.010086	5.23e-10	-6.21208
rs3826360	17	15910286	A	G	0.962019	0.4947	0.037318	0.0085705	1.3356e-05	4.35424	0.4326	0.026442	0.0044138	2.09e-09	5.99076
rs6502479	17	15888533	A	G	0.961986	0.5692	0.03746	0.0086157	1.3751e-05	4.34788	0.4996	0.022151	0.0043682	3.959e-07	5.07097
rs151237052	4	106654844	G	A	0.96198	0.05384	0.07371	0.017407	2.2915e-05	4.2345	0.05497	-0.062549	0.010119	6.36e-10	-6.18134
rs2041459	17	15906646	C	T	0.961961	0.4907	0.037332	0.0085766	1.3441e-05	4.35277	0.4285	0.026029	0.0044124	3.658e-09	5.89906
rs17331332	4	106808107	G	A	0.961858	0.05314	0.073685	0.017395	2.2747e-05	4.23599	0.05412	-0.059683	0.010099	3.422e-09	-5.90979
rs7209094	17	15895672	A	T	0.961817	0.5587	0.037242	0.0085689	1.3858e-05	4.34618	0.4994	0.022095	0.0043635	4.114e-07	5.0636
rs6140020	20	6495295	G	A	0.961799	0.4337	-0.043612	0.0083984	2.071e-07	-5.19289	0.4835	0.01439	0.0043156	0.0008552	3.33441
rs4815909	20	6499200	A	G	0.961757	0.4288	-0.044107	0.0084101	1.567e-07	-5.24453	0.4817	0.01435	0.004319	0.000892	3.32253
rs178824	17	16086407	T	A	0.961707	0.5427	0.036362	0.0083638	1.3763e-05	4.34755	0.4742	0.024454	0.0043647	2.11e-08	5.60268
rs145699169	4	106652137	A	G	0.961448	0.05377	0.073606	0.017407	2.3531e-05	4.22853	0.05439	-0.062964	0.010085	4.279e-10	-6.24333
rs35960263	11	34510012	G	A	0.961311	0.4093	0.052731	0.0089139	3.3058e-09	5.91559	0.3599	-0.015332	0.0045946	0.0008466	-3.33696
rs2285579	17	16046845	A	T	0.96127	0.5526	0.036695	0.0084519	1.4144e-05	4.34163	0.4778	0.023658	0.0043811	6.667e-08	5.40001
rs6117319	20	6507838	G	C	0.961215	0.4384	-0.044751	0.0084064	1.0183e-07	-5.32344	0.5009	0.014387	0.0043572	0.0009607	3.30189
rs178789	17	16131196	T	C	0.961194	0.491	0.037174	0.0085591	1.404e-05	4.34321	0.4182	0.025414	0.0044612	1.221e-08	5.69667
rs55676330	17	15884631	C	T	0.961037	0.4988	0.037142	0.0085497	1.3974e-05	4.34425	0.4295	0.027057	0.004527	2.275e-09	5.97681
rs6107823	20	6494729	C	T	0.961016	0.4311	-0.043251	0.0084064	2.6744e-07	-5.14501	0.4828	0.014397	0.0043164	0.0008519	3.33542
rs111873045	4	106639712	A	G	0.960975	0.05372	0.073553	0.017413	2.3989e-05	4.22403	0.05438	-0.062736	0.010084	4.922e-10	-6.22134
rs178818	17	16091694	A	G	0.960886	0.5513	0.038451	0.008865	1.4417e-05	4.33739	0.4619	0.022242	0.0044865	7.136e-07	4.95754
rs6133325	20	6487321	A	G	0.960825	0.4314	-0.042906	0.0083954	3.2094e-07	-5.11066	0.4831	0.014426	0.0043142	0.0008264	3.34384
rs3785632	17	15945608	C	T	0.96081	0.6345	0.040055	0.0089497	7.6213e-06	4.47557	0.5594	0.01763	0.0045028	9.027e-05	3.91534
rs1125156	17	15994554	G	A	0.960784	0.4984	0.037302	0.0085992	1.4387e-05	4.33785	0.4252	0.025942	0.0046794	2.957e-08	5.54387
rs8072225	17	65912960	A	G	0.960762	0.2407	0.047023	0.0099504	2.2931e-06	4.72574	0.3028	0.018012	0.005039	0.0003508	3.57452
rs72671858	4	106647679	C	T	0.960756	0.05373	0.073507	0.017411	2.4227e-05	4.22187	0.05438	-0.06272	0.010084	4.974e-10	-6.21975
rs36091860	19	46312880	G	A	0.96075	0.3212	0.037088	0.0088027	2.5175e-05	4.21325	0.3035	-0.032513	0.0045848	1.327e-12	-7.09148
rs178827	17	16083666	A	G	0.960701	0.559	0.036648	0.0084529	1.4539e-05	4.33555	0.4782	0.023353	0.0043791	9.669e-08	5.33283
rs12797675	11	34509791	A	T	0.960682	0.4147	0.052514	0.0089361	4.1884e-09	5.87661	0.3599	-0.015294	0.0045947	0.0008727	-3.32862
rs3785633	17	15925734	A	G	0.960674	0.4961	0.03691	0.0085034	1.4213e-05	4.34062	0.4329	0.026299	0.0044024	2.318e-09	5.97379
rs7252126	19	46302374	T	A	0.960581	0.3249	0.036875	0.0087555	2.5349e-05	4.21164	0.3053	-0.032418	0.0045752	1.385e-12	-7.08559
rs11727735	4	106631870	A	G	0.960546	0.05374	0.073463	0.017409	2.4459e-05	4.21983	0.05437	-0.062683	0.010084	5.092e-10	-6.21608
rs6140014	20	6487268	T	A	0.960368	0.4324	-0.042719	0.0083958	3.6162e-07	-5.08814	0.4831	0.01443	0.0043137	0.0008225	3.34516
rs6117308	20	6498027	G	A	0.960319	0.4286	-0.044193	0.0084147	1.5051e-07	-5.25188	0.482	0.014253	0.0043198	0.0009685	3.29946
rs178808	17	16099954	G	A	0.960288	0.4665	0.040246	0.0092778	1.4383e-05	4.33788	0.3911	0.030246	0.00497	1.159e-09	6.08571
rs72671866	4	106657658	T	G	0.960281	0.05378	0.0734	0.017403	2.4674e-05	4.21766	0.05436	-0.062244	0.010086	6.762e-10	-6.17133
rs6502490	17	16014865	A	G	0.96028	0.5581	0.036642	0.0084591	1.4798e-05	4.33167	0.4778	0.023509	0.0043714	7.538e-08	5.37791
rs6117325	20	6519677	A	C	0.960237	0.4262	-0.044073	0.0085624	2.6426e-07	-5.14727	0.4933	0.014541	0.0043762	0.0008909	3.32275
rs8079969	17	16051444	C	T	0.960225	0.5448	0.03626	0.0083678	1.4693e-05	4.33328	0.4738	0.024705	0.0043668	1.537e-08	5.65746
rs6140017	20	6489687	T	C	0.96015	0.4312	-0.042398	0.0083974	4.4425e-07	-5.04894	0.483	0.014496	0.004316	0.0007834	3.35867
rs10516526	4	106688904	A	G	0.960145	0.05595	0.071555	0.016975	2.4933e-05	4.21532	0.0553	-0.062432	0.0099511	3.521e-10	-6.27388
rs2326791	20	6489567	A	G	0.960096	0.4313	-0.04237	0.008397	4.5146e-07	-5.04585	0.4829	0.014497	0.0043155	0.0007816	3.35929
rs9903871	17	16131927	C	T	0.960057	0.3632	0.043375	0.010008	1.4649e-05	4.33403	0.3037	0.024306	0.0051606	2.477e-06	4.70992
rs6516179	20	6489745	C	T	0.959936	0.4313	-0.042375	0.008395	4.473e-07	-5.04765	0.4831	0.014483	0.0043157	0.0007913	3.35589
rs8108590	19	46301620	A	G	0.959865	0.3422	0.037687	0.0089276	2.4276e-05	4.2214	0.3335	-0.029441	0.0054189	5.539e-08	-5.43302
rs11651508	17	15891980	A	T	0.959722	0.4775	0.03834	0.0088111	1.3529e-05	4.35133	0.4467	0.023355	0.005312	1.099e-05	4.39665
rs2225353	20	6499312	G	T	0.959678	0.4288	-0.04345	0.0084129	2.4092e-07	-5.16469	0.482	0.014295	0.0043196	0.000935	3.30933
rs10900806	5	131742546	C	T	0.959667	0.7357	-0.043529	0.0094227	3.8453e-06	-4.61959	0.7239	-0.023755	0.0047927	7.181e-07	-4.9565
rs6133326	20	6487727	G	A	0.959612	0.4297	-0.043633	0.0084069	2.102e-07	-5.19014	0.4825	0.014251	0.0043161	0.0009604	3.30182
rs72673889	4	106810547	A	G	0.959579	0.05304	0.073462	0.017438	2.5233e-05	4.21275	0.05419	-0.060335	0.010097	2.289e-09	-5.97554
rs2876036	20	6489584	A	G	0.959445	0.4312	-0.04246	0.0083973	4.2727e-07	-5.05639	0.4829	0.014433	0.0043159	0.0008253	3.34415
rs2324141	17	16033443	C	A	0.95941	0.5446	0.036193	0.0083679	1.5235e-05	4.32522	0.4734	0.024643	0.0043661	1.66e-08	5.64417
rs112398395	4	106801715	C	T	0.959379	0.05335	0.073369	0.017425	2.5458e-05	4.21056	0.05427	-0.06052	0.010085	1.96e-09	-6.00099
rs7212293	17	65847325	A	G	0.959373	0.2386	0.047292	0.0099603	2.0544e-06	4.74805	0.3006	0.018223	0.0051574	0.0004102	3.53337
rs8076864	17	15936270	A	G	0.959084	0.496	0.03677	0.0085011	1.5227e-05	4.32532	0.433	0.026392	0.0044003	2.001e-09	5.99777
rs10516525	4	106668025	T	C	0.959082	0.05378	0.07318	0.017399	2.5993e-05	4.20599	0.0544	-0.062194	0.010076	6.731e-10	-6.17249
rs6107825	20	6494821	G	C	0.959067	0.4351	-0.043698	0.0083963	1.946e-07	-5.20444	0.4839	0.0142	0.0043155	0.001	3.29046
rs4792712	17	15911105	T	G	0.958943	0.5702	0.036911	0.0085487	1.5768e-05	4.31773	0.4994	0.022084	0.0043511	3.862e-07	5.0755
rs6107826	20	6495679	T	C	0.958906	0.4287	-0.043794	0.0084124	1.9306e-07	-5.20589	0.482	0.014199	0.0043187	0.00101	3.28779
rs1544861	11	10679441	T	C	0.958757	0.6707	0.042196	0.010023	2.5526e-05	4.20992	0.713	-0.027092	0.0049289	3.872e-08	-5.49656
rs74568699	4	106665995	T	A	0.958749	0.05768	0.073135	0.017402	2.6367e-05	4.20268	0.0544	-0.062318	0.010077	6.247e-10	-6.18418
rs9899995	17	15891219	T	C	0.958633	0.5674	0.036929	0.0085588	1.5978e-05	4.31474	0.4988	0.022145	0.0043595	3.778e-07	5.07971
rs1535719	11	34500566	G	C	0.958524	0.4131	0.052268	0.0089582	5.3899e-09	5.83465	0.3613	-0.015199	0.0046067	0.0009688	-3.29932
rs4791048	17	65848994	G	A	0.958466	0.2387	0.046874	0.0099386	2.4006e-06	4.71636	0.3005	0.018247	0.0051552	0.0004009	3.53953
rs72673860	4	106762900	C	T	0.95846	0.05556	0.072558	0.017265	2.6386e-05	4.20261	0.05584	-0.058562	0.0099012	3.326e-09	-5.91464
rs4792709	17	15892441	A	T	0.958285	0.5605	0.0372	0.0086283	1.6222e-05	4.31139	0.5005	0.022456	0.0043705	2.775e-07	5.13808
rs6107827	20	6498845	T	G	0.958215	0.4289	-0.043625	0.0084125	2.1518e-07	-5.18574	0.4822	0.014168	0.0043164	0.001029	3.28236
rs149926116	4	106654142	T	C	0.958129	0.05378	0.073045	0.017404	2.7052e-05	4.19702	0.05494	-0.062343	0.010123	7.345e-10	-6.15855
rs6117315	20	6500352	A	T	0.958105	0.4273	-0.043042	0.0084494	3.5042e-07	-5.09409	0.4806	0.014311	0.0043258	0.0009384	3.30829
rs6117307	20	6496941	A	G	0.958019	0.4246	-0.043276	0.0084486	3.0193e-07	-5.12227	0.4807	0.01426	0.0043248	0.0009762	3.29726
rs3760298	17	15905190	A	G	0.957958	0.4967	0.036656	0.0084996	1.6133e-05	4.31267	0.4304	0.025513	0.0044026	6.83e-09	5.79498
rs113059617	4	106669294	C	T	0.95787	0.05378	0.072974	0.017398	2.7352e-05	4.19439	0.05439	-0.062247	0.010078	6.55e-10	-6.17652
rs8080706	17	15991560	G	C	0.957819	0.5015	0.036294	0.0084136	1.6053e-05	4.31373	0.4349	0.026792	0.0044311	1.482e-09	6.04635
rs12451075	17	15926033	T	C	0.957817	0.4961	0.036673	0.008503	1.6106e-05	4.31295	0.4329	0.026271	0.0044028	2.417e-09	5.96688
rs8070859	17	15887789	A	G	0.957695	0.5695	0.037087	0.0086133	1.6641e-05	4.30578	0.4999	0.02249	0.0044018	3.233e-07	5.10927
rs6140012	20	6485695	C	T	0.957658	0.4291	-0.04367	0.008409	2.0664e-07	-5.19325	0.4822	0.014129	0.0043174	0.001065	3.27257
rs3760297	17	15909728	A	G	0.957631	0.5565	0.036756	0.0085236	1.6155e-05	4.31226	0.4872	0.021712	0.0046622	3.209e-06	4.65703
rs146902539	9	131292140	C	G	0.957576	0.02282	0.18879	0.03589	1.4396e-07	5.26024	0.01046	0.072287	0.02153	0.0007866	3.3575
rs55896768	17	65913358	T	C	0.957419	0.2398	0.047818	0.010014	1.7955e-06	4.77511	0.3025	0.017544	0.0050369	0.0004958	3.48309
rs6117305	20	6489165	T	C	0.957256	0.429	-0.043286	0.0084021	2.5791e-07	-5.15181	0.4823	0.014148	0.004317	0.001048	3.27728
rs6107824	20	6494756	G	A	0.957234	0.4287	-0.043925	0.0084134	1.7817e-07	-5.22084	0.482	0.01408	0.0043182	0.001112	3.26062
rs11735851	4	106697254	G	A	0.957228	0.05398	0.072906	0.017407	2.8088e-05	4.18832	0.05466	-0.062191	0.010062	6.372e-10	-6.18078
rs72671870	4	106659345	C	A	0.957173	0.05375	0.072906	0.017414	2.8307e-05	4.18663	0.0543	-0.063498	0.010079	2.973e-10	-6.30003
rs11650678	17	16028027	G	A	0.957153	0.4978	0.036678	0.0085283	1.7019e-05	4.30074	0.4143	0.024461	0.0047331	2.365e-07	5.16807
rs146367232	4	106784280	G	C	0.95707	0.05857	0.072628	0.017342	2.8136e-05	4.18798	0.05509	-0.060541	0.0099809	1.314e-09	-6.06569
rs6117304	20	6488796	G	A	0.956974	0.4289	-0.043174	0.0084021	2.7706e-07	-5.13848	0.4822	0.014147	0.004317	0.00105	3.27704
rs72673822	4	106719192	A	G	0.956757	0.05384	0.072838	0.01741	2.8692e-05	4.18369	0.05442	-0.062527	0.010077	5.478e-10	-6.20492
rs11079709	17	65853363	C	T	0.956719	0.2093	0.049389	0.010362	1.8748e-06	4.76636	0.2893	0.01774	0.0051026	0.0005076	3.47666
rs6107821	20	6493952	G	A	0.956599	0.4288	-0.04355	0.0084109	2.2451e-07	-5.1778	0.482	0.014082	0.0043181	0.001109	3.26116
rs178838	17	16075901	A	T	0.956479	0.5476	0.036	0.0083767	1.7269e-05	4.29764	0.4739	0.024722	0.0043672	1.506e-08	5.66084
rs4792711	17	15899871	C	T	0.956444	0.497	0.036538	0.0085	1.7189e-05	4.29859	0.4307	0.02554	0.0044011	6.51e-09	5.80309
rs2157990	17	15961993	T	A	0.956353	0.5479	0.03615	0.0084143	1.7369e-05	4.29626	0.4762	0.024549	0.004355	1.732e-08	5.63697
rs2324142	17	16041306	C	A	0.956271	0.559	0.036301	0.0084543	1.7562e-05	4.29379	0.4782	0.023752	0.0043804	5.88e-08	5.42234
rs6133324	20	6486540	C	T	0.9561	0.4289	-0.043671	0.0084029	2.0239e-07	-5.19713	0.4823	0.014026	0.0043161	0.001155	3.24969
rs9907273	17	16010759	A	G	0.956094	0.5447	0.035946	0.0083715	1.7557e-05	4.29385	0.474	0.024554	0.0043575	1.751e-08	5.63488
rs178792	17	16125179	C	T	0.956009	0.4961	0.036266	0.0084459	1.7556e-05	4.29392	0.4192	0.025479	0.0044463	1.002e-08	5.73038
rs8080734	17	38103285	G	A	0.955698	0.5738	-0.036498	0.0083232	1.1595e-05	-4.38509	0.5621	0.062992	0.0042468	8.99e-50	14.8328
rs74541577	17	65853651	C	T	0.955676	0.2093	0.048851	0.01036	2.4109e-06	4.71535	0.2894	0.017798	0.0050967	0.0004792	3.49206
rs71641308	1	78086718	C	T	0.955521	0.0728	0.090182	0.019189	2.6041e-06	4.69967	0.06946	0.031118	0.0088891	0.0004642	3.50069
rs9890012	17	15932627	T	C	0.955418	0.5058	0.036173	0.0084314	1.7848e-05	4.29027	0.4366	0.025937	0.0043814	3.226e-09	5.9198
rs8077872	17	65861059	G	T	0.955413	0.2389	0.04721	0.0099182	1.9363e-06	4.75994	0.2998	0.017601	0.0050881	0.0005418	3.45925
rs35243555	17	65876477	G	C	0.955401	0.2123	0.047889	0.010291	3.2631e-06	4.65348	0.2914	0.01833	0.0051842	0.0004067	3.53574
rs62084235	17	65853437	C	T	0.955395	0.2093	0.049484	0.010384	1.8849e-06	4.76541	0.2895	0.017628	0.005101	0.0005485	3.45579
rs3814302	1	35900615	A	G	0.955309	0.1009	0.066259	0.015433	1.7604e-05	4.29333	0.2035	-0.032623	0.0081887	6.779e-05	-3.9839
rs59950564	17	65860859	A	G	0.95526	0.2095	0.04892	0.010323	2.147e-06	4.73893	0.2894	0.017676	0.0050946	0.0005213	3.46956
rs72669966	4	106514711	A	G	0.955226	0.06416	0.071139	0.016995	2.8395e-05	4.18588	0.06325	-0.047112	0.009523	7.528e-07	-4.94718
rs72671873	4	106661194	G	A	0.955178	0.05378	0.072557	0.017399	3.0439e-05	4.17018	0.0544	-0.061517	0.010075	1.023e-09	-6.10591
rs72673891	4	106814302	A	G	0.955038	0.05281	0.07291	0.017482	3.0398e-05	4.17058	0.05407	-0.060232	0.01014	2.849e-09	-5.94004
rs113114960	4	106712346	C	T	0.954921	0.05383	0.072548	0.017408	3.0809e-05	4.16751	0.05499	-0.062136	0.010118	8.195e-10	-6.14113
rs76694233	4	106681036	A	G	0.954839	0.05393	0.072441	0.017387	3.0946e-05	4.16639	0.05442	-0.062247	0.010073	6.436e-10	-6.17959
rs138176522	4	106782929	G	A	0.954713	0.05465	0.07231	0.017356	3.0947e-05	4.16628	0.05506	-0.060668	0.0099855	1.235e-09	-6.07561
rs2227322	17	38171668	C	G	0.954701	0.3874	-0.037718	0.008531	9.809e-06	-4.42129	0.3951	0.044038	0.0042924	1.073e-24	10.2595
rs178787	17	16133044	G	A	0.954694	0.4956	0.035882	0.0083845	1.8724e-05	4.27956	0.4267	0.023815	0.0043755	5.249e-08	5.44281
rs72673803	4	106696756	A	G	0.954557	0.05587	0.070714	0.016985	3.1372e-05	4.16332	0.0553	-0.062053	0.0099559	4.584e-10	-6.23279
rs17036177	4	106672511	T	G	0.954435	0.05376	0.072447	0.017404	3.1462e-05	4.16266	0.0544	-0.062369	0.010078	6.071e-10	-6.18863
rs6117317	20	6506015	T	C	0.954392	0.432	-0.04326	0.0088134	9.1839e-07	-4.90843	0.4945	0.014625	0.004359	0.0007933	3.35513
rs8081517	17	65845697	A	T	0.954302	0.2373	0.049554	0.0099222	5.9074e-07	4.99426	0.298	0.017306	0.0051628	0.000802	3.35206
rs111271228	4	106671473	C	T	0.954263	0.05376	0.072426	0.017405	3.1637e-05	4.16122	0.05439	-0.062269	0.010078	6.47e-10	-6.17871
rs62084238	17	65856573	T	A	0.954257	0.2123	0.048789	0.010331	2.3275e-06	4.72258	0.2892	0.017663	0.0050992	0.0005322	3.46388
rs178839	17	16073871	C	G	0.954137	0.5412	0.035872	0.0083948	1.9275e-05	4.27312	0.4665	0.023622	0.004569	2.34e-07	5.17006
rs4792715	17	15927223	C	A	0.954039	0.5736	0.036517	0.0085474	1.9348e-05	4.27229	0.5003	0.022554	0.0043478	2.132e-07	5.18745
rs72671805	4	106603014	G	A	0.954027	0.05547	0.071388	0.01717	3.213e-05	4.15772	0.05523	-0.063014	0.0099708	2.618e-10	-6.31985
rs11870608	17	16025670	A	G	0.953992	0.5452	0.035784	0.0083699	1.9089e-05	4.27532	0.4741	0.02481	0.0043593	1.261e-08	5.69128
rs142171126	4	106694122	C	T	0.95391	0.05392	0.072327	0.017395	3.2099e-05	4.15792	0.05442	-0.062385	0.010073	5.901e-10	-6.19329
rs950960	20	6490426	G	A	0.953723	0.4363	-0.041515	0.0083888	7.4659e-07	-4.94886	0.4843	0.014308	0.0043149	0.0009135	3.31595
rs2285582	17	15968673	G	A	0.953677	0.5558	0.036112	0.0084556	1.9481e-05	4.27078	0.4771	0.023929	0.004362	4.115e-08	5.48579
rs9897388	17	16037626	C	A	0.953592	0.5446	0.035746	0.0083691	1.9448e-05	4.27119	0.4735	0.024567	0.0043663	1.84e-08	5.6265
rs58141639	17	65864902	C	T	0.953585	0.2094	0.048629	0.010322	2.4631e-06	4.7112	0.2889	0.017628	0.0050938	0.0005387	3.46068
rs113538688	4	106696777	G	C	0.95349	0.05773	0.072282	0.0174	3.2661e-05	4.15414	0.05442	-0.062452	0.010075	5.687e-10	-6.19871
rs11736834	4	106708764	C	T	0.953488	0.05383	0.072307	0.017406	3.2646e-05	4.15414	0.05443	-0.062426	0.010075	5.79e-10	-6.19613
rs9898313	17	15977132	T	C	0.953439	0.5032	0.035945	0.0084096	1.9173e-05	4.27428	0.4346	0.026757	0.0043834	1.032e-09	6.10417
rs2128792	17	65857177	C	T	0.953357	0.2094	0.048892	0.010328	2.2028e-06	4.73393	0.2893	0.017526	0.0050913	0.0005767	3.44234
rs2535614	17	15881740	T	C	0.953233	0.5665	0.036417	0.0085361	1.9876e-05	4.26623	0.5002	0.023577	0.0043645	6.591e-08	5.40199
rs149245165	9	131293853	G	A	0.953147	0.01152	0.18841	0.038688	1.1164e-06	4.86999	0.01045	0.072657	0.02154	0.0007432	3.37312
rs7209675	17	65831258	A	T	0.953072	0.2383	0.048778	0.0099705	9.9682e-07	4.89223	0.2981	0.017387	0.0051684	0.000768	3.3641
rs8081856	17	65845918	A	G	0.953037	0.2303	0.049534	0.0099226	5.9743e-07	4.99204	0.2979	0.01722	0.0051633	0.0008529	3.33508
rs11733225	4	106705363	C	G	0.952877	0.06502	0.072273	0.017421	3.3441e-05	4.14861	0.05443	-0.062569	0.010075	5.287e-10	-6.21032
rs9891379	17	15976558	T	G	0.952772	0.5041	0.035803	0.008388	1.969e-05	4.26836	0.4348	0.026685	0.0043752	1.066e-09	6.09915
rs36098511	12	133080449	A	T	0.952612	0.3162	0.043885	0.0094267	3.2331e-06	4.65539	0.2884	-0.016033	0.0047101	0.0006642	-3.40396
rs3785628	17	15970682	C	T	0.952453	0.5561	0.036016	0.0084544	2.0436e-05	4.26003	0.4773	0.023945	0.0043617	4.025e-08	5.48983
rs9819396	3	46137314	G	A	0.952391	0.5982	0.058489	0.0089884	7.6583e-11	6.50716	0.603	-0.015076	0.0046942	0.00132	-3.21162
rs2365468	17	65841318	C	T	0.952319	0.2395	0.046084	0.010009	4.1364e-06	4.60426	0.3006	0.018195	0.0051583	0.0004198	3.52732
rs10491104	17	15884561	C	T	0.952183	0.5009	0.036382	0.0085351	2.0201e-05	4.26263	0.43	0.027317	0.0045233	1.549e-09	6.03917
rs62068171	17	38103242	G	A	0.952054	0.5569	-0.035777	0.00821	1.3143e-05	-4.35773	0.5535	0.060965	0.0042194	2.559e-47	14.4487
rs2695121	19	50880741	T	C	0.952045	0.5969	0.044124	0.0097832	6.4783e-06	4.51018	0.6372	0.016862	0.0046399	0.000279	3.63413
rs7254364	19	46373218	G	A	0.951972	0.268	0.044517	0.010699	3.1725e-05	4.16086	0.2572	-0.023942	0.0049807	1.531e-06	-4.80695
rs1966410	17	65837215	T	C	0.951933	0.2305	0.049651	0.0099773	6.4785e-07	4.9764	0.2979	0.017164	0.0051639	0.000888	3.32384
rs17269931	11	34512177	T	C	0.951931	0.4143	0.052571	0.0089402	4.0946e-09	5.88029	0.3648	-0.015128	0.004708	0.001312	-3.21325
rs11867517	17	65875326	C	T	0.951879	0.2094	0.049558	0.010372	1.7705e-06	4.77806	0.2905	0.017255	0.0050824	0.0006863	3.39505
rs8067892	17	65837983	A	G	0.951858	0.231	0.048687	0.0099656	1.0316e-06	4.88551	0.2983	0.017504	0.0052261	0.0008099	3.34934
rs12450072	17	65853517	C	G	0.951819	0.2166	0.048058	0.010332	3.2994e-06	4.65137	0.2893	0.017722	0.0050975	0.0005079	3.47661
rs9652827	17	15958774	C	T	0.951668	0.5522	0.035805	0.0084176	2.1039e-05	4.25359	0.4766	0.024111	0.0043538	3.061e-08	5.53792
rs1882297	12	133069134	G	A	0.951601	0.3119	0.043024	0.0093918	4.6276e-06	4.58102	0.2887	-0.016182	0.0047019	0.0005784	-3.44159
rs3760293	17	16041792	A	G	0.951596	0.5452	0.035603	0.0083693	2.0996e-05	4.254	0.4741	0.024715	0.004367	1.519e-08	5.65949
rs9908591	17	16049042	T	C	0.951508	0.5454	0.036065	0.0084856	2.1362e-05	4.25014	0.5051	0.02384	0.0047858	6.314e-07	4.9814
rs72673813	4	106710653	T	C	0.951427	0.05382	0.072042	0.017418	3.5347e-05	4.13607	0.05442	-0.062518	0.010077	5.506e-10	-6.20403
rs2341097	19	46268902	C	T	0.951372	0.3311	0.036029	0.0087324	3.6935e-05	4.1259	0.3115	-0.032709	0.004548	6.39e-13	-7.19195
rs2109632	17	15881728	A	G	0.951358	0.5665	0.036276	0.0085357	2.1387e-05	4.24992	0.5002	0.023597	0.0043642	6.409e-08	5.40695
rs2285580	17	16005187	T	C	0.951345	0.5583	0.035945	0.0084582	2.1409e-05	4.24972	0.4784	0.023572	0.0043687	6.828e-08	5.39566
rs11869450	17	15923709	C	T	0.951293	0.5734	0.036355	0.0085581	2.1563e-05	4.24802	0.4976	0.022217	0.0043653	3.591e-07	5.08946
rs6107820	20	6486648	A	G	0.951273	0.4368	-0.042037	0.0083866	5.3738e-07	-5.0124	0.485	0.013999	0.0043136	0.001173	3.24532
rs178811	17	16097144	T	C	0.951204	0.5141	0.037692	0.0088673	2.1316e-05	4.25067	0.4301	0.02729	0.0048175	1.473e-08	5.66476
rs12947205	17	15993327	G	A	0.951061	0.5022	0.035752	0.0084074	2.1145e-05	4.25244	0.4333	0.026268	0.0043873	2.133e-09	5.98728
rs55678551	20	6506275	C	T	0.950989	0.4337	-0.044609	0.0088146	4.1749e-07	-5.06081	0.4999	0.014052	0.0043631	0.001279	3.22065
rs2365764	17	65857714	G	A	0.95091	0.2093	0.047998	0.010306	3.2005e-06	4.65729	0.2894	0.0176	0.0050908	0.0005459	3.45722
rs3893044	17	38103016	T	C	0.950904	0.5743	-0.036122	0.0083151	1.3985e-05	-4.34414	0.5624	0.063078	0.0042457	6.283e-50	14.8569
rs12942295	17	15973844	A	T	0.950894	0.5009	0.035761	0.0084102	2.1175e-05	4.2521	0.4343	0.026745	0.0043838	1.054e-09	6.10087
rs2078050	17	15994888	C	T	0.950876	0.5561	0.0359	0.0084548	2.1752e-05	4.24611	0.4781	0.024052	0.0044101	4.928e-08	5.45384
rs1599859	17	65837193	C	G	0.950827	0.2377	0.049303	0.0099754	7.7138e-07	4.94246	0.2979	0.017133	0.005164	0.0009073	3.31778
rs4566208	17	16010920	A	G	0.950807	0.5584	0.035898	0.0084568	2.1872e-05	4.24487	0.4783	0.023408	0.0043666	8.285e-08	5.36069
rs12451707	17	65871598	G	A	0.950715	0.2095	0.047809	0.010291	3.3893e-06	4.64571	0.2905	0.0176	0.0050818	0.0005334	3.46334
rs27348	5	131407139	T	A	0.9507	0.2447	0.044321	0.010022	9.7515e-06	4.42237	0.2628	0.018339	0.0048836	0.0001733	3.75522
rs13109272	4	103292422	T	C	0.950673	0.05506	0.072465	0.017072	2.1896e-05	4.24467	0.05444	0.054608	0.0099432	3.974e-08	5.49199
rs9807819	19	46239598	C	T	0.950533	0.3308	0.036311	0.0088149	3.8011e-05	4.11928	0.3119	-0.032479	0.0045524	9.706e-13	-7.13448
rs17571725	19	46290822	C	T	0.950379	0.332	0.035964	0.0087341	3.8277e-05	4.11765	0.3129	-0.032506	0.0045365	7.75e-13	-7.16544
rs11079706	17	65835470	G	T	0.950339	0.2092	0.048526	0.010375	2.9053e-06	4.6772	0.2895	0.017523	0.0051038	0.0005962	3.43332
rs2159643	17	15881816	C	G	0.950079	0.5579	0.036181	0.0085358	2.2477e-05	4.23874	0.5	0.023444	0.0043648	7.827e-08	5.37115
rs3944110	1	36040931	A	G	0.949969	0.1001	0.064772	0.015297	2.2937e-05	4.23429	0.2016	-0.032769	0.0081869	6.266e-05	-4.00261
rs62084210	17	65828710	A	G	0.949894	0.2092	0.04758	0.010335	4.153e-06	4.60377	0.2896	0.017813	0.005109	0.0004893	3.48659
rs4569324	17	65872750	C	T	0.949879	0.2096	0.048083	0.010294	2.9966e-06	4.67097	0.2906	0.017433	0.0050814	0.0006021	3.43075
rs62084234	17	65847060	A	G	0.94975	0.2093	0.047921	0.010361	3.7463e-06	4.62513	0.2895	0.017667	0.0050986	0.0005302	3.46507
rs1976054	17	65833224	T	G	0.949549	0.2311	0.048541	0.0099666	1.1141e-06	4.87037	0.2981	0.017158	0.0051634	0.0008908	3.323
rs551570796	6	31321329	G	A	0.949543	0.0968	0.065704	0.015947	3.7858e-05	4.12015	0.06489	-0.057495	0.0092867	5.972e-10	-6.19111
rs72673823	4	106719973	G	T	0.949443	0.05383	0.071728	0.017413	3.8005e-05	4.11922	0.05442	-0.06248	0.010077	5.626e-10	-6.20026
rs72673821	4	106718253	G	A	0.949421	0.07014	0.069166	0.016786	3.7822e-05	4.12046	0.06422	-0.055791	0.0092114	1.389e-09	-6.05673
rs8074078	17	65838743	T	G	0.949231	0.231	0.04831	0.0099685	1.2579e-06	4.84627	0.298	0.017177	0.0051621	0.0008763	3.32752
rs12602912	17	65870073	C	T	0.949199	0.2103	0.048024	0.010268	2.9095e-06	4.67705	0.2915	0.017337	0.0050752	0.0006352	3.41602
rs2052187	17	65834737	T	C	0.94919	0.2376	0.047332	0.0099922	2.1699e-06	4.73689	0.2993	0.017449	0.0051654	0.0007298	3.37805
rs7539801	1	35909071	A	G	0.949136	0.1008	0.065364	0.015328	2.0048e-05	4.26435	0.2035	-0.031703	0.0081783	0.000106	-3.87648
rs4795419	17	38166003	G	A	0.949053	0.3809	-0.037336	0.0085385	1.2274e-05	-4.37266	0.405	0.044555	0.0042869	2.661e-25	10.3933
rs9650778	9	136184798	C	T	0.948942	0.1129	0.085496	0.01555	3.8351e-08	5.49814	0.09867	0.024098	0.0074524	0.001223	3.23359
rs62068170	17	38103210	G	A	0.948936	0.557	-0.035603	0.0082187	1.4777e-05	-4.33195	0.5535	0.061001	0.0042215	2.509e-47	14.4501
rs62084248	17	65874541	C	T	0.948833	0.2094	0.048142	0.010291	2.8984e-06	4.67807	0.2905	0.017327	0.0050815	0.0006498	3.40982
rs4435297	17	15947217	T	C	0.948616	0.5526	0.035553	0.0084106	2.3669e-05	4.22717	0.4773	0.023824	0.0043542	4.459e-08	5.4715
rs62084247	17	65872903	C	T	0.948384	0.2096	0.047856	0.010296	3.3496e-06	4.64802	0.2906	0.017404	0.0050814	0.0006146	3.42504
rs12082263	1	36067858	G	A	0.948323	0.1625	0.052621	0.012053	1.2666e-05	4.3658	0.2504	-0.023847	0.006557	0.000276	-3.63688
rs12946717	17	16238376	G	A	0.948265	0.4765	0.035493	0.0084017	2.3953e-05	4.2245	0.4039	0.024368	0.0044274	3.713e-08	5.50391
rs111896042	9	131256262	C	T	0.948111	0.01783	0.12543	0.028462	1.0487e-05	4.40693	0.0126	0.071043	0.019068	0.0001947	3.72577
rs62084249	17	65874998	A	G	0.947996	0.2094	0.04783	0.01029	3.3517e-06	4.6482	0.2905	0.017373	0.0050813	0.0006283	3.41901
rs11869819	17	65868669	A	C	0.947987	0.2094	0.047638	0.010275	3.5492e-06	4.6363	0.2895	0.01745	0.0050902	0.0006077	3.42816
rs9851306	3	46143289	G	C	0.947709	0.5825	0.05114	0.009973	2.9303e-07	5.12785	0.6009	-0.014978	0.0046859	0.001392	-3.1964
rs11672110	19	46373514	A	G	0.947606	0.2875	0.046	0.011059	3.1889e-05	4.15951	0.2662	-0.023806	0.0055517	1.803e-05	-4.28806
rs75231441	17	65885485	A	G	0.947606	0.2094	0.047562	0.010288	3.7851e-06	4.62306	0.2905	0.017458	0.0050852	0.0005966	3.4331
rs12451511	17	65874861	T	G	0.947577	0.2094	0.048025	0.010291	3.0621e-06	4.6667	0.2905	0.017272	0.0050813	0.0006759	3.39913
rs2046323	17	65849927	T	G	0.947309	0.2093	0.048047	0.010352	3.4621e-06	4.64133	0.2893	0.017409	0.0050994	0.0006405	3.41393
rs35434635	19	1182518	G	A	0.947222	0.2252	0.048681	0.010973	9.1493e-06	4.43643	0.2386	0.019774	0.0054154	0.0002608	3.65144
rs8077456	17	38128765	G	C	0.94721	0.3402	0.035066	0.0086215	4.7565e-05	4.06727	0.3389	-0.042794	0.0044538	7.363e-22	-9.60842
rs11651955	17	16235462	G	A	0.947202	0.4596	0.036036	0.0085459	2.4786e-05	4.21676	0.3985	0.025039	0.0044516	1.859e-08	5.62472
rs115298426	9	131205966	G	A	0.947033	0.01144	0.18179	0.038856	2.8908e-06	4.67856	0.01047	0.072978	0.021572	0.0007168	3.383
rs4790905	17	65863350	C	A	0.94702	0.2304	0.050305	0.0098896	3.6445e-07	5.08666	0.2961	0.016298	0.0050305	0.001196	3.23984
rs4916011	1	65392026	T	C	0.946931	0.7476	-0.05753	0.010525	4.6026e-08	-5.46603	0.7306	0.015796	0.0050922	0.001923	3.102
rs2227336	17	38174855	T	G	0.946904	0.3823	-0.037155	0.0085287	1.3219e-05	-4.35647	0.3954	0.044071	0.0042898	9.274e-25	10.2734
rs7207463	17	16004259	A	G	0.946599	0.5442	0.035257	0.0083709	2.533e-05	4.21185	0.4736	0.024521	0.0043579	1.836e-08	5.62679
rs7222886	17	16012494	A	T	0.946595	0.5411	0.035261	0.0083715	2.5312e-05	4.21203	0.474	0.02462	0.004357	1.598e-08	5.65068
rs55939964	17	65869297	G	A	0.946198	0.2094	0.047574	0.010273	3.6362e-06	4.63097	0.2905	0.01731	0.0050831	0.0006606	3.4054
rs178825	17	16085830	A	G	0.946066	0.5447	0.035191	0.0083636	2.5806e-05	4.20764	0.4738	0.024609	0.0043639	1.709e-08	5.63922
rs4792717	17	15948430	A	G	0.945991	0.5527	0.035368	0.0084096	2.603e-05	4.20567	0.4777	0.023813	0.0043488	4.358e-08	5.47576
rs2286795	17	15883809	C	T	0.945914	0.5779	0.036421	0.0086636	2.6231e-05	4.20391	0.5065	0.023305	0.0043855	1.072e-07	5.3141
rs8075345	17	15918222	G	A	0.945622	0.5735	0.03596	0.0085602	2.6597e-05	4.20084	0.4984	0.022715	0.00441	2.595e-07	5.15079
rs62084246	17	65867911	G	C	0.945266	0.2164	0.047313	0.010308	4.4353e-06	4.58993	0.2895	0.017438	0.0050901	0.0006129	3.42587
rs2225351	20	6484640	C	T	0.94526	0.4354	-0.042079	0.0084624	6.61e-07	-4.97247	0.4592	0.014272	0.0044793	0.001441	3.18621
rs508370	11	34488095	T	C	0.945177	0.5921	-0.045941	0.0095113	1.364e-06	-4.83015	0.6371	0.016919	0.0051505	0.00102	3.28492
rs12945877	17	16238203	C	T	0.945087	0.4595	0.035935	0.0085571	2.6762e-05	4.19944	0.3983	0.024949	0.0044538	2.124e-08	5.60173
rs2373245	3	46470534	C	A	0.944894	0.0939	0.13783	0.017519	3.6132e-15	7.86746	0.08718	-0.023096	0.0074257	0.001869	-3.11028
rs1614308	10	81417551	G	C	0.944705	0.3965	0.048653	0.009385	2.1698e-07	5.18412	0.4291	0.015391	0.0048087	0.001372	3.20066
rs8079291	17	65887622	A	G	0.94466	0.2093	0.046834	0.010267	5.0764e-06	4.56161	0.2905	0.01751	0.0050855	0.0005751	3.44312
rs4318247	17	65882172	A	G	0.944365	0.2094	0.046946	0.010265	4.7974e-06	4.5734	0.2905	0.017428	0.0050851	0.0006097	3.42727
rs34333163	4	103283117	A	G	0.944335	0.0522	0.072886	0.017368	2.7086e-05	4.19657	0.05084	0.060883	0.010248	2.835e-09	5.94096
rs2286796	17	15884227	A	G	0.944248	0.5694	0.035767	0.0085355	2.7857e-05	4.19038	0.5041	0.023042	0.0043641	1.292e-07	5.2799
rs12945463	17	15958185	A	G	0.944108	0.5529	0.035227	0.0084047	2.7739e-05	4.19135	0.4771	0.024239	0.0043545	2.602e-08	5.56643
rs8079754	17	65887896	A	G	0.944074	0.2095	0.046796	0.010264	5.1348e-06	4.55924	0.2904	0.017476	0.0050856	0.0005898	3.43637
rs72671863	4	106650116	G	A	0.94406	0.05373	0.071271	0.017489	4.5968e-05	4.07519	0.05438	-0.062684	0.010084	5.103e-10	-6.21618
rs11658564	17	16023587	T	C	0.943955	0.5451	0.035095	0.0083733	2.773e-05	4.1913	0.474	0.024851	0.0043605	1.205e-08	5.69912
rs71658797	1	77967507	T	A	0.943946	0.1099	0.08725	0.014835	4.067e-09	5.88136	0.1058	0.023014	0.0072525	0.001507	3.17325
rs6504548	17	65886048	T	C	0.943886	0.2387	0.045564	0.0098922	4.1038e-06	4.60605	0.3005	0.017018	0.0050179	0.0006954	3.39146
rs8108864	19	46301671	G	A	0.94372	0.3318	0.035491	0.0087364	4.857e-05	4.06243	0.3125	-0.032888	0.0045405	4.376e-13	-7.24326
rs6504549	17	65888784	A	G	0.943647	0.2388	0.045095	0.0098912	5.1371e-06	4.5591	0.3005	0.017217	0.0050196	0.0006039	3.42995
rs4795418	17	38164851	T	C	0.943553	0.3818	-0.036911	0.0085286	1.505e-05	-4.32791	0.4053	0.044932	0.0042849	9.997e-26	10.4861
rs7214891	17	15896772	C	T	0.943553	0.4963	0.035668	0.0085131	2.7924e-05	4.18978	0.4304	0.025888	0.0044051	4.179e-09	5.87682
rs11078327	17	15952941	C	G	0.943478	0.5496	0.035385	0.0084558	2.8553e-05	4.1847	0.4781	0.023324	0.004362	8.94e-08	5.34709
rs8082512	17	65837059	T	C	0.943394	0.2092	0.047102	0.010347	5.3061e-06	4.55224	0.2893	0.017518	0.0051031	0.0005973	3.43282
rs11079707	17	65835617	G	A	0.943382	0.2092	0.047018	0.010348	5.5292e-06	4.54368	0.2892	0.01756	0.0051028	0.0005792	3.44125
rs6425946	1	36000189	A	G	0.943332	0.1014	0.065111	0.015323	2.1452e-05	4.24923	0.2038	-0.030899	0.0082064	0.0001664	-3.76523
rs2086744	17	65849275	C	G	0.943324	0.2212	0.046856	0.010344	5.9096e-06	4.52978	0.2894	0.017618	0.0050994	0.0005505	3.45492
rs62084214	17	65843325	C	G	0.943273	0.2168	0.047442	0.010372	4.7783e-06	4.57405	0.2894	0.017403	0.0051032	0.000649	3.41021
rs62084251	17	65878736	G	A	0.943071	0.2103	0.04654	0.010239	5.4829e-06	4.54537	0.2905	0.017467	0.0050854	0.0005932	3.43473
rs1055348	6	31321948	T	G	0.942964	0.1297	0.072499	0.017919	5.2115e-05	4.04593	0.1071	-0.062671	0.0075314	8.703e-17	-8.32129
rs8070454	17	38160754	C	T	0.942855	0.3815	-0.036875	0.0085307	1.542e-05	-4.32262	0.4054	0.044851	0.0042833	1.174e-25	10.4711
rs56148300	17	65892752	T	C	0.942744	0.2393	0.04419	0.009919	8.3844e-06	4.45509	0.3025	0.017821	0.0050378	0.000404	3.53746
rs12452511	17	65832576	A	G	0.942148	0.2094	0.0468	0.010346	6.0891e-06	4.52349	0.2895	0.017569	0.0051024	0.0005745	3.44328
rs9738068	12	133138716	C	G	0.941899	0.2851	0.053988	0.0098974	4.9038e-08	5.45477	0.2791	-0.015579	0.0050125	0.001883	-3.10803
rs56404791	17	65893019	T	G	0.941896	0.2393	0.044198	0.0099188	8.351e-06	4.45598	0.3024	0.017724	0.0050331	0.0004291	3.52149
rs9915591	17	65826090	C	G	0.941825	0.239	0.0476	0.010329	4.0569e-06	4.60838	0.2983	0.017371	0.0051697	0.0007789	3.36016
rs59462153	4	106815088	T	C	0.941586	0.06947	0.062733	0.015432	4.8022e-05	4.06512	0.05788	-0.053037	0.0099276	9.174e-08	-5.34238
rs71327063	3	46465356	G	A	0.941392	0.09406	0.13723	0.01747	3.9849e-15	7.85518	0.08733	-0.022769	0.0074113	0.002125	-3.0722
rs2854001	6	31323012	G	A	0.941391	0.204	-0.070207	0.016173	1.419e-05	-4.341	0.1984	0.046683	0.0062705	9.697e-14	7.44486
rs4795420	17	38167627	A	G	0.941388	0.382	-0.036763	0.0085283	1.6269e-05	-4.31071	0.4054	0.045131	0.0042846	6.075e-26	10.5333
rs10840453	11	10664901	C	T	0.941372	0.2637	-0.043665	0.0099843	1.2233e-05	-4.37337	0.2232	0.024756	0.0052157	2.07e-06	4.74644
rs13126505	4	102865304	G	A	0.941215	0.04677	0.076222	0.017976	2.2325e-05	4.24021	0.04497	0.04326	0.010759	5.802e-05	4.02082
rs9890629	17	65871559	G	A	0.941124	0.2305	0.048928	0.0098301	6.4443e-07	4.97737	0.2974	0.015988	0.0050122	0.001424	3.18982
rs6503530	17	38161823	T	C	0.94103	0.3818	-0.036747	0.0085283	1.641e-05	-4.30883	0.4053	0.044761	0.0042855	1.551e-25	10.4448
rs2365466	17	65841129	G	A	0.940852	0.2092	0.046784	0.010346	6.1296e-06	4.52194	0.2894	0.017477	0.0051027	0.0006148	3.42505
rs2070737	19	46282890	A	T	0.940407	0.3363	0.03532	0.008748	5.4032e-05	4.03749	0.3136	-0.032511	0.0045364	7.674e-13	-7.1667
rs6503525	17	38095174	G	C	0.940259	0.4416	-0.035135	0.0082526	2.0673e-05	-4.25745	0.4525	0.063827	0.0042304	1.956e-51	15.0877
rs9912770	17	65868233	C	T	0.939695	0.2303	0.049313	0.0098652	5.7738e-07	4.99868	0.2963	0.015929	0.0050257	0.001527	3.16951
rs1203132	1	35957190	G	A	0.93959	0.1012	0.065772	0.015595	2.4705e-05	4.21751	0.2034	-0.030695	0.0081708	0.0001722	-3.75667
rs3935969	17	65881959	A	G	0.939542	0.2303	0.048973	0.0098632	6.8609e-07	4.96522	0.2972	0.015935	0.0050197	0.001501	3.17449
rs8076669	17	15888448	T	C	0.939443	0.5398	0.035301	0.0085	3.2806e-05	4.15306	0.4706	0.023648	0.0044943	1.427e-07	5.26178
rs4792713	17	15913440	T	C	0.939438	0.5628	0.035162	0.0084575	3.2184e-05	4.15749	0.4873	0.021678	0.0046567	3.235e-06	4.65523
rs7947953	11	10684060	A	G	0.939423	0.614	0.035948	0.0088698	5.0605e-05	4.05285	0.6655	-0.024058	0.0047549	4.201e-07	-5.05962
rs9891938	17	15915072	A	G	0.939294	0.5639	0.034978	0.0084257	3.3046e-05	4.15135	0.4976	0.022012	0.0043223	3.531e-07	5.09266
rs2324084	17	15896591	T	C	0.939156	0.4963	0.035371	0.0085111	3.2409e-05	4.15587	0.4304	0.025861	0.004405	4.34e-09	5.87083
rs8074644	17	65878217	G	C	0.938955	0.233	0.048968	0.0098634	6.8836e-07	4.96462	0.2971	0.015906	0.0050207	0.001534	3.16808
rs11650283	17	16239832	A	C	0.938879	0.4596	0.035536	0.0085597	3.3014e-05	4.15155	0.3988	0.025071	0.004455	1.828e-08	5.62761
rs116599929	5	131809393	C	T	0.93879	0.01477	0.13983	0.032493	1.6815e-05	4.30339	0.01382	0.068327	0.018253	0.0001815	3.74333
rs7208663	17	65885171	T	C	0.938676	0.2303	0.048801	0.0098641	7.5229e-07	4.94733	0.2971	0.015909	0.0050206	0.001531	3.16874
rs6117293	20	6466644	G	A	0.938648	0.3842	-0.045294	0.0090835	6.1504e-07	-4.9864	0.4476	0.013626	0.0043953	0.001935	3.10013
rs9892803	17	65879243	T	G	0.938476	0.2303	0.048773	0.0098628	7.6074e-07	4.94515	0.2971	0.015901	0.0050208	0.00154	3.16703
rs12811407	12	133069698	G	A	0.938429	0.3202	0.041584	0.0092071	6.2853e-06	4.51651	0.2945	-0.01583	0.0047881	0.0009457	-3.30611
rs62084208	17	65827443	C	T	0.938316	0.2095	0.047804	0.010769	9.0287e-06	4.43904	0.2894	0.017808	0.0051102	0.0004925	3.4848
rs9915108	17	65874463	T	C	0.938165	0.2303	0.048894	0.0098604	7.0984e-07	4.95862	0.2972	0.015872	0.0050218	0.001574	3.16062
rs281438	19	10399375	T	G	0.938143	0.2764	0.040215	0.0092874	1.4903e-05	4.33006	0.2383	-0.017434	0.0049673	0.0004485	-3.50975
rs162900	5	131618599	C	T	0.93713	0.2418	0.045762	0.0096788	2.2671e-06	4.72807	0.2509	0.016306	0.0050554	0.001258	3.22546
rs2275247	1	35908451	T	C	0.936992	0.101	0.064921	0.015627	3.2593e-05	4.15441	0.2042	-0.031585	0.0081522	0.0001069	-3.87441
rs62065177	17	38167513	A	G	0.936879	0.3821	-0.03647	0.0085277	1.8967e-05	-4.27665	0.4055	0.045149	0.0042845	5.789e-26	10.5378
rs2326788	20	6470094	G	A	0.936867	0.382	-0.046965	0.0090079	1.8504e-07	-5.21376	0.4468	0.013239	0.0043895	0.00256	3.01606
rs11147192	12	133060549	G	A	0.936765	0.3326	0.037556	0.0092318	4.7381e-05	4.06811	0.3099	-0.020076	0.0046452	1.547e-05	-4.32188
rs7213292	17	65880443	A	G	0.936687	0.2094	0.04632	0.01041	8.5943e-06	4.44957	0.2904	0.01753	0.0050884	0.0005707	3.44509
rs9913471	17	65874495	C	T	0.93634	0.2369	0.048243	0.0098743	1.0305e-06	4.88571	0.2972	0.01586	0.0050217	0.001587	3.15829
rs1065822	17	15944208	A	T	0.93593	0.4887	0.035653	0.0086072	3.44e-05	4.14223	0.403	0.024322	0.0054933	9.528e-06	4.42758
rs8108474	19	46301479	C	T	0.935708	0.345	0.034758	0.0086816	6.2391e-05	4.00364	0.3169	-0.0319	0.0045297	1.89e-12	-7.04241
rs12150564	17	16172752	A	G	0.935592	0.4533	0.035089	0.0085056	3.7009e-05	4.1254	0.3881	0.024084	0.004451	6.268e-08	5.41092
rs58551145	17	65837235	A	G	0.935446	0.2049	0.048631	0.010533	3.8941e-06	4.61701	0.2881	0.016756	0.0051248	0.001077	3.26959
rs35168566	17	15930087	G	A	0.935372	0.5526	0.034729	0.0084239	3.7437e-05	4.12267	0.4773	0.022813	0.0043579	1.651e-07	5.23486
rs2157053	3	46468861	A	G	0.934906	0.09586	0.13983	0.017455	1.1412e-15	8.01089	0.08827	-0.022287	0.007419	0.002664	-3.00404
rs62084213	17	65842016	A	G	0.934808	0.2093	0.046093	0.010345	8.3727e-06	4.45558	0.2894	0.017388	0.0051002	0.0006514	3.40928
rs11655906	17	16238497	A	G	0.934688	0.514	0.034326	0.0083364	3.8282e-05	4.1176	0.4375	0.022064	0.0044919	9.014e-07	4.91195
rs1764675	1	35876714	A	G	0.934601	0.1007	0.063213	0.015427	4.1772e-05	4.09756	0.2034	-0.032969	0.008195	5.743e-05	-4.02306
rs11078333	17	16049626	A	T	0.933653	0.4815	0.036067	0.0086474	3.035e-05	4.17085	0.4452	0.02148	0.0052923	4.934e-05	4.05873
rs66578645	19	1186559	C	T	0.93364	0.2288	0.057404	0.011209	3.0311e-07	5.12124	0.2415	0.01671	0.0054117	0.002016	3.08775
rs76364449	9	131216662	T	G	0.933575	0.01395	0.15708	0.032124	1.0092e-06	4.8898	0.01131	0.063897	0.020431	0.001763	3.12745
rs8081406	17	15942145	T	C	0.933298	0.5511	0.034535	0.0084036	3.9643e-05	4.10955	0.4764	0.023981	0.0043556	3.675e-08	5.50579
rs7208909	17	65833546	T	C	0.932599	0.2381	0.045557	0.010055	5.8761e-06	4.53078	0.3302	0.017695	0.0053601	0.0009625	3.30124
rs72669971	4	106517117	C	G	0.932439	0.06532	0.070116	0.017542	6.416e-05	3.99704	0.05854	-0.053574	0.0099754	7.849e-08	-5.37061
rs9303283	17	38192633	C	T	0.932289	0.5741	0.033096	0.0083835	7.89e-05	3.94775	0.5682	-0.043431	0.0042456	1.458e-24	-10.2296
rs11244061	9	136153981	C	T	0.932103	0.1008	0.095609	0.015111	2.4984e-10	6.32711	0.09854	0.022804	0.0074661	0.002255	3.05434
rs61676547	17	65892507	G	C	0.932052	0.2369	0.042455	0.0101	2.627e-05	4.20347	0.2952	0.020152	0.0052123	0.0001105	3.86624
rs55771023	17	38165298	C	A	0.931918	0.3814	-0.036613	0.0086302	2.2113e-05	-4.24243	0.3925	0.046722	0.004521	4.923e-25	10.3344
rs7874768	9	131272244	A	C	0.931793	0.01707	0.13691	0.031866	1.7345e-05	4.29643	0.01149	0.079895	0.022124	0.0003048	3.61124
rs3936197	17	38194799	G	A	0.931686	0.5803	0.033168	0.0084108	8.031e-05	3.9435	0.5728	-0.043543	0.0042575	1.495e-24	-10.2274
rs4792716	17	15943144	A	G	0.931434	0.5564	0.034647	0.0084618	4.2312e-05	4.09452	0.4785	0.022949	0.0043647	1.457e-07	5.25786
rs62084240	17	65859233	C	A	0.931382	0.2055	0.047235	0.010478	6.5375e-06	4.50802	0.2882	0.016909	0.0051142	0.0009456	3.30628
rs4792735	17	16236388	C	A	0.931379	0.5097	0.034072	0.008322	4.2358e-05	4.09421	0.4399	0.02129	0.0043767	1.147e-06	4.8644
rs113567294	9	131227796	C	T	0.931121	0.01399	0.15314	0.032098	1.834e-06	4.77101	0.01124	0.064281	0.020476	0.001694	3.13933
rs6504543	17	65837659	T	C	0.931034	0.2397	0.043993	0.010114	1.3632e-05	4.34971	0.3005	0.018064	0.0051622	0.0004663	3.49928
rs1764674	1	35893990	G	A	0.931012	0.1002	0.063253	0.01548	4.3857e-05	4.08611	0.1983	-0.03223	0.0081572	7.778e-05	-3.95111
rs3785629	17	15962121	A	G	0.9308	0.5428	0.034214	0.0083555	4.2257e-05	4.09479	0.4733	0.025389	0.0043492	5.296e-09	5.83763
rs12603481	17	38093339	G	A	0.930554	0.4411	-0.034631	0.0082663	2.7972e-05	-4.18942	0.4556	0.063733	0.0043215	3.177e-49	14.7479
rs55736351	17	38165297	C	A	0.930148	0.3814	-0.036517	0.0086297	2.3206e-05	-4.23155	0.3931	0.046921	0.0046206	3.159e-24	10.1547
rs9709250	17	15962151	A	G	0.929964	0.5428	0.034165	0.0083554	4.3343e-05	4.08897	0.4733	0.025407	0.0043491	5.163e-09	5.8419
rs41306469	9	131289845	G	A	0.929219	0.01226	0.18544	0.035797	2.2136e-07	5.18032	0.0117	0.067507	0.022214	0.002374	3.03894
rs9916868	17	15932820	G	C	0.929209	0.5476	0.03436	0.0084235	4.5216e-05	4.07906	0.4778	0.023014	0.0043568	1.277e-07	5.28232
rs6140009	20	6473054	C	T	0.929174	0.3959	-0.04588	0.0085126	7.0615e-08	-5.38966	0.4526	0.01275	0.0043641	0.003482	2.92156
rs2157991	17	15961951	A	G	0.928612	0.545	0.033954	0.0083234	4.5159e-05	4.07934	0.4737	0.025276	0.0043451	5.987e-09	5.81713
rs7223346	17	15981874	T	C	0.928403	0.543	0.034048	0.0083487	4.537e-05	4.07824	0.4746	0.025726	0.0043952	4.818e-09	5.8532
rs522821	1	35741663	G	A	0.928066	0.09934	0.063235	0.015673	5.4673e-05	4.03465	0.2029	-0.033395	0.0081536	4.209e-05	-4.09574
rs2420386	11	34514271	C	G	0.92791	0.4292	0.047522	0.0088146	6.996e-08	5.39128	0.3701	-0.013826	0.0046539	0.00297	-2.97084
rs4883585	12	133055791	G	A	0.927861	0.5927	0.057952	0.0090404	1.4523e-10	6.41034	0.5545	-0.0131	0.0044367	0.003151	-2.95264
rs8079416	17	38092713	T	C	0.92785	0.4414	-0.034444	0.0082678	3.0987e-05	-4.16604	0.4564	0.064232	0.0042298	4.416e-52	15.1856
rs11879501	19	50872118	A	G	0.927568	0.3345	0.070874	0.008767	6.2594e-16	8.08418	0.3006	0.014158	0.0046741	0.002454	3.02903
rs16980051	19	46345886	T	C	0.927535	0.4761	0.032946	0.0082611	6.6597e-05	3.98809	0.4545	-0.019512	0.0043605	7.654e-06	-4.47472
rs9910148	17	16169009	G	A	0.927377	0.4533	0.034599	0.0085065	4.7553e-05	4.06736	0.388	0.024121	0.0044509	5.983e-08	5.41935
rs11870068	17	65944515	A	C	0.927346	0.2131	0.043316	0.010201	2.1742e-05	4.24625	0.2949	0.018457	0.0050775	0.000278	3.63506
rs2876034	20	6473481	T	A	0.927163	0.3947	-0.046599	0.0085532	5.0885e-08	-5.44814	0.4542	0.012667	0.0043685	0.003738	2.89962
rs11739935	5	131380658	C	T	0.92708	0.2789	-0.042463	0.0096944	1.1856e-05	-4.38016	0.2821	-0.037124	0.0051492	5.611e-13	-7.20966
rs2231828	11	34502345	T	C	0.927036	0.4102	0.043525	0.010015	1.3857e-05	4.34598	0.3614	-0.015305	0.0046012	0.0008804	-3.32631
rs9896441	17	15977043	C	T	0.92696	0.5426	0.033951	0.0083454	4.7376e-05	4.06823	0.4733	0.025404	0.0043473	5.113e-09	5.84363
rs56393562	17	65933918	C	T	0.926831	0.2124	0.043498	0.010254	2.2164e-05	4.24205	0.2941	0.018858	0.0051884	0.0002784	3.63465
rs6117296	20	6474193	T	C	0.926294	0.3937	-0.046205	0.0085537	6.5988e-08	-5.40176	0.4543	0.012645	0.004369	0.0038	2.89425
rs178653	17	16065477	G	A	0.925324	0.5438	0.035784	0.0088298	5.0634e-05	4.05264	0.467	0.025432	0.004784	1.061e-07	5.31605
rs12451100	17	38119831	G	T	0.9252	0.4379	-0.034307	0.0082718	3.3608e-05	-4.14746	0.4613	0.064261	0.0042267	3.358e-52	15.2036
rs11078331	17	15977869	T	G	0.925165	0.543	0.033857	0.0083471	4.9899e-05	4.05614	0.4737	0.02545	0.0043469	4.779e-09	5.85475
rs631114	1	35753492	C	A	0.925161	0.09954	0.061668	0.015367	5.9956e-05	4.01301	0.2028	-0.03351	0.0081715	4.116e-05	-4.10084
rs72833498	17	15995802	T	C	0.925049	0.4923	0.038171	0.0094112	4.9929e-05	4.05591	0.4201	0.026394	0.0044637	3.357e-09	5.91303
rs11652025	17	15965863	T	G	0.924959	0.5429	0.033863	0.0083543	5.0489e-05	4.05336	0.4714	0.024897	0.0043634	1.157e-08	5.70587
rs62085992	17	65923083	T	A	0.924892	0.2087	0.046224	0.010435	9.4263e-06	4.42971	0.2886	0.016905	0.0051187	0.0009578	3.3026
rs34445409	3	46504726	A	G	0.92486	0.08608	0.12682	0.018103	2.4643e-12	7.00547	0.08755	-0.021813	0.0074713	0.003505	-2.91957
rs11032654	11	34423774	A	T	0.924521	0.3586	0.04654	0.0092742	5.2155e-07	5.01822	0.3142	-0.013948	0.0046975	0.002985	-2.96924
rs928202	20	6470265	A	G	0.924335	0.3942	-0.047366	0.008905	1.0431e-07	-5.31903	0.4545	0.012576	0.0043626	0.003943	2.88268
rs78452260	17	65848522	G	T	0.924236	0.2054	0.046867	0.010509	8.2087e-06	4.4597	0.2881	0.016716	0.005123	0.001103	3.26293
rs4065985	17	38101932	G	C	0.924235	0.5574	-0.034475	0.0083175	3.4e-05	-4.14488	0.5595	0.062855	0.0042493	1.65e-49	14.7918
rs34366473	11	34527901	G	A	0.923292	0.4117	0.051529	0.0096755	1.0055e-07	5.32572	0.3485	-0.014811	0.0050515	0.003369	-2.932
rs73406410	6	31321501	A	G	0.923225	0.1502	0.044169	0.011355	0.00010032	3.88983	0.1478	-0.060822	0.0062196	1.385e-22	-9.77909
rs12602655	17	65909442	A	G	0.922938	0.1999	0.046768	0.010506	8.5296e-06	4.45155	0.289	0.016659	0.0051176	0.001133	3.25524
rs8075668	17	38137623	C	T	0.922858	0.4668	0.032001	0.0082307	0.0001011	3.888	0.4406	-0.041206	0.0042414	2.598e-22	-9.71519
rs604521	3	101550578	G	A	0.922812	0.1977	0.041195	0.01021	5.465e-05	4.03477	0.2461	0.026859	0.0052652	3.373e-07	5.10123
rs12451721	17	65939075	G	A	0.922614	0.2057	0.045381	0.010464	1.4468e-05	4.33687	0.289	0.017353	0.0051186	0.0006988	3.39018
rs1188626	1	35872108	T	C	0.922395	0.1004	0.061576	0.015413	6.4666e-05	3.99507	0.2034	-0.033509	0.008188	4.269e-05	-4.09245
rs55846942	17	38164470	G	A	0.922374	0.3818	-0.035666	0.0085433	2.9833e-05	-4.17473	0.4053	0.044782	0.0042846	1.436e-25	10.4519
rs34901344	11	34527849	A	G	0.922322	0.412	0.051206	0.0096707	1.1904e-07	5.29496	0.3487	-0.014774	0.0050509	0.003445	-2.92502
rs17324954	4	106511488	G	T	0.922319	0.06273	0.071297	0.018098	8.1639e-05	3.9395	0.06673	-0.047133	0.0099276	2.058e-06	-4.74767
rs12602172	17	38163567	G	A	0.921827	0.3816	-0.03599	0.0086269	3.0225e-05	-4.17183	0.3927	0.046866	0.0045192	3.377e-25	10.3704
rs2458890	1	35745141	C	T	0.921539	0.0998	0.061012	0.015252	6.3299e-05	4.00026	0.2037	-0.032827	0.0081452	5.571e-05	-4.03023
rs4794823	17	38166265	A	T	0.921357	0.3867	-0.03561	0.0085434	3.0709e-05	-4.16813	0.4052	0.044672	0.0042851	1.908e-25	10.425
rs788401	19	50858088	C	T	0.921263	0.569	0.046359	0.0090162	2.7227e-07	5.14174	0.6264	0.013674	0.0046048	0.002982	2.96951
rs4795408	17	38107627	G	A	0.92124	0.4319	-0.034098	0.0082696	3.7352e-05	-4.12329	0.452	0.063131	0.0042315	2.463e-50	14.9193
rs4714516	6	41796817	A	G	0.921203	0.7541	0.043879	0.0097813	7.2564e-06	4.48601	0.7667	-0.015673	0.0050106	0.00176	-3.12797
rs17036052	4	106563379	C	T	0.92119	0.04106	0.079617	0.020258	8.4926e-05	3.93015	0.04366	-0.054978	0.011435	1.525e-06	-4.80787
rs11871747	17	38177282	T	C	0.921056	0.3861	-0.035507	0.0085208	3.0852e-05	-4.1671	0.3973	0.044303	0.0042913	5.494e-25	10.3239
rs8078723	17	38166879	T	C	0.920967	0.3821	-0.035563	0.0085379	3.1097e-05	-4.16531	0.4059	0.044695	0.0042789	1.536e-25	10.4454
rs788400	19	50858179	A	G	0.920944	0.5689	0.046201	0.0090161	2.9869e-07	5.12428	0.6264	0.013644	0.0045966	0.002995	2.96828
rs928203	20	6470035	T	C	0.920644	0.3943	-0.046771	0.0089229	1.5905e-07	-5.24168	0.4549	0.012487	0.0043687	0.004261	2.85829
rs111464531	4	106511122	G	A	0.920574	0.06278	0.071034	0.018087	8.5886e-05	3.92735	0.06609	-0.0462	0.0096937	1.88e-06	-4.76598
rs151171089	9	131297960	G	T	0.920571	0.01383	0.15324	0.034346	8.1394e-06	4.46165	0.0112	0.066134	0.020555	0.001294	3.21742
rs4706020	5	130674076	G	A	0.920526	0.3171	-0.042409	0.0097477	1.3572e-05	-4.35067	0.3257	-0.046283	0.0052781	1.805e-18	-8.76888
rs788405	19	50857807	C	T	0.92037	0.5689	0.046053	0.0090138	3.2357e-07	5.10917	0.6261	0.013616	0.0045927	0.00303	2.9647
rs6503526	17	38114598	C	T	0.920125	0.4363	-0.0344	0.0083624	3.894e-05	-4.11365	0.4575	0.063983	0.004226	8.74e-52	15.1403
rs6502482	17	15899241	C	G	0.920122	0.537	0.033924	0.0084446	5.8872e-05	4.01724	0.4739	0.022612	0.0043718	2.315e-07	5.17224
rs7528403	1	65382792	T	G	0.9199	0.7624	-0.056986	0.010509	5.8825e-08	-5.42259	0.7317	0.01445	0.0050935	0.004554	2.83695
rs3859189	17	38137033	A	G	0.919873	0.4668	0.031906	0.0082477	0.00010955	3.86847	0.4406	-0.041171	0.0042438	2.97e-22	-9.70145
rs6502488	17	15937487	C	A	0.919749	0.5558	0.033992	0.0084659	5.9394e-05	4.01517	0.4779	0.0229	0.0043654	1.557e-07	5.2458
rs9898547	17	38136026	G	T	0.919457	0.4657	0.031926	0.0082609	0.00011125	3.86471	0.4388	-0.041671	0.0042486	1.039e-22	-9.80817
rs2876035	20	6479298	G	A	0.919433	0.437	-0.039524	0.0083474	2.1921e-06	-4.73489	0.4873	0.013179	0.0043082	0.00222	3.05905
rs561905	1	35736853	T	C	0.919122	0.1079	0.063178	0.015898	7.065e-05	3.97396	0.2029	-0.033427	0.0081835	4.414e-05	-4.08468
rs4678176	3	122009175	A	G	0.918746	0.09812	-0.060069	0.014118	2.0914e-05	-4.25478	0.1782	0.026566	0.0064119	3.426e-05	4.14323
rs6140015	20	6487524	A	G	0.918577	0.4015	-0.039184	0.0085882	5.054e-06	-4.56254	0.447	0.014036	0.0043198	0.001157	3.24922
rs68014430	19	1186450	C	A	0.918025	0.2278	0.046747	0.010076	3.4971e-06	4.63944	0.2417	0.016591	0.0054129	0.002176	3.06509
rs72502570	6	31321479	A	G	0.91778	0.1502	0.043719	0.011343	0.00011604	3.85427	0.148	-0.060687	0.0062151	1.6e-22	-9.76444
rs11042906	11	10665235	C	T	0.917618	0.2616	-0.042018	0.010015	2.7248e-05	-4.19551	0.2244	0.026384	0.0050874	2.148e-07	5.18615
rs13070740	3	46503214	G	A	0.917595	0.08536	0.13133	0.018146	4.5691e-13	7.23741	0.08711	-0.021308	0.0074643	0.004309	-2.85465
rs2779211	17	15875935	A	G	0.916911	0.4882	0.036354	0.009081	6.2455e-05	4.0033	0.424	0.027333	0.0045491	1.872e-09	6.00844
rs62085991	17	65920508	G	A	0.916516	0.2051	0.045642	0.010449	1.2528e-05	4.36807	0.2881	0.016737	0.0051206	0.001081	3.26856
rs72669960	4	106509644	C	G	0.9164	0.07312	0.070374	0.018026	9.4581e-05	3.90403	0.0668	-0.046241	0.0099265	3.187e-06	-4.65834
rs4790974	17	65951107	A	T	0.916082	0.6624	-0.04411	0.0099663	9.6061e-06	-4.42592	0.6927	-0.019459	0.0051615	0.0001632	-3.77003
rs1976052	17	65830578	C	T	0.915434	0.2042	0.046791	0.010457	7.6473e-06	4.47461	0.2845	0.016207	0.0051469	0.001639	3.14889
rs3902025	17	38119254	G	T	0.914679	0.5598	-0.03346	0.0081969	4.4651e-05	-4.08203	0.5583	0.062082	0.0042208	5.677e-49	14.7086
rs75639632	5	131915279	A	G	0.9143	0.03509	0.098568	0.024458	5.5752e-05	4.03009	0.03251	0.13329	0.012764	1.59e-25	10.4427
rs4790973	17	65951133	C	T	0.914249	0.213	0.042572	0.010203	3.0144e-05	4.1725	0.2937	0.018105	0.0050834	0.0003687	3.56159
rs12826964	12	133140853	A	G	0.914063	0.5218	-0.061245	0.0092528	3.6161e-11	-6.61908	0.5685	0.012191	0.0044014	0.005608	2.7698
rs9471669	6	41783249	A	G	0.91337	0.7539	0.043605	0.0097761	8.1819e-06	4.46037	0.7678	-0.015251	0.0049729	0.002163	-3.06682
rs35467281	3	122010679	G	A	0.91313	0.0985	-0.059442	0.014067	2.381e-05	-4.22563	0.1784	0.026154	0.0064056	4.444e-05	4.08299
rs117293456	14	98373829	T	C	0.913087	0.02757	0.1525	0.030374	5.1435e-07	5.02074	0.02734	-0.043005	0.014986	0.00411	-2.86968
rs141045534	3	45637109	T	C	0.912984	0.01145	0.25993	0.042183	7.1858e-10	6.16196	0.01376	-0.06685	0.023641	0.004689	-2.82771
rs1998151	20	6547287	T	C	0.912971	0.5304	-0.041584	0.0087263	1.8854e-06	-4.76536	0.5788	0.012839	0.0043241	0.002985	2.96917
rs12112428	7	99623442	C	T	0.912942	0.3002	-0.046059	0.0093547	8.4964e-07	-4.92362	0.2839	0.014443	0.005025	0.00405	2.87423
rs15739	17	16229232	A	G	0.912303	0.463	0.033961	0.0085494	7.1176e-05	3.97233	0.4008	0.025915	0.0044503	5.773e-09	5.8232
rs79141167	5	135467	T	A	0.912293	0.03576	0.12142	0.028779	2.4539e-05	4.21905	0.03134	0.049265	0.014346	0.0005945	3.43406
rs11867537	17	65875492	A	G	0.912283	0.2313	0.045743	0.010379	1.0461e-05	4.40726	0.3046	0.017138	0.0053948	0.001489	3.17676
rs2157992	17	15928885	A	G	0.912146	0.5046	0.033536	0.0084462	7.1716e-05	3.97054	0.4363	0.025173	0.0043872	9.595e-09	5.73783
rs1476810	17	16233217	C	T	0.912022	0.4455	0.035731	0.0090093	7.3078e-05	3.96601	0.385	0.023592	0.004468	1.29e-07	5.28021
rs12601759	17	65955284	A	G	0.911845	0.2132	0.04284	0.010213	2.7319e-05	4.19465	0.2934	0.017689	0.0050917	0.0005127	3.47409
rs150189636	4	106651953	G	T	0.911804	0.05547	0.069233	0.017966	0.00011645	3.85356	0.0552	-0.065958	0.011045	2.35e-09	-5.97175
rs281436	19	10397131	G	A	0.911438	0.2747	0.037991	0.0092827	4.2647e-05	4.09267	0.2378	-0.01741	0.0049581	0.0004456	-3.51143
rs1075901	17	15943910	T	C	0.910872	0.5558	0.033464	0.0084524	7.5225e-05	3.95911	0.4782	0.023219	0.0043629	1.027e-07	5.32192
rs7210990	17	16170764	C	A	0.910775	0.4576	0.033506	0.0084628	7.5177e-05	3.95921	0.3894	0.024056	0.0044407	6.052e-08	5.41716
rs112902544	9	131239865	G	C	0.910421	0.01822	0.15398	0.034749	9.3695e-06	4.43121	0.01129	0.064013	0.020425	0.001724	3.13405
rs1050152	5	131676320	C	T	0.909709	0.3602	-0.038769	0.0089941	1.629e-05	-4.31049	0.3253	-0.056825	0.0047976	2.3e-32	-11.8445
rs9907491	17	65949993	G	A	0.90941	0.752	-0.043596	0.009947	1.1716e-05	-4.38283	0.6927	-0.019381	0.0051593	0.0001723	-3.75652
rs12948905	17	16224875	A	C	0.909148	0.4637	0.033828	0.008557	7.7083e-05	3.95325	0.4011	0.026156	0.0044494	4.137e-09	5.87855
rs34158148	3	46425960	C	G	0.908959	0.1167	0.11437	0.01566	2.8113e-13	7.30332	0.09138	-0.0199	0.0071465	0.005359	-2.78458
rs11078337	17	16193444	G	A	0.908739	0.4232	0.038807	0.0098142	7.6781e-05	3.95417	0.4066	0.028664	0.0045978	4.54e-10	6.23429
rs12451084	17	38119757	G	T	0.908234	0.4431	-0.033176	0.0082194	5.4304e-05	-4.0363	0.4635	0.064098	0.004221	4.41e-52	15.1855
rs11871285	17	65840809	G	T	0.90817	0.2085	0.044146	0.010991	5.9061e-05	4.01656	0.3061	0.022914	0.0058319	8.53e-05	3.92908
rs12936529	17	16168784	C	T	0.907907	0.457	0.033418	0.0084788	8.0996e-05	3.94136	0.3895	0.023964	0.00444	6.763e-08	5.3973
rs600510	1	35749739	T	G	0.907657	0.106	0.067155	0.016726	5.9455e-05	4.01501	0.2318	-0.034465	0.0094899	0.0002815	-3.63176
rs13105581	4	103228830	C	T	0.907196	0.06718	0.060547	0.015386	8.3126e-05	3.9352	0.05867	0.047385	0.0094789	5.764e-07	4.999
rs2365467	17	65841285	A	T	0.90662	0.256	0.043613	0.010485	3.1916e-05	4.15956	0.3087	0.019394	0.0055984	0.0005319	3.4642
rs11867401	17	65947970	G	A	0.906352	0.7523	-0.043822	0.0099595	1.0823e-05	-4.40002	0.6938	-0.018396	0.0050379	0.0002608	-3.65152
rs35149731	5	131247790	G	A	0.906077	0.3242	-0.040681	0.0095573	2.0765e-05	-4.25654	0.3321	-0.044278	0.0051162	4.947e-18	-8.65447
rs178797	17	16119054	G	A	0.905924	0.4909	0.036794	0.0093569	8.416e-05	3.93229	0.4182	0.025639	0.0044619	9.135e-09	5.74621
rs1188633	1	35903912	A	G	0.905874	0.1609	0.050383	0.012748	7.7427e-05	3.95223	0.2561	-0.025763	0.0068024	0.0001523	-3.78734
rs7223643	17	65830282	A	G	0.90561	0.2271	0.045209	0.010017	6.3928e-06	4.51323	0.2931	0.015742	0.0052079	0.002505	3.02272
rs11651578	17	16187592	G	A	0.905162	0.4639	0.033404	0.0085068	8.6128e-05	3.92674	0.3989	0.025039	0.0044354	1.648e-08	5.64526
rs764328	9	4090290	T	C	0.905089	0.3844	0.034281	0.008949	0.00012777	3.83071	0.3993	-0.020464	0.0043238	2.213e-06	-4.73287
rs9557562	13	101604463	C	G	0.904813	0.3346	-0.037661	0.0087577	1.7057e-05	-4.30033	0.377	-0.017568	0.0044626	8.265e-05	-3.93672
rs788404	19	50857823	C	T	0.90445	0.5678	0.046211	0.0090168	2.9762e-07	5.12499	0.625	0.013032	0.0045977	0.004589	2.83446
rs11739135	5	131733397	G	C	0.904314	0.3473	-0.039013	0.0091254	1.9096e-05	-4.27521	0.3054	-0.056723	0.0048615	1.864e-31	-11.6678
rs4792729	17	16188419	G	A	0.904124	0.4666	0.033671	0.0085885	8.8384e-05	3.92048	0.3989	0.025042	0.0044361	1.651e-08	5.64505
rs479745	1	35729535	A	C	0.903984	0.09868	0.05955	0.015407	0.00011104	3.86513	0.2036	-0.034237	0.0082285	3.171e-05	-4.16078
rs62085993	17	65923152	T	C	0.903811	0.2126	0.041909	0.010188	3.8994e-05	4.11356	0.2934	0.017903	0.0050857	0.0004311	3.52026
rs2157052	3	46468849	G	C	0.903701	0.1001	0.13854	0.017422	1.8341e-15	7.95201	0.08777	-0.020624	0.0075317	0.006176	-2.73829
rs3785625	17	16190418	G	C	0.903644	0.4641	0.033286	0.0084962	8.939e-05	3.91775	0.3989	0.025123	0.0044364	1.488e-08	5.66292
rs1863244	11	10657739	C	T	0.903024	0.6437	0.035559	0.0091371	9.9523e-05	3.89172	0.6955	-0.019233	0.0048523	7.38e-05	-3.96369
rs2546551	19	50896360	T	C	0.902876	0.5856	0.039441	0.0096875	4.6743e-05	4.07133	0.6324	0.016624	0.0046042	0.0003055	3.61062
rs4792732	17	16231335	C	T	0.902831	0.4455	0.035204	0.0090054	9.2587e-05	3.90921	0.3834	0.023678	0.0045724	2.236e-07	5.17846
rs1134867	3	48335808	T	C	0.902801	0.3319	-0.042331	0.0092331	4.5474e-06	-4.5847	0.3137	0.015048	0.0049479	0.002356	3.04129
rs1188627	1	35871872	A	G	0.902645	0.09748	0.059875	0.015336	9.4572e-05	3.90421	0.2027	-0.031855	0.0081796	9.841e-05	-3.89444
rs4883571	12	133091614	G	A	0.902556	0.369	0.038071	0.008782	1.4568e-05	4.33512	0.3303	-0.014277	0.0046585	0.002179	-3.06472
rs502638	1	35717339	T	C	0.902347	0.0969	0.059819	0.015561	0.00012096	3.84416	0.2018	-0.035656	0.0083843	2.111e-05	-4.25271
rs9914973	17	38122708	T	C	0.902146	0.326	0.034592	0.0092537	0.00018536	3.73818	0.3372	-0.05303	0.0045218	9.201e-32	-11.7276
rs199332	4	106508526	G	A	0.901682	0.06319	0.068383	0.017934	0.00013733	3.81304	0.06655	-0.046344	0.0099591	3.265e-06	-4.65343
rs577122	1	65485364	C	T	0.901469	0.135	0.047879	0.011713	4.3597e-05	4.08768	0.1361	0.023542	0.0066445	0.0003955	3.54308
rs6771900	3	46353028	G	C	0.901425	0.6468	-0.058413	0.0099722	4.6966e-09	-5.85758	0.7095	0.012444	0.0046397	0.007318	2.68207
rs1858074	5	131371999	A	G	0.901308	0.2846	-0.041031	0.0097446	2.5463e-05	-4.21064	0.2879	-0.037816	0.0054449	3.78e-12	-6.94521
rs594117	17	46901128	G	A	0.901191	0.166	0.049418	0.011451	1.5912e-05	4.31561	0.2638	-0.016964	0.0055258	0.002141	-3.06996
rs12601749	17	38093315	A	G	0.900717	0.5774	-0.03357	0.008406	6.5089e-05	-3.99358	0.5593	0.063114	0.0042534	8.271e-50	14.8385
rs34316881	4	103387094	C	T	0.90058	0.08051	0.059445	0.015189	9.0899e-05	3.91369	0.07003	0.039407	0.0090852	1.441e-05	4.33749
rs12602556	17	65826861	A	G	0.900404	0.2095	0.04448	0.010878	4.3317e-05	4.08899	0.2894	0.017997	0.0051098	0.0004283	3.52206
rs488676	1	35753755	G	T	0.900388	0.1004	0.059268	0.015409	0.00011988	3.84632	0.203	-0.033823	0.0081749	3.512e-05	-4.13742
rs12809318	12	133140840	T	C	0.900335	0.5239	-0.062397	0.0092817	1.7851e-11	-6.72258	0.5693	0.01142	0.0042847	0.00769	2.6653
rs74561219	17	65853759	T	A	0.900164	0.2122	0.046578	0.011322	3.8902e-05	4.11394	0.2894	0.01764	0.005096	0.0005371	3.46154

### Sheet: T2.risk_loci
Table 2. Identification of genomic risk loci
Genomic locus=Index of genomic risk loci; rsID=lead SNP with the largest TT in the genomic locus; nSNPS=number of candidate SNPs from input GWAS or reference panel in the genomic locus; nGWASSNPS=number of candidate SNPs from input GWAS; nIndSigSNPs=number of independent significant SNPs; IndSigSNPs=rsID of the independent significant SNPs in the genomic locus at r2 threshold 0.05; nLeadSNPs=number of lead SNPs; LeadSNPs=rsID of lead SNPs in the genomic locus at r2 threshold 0.05
GenomicLocus	rsID	chr	pos	TT	start	end	nSNPs	nGWASSNPs	nIndSigSNPs	IndSigSNPs	nLeadSNPs	LeadSNPs
1	rs3814302	1	35900615	0.955309	35381442	36814528	1041	774	1	rs3814302	1	rs3814302
2	rs4916011	1	65392026	0.946931	64742566	65679037	802	550	2	rs4916011;rs577122	2	rs4916011;rs577122
3	rs34517439	1	78450517	0.998367	77557339	79148148	412	322	1	rs34517439	1	rs34517439
4	rs9819396	3	46137314	0.952391	45278147	49335745	2994	1506	4	rs141045534;rs9819396;rs2373245;rs1134867	4	rs141045534;rs9819396;rs2373245;rs1134867
5	rs604521	3	101550578	0.922812	100670789	101766983	1130	856	1	rs604521	1	rs604521
6	rs4678176	3	122009175	0.918746	121747182	122342750	307	184	1	rs4678176	1	rs4678176
7	rs13135092	4	103198082	0.99708	102321252	104163862	720	502	1	rs13135092	1	rs13135092
8	rs34712979	4	106819053	0.999647	106508033	107744613	660	441	2	rs11727500;rs34712979	2	rs11727500;rs34712979
9	rs79141167	5	135467	0.912293	11882	455273	546	141	1	rs79141167	1	rs79141167
10	rs1469149	5	131408842	0.987531	130408903	132394881	2407	1143	2	rs1469149;rs116599929	2	rs1469149;rs116599929
11	rs4714516	6	41796817	0.921203	41626919	42013049	411	286	1	rs4714516	1	rs4714516
12	rs2768552	6	109270551	0.97304	109074947	109455687	156	101	1	rs2768552	1	rs2768552
13	rs12112428	7	99623442	0.912942	98803033	100233692	654	423	1	rs12112428	1	rs12112428
14	rs764328	9	4090290	0.905089	4036449	4228550	278	240	1	rs764328	1	rs764328
15	rs144918493	9	131214232	0.966953	130273465	131908142	272	193	1	rs144918493	1	rs144918493
16	rs635634	9	136155000	0.993359	136041865	136384162	380	207	1	rs635634	1	rs635634
17	rs1614308	10	81417551	0.944705	81192190	82201978	2646	1793	1	rs1614308	1	rs1614308
18	rs2052692	11	10667641	0.996251	10528501	10748612	208	130	1	rs2052692	1	rs2052692
19	rs475043	11	34493801	0.976695	34343483	34579556	595	369	1	rs475043	1	rs475043
20	rs11610045	12	133063768	0.988213	132980281	133470792	495	330	1	rs11610045	1	rs11610045
21	rs9557562	13	101604463	0.904813	101572490	101669698	213	181	1	rs9557562	1	rs9557562
22	rs117293456	14	98373829	0.913087	98160042	98986208	216	142	1	rs117293456	1	rs117293456
23	rs12945855	17	16139149	0.995077	15632920	16409681	789	580	1	rs12945855	1	rs12945855
24	rs6503533	17	38184580	0.986264	37372773	38640605	622	283	1	rs6503533	1	rs6503533
25	rs594117	17	46901128	0.901191	45905622	47523071	493	377	1	rs594117	1	rs594117
26	rs34872586	17	65863466	0.974478	65762341	66290916	819	583	1	rs34872586	1	rs34872586
27	rs35434635	19	1182518	0.947222	1003808	1231142	148	100	1	rs35434635	1	rs35434635
28	rs281438	19	10399375	0.938143	10221855	10605640	206	115	1	rs281438	1	rs281438
29	rs35506173	19	46374916	0.999085	45993131	46507578	506	384	1	rs35506173	1	rs35506173
30	rs2248949	19	50882169	0.966736	50805685	51033431	307	245	1	rs2248949	1	rs2248949
31	rs6117342	20	6560776	0.971739	6193754	6638266	873	740	1	rs6117342	1	rs6117342

### Sheet: T3.GWAS_catalog
Table 3. GWAS catalog annotations for SNPs in LD with independent significant SNPs in the genomic risk loci
GenomicLocus=Index of genomic risk loci; IndSigSNP=rsID of the independent significant SNP in LD with the "snp" reported in GWAS catalog; TT_IndSigSNP=posterior possibility that the corresponding "IndSigSNP" is colocalized; chr=chromosome of IndSigSNP; bp=position on hg19 of IndSigSNP; snp=rsID of reported SNP in GWAS catalog; TT_snp=posterior possibility that the corresponding "snp" is colocalized; Trait=The trait reported in GWAScatalog; PMID=PubMed ID; Study=Title of paper; InitialN=Sample size and ancestry information for reported GWAS in GWAS catalog; ReplicationN=Sample size and ancestry information for replicated GWAS in GWAS catalog; Region=Cytogenetic region for the "snp"; ReportedGene=Associated genes of the "snp" reported by author; MappedGene=Summary of mapped genes or nearest upstream and downstream genes for the "snp"; UpGene=Nearest upstream genes if the "snp" not within the gene; DownGene=Nearest downstream genes if the "snp" not within the gene; SNP_Gene_ID=Mapped genes if the "snp" within the gene; UpGeneDist=distance in kb for "UpGene" to the "snp", if not within gene; DownGeneDist=distance in kb for "DownGene" to the "snp", if not within gene; Strongest=The most strongly associated "snp" with the trait and corresponding risk allele; SNPs="Strongest" SNPs; merged=Whether the "Strongest" SNP is merged to a subsequent rs record; SNP_ID_cur=Current rs number of the "Strongest" SNP; Content=The most severe consequence of the "Strongest" SNP on the "MappedGene"; Intergenic=Whether the "Strongest" SNP is intergenic or not; RiskAF=Risk allele frequency for the "Strongest" SNP; P=Reported p-value for the "Strongest" SNP; Pmlog=-log(P); Ptext=Information describing context of "P"; OrBeta=Reported OR or beta of the "Strongest" SNP risk allele; 95CI=Reported 95% confidence interval of the "Strongest" SNP risk allele; Platform=Genotyping platform for reported GWAS in GWAS catalog; CNV=Whether copy number variation study was performed or not
GenomicLocus	IndSigSNP	TT_IndSigSNP	chr	bp	snp	TT_snp	Trait	DateAddedToCatalog	PMID	FirstAuth	Date	Journal	Link	Study	InitialN	ReplicationN	Region	ReportedGene	MappedGene	UpGene	DownGene	SNP_Gene_ID	UpGeneDist	DownGeneDist	Strongest	SNPs	marged	SNP_ID_cur	Context	intergenic	RiskAF	P	Pmlog	Ptext	OrBeta	95CI	Platform	CNV
8	rs34712979	0.999647	4	106819053	rs34712979	0.999647	Lung function in heavy smokers (low FEV1 vs high FEV1)	43721	26423011	Wain LV	42274	Lancet Respir Med	www.ncbi.nlm.nih.gov/pubmed/26423011	Novel insights into the genetics of smoking behaviour, lung function, and chronic obstructive pulmonary disease (UK BiLEVE): a genetic association study in UK Biobank.	9,748 European ancestry individuals with low FEV1 measurements, 4,906 European ancestry individuals with high FEV1 measurements	NA	4q24	NPNT	NPNT			ENSG00000168743	NA	NA	rs34712979-A	rs34712979	0	34712979	splice_region_variant	0	0.2610	1E-8	8		1.18	[1.11-1.25]	Affymetrix [28509962] (imputed)	N
8	rs34712979	0.999647	4	106819053	rs34712979	0.999647	Lung function in never smokers (low FEV1 vs average FEV1)	43721	26423011	Wain LV	42274	Lancet Respir Med	www.ncbi.nlm.nih.gov/pubmed/26423011	Novel insights into the genetics of smoking behaviour, lung function, and chronic obstructive pulmonary disease (UK BiLEVE): a genetic association study in UK Biobank.	9,745 European ancestry individuals with low FEV1 measurements, 9,827 European ancestry individuals with average FEV1 measurements	NA	4q24	NR	NPNT			ENSG00000168743	NA	NA	rs34712979-?	rs34712979	0	34712979	splice_region_variant	0	NR	3E-8	7.52288		1.138	[1.087-1.191]	Affymetrix [28509962] (imputed)	N
8	rs34712979	0.999647	4	106819053	rs34712979	0.999647	Lung function (low FEV1 vs high FEV1)	43721	26423011	Wain LV	42274	Lancet Respir Med	www.ncbi.nlm.nih.gov/pubmed/26423011	Novel insights into the genetics of smoking behaviour, lung function, and chronic obstructive pulmonary disease (UK BiLEVE): a genetic association study in UK Biobank.	19,493 European ancestry individuals with low FEV1 measurements, 9,808 European ancestry individuals with high FEV1 measurements	NA	4q24	NPNT	NPNT			ENSG00000168743	NA	NA	rs34712979-A	rs34712979	0	34712979	splice_region_variant	0	NR	3E-20	19.5229		0.201	[0.16-0.24] unit increase	Affymetrix [28509962] (imputed)	N
8	rs34712979	0.999647	4	106819053	rs34712979	0.999647	Lung function in never smokers (low FEV1 vs high FEV1)	43721	26423011	Wain LV	42274	Lancet Respir Med	www.ncbi.nlm.nih.gov/pubmed/26423011	Novel insights into the genetics of smoking behaviour, lung function, and chronic obstructive pulmonary disease (UK BiLEVE): a genetic association study in UK Biobank.	9,745 European ancestry individuals with low FEV1 measurements, 4,902 European ancestry individuals with high FEV1 measurements	NA	4q24	NPNT	NPNT			ENSG00000168743	NA	NA	rs34712979-A	rs34712979	0	34712979	splice_region_variant	0	0.268	1E-15	15		1.27	[1.20-1.34]	Affymetrix [28509962] (imputed)	N
8	rs34712979	0.999647	4	106819053	rs34712979	0.999647	Lung function (FEV1)	42902	28166213	Wain LV	42772	Nat Genet	www.ncbi.nlm.nih.gov/pubmed/28166213	Genome-wide association analyses for lung function and chronic obstructive pulmonary disease identify new loci and potential druggable targets.	48,943 European ancestry individuals.	57,176 European ancestry individuals, 38,199 individuals.	4q24	NPNT	NPNT			ENSG00000168743	NA	NA	rs34712979-A	rs34712979	0	34712979	splice_region_variant	0	0.26	2E-21	20.699		0.072	[0.056-0.088] unit decrease	Affymetrix [up to 27624732] (imputed)	N
8	rs34712979	0.999647	4	106819053	rs34712979	0.999647	Lung function (FVC)	42902	28166213	Wain LV	42772	Nat Genet	www.ncbi.nlm.nih.gov/pubmed/28166213	Genome-wide association analyses for lung function and chronic obstructive pulmonary disease identify new loci and potential druggable targets.	48,943 European ancestry individuals.	57,176 European ancestry individuals, 38,199 individuals.	4q24	NPNT	NPNT			ENSG00000168743	NA	NA	rs34712979-A	rs34712979	0	34712979	splice_region_variant	0	0.262	8E-9	8.09691		0.044	[0.028-0.06] unit decrease	Affymetrix [27624732] (imputed)	N
8	rs34712979	0.999647	4	106819053	rs34712979	0.999647	Lung function (FEV1/FVC)	42902	28166213	Wain LV	42772	Nat Genet	www.ncbi.nlm.nih.gov/pubmed/28166213	Genome-wide association analyses for lung function and chronic obstructive pulmonary disease identify new loci and potential druggable targets.	48,943 European ancestry individuals	57,176 European ancestry individuals, 38,199 individuals.	4q24	NPNT	NPNT			ENSG00000168743	NA	NA	rs34712979-A	rs34712979	0	34712979	splice_region_variant	0	0.262	2E-31	30.699		0.087	[0.073-0.101] unit decrease	Affymetrix [27624732] (imputed)	N
8	rs34712979	0.999647	4	106819053	rs34712979	0.999647	Chronic obstructive pulmonary disease	43586	30804561	Sakornsakolpat P	43521	Nat Genet	www.ncbi.nlm.nih.gov/pubmed/30804561	Genetic landscape of chronic obstructive pulmonary disease identifies heterogeneous cell-type and phenotype associations.	35,735 cases, 222,076 controls	NA	4q24	NPNT	NPNT			ENSG00000168743	NA	NA	rs34712979-A	rs34712979	0	34712979	splice_region_variant	0	0.25	3E-46	45.5229		1.18	[1.16-1.21]	Affymetrix, Illumina [6224355] (imputed)	N
8	rs34712979	0.999647	4	106819053	rs34712979	0.999647	Lung function (FEV1/FVC)	43551	30804560	Shrine N	43521	Nat Genet	www.ncbi.nlm.nih.gov/pubmed/30804560	New genetic signals for lung function highlight pathways and chronic obstructive pulmonary disease associations across multiple ancestries.	321,047 European ancestry individuals	79,005 European ancestry individuals	4q24	NPNT	NPNT			ENSG00000168743	NA	NA	rs34712979-A	rs34712979	0	34712979	splice_region_variant	0	0.2561	4E-134	133.398		0.0682	[0.063-0.074] unit decrease	Affymetrix [19819130] (imputed)	N
8	rs34712979	0.999647	4	106819053	rs34712979	0.999647	Lung function (FVC)	43551	30804560	Shrine N	43521	Nat Genet	www.ncbi.nlm.nih.gov/pubmed/30804560	New genetic signals for lung function highlight pathways and chronic obstructive pulmonary disease associations across multiple ancestries.	321,047 European ancestry individuals	79,005 European ancestry individuals	4q24	NPNT	NPNT			ENSG00000168743	NA	NA	rs34712979-A	rs34712979	0	34712979	splice_region_variant	0	0.2561	1E-21	21		0.0261	[0.021-0.031] unit decrease	Affymetrix [19819130] (imputed)	N
8	rs34712979	0.999647	4	106819053	rs34712979	0.999647	Peak expiratory flow	43551	30804560	Shrine N	43521	Nat Genet	www.ncbi.nlm.nih.gov/pubmed/30804560	New genetic signals for lung function highlight pathways and chronic obstructive pulmonary disease associations across multiple ancestries.	321,047 European ancestry individuals	24,218 European ancestry individuals	4q24	NPNT	NPNT			ENSG00000168743	NA	NA	rs34712979-A	rs34712979	0	34712979	splice_region_variant	0	0.2561	2E-51	50.699		0.0433	[0.038-0.049] unit decrease	Affymetrix [19819130] (imputed)	N
8	rs34712979	0.999647	4	106819053	rs34712979	0.999647	FEV1	43551	30804560	Shrine N	43521	Nat Genet	www.ncbi.nlm.nih.gov/pubmed/30804560	New genetic signals for lung function highlight pathways and chronic obstructive pulmonary disease associations across multiple ancestries.	321,047 European ancestry individuals	79,005 European ancestry individuals	4q24	NPNT	NPNT			ENSG00000168743	NA	NA	rs34712979-A	rs34712979	0	34712979	splice_region_variant	0	0.2561	9E-97	96.0458		0.0567	[0.051-0.062] unit decrease	Affymetrix [19819130] (imputed)	N
8	rs34712979	0.999647	4	106819053	rs34712979	0.999647	Asthma	43920	31959851	Olafsdottir TA	43850	Nat Commun	www.ncbi.nlm.nih.gov/pubmed/31959851	Eighty-eight variants highlight the role of T cell regulation and airway remodeling in asthma pathogenesis.	16,247 European ancestry cases, 346,486 European ancestry controls, 52,942 cases, 355,713 controls	NA	4q24	NPNT, GSTCD, LOC101929529, LOC101929577, TBCK, INTS12	NPNT			ENSG00000168743	NA	NA	rs34712979-A	rs34712979	0	34712979	splice_region_variant	0	0.2581	4E-9	8.39794		1.04312	[1.03-1.06]	Affymetrix [32463443] (imputed)	N
8	rs34712979	0.999647	4	106819053	rs34712979	0.999647	Lung function (FEV1/FVC)	43504	30595370	Kichaev G	43461	Am J Hum Genet	www.ncbi.nlm.nih.gov/pubmed/30595370	Leveraging Polygenic Functional Enrichment to Improve GWAS Power.	approximately 370,000 European ancestry individuals	NA	4q24		NPNT			ENSG00000168743	NA	NA	rs34712979-?	rs34712979	0	34712979	splice_region_variant	0	NR	4E-181	180.398		NA		NR [~ 8900000] (imputed)	N
8	rs34712979	0.999647	4	106819053	rs34712979	0.999647	Respiratory diseases	43504	30595370	Kichaev G	43461	Am J Hum Genet	www.ncbi.nlm.nih.gov/pubmed/30595370	Leveraging Polygenic Functional Enrichment to Improve GWAS Power.	approximately 459,000 European ancestry individuals	NA	4q24		NPNT			ENSG00000168743	NA	NA	rs34712979-?	rs34712979	0	34712979	splice_region_variant	0	NR	2E-9	8.69897		NA		NR [~ 8900000] (imputed)	N
8	rs34712979	0.999647	4	106819053	rs34712979	0.999647	Chronic obstructive pulmonary disease	44713	35308900	Joo J	44613	AMIA Annu Symp Proc	www.ncbi.nlm.nih.gov/pubmed/35308900	Gene-Based Analysis Reveals Sex-Specific Genetic Risk Factors of COPD.	11,311 British ancestry female cases, 123,714 British ancestry female controls	NA	4q24		NPNT			ENSG00000168743	NA	NA	rs34712979-A	rs34712979	0	34712979	splice_region_variant	0	0.26	2E-22	21.699		1.18	[1.14-1.22]	NR [NR] (imputed)	N
8	rs34712979	0.999647	4	106819053	rs34712979	0.999647	Chronic obstructive pulmonary disease	44713	35308900	Joo J	44613	AMIA Annu Symp Proc	www.ncbi.nlm.nih.gov/pubmed/35308900	Gene-Based Analysis Reveals Sex-Specific Genetic Risk Factors of COPD.	12,958 British ancestry male cases, 95,631 British ancestry male controls	NA	4q24		NPNT			ENSG00000168743	NA	NA	rs34712979-A	rs34712979	0	34712979	splice_region_variant	0	0.26	1E-25	25		1.18	[1.14-1.22]	NR [NR] (imputed)	N
8	rs34712979	0.999647	4	106819053	rs34712979	0.999647	Chronic obstructive pulmonary disease x ever smoker interaction (main effect)	44309	33106845	Kim W	44131	Am J Epidemiol	www.ncbi.nlm.nih.gov/pubmed/33106845	Genome-wide Gene-by-smoking Interaction Study of Chronic Obstructive Pulmonary Disease.	21,077 European ancestry cases, 179,689 European ancestry controls	NA	4q24	NR	NPNT			ENSG00000168743	NA	NA	rs34712979-A	rs34712979	0	34712979	splice_region_variant	0	0.25	1E-29	29		1.23	[1.18-1.27]	Affymetrix [9886854] (imputed)	N
8	rs34712979	0.999647	4	106819053	rs34712979	0.999647	Chronic obstructive pulmonary disease in never smokers	44309	33106845	Kim W	44131	Am J Epidemiol	www.ncbi.nlm.nih.gov/pubmed/33106845	Genome-wide Gene-by-smoking Interaction Study of Chronic Obstructive Pulmonary Disease.	8,631 European ancestry cases, 120,544 European ancestry controls	NA	4q24	NR	NPNT			ENSG00000168743	NA	NA	rs34712979-A	rs34712979	0	34712979	splice_region_variant	0	0.25	1E-29	29		1.23	[1.19-1.27]	Affymetrix [9886854] (imputed)	N
8	rs34712979	0.999647	4	106819053	rs34712979	0.999647	Chronic obstructive pulmonary disease in ever smokers	44309	33106845	Kim W	44131	Am J Epidemiol	www.ncbi.nlm.nih.gov/pubmed/33106845	Genome-wide Gene-by-smoking Interaction Study of Chronic Obstructive Pulmonary Disease.	12,446 European ancestry cases, 59,145 European ancestry controls	NA	4q24	NR	NPNT			ENSG00000168743	NA	NA	rs34712979-A	rs34712979	0	34712979	splice_region_variant	0	0.25	2E-16	15.699		1.15	[1.11-1.19]	Affymetrix [9886854] (imputed)	N
8	rs34712979	0.999647	4	106819053	rs34712979	0.999647	Chronic obstructive pulmonary disease x ever smoker interaction (2df)	44309	33106845	Kim W	44131	Am J Epidemiol	www.ncbi.nlm.nih.gov/pubmed/33106845	Genome-wide Gene-by-smoking Interaction Study of Chronic Obstructive Pulmonary Disease.	21,077 European ancestry cases, 179,689 European ancestry controls	NA	4q24	NR	NPNT			ENSG00000168743	NA	NA	rs34712979-A	rs34712979	0	34712979	splice_region_variant	0	0.25	8E-43	42.0969		NA	[NR]	Affymetrix [9886854] (imputed)	N
8	rs34712979	0.999647	4	106819053	rs34712979	0.999647	Chronic obstructive pulmonary disease x current smoker interaction (2df)	44309	33106845	Kim W	44131	Am J Epidemiol	www.ncbi.nlm.nih.gov/pubmed/33106845	Genome-wide Gene-by-smoking Interaction Study of Chronic Obstructive Pulmonary Disease.	21,077 European ancestry cases, 179,689 European ancestry controls	NA	4q24	NR	NPNT			ENSG00000168743	NA	NA	rs34712979-A	rs34712979	0	34712979	splice_region_variant	0	0.25	2E-41	40.699		NA	[NR]	Affymetrix [9886854] (imputed)	N
8	rs34712979	0.999647	4	106819053	rs34712979	0.999647	Chronic obstructive pulmonary disease x current smoker interaction (main effect)	44309	33106845	Kim W	44131	Am J Epidemiol	www.ncbi.nlm.nih.gov/pubmed/33106845	Genome-wide Gene-by-smoking Interaction Study of Chronic Obstructive Pulmonary Disease.	21,077 European ancestry cases, 179,689 European ancestry controls	NA	4q24	NR	NPNT			ENSG00000168743	NA	NA	rs34712979-A	rs34712979	0	34712979	splice_region_variant	0	0.25	3E-39	38.5229		1.19	[1.16-1.22]	Affymetrix [9886854] (imputed)	N
8	rs34712979	0.999647	4	106819053	rs34712979	0.999647	Serum levels of protein NPNT	44607	35078996	Gudjonsson A	44586	Nat Commun	www.ncbi.nlm.nih.gov/pubmed/35078996	A genome-wide association study of serum proteins reveals shared loci with common diseases.	5,364 Icelandic ancestry individuals	NA	4q24		NPNT			ENSG00000168743	NA	NA	rs34712979-A	rs34712979	0	34712979	splice_region_variant	0	0.2528	6E-50	49.2218		0.316459	[0.27-0.36] unit decrease	Illumina [7506463] (imputed)	N
8	rs34712979	0.999647	4	106819053	rs34712979	0.999647	Chronic obstructive pulmonary disease in non-current smokers	44309	33106845	Kim W	44131	Am J Epidemiol	www.ncbi.nlm.nih.gov/pubmed/33106845	Genome-wide Gene-by-smoking Interaction Study of Chronic Obstructive Pulmonary Disease.	16,488 European ancestry cases, 169,688 European ancestry controls	NA	4q24	NR	NPNT			ENSG00000168743	NA	NA	rs34712979-A	rs34712979	0	34712979	splice_region_variant	0	0.25	6E-39	38.2218		1.19	[1.16-1.22]	Affymetrix [9886854] (imputed)	N
8	rs34712979	0.999647	4	106819053	rs34712979	0.999647	Asthma	44544	34594039	Sakaue S	44469	Nat Genet	www.ncbi.nlm.nih.gov/pubmed/34594039	A cross-population atlas of genetic associations for 220 human phenotypes.	38,369 European ancestry cases, 411,131 European ancestry controls, 13,015 East Asian ancestry cases, 162,933 East Asian ancestry controls	NA	4q24		NPNT			ENSG00000168743	NA	NA	rs34712979-A	rs34712979	0	34712979	splice_region_variant	0	NR	3E-10	9.52288		0.0577	[0.04-0.076] unit increase	Affymetrix, Illumina [25837673] (imputed)	N
29	rs35506173	0.999085	19	46374557	rs11669442	0.998872	Endometriosis or asthma (pleiotropy)	44694	35472084	Adewuyi EO	44562	Hum Reprod	www.ncbi.nlm.nih.gov/pubmed/35472084	Genetic overlap analysis of endometriosis and asthma identifies shared loci implicating sex hormones and thyroid signalling pathways.	17,054 European, Japanese ancestry endometriosis cases, 19,554 European, Japanese ancestry asthma cases, 483,220 European, Japanese ancestry controls	NA	19q13.32		FOXA3			ENSG00000170608	NA	NA	rs11669442-T	rs11669442	0	11669442	intron_variant	0	NR	4E-6	5.39794		0.05	unit increase	NR [NR]	N
3	rs34517439	0.998367	1	78450517	rs34517439	0.998367	Lung cancer in ever smokers	42996	28604730	McKay JD	42898	Nat Genet	www.ncbi.nlm.nih.gov/pubmed/28604730	Large-scale association analysis identifies new lung cancer susceptibility loci and heterogeneity in genetic susceptibility across histological subtypes.	23,223 European ancestry cases, 16,964 European ancestry controls	NA	1p31.1	DNAJB4	GIPC2, DNAJB4			ENSG00000137960, ENSG00000162616	NA	NA	rs34517439-A	rs34517439	0	34517439	intron_variant	0	0.105016197	7E-8	7.1549		1.14735	[1.091520912-1.206024349]	Illumina [10439017] (imputed)	N
3	rs34517439	0.998367	1	78450517	rs34517439	0.998367	Lung adenocarcinoma	42996	28604730	McKay JD	42898	Nat Genet	www.ncbi.nlm.nih.gov/pubmed/28604730	Large-scale association analysis identifies new lung cancer susceptibility loci and heterogeneity in genetic susceptibility across histological subtypes.	11,273 European ancestry cases, 55,483 European ancestry controls	NA	1p31.1	DNAJB4	GIPC2, DNAJB4			ENSG00000137960, ENSG00000162616	NA	NA	rs34517439-A	rs34517439	0	34517439	intron_variant	0	0.104561684	4E-8	7.39794		1.16522	[1.103352102-1.2305629]	Illumina [10439017] (imputed)	N
3	rs34517439	0.998367	1	78450517	rs34517439	0.998367	Fat-free mass	43504	30593698	Hubel C	43462	Am J Med Genet B Neuropsychiatr Genet	www.ncbi.nlm.nih.gov/pubmed/30593698	Genomics of body fat percentage may contribute to sex bias in anorexia nervosa.	70,700 European ancestry female individuals, 85,261 European ancestry male individuals	NA	1p31.1	NR	GIPC2, DNAJB4			ENSG00000137960, ENSG00000162616	NA	NA	rs34517439-?	rs34517439	0	34517439	intron_variant	0	NR	4E-17	16.3979	(male)	0.45602	[0.35-0.56] unit increase	Affymetrix [7794483] (imputed)	N
3	rs34517439	0.998367	1	78450517	rs34517439	0.998367	Fat-free mass	43504	30593698	Hubel C	43462	Am J Med Genet B Neuropsychiatr Genet	www.ncbi.nlm.nih.gov/pubmed/30593698	Genomics of body fat percentage may contribute to sex bias in anorexia nervosa.	70,700 European ancestry female individuals, 85,261 European ancestry male individuals	NA	1p31.1	NR	GIPC2, DNAJB4			ENSG00000137960, ENSG00000162616	NA	NA	rs34517439-?	rs34517439	0	34517439	intron_variant	0	NR	2E-14	13.699	(female)	0.28702	[0.21-0.36] unit increase	Affymetrix [7794483] (imputed)	N
3	rs34517439	0.998367	1	78450517	rs34517439	0.998367	Fat-free mass	43504	30593698	Hubel C	43462	Am J Med Genet B Neuropsychiatr Genet	www.ncbi.nlm.nih.gov/pubmed/30593698	Genomics of body fat percentage may contribute to sex bias in anorexia nervosa.	70,700 European ancestry female individuals, 85,261 European ancestry male individuals	NA	1p31.1	NR	GIPC2, DNAJB4			ENSG00000137960, ENSG00000162616	NA	NA	rs34517439-?	rs34517439	0	34517439	intron_variant	0	NR	5E-28	27.301		0.3759	[0.31-0.44] unit increase	Affymetrix [7794483] (imputed)	N
3	rs34517439	0.998367	1	78450517	rs34517439	0.998367	Cutaneous melanoma or hair colour	44035	32341527	Landi MT	43948	Nat Genet	www.ncbi.nlm.nih.gov/pubmed/32341527	Genome-wide association meta-analyses combining multiple risk phenotypes provide insights into the genetic architecture of cutaneous melanoma susceptibility.	36,760 European ancestry cutaneous melanoma cases, 375,188 European ancestry controls, 352,662 European ancestry individuals	NA	1p31.1	DNAJB4	GIPC2, DNAJB4			ENSG00000137960, ENSG00000162616	NA	NA	rs34517439-C	rs34517439	0	34517439	intron_variant	0	0.899692	2E-12	11.699		NA		Affymetrix, Illumina [NR] (imputed)	N
3	rs34517439	0.998367	1	78450517	rs34517439	0.998367	Lung cancer	42996	28604730	McKay JD	42898	Nat Genet	www.ncbi.nlm.nih.gov/pubmed/28604730	Large-scale association analysis identifies new lung cancer susceptibility loci and heterogeneity in genetic susceptibility across histological subtypes.	29,266 European ancestry cases, 56,450 European ancestry controls	NA	1p31.1	DNAJB4	GIPC2, DNAJB4			ENSG00000137960, ENSG00000162616	NA	NA	rs34517439-A	rs34517439	0	34517439	intron_variant	0	0.105354935	2E-10	9.69897		1.13553	[1.091764588-1.181052761]	Illumina [10439017] (imputed)	N
3	rs34517439	0.998367	1	78450517	rs34517439	0.998367	Height	43606	30595370	Kichaev G	43461	Am J Hum Genet	www.ncbi.nlm.nih.gov/pubmed/30595370	Leveraging Polygenic Functional Enrichment to Improve GWAS Power.	approximately 458,000 European ancestry individuals	NA	1p31.1		GIPC2, DNAJB4			ENSG00000137960, ENSG00000162616	NA	NA	rs34517439-?	rs34517439	0	34517439	intron_variant	0	NR	1E-63	63		NA		NR [~ 8900000] (imputed)	N
3	rs34517439	0.998367	1	78450517	rs34517439	0.998367	Body mass index	43502	30595370	Kichaev G	43461	Am J Hum Genet	www.ncbi.nlm.nih.gov/pubmed/30595370	Leveraging Polygenic Functional Enrichment to Improve GWAS Power.	approximately 458,000 European ancestry individuals	NA	1p31.1		GIPC2, DNAJB4			ENSG00000137960, ENSG00000162616	NA	NA	rs34517439-?	rs34517439	0	34517439	intron_variant	0	NR	2E-40	39.699		NA		NR [~ 8900000] (imputed)	N
3	rs34517439	0.998367	1	78450517	rs34517439	0.998367	Psoriasis	42929	28537254	Tsoi LC	42879	Nat Commun	www.ncbi.nlm.nih.gov/pubmed/28537254	Large scale meta-analysis characterizes genetic architecture for common psoriasis associated variants.	Up to 11,988 European ancestry cases, up to 275,335 European ancestry controls	7,044 European ancestry cases, 11,434 European ancestry controls	1p31.1	FUBP1	GIPC2, DNAJB4			ENSG00000137960, ENSG00000162616	NA	NA	rs34517439-A	rs34517439	0	34517439	intron_variant	0	0.12	4E-9	8.39794		1.18		Illumina, Perlegen [9113515] (imputed)	N
3	rs34517439	0.998367	1	78450517	rs34517439	0.998367	Hand grip strength	43290	29691431	Tikkanen E	43214	Sci Rep	www.ncbi.nlm.nih.gov/pubmed/29691431	Biological Insights Into Muscular Strength: Genetic Findings in the UK Biobank.	334,825 British ancestry individuals	NA	1p31.1	GIPC2	GIPC2, DNAJB4			ENSG00000137960, ENSG00000162616	NA	NA	rs34517439-A	rs34517439	0	34517439	intron_variant	0	0.1247	3E-12	11.5229		0.003	[0.0022-0.0038] unit decrease	Affymetrix [15275733] (imputed)	N
3	rs34517439	0.998367	1	78450517	rs34517439	0.998367	Adult body size	44222	32376654	Richardson TG	43957	BMJ	www.ncbi.nlm.nih.gov/pubmed/32376654	Use of genetic variation to separate the effects of early and later life adiposity on disease risk: mendelian randomisation study.	453,169 European ancestry individuals		1p31.1	DNAJB4	GIPC2, DNAJB4			ENSG00000137960, ENSG00000162616	NA	NA	rs34517439-C	rs34517439	0	34517439	intron_variant	0	0.87821	2E-31	30.699		0.0246975	[0.021-0.029] unit decrease	Affymetrix [12370749]	N
3	rs34517439	0.998367	1	78450517	rs34517439	0.998367	Body size at age 10	44222	32376654	Richardson TG	43957	BMJ	www.ncbi.nlm.nih.gov/pubmed/32376654	Use of genetic variation to separate the effects of early and later life adiposity on disease risk: mendelian randomisation study.	453,169 European ancestry individuals	NA	1p31.1	DNAJB4	GIPC2, DNAJB4			ENSG00000137960, ENSG00000162616	NA	NA	rs34517439-C	rs34517439	0	34517439	intron_variant	0	0.87821	2E-10	9.69897		0.0137682	[0.0095-0.018] unit decrease	Affymetrix [12370749]	N
3	rs34517439	0.998367	1	78450517	rs34517439	0.998367	Smoking initiation (ever regular vs never regular) (MTAG)	43552	30643251	Liu M	43479	Nat Genet	www.ncbi.nlm.nih.gov/pubmed/30643251	Association studies of up to 1.2 million individuals yield new insights into the genetic etiology of tobacco and alcohol use.	up to 1,359,002 European ancestry individuals	NA	1p31.1	NR	GIPC2, DNAJB4			ENSG00000137960, ENSG00000162616	NA	NA	rs34517439-A	rs34517439	0	34517439	intron_variant	0	0.114	9E-9	8.04576		0.0101942	[0.0067-0.0137] unit increase	NR [9732723] (imputed)	N
3	rs34517439	0.998367	1	78450517	rs34517439	0.998367	Diastolic blood pressure	43433	30224653	Evangelou E	43360	Nat Genet	www.ncbi.nlm.nih.gov/pubmed/30224653	Genetic analysis of over 1 million people identifies 535 new loci associated with blood pressure traits.	757,601 European ancestry individuals	249,262 European ancestry individuals	1p31.1	DNAJB4	GIPC2, DNAJB4			ENSG00000137960, ENSG00000162616	NA	NA	rs34517439-A	rs34517439	0	34517439	intron_variant	0	0.1169	5E-21	20.301		0.233	[0.18-0.28] mmHg decrease	Affymetrix, Illumina [~ 7100000] (imputed)	N
3	rs34517439	0.998367	1	78450517	rs34517439	0.998367	Pneumonia	44491	34340725	Campos AI	44411	Twin Res Hum Genet	www.ncbi.nlm.nih.gov/pubmed/34340725	Genetic Susceptibility to Pneumonia: A GWAS Meta-Analysis Between the UK Biobank and FinnGen.	24,760 European ancestry cases, 525,615 European ancestry controls	NA	1p31.1		GIPC2, DNAJB4			ENSG00000137960, ENSG00000162616	NA	NA	rs34517439-A	rs34517439	0	34517439	intron_variant	0	NR	2E-6	5.69897		0.014	[0.0081-0.0199] unit increase	NR [7831927]	N
3	rs34517439	0.998367	1	78450517	rs34517439	0.998367	Insomnia	44778	35835914	Watanabe K	44756	Nat Genet	www.ncbi.nlm.nih.gov/pubmed/35835914	Genome-wide meta-analysis of insomnia prioritizes genes associated with metabolic and psychiatric pathways.	593,724 European ancestry cases, 1,771,286 European ancestry controls	NA	1p31.1		GIPC2, DNAJB4			ENSG00000137960, ENSG00000162616	NA	NA	rs34517439-A	rs34517439	0	34517439	intron_variant	0	NR	2E-13	12.699		0.011	[0.009-0.013] unit increase	Illumina [10713943] (imputed)	N
3	rs34517439	0.998367	1	78450517	rs34517439	0.998367	Noncognitive aspects of educational attainment	44209	33414549	Demange PA	44203	Nat Genet	www.ncbi.nlm.nih.gov/pubmed/33414549	Investigating the genetic architecture of noncognitive skills using GWAS-by-subtraction.	510,795 European ancestry individuals	NA	1p31.1	NR	GIPC2, DNAJB4			ENSG00000137960, ENSG00000162616	NA	NA	rs34517439-C	rs34517439	0	34517439	intron_variant	0	0.0914513	8E-9	8.09691		0.0703858	[0.047-0.094] unit increase	Affymetrix, Illumina, Perlegen [7305956] (imputed)	N
3	rs34517439	0.998367	1	78450517	rs34517439	0.998367	Appendicular lean mass	44139	33097823	Pei YF	44127	Commun Biol	www.ncbi.nlm.nih.gov/pubmed/33097823	The genetic architecture of appendicular lean mass characterized by association analysis in the UK Biobank study.	450,243 European ancestry individuals	NA	1p31.1	DNAJB4	GIPC2, DNAJB4			ENSG00000137960, ENSG00000162616	NA	NA	rs34517439-A	rs34517439	0	34517439	intron_variant	0	0.1221	6E-48	47.2218		0.0421	[0.036-0.048] unit increase	Affymetrix [18391927] (imputed)	N
3	rs34517439	0.998367	1	78450517	rs34517439	0.998367	Physical activity	44593	34753499	Hanscombe KB	44509	Genome Med	www.ncbi.nlm.nih.gov/pubmed/34753499	The genetic case for cardiorespiratory fitness as a clinical vital sign and the routine prescription of physical activity in healthcare.	89,683 European ancestry individuals	NA	1p31.1		GIPC2, DNAJB4			ENSG00000137960, ENSG00000162616	NA	NA	rs34517439-C	rs34517439	0	34517439	intron_variant	0	0.88	5E-8	7.30103		0.316	[0.2-0.43] unit increase	Affymetrix [8918919] (imputed)	N
3	rs34517439	0.998367	1	78450517	rs34517439	0.998367	Liver enzyme levels (alkaline phosphatase)	44356	33972514	Pazoki R	44326	Nat Commun	www.ncbi.nlm.nih.gov/pubmed/33972514	Genetic analysis in European ancestry individuals identifies 517 loci associated with liver enzymes.	437,438 European ancestry individuals	315,572 European ancestry individuals	1p31.1	DNAJB4	GIPC2, DNAJB4			ENSG00000137960, ENSG00000162616	NA	NA	rs34517439-C	rs34517439	0	34517439	intron_variant	0	0.877683	7E-15	14.1549		0.00273842	[0.002-0.0034] unit decrease	Affymetrix [13995440] (imputed)	N
3	rs34517439	0.998367	1	78450517	rs34517439	0.998367	Serum alkaline phosphatase levels	44376	33462484	Sinnott-Armstrong N	44214	Nat Genet	www.ncbi.nlm.nih.gov/pubmed/33462484	Genetics of 35 blood and urine biomarkers in the UK Biobank.	342,535 European ancestry individuals, 6,019 African ancestry individuals, 7,337 South Asian ancestry individuals	NA	1p31.1	NR	GIPC2, DNAJB4			ENSG00000137960, ENSG00000162616	NA	NA	rs34517439-A	rs34517439	0	34517439	intron_variant	0	NR	9E-10	9.04576		0.0228	[0.016-0.03] unit increase	Affymetrix [9000000] (imputed)	N
3	rs34517439	0.998367	1	78450517	rs34517439	0.998367	Lung cancer	44824	35915169	Byun J	44774	Nat Genet	www.ncbi.nlm.nih.gov/pubmed/35915169	Cross-ancestry genome-wide meta-analysis of 61,047 cases and 947,237 controls identifies new susceptibility loci contributing to lung cancer.	26,683 European ancestry cases, 25,278 European ancestry controls, 7,062 East Asian ancestry cases, 5,372 East Asian ancestry controls, 1,987 African American cases, 3,774 African American controls	11,680 European ancestry cases, 898,929 European ancestry controls, 13,316 East Asian ancestry cases, 13,324 East Asian ancestry controls, 319 African American cases, 560 African American controls	1p31.1		GIPC2, DNAJB4			ENSG00000137960, ENSG00000162616	NA	NA	rs34517439-?	rs34517439	0	34517439	intron_variant	0	NR	2E-13	12.699		0.11	[0.051-0.169] unit increase	Affymetrix [NR] (imputed)	N
3	rs34517439	0.998367	1	78450517	rs34517439	0.998367	Hair color	43504	30595370	Kichaev G	43461	Am J Hum Genet	www.ncbi.nlm.nih.gov/pubmed/30595370	Leveraging Polygenic Functional Enrichment to Improve GWAS Power.	approximately 452,000 European ancestry individuals	NA	1p31.1		GIPC2, DNAJB4			ENSG00000137960, ENSG00000162616	NA	NA	rs34517439-?	rs34517439	0	34517439	intron_variant	0	NR	2E-8	7.69897		NA		NR [~ 8900000] (imputed)	N
3	rs34517439	0.998367	1	78450517	rs34517439	0.998367	Insomnia	44778	35835914	Watanabe K	44756	Nat Genet	www.ncbi.nlm.nih.gov/pubmed/35835914	Genome-wide meta-analysis of insomnia prioritizes genes associated with metabolic and psychiatric pathways.	222,753 European ancestry male cases, 993,280 European ancestry male controls	NA	1p31.1		GIPC2, DNAJB4			ENSG00000137960, ENSG00000162616	NA	NA	rs34517439-A	rs34517439	0	34517439	intron_variant	0	NR	4E-8	7.39794		0.011	[0.0071-0.0149] unit increase	Illumina [10177566] (imputed)	N
3	rs34517439	0.998367	1	78450517	rs34517439	0.998367	Serum alkaline phosphatase levels	44544	34594039	Sakaue S	44469	Nat Genet	www.ncbi.nlm.nih.gov/pubmed/34594039	A cross-population atlas of genetic associations for 220 human phenotypes.	344,292 European ancestry individuals, 118,886 East Asian ancestry individuals	NA	1p31.1		GIPC2, DNAJB4			ENSG00000137960, ENSG00000162616	NA	NA	rs34517439-A	rs34517439	0	34517439	intron_variant	0	NR	3E-10	9.52288		0.0226	[0.016-0.03] unit increase	Affymetrix, Illumina [20533886] (imputed)	N
3	rs34517439	0.998367	1	78450517	rs34517439	0.998367	Body mass index	44544	34594039	Sakaue S	44469	Nat Genet	www.ncbi.nlm.nih.gov/pubmed/34594039	A cross-population atlas of genetic associations for 220 human phenotypes.	359,983 European ancestry individuals, 163,835 East Asian ancestry individuals	NA	1p31.1		GIPC2, DNAJB4			ENSG00000137960, ENSG00000162616	NA	NA	rs34517439-A	rs34517439	0	34517439	intron_variant	0	NR	4E-24	23.3979		0.0363	[0.029-0.043] unit increase	Affymetrix, Illumina [20538802] (imputed)	N
3	rs34517439	0.998367	1	78450517	rs34517439	0.998367	Height	44544	34594039	Sakaue S	44469	Nat Genet	www.ncbi.nlm.nih.gov/pubmed/34594039	A cross-population atlas of genetic associations for 220 human phenotypes.	360,388 European ancestry individuals, 165,056 East Asian ancestry individuals	NA	1p31.1		GIPC2, DNAJB4			ENSG00000137960, ENSG00000162616	NA	NA	rs34517439-A	rs34517439	0	34517439	intron_variant	0	NR	1E-34	34		0.0311	[0.026-0.036] unit increase	Affymetrix, Illumina [20538915] (imputed)	N
3	rs34517439	0.998367	1	78450517	rs34517439	0.998367	Weight	44544	34594039	Sakaue S	44469	Nat Genet	www.ncbi.nlm.nih.gov/pubmed/34594039	A cross-population atlas of genetic associations for 220 human phenotypes.	360,116 European ancestry individuals, 165,419 East Asian ancestry individuals	NA	1p31.1		GIPC2, DNAJB4			ENSG00000137960, ENSG00000162616	NA	NA	rs34517439-A	rs34517439	0	34517439	intron_variant	0	NR	1E-51	51		0.0479	[0.042-0.054] unit increase	Affymetrix, Illumina [20539548] (imputed)	N
7	rs13135092	0.99708	4	103198082	rs13135092	0.99708	Low density lipoprotein cholesterol levels	43510	29507422	Hoffmann TJ	43164	Nat Genet	www.ncbi.nlm.nih.gov/pubmed/29507422	A large electronic-health-record-based genome-wide study of serum lipids.	76,627 European ancestry individuals, 7,795 Hispanic individuals, 6,855 East Asian ancestry individuals, 2,958 African American individuals, 439 South Asian ancestry individuals	NA	4q24	NR	SLC39A8			ENSG00000138821	NA	NA	rs13135092-A	rs13135092	0	13135092	intron_variant	0	0.919	7E-6	5.1549	(EA)	0.039	unit increase	Affymetrix [at least 7091467] (imputed)	N
7	rs13135092	0.99708	4	103198082	rs13135092	0.99708	Low density lipoprotein cholesterol levels	43510	29507422	Hoffmann TJ	43164	Nat Genet	www.ncbi.nlm.nih.gov/pubmed/29507422	A large electronic-health-record-based genome-wide study of serum lipids.	76,627 European ancestry individuals, 7,795 Hispanic individuals, 6,855 East Asian ancestry individuals, 2,958 African American individuals, 439 South Asian ancestry individuals	NA	4q24	NR	SLC39A8			ENSG00000138821	NA	NA	rs13135092-A	rs13135092	0	13135092	intron_variant	0	NR	3E-6	5.52288		0.039	unit increase	Affymetrix [at least 7091467] (imputed)	N
7	rs13135092	0.99708	4	103198082	rs13135092	0.99708	Adventurousness	43542	30643258	Karlsson Linner R	43479	Nat Genet	www.ncbi.nlm.nih.gov/pubmed/30643258	Genome-wide association analyses of risk tolerance and risky behaviors in over 1 million individuals identify hundreds of loci and shared genetic influences.	557,923 European ancestry individuals	NA	4q24	SLC39A8	SLC39A8			ENSG00000138821	NA	NA	rs13135092-A	rs13135092	0	13135092	intron_variant	0	0.9119	3E-11	10.5229		0.0228032	[0.016-0.03] unit increase	Illumina [9339358] (imputed)	N
7	rs13135092	0.99708	4	103198082	rs13135092	0.99708	High density lipoprotein cholesterol levels	43510	29507422	Hoffmann TJ	43164	Nat Genet	www.ncbi.nlm.nih.gov/pubmed/29507422	A large electronic-health-record-based genome-wide study of serum lipids.	76,627 European ancestry individuals, 7,795 Hispanic individuals, 6,855 East Asian ancestry individuals, 2,958 African American individuals, 439 South Asian ancestry individuals	NA	4q24	NR	SLC39A8			ENSG00000138821	NA	NA	rs13135092-A	rs13135092	0	13135092	intron_variant	0	0.919	2E-19	18.699	(EA)	0.063	unit increase	Affymetrix [at least 7091467] (imputed)	N
7	rs13135092	0.99708	4	103198082	rs13135092	0.99708	High density lipoprotein cholesterol levels	43510	29507422	Hoffmann TJ	43164	Nat Genet	www.ncbi.nlm.nih.gov/pubmed/29507422	A large electronic-health-record-based genome-wide study of serum lipids.	76,627 European ancestry individuals, 7,795 Hispanic individuals, 6,855 East Asian ancestry individuals, 2,958 African American individuals, 439 South Asian ancestry individuals	NA	4q24	NR	SLC39A8			ENSG00000138821	NA	NA	rs13135092-A	rs13135092	0	13135092	intron_variant	0	NR	7E-21	20.1549		0.063	unit increase	Affymetrix [at least 7091467] (imputed)	N
7	rs13135092	0.99708	4	103198082	rs13135092	0.99708	HDL cholesterol x physical activity interaction (2df test)	43536	30670697	Kilpelainen TO	43487	Nat Commun	www.ncbi.nlm.nih.gov/pubmed/30670697	Multi-ancestry study of blood lipid levels identifies four loci interacting with physical activity.	7,395 African American inactive individuals, 13,092 African American active individuals, 2,753 Asian ancestry inactive individuals, 3,650 Asian ancestry active individuals, 22,963 European ancestry inactive individuals, 61,939 European ancestry active individuals, 2,829 Hispanic or Latin American inactive individuals, 6,358 Hispanic or Latin American active individuals	1,886 African American inactive individuals, 1,892 African American active individuals, 1,217 South African Black ancestry inactive individuals, 389 South African Black ancestry active individuals, 2,494 East Asian ancestry inactive individuals, 1,947 East Asian ancestry active individuals, 724 South Asian ancestry inactive individuals, 1,425 South Asian ancestry active individuals, 41,042 European ancestry inactive individuals, 66,575 European ancestry active individuals, 2,619 Hispanic inactive individuals, 8,802 Hispanic active individuals	4q24	NR	SLC39A8			ENSG00000138821	NA	NA	rs13135092-A	rs13135092	0	13135092	intron_variant	0	0.9311	5E-19	18.301		NA		Affymetrix, Illumina [at least 2500000] (imputed)	N
7	rs13135092	0.99708	4	103198082	rs13135092	0.99708	Insomnia	43641	30804565	Jansen PR	43521	Nat Genet	www.ncbi.nlm.nih.gov/pubmed/30804565	Genome-wide analysis of insomnia in 1,331,010 individuals identifies new risk loci and functional pathways.	651,923 European ancestry males, 679,087 European ancestry females	NA	4q24	NR	SLC39A8			ENSG00000138821	NA	NA	rs13135092-G	rs13135092	0	13135092	intron_variant	0	0.0825	3E-16	15.5229		1.0929	[1.07-1.11]	Affymetrix, Illumina [NR] (imputed)	N
7	rs13135092	0.99708	4	103198082	rs13135092	0.99708	Obese vs. thin	43524	30677029	Riveros-McKay F	43489	PLoS Genet	www.ncbi.nlm.nih.gov/pubmed/30677029	Genetic architecture of human thinness compared to severe obesity.	1,456 British ancestry obese children, 1,471 European ancestry thin adults	up to 7,526 British ancestry obese individuals, 7,962 obese individuals, up to 3,532 British ancestry thin individuals, 8,106 thin individuals	4q24	SLC39A8	SLC39A8			ENSG00000138821	NA	NA	rs13135092-G	rs13135092	0	13135092	intron_variant	0	0.07243	1E-8	8		1.32	[1.20-1.45]	Illumina [41266535] (imputed)	N
7	rs13135092	0.99708	4	103198082	rs13135092	0.99708	Bipolar disorder (MTAG)	44111	32606422	Wu Y	44012	Transl Psychiatry	www.ncbi.nlm.nih.gov/pubmed/32606422	Multi-trait analysis for genome-wide association study of five psychiatric disorders.	65,682 individuals	NA	4q24	NR	SLC39A8			ENSG00000138821	NA	NA	rs13135092-?	rs13135092	0	13135092	intron_variant	0		1E-8	8		NA		NR [520857]	N
7	rs13135092	0.99708	4	103198082	rs13135092	0.99708	Problematic alcohol use	44088	32451486	Zhou H	43976	Nat Neurosci	www.ncbi.nlm.nih.gov/pubmed/32451486	Genome-wide meta-analysis of problematic alcohol use in 435,563 individuals yields insights into biology and relationships with other traits.	435,563 European ancestry individuals	NA	4q24	SLC39A8	SLC39A8			ENSG00000138821	NA	NA	rs13135092-A	rs13135092	0	13135092	intron_variant	0	0.9192	2E-31	30.699		11.673	[NR] z score increase	Affymetrix [14069427] (imputed)	N
7	rs13135092	0.99708	4	103198082	rs13135092	0.99708	Problematic alcohol use (MTAG)	44088	32451486	Zhou H	43976	Nat Neurosci	www.ncbi.nlm.nih.gov/pubmed/32451486	Genome-wide meta-analysis of problematic alcohol use in 435,563 individuals yields insights into biology and relationships with other traits.	972,915 European ancestry individuals	NA	4q24	NR	SLC39A8			ENSG00000138821	NA	NA	rs13135092-G	rs13135092	0	13135092	intron_variant	0	0.0808	3E-42	41.5229		0.0519347	[0.044-0.059] unit decrease	Affymetrix [10613246] (imputed)	N
7	rs13135092	0.99708	4	103198082	rs13135092	0.99708	Alcohol consumption (drinks per week) (MTAG)	44088	32451486	Zhou H	43976	Nat Neurosci	www.ncbi.nlm.nih.gov/pubmed/32451486	Genome-wide meta-analysis of problematic alcohol use in 435,563 individuals yields insights into biology and relationships with other traits.	972,915 European ancestry individuals	NA	4q24	NR	SLC39A8			ENSG00000138821	NA	NA	rs13135092-G	rs13135092	0	13135092	intron_variant	0	0.0725	2E-35	34.699		0.0417501	[0.035-0.048] unit decrease	Affymetrix [NR] (imputed)	N
7	rs13135092	0.99708	4	103198082	rs13135092	0.99708	HDL cholesterol levels x alcohol consumption (drinkers vs non-drinkers) interaction (2df)	43651	30698716	de Vries PS	43494	Am J Epidemiol	www.ncbi.nlm.nih.gov/pubmed/30698716	Multi-Ancestry Genome-Wide Association Study of Lipid Levels Incorporating Gene-Alcohol Interactions.	56,505 European ancestry current drinkers, 9,870 African American current drinkers, 2,491 Asian ancestry current drinkers, 2,528 Hispanic current drinkers, 33,388 European ancestry non-drinkers, 11,119 African American non-drinkers, 9,959 Asian ancestry non-drinkers, 1,466 Hispanic non-drinkers	107,548 European ancestry current drinkers, 2,028 African American or Afro-Caribbean current drinkers, 41,240 Asian ancestry current drinkers, 6,622 Hispanic individuals, 1,984 Brazilian ancestry individuals, 29,438 European ancestry non-drinkers, 2,447 African American or Afro-Caribbean non-drinkers, 67,191 Asian ancestry non-drinkers, 7,092 Hispanic non-drinkers, 1,668 Brazilian ancestry non-drinkers	4q24	SLC39A8	SLC39A8			ENSG00000138821	NA	NA	rs13135092-G	rs13135092	0	13135092	intron_variant	0	NR	2E-31	30.699		NA		Affymetrix, Illumina [NR] (imputed)	N
7	rs13135092	0.99708	4	103198082	rs13135092	0.99708	HDL cholesterol levels x alcohol consumption (drinkers vs non-drinkers) interaction (2df)	43651	30698716	de Vries PS	43494	Am J Epidemiol	www.ncbi.nlm.nih.gov/pubmed/30698716	Multi-Ancestry Genome-Wide Association Study of Lipid Levels Incorporating Gene-Alcohol Interactions.	56,505 European ancestry current drinkers, 9,870 African American current drinkers, 2,491 Asian ancestry current drinkers, 2,528 Hispanic current drinkers, 33,388 European ancestry non-drinkers, 11,119 African American non-drinkers, 9,959 Asian ancestry non-drinkers, 1,466 Hispanic non-drinkers	107,548 European ancestry current drinkers, 2,028 African American or Afro-Caribbean current drinkers, 41,240 Asian ancestry current drinkers, 6,622 Hispanic individuals, 1,984 Brazilian ancestry individuals, 29,438 European ancestry non-drinkers, 2,447 African American or Afro-Caribbean non-drinkers, 67,191 Asian ancestry non-drinkers, 7,092 Hispanic non-drinkers, 1,668 Brazilian ancestry non-drinkers	4q24	SLC39A8	SLC39A8			ENSG00000138821	NA	NA	rs13135092-G	rs13135092	0	13135092	intron_variant	0	NR	1E-29	29	(EA)	NA		Affymetrix, Illumina [NR] (imputed)	N
7	rs13135092	0.99708	4	103198082	rs13135092	0.99708	HDL cholesterol levels x alcohol consumption (regular vs non-regular drinkers) interaction (2df)	43651	30698716	de Vries PS	43494	Am J Epidemiol	www.ncbi.nlm.nih.gov/pubmed/30698716	Multi-Ancestry Genome-Wide Association Study of Lipid Levels Incorporating Gene-Alcohol Interactions.	44,831 European ancestry regular drinkers, 3,976 African American regular drinkers, 1,288 Asian ancestry regular drinkers, 827 Hispanic regular drinkers, 11,674 European ancestry non-regular drinkers, 5,894 African American non-regular drinkers, 1,203 Asian ancestry non-regular drinkers, 1,701 Hispanic non-regular drinkers	71,281 European ancestry regular drinkers, 711 African American or Afro-Caribbean regular drinkers, 35,088 Asian ancestry regular drinkers, 3,742 Hispanic regular drinkers, 36,267 European ancestry non-regular drinkers, 1,317 African American or Afro-Caribbean non-regular drinkers, 6,152 Asian ancestry non-regular drinkers, 2,880 Hispanic non-regular drinkers	4q24	SLC39A8	SLC39A8			ENSG00000138821	NA	NA	rs13135092-G	rs13135092	0	13135092	intron_variant	0	NR	2E-32	31.699	(EA)	NA		Affymetrix, Illumina [NR] (imputed)	N
7	rs13135092	0.99708	4	103198082	rs13135092	0.99708	HDL cholesterol levels x alcohol consumption (regular vs non-regular drinkers) interaction (2df)	43651	30698716	de Vries PS	43494	Am J Epidemiol	www.ncbi.nlm.nih.gov/pubmed/30698716	Multi-Ancestry Genome-Wide Association Study of Lipid Levels Incorporating Gene-Alcohol Interactions.	44,831 European ancestry regular drinkers, 3,976 African American regular drinkers, 1,288 Asian ancestry regular drinkers, 827 Hispanic regular drinkers, 11,674 European ancestry non-regular drinkers, 5,894 African American non-regular drinkers, 1,203 Asian ancestry non-regular drinkers, 1,701 Hispanic non-regular drinkers	71,281 European ancestry regular drinkers, 711 African American or Afro-Caribbean regular drinkers, 35,088 Asian ancestry regular drinkers, 3,742 Hispanic regular drinkers, 36,267 European ancestry non-regular drinkers, 1,317 African American or Afro-Caribbean non-regular drinkers, 6,152 Asian ancestry non-regular drinkers, 2,880 Hispanic non-regular drinkers	4q24	SLC39A8	SLC39A8			ENSG00000138821	NA	NA	rs13135092-G	rs13135092	0	13135092	intron_variant	0	NR	2E-33	32.699		NA		Affymetrix, Illumina [NR] (imputed)	N
7	rs13135092	0.99708	4	103198082	rs13135092	0.99708	HDL cholesterol levels	43651	30698716	de Vries PS	43494	Am J Epidemiol	www.ncbi.nlm.nih.gov/pubmed/30698716	Multi-Ancestry Genome-Wide Association Study of Lipid Levels Incorporating Gene-Alcohol Interactions.	89,893 European ancestry individuals, 20,989 African American individuals, 12,450 Asian ancestry individuals, 3,994 HIspanic individuals	136,986 European ancestry individuals, 4,475 African American or Afro-Caribbean individuals, 108,431 Asian ancestry individuals, 13,714 Hispanic individuals, 3,652 Brazilian ancestry individuals	4q24	SLC39A8	SLC39A8			ENSG00000138821	NA	NA	rs13135092-G	rs13135092	0	13135092	intron_variant	0	NR	2E-7	6.69897	(EA)	0.01628	NR unit increase	Affymetrix, Illumina [NR] (imputed)	N
7	rs13135092	0.99708	4	103198082	rs13135092	0.99708	HDL cholesterol levels in current drinkers	43651	30698716	de Vries PS	43494	Am J Epidemiol	www.ncbi.nlm.nih.gov/pubmed/30698716	Multi-Ancestry Genome-Wide Association Study of Lipid Levels Incorporating Gene-Alcohol Interactions.	56,505 European ancestry individuals, 9,870 African American individuals, 2,491 Asian ancestry individuals, 2,528 Hispanic individuals	107,548 European ancestry individuals, 2,028 African American or Afro-Caribbean individuals, 41,240 Asian ancestry individuals, 6,622 Hispanic individuals, 1,984 Brazilian ancestry individuals	4q24	SLC39A8	SLC39A8			ENSG00000138821	NA	NA	rs13135092-G	rs13135092	0	13135092	intron_variant	0	NR	7E-11	10.1549		0.014	NR unit increase	Affymetrix, Illumina [NR] (imputed)	N
7	rs13135092	0.99708	4	103198082	rs13135092	0.99708	HDL cholesterol levels	43651	30698716	de Vries PS	43494	Am J Epidemiol	www.ncbi.nlm.nih.gov/pubmed/30698716	Multi-Ancestry Genome-Wide Association Study of Lipid Levels Incorporating Gene-Alcohol Interactions.	89,893 European ancestry individuals, 20,989 African American individuals, 12,450 Asian ancestry individuals, 3,994 HIspanic individuals	136,986 European ancestry individuals, 4,475 African American or Afro-Caribbean individuals, 108,431 Asian ancestry individuals, 13,714 Hispanic individuals, 3,652 Brazilian ancestry individuals	4q24	SLC39A8	SLC39A8			ENSG00000138821	NA	NA	rs13135092-G	rs13135092	0	13135092	intron_variant	0	NR	4E-8	7.39794		0.0158	NR unit increase	Affymetrix, Illumina [NR] (imputed)	N
7	rs13135092	0.99708	4	103198082	rs13135092	0.99708	HDL cholesterol levels in current drinkers	43651	30698716	de Vries PS	43494	Am J Epidemiol	www.ncbi.nlm.nih.gov/pubmed/30698716	Multi-Ancestry Genome-Wide Association Study of Lipid Levels Incorporating Gene-Alcohol Interactions.	56,505 European ancestry individuals, 9,870 African American individuals, 2,491 Asian ancestry individuals, 2,528 Hispanic individuals	107,548 European ancestry individuals, 2,028 African American or Afro-Caribbean individuals, 41,240 Asian ancestry individuals, 6,622 Hispanic individuals, 1,984 Brazilian ancestry individuals	4q24	SLC39A8	SLC39A8			ENSG00000138821	NA	NA	rs13135092-G	rs13135092	0	13135092	intron_variant	0	NR	2E-10	9.69897	(EA)	0.015	NR unit increase	Affymetrix, Illumina [NR] (imputed)	N
7	rs13135092	0.99708	4	103198082	rs13135092	0.99708	Predicted visceral adipose tissue	43731	31501611	Karlsson T	43717	Nat Med	www.ncbi.nlm.nih.gov/pubmed/31501611	Contribution of genetics to visceral adiposity and its relation to cardiovascular and metabolic disease.	325,153 British ancestry individuals	NA	4q24	NR	SLC39A8			ENSG00000138821	NA	NA	rs13135092-G	rs13135092	0	13135092	intron_variant	0	0.08151	7E-13	12.1549		0.0325622	[0.024-0.041] unit increase	Affymetrix [10549349] (imputed)	N
7	rs13135092	0.99708	4	103198082	rs13135092	0.99708	HDL cholesterol	42559	25961943	Surakka I	42135	Nat Genet	www.ncbi.nlm.nih.gov/pubmed/25961943	The impact of low-frequency and rare variants on lipid levels.	up to 62,166 European ancestry individuals	NA	4q24	SLC39A8	SLC39A8			ENSG00000138821	NA	NA	rs13135092-A	rs13135092	0	13135092	intron_variant	0	0.97	3E-13	12.5229		0.129	[0.094-0.164] mmol/l increase	Affymetrix, Illumina, Perlegen [up to 9657952] (imputed)	N
7	rs13135092	0.99708	4	103198082	rs13135092	0.99708	Total cholesterol levels	43510	29507422	Hoffmann TJ	43164	Nat Genet	www.ncbi.nlm.nih.gov/pubmed/29507422	A large electronic-health-record-based genome-wide study of serum lipids.	76,627 European ancestry individuals, 7,795 Hispanic individuals, 6,855 East Asian ancestry individuals, 2,958 African American individuals, 439 South Asian ancestry individuals	NA	4q24	NR	SLC39A8			ENSG00000138821	NA	NA	rs13135092-A	rs13135092	0	13135092	intron_variant	0	0.919	8E-10	9.09691	(EA)	0.052	unit increase	Affymetrix [at least 7091467] (imputed)	N
7	rs13135092	0.99708	4	103198082	rs13135092	0.99708	Total cholesterol levels	43510	29507422	Hoffmann TJ	43164	Nat Genet	www.ncbi.nlm.nih.gov/pubmed/29507422	A large electronic-health-record-based genome-wide study of serum lipids.	76,627 European ancestry individuals, 7,795 Hispanic individuals, 6,855 East Asian ancestry individuals, 2,958 African American individuals, 439 South Asian ancestry individuals	NA	4q24	NR	SLC39A8			ENSG00000138821	NA	NA	rs13135092-A	rs13135092	0	13135092	intron_variant	0	NR	5E-11	10.301		0.054	unit increase	Affymetrix [at least 7091467] (imputed)	N
7	rs13135092	0.99708	4	103198082	rs13135092	0.99708	Hand grip strength	43290	29691431	Tikkanen E	43214	Sci Rep	www.ncbi.nlm.nih.gov/pubmed/29691431	Biological Insights Into Muscular Strength: Genetic Findings in the UK Biobank.	334,825 British ancestry individuals	NA	4q24	SLC39A8	SLC39A8			ENSG00000138821	NA	NA	rs13135092-A	rs13135092	0	13135092	intron_variant	0	0.9169	3E-26	25.5229		0.005	[0.004-0.006] unit increase	Affymetrix [15275733] (imputed)	N
7	rs13135092	0.99708	4	103198082	rs13135092	0.99708	Bipolar disorder (MTAG)	44404	33479212	Yao X	44217	Transl Psychiatry	www.ncbi.nlm.nih.gov/pubmed/33479212	Integrative analysis of genome-wide association studies identifies novel loci associated with neuropsychiatric disorders.	at least 20,352 European ancestry cases, at least 31,358 European ancestry controls	NA	4q24	NR	SLC39A8			ENSG00000138821	NA	NA	rs13135092-A	rs13135092	0	13135092	intron_variant	0	0.9145	2E-8	7.69897		0.114025	[0.074-0.154] unit decrease	NR [NR]	N
7	rs13135092	0.99708	4	103198082	rs13135092	0.99708	Alcohol use disorder (total score)	43448	30336701	Sanchez-Roige S	43392	Am J Psychiatry	www.ncbi.nlm.nih.gov/pubmed/30336701	Genome-Wide Association Study Meta-Analysis of the Alcohol Use Disorders Identification Test (AUDIT) in Two Population-Based Cohorts.	141,932 European ancestry individuals	NA	4q24	RN7SL728P, SLC39A8	SLC39A8			ENSG00000138821	NA	NA	rs13135092-A	rs13135092	0	13135092	intron_variant	0	NR	3E-14	13.5229		7.59	[NR] z score increase	NR [16213998]	N
7	rs13135092	0.99708	4	103198082	rs13135092	0.99708	Alcohol use disorder (dependence and problematic use scores)	43448	30336701	Sanchez-Roige S	43392	Am J Psychiatry	www.ncbi.nlm.nih.gov/pubmed/30336701	Genome-Wide Association Study Meta-Analysis of the Alcohol Use Disorders Identification Test (AUDIT) in Two Population-Based Cohorts.	121,604 British ancestry individuals	NA	4q24	SLC39A8	SLC39A8			ENSG00000138821	NA	NA	rs13135092-G	rs13135092	0	13135092	intron_variant	0	NR	5E-15	14.301		0.01	[NR] unit decrease	NR [16213998]	N
7	rs13135092	0.99708	4	103198082	rs13135092	0.99708	Bitter alcoholic beverage consumption	43706	31046077	Zhong VW	43587	Hum Mol Genet	www.ncbi.nlm.nih.gov/pubmed/31046077	A genome-wide association study of bitter and sweet beverage consumption.	336,448 European ancestry individuals	39,924 European ancestry individuals	4q24	SLC39A8	SLC39A8			ENSG00000138821	NA	NA	rs13135092-A	rs13135092	0	13135092	intron_variant	0	0.9176	3E-14	13.5229		0.0141	[0.01-0.018] unit increase	Affymetrix [~ 7740000] (imputed)	N
7	rs13135092	0.99708	4	103198082	rs13135092	0.99708	Cortical thickness (min-P)	44127	32665545	van der Meer D	44026	Nat Commun	www.ncbi.nlm.nih.gov/pubmed/32665545	Understanding the genetic determinants of the brain with MOSTest.	26,502 European ancestry individuals	NA	4q24	MACF1, KIAA0754, BMP8A, PABPC4	SLC39A8			ENSG00000138821	NA	NA	rs13135092-?	rs13135092	0	13135092	intron_variant	0		9E-12	11.0458		NA		NR [7428630] (imputed)	N
7	rs13135092	0.99708	4	103198082	rs13135092	0.99708	Multisite chronic pain	43705	31194737	Johnston KJA	43629	PLoS Genet	www.ncbi.nlm.nih.gov/pubmed/31194737	Genome-wide association study of multisite chronic pain in UK Biobank.	387,649 British ancestry individuals	NA	4q24	SLC39A8	SLC39A8			ENSG00000138821	NA	NA	rs13135092-A	rs13135092	0	13135092	intron_variant	0	0.08071	2E-13	12.699		0.0328	[0.024-0.041] unit decrease	NR [NR]	N
7	rs13135092	0.99708	4	103198082	rs13135092	0.99708	ThalamNuclei lh volume CM	44712	33875891	Smith SM	44305	Nat Neurosci	www.ncbi.nlm.nih.gov/pubmed/33875891	An expanded set of genome-wide association studies of brain imaging phenotypes in UK Biobank.	21,282 British ancestry individuals	10,686 British ancestry individuals	4q24		SLC39A8			ENSG00000138821	NA	NA	rs13135092-G	rs13135092	0	13135092	intron_variant	0	0.079	5E-12	11.301		0.125	[0.09-0.16] unit increase	Affymetrix [17103079] (imputed)	N
7	rs13135092	0.99708	4	103198082	rs13135092	0.99708	Schizophrenia (MTAG)	44404	33479212	Yao X	44217	Transl Psychiatry	www.ncbi.nlm.nih.gov/pubmed/33479212	Integrative analysis of genome-wide association studies identifies novel loci associated with neuropsychiatric disorders.	at least 33,640 European ancestry cases, at least 43,456 European ancestry controls	NA	4q24	NR	SLC39A8			ENSG00000138821	NA	NA	rs13135092-A	rs13135092	0	13135092	intron_variant	0	0.9145	9E-13	12.0458		0.146635	[0.11-0.19] unit decrease	NR [NR]	N
7	rs13135092	0.99708	4	103198082	rs13135092	0.99708	Verbal-numerical reasoning	44376	32895543	de la Fuente J	44081	Nat Hum Behav	www.ncbi.nlm.nih.gov/pubmed/32895543	A general dimension of genetic sharing across diverse cognitive traits inferred from molecular data.	171,304 British ancestry individuals	NA	4q24		SLC39A8			ENSG00000138821	NA	NA	rs13135092-?	rs13135092	0	13135092	intron_variant	0	NR	8E-17	16.0969		NA		NR [7857346] (imputed)	N
7	rs13135092	0.99708	4	103198082	rs13135092	0.99708	aparc-a2009s lh thickness Pole-occipital	44712	33875891	Smith SM	44305	Nat Neurosci	www.ncbi.nlm.nih.gov/pubmed/33875891	An expanded set of genome-wide association studies of brain imaging phenotypes in UK Biobank.	21,282 British ancestry individuals	10,686 British ancestry individuals	4q24		SLC39A8			ENSG00000138821	NA	NA	rs13135092-G	rs13135092	0	13135092	intron_variant	0	0.079	3E-15	14.5229		0.143	[0.11-0.18] unit decrease	Affymetrix [17103079] (imputed)	N
7	rs13135092	0.99708	4	103198082	rs13135092	0.99708	aseg lh volume Accumbens-area	44712	33875891	Smith SM	44305	Nat Neurosci	www.ncbi.nlm.nih.gov/pubmed/33875891	An expanded set of genome-wide association studies of brain imaging phenotypes in UK Biobank.	21,282 British ancestry individuals	10,686 British ancestry individuals	4q24		SLC39A8			ENSG00000138821	NA	NA	rs13135092-G	rs13135092	0	13135092	intron_variant	0	0.079	2E-20	19.699		0.167	[0.13-0.2] unit increase	Affymetrix [17103079] (imputed)	N
7	rs13135092	0.99708	4	103198082	rs13135092	0.99708	Total cholesterol levels	43430	30275531	Klarin D	43374	Nat Genet	www.ncbi.nlm.nih.gov/pubmed/30275531	Genetics of blood lipids among ~300,000 multi-ethnic participants of the Million Veteran Program.	215,551 European ancestry individuals, 57,332 African American individuals, 24,743 Hispanic individuals	Up to 319,677 individuals	4q24	SLC39A8	SLC39A8			ENSG00000138821	NA	NA	rs13135092-A	rs13135092	0	13135092	intron_variant	0	0.9185	4E-9	8.39794		0.0308	[0.021-0.041] mg dl-1 increase	Affymetrix [up to 31400000] (imputed)	N
7	rs13135092	0.99708	4	103198082	rs13135092	0.99708	ThalamNuclei rh volume PuI	44712	33875891	Smith SM	44305	Nat Neurosci	www.ncbi.nlm.nih.gov/pubmed/33875891	An expanded set of genome-wide association studies of brain imaging phenotypes in UK Biobank.	21,282 British ancestry individuals	10,686 British ancestry individuals	4q24		SLC39A8			ENSG00000138821	NA	NA	rs13135092-G	rs13135092	0	13135092	intron_variant	0	0.079	3E-17	16.5229		0.153	[0.12-0.19] unit increase	Affymetrix [17103079] (imputed)	N
7	rs13135092	0.99708	4	103198082	rs13135092	0.99708	Cognitive traits (MTAG)	44376	32895543	de la Fuente J	44081	Nat Hum Behav	www.ncbi.nlm.nih.gov/pubmed/32895543	A general dimension of genetic sharing across diverse cognitive traits inferred from molecular data.	331,679 British ancestry individuals	NA	4q24		SLC39A8			ENSG00000138821	NA	NA	rs13135092-?	rs13135092	0	13135092	intron_variant	0	NR	3E-10	9.52288		NA		NR [7857346] (imputed)	N
7	rs13135092	0.99708	4	103198082	rs13135092	0.99708	White blood cell count	43504	30595370	Kichaev G	43461	Am J Hum Genet	www.ncbi.nlm.nih.gov/pubmed/30595370	Leveraging Polygenic Functional Enrichment to Improve GWAS Power.	approximately 444,000 European ancestry individuals	NA	4q24		SLC39A8			ENSG00000138821	NA	NA	rs13135092-?	rs13135092	0	13135092	intron_variant	0	NR	4E-9	8.39794		NA		NR [~ 8900000] (imputed)	N
7	rs13135092	0.99708	4	103198082	rs13135092	0.99708	Dietary macronutrient intake (multi-trait analysis)	44837	34426670	Merino J	44431	Nat Hum Behav	www.ncbi.nlm.nih.gov/pubmed/34426670	Genetic analysis of dietary intake identifies new loci and functional links with metabolic traits.	282,271 European ancestry individuals	NA	4q24		SLC39A8			ENSG00000138821	NA	NA	rs13135092-A	rs13135092	0	13135092	intron_variant	0	0.919	7E-10	9.1549		NA		Affymetrix [11800000] (imputed)	N
7	rs13135092	0.99708	4	103198082	rs13135092	0.99708	Schizophrenia vs anorexia nervosa (ordinary least squares (OLS))	44313	33686288	Peyrot WJ	44263	Nat Genet	www.ncbi.nlm.nih.gov/pubmed/33686288	Identifying loci with different allele frequencies among cases of eight psychiatric disorders using CC-GWAS.	40,675 schizophrenia cases, 16,992 anorexia nervosa cases	NA	4q24		SLC39A8			ENSG00000138821	NA	NA	rs13135092-?	rs13135092	0	13135092	intron_variant	0	NR	6E-9	8.22185		0.0192	NR unit increase	NR [4425810] (imputed)	N
7	rs13135092	0.99708	4	103198082	rs13135092	0.99708	Schizophrenia vs ADHD (ordinary least squares (OLS))	44313	33686288	Peyrot WJ	44263	Nat Genet	www.ncbi.nlm.nih.gov/pubmed/33686288	Identifying loci with different allele frequencies among cases of eight psychiatric disorders using CC-GWAS.	40,675 schizophrenia cases, 19,099 ADHD cases	NA	4q24		SLC39A8			ENSG00000138821	NA	NA	rs13135092-?	rs13135092	0	13135092	intron_variant	0	NR	4E-8	7.39794		0.0189	NR unit increase	NR [4428082] (imputed)	N
7	rs13135092	0.99708	4	103198082	rs13135092	0.99708	Multisite chronic pain	44445	33830993	Johnston KJA	44294	PLoS Genet	www.ncbi.nlm.nih.gov/pubmed/33830993	Sex-stratified genome-wide association study of multisite chronic pain in UK Biobank.	209,093 British ancestry women	NA	4q24	SLC39A8	SLC39A8			ENSG00000138821	NA	NA	rs13135092-A	rs13135092	0	13135092	intron_variant	0	NR	2E-9	8.69897		0.038	[0.026-0.05] unit decrease	NR [NR] (imputed)	N
7	rs13135092	0.99708	4	103198082	rs13135092	0.99708	Multisite chronic pain	44445	33830993	Johnston KJA	44294	PLoS Genet	www.ncbi.nlm.nih.gov/pubmed/33830993	Sex-stratified genome-wide association study of multisite chronic pain in UK Biobank.	387,649 British ancestry individuals	NA	4q24	SLC39A8	SLC39A8			ENSG00000138821	NA	NA	rs13135092-?	rs13135092	0	13135092	intron_variant	0	NR	3E-14	13.5229		NA	[NR]	NR [NR] (imputed)	N
7	rs13135092	0.99708	4	103198082	rs13135092	0.99708	Trihexosylcermide (d18:1/18:0) levels	44747	35668104	Cadby G	44718	Nat Commun	www.ncbi.nlm.nih.gov/pubmed/35668104	Comprehensive genetic analysis of the human lipidome identifies loci associated with lipid homeostasis with links to coronary artery disease.	4,492 European ancestry individuals	NA	4q24		SLC39A8			ENSG00000138821	NA	NA	rs13135092-G	rs13135092	0	13135092	intron_variant	0	NR	2E-9	8.69897		0.239	[0.16-0.32] unit decrease	Illumina [13869437] (imputed)	N
7	rs13135092	0.99708	4	103198082	rs13135092	0.99708	Total cerebellar volume (excluding Crus I vermis)	44606	35079123	Chambers T	44586	Mol Psychiatry	www.ncbi.nlm.nih.gov/pubmed/35079123	Genetic common variants associated with cerebellar volume and their overlap with mental disorders: a study on 33,265 individuals from the UK-Biobank.	33,265 European ancestry individuals	NA	4q24		SLC39A8			ENSG00000138821	NA	NA	rs13135092-A	rs13135092	0	13135092	intron_variant	0	NR	3E-22	21.5229		0.0532	[0.042-0.064] unit decrease	Affymetrix [6193476] (imputed)	N
7	rs13135092	0.99708	4	103198082	rs13135092	0.99708	Schizophrenia (MTAG)	44490	34159505	Wang H	44363	Sci China Life Sci	www.ncbi.nlm.nih.gov/pubmed/34159505	Novel loci and potential mechanisms of major depressive disorder, bipolar disorder, and schizophrenia.	940,613 European ancestry individuals	NA	4q24		SLC39A8			ENSG00000138821	NA	NA	rs13135092-?	rs13135092	0	13135092	intron_variant	0	NR	6E-11	10.2218		NA		NR [2625067]	N
7	rs13135092	0.99708	4	103198082	rs13135092	0.99708	F-salad vegetables liking (derived food-liking factor)	44777	35585065	May-Wilson S	44699	Nat Commun	www.ncbi.nlm.nih.gov/pubmed/35585065	Large-scale GWAS of food liking reveals genetic determinants and genetic correlations with distinct neurophysiological traits.	159,432 European ancestry individuals	NA	4q24		SLC39A8			ENSG00000138821	NA	NA	rs13135092-G	rs13135092	0	13135092	intron_variant	0	0.0811	7E-9	8.1549		0.119003	[0.079-0.159] unit increase	Affymetrix [9600849] (imputed)	N
7	rs13135092	0.99708	4	103198082	rs13135092	0.99708	Opioid use disorder (MTAG)	44818	35879402	Deak JD	44767	Mol Psychiatry	www.ncbi.nlm.nih.gov/pubmed/35879402	Genome-wide association study in individuals of European and African ancestry and multi-trait analysis of opioid use disorder identifies 19 independent genome-wide significant risk loci.	15,251 European ancestry cases, 538,935 European ancestry controls, 5,435 African ancestry cases, 79,442 African ancestry controls	NA	4q24		SLC39A8			ENSG00000138821	NA	NA	rs13135092-?	rs13135092	0	13135092	intron_variant	0	NR	4E-10	9.39794		6.51	Z score increase	Affymetrix, Illumina [NR] (imputed)	N
7	rs13135092	0.99708	4	103198082	rs13135092	0.99708	Cabbage liking	44777	35585065	May-Wilson S	44699	Nat Commun	www.ncbi.nlm.nih.gov/pubmed/35585065	Large-scale GWAS of food liking reveals genetic determinants and genetic correlations with distinct neurophysiological traits.	159,516 European ancestry individuals	NA	4q24		SLC39A8			ENSG00000138821	NA	NA	rs13135092-G	rs13135092	0	13135092	intron_variant	0	0.0811	1E-8	8		0.037059	[0.024-0.05] unit increase	Affymetrix [11353280] (imputed)	N
7	rs13135092	0.99708	4	103198082	rs13135092	0.99708	Cauliflower liking	44777	35585065	May-Wilson S	44699	Nat Commun	www.ncbi.nlm.nih.gov/pubmed/35585065	Large-scale GWAS of food liking reveals genetic determinants and genetic correlations with distinct neurophysiological traits.	159,496 European ancestry individuals	NA	4q24		SLC39A8			ENSG00000138821	NA	NA	rs13135092-G	rs13135092	0	13135092	intron_variant	0	0.0811	1E-8	8		0.037388	[0.025-0.05] unit increase	Affymetrix [11353280] (imputed)	N
7	rs13135092	0.99708	4	103198082	rs13135092	0.99708	F-cooking vegetables liking (derived food-liking factor)	44777	35585065	May-Wilson S	44699	Nat Commun	www.ncbi.nlm.nih.gov/pubmed/35585065	Large-scale GWAS of food liking reveals genetic determinants and genetic correlations with distinct neurophysiological traits.	158,645 European ancestry individuals	NA	4q24		SLC39A8			ENSG00000138821	NA	NA	rs13135092-G	rs13135092	0	13135092	intron_variant	0	0.0811	8E-13	12.0969		0.145582	[0.11-0.19] unit increase	Affymetrix [9605623] (imputed)	N
7	rs13135092	0.99708	4	103198082	rs13135092	0.99708	F-vegetarian liking (derived food-liking factor)	44777	35585065	May-Wilson S	44699	Nat Commun	www.ncbi.nlm.nih.gov/pubmed/35585065	Large-scale GWAS of food liking reveals genetic determinants and genetic correlations with distinct neurophysiological traits.	159,098 European ancestry individuals	NA	4q24		SLC39A8			ENSG00000138821	NA	NA	rs13135092-G	rs13135092	0	13135092	intron_variant	0	0.0811	2E-12	11.699		0.142895	[0.1-0.18] unit increase	Affymetrix [9533556] (imputed)	N
7	rs13135092	0.99708	4	103198082	rs13135092	0.99708	Albumin levels	44858	34321204	Harrison S	44405	Sci Adv	www.ncbi.nlm.nih.gov/pubmed/34321204	Testosterone and socioeconomic position: Mendelian randomization in 306,248 men and women in UK Biobank.	148,248 British ancestry men	NA	4q24		SLC39A8			ENSG00000138821	NA	NA	rs13135092-G	rs13135092	0	13135092	intron_variant	0	0.08	3E-13	12.5229		0.16	[0.12-0.2] g/L decrease	Affymetrix [NR] (imputed)	N
7	rs13135092	0.99708	4	103198082	rs13135092	0.99708	Alcohol consumption (drinks per month) (UKB data field 1578, 4424)	44803	32193382	Cole JB	43909	Nat Commun	www.ncbi.nlm.nih.gov/pubmed/32193382	Comprehensive genomic analysis of dietary habits in UK Biobank identifies hundreds of genetic associations.	449,210 European ancestry individuals	NA	4q24		SLC39A8			ENSG00000138821	NA	NA	rs13135092-A	rs13135092	0	13135092	intron_variant	0	0.916695	3E-29	28.5229		0.0428616	[0.035-0.05] unit increase	NR [NR] (imputed)	N
7	rs13135092	0.99708	4	103198082	rs13135092	0.99708	Educational attainment	44743	35361970	Okbay A	44651	Nat Genet	www.ncbi.nlm.nih.gov/pubmed/35361970	Polygenic prediction of educational attainment within and between families from genome-wide association analyses in 3 million individuals.	3,037,499 European ancestry individuals	NA	4q24		SLC39A8			ENSG00000138821	NA	NA	rs13135092-A	rs13135092	0	13135092	intron_variant	0	0.9129	4E-58	57.3979		0.0299025	[0.026-0.034] unit increase	Illumina [10675380] (imputed)	N
18	rs2052692	0.996251	11	10667641	rs2052692	0.996251	Migraine with aura and/or diastolic blood pressure	44230	32632093	Guo Y	44018	Nat Commun	www.ncbi.nlm.nih.gov/pubmed/32632093	A genome-wide cross-phenotype meta-analysis of the association of blood pressure with migraine.	757,601 European ancestry individuals with blood pressure measurements, up to 59,674 European ancestry migraine cases, 316,078 European ancestry controls	NA	11p15.4	NR	IRAG1			ENSG00000072952	NA	NA	rs2052692-?	rs2052692	0	2052692	intron_variant	0	NR	1E-24	24		NA		NR [up to 7000000]	N
18	rs2052692	0.996251	11	10667641	rs2052692	0.996251	Migraine with aura and/or systolic blood pressure	44230	32632093	Guo Y	44018	Nat Commun	www.ncbi.nlm.nih.gov/pubmed/32632093	A genome-wide cross-phenotype meta-analysis of the association of blood pressure with migraine.	757,601 European ancestry individuals with blood pressure measurements, up to 59,674 European ancestry migraine cases, 316,078 European ancestry controls	NA	11p15.4	NR	IRAG1			ENSG00000072952	NA	NA	rs2052692-?	rs2052692	0	2052692	intron_variant	0	NR	3E-12	11.5229		NA		NR [up to 7000000]	N
18	rs2052692	0.996251	11	10667641	rs2052692	0.996251	Migraine and/or diastolic blood pressure	44230	32632093	Guo Y	44018	Nat Commun	www.ncbi.nlm.nih.gov/pubmed/32632093	A genome-wide cross-phenotype meta-analysis of the association of blood pressure with migraine.	757,601 European ancestry individuals with blood pressure measurements, 59,674 European ancestry migraine cases, 316,078 European ancestry controls	NA	11p15.4	NR	IRAG1			ENSG00000072952	NA	NA	rs2052692-?	rs2052692	0	2052692	intron_variant	0	NR	5E-31	30.301		NA		NR [up to 7000000]	N
18	rs2052692	0.996251	11	10667641	rs2052692	0.996251	Migraine and/or systolic blood pressure	44230	32632093	Guo Y	44018	Nat Commun	www.ncbi.nlm.nih.gov/pubmed/32632093	A genome-wide cross-phenotype meta-analysis of the association of blood pressure with migraine.	757,601 European ancestry individuals with blood pressure measurements, 59,674 European ancestry migraine cases, 316,078 European ancestry controls	NA	11p15.4	NR	IRAG1			ENSG00000072952	NA	NA	rs2052692-?	rs2052692	0	2052692	intron_variant	0	NR	6E-17	16.2218		NA		NR [up to 7000000]	N
18	rs2052692	0.996251	11	10667275	rs6484437	0.995384	White matter microstructure (fractional anisotropy)	43866	31666681	Zhao B	43768	Mol Psychiatry	www.ncbi.nlm.nih.gov/pubmed/31666681	Large-scale GWAS reveals genetic architecture of brain white matter microstructure and genetic overlap with cognitive and mental health traits (n = 17,706).	17,706 European ancestry individuals	NA	11p15.4	NR	IRAG1			ENSG00000072952	NA	NA	rs6484437-?	rs6484437	0	6484437	intron_variant	0		2E-8	7.69897	(Fornix (column and body))	NA		NR [8955960] (imputed)	N
18	rs2052692	0.996251	11	10667275	rs6484437	0.995384	Red blood cell count	43504	30595370	Kichaev G	43461	Am J Hum Genet	www.ncbi.nlm.nih.gov/pubmed/30595370	Leveraging Polygenic Functional Enrichment to Improve GWAS Power.	approximately 445,000 European ancestry individuals	NA	11p15.4		IRAG1			ENSG00000072952	NA	NA	rs6484437-?	rs6484437	0	6484437	intron_variant	0	NR	1E-11	11		NA		NR [~ 8900000] (imputed)	N
23	rs12945855	0.995077	17	16139149	rs12945855	0.995077	Feeling miserable	43487	29500382	Nagel M	43161	Nat Commun	www.ncbi.nlm.nih.gov/pubmed/29500382	Item-level analyses reveal genetic heterogeneity in neuroticism.	376,097 European ancestry individuals	NA	17p11.2	NR	PIGL			ENSG00000108474	NA	NA	rs12945855-T	rs12945855	0	12945855	intron_variant	0	0.467881	7E-9	8.1549		5.8	z score decrease	NR [10847151] (imputed)	N
16	rs635634	0.993359	9	136155000	rs635634	0.993359	Low density lipoprotein cholesterol levels	43510	29507422	Hoffmann TJ	43164	Nat Genet	www.ncbi.nlm.nih.gov/pubmed/29507422	A large electronic-health-record-based genome-wide study of serum lipids.	76,627 European ancestry individuals, 7,795 Hispanic individuals, 6,855 East Asian ancestry individuals, 2,958 African American individuals, 439 South Asian ancestry individuals	NA	9q34.2	NR	ABO - Y_RNA	ENSG00000281879	ENSG00000200742		3403	23043	rs635634-C	rs635634	0	635634	upstream_gene_variant	1	0.806	4E-49	48.3979	(EA)	0.088	unit decrease	Affymetrix [at least 7091467] (imputed)	N
16	rs635634	0.993359	9	136155000	rs635634	0.993359	Low density lipoprotein cholesterol levels	43510	29507422	Hoffmann TJ	43164	Nat Genet	www.ncbi.nlm.nih.gov/pubmed/29507422	A large electronic-health-record-based genome-wide study of serum lipids.	76,627 European ancestry individuals, 7,795 Hispanic individuals, 6,855 East Asian ancestry individuals, 2,958 African American individuals, 439 South Asian ancestry individuals	NA	9q34.2	NR	ABO - Y_RNA	ENSG00000281879	ENSG00000200742		3403	23043	rs635634-C	rs635634	0	635634	upstream_gene_variant	1	0.83	4E-14	13.3979	(Hispanic)	0.152	unit decrease	Affymetrix [at least 7091467] (imputed)	N
16	rs635634	0.993359	9	136155000	rs635634	0.993359	Low density lipoprotein cholesterol levels	43510	29507422	Hoffmann TJ	43164	Nat Genet	www.ncbi.nlm.nih.gov/pubmed/29507422	A large electronic-health-record-based genome-wide study of serum lipids.	76,627 European ancestry individuals, 7,795 Hispanic individuals, 6,855 East Asian ancestry individuals, 2,958 African American individuals, 439 South Asian ancestry individuals	NA	9q34.2	NR	ABO - Y_RNA	ENSG00000281879	ENSG00000200742		3403	23043	rs635634-C	rs635634	0	635634	upstream_gene_variant	1	0.793	3E-7	6.52288	(East Asian)	0.101	unit decrease	Affymetrix [at least 7091467] (imputed)	N
16	rs635634	0.993359	9	136155000	rs635634	0.993359	Low density lipoprotein cholesterol levels	43510	29507422	Hoffmann TJ	43164	Nat Genet	www.ncbi.nlm.nih.gov/pubmed/29507422	A large electronic-health-record-based genome-wide study of serum lipids.	76,627 European ancestry individuals, 7,795 Hispanic individuals, 6,855 East Asian ancestry individuals, 2,958 African American individuals, 439 South Asian ancestry individuals	NA	9q34.2	NR	ABO - Y_RNA	ENSG00000281879	ENSG00000200742		3403	23043	rs635634-C	rs635634	0	635634	upstream_gene_variant	1	NR	5E-66	65.301		0.093	unit decrease	Affymetrix [at least 7091467] (imputed)	N
16	rs635634	0.993359	9	136155000	rs635634	0.993359	LDL cholesterol levels	43727	30926973	Bentley AR	43553	Nat Genet	www.ncbi.nlm.nih.gov/pubmed/30926973	Multi-ancestry genome-wide gene-smoking interaction study of 387,272 individuals identifies new loci associated with serum lipids.	up to 23,353 African ancestry individuals, 13,171 Asian ancestry individuals, up to 82,522 European ancestry individuals, 6,646 Hispanic individuals	NA	9q34.2		ABO - Y_RNA	ENSG00000281879	ENSG00000200742		3403	23043	rs635634-T	rs635634	0	635634	upstream_gene_variant	1	0.1837	1E-29	29		2.3398	[1.93-2.75] unit increase	Affymetrix, Illumina, Perlegen [NR] (imputed)	N
16	rs635634	0.993359	9	136155000	rs635634	0.993359	Heel bone mineral density	43504	30595370	Kichaev G	43461	Am J Hum Genet	www.ncbi.nlm.nih.gov/pubmed/30595370	Leveraging Polygenic Functional Enrichment to Improve GWAS Power.	approximately 446,000 European ancestry individuals	NA	9q34.2		ABO - Y_RNA	ENSG00000281879	ENSG00000200742		3403	23043	rs635634-?	rs635634	0	635634	upstream_gene_variant	1	NR	3E-31	30.5229		NA		NR [~ 8900000] (imputed)	N
16	rs635634	0.993359	9	136155000	rs635634	0.993359	Heel bone mineral density	43493	30598549	Morris JA	43465	Nat Genet	www.ncbi.nlm.nih.gov/pubmed/30598549	An atlas of genetic influences on osteoporosis in humans and mice.	426,824 British ancestry individuals	NA	9q34.2	ABO	ABO - Y_RNA	ENSG00000281879	ENSG00000200742		3403	23043	rs635634-C	rs635634	0	635634	upstream_gene_variant	1	0.81634	3E-33	32.5229		0.0288622	[0.024-0.034] unit increase	NR [13737936] (imputed)	N
16	rs635634	0.993359	9	136155000	rs635634	0.993359	Gastrointestinal infection	43980	32152699	Nudel R	43899	Hum Genet	www.ncbi.nlm.nih.gov/pubmed/32152699	A large population-based investigation into the genetics of susceptibility to gastrointestinal infections and the link between gastrointestinal infections and mental illness.	7,197 Danish ancestry cases, 37,062 Danish ancestry controls	NA	9q34.2	NR	ABO - Y_RNA	ENSG00000281879	ENSG00000200742		3403	23043	rs635634-T	rs635634	0	635634	upstream_gene_variant	1	NR	3E-8	7.52288		1.1336	[1.09-1.18]	Illumina [11600722] (imputed)	N
16	rs635634	0.993359	9	136155000	rs635634	0.993359	C-reactive protein levels	43913	31900758	Han X	43833	Eur J Epidemiol	www.ncbi.nlm.nih.gov/pubmed/31900758	Using Mendelian randomization to evaluate the causal relationship between serum C-reactive protein levels and age-related macular degeneration.	418,642 British ancestry individuals	NA	9q34.2	NR	ABO - Y_RNA	ENSG00000281879	ENSG00000200742		3403	23043	rs635634-C	rs635634	0	635634	upstream_gene_variant	1	0.816238	2E-31	30.699		0.0300881	[0.025-0.035] unit decrease	NR [NR]	N
16	rs635634	0.993359	9	136155000	rs635634	0.993359	Blood protein levels in cardiovascular risk	43893	28369058	Folkersen L	42828	PLoS Genet	www.ncbi.nlm.nih.gov/pubmed/28369058	Mapping of 79 loci for 83 plasma protein biomarkers in cardiovascular disease.	3,394 European ancestry individuals	2,639 individuals	9q34.2	SURF6	ABO - Y_RNA	ENSG00000281879	ENSG00000200742		3403	23043	rs635634-T	rs635634	0	635634	upstream_gene_variant	1	0.22	1E-256	256		0.86	unit decrease	Illumina [5270624] (imputed)	N
16	rs635634	0.993359	9	136155000	rs635634	0.993359	Blood protein levels in cardiovascular risk	43893	28369058	Folkersen L	42828	PLoS Genet	www.ncbi.nlm.nih.gov/pubmed/28369058	Mapping of 79 loci for 83 plasma protein biomarkers in cardiovascular disease.	3,394 European ancestry individuals	2,639 individuals	9q34.2	intergenic	ABO - Y_RNA	ENSG00000281879	ENSG00000200742		3403	23043	rs635634-T	rs635634	0	635634	upstream_gene_variant	1	0.22	7E-125	124.155		0.41	unit decrease	Illumina [5270624] (imputed)	N
16	rs635634	0.993359	9	136155000	rs635634	0.993359	Apolipoprotein A1 levels	44033	32203549	Richardson TG	43913	PLoS Med	www.ncbi.nlm.nih.gov/pubmed/32203549	Evaluating the relationship between circulating lipoprotein lipids and apolipoproteins with risk of coronary heart disease: A multivariable Mendelian randomisation analysis.	393,193 European ancestry individuals	NA	9q34.2	SURF6	ABO - Y_RNA	ENSG00000281879	ENSG00000200742		3403	23043	rs635634-C	rs635634	0	635634	upstream_gene_variant	1	0.815974	1E-33	33		0.030651	[0.026-0.036] unit decrease	Affymetrix [NR] (imputed)	N
16	rs635634	0.993359	9	136155000	rs635634	0.993359	Ischemic stroke	42867	27997041	Traylor M	42724	Ann Neurol	www.ncbi.nlm.nih.gov/pubmed/27997041	Genetic variation at 16q24.2 is associated with small vessel stroke.	10,210 European ancestry cases, 12,285 European ancestry controls	7,743 European ancestry cases, 17,970 European ancestry controls	9q34.2	NR	ABO - Y_RNA	ENSG00000281879	ENSG00000200742		3403	23043	rs635634-?	rs635634	0	635634	upstream_gene_variant	1	NR	5E-9	8.30103		5.86	z score increase	Affymetrix, Illumina [NR] (imputed)	N
16	rs635634	0.993359	9	136155000	rs635634	0.993359	White blood cell count	42977	27863252	Astle WJ	42691	Cell	www.ncbi.nlm.nih.gov/pubmed/27863252	The Allelic Landscape of Human Blood Cell Trait Variation and Links to Common Complex Disease.	172,435 European ancestry individuals	NA	9q34.2	ABO	ABO - Y_RNA	ENSG00000281879	ENSG00000200742		3403	23043	rs635634-T	rs635634	0	635634	upstream_gene_variant	1	0.1824	2E-20	19.699		0.0430554	[0.034-0.052] unit decrease	Affymetrix [~ 2500000] (imputed)	N
16	rs635634	0.993359	9	136155000	rs635634	0.993359	Sum neutrophil eosinophil counts	42977	27863252	Astle WJ	42691	Cell	www.ncbi.nlm.nih.gov/pubmed/27863252	The Allelic Landscape of Human Blood Cell Trait Variation and Links to Common Complex Disease.	170,384 European ancestry individuals	NA	9q34.2	ABO	ABO - Y_RNA	ENSG00000281879	ENSG00000200742		3403	23043	rs635634-T	rs635634	0	635634	upstream_gene_variant	1	0.1824	1E-19	19		0.0420049	[0.033-0.051] unit decrease	Affymetrix [~ 2500000] (imputed)	N
16	rs635634	0.993359	9	136155000	rs635634	0.993359	Granulocyte count	42977	27863252	Astle WJ	42691	Cell	www.ncbi.nlm.nih.gov/pubmed/27863252	The Allelic Landscape of Human Blood Cell Trait Variation and Links to Common Complex Disease.	169,822 European ancestry individuals	NA	9q34.2	ABO	ABO - Y_RNA	ENSG00000281879	ENSG00000200742		3403	23043	rs635634-T	rs635634	0	635634	upstream_gene_variant	1	0.1824	5E-20	19.301		0.0425176	[0.033-0.052] unit decrease	Affymetrix [~ 2500000] (imputed)	N
16	rs635634	0.993359	9	136155000	rs635634	0.993359	Sum basophil neutrophil counts	42977	27863252	Astle WJ	42691	Cell	www.ncbi.nlm.nih.gov/pubmed/27863252	The Allelic Landscape of Human Blood Cell Trait Variation and Links to Common Complex Disease.	170,143 European ancestry individuals	NA	9q34.2	ABO	ABO - Y_RNA	ENSG00000281879	ENSG00000200742		3403	23043	rs635634-T	rs635634	0	635634	upstream_gene_variant	1	0.1824	4E-19	18.3979		0.0414699	[0.032-0.051] unit decrease	Affymetrix [~ 2500000] (imputed)	N
16	rs635634	0.993359	9	136155000	rs635634	0.993359	Stem cell factor levels	42951	27989323	Ahola-Olli AV	42717	Am J Hum Genet	www.ncbi.nlm.nih.gov/pubmed/27989323	Genome-wide Association Study Identifies 27 Loci Influencing Concentrations of Circulating Cytokines and Growth Factors.	8,290 Finnish ancestry individuals	NA	9q34.2	NR	ABO - Y_RNA	ENSG00000281879	ENSG00000200742		3403	23043	rs635634-C	rs635634	0	635634	upstream_gene_variant	1		7E-8	7.1549		0.1032	[0.066-0.141] SD units increase	NR [10700000] (imputed)	N
16	rs635634	0.993359	9	136155000	rs635634	0.993359	Tonsillectomy	42866	27182965	Pickrell JK	42506	Nat Genet	www.ncbi.nlm.nih.gov/pubmed/27182965	Detection and interpretation of shared genetic influences on 42 human traits.	60,098 European ancestry cases, 113,323 European ancestry controls	NA	9q34.2	ABO, SURF6	ABO - Y_RNA	ENSG00000281879	ENSG00000200742		3403	23043	rs635634-?	rs635634	0	635634	upstream_gene_variant	1	NR	9E-9	8.04576		1.06	[1.039-1.081]	Illumina [13757430] (imputed)	N
16	rs635634	0.993359	9	136155000	rs635634	0.993359	GIP levels in response to oral glucose tolerance test (120 minutes)	43117	29093273	Almgren P	43041	JCI Insight	www.ncbi.nlm.nih.gov/pubmed/29093273	Genetic determinants of circulating GIP and GLP-1 concentrations.	3,344 Swedish ancestry individuals	4,905 Finnish ancestry individuals	9q34.2	ABO	ABO - Y_RNA	ENSG00000281879	ENSG00000200742		3403	23043	rs635634-T	rs635634	0	635634	upstream_gene_variant	1	0.195	7E-14	13.1549		0.07	[0.052-0.088] unit decrease	Illumina [at least 81396]	N
16	rs635634	0.993359	9	136155000	rs635634	0.993359	Myeloid white cell count	42977	27863252	Astle WJ	42691	Cell	www.ncbi.nlm.nih.gov/pubmed/27863252	The Allelic Landscape of Human Blood Cell Trait Variation and Links to Common Complex Disease.	169,219 European ancestry individuals	NA	9q34.2	ABO	ABO - Y_RNA	ENSG00000281879	ENSG00000200742		3403	23043	rs635634-T	rs635634	0	635634	upstream_gene_variant	1	0.1825	8E-23	22.0969		0.0457868	[0.037-0.055] unit decrease	Affymetrix [~ 2500000] (imputed)	N
16	rs635634	0.993359	9	136155000	rs635634	0.993359	Neutrophil count	42977	27863252	Astle WJ	42691	Cell	www.ncbi.nlm.nih.gov/pubmed/27863252	The Allelic Landscape of Human Blood Cell Trait Variation and Links to Common Complex Disease.	170,702 European ancestry individuals	NA	9q34.2	ABO	ABO - Y_RNA	ENSG00000281879	ENSG00000200742		3403	23043	rs635634-T	rs635634	0	635634	upstream_gene_variant	1	0.1825	8E-19	18.0969		0.041009	[0.032-0.05] unit decrease	Affymetrix [~ 2500000] (imputed)	N
16	rs635634	0.993359	9	136155000	rs635634	0.993359	Serum carcinoembryonic antigen levels	43879	31666285	Olafsson S	43768	Cancer Epidemiol Biomarkers Prev	www.ncbi.nlm.nih.gov/pubmed/31666285	Common and rare sequence variants influencing tumor biomarkers in blood.	22,309 Icelandic ancestry individuals	NA	9q34.2	ABO	ABO - Y_RNA	ENSG00000281879	ENSG00000200742		3403	23043	rs635634-T	rs635634	0	635634	upstream_gene_variant	1	0.13	9E-16	15.0458		0.13	[0.16-0.10] unit decrease	Illumina [NR] (imputed)	N
16	rs635634	0.993359	9	136155000	rs635634	0.993359	Allergic disease (asthma, hay fever and/or eczema) (multivariate analysis)	44222	32603359	Ferreira MAR	44012	PLoS Genet	www.ncbi.nlm.nih.gov/pubmed/32603359	Age-of-onset information helps identify 76 genetic variants associated with allergic disease.	477,968 European ancestry individuals	NA	9q34.2	ABO, SURF6	ABO - Y_RNA	ENSG00000281879	ENSG00000200742		3403	23043	rs635634-T	rs635634	0	635634	upstream_gene_variant	1	0.189	1E-8	8		0.031	[0.021-0.041] unit decrease	NR [NR] (imputed)	N
16	rs635634	0.993359	9	136155000	rs635634	0.993359	Allergic disease (asthma, hay fever and/or eczema) (age of onset)	44222	32603359	Ferreira MAR	44012	PLoS Genet	www.ncbi.nlm.nih.gov/pubmed/32603359	Age-of-onset information helps identify 76 genetic variants associated with allergic disease.	117,130 European ancestry individuals	NA	9q34.2	ABO, SURF6	ABO - Y_RNA	ENSG00000281879	ENSG00000200742		3403	23043	rs635634-T	rs635634	0	635634	upstream_gene_variant	1	0.189	1E-8	8		0.031	[0.021-0.041] unit decrease	NR [7647814] (imputed)	N
16	rs635634	0.993359	9	136155000	rs635634	0.993359	Tonsillectomy	43070	28928442	Tian C	42997	Nat Commun	www.ncbi.nlm.nih.gov/pubmed/28928442	Genome-wide association and HLA region fine-mapping studies identify susceptibility loci for multiple common infections.	60,098 European ancestry cases, 113,323 European ancestry controls	NA	9q34.2	ABO, SURF6	ABO - Y_RNA	ENSG00000281879	ENSG00000200742		3403	23043	rs635634-T	rs635634	0	635634	upstream_gene_variant	1	0.2	8E-9	8.09691		1.06	[1.05-1.07]	Illumina [at least 560000] (imputed)	N
16	rs635634	0.993359	9	136155000	rs635634	0.993359	Red cell distribution width	43451	28957414	Pilling LC	43006	PLoS One	www.ncbi.nlm.nih.gov/pubmed/28957414	Red blood cell distribution width: Genetic evidence for aging pathways in 116,666 volunteers.	116,666 British ancestry individuals	NA	9q34.2	NR	ABO - Y_RNA	ENSG00000281879	ENSG00000200742		3403	23043	rs635634-T	rs635634	0	635634	upstream_gene_variant	1	NR	2E-9	8.69897		0.0305428	[0.02-0.041] unit increase	Affymetrix [16832071] (imputed)	N
16	rs635634	0.993359	9	136155000	rs635634	0.993359	Ischemic stroke (cardioembolic)	43483	29531354	Malik R	43171	Nat Genet	www.ncbi.nlm.nih.gov/pubmed/29531354	Multiancestry genome-wide association study of 520,000 subjects identifies 32 loci associated with stroke and stroke subtypes.	7,193 European ancestry cases, 406,111 European ancestry controls	NA	9q34.2	ABO	ABO - Y_RNA	ENSG00000281879	ENSG00000200742		3403	23043	rs635634-?	rs635634	0	635634	upstream_gene_variant	1	NR	3E-7	6.52288		NA		NR [~ 8000000] (imputed)	N
16	rs635634	0.993359	9	136155000	rs635634	0.993359	Blood protein levels	43286	29875488	Sun BB	43257	Nature	www.ncbi.nlm.nih.gov/pubmed/29875488	Genomic atlas of the human plasma proteome.	3,301 European ancestry individuals	NA	9q34.2	ABO	ABO - Y_RNA	ENSG00000281879	ENSG00000200742		3403	23043	rs635634-T	rs635634	0	635634	upstream_gene_variant	1	0.18	1E-11	11	(Insulin-like growth factor 1 receptor, IGF1R.4232.19.2)	0.22	[0.16-0.28] unit decrease	Affymetrix [10572788] (imputed)	N
16	rs635634	0.993359	9	136155000	rs635634	0.993359	Blood protein levels	43286	29875488	Sun BB	43257	Nature	www.ncbi.nlm.nih.gov/pubmed/29875488	Genomic atlas of the human plasma proteome.	3,301 European ancestry individuals	NA	9q34.2	ABO	ABO - Y_RNA	ENSG00000281879	ENSG00000200742		3403	23043	rs635634-T	rs635634	0	635634	upstream_gene_variant	1	0.18	3E-33	32.5229	(Hepatocyte growth factor receptor, MET.2837.3.2)	0.38	[0.32-0.44] unit decrease	Affymetrix [10572788] (imputed)	N
16	rs635634	0.993359	9	136155000	rs635634	0.993359	Blood protein levels	43286	29875488	Sun BB	43257	Nature	www.ncbi.nlm.nih.gov/pubmed/29875488	Genomic atlas of the human plasma proteome.	3,301 European ancestry individuals	NA	9q34.2	ABO	ABO - Y_RNA	ENSG00000281879	ENSG00000200742		3403	23043	rs635634-T	rs635634	0	635634	upstream_gene_variant	1	0.18	1E-13	13	(Endoglin, ENG.4908.6.1)	0.24	[0.18-0.3] unit decrease	Affymetrix [10572788] (imputed)	N
16	rs635634	0.993359	9	136155000	rs635634	0.993359	Blood protein levels	43286	29875488	Sun BB	43257	Nature	www.ncbi.nlm.nih.gov/pubmed/29875488	Genomic atlas of the human plasma proteome.	3,301 European ancestry individuals	NA	9q34.2	ABO	ABO - Y_RNA	ENSG00000281879	ENSG00000200742		3403	23043	rs635634-T	rs635634	0	635634	upstream_gene_variant	1	0.18	4E-80	79.3979	(Vascular endothelial growth factor receptor 2, KDR.3651.50.5)	0.58	[0.52-0.64] unit decrease	Affymetrix [10572788] (imputed)	N
16	rs635634	0.993359	9	136155000	rs635634	0.993359	Blood protein levels	43286	29875488	Sun BB	43257	Nature	www.ncbi.nlm.nih.gov/pubmed/29875488	Genomic atlas of the human plasma proteome.	3,301 European ancestry individuals	NA	9q34.2	ABO	ABO - Y_RNA	ENSG00000281879	ENSG00000200742		3403	23043	rs635634-T	rs635634	0	635634	upstream_gene_variant	1	0.18	5E-13	12.301	(Interleukin-6 receptor subunit beta, IL6ST.2620.4.2)	0.23	[0.17-0.29] unit decrease	Affymetrix [10572788] (imputed)	N
16	rs635634	0.993359	9	136155000	rs635634	0.993359	Blood protein levels	43286	29875488	Sun BB	43257	Nature	www.ncbi.nlm.nih.gov/pubmed/29875488	Genomic atlas of the human plasma proteome.	3,301 European ancestry individuals	NA	9q34.2	ABO	ABO - Y_RNA	ENSG00000281879	ENSG00000200742		3403	23043	rs635634-T	rs635634	0	635634	upstream_gene_variant	1	0.18	6E-21	20.2218	(Leukemia inhibitory factor receptor, LIFR.5837.49.3)	0.3	[0.24-0.36] unit decrease	Affymetrix [10572788] (imputed)	N
16	rs635634	0.993359	9	136155000	rs635634	0.993359	Blood protein levels	43286	29875488	Sun BB	43257	Nature	www.ncbi.nlm.nih.gov/pubmed/29875488	Genomic atlas of the human plasma proteome.	3,301 European ancestry individuals	NA	9q34.2	ABO	ABO - Y_RNA	ENSG00000281879	ENSG00000200742		3403	23043	rs635634-T	rs635634	0	635634	upstream_gene_variant	1	0.18	2E-19	18.699	(Semaphorin-6A, SEMA6A.7945.10.3)	0.29	[0.23-0.35] unit decrease	Affymetrix [10572788] (imputed)	N
16	rs635634	0.993359	9	136155000	rs635634	0.993359	Blood protein levels	43286	29875488	Sun BB	43257	Nature	www.ncbi.nlm.nih.gov/pubmed/29875488	Genomic atlas of the human plasma proteome.	3,301 European ancestry individuals	NA	9q34.2	ABO	ABO - Y_RNA	ENSG00000281879	ENSG00000200742		3403	23043	rs635634-T	rs635634	0	635634	upstream_gene_variant	1	0.18	3E-19	18.5229	(Thrombospondin type-1 domain-containing protein 1, THSD1.5621.64.3)	0.29	[0.23-0.35] unit decrease	Affymetrix [10572788] (imputed)	N
16	rs635634	0.993359	9	136155000	rs635634	0.993359	Blood protein levels	43286	29875488	Sun BB	43257	Nature	www.ncbi.nlm.nih.gov/pubmed/29875488	Genomic atlas of the human plasma proteome.	3,301 European ancestry individuals	NA	9q34.2	ABO	ABO - Y_RNA	ENSG00000281879	ENSG00000200742		3403	23043	rs635634-T	rs635634	0	635634	upstream_gene_variant	1	0.18	7E-18	17.1549	(Intercellular adhesion molecule 5, ICAM5.5124.62.3)	0.28	[0.22-0.34] unit decrease	Affymetrix [10572788] (imputed)	N
16	rs635634	0.993359	9	136155000	rs635634	0.993359	Blood protein levels	43286	29875488	Sun BB	43257	Nature	www.ncbi.nlm.nih.gov/pubmed/29875488	Genomic atlas of the human plasma proteome.	3,301 European ancestry individuals	NA	9q34.2	ABO	ABO - Y_RNA	ENSG00000281879	ENSG00000200742		3403	23043	rs635634-T	rs635634	0	635634	upstream_gene_variant	1	0.18	3E-40	39.5229	(Intercellular adhesion molecule 5, ICAM5.8245.27.3)	0.42	[0.36-0.48] unit decrease	Affymetrix [10572788] (imputed)	N
16	rs635634	0.993359	9	136155000	rs635634	0.993359	Stroke	43292	29531354	Malik R	43171	Nat Genet	www.ncbi.nlm.nih.gov/pubmed/29531354	Multiancestry genome-wide association study of 520,000 subjects identifies 32 loci associated with stroke and stroke subtypes.	40,585 European ancestry cases, 406,111 European ancestry controls, 17,369 East Asian ancestry cases, 28,195 East Asian ancestry controls, 2,437 South Asian ancestry cases, 6,707 South Asian ancestry controls, 5,541 African American cases, 15,154 African American controls, 365 Asian ancestry cases, 333 Asian ancestry controls, 865 Latin American cases, 692 Latin American controls	NA	9q34.2	ABO	ABO - Y_RNA	ENSG00000281879	ENSG00000200742		3403	23043	rs635634-?	rs635634	0	635634	upstream_gene_variant	1	NR	4E-6	5.39794		NA		NR [~ 8000000] (imputed)	N
16	rs635634	0.993359	9	136155000	rs635634	0.993359	Stroke	43483	29531354	Malik R	43171	Nat Genet	www.ncbi.nlm.nih.gov/pubmed/29531354	Multiancestry genome-wide association study of 520,000 subjects identifies 32 loci associated with stroke and stroke subtypes.	40,585 European ancestry cases, 406,111 European ancestry controls	NA	9q34.2	ABO	ABO - Y_RNA	ENSG00000281879	ENSG00000200742		3403	23043	rs635634-?	rs635634	0	635634	upstream_gene_variant	1	NR	6E-8	7.22185		NA		NR [~ 8000000] (imputed)	N
16	rs635634	0.993359	9	136155000	rs635634	0.993359	Ischemic stroke	43483	29531354	Malik R	43171	Nat Genet	www.ncbi.nlm.nih.gov/pubmed/29531354	Multiancestry genome-wide association study of 520,000 subjects identifies 32 loci associated with stroke and stroke subtypes.	34,217 European ancestry cases, 406,111 European ancestry controls	NA	9q34.2	ABO, LCN1P2	ABO - Y_RNA	ENSG00000281879	ENSG00000200742		3403	23043	rs635634-?	rs635634	0	635634	upstream_gene_variant	1	NR	9E-9	8.04576		NA		NR [~ 8000000] (imputed)	N
16	rs635634	0.993359	9	136155000	rs635634	0.993359	Ischemic stroke (cardioembolic)	43292	29531354	Malik R	43171	Nat Genet	www.ncbi.nlm.nih.gov/pubmed/29531354	Multiancestry genome-wide association study of 520,000 subjects identifies 32 loci associated with stroke and stroke subtypes.	7,193 European ancestry cases, 406,111 European ancestry controls, 847 East Asian ancestry cases, 28,195 East Asian ancestry controls, 422 South Asian ancestry cases, 6,707 South Asian ancestry controls, 414 African American cases, 15,146 African American controls, 31 Asian ancestry cases, 333 Asian ancestry controls, 99 Latin American cases, 692 Latin American controls	NA	9q34.2	ABO	ABO - Y_RNA	ENSG00000281879	ENSG00000200742		3403	23043	rs635634-?	rs635634	0	635634	upstream_gene_variant	1	NR	6E-7	6.22185		NA		NR [~ 8000000] (imputed)	N
16	rs635634	0.993359	9	136155000	rs635634	0.993359	Blood urea nitrogen levels	43651	31152163	Wuttke M	43616	Nat Genet	www.ncbi.nlm.nih.gov/pubmed/31152163	A catalog of genetic loci associated with kidney function from analyses of a million individuals.	416,178 European and unknown ancestry individuals	NA	9q34.2	ABO	ABO - Y_RNA	ENSG00000281879	ENSG00000200742		3403	23043	rs635634-T	rs635634	0	635634	upstream_gene_variant	1	0.2219	2E-15	14.699		0.0066	[0.005-0.0082] unit increase	Affymetrix, Illumina [8176554] (imputed)	N
16	rs635634	0.993359	9	136155000	rs635634	0.993359	Type 2 diabetes	43000	28566273	Scott RA	42886	Diabetes	www.ncbi.nlm.nih.gov/pubmed/28566273	An Expanded Genome-Wide Association Study of Type 2 Diabetes in Europeans.	up to 26,676 European ancestry cases, up to 132,532 European ancestry controls	14,545 European ancestry cases, 38,994 European ancestry controls	9q34.2	ABO	ABO - Y_RNA	ENSG00000281879	ENSG00000200742		3403	23043	rs635634-T	rs635634	0	635634	upstream_gene_variant	1	0.18	2E-8	7.69897		1.08	[1.05-1.10]	Affymetrix, Illumina [at least 11579618] (imputed)	N
16	rs635634	0.993359	9	136155000	rs635634	0.993359	Total cholesterol levels	43510	29507422	Hoffmann TJ	43164	Nat Genet	www.ncbi.nlm.nih.gov/pubmed/29507422	A large electronic-health-record-based genome-wide study of serum lipids.	76,627 European ancestry individuals, 7,795 Hispanic individuals, 6,855 East Asian ancestry individuals, 2,958 African American individuals, 439 South Asian ancestry individuals	NA	9q34.2	NR	ABO - Y_RNA	ENSG00000281879	ENSG00000200742		3403	23043	rs635634-C	rs635634	0	635634	upstream_gene_variant	1	0.806	3E-42	41.5229	(EA)	0.079	unit decrease	Affymetrix [at least 7091467] (imputed)	N
16	rs635634	0.993359	9	136155000	rs635634	0.993359	Total cholesterol levels	43510	29507422	Hoffmann TJ	43164	Nat Genet	www.ncbi.nlm.nih.gov/pubmed/29507422	A large electronic-health-record-based genome-wide study of serum lipids.	76,627 European ancestry individuals, 7,795 Hispanic individuals, 6,855 East Asian ancestry individuals, 2,958 African American individuals, 439 South Asian ancestry individuals	NA	9q34.2	NR	ABO - Y_RNA	ENSG00000281879	ENSG00000200742		3403	23043	rs635634-C	rs635634	0	635634	upstream_gene_variant	1	0.83	2E-10	9.69897	(Hispanic)	0.128	unit decrease	Affymetrix [at least 7091467] (imputed)	N
16	rs635634	0.993359	9	136155000	rs635634	0.993359	Total cholesterol levels	43510	29507422	Hoffmann TJ	43164	Nat Genet	www.ncbi.nlm.nih.gov/pubmed/29507422	A large electronic-health-record-based genome-wide study of serum lipids.	76,627 European ancestry individuals, 7,795 Hispanic individuals, 6,855 East Asian ancestry individuals, 2,958 African American individuals, 439 South Asian ancestry individuals	NA	9q34.2	NR	ABO - Y_RNA	ENSG00000281879	ENSG00000200742		3403	23043	rs635634-C	rs635634	0	635634	upstream_gene_variant	1	NR	8E-55	54.0969		0.083	unit decrease	Affymetrix [at least 7091467] (imputed)	N
16	rs635634	0.993359	9	136155000	rs635634	0.993359	Cholesterol, total	40933	20686565	Teslovich TM	40395	Nature	www.ncbi.nlm.nih.gov/pubmed/20686565	Biological, clinical and population relevance of 95 loci for blood lipids.	100,184 European ancestry individuals	NA	9q34.2	ABO	ABO - Y_RNA	ENSG00000281879	ENSG00000200742		3403	23043	rs635634-T	rs635634	0	635634	upstream_gene_variant	1	0.21	9E-21	20.0458		2.3	[1.81-2.79] mg/dL increase	Affymetrix, Illumina, Perlegen [~ 2600000] (imputed)	N
16	rs635634	0.993359	9	136155000	rs635634	0.993359	LDL cholesterol	40933	20686565	Teslovich TM	40395	Nature	www.ncbi.nlm.nih.gov/pubmed/20686565	Biological, clinical and population relevance of 95 loci for blood lipids.	95,454 European ancestry individuals	NA	9q34.2	ABO	ABO - Y_RNA	ENSG00000281879	ENSG00000200742		3403	23043	rs635634-T	rs635634	0	635634	upstream_gene_variant	1	0.22	8E-22	21.0969		2.05	[1.64-2.46] mg/dL increase	Affymetrix, Illumina, Perlegen [~ 2600000] (imputed)	N
16	rs635634	0.993359	9	136155000	rs635634	0.993359	Low density lipoprotein cholesterol levels	43647	31217584	Wojcik GL	43635	Nature	www.ncbi.nlm.nih.gov/pubmed/31217584	Genetic analyses of diverse populations improves discovery for complex traits.	9,720 African American individuals, 17,373 Hispanic/Latino individuals, 2,316 Asian ancestry individuals, 1,900 Native Hawaiian ancestry individuals, 591 Native American ancestry individuals, 321 individuals	NA	9q34.2	NR	ABO - Y_RNA	ENSG00000281879	ENSG00000200742		3403	23043	rs635634-?	rs635634	0	635634	upstream_gene_variant	1	NR	1E-15	15		3.42122	[2.58-4.26] unit increase	Illumina [31808917] (imputed)	N
16	rs635634	0.993359	9	136155000	rs635634	0.993359	Total cholesterol levels	43648	31217584	Wojcik GL	43635	Nature	www.ncbi.nlm.nih.gov/pubmed/31217584	Genetic analyses of diverse populations improves discovery for complex traits.	10,137 African American individuals, 17,802 Hispanic/Latino individuals, 2,387 Asian ancestry individuals, 1,915 Native Hawaiian ancestry individuals, 604 Native American ancestry individuals, 340 individuals	NA	9q34.2	NR	ABO - Y_RNA	ENSG00000281879	ENSG00000200742		3403	23043	rs635634-?	rs635634	0	635634	upstream_gene_variant	1	NR	4E-15	14.3979		3.74038	[2.81-4.67] unit increase	Illumina [32003504] (imputed)	N
16	rs635634	0.993359	9	136155000	rs635634	0.993359	Tissue factor levels	44159	33067605	Folkersen L	44120	Nat Metab	www.ncbi.nlm.nih.gov/pubmed/33067605	Genomic and drug target evaluation of 90 cardiovascular proteins in 30,931 individuals.	21,758 European ancestry individuals	9,173 individuals	9q34.2		ABO - Y_RNA	ENSG00000281879	ENSG00000200742		3403	23043	rs635634-T	rs635634	0	635634	upstream_gene_variant	1	0.2	1E-107	107		0.241	unit decrease	Affymetrix, Illumina [20300000] (imputed)	N
16	rs635634	0.993359	9	136155000	rs635634	0.993359	ST2 protein levels	44159	33067605	Folkersen L	44120	Nat Metab	www.ncbi.nlm.nih.gov/pubmed/33067605	Genomic and drug target evaluation of 90 cardiovascular proteins in 30,931 individuals.	21,758 European ancestry individuals	9,173 individuals	9q34.2		ABO - Y_RNA	ENSG00000281879	ENSG00000200742		3403	23043	rs635634-T	rs635634	0	635634	upstream_gene_variant	1	0.2	4E-19	18.3979		0.088	unit decrease	Affymetrix, Illumina [20300000] (imputed)	N
16	rs635634	0.993359	9	136155000	rs635634	0.993359	Monocyte count	44092	32888494	Vuckovic D	44075	Cell	www.ncbi.nlm.nih.gov/pubmed/32888494	The Polygenic and Monogenic Basis of Blood Traits and Diseases.	408,112 British individuals	NA	9q34.2	ABO	ABO - Y_RNA	ENSG00000281879	ENSG00000200742		3403	23043	rs635634-T	rs635634	0	635634	upstream_gene_variant	1	0.184217	8E-11	10.0969		0.025538	[0.018-0.033] unit decrease	Affymetrix [93095623] (imputed)	N
16	rs635634	0.993359	9	136155000	rs635634	0.993359	Total cholesterol levels	44882	34887591	Graham SE	44539	Nature	www.ncbi.nlm.nih.gov/pubmed/34887591	The power of genetic diversity in genome-wide association studies of lipids.	99,432 Admixed African or African ancestry individuals	NA	9q34.2		ABO - Y_RNA	ENSG00000281879	ENSG00000200742		3403	23043	rs635634-T	rs635634	0	635634	upstream_gene_variant	1	0.105314	2E-13	12.699		0.0552972	[0.041-0.07] unit increase	NR [52000000] (imputed)	N
16	rs635634	0.993359	9	136155000	rs635634	0.993359	Low density lipoprotein cholesterol levels	44882	34887591	Graham SE	44539	Nature	www.ncbi.nlm.nih.gov/pubmed/34887591	The power of genetic diversity in genome-wide association studies of lipids.	48,057 Hispanic individuals	NA	9q34.2		ABO - Y_RNA	ENSG00000281879	ENSG00000200742		3403	23043	rs635634-T	rs635634	0	635634	upstream_gene_variant	1	0.142911	5E-26	25.301		0.102583	[0.084-0.121] unit increase	NR [52000000] (imputed)	N
16	rs635634	0.993359	9	136155000	rs635634	0.993359	Heel bone mineral density	43391	30048462	Kim SK	43307	PLoS One	www.ncbi.nlm.nih.gov/pubmed/30048462	Identification of 613 new loci associated with heel bone mineral density and a polygenic risk score for bone mineral density, osteoporosis and fracture.	394,929 European ancestry individuals	NA	9q34.2		ABO - Y_RNA	ENSG00000281879	ENSG00000200742		3403	23043	rs635634-?	rs635634	0	635634	upstream_gene_variant	1	NR	8E-34	33.0969		0.0311795	[0.026-0.036] unit increase	Affymetrix [20259828] (imputed)	N
16	rs635634	0.993359	9	136155000	rs635634	0.993359	Medication use (salicylic acid and derivatives)	43637	31015401	Wu Y	43578	Nat Commun	www.ncbi.nlm.nih.gov/pubmed/31015401	Genome-wide association study of medication-use and associated disease in the UK Biobank.	61,583 European ancestry cases, 50,427 European ancestry controls	NA	9q34.2	ABO	ABO - Y_RNA	ENSG00000281879	ENSG00000200742		3403	23043	rs635634-T	rs635634	0	635634	upstream_gene_variant	1	0.184501	7E-11	10.1549		0.0666382	[0.047-0.087] unit increase	Affymetrix [7288503] (imputed)	N
16	rs635634	0.993359	9	136155000	rs635634	0.993359	E Cad plasma levels	44648	35264221	Caron B	44629	Genome Med	www.ncbi.nlm.nih.gov/pubmed/35264221	Integrative genetic and immune cell analysis of plasma proteins in healthy donors identifies novel associations involving primary immune deficiency genes.	400 French ancestry individuals	NA	9q34.2		ABO - Y_RNA	ENSG00000281879	ENSG00000200742		3403	23043	rs635634-C	rs635634	0	635634	upstream_gene_variant	1	NR	3E-9	8.52288		0.176	[0.12-0.23] ng/mL decrease	Illumina [5201092] (imputed)	N
16	rs635634	0.993359	9	136155000	rs635634	0.993359	Serum levels of protein CCL28	44607	35078996	Gudjonsson A	44586	Nat Commun	www.ncbi.nlm.nih.gov/pubmed/35078996	A genome-wide association study of serum proteins reveals shared loci with common diseases.	5,367 Icelandic ancestry individuals	NA	9q34.2		ABO - Y_RNA	ENSG00000281879	ENSG00000200742		3403	23043	rs635634-T	rs635634	0	635634	upstream_gene_variant	1	0.1222	1E-18	18		0.256131	[0.2-0.31] unit decrease	Illumina [7506463] (imputed)	N
16	rs635634	0.993359	9	136155000	rs635634	0.993359	Serum levels of protein ICAM2	44607	35078996	Gudjonsson A	44586	Nat Commun	www.ncbi.nlm.nih.gov/pubmed/35078996	A genome-wide association study of serum proteins reveals shared loci with common diseases.	5,358 Icelandic ancestry individuals	NA	9q34.2		ABO - Y_RNA	ENSG00000281879	ENSG00000200742		3403	23043	rs635634-T	rs635634	0	635634	upstream_gene_variant	1	0.1222	4E-158	157.398		0.715114	[0.66-0.77] unit decrease	Illumina [7506463] (imputed)	N
16	rs635634	0.993359	9	136155000	rs635634	0.993359	Histidine levels	44691	33414548	Lotta LA	44203	Nat Genet	www.ncbi.nlm.nih.gov/pubmed/33414548	A cross-platform approach identifies genetic regulators of human metabolism and health.	80,809 Caucasian ancestry individuals	NA	9q34.2		ABO - Y_RNA	ENSG00000281879	ENSG00000200742		3403	23043	rs635634-C	rs635634	0	635634	upstream_gene_variant	1	0.8127	4E-13	12.3979		7.26	(zscore) increase	Affymetrix, Illumina [6053918] (imputed)	N
16	rs635634	0.993359	9	136155000	rs635634	0.993359	Cholesteryl ester (18:0) levels	44747	35668104	Cadby G	44718	Nat Commun	www.ncbi.nlm.nih.gov/pubmed/35668104	Comprehensive genetic analysis of the human lipidome identifies loci associated with lipid homeostasis with links to coronary artery disease.	4,492 European ancestry individuals	NA	9q34.2		ABO - Y_RNA	ENSG00000281879	ENSG00000200742		3403	23043	rs635634-T	rs635634	0	635634	upstream_gene_variant	1	NR	4E-11	10.3979		0.187	[0.13-0.24] unit increase	Illumina [13869437] (imputed)	N
16	rs635634	0.993359	9	136155000	rs635634	0.993359	Sphingomyeline C18:0 levels	44691	33414548	Lotta LA	44203	Nat Genet	www.ncbi.nlm.nih.gov/pubmed/33414548	A cross-platform approach identifies genetic regulators of human metabolism and health.	31,120 Caucasian ancestry individuals	NA	9q34.2		ABO - Y_RNA	ENSG00000281879	ENSG00000200742		3403	23043	rs635634-T	rs635634	0	635634	upstream_gene_variant	1	0.1921	4E-14	13.3979		7.575	(zscore) increase	Affymetrix, Illumina [6058838] (imputed)	N
16	rs635634	0.993359	9	136155000	rs635634	0.993359	Venous thromboembolism	44515	30659681	Lindstrom S	43484	Genet Epidemiol	www.ncbi.nlm.nih.gov/pubmed/30659681	A large-scale exome array analysis of venous thromboembolism.	8,332 European ancestry cases, 16,087 European ancestry controls, 382 African-American cases, 1,476 African-American controls	NA	9q34.2	ABO	ABO - Y_RNA	ENSG00000281879	ENSG00000200742		3403	23043	rs635634-?	rs635634	0	635634	upstream_gene_variant	1	0.221	2E-73	72.699		1.6	[1.52-1.68]	Illumina [64794]	N
16	rs635634	0.993359	9	136155000	rs635634	0.993359	Liver enzyme levels (gamma-glutamyl transferase)	44356	33972514	Pazoki R	44326	Nat Commun	www.ncbi.nlm.nih.gov/pubmed/33972514	Genetic analysis in European ancestry individuals identifies 517 loci associated with liver enzymes.	437,194 European ancestry individuals	315,572 European ancestry individuals	9q34.2	ABO	ABO - Y_RNA	ENSG00000281879	ENSG00000200742		3403	23043	rs635634-C	rs635634	0	635634	upstream_gene_variant	1	0.815564	2E-52	51.699		0.0100448	[0.0087-0.0114] unit decrease	Affymetrix [13995440] (imputed)	N
16	rs635634	0.993359	9	136155000	rs635634	0.993359	Low density lipoprotein cholesterol levels	44882	34887591	Graham SE	44539	Nature	www.ncbi.nlm.nih.gov/pubmed/34887591	The power of genetic diversity in genome-wide association studies of lipids.	99,432 Admixed African or African ancestry individuals	NA	9q34.2		ABO - Y_RNA	ENSG00000281879	ENSG00000200742		3403	23043	rs635634-T	rs635634	0	635634	upstream_gene_variant	1	0.105475	3E-17	16.5229		0.0652277	[0.051-0.08] unit increase	NR [52000000] (imputed)	N
16	rs635634	0.993359	9	136155000	rs635634	0.993359	P-selectin levels	44858	36168886	Thareja G	44832	Hum Mol Genet	www.ncbi.nlm.nih.gov/pubmed/36168886	Differences and commonalities in the genetic architecture of protein quantitative trait loci in European and Arab populations.	2,935 Qatari ancestry individuals	NA	9q34.2		ABO - Y_RNA	ENSG00000281879	ENSG00000200742		3403	23043	rs635634-T	rs635634	0	635634	upstream_gene_variant	1	0.106644	4E-13	12.3979		0.311057	[0.23-0.4] unit decrease	NR [10004359]	N
16	rs635634	0.993359	9	136155000	rs635634	0.993359	Cardioembolic stroke (MTAG)	44792	35872910	Carcel-Marquez J	44750	Front Cardiovasc Med	www.ncbi.nlm.nih.gov/pubmed/35872910	A Polygenic Risk Score Based on a Cardioembolic Stroke Multitrait Analysis Improves a Clinical Prediction Model for This Stroke Subtype.	362,661 European ancestry individuals	NA	9q34.2		ABO - Y_RNA	ENSG00000281879	ENSG00000200742		3403	23043	rs635634-T	rs635634	0	635634	upstream_gene_variant	1	NR	1E-8	8		5.72	z score increase	Illumina [6808676] (imputed)	N
16	rs635634	0.993359	9	136155000	rs635634	0.993359	Cardioembolic stroke	44839	36180795	Mishra A	44834	Nature	www.ncbi.nlm.nih.gov/pubmed/36180795	Stroke genetics informs drug discovery and risk prediction across ancestries.	10,804 European ancestry cases, 1,234,808 European ancestry controls	NA	9q34.2		ABO - Y_RNA	ENSG00000281879	ENSG00000200742		3403	23043	rs635634-T	rs635634	0	635634	upstream_gene_variant	1	0.1974	5E-8	7.30103		1.12	[1.07-1.16]	Affymetrix, Illumina [6659794] (imputed)	N
16	rs635634	0.993359	9	136155000	rs635634	0.993359	Cardioembolic stroke (MTAG)	44839	36180795	Mishra A	44834	Nature	www.ncbi.nlm.nih.gov/pubmed/36180795	Stroke genetics informs drug discovery and risk prediction across ancestries.	10,804 European ancestry cases, 1,234,808 European ancestry controls	NA	9q34.2		ABO - Y_RNA	ENSG00000281879	ENSG00000200742		3403	23043	rs635634-T	rs635634	0	635634	upstream_gene_variant	1	0.1974	6E-9	8.22185		1.07	[1.05-1.09]	Affymetrix, Illumina [NR] (imputed)	N
16	rs635634	0.993359	9	136155000	rs635634	0.993359	Early-onset ischemic stroke	44862	36240095	Jaworek T	44804	Neurology	www.ncbi.nlm.nih.gov/pubmed/36240095	Contribution of Common Genetic Variants to Risk of Early Onset Ischemic Stroke.	11,114 European ancestry cases, 435,540 European ancestry controls	NA	9q34.2		ABO - Y_RNA	ENSG00000281879	ENSG00000200742		3403	23043	rs635634-?	rs635634	0	635634	upstream_gene_variant	1	NR	7E-13	12.1549		1.16		Affymetrix, Illumina [NR] (imputed)	N
16	rs635634	0.993359	9	136155000	rs635634	0.993359	Average diameter for HDL particles	44678	35213538	Richardson TG	44617	PLoS Biol	www.ncbi.nlm.nih.gov/pubmed/35213538	Characterising metabolomic signatures of lipid-modifying therapies through drug target mendelian randomisation.	115,082 European ancestry individuals	NA	9q34.2		ABO - Y_RNA	ENSG00000281879	ENSG00000200742		3403	23043	rs635634-C	rs635634	0	635634	upstream_gene_variant	1	0.816457	3E-12	11.5229		0.0330105	[0.024-0.042] unit increase	NR [11722792] (imputed)	N
16	rs635634	0.993359	9	136155000	rs635634	0.993359	Cholesteryl ester levels in large VLDL	44678	35213538	Richardson TG	44617	PLoS Biol	www.ncbi.nlm.nih.gov/pubmed/35213538	Characterising metabolomic signatures of lipid-modifying therapies through drug target mendelian randomisation.	115,082 European ancestry individuals	NA	9q34.2		ABO - Y_RNA	ENSG00000281879	ENSG00000200742		3403	23043	rs635634-C	rs635634	0	635634	upstream_gene_variant	1	0.816457	6E-10	9.22185		0.0326972	[0.022-0.043] unit decrease	NR [11722792] (imputed)	N
16	rs635634	0.993359	9	136155000	rs635634	0.993359	Total cholines levels	44678	35213538	Richardson TG	44617	PLoS Biol	www.ncbi.nlm.nih.gov/pubmed/35213538	Characterising metabolomic signatures of lipid-modifying therapies through drug target mendelian randomisation.	115,006 European ancestry individuals	NA	9q34.2		ABO - Y_RNA	ENSG00000281879	ENSG00000200742		3403	23043	rs635634-C	rs635634	0	635634	upstream_gene_variant	1	0.816457	7E-13	12.1549		0.0361163	[0.026-0.046] unit decrease	NR [11722792] (imputed)	N
16	rs635634	0.993359	9	136155000	rs635634	0.993359	Total lipid levels in lipoprotein particles	44678	35213538	Richardson TG	44617	PLoS Biol	www.ncbi.nlm.nih.gov/pubmed/35213538	Characterising metabolomic signatures of lipid-modifying therapies through drug target mendelian randomisation.	115,082 European ancestry individuals	NA	9q34.2		ABO - Y_RNA	ENSG00000281879	ENSG00000200742		3403	23043	rs635634-C	rs635634	0	635634	upstream_gene_variant	1	0.816457	2E-16	15.699		0.0431242	[0.033-0.053] unit decrease	NR [11722792] (imputed)	N
16	rs635634	0.993359	9	136155000	rs635634	0.993359	Phospholipid levels in very large HDL	44678	35213538	Richardson TG	44617	PLoS Biol	www.ncbi.nlm.nih.gov/pubmed/35213538	Characterising metabolomic signatures of lipid-modifying therapies through drug target mendelian randomisation.	115,082 European ancestry individuals	NA	9q34.2		ABO - Y_RNA	ENSG00000281879	ENSG00000200742		3403	23043	rs635634-C	rs635634	0	635634	upstream_gene_variant	1	0.816457	2E-10	9.69897		0.0308493	[0.021-0.04] unit increase	NR [11722792] (imputed)	N
16	rs635634	0.993359	9	136155000	rs635634	0.993359	Total lipid levels in small VLDL	44678	35213538	Richardson TG	44617	PLoS Biol	www.ncbi.nlm.nih.gov/pubmed/35213538	Characterising metabolomic signatures of lipid-modifying therapies through drug target mendelian randomisation.	115,082 European ancestry individuals	NA	9q34.2		ABO - Y_RNA	ENSG00000281879	ENSG00000200742		3403	23043	rs635634-C	rs635634	0	635634	upstream_gene_variant	1	0.816457	2E-12	11.699		0.0372473	[0.027-0.048] unit decrease	NR [11722792] (imputed)	N
16	rs635634	0.993359	9	136155000	rs635634	0.993359	Phospholipid levels in small VLDL	44678	35213538	Richardson TG	44617	PLoS Biol	www.ncbi.nlm.nih.gov/pubmed/35213538	Characterising metabolomic signatures of lipid-modifying therapies through drug target mendelian randomisation.	115,082 European ancestry individuals	NA	9q34.2		ABO - Y_RNA	ENSG00000281879	ENSG00000200742		3403	23043	rs635634-C	rs635634	0	635634	upstream_gene_variant	1	0.816457	6E-22	21.2218		0.0513679	[0.041-0.062] unit decrease	NR [11722792] (imputed)	N
16	rs635634	0.993359	9	136155000	rs635634	0.993359	Concentration of small VLDL particles	44678	35213538	Richardson TG	44617	PLoS Biol	www.ncbi.nlm.nih.gov/pubmed/35213538	Characterising metabolomic signatures of lipid-modifying therapies through drug target mendelian randomisation.	115,082 European ancestry individuals	NA	9q34.2		ABO - Y_RNA	ENSG00000281879	ENSG00000200742		3403	23043	rs635634-C	rs635634	0	635634	upstream_gene_variant	1	0.816457	2E-11	10.699		0.035175	[0.025-0.045] unit decrease	NR [11722792] (imputed)	N
16	rs635634	0.993359	9	136155000	rs635634	0.993359	Total phospholipid levels in lipoprotein particles	44678	35213538	Richardson TG	44617	PLoS Biol	www.ncbi.nlm.nih.gov/pubmed/35213538	Characterising metabolomic signatures of lipid-modifying therapies through drug target mendelian randomisation.	115,082 European ancestry individuals	NA	9q34.2		ABO - Y_RNA	ENSG00000281879	ENSG00000200742		3403	23043	rs635634-C	rs635634	0	635634	upstream_gene_variant	1	0.816457	3E-15	14.5229		0.0400797	[0.03-0.05] unit decrease	NR [11722792] (imputed)	N
16	rs635634	0.993359	9	136155000	rs635634	0.993359	Free cholesterol levels in VLDL	44678	35213538	Richardson TG	44617	PLoS Biol	www.ncbi.nlm.nih.gov/pubmed/35213538	Characterising metabolomic signatures of lipid-modifying therapies through drug target mendelian randomisation.	115,082 European ancestry individuals	NA	9q34.2		ABO - Y_RNA	ENSG00000281879	ENSG00000200742		3403	23043	rs635634-C	rs635634	0	635634	upstream_gene_variant	1	0.816457	5E-11	10.301		0.0348395	[0.024-0.045] unit decrease	NR [11722792] (imputed)	N
16	rs635634	0.993359	9	136155000	rs635634	0.993359	Concentration of VLDL particles	44678	35213538	Richardson TG	44617	PLoS Biol	www.ncbi.nlm.nih.gov/pubmed/35213538	Characterising metabolomic signatures of lipid-modifying therapies through drug target mendelian randomisation.	115,082 European ancestry individuals	NA	9q34.2		ABO - Y_RNA	ENSG00000281879	ENSG00000200742		3403	23043	rs635634-C	rs635634	0	635634	upstream_gene_variant	1	0.816457	7E-14	13.1549		0.0397392	[0.029-0.05] unit decrease	NR [11722792] (imputed)	N
16	rs635634	0.993359	9	136155000	rs635634	0.993359	Total lipid levels in very large HDL	44678	35213538	Richardson TG	44617	PLoS Biol	www.ncbi.nlm.nih.gov/pubmed/35213538	Characterising metabolomic signatures of lipid-modifying therapies through drug target mendelian randomisation.	115,082 European ancestry individuals	NA	9q34.2		ABO - Y_RNA	ENSG00000281879	ENSG00000200742		3403	23043	rs635634-C	rs635634	0	635634	upstream_gene_variant	1	0.816457	8E-9	8.09691		0.027738	[0.018-0.037] unit increase	NR [11722792] (imputed)	N
16	rs635634	0.993359	9	136155000	rs635634	0.993359	Phospholipids to total lipids ratio in very large HDL	44678	35213538	Richardson TG	44617	PLoS Biol	www.ncbi.nlm.nih.gov/pubmed/35213538	Characterising metabolomic signatures of lipid-modifying therapies through drug target mendelian randomisation.	115,056 European ancestry individuals	NA	9q34.2		ABO - Y_RNA	ENSG00000281879	ENSG00000200742		3403	23043	rs635634-C	rs635634	0	635634	upstream_gene_variant	1	0.816446	2E-17	16.699		0.0418545	[0.032-0.051] unit increase	NR [11722792] (imputed)	N
16	rs635634	0.993359	9	136155000	rs635634	0.993359	Phospholipids to total lipids ratio in chylomicrons and extremely large VLDL	44678	35213538	Richardson TG	44617	PLoS Biol	www.ncbi.nlm.nih.gov/pubmed/35213538	Characterising metabolomic signatures of lipid-modifying therapies through drug target mendelian randomisation.	111,638 European ancestry individuals	NA	9q34.2		ABO - Y_RNA	ENSG00000281879	ENSG00000200742		3403	23043	rs635634-C	rs635634	0	635634	upstream_gene_variant	1	0.816863	2E-12	11.699		0.0376617	[0.027-0.048] unit decrease	NR [11722792] (imputed)	N
16	rs635634	0.993359	9	136155000	rs635634	0.993359	Phosphatidylcholine levels	44678	35213538	Richardson TG	44617	PLoS Biol	www.ncbi.nlm.nih.gov/pubmed/35213538	Characterising metabolomic signatures of lipid-modifying therapies through drug target mendelian randomisation.	115,006 European ancestry individuals	NA	9q34.2		ABO - Y_RNA	ENSG00000281879	ENSG00000200742		3403	23043	rs635634-C	rs635634	0	635634	upstream_gene_variant	1	0.816457	3E-10	9.52288		0.0314972	[0.022-0.041] unit decrease	NR [11722792] (imputed)	N
16	rs635634	0.993359	9	136155000	rs635634	0.993359	Cholesterol levels in small HDL	44678	35213538	Richardson TG	44617	PLoS Biol	www.ncbi.nlm.nih.gov/pubmed/35213538	Characterising metabolomic signatures of lipid-modifying therapies through drug target mendelian randomisation.	115,082 European ancestry individuals	NA	9q34.2		ABO - Y_RNA	ENSG00000281879	ENSG00000200742		3403	23043	rs635634-C	rs635634	0	635634	upstream_gene_variant	1	0.816457	1E-22	22		0.0524091	[0.042-0.063] unit decrease	NR [11722792] (imputed)	N
16	rs635634	0.993359	9	136155000	rs635634	0.993359	Total lipid levels in small HDL	44678	35213538	Richardson TG	44617	PLoS Biol	www.ncbi.nlm.nih.gov/pubmed/35213538	Characterising metabolomic signatures of lipid-modifying therapies through drug target mendelian randomisation.	115,082 European ancestry individuals	NA	9q34.2		ABO - Y_RNA	ENSG00000281879	ENSG00000200742		3403	23043	rs635634-C	rs635634	0	635634	upstream_gene_variant	1	0.816457	8E-17	16.0969		0.0443892	[0.034-0.055] unit decrease	NR [11722792] (imputed)	N
16	rs635634	0.993359	9	136155000	rs635634	0.993359	Concentration of small HDL particles	44678	35213538	Richardson TG	44617	PLoS Biol	www.ncbi.nlm.nih.gov/pubmed/35213538	Characterising metabolomic signatures of lipid-modifying therapies through drug target mendelian randomisation.	115,082 European ancestry individuals	NA	9q34.2		ABO - Y_RNA	ENSG00000281879	ENSG00000200742		3403	23043	rs635634-C	rs635634	0	635634	upstream_gene_variant	1	0.816457	5E-25	24.301		0.0553368	[0.045-0.066] unit decrease	NR [11722792] (imputed)	N
16	rs635634	0.993359	9	136155000	rs635634	0.993359	Concentration of medium VLDL particles	44678	35213538	Richardson TG	44617	PLoS Biol	www.ncbi.nlm.nih.gov/pubmed/35213538	Characterising metabolomic signatures of lipid-modifying therapies through drug target mendelian randomisation.	115,082 European ancestry individuals	NA	9q34.2		ABO - Y_RNA	ENSG00000281879	ENSG00000200742		3403	23043	rs635634-C	rs635634	0	635634	upstream_gene_variant	1	0.816457	1E-16	16		0.0442344	[0.034-0.055] unit decrease	NR [11722792] (imputed)	N
16	rs635634	0.993359	9	136155000	rs635634	0.993359	Total lipid levels in medium VLDL	44678	35213538	Richardson TG	44617	PLoS Biol	www.ncbi.nlm.nih.gov/pubmed/35213538	Characterising metabolomic signatures of lipid-modifying therapies through drug target mendelian randomisation.	115,082 European ancestry individuals	NA	9q34.2		ABO - Y_RNA	ENSG00000281879	ENSG00000200742		3403	23043	rs635634-C	rs635634	0	635634	upstream_gene_variant	1	0.816457	4E-10	9.39794		0.033166	[0.023-0.044] unit decrease	NR [11722792] (imputed)	N
16	rs635634	0.993359	9	136155000	rs635634	0.993359	Phosphoglycerides levels	44678	35213538	Richardson TG	44617	PLoS Biol	www.ncbi.nlm.nih.gov/pubmed/35213538	Characterising metabolomic signatures of lipid-modifying therapies through drug target mendelian randomisation.	115,006 European ancestry individuals	NA	9q34.2		ABO - Y_RNA	ENSG00000281879	ENSG00000200742		3403	23043	rs635634-C	rs635634	0	635634	upstream_gene_variant	1	0.816457	1E-10	10		0.0324912	[0.023-0.042] unit decrease	NR [11722792] (imputed)	N
16	rs635634	0.993359	9	136155000	rs635634	0.993359	Free cholesterol levels in small HDL	44678	35213538	Richardson TG	44617	PLoS Biol	www.ncbi.nlm.nih.gov/pubmed/35213538	Characterising metabolomic signatures of lipid-modifying therapies through drug target mendelian randomisation.	115,082 European ancestry individuals	NA	9q34.2		ABO - Y_RNA	ENSG00000281879	ENSG00000200742		3403	23043	rs635634-C	rs635634	0	635634	upstream_gene_variant	1	0.816457	5E-16	15.301		0.0425522	[0.032-0.053] unit decrease	NR [11722792] (imputed)	N
16	rs635634	0.993359	9	136155000	rs635634	0.993359	Phospholipid levels in small HDL	44678	35213538	Richardson TG	44617	PLoS Biol	www.ncbi.nlm.nih.gov/pubmed/35213538	Characterising metabolomic signatures of lipid-modifying therapies through drug target mendelian randomisation.	115,082 European ancestry individuals	NA	9q34.2		ABO - Y_RNA	ENSG00000281879	ENSG00000200742		3403	23043	rs635634-C	rs635634	0	635634	upstream_gene_variant	1	0.816457	9E-13	12.0458		0.0379089	[0.028-0.048] unit decrease	NR [11722792] (imputed)	N
16	rs635634	0.993359	9	136155000	rs635634	0.993359	Cholesteryl esters to total lipids ratio in small LDL	44678	35213538	Richardson TG	44617	PLoS Biol	www.ncbi.nlm.nih.gov/pubmed/35213538	Characterising metabolomic signatures of lipid-modifying therapies through drug target mendelian randomisation.	115,082 European ancestry individuals	NA	9q34.2		ABO - Y_RNA	ENSG00000281879	ENSG00000200742		3403	23043	rs635634-C	rs635634	0	635634	upstream_gene_variant	1	0.816457	6E-17	16.2218		0.0447124	[0.034-0.055] unit decrease	NR [11722792] (imputed)	N
16	rs635634	0.993359	9	136155000	rs635634	0.993359	Phospholipids to total lipids ratio in small LDL	44678	35213538	Richardson TG	44617	PLoS Biol	www.ncbi.nlm.nih.gov/pubmed/35213538	Characterising metabolomic signatures of lipid-modifying therapies through drug target mendelian randomisation.	115,082 European ancestry individuals	NA	9q34.2		ABO - Y_RNA	ENSG00000281879	ENSG00000200742		3403	23043	rs635634-C	rs635634	0	635634	upstream_gene_variant	1	0.816457	3E-17	16.5229		0.045211	[0.035-0.056] unit increase	NR [11722792] (imputed)	N
16	rs635634	0.993359	9	136155000	rs635634	0.993359	Varicose veins	44544	34594039	Sakaue S	44469	Nat Genet	www.ncbi.nlm.nih.gov/pubmed/34594039	A cross-population atlas of genetic associations for 220 human phenotypes.	22,037 European ancestry cases, 437,665 European ancestry controls, 474 East Asian ancestry cases, 178,252 East Asian ancestry controls	NA	9q34.2		ABO - Y_RNA	ENSG00000281879	ENSG00000200742		3403	23043	rs635634-T	rs635634	0	635634	upstream_gene_variant	1	NR	1E-10	10		0.0872	[0.061-0.114] unit increase	Affymetrix, Illumina [25842955] (imputed)	N
16	rs635634	0.993359	9	136155000	rs635634	0.993359	Medication use (HMG CoA reductase inhibitors)	44544	34594039	Sakaue S	44469	Nat Genet	www.ncbi.nlm.nih.gov/pubmed/34594039	A cross-population atlas of genetic associations for 220 human phenotypes.	73,475 European ancestry cases, 216,910 European ancestry controls, 33,295 East Asian ancestry cases, 145,431 East Asian ancestry controls	NA	9q34.2		ABO - Y_RNA	ENSG00000281879	ENSG00000200742		3403	23043	rs635634-T	rs635634	0	635634	upstream_gene_variant	1	NR	3E-48	47.5229		0.0866	[0.075-0.098] unit increase	Affymetrix, Illumina [15248280] (imputed)	N
18	rs2052692	0.996251	11	10669172	rs4442541	0.992071	Brain region volumes	43858	31676860	Zhao B	43770	Nat Genet	www.ncbi.nlm.nih.gov/pubmed/31676860	Genome-wide association analysis of 19,629 individuals identifies variants influencing regional brain volumes and refines their genetic co-architecture with cognitive and mental health traits.	19,629 British ancestry individuals	NA	11p15.4	NR	IRAG1			ENSG00000072952	NA	NA	rs4442541-?	rs4442541	0	4442541	intron_variant	0	NR	4E-9	8.39794	(right lateral ventricle)	NA		NR [9227495] (imputed)	N
18	rs2052692	0.996251	11	10669172	rs4442541	0.992071	Platelet count	44095	32888493	Chen MH	44075	Cell	www.ncbi.nlm.nih.gov/pubmed/32888493	Trans-ethnic and Ancestry-Specific Blood-Cell Genetics in 746,667 Individuals from 5 Global Populations.	542,827 European ancestry individuals	NA	11p15.4	NR	IRAG1			ENSG00000072952	NA	NA	rs4442541-G	rs4442541	0	4442541	intron_variant	0	0.688313	4E-27	26.3979		0.021271	[0.017-0.025] SD unit increase	Affymetrix, Illumina [50241410] (imputed)	N
18	rs2052692	0.996251	11	10669172	rs4442541	0.992071	Platelet count	44095	32888493	Chen MH	44075	Cell	www.ncbi.nlm.nih.gov/pubmed/32888493	Trans-ethnic and Ancestry-Specific Blood-Cell Genetics in 746,667 Individuals from 5 Global Populations.	721,201 African American or Afro-Caribbean, African ancestry, European ancestry, East Asian ancestry, Hispanic or Latin American and South Asian ancestry individuals	NA	11p15.4	NR	IRAG1			ENSG00000072952	NA	NA	rs4442541-G	rs4442541	0	4442541	intron_variant	0	0.757745	4E-27	26.3979		NA		Affymetrix, Illumina [24588908] (imputed)	N
18	rs2052692	0.996251	11	10669172	rs4442541	0.992071	Platelet count	44092	32888494	Vuckovic D	44075	Cell	www.ncbi.nlm.nih.gov/pubmed/32888494	The Polygenic and Monogenic Basis of Blood Traits and Diseases.	408,112 British individuals	NA	11p15.4	MRVI1	IRAG1			ENSG00000072952	NA	NA	rs4442541-G	rs4442541	0	4442541	intron_variant	0	0.690066	1E-17	17		0.020752	[0.016-0.026] unit increase	Affymetrix [93095623] (imputed)	N
18	rs2052692	0.996251	11	10675738	rs10840457	0.989364	Arterial stiffness index	43689	31235810	Fung K	43640	Sci Rep	www.ncbi.nlm.nih.gov/pubmed/31235810	Genome-wide association study identifies loci for arterial stiffness index in 127,121 UK Biobank participants.	127,121 European ancestry individuals	NA	11p15.4	MRVI1	IRAG1			ENSG00000072952	NA	NA	rs10840457-A	rs10840457	0	10840457	intron_variant	0	0.314	3E-8	7.52288		0.024	[0.016-0.032] unit decrease	Affymetrix [~ 10446505] (imputed)	N
18	rs2052692	0.996251	11	10675738	rs10840457	0.989364	Vertex-wise sulcal depth	44627	34910505	van der Meer D	44545	Sci Adv	www.ncbi.nlm.nih.gov/pubmed/34910505	The genetic architecture of human cortical folding.	33,748 European ancestry individuals	NA	11p15.4		IRAG1			ENSG00000072952	NA	NA	rs10840457-A	rs10840457	0	10840457	intron_variant	0	0.31	5E-10	9.30103		6.23	z score increase	Affymetrix [9061022] (imputed)	N
18	rs2052692	0.996251	11	10673739	rs4909945	0.989333	Triglyceride levels	44033	32203549	Richardson TG	43913	PLoS Med	www.ncbi.nlm.nih.gov/pubmed/32203549	Evaluating the relationship between circulating lipoprotein lipids and apolipoproteins with risk of coronary heart disease: A multivariable Mendelian randomisation analysis.	441,016 European ancestry individuals	NA	11p15.4	MRVI1	IRAG1			ENSG00000072952	NA	NA	rs4909945-T	rs4909945	0	4909945	missense_variant	0	0.310171	1E-9	9		0.0130351	[0.0088-0.0172] unit decrease	Affymetrix [NR] (imputed)	N
18	rs2052692	0.996251	11	10673739	rs4909945	0.989333	Hemoglobin levels	43999	32327693	Oskarsson GR	43944	Commun Biol	www.ncbi.nlm.nih.gov/pubmed/32327693	Predicted loss and gain of function mutations in ACO1 are associated with erythropoiesis.	684,122 European ancestry individuals	NA	11p15.4	MRVI1	IRAG1			ENSG00000072952	NA	NA	rs4909945-T	rs4909945	0	4909945	missense_variant	0		1E-9	9		0.014	[NR] unit decrease	Affymetrix, Illumina [43000000] (imputed)	N
18	rs2052692	0.996251	11	10673739	rs4909945	0.989333	Migraine	41647	23793025	Anttila V	41448	Nat Genet	www.ncbi.nlm.nih.gov/pubmed/23793025	Genome-wide meta-analysis identifies new susceptibility loci for migraine.	23,285 European ancestry cases, 95,425 European ancestry controls	NA	11p15.4	intergenic	IRAG1			ENSG00000072952	NA	NA	rs4909945-?	rs4909945	0	4909945	missense_variant	0	0.67	2E-7	6.69897		1.06	[1.04-1.09]	Affymetrix, Illumina [~ 2300000] (imputed)	N
18	rs2052692	0.996251	11	10673739	rs4909945	0.989333	Headache	43160	29397368	Meng W	43131	EBioMedicine	www.ncbi.nlm.nih.gov/pubmed/29397368	A Genome-Wide Association Study Finds Genetic Associations with Broadly-Defined Headache in UK Biobank (N=223,773).	74,461 British ancestry cases, 149,321 British ancestry controls	NA	11p15.4	MRVI1	IRAG1			ENSG00000072952	NA	NA	rs4909945-C	rs4909945	0	4909945	missense_variant	0	NR	5E-9	8.30103		0.0087	[0.0058-0.0116] unit increase	Affymetrix [9304965] (imputed)	N
18	rs2052692	0.996251	11	10673739	rs4909945	0.989333	Mean platelet volume	44092	32888494	Vuckovic D	44075	Cell	www.ncbi.nlm.nih.gov/pubmed/32888494	The Polygenic and Monogenic Basis of Blood Traits and Diseases.	408,112 British individuals	NA	11p15.4	MRVI1	IRAG1			ENSG00000072952	NA	NA	rs4909945-C	rs4909945	0	4909945	missense_variant	0	0.690781	3E-33	32.5229		0.0291782	[0.024-0.034] unit decrease	Affymetrix [93095623] (imputed)	N
18	rs2052692	0.996251	11	10673739	rs4909945	0.989333	Platelet aggregation	43664	29185836	Chen MH	43068	Platelets	www.ncbi.nlm.nih.gov/pubmed/29185836	Exome-chip meta-analysis identifies association between variation in ANKRD26 and platelet aggregation.	3,664 European ancestry individuals, 549 Old Order Amish (founder/genetic isolate) individuals	1,184 European ancestry individuals, 613 African American individuals	11p15.4	MRVI1	IRAG1			ENSG00000072952	NA	NA	rs4909945-C	rs4909945	0	4909945	missense_variant	0	0.659	6E-7	6.22185	(ephinephrine high 1)	0.149	[0.09-0.208] unit decrease	Illumina [129094]	N
18	rs2052692	0.996251	11	10673739	rs4909945	0.989333	Platelet aggregation	43664	29185836	Chen MH	43068	Platelets	www.ncbi.nlm.nih.gov/pubmed/29185836	Exome-chip meta-analysis identifies association between variation in ANKRD26 and platelet aggregation.	3,664 European ancestry individuals, 549 Old Order Amish (founder/genetic isolate) individuals	1,184 European ancestry individuals, 613 African American individuals	11p15.4	MRVI1	IRAG1			ENSG00000072952	NA	NA	rs4909945-C	rs4909945	0	4909945	missense_variant	0	0.665	8E-7	6.09691	(ephinephrine high 2)	0.126	[0.075-0.177] unit decrease	Illumina [129094]	N
18	rs2052692	0.996251	11	10673739	rs4909945	0.989333	Platelet aggregation	43664	29185836	Chen MH	43068	Platelets	www.ncbi.nlm.nih.gov/pubmed/29185836	Exome-chip meta-analysis identifies association between variation in ANKRD26 and platelet aggregation.	3,664 European ancestry individuals, 549 Old Order Amish (founder/genetic isolate) individuals	1,184 European ancestry individuals, 613 African American individuals	11p15.4	MRVI1	IRAG1			ENSG00000072952	NA	NA	rs4909945-C	rs4909945	0	4909945	missense_variant	0	0.665	4E-6	5.39794	(ephinephrine low 2)	0.118	[0.069-0.167] unit decrease	Illumina [129094]	N
18	rs2052692	0.996251	11	10673739	rs4909945	0.989333	Platelet aggregation	43664	29185836	Chen MH	43068	Platelets	www.ncbi.nlm.nih.gov/pubmed/29185836	Exome-chip meta-analysis identifies association between variation in ANKRD26 and platelet aggregation.	3,664 European ancestry individuals, 549 Old Order Amish (founder/genetic isolate) individuals	1,184 European ancestry individuals, 613 African American individuals	11p15.4	MRVI1	IRAG1			ENSG00000072952	NA	NA	rs4909945-C	rs4909945	0	4909945	missense_variant	0	0.668	6E-6	5.22185	(ADP low 1)	0.113	[0.064-0.162] unit decrease	Illumina [129094]	N
18	rs2052692	0.996251	11	10673739	rs4909945	0.989333	Triglyceride levels	44882	34887591	Graham SE	44539	Nature	www.ncbi.nlm.nih.gov/pubmed/34887591	The power of genetic diversity in genome-wide association studies of lipids.	1,320,016 European ancestry individuals	NA	11p15.4		IRAG1			ENSG00000072952	NA	NA	rs4909945-C	rs4909945	0	4909945	missense_variant	0	0.67991	1E-13	13		0.0134149	[0.011-0.016] unit increase	NR [52000000] (imputed)	N
8	rs11727500	0.991405	4	106739593	rs10516528	0.989159	Lung function in never smokers (low FEV1 vs high FEV1)	43721	26423011	Wain LV	42274	Lancet Respir Med	www.ncbi.nlm.nih.gov/pubmed/26423011	Novel insights into the genetics of smoking behaviour, lung function, and chronic obstructive pulmonary disease (UK BiLEVE): a genetic association study in UK Biobank.	9,745 European ancestry individuals with low FEV1 measurements, 4,902 European ancestry individuals with high FEV1 measurements	NA	4q24	GSTCD	INTS12, GSTCD, GSTCD-AS1			ENSG00000138785, ENSG00000138780, ENSG00000251175	NA	NA	rs10516528-?	rs10516528	0	10516528	intron_variant	0	NR	2E-11	10.699		1.43062	[1.29-1.59]	Affymetrix [28509962] (imputed)	N
3	rs34517439	0.998367	1	78623626	rs17391694	0.988987	Height	42271	25282103	Wood AR	41917	Nat Genet	www.ncbi.nlm.nih.gov/pubmed/25282103	Defining the role of common variation in the genomic and biological architecture of adult human height.	253,288 European ancestry individuals	80,067 European ancestry individuals	1p31.1	GIPC2	GIPC2 - RNFT1P2	ENSG00000137960	ENSG00000233333		19498	12539	rs17391694-T	rs17391694	0	17391694	intergenic_variant	1	0.123	4E-16	15.3979		0.043	[0.033-0.053] unit increase	Affymetrix, Illumina, Perlegen [2550858] (imputed)	N
3	rs34517439	0.998367	1	78623626	rs17391694	0.988987	Lung cancer in ever smokers	42996	28604730	McKay JD	42898	Nat Genet	www.ncbi.nlm.nih.gov/pubmed/28604730	Large-scale association analysis identifies new lung cancer susceptibility loci and heterogeneity in genetic susceptibility across histological subtypes.	23,223 European ancestry cases, 16,964 European ancestry controls	NA	1p31.1	GIPC2, MGC27382	GIPC2 - RNFT1P2	ENSG00000137960	ENSG00000233333		19498	12539	rs17391694-T	rs17391694	0	17391694	intergenic_variant	1	0.112781876	3E-6	5.52288		1.1221	[1.069557757-1.177223491]	Illumina [10439017] (imputed)	N
3	rs34517439	0.998367	1	78623626	rs17391694	0.988987	Lung adenocarcinoma	42996	28604730	McKay JD	42898	Nat Genet	www.ncbi.nlm.nih.gov/pubmed/28604730	Large-scale association analysis identifies new lung cancer susceptibility loci and heterogeneity in genetic susceptibility across histological subtypes.	11,273 European ancestry cases, 55,483 European ancestry controls	NA	1p31.1	GIPC2, MGC27382	GIPC2 - RNFT1P2	ENSG00000137960	ENSG00000233333		19498	12539	rs17391694-T	rs17391694	0	17391694	intergenic_variant	1	0.118152408	4E-7	6.39794		1.14502	[1.086703288-1.206474625]	Illumina [10439017] (imputed)	N
3	rs34517439	0.998367	1	78623626	rs17391694	0.988987	Hip circumference	42878	25673412	Shungin D	42047	Nature	www.ncbi.nlm.nih.gov/pubmed/25673412	New genetic loci link adipose and insulin biology to body fat distribution.	up to 56,910 European ancestry men, up to 86,570 European ancestry women	up to 36,570 European ancestry men, 30,172 European ancestry women, 915 Filipino ancestry men, 735 Filipino ancestry women, 2,351 African American/Afro-Caribbean ancestry men, 6,258 African American/Afro-Caribbean ancestry women, 2,285 South Asian ancestry men, 506 South Asian ancestry women, 195 Seychellois ancestry men, 266 Seychellois ancestry women	1p31.1	GIPC2	GIPC2 - RNFT1P2	ENSG00000137960	ENSG00000233333		19498	12539	rs17391694-T	rs17391694	0	17391694	intergenic_variant	1	0.1236	3E-10	9.52288	(EA)	0.0386	[0.027-0.051] unit increase	Affymetrix, Illumina, Perlegen [up to 2542447] (imputed)	N
3	rs34517439	0.998367	1	78623626	rs17391694	0.988987	Lung cancer	42996	28604730	McKay JD	42898	Nat Genet	www.ncbi.nlm.nih.gov/pubmed/28604730	Large-scale association analysis identifies new lung cancer susceptibility loci and heterogeneity in genetic susceptibility across histological subtypes.	29,266 European ancestry cases, 56,450 European ancestry controls	NA	1p31.1	GIPC2, MGC27382	GIPC2 - RNFT1P2	ENSG00000137960	ENSG00000233333		19498	12539	rs17391694-T	rs17391694	0	17391694	intergenic_variant	1	0.117931448	3E-8	7.52288		1.11215	[1.071281501-1.154569487]	Illumina [10439017] (imputed)	N
3	rs34517439	0.998367	1	78623626	rs17391694	0.988987	Cognitive function (kinship model)	44404	33232274	Mohammadnejad A	44159	Aging (Albany NY)	www.ncbi.nlm.nih.gov/pubmed/33232274	Generalized correlation coefficient for genome-wide association analysis of cognitive ability in twins.	900 Danish ancestry dizygotic twins, 272 Danish ancestry monozygotic twins	NA	1p31.1	NR	GIPC2 - RNFT1P2	ENSG00000137960	ENSG00000233333		19498	12539	rs17391694-?	rs17391694	0	17391694	intergenic_variant	1	NR	6E-6	5.22185		2.532	[1.44-3.63] unit increase	Illumina [5779266] (imputed)	N
3	rs34517439	0.998367	1	78623626	rs17391694	0.988987	Cognitive function (mixed linear model)	44404	33232274	Mohammadnejad A	44159	Aging (Albany NY)	www.ncbi.nlm.nih.gov/pubmed/33232274	Generalized correlation coefficient for genome-wide association analysis of cognitive ability in twins.	900 Danish ancestry dizygotic twins, 272 Danish ancestry monozygotic twins	NA	1p31.1	NR	GIPC2 - RNFT1P2	ENSG00000137960	ENSG00000233333		19498	12539	rs17391694-?	rs17391694	0	17391694	intergenic_variant	1	NR	6E-6	5.22185		2.532	[1.44-3.63] unit increase	Illumina [5779266] (imputed)	N
3	rs34517439	0.998367	1	78623626	rs17391694	0.988987	Hip circumference	42878	25673412	Shungin D	42047	Nature	www.ncbi.nlm.nih.gov/pubmed/25673412	New genetic loci link adipose and insulin biology to body fat distribution.	up to 56,910 European ancestry men, up to 86,570 European ancestry women	up to 36,570 European ancestry men, 30,172 European ancestry women, 915 Filipino ancestry men, 735 Filipino ancestry women, 2,351 African American/Afro-Caribbean ancestry men, 6,258 African American/Afro-Caribbean ancestry women, 2,285 South Asian ancestry men, 506 South Asian ancestry women, 195 Seychellois ancestry men, 266 Seychellois ancestry women	1p31.1	GIPC2	GIPC2 - RNFT1P2	ENSG00000137960	ENSG00000233333		19498	12539	rs17391694-T	rs17391694	0	17391694	intergenic_variant	1	0.1236	7E-8	7.1549	(EA,women)	0.044	[0.028-0.06] unit increase	Affymetrix, Illumina, Perlegen [up to 2542447] (imputed)	N
3	rs34517439	0.998367	1	78623626	rs17391694	0.988987	Height	41206	20881960	Lango Allen H	40450	Nature	www.ncbi.nlm.nih.gov/pubmed/20881960	Hundreds of variants clustered in genomic loci and biological pathways affect human height.	133,653 European ancestry individuals	50,074 European ancestry individuals	1p31.1	GIPC2	GIPC2 - RNFT1P2	ENSG00000137960	ENSG00000233333		19498	12539	rs17391694-T	rs17391694	0	17391694	intergenic_variant	1	0.12	2E-11	10.699		0.042	[NR] unit increase	Affymetrix, Illumina [2834208] (imputed)	N
3	rs34517439	0.998367	1	78623626	rs17391694	0.988987	Crohn's disease	41317	23128233	Jostins L	41214	Nature	www.ncbi.nlm.nih.gov/pubmed/23128233	Host-microbe interactions have shaped the genetic architecture of inflammatory bowel disease.	Up to 12,924 European ancestry cases, up to 21,442 European ancestry controls	Up to 25,683 European ancestry cases, up to 17,015 European ancestry controls	1p31.1	intergenic	GIPC2 - RNFT1P2	ENSG00000137960	ENSG00000233333		19498	12539	rs17391694-C	rs17391694	0	17391694	intergenic_variant	1	0.889	3E-9	8.52288		1.134	[1.077-1.194]	Affymetrix, Illumina [1230000] (imputed)	N
3	rs34517439	0.998367	1	78623626	rs17391694	0.988987	Crohn's disease	42575	26192919	Liu JZ	42205	Nat Genet	www.ncbi.nlm.nih.gov/pubmed/26192919	Association analyses identify 38 susceptibility loci for inflammatory bowel disease and highlight shared genetic risk across populations.	5,956 European ancestry cases, 14,927 European ancestry controls	14,594 European ancestry cases, 26,715 European ancestry controls, 151 Iranian ancestry cases, 342 Iranian ancestry controls, 184 Indian ancestry cases, 990 Indian ancestry controls, 1,690 East Asian ancestry cases, 3,719 East Asian ancestry controls	1p31.1	NR	GIPC2 - RNFT1P2	ENSG00000137960	ENSG00000233333		19498	12539	rs17391694-G	rs17391694	0	17391694	intergenic_variant	1	0.88	3E-9	8.52288	(EA)	1.12643	[1.09-1.17]	Affymetrix, Illumina [~ 9000000] (imputed)	N
3	rs34517439	0.998367	1	78623626	rs17391694	0.988987	Hand grip strength	43290	29691431	Tikkanen E	43214	Sci Rep	www.ncbi.nlm.nih.gov/pubmed/29691431	Biological Insights Into Muscular Strength: Genetic Findings in the UK Biobank.	223,215 British ancestry individuals	111,610 British ancestry individuals	1p31.1	RNFT1P2	GIPC2 - RNFT1P2	ENSG00000137960	ENSG00000233333		19498	12539	rs17391694-T	rs17391694	0	17391694	intergenic_variant	1	0.14	3E-12	11.5229		0.003	[0.002-0.004] unit decrease	Affymetrix [15275733] (imputed)	N
3	rs34517439	0.998367	1	78623626	rs17391694	0.988987	Diastolic blood pressure	44460	33230300	Surendran P	44158	Nat Genet	www.ncbi.nlm.nih.gov/pubmed/33230300	Discovery of rare variants associated with blood pressure regulation through meta-analysis of 1.3 million individuals.	810,865 European ancestry individuals	354,096 European ancestry individuals	1p31.1		GIPC2 - RNFT1P2	ENSG00000137960	ENSG00000233333		19498	12539	rs17391694-T	rs17391694	0	17391694	intergenic_variant	1	0.1329	1E-17	17		0.173158	[0.13-0.21] mmHg decrease	Affymetrix, Illumina [242866] (imputed)	N
3	rs34517439	0.998367	1	78623626	rs17391694	0.988987	Diastolic blood pressure	44797	35762941	Plotnikov D	44713	Invest Ophthalmol Vis Sci	www.ncbi.nlm.nih.gov/pubmed/35762941	High Blood Pressure and Intraocular Pressure: A Mendelian Randomization Study.	526,001 European ancestry individuals	NA	1p31.1		GIPC2 - RNFT1P2	ENSG00000137960	ENSG00000233333		19498	12539	rs17391694-T	rs17391694	0	17391694	intergenic_variant	1	NR	2E-10	9.69897		0.2042	[0.14-0.27] unit decrease	NR [NR] (imputed)	N
3	rs34517439	0.998367	1	78623626	rs17391694	0.988987	Melanoma	44488	34290314	Brandes N	44398	Sci Rep	www.ncbi.nlm.nih.gov/pubmed/34290314	Genetic association studies of alterations in protein function expose recessive effects on cancer predisposition.	3,122 White British ancestry cases, 271,708 White British ancestry controls	NA	1p31.1		GIPC2 - RNFT1P2	ENSG00000137960	ENSG00000233333		19498	12539	rs17391694-?	rs17391694	0	17391694	intergenic_variant	1	NR	3E-6	5.52288		1.17597	[1.11-1.24]	NR [674885]	N
3	rs34517439	0.998367	1	78623626	rs17391694	0.988987	C-reactive protein levels	44687	35459240	Said S	44673	Nat Commun	www.ncbi.nlm.nih.gov/pubmed/35459240	Genetic analysis of over half a million people characterises C-reactive protein loci.	575,531 European ancestry individuals	NA	1p31.1		GIPC2 - RNFT1P2	ENSG00000137960	ENSG00000233333		19498	12539	rs17391694-T	rs17391694	0	17391694	intergenic_variant	1	NR	1E-8	8		0.0173	[0.011-0.023] unit increase	NR [11106737] (imputed)	N
3	rs34517439	0.998367	1	78623626	rs17391694	0.988987	Age at first birth	44404	34211149	Mills MC	44378	Nat Hum Behav	www.ncbi.nlm.nih.gov/pubmed/34211149	Identification of 371 genetic variants for age at first sex and birth linked to externalising behaviour.	542,901 European ancestry individuals	NA	1p31.1	GIPC2	GIPC2 - RNFT1P2	ENSG00000137960	ENSG00000233333		19498	12539	rs17391694-T	rs17391694	0	17391694	intergenic_variant	1	0.1441	8E-10	9.09691		0.083	[0.057-0.109] unit decrease	NR [9744772] (imputed)	N
3	rs34517439	0.998367	1	78623626	rs17391694	0.988987	Urinary creatinine levels	44376	33462484	Sinnott-Armstrong N	44214	Nat Genet	www.ncbi.nlm.nih.gov/pubmed/33462484	Genetics of 35 blood and urine biomarkers in the UK Biobank.	333,115 European ancestry individuals, 5,789 African ancestry individuals, 7,009 South Asian ancestry individuals	NA	1p31.1	NR	GIPC2 - RNFT1P2	ENSG00000137960	ENSG00000233333		19498	12539	rs17391694-T	rs17391694	0	17391694	intergenic_variant	1	NR	2E-9	8.69897		0.0212	[0.014-0.028] unit increase	Affymetrix [9000000] (imputed)	N
3	rs34517439	0.998367	1	78623626	rs17391694	0.988987	Cystatin C levels	44376	33462484	Sinnott-Armstrong N	44214	Nat Genet	www.ncbi.nlm.nih.gov/pubmed/33462484	Genetics of 35 blood and urine biomarkers in the UK Biobank.	342,399 European ancestry individuals, 6,015 African ancestry individuals, 7,338 South Asian ancestry individuals	NA	1p31.1	NR	GIPC2 - RNFT1P2	ENSG00000137960	ENSG00000233333		19498	12539	rs17391694-T	rs17391694	0	17391694	intergenic_variant	1	NR	7E-20	19.1549		0.0319	[0.025-0.039] unit increase	Affymetrix [9000000] (imputed)	N
8	rs11727500	0.991405	4	106766430	rs11722225	0.988455	Lung function (FEV1/FVC)	43551	30804560	Shrine N	43521	Nat Genet	www.ncbi.nlm.nih.gov/pubmed/30804560	New genetic signals for lung function highlight pathways and chronic obstructive pulmonary disease associations across multiple ancestries.	321,047 European ancestry individuals	79,005 European ancestry individuals	4q24	GSTCD	INTS12, GSTCD			ENSG00000138785, ENSG00000138780	NA	NA	rs11722225-T	rs11722225	0	11722225	intron_variant	0	0.9335	2E-23	22.699		0.0478	[0.038-0.057] unit decrease	Affymetrix [19819130] (imputed)	N
8	rs11727500	0.991405	4	106766430	rs11722225	0.988455	Lung function (FVC)	43551	30804560	Shrine N	43521	Nat Genet	www.ncbi.nlm.nih.gov/pubmed/30804560	New genetic signals for lung function highlight pathways and chronic obstructive pulmonary disease associations across multiple ancestries.	321,047 European ancestry individuals	79,005 European ancestry individuals	4q24	GSTCD	INTS12, GSTCD			ENSG00000138785, ENSG00000138780	NA	NA	rs11722225-T	rs11722225	0	11722225	intron_variant	0	0.9335	2E-32	31.699		0.0561	[0.047-0.065] unit decrease	Affymetrix [19819130] (imputed)	N
8	rs11727500	0.991405	4	106766430	rs11722225	0.988455	Peak expiratory flow	43551	30804560	Shrine N	43521	Nat Genet	www.ncbi.nlm.nih.gov/pubmed/30804560	New genetic signals for lung function highlight pathways and chronic obstructive pulmonary disease associations across multiple ancestries.	321,047 European ancestry individuals	24,218 European ancestry individuals	4q24	GSTCD	INTS12, GSTCD			ENSG00000138785, ENSG00000138780	NA	NA	rs11722225-T	rs11722225	0	11722225	intron_variant	0	0.9335	1E-8	8		0.0285	[0.019-0.038] unit decrease	Affymetrix [19819130] (imputed)	N
8	rs11727500	0.991405	4	106766430	rs11722225	0.988455	FEV1	43551	30804560	Shrine N	43521	Nat Genet	www.ncbi.nlm.nih.gov/pubmed/30804560	New genetic signals for lung function highlight pathways and chronic obstructive pulmonary disease associations across multiple ancestries.	321,047 European ancestry individuals	79,005 European ancestry individuals	4q24	GSTCD	INTS12, GSTCD			ENSG00000138785, ENSG00000138780	NA	NA	rs11722225-T	rs11722225	0	11722225	intron_variant	0	0.9335	2E-54	53.699		0.0729	[0.064-0.082] unit decrease	Affymetrix [19819130] (imputed)	N
20	rs11610045	0.988213	12	133063768	rs11610045	0.988213	Parkinson's disease or first degree relation to individual with Parkinson's disease	43818	31701892	Nalls MA	43800	Lancet Neurol	www.ncbi.nlm.nih.gov/pubmed/31701892	Identification of novel risk loci, causal insights, and heritable risk for Parkinson's disease: a meta-analysis of genome-wide association studies.	15,056 European ancestry cases, 18,618 European ancestry proxy cases, 449,056 European ancestry controls	22,632 European ancestry cases, 968,735 European ancestry controls	12q24.33	FBRSL1	NA - FBRSL1		ENSG00000112787		NA	2369	rs11610045-A	rs11610045	0	11610045	intergenic_variant	1	0.4896	2E-10	9.69897		0.0601	[0.042-0.079] unit increase	NR [7784415] (imputed)	N
20	rs11610045	0.988213	12	133063768	rs11610045	0.988213	Fasting glucose	44357	34059833	Chen J	44347	Nat Genet	www.ncbi.nlm.nih.gov/pubmed/34059833	The trans-ancestral genomic architecture of glycemic traits.	200,622 European ancestry individuals	NA	12q24.33	FBRSL1	NA - FBRSL1		ENSG00000112787		NA	2369	rs11610045-A	rs11610045	0	11610045	intergenic_variant	1	0.5009	3E-13	12.5229		0.0144	[0.011-0.018] unit increase	Affymetrix, Illumina [34064007] (imputed)	N
29	rs35506173	0.999085	19	46342885	rs7254067	0.987944	Height	43606	30595370	Kichaev G	43461	Am J Hum Genet	www.ncbi.nlm.nih.gov/pubmed/30595370	Leveraging Polygenic Functional Enrichment to Improve GWAS Power.	approximately 458,000 European ancestry individuals	NA	19q13.32		SYMPK			ENSG00000125755	NA	NA	rs7254067-?	rs7254067	0	7254067	intron_variant	0	NR	4E-9	8.39794		NA		NR [~ 8900000] (imputed)	N
10	rs1469149	0.987531	5	131408842	rs1469149	0.987531	Total cholesterol levels	43430	30275531	Klarin D	43374	Nat Genet	www.ncbi.nlm.nih.gov/pubmed/30275531	Genetics of blood lipids among ~300,000 multi-ethnic participants of the Million Veteran Program.	215,551 European ancestry individuals, 57,332 African American individuals, 24,743 Hispanic individuals	Up to 319,677 individuals	5q31.1	intergenic	IL3 - CSF2	ENSG00000164399	ENSG00000164400		9945	640	rs1469149-A	rs1469149	0	1469149	regulatory_region_variant	1	0.586	2E-8	7.69897		0.0148	[0.0095-0.0201] mg dl-1 increase	Affymetrix [up to 31400000] (imputed)	N
29	rs35506173	0.999085	19	46354793	rs7252363	0.986472	Eosinophil counts	44817	35935937	Hoglund J	44764	Front Immunol	www.ncbi.nlm.nih.gov/pubmed/35935937	Gene-Based Variant Analysis of Whole-Exome Sequencing in Relation to Eosinophil Count.	365,954 British ancestry individuals	NA	19q13.32		SYMPK			ENSG00000125755	NA	NA	rs7252363-A	rs7252363	0	7252363	intron_variant	0	0.049	6E-11	10.2218		0.025	[0.017-0.033] unit increase	Affymetrix [6661079] (imputed)	N
24	rs6503533	0.986264	17	38184580	rs6503533	0.986264	Eosinophil counts	44092	32888494	Vuckovic D	44075	Cell	www.ncbi.nlm.nih.gov/pubmed/32888494	The Polygenic and Monogenic Basis of Blood Traits and Diseases.	408,112 British individuals	NA	17q21.1	MED24	MED24			ENSG00000008838	NA	NA	rs6503533-T	rs6503533	0	6503533	intron_variant	0	0.6212	2E-16	15.699		0.0189788	[0.014-0.024] unit decrease	Affymetrix [93095623] (imputed)	N
24	rs6503533	0.986264	17	38184580	rs6503533	0.986264	Asthma (childhood onset)	43938	31669095	Zhu Z	43762	J Allergy Clin Immunol	www.ncbi.nlm.nih.gov/pubmed/31669095	Shared Genetic and Experimental Links between Obesity-Related Traits and Asthma Subtypes in UK Biobank.	13,435 European ancestry cases, 393,186 European ancestry controls	NA	17q21.1	NR	MED24			ENSG00000008838	NA	NA	rs6503533-?	rs6503533	0	6503533	intron_variant	0	NR	7E-30	29.1549		NA		Affymetrix [~ 8270000] (imputed)	N
24	rs6503533	0.986264	17	38184580	rs6503533	0.986264	Basophil count	44543	34469753	Kachuri L	44434	Am J Hum Genet	www.ncbi.nlm.nih.gov/pubmed/34469753	Genetic determinants of blood-cell traits influence susceptibility to childhood acute lymphoblastic leukemia.	234,678 European ancestry individuals	100,513 European ancestry individuals	17q21.1		MED24			ENSG00000008838	NA	NA	rs6503533-C	rs6503533	0	6503533	intron_variant	0	0.379	4E-97	96.3979		NA		Affymetrix [10369434] (imputed)	N
18	rs2052692	0.996251	11	10674044	rs4910165	0.985835	Migraine	42866	27182965	Pickrell JK	42506	Nat Genet	www.ncbi.nlm.nih.gov/pubmed/27182965	Detection and interpretation of shared genetic influences on 42 human traits.	53,109 European ancestry cases, 230,876 European ancestry controls	NA	11p15.4	MRVI1, CTR9	IRAG1			ENSG00000072952	NA	NA	rs4910165-?	rs4910165	0	4910165	intron_variant	0	NR	2E-9	8.69897		1.05	[1.033-1.067]	Illumina [13763073] (imputed)	N
18	rs2052692	0.996251	11	10674044	rs4910165	0.985835	Migraine	42804	27322543	Gormley P	42541	Nat Genet	www.ncbi.nlm.nih.gov/pubmed/27322543	Meta-analysis of 375,000 individuals identifies 38 susceptibility loci for migraine.	59,674 European ancestry cases, 316,078 European ancestry controls	NA	11p15.4	MRVI1	IRAG1			ENSG00000072952	NA	NA	rs4910165-?	rs4910165	0	4910165	intron_variant	0	0.67	3E-11	10.5229		1.06383	[1.02-1.1]	Affymetrix, Illumina, Perlegen [8094889] (imputed)	N
18	rs2052692	0.996251	11	10674044	rs4910165	0.985835	Mean platelet volume	44095	32888493	Chen MH	44075	Cell	www.ncbi.nlm.nih.gov/pubmed/32888493	Trans-ethnic and Ancestry-Specific Blood-Cell Genetics in 746,667 Individuals from 5 Global Populations.	484,042 African American or Afro-Caribbean, African ancestry, European ancestry, East Asian ancestry, Hispanic or Latin American and South Asian ancestry individuals	NA	11p15.4	NR	IRAG1			ENSG00000072952	NA	NA	rs4910165-C	rs4910165	0	4910165	intron_variant	0	0.301005	4E-52	51.3979		NA		Affymetrix, Illumina [17210439] (imputed)	N
18	rs2052692	0.996251	11	10674044	rs4910165	0.985835	Mean platelet volume	44095	32888493	Chen MH	44075	Cell	www.ncbi.nlm.nih.gov/pubmed/32888493	Trans-ethnic and Ancestry-Specific Blood-Cell Genetics in 746,667 Individuals from 5 Global Populations.	460,935 European ancestry individuals	NA	11p15.4	NR	IRAG1			ENSG00000072952	NA	NA	rs4910165-C	rs4910165	0	4910165	intron_variant	0	0.310733	1E-53	53		0.031866	[0.028-0.036] SD unit increase	Affymetrix, Illumina [49660172] (imputed)	N
18	rs2052692	0.996251	11	10674044	rs4910165	0.985835	Respiratory diseases	43504	30595370	Kichaev G	43461	Am J Hum Genet	www.ncbi.nlm.nih.gov/pubmed/30595370	Leveraging Polygenic Functional Enrichment to Improve GWAS Power.	approximately 459,000 European ancestry individuals	NA	11p15.4		IRAG1			ENSG00000072952	NA	NA	rs4910165-?	rs4910165	0	4910165	intron_variant	0	NR	2E-9	8.69897		NA		NR [~ 8900000] (imputed)	N
18	rs2052692	0.996251	11	10674044	rs4910165	0.985835	Vertex-wise cortical thickness	44627	34910505	van der Meer D	44545	Sci Adv	www.ncbi.nlm.nih.gov/pubmed/34910505	The genetic architecture of human cortical folding.	33,748 European ancestry individuals	NA	11p15.4		IRAG1			ENSG00000072952	NA	NA	rs4910165-C	rs4910165	0	4910165	intron_variant	0	0.31	2E-17	16.699		8.48	z score increase	Affymetrix [9061022] (imputed)	N
18	rs2052692	0.996251	11	10674044	rs4910165	0.985835	Haemorrhoidal disease	44321	33888516	Zheng T	44308	Gut	www.ncbi.nlm.nih.gov/pubmed/33888516	Genome-wide analysis of 944 133 individuals provides insights into the etiology of haemorrhoidal disease.	218,920 European ancestry cases, 725,213 European ancestry controls	NA	11p15.4	MRVI1	IRAG1			ENSG00000072952	NA	NA	rs4910165-?	rs4910165	0	4910165	intron_variant	0	0.3212	4E-16	15.3979		1.03	[1.03-1.04]	Affymetrix, Illumina [8494288] (imputed)	N
18	rs2052692	0.996251	11	10674044	rs4910165	0.985835	Migraine	44692	35115687	Hautakangas H	44595	Nat Genet	www.ncbi.nlm.nih.gov/pubmed/35115687	Genome-wide analysis of 102,084 migraine cases identifies 123 risk loci and subtype-specific risk alleles.	102,084 European ancestry cases, 771,257 European ancestry controls	NA	11p15.4		IRAG1			ENSG00000072952	NA	NA	rs4910165-G	rs4910165	0	4910165	intron_variant	0	0.677735	1E-24	24		1.05844	[1.05-1.07] increase	Illumina [10843197] (imputed)	N
18	rs2052692	0.996251	11	10674044	rs4910165	0.985835	Cortical surface area	44545	34560273	Shadrin AA	44460	Neuroimage	www.ncbi.nlm.nih.gov/pubmed/34560273	Vertex-wise multivariate genome-wide association study identifies 780 unique genetic loci associated with cortical morphology.	35,657 White British ancestry individuals	NA	11p15.4	NR	IRAG1			ENSG00000072952	NA	NA	rs4910165-C	rs4910165	0	4910165	intron_variant	0	0.3133	1E-13	13		NA		NR [9056863] (imputed)	N
18	rs2052692	0.996251	11	10674044	rs4910165	0.985835	Cortical thickness	44545	34560273	Shadrin AA	44460	Neuroimage	www.ncbi.nlm.nih.gov/pubmed/34560273	Vertex-wise multivariate genome-wide association study identifies 780 unique genetic loci associated with cortical morphology.	35,657 White British ancestry individuals	NA	11p15.4	NR	IRAG1			ENSG00000072952	NA	NA	rs4910165-C	rs4910165	0	4910165	intron_variant	0	0.3133	4E-16	15.3979		NA		NR [9056863] (imputed)	N
18	rs2052692	0.996251	11	10669228	rs7940646	0.983517	Brain region volumes	43858	31676860	Zhao B	43770	Nat Genet	www.ncbi.nlm.nih.gov/pubmed/31676860	Genome-wide association analysis of 19,629 individuals identifies variants influencing regional brain volumes and refines their genetic co-architecture with cognitive and mental health traits.	19,629 British ancestry individuals	NA	11p15.4	NR	IRAG1			ENSG00000072952	NA	NA	rs7940646-?	rs7940646	0	7940646	intron_variant	0	NR	2E-9	8.69897	(left lateral ventricle)	NA		NR [9227495] (imputed)	N
18	rs2052692	0.996251	11	10669228	rs7940646	0.983517	Platelet aggregation	40351	20526338	Johnson AD	40335	Nat Genet	www.ncbi.nlm.nih.gov/pubmed/20526338	Genome-wide meta-analyses identifies seven loci associated with platelet aggregation in response to agonists.	Up to 3,991 European ancestry individuals	Up to 840 African American individuals	11p15.4	MRVI1	IRAG1			ENSG00000072952	NA	NA	rs7940646-T	rs7940646	0	7940646	intron_variant	0	0.381	1E-6	6	(ADP)	NA		Affymetrix, Illumina [~ 2330000] (imputed)	N
18	rs2052692	0.996251	11	10669228	rs7940646	0.983517	Platelet aggregation	43664	29185836	Chen MH	43068	Platelets	www.ncbi.nlm.nih.gov/pubmed/29185836	Exome-chip meta-analysis identifies association between variation in ANKRD26 and platelet aggregation.	3,664 European ancestry individuals, 549 Old Order Amish (founder/genetic isolate) individuals	1,184 European ancestry individuals, 613 African American individuals	11p15.4	MRVI1	IRAG1			ENSG00000072952	NA	NA	rs7940646-C	rs7940646	0	7940646	intron_variant	0	0.662	2E-6	5.69897	(ADP high 1)	0.131	[0.078-0.184] unit decrease	Illumina [129094]	N
8	rs11727500	0.991405	4	106619140	rs11727189	0.982692	Pulmonary function	40191	20010835	Hancock DB	40160	Nat Genet	www.ncbi.nlm.nih.gov/pubmed/20010835	Meta-analyses of genome-wide association studies identify multiple loci associated with pulmonary function.	20,890 European ancestry individuals	16,178 European ancestry individuals	4q24	GSTCD, INTS12, NPNT, FLJ20184	INTS12, ARHGEF38			ENSG00000138785, ENSG00000236699	NA	NA	rs11727189-T	rs11727189	0	11727189	intron_variant	0	0.06	5E-17	16.301	(FEV1)	64.7	[NR] ml increase	Affymetrix, Illumina [2534500] (imputed)	N
8	rs11727500	0.991405	4	106523932	rs1374531	0.981439	Post bronchodilator FEV1/FVC ratio	42657	26634245	Lutz SM	42341	BMC Genet	www.ncbi.nlm.nih.gov/pubmed/26634245	A genome-wide association study identifies risk loci for spirometric measures among smokers of European and African ancestry.	10,094 European ancestry current and former smoker individuals, 3,260 African American current and former smoker individuals, 178 current and former smoker individuals	NA	4q24	ARHGEF38	ARHGEF38			ENSG00000236699	NA	NA	rs1374531-A	rs1374531	0	1374531	intron_variant	0	0.076	2E-6	5.69897		0.016	unit increase	Illumina [NR] (imputed)	N
29	rs35506173	0.999085	19	46332842	rs8102876	0.979644	Systolic blood pressure	43504	30595370	Kichaev G	43461	Am J Hum Genet	www.ncbi.nlm.nih.gov/pubmed/30595370	Leveraging Polygenic Functional Enrichment to Improve GWAS Power.	approximately 422,000 European ancestry individuals	NA	19q13.32		SYMPK			ENSG00000125755	NA	NA	rs8102876-?	rs8102876	0	8102876	intron_variant	0	NR	3E-14	13.5229		NA		NR [~ 8900000] (imputed)	N
16	rs635634	0.993359	9	136151806	rs600038	0.978764	Heart failure	43866	31919418	Shah S	43839	Nat Commun	www.ncbi.nlm.nih.gov/pubmed/31919418	Genome-wide association and Mendelian randomisation analysis provide insights into the pathogenesis of heart failure.	47,309 European ancestry cases, 930,014 European ancestry controls	NA	9q34.2	ABO, SURF1	ABO - Y_RNA	ENSG00000281879	ENSG00000200742		330	26116	rs600038-C	rs600038	0	600038	upstream_gene_variant	1	0.21	4E-9	8.39794		1.06	[1.04-1.08]	Affymetrix, Illumina [8246881] (imputed)	N
16	rs635634	0.993359	9	136151806	rs600038	0.978764	OX-2 membrane glycoprotein levels	44858	36168886	Thareja G	44832	Hum Mol Genet	www.ncbi.nlm.nih.gov/pubmed/36168886	Differences and commonalities in the genetic architecture of protein quantitative trait loci in European and Arab populations.	2,935 Qatari ancestry individuals	NA	9q34.2		ABO - Y_RNA	ENSG00000281879	ENSG00000200742		330	26116	rs600038-C	rs600038	0	600038	upstream_gene_variant	1	0.113629	9E-21	20.0458		0.385787	[0.3-0.47] unit decrease	NR [10004359]	N
16	rs635634	0.993359	9	136151806	rs600038	0.978764	Ideal cardiovascular health score (clinical and behavioral)	44791	35613103	Huang RDL	44706	PLoS One	www.ncbi.nlm.nih.gov/pubmed/35613103	Genome-wide and phenome-wide analysis of ideal cardiovascular health in the VA Million Veteran Program.	119,129 European ancestry individuals, 16,495 African American individuals, 6,780 Hispanic individuals	37,646 European ancestry individuals, 5,366 African American individuals, 2,754 Hispanic individuals	9q34.2		ABO - Y_RNA	ENSG00000281879	ENSG00000200742		330	26116	rs600038-T	rs600038	0	600038	upstream_gene_variant	1	0.21	3E-9	8.52288		0.05	unit increase	Affymetrix [29000000] (imputed)	N
16	rs635634	0.993359	9	136151806	rs600038	0.978764	Hematocrit	44882	36329257	Lee CJ	44868	Commun Biol	www.ncbi.nlm.nih.gov/pubmed/36329257	Phenome-wide analysis of Taiwan Biobank reveals novel glycemia-related loci and genetic risks for diabetes.	76,452 Taiwanese ancestry individuals	NA	9q34.2		ABO - Y_RNA	ENSG00000281879	ENSG00000200742		330	26116	rs600038-?	rs600038	0	600038	upstream_gene_variant	1	NR	7E-23	22.1549		0.216682	unit increase	NR [5925277] (imputed)	N
16	rs635634	0.993359	9	136151806	rs600038	0.978764	Chronic heart failure	44544	34594039	Sakaue S	44469	Nat Genet	www.ncbi.nlm.nih.gov/pubmed/34594039	A cross-population atlas of genetic associations for 220 human phenotypes.	14,262 European ancestry cases, 471,898 European ancestry controls, 10,540 East Asian ancestry cases, 168,186 East Asian ancestry controls	NA	9q34.2		ABO - Y_RNA	ENSG00000281879	ENSG00000200742		330	26116	rs600038-C	rs600038	0	600038	upstream_gene_variant	1	NR	1E-8	8		0.0648	[0.042-0.087] unit increase	Affymetrix, Illumina [25844553] (imputed)	N
16	rs635634	0.993359	9	136151806	rs600038	0.978764	Cholelithiasis	44544	34594039	Sakaue S	44469	Nat Genet	www.ncbi.nlm.nih.gov/pubmed/34594039	A cross-population atlas of genetic associations for 220 human phenotypes.	26,122 European ancestry cases, 461,431 European ancestry controls, 9,305 East Asian ancestry cases, 168,253 East Asian ancestry controls	NA	9q34.2		ABO - Y_RNA	ENSG00000281879	ENSG00000200742		330	26116	rs600038-C	rs600038	0	600038	upstream_gene_variant	1	NR	2E-10	9.69897		0.0618	[0.043-0.081] unit increase	Affymetrix, Illumina [25844936] (imputed)	N
16	rs635634	0.993359	9	136154168	rs579459	0.978263	Blood metabolite ratios	41983	24816252	Shin SY	41770	Nat Genet	www.ncbi.nlm.nih.gov/pubmed/24816252	An atlas of genetic influences on human blood metabolites.	Up to 5,591 European ancestry individuals	Up to 1,767 European ancestry individuals	9q34.2	ABO	ABO - Y_RNA	ENSG00000281879	ENSG00000200742		2700	59004	rs579459-T	rs579459	0	579459	upstream_gene_variant	1	0.79	1E-28	28	(ADpSGEGDFXAEGGGVR/X-14304--leucylalanine)	0.124	[0.1-0.15] unit decrease	Affymetrix, Illumina [2100000] (imputed)	N
16	rs635634	0.993359	9	136154168	rs579459	0.978263	Urinary metabolites (H-NMR features)	41940	24586186	Rueedi R	41690	PLoS Genet	www.ncbi.nlm.nih.gov/pubmed/24586186	Genome-wide association study of metabolic traits reveals novel gene-metabolite-disease links.	835 European ancestry individuals	601 Brazilian individuals	9q34.2	ABO	ABO - Y_RNA	ENSG00000281879	ENSG00000200742		2700	59004	rs579459-T	rs579459	0	579459	upstream_gene_variant	1	0.27	1E-28	28	(2.0525, Unknown)	0.49	[NR] unit increase	Illumina [713870] (imputed)	N
16	rs635634	0.993359	9	136154168	rs579459	0.978263	Urinary metabolites (H-NMR features)	41940	24586186	Rueedi R	41690	PLoS Genet	www.ncbi.nlm.nih.gov/pubmed/24586186	Genome-wide association study of metabolic traits reveals novel gene-metabolite-disease links.	835 European ancestry individuals	601 Brazilian individuals	9q34.2	ABO	ABO - Y_RNA	ENSG00000281879	ENSG00000200742		2700	59004	rs579459-T	rs579459	0	579459	upstream_gene_variant	1	0.27	2E-32	31.699	(5.1825, Unknown)	0.53	[NR] unit increase	Illumina [713870] (imputed)	N
16	rs635634	0.993359	9	136154168	rs579459	0.978263	Low density lipoprotein cholesterol levels	43510	29507422	Hoffmann TJ	43164	Nat Genet	www.ncbi.nlm.nih.gov/pubmed/29507422	A large electronic-health-record-based genome-wide study of serum lipids.	76,627 European ancestry individuals, 7,795 Hispanic individuals, 6,855 East Asian ancestry individuals, 2,958 African American individuals, 439 South Asian ancestry individuals	NA	9q34.2	NR	ABO - Y_RNA	ENSG00000281879	ENSG00000200742		2700	59004	rs579459-T	rs579459	0	579459	upstream_gene_variant	1	0.786	1E-43	43	(EA)	0.079	unit decrease	Affymetrix [at least 7091467] (imputed)	N
16	rs635634	0.993359	9	136154168	rs579459	0.978263	Low density lipoprotein cholesterol levels	43510	29507422	Hoffmann TJ	43164	Nat Genet	www.ncbi.nlm.nih.gov/pubmed/29507422	A large electronic-health-record-based genome-wide study of serum lipids.	76,627 European ancestry individuals, 7,795 Hispanic individuals, 6,855 East Asian ancestry individuals, 2,958 African American individuals, 439 South Asian ancestry individuals	NA	9q34.2	NR	ABO - Y_RNA	ENSG00000281879	ENSG00000200742		2700	59004	rs579459-T	rs579459	0	579459	upstream_gene_variant	1	0.812	3E-14	13.5229	(Hispanic)	0.147	unit decrease	Affymetrix [at least 7091467] (imputed)	N
16	rs635634	0.993359	9	136154168	rs579459	0.978263	Low density lipoprotein cholesterol levels	43510	29507422	Hoffmann TJ	43164	Nat Genet	www.ncbi.nlm.nih.gov/pubmed/29507422	A large electronic-health-record-based genome-wide study of serum lipids.	76,627 European ancestry individuals, 7,795 Hispanic individuals, 6,855 East Asian ancestry individuals, 2,958 African American individuals, 439 South Asian ancestry individuals	NA	9q34.2	NR	ABO - Y_RNA	ENSG00000281879	ENSG00000200742		2700	59004	rs579459-T	rs579459	0	579459	upstream_gene_variant	1	0.79	4E-7	6.39794	(East Asian)	0.099	unit decrease	Affymetrix [at least 7091467] (imputed)	N
16	rs635634	0.993359	9	136154168	rs579459	0.978263	Low density lipoprotein cholesterol levels	43510	29507422	Hoffmann TJ	43164	Nat Genet	www.ncbi.nlm.nih.gov/pubmed/29507422	A large electronic-health-record-based genome-wide study of serum lipids.	76,627 European ancestry individuals, 7,795 Hispanic individuals, 6,855 East Asian ancestry individuals, 2,958 African American individuals, 439 South Asian ancestry individuals	NA	9q34.2	NR	ABO - Y_RNA	ENSG00000281879	ENSG00000200742		2700	59004	rs579459-T	rs579459	0	579459	upstream_gene_variant	1	NR	6E-60	59.2218		0.085	unit decrease	Affymetrix [at least 7091467] (imputed)	N
16	rs635634	0.993359	9	136154168	rs579459	0.978263	LDL cholesterol levels	43727	30926973	Bentley AR	43553	Nat Genet	www.ncbi.nlm.nih.gov/pubmed/30926973	Multi-ancestry genome-wide gene-smoking interaction study of 387,272 individuals identifies new loci associated with serum lipids.	up to 23,353 African ancestry individuals, 13,171 Asian ancestry individuals, up to 82,522 European ancestry individuals, 6,646 Hispanic individuals	NA	9q34.2		ABO - Y_RNA	ENSG00000281879	ENSG00000200742		2700	59004	rs579459-T	rs579459	0	579459	upstream_gene_variant	1	0.7972	1E-26	26		2.0948	[1.71-2.48] unit decrease	Affymetrix, Illumina, Perlegen [NR] (imputed)	N
16	rs635634	0.993359	9	136154168	rs579459	0.978263	Serum alkaline phosphatase levels	43987	32084209	Seo JY	43882	PLoS One	www.ncbi.nlm.nih.gov/pubmed/32084209	A genome-wide association study on liver enzymes in Korean population.	4,457 Korean ancestry individuals	2,031 Korean ancestry individuals	9q34.2	ABO	ABO - Y_RNA	ENSG00000281879	ENSG00000200742		2700	59004	rs579459-C	rs579459	0	579459	upstream_gene_variant	1	0.246	2E-8	7.69897		3.045	[1.99-4.1] unit decrease	Affymetrix [546738]	N
16	rs635634	0.993359	9	136154168	rs579459	0.978263	Venous thromboembolism	43787	31420334	Lindstrom S	43693	Blood	www.ncbi.nlm.nih.gov/pubmed/31420334	Genomic and Transcriptomic Association Studies Identify 16 Novel Susceptibility Loci for Venous Thromboembolism.	29,435 European ancestry cases, 799 African American cases, 157,769 European ancestry controls, 14,353 African American controls	NA	9q34.2	ABO	ABO - Y_RNA	ENSG00000281879	ENSG00000200742		2700	59004	rs579459-C	rs579459	0	579459	upstream_gene_variant	1	NR	4E-145	144.398		1.36	[1.33-1.39]	Affymetrix, Illumina [12923718] (imputed)	N
16	rs635634	0.993359	9	136154168	rs579459	0.978263	LDL cholesterol levels	42912	28334899	Spracklen CN	42787	Hum Mol Genet	www.ncbi.nlm.nih.gov/pubmed/28334899	Association analyses of East Asian individuals and trans-ancestry analyses with European individuals reveal new loci associated with cholesterol and triglyceride levels.	22,526 East Asian ancestry individuals	37,842 East Asian ancestry individuals	9q34.2	ABO	ABO - Y_RNA	ENSG00000281879	ENSG00000200742		2700	59004	rs579459-T	rs579459	0	579459	upstream_gene_variant	1	0.78	7E-13	12.1549	(BMI unadjusted)	0.082	[0.06-0.104] unit decrease	Affymetrix, Illumina [~ 2400000] (imputed)	N
16	rs635634	0.993359	9	136154168	rs579459	0.978263	Total cholesterol levels	42912	28334899	Spracklen CN	42787	Hum Mol Genet	www.ncbi.nlm.nih.gov/pubmed/28334899	Association analyses of East Asian individuals and trans-ancestry analyses with European individuals reveal new loci associated with cholesterol and triglyceride levels.	32,576 East Asian ancestry individuals, 187,365 European ancestry individuals	10,855 Chinese ancestry individuals	9q34.2	ABO	ABO - Y_RNA	ENSG00000281879	ENSG00000200742		2700	59004	rs579459-T	rs579459	0	579459	upstream_gene_variant	1	0.65	5E-10	9.30103	(Asian initial, BMI unadjusted)	0.059	[0.041-0.077] unit decrease	Affymetrix, Illumina [up to 1900000] (imputed)	N
16	rs635634	0.993359	9	136154168	rs579459	0.978263	Total cholesterol levels	42912	28334899	Spracklen CN	42787	Hum Mol Genet	www.ncbi.nlm.nih.gov/pubmed/28334899	Association analyses of East Asian individuals and trans-ancestry analyses with European individuals reveal new loci associated with cholesterol and triglyceride levels.	22,814 East Asian ancestry individuals	57,490 East Asian ancestry individuals	9q34.2	ABO	ABO - Y_RNA	ENSG00000281879	ENSG00000200742		2700	59004	rs579459-T	rs579459	0	579459	upstream_gene_variant	1	0.78	7E-13	12.1549	(BMI unadjusted)	0.082	[0.06-0.104] unit decrease	Affymetrix, Illumina [~ 2400000] (imputed)	N
16	rs635634	0.993359	9	136154168	rs579459	0.978263	LDL cholesterol levels	42912	28334899	Spracklen CN	42787	Hum Mol Genet	www.ncbi.nlm.nih.gov/pubmed/28334899	Association analyses of East Asian individuals and trans-ancestry analyses with European individuals reveal new loci associated with cholesterol and triglyceride levels.	32,285 East Asian ancestry individuals, 173,082 European ancestry individuals	8,478 Chinese ancestry individuals	9q34.2	ABO	ABO - Y_RNA	ENSG00000281879	ENSG00000200742		2700	59004	rs579459-T	rs579459	0	579459	upstream_gene_variant	1	0.785	2E-51	50.699	(Trans-ethnic initial)	0.0665	[0.058-0.075] unit decrease (EA Beta value)	Affymetrix, Illumina [~ 1900000] (imputed)	N
16	rs635634	0.993359	9	136154168	rs579459	0.978263	Total cholesterol levels	42912	28334899	Spracklen CN	42787	Hum Mol Genet	www.ncbi.nlm.nih.gov/pubmed/28334899	Association analyses of East Asian individuals and trans-ancestry analyses with European individuals reveal new loci associated with cholesterol and triglyceride levels.	32,576 East Asian ancestry individuals, 187,365 European ancestry individuals	10,855 Chinese ancestry individuals	9q34.2	ABO	ABO - Y_RNA	ENSG00000281879	ENSG00000200742		2700	59004	rs579459-T	rs579459	0	579459	upstream_gene_variant	1	0.785	4E-49	48.3979	(Trans-ethnic initial)	0.062	[0.053-0.071] unit decrease (EA Beta values)	Affymetrix, Illumina [up to 1900000] (imputed)	N
16	rs635634	0.993359	9	136154168	rs579459	0.978263	LDL cholesterol levels	42912	28334899	Spracklen CN	42787	Hum Mol Genet	www.ncbi.nlm.nih.gov/pubmed/28334899	Association analyses of East Asian individuals and trans-ancestry analyses with European individuals reveal new loci associated with cholesterol and triglyceride levels.	32,285 East Asian ancestry individuals, 173,082 European ancestry individuals	8,478 Chinese ancestry individuals	9q34.2	ABO	ABO - Y_RNA	ENSG00000281879	ENSG00000200742		2700	59004	rs579459-T	rs579459	0	579459	upstream_gene_variant	1	0.65	2E-9	8.69897	(Asian initial, BMI unadjusted)	0.057	[0.039-0.075] unit decrease	Affymetrix, Illumina [~ 1900000] (imputed)	N
16	rs635634	0.993359	9	136154168	rs579459	0.978263	Red blood cell count	42866	28017375	van Rooij FJA	42726	Am J Hum Genet	www.ncbi.nlm.nih.gov/pubmed/28017375	Genome-wide Trans-ethnic Meta-analysis Identifies Seven Genetic Loci Influencing Erythrocyte Traits and a Role for RBPMS in Erythropoiesis.	up to 40,258 European ancestry individuals, up to 16,128 African American individuals, up to 15,252 East Asian individuals.	16,389 individuals of European and African American ancestry.	9q34.2	ABO	ABO - Y_RNA	ENSG00000281879	ENSG00000200742		2700	59004	rs579459-T	rs579459	0	579459	upstream_gene_variant	1	NR	4E-11	10.3979	(Asian)	0.0086	[0.0061-0.0111] unit increase	NR [2500000] (imputed)	N
16	rs635634	0.993359	9	136154168	rs579459	0.978263	Platelet reactivity measurement (collagen-epinephrine)	43696	31262040	Pujol-Moix N	43646	Int J Mol Sci	www.ncbi.nlm.nih.gov/pubmed/31262040	Influence of ABO Locus on PFA-100 Collagen-ADP Closure Time Is Not Totally Dependent on the Von Willebrand Factor. Results of a GWAS on GAIT-2 Project Phenotypes.	935 Spanish ancestry individuals	NA	9q34.2	ABO	ABO - Y_RNA	ENSG00000281879	ENSG00000200742		2700	59004	rs579459-?	rs579459	0	579459	upstream_gene_variant	1	NR	1E-9	9		NA		Illumina [10844567] (imputed)	N
16	rs635634	0.993359	9	136154168	rs579459	0.978263	Coronary artery disease	41843	24262325	Dichgans M	41599	Stroke	www.ncbi.nlm.nih.gov/pubmed/24262325	Shared genetic susceptibility to ischemic stroke and coronary artery disease: a genome-wide analysis of common variants.	33,398 cases, 75,726 controls	NA	9q34.2	ABO	ABO - Y_RNA	ENSG00000281879	ENSG00000200742		2700	59004	rs579459-C	rs579459	0	579459	upstream_gene_variant	1	NR	2E-7	6.69897		1.1	[1.06-1.14]	Illumina [575000] (imputed)	N
16	rs635634	0.993359	9	136154168	rs579459	0.978263	Coronary artery disease or ischemic stroke	41843	24262325	Dichgans M	41599	Stroke	www.ncbi.nlm.nih.gov/pubmed/24262325	Shared genetic susceptibility to ischemic stroke and coronary artery disease: a genome-wide analysis of common variants.	12,389 Ischemic stroke cases, 22,233 Coronary artery disease cases, ~ 88,766 controls	NA	9q34.2	ABO	ABO - Y_RNA	ENSG00000281879	ENSG00000200742		2700	59004	rs579459-C	rs579459	0	579459	upstream_gene_variant	1	NR	2E-9	8.69897		NA		Affymetrix, Illumina [up to 2500000] (imputed)	N
16	rs635634	0.993359	9	136154168	rs579459	0.978263	Coronary artery disease or large artery stroke	41843	24262325	Dichgans M	41599	Stroke	www.ncbi.nlm.nih.gov/pubmed/24262325	Shared genetic susceptibility to ischemic stroke and coronary artery disease: a genome-wide analysis of common variants.	2,167 Large artery stroke cases, 22,233 Coronary artery disease cases, ~ 75,921 controls	NA	9q34.2	ABO	ABO - Y_RNA	ENSG00000281879	ENSG00000200742		2700	59004	rs579459-?	rs579459	0	579459	upstream_gene_variant	1		3E-8	7.52288		NA		Affymetrix, Illumina [up to 2500000] (imputed)	N
16	rs635634	0.993359	9	136154168	rs579459	0.978263	Red blood cell traits	41352	23222517	van der Harst P	41248	Nature	www.ncbi.nlm.nih.gov/pubmed/23222517	Seventy-five genetic loci influencing the human red blood cell.	62,553 European ancestry individuals, 9,308 South Asian ancestry individuals	63,506 European ancestry individuals	9q34.2	ABO	ABO - Y_RNA	ENSG00000281879	ENSG00000200742		2700	59004	rs579459-T	rs579459	0	579459	upstream_gene_variant	1	0.8	9E-18	17.0458	(EA, RBCC)	0.021	[0.015-0.027] unit increase	Affymetrix, Illumina, Perlegen [2711806] (imputed)	N
16	rs635634	0.993359	9	136154168	rs579459	0.978263	Cholesterol, total	42650	26582766	Lu X	42326	Circ Cardiovasc Genet	www.ncbi.nlm.nih.gov/pubmed/26582766	Genetic Susceptibility to Lipid Levels and Lipid Change Over Time and Risk of Incident Hyperlipidemia in Chinese Populations.	8,344 Han Chinese ancestry individuals	14,739 Han Chinese ancestry individuals	9q34.2	ABO	ABO - Y_RNA	ENSG00000281879	ENSG00000200742		2700	59004	rs579459-C	rs579459	0	579459	upstream_gene_variant	1	0.2	3E-10	9.52288		3.038	[2.1-3.98] unit increase	Affymetrix, Illumina [2573667] (imputed)	N
16	rs635634	0.993359	9	136154168	rs579459	0.978263	LDL cholesterol	42650	26582766	Lu X	42326	Circ Cardiovasc Genet	www.ncbi.nlm.nih.gov/pubmed/26582766	Genetic Susceptibility to Lipid Levels and Lipid Change Over Time and Risk of Incident Hyperlipidemia in Chinese Populations.	8,344 Han Chinese ancestry individuals	14,739 Han Chinese ancestry individuals	9q34.2	ABO	ABO - Y_RNA	ENSG00000281879	ENSG00000200742		2700	59004	rs579459-C	rs579459	0	579459	upstream_gene_variant	1	0.2	6E-13	12.2218		2.853	[2.08-3.62] unit increase	Affymetrix, Illumina [2573667] (imputed)	N
16	rs635634	0.993359	9	136154168	rs579459	0.978263	Glycated hemoglobin levels	43637	28898252	Wheeler E	42990	PLoS Med	www.ncbi.nlm.nih.gov/pubmed/28898252	Impact of common genetic determinants of Hemoglobin A1c on type 2 diabetes risk and diagnosis in ancestrally diverse populations: A transethnic genome-wide meta-analysis.	88,355 European ancestry individuals	NA	9q34.2	ABO	ABO - Y_RNA	ENSG00000281879	ENSG00000200742		2700	59004	rs579459-C	rs579459	0	579459	upstream_gene_variant	1	0.2389	9E-9	8.04576		0.0107	[0.007-0.0144] unit increase	Affymetrix, Illumina, Perlegen [~ 2500000] (imputed)	N
16	rs635634	0.993359	9	136154168	rs579459	0.978263	Total cholesterol levels	43510	29507422	Hoffmann TJ	43164	Nat Genet	www.ncbi.nlm.nih.gov/pubmed/29507422	A large electronic-health-record-based genome-wide study of serum lipids.	76,627 European ancestry individuals, 7,795 Hispanic individuals, 6,855 East Asian ancestry individuals, 2,958 African American individuals, 439 South Asian ancestry individuals	NA	9q34.2	NR	ABO - Y_RNA	ENSG00000281879	ENSG00000200742		2700	59004	rs579459-T	rs579459	0	579459	upstream_gene_variant	1	0.786	9E-37	36.0458	(EA)	0.071	unit decrease	Affymetrix [at least 7091467] (imputed)	N
16	rs635634	0.993359	9	136154168	rs579459	0.978263	Total cholesterol levels	43510	29507422	Hoffmann TJ	43164	Nat Genet	www.ncbi.nlm.nih.gov/pubmed/29507422	A large electronic-health-record-based genome-wide study of serum lipids.	76,627 European ancestry individuals, 7,795 Hispanic individuals, 6,855 East Asian ancestry individuals, 2,958 African American individuals, 439 South Asian ancestry individuals	NA	9q34.2	NR	ABO - Y_RNA	ENSG00000281879	ENSG00000200742		2700	59004	rs579459-T	rs579459	0	579459	upstream_gene_variant	1	0.812	2E-10	9.69897	(Hispanic)	0.122	unit decrease	Affymetrix [at least 7091467] (imputed)	N
16	rs635634	0.993359	9	136154168	rs579459	0.978263	Total cholesterol levels	43510	29507422	Hoffmann TJ	43164	Nat Genet	www.ncbi.nlm.nih.gov/pubmed/29507422	A large electronic-health-record-based genome-wide study of serum lipids.	76,627 European ancestry individuals, 7,795 Hispanic individuals, 6,855 East Asian ancestry individuals, 2,958 African American individuals, 439 South Asian ancestry individuals	NA	9q34.2	NR	ABO - Y_RNA	ENSG00000281879	ENSG00000200742		2700	59004	rs579459-T	rs579459	0	579459	upstream_gene_variant	1	NR	1E-48	48		0.075	unit decrease	Affymetrix [at least 7091467] (imputed)	N
16	rs635634	0.993359	9	136154168	rs579459	0.978263	Soluble E-selectin levels	40084	19729612	Paterson AD	40059	Arterioscler Thromb Vasc Biol	www.ncbi.nlm.nih.gov/pubmed/19729612	Genome-wide association identifies the ABO blood group as a major locus associated with serum levels of soluble E-selectin.	685 European ancestry individuals with type 1 diabetes	477 European ancestry individuals	9q34.2	ABO	ABO - Y_RNA	ENSG00000281879	ENSG00000200742		2700	59004	rs579459-C	rs579459	0	579459	upstream_gene_variant	1	0.20	1E-29	29		NA		Illumina [~ 841000]	N
16	rs635634	0.993359	9	136154168	rs579459	0.978263	Coronary heart disease	40644	21378990	Schunkert H	40608	Nat Genet	www.ncbi.nlm.nih.gov/pubmed/21378990	Large-scale association analysis identifies 13 new susceptibility loci for coronary artery disease.	22,233 European ancestry cases, 64,762 European ancestry controls	56,682 European ancestry cases and controls	9q34.2	ABO	ABO - Y_RNA	ENSG00000281879	ENSG00000200742		2700	59004	rs579459-C	rs579459	0	579459	upstream_gene_variant	1	0.21	4E-14	13.3979		1.1	[1.07-1.13]	Affymetrix, Illumina [~ 2300000] (imputed)	N
16	rs635634	0.993359	9	136154168	rs579459	0.978263	Soluble levels of adhesion molecules	40252	20167578	Barbalic M	40227	Hum Mol Genet	www.ncbi.nlm.nih.gov/pubmed/20167578	Large-scale genomic studies reveal central role of ABO in sP-selectin and sICAM-1 levels.	Up to 9,813 European ancestry individuals	NA	9q34.2	ABO	ABO - Y_RNA	ENSG00000281879	ENSG00000200742		2700	59004	rs579459-T	rs579459	0	579459	upstream_gene_variant	1	NR	2E-41	40.699	(P-Selectin)	14	[12.04-15.96] % increase	Affymetrix, Illumina [~ 2500000] (imputed)	N
16	rs635634	0.993359	9	136154168	rs579459	0.978263	Liver enzyme levels (alkaline phosphatase)	40865	22001757	Chambers JC	40832	Nat Genet	www.ncbi.nlm.nih.gov/pubmed/22001757	Genome-wide association study identifies loci influencing concentrations of liver enzymes in plasma.	Up to 52,350 European ancestry individuals, up to 8,739 Indian Asian ancestry individuals	NA	9q34.2	ABO	ABO - Y_RNA	ENSG00000281879	ENSG00000200742		2700	59004	rs579459-T	rs579459	0	579459	upstream_gene_variant	1	0.80	3E-123	122.523		8.8	[7.40-10.2] % increase	Affymetrix, Illumina, Perlegen [~ 2600000] (imputed)	N
16	rs635634	0.993359	9	136154168	rs579459	0.978263	Low density lipoprotein cholesterol levels	43647	31217584	Wojcik GL	43635	Nature	www.ncbi.nlm.nih.gov/pubmed/31217584	Genetic analyses of diverse populations improves discovery for complex traits.	9,720 African American individuals, 17,373 Hispanic/Latino individuals, 2,316 Asian ancestry individuals, 1,900 Native Hawaiian ancestry individuals, 591 Native American ancestry individuals, 321 individuals	NA	9q34.2	NR	ABO - Y_RNA	ENSG00000281879	ENSG00000200742		2700	59004	rs579459-?	rs579459	0	579459	upstream_gene_variant	1	NR	7E-11	10.1549		2.65324	[1.86-3.45] unit increase	Illumina [31808917] (imputed)	N
16	rs635634	0.993359	9	136154168	rs579459	0.978263	Total cholesterol levels	43648	31217584	Wojcik GL	43635	Nature	www.ncbi.nlm.nih.gov/pubmed/31217584	Genetic analyses of diverse populations improves discovery for complex traits.	10,137 African American individuals, 17,802 Hispanic/Latino individuals, 2,387 Asian ancestry individuals, 1,915 Native Hawaiian ancestry individuals, 604 Native American ancestry individuals, 340 individuals	NA	9q34.2	NR	ABO - Y_RNA	ENSG00000281879	ENSG00000200742		2700	59004	rs579459-?	rs579459	0	579459	upstream_gene_variant	1	NR	3E-10	9.52288		2.85709	[1.97-3.74] unit increase	Illumina [32003504] (imputed)	N
16	rs635634	0.993359	9	136154168	rs579459	0.978263	Stem cell factor levels	44159	33067605	Folkersen L	44120	Nat Metab	www.ncbi.nlm.nih.gov/pubmed/33067605	Genomic and drug target evaluation of 90 cardiovascular proteins in 30,931 individuals.	21,758 European ancestry individuals	9,173 individuals	9q34.2		ABO - Y_RNA	ENSG00000281879	ENSG00000200742		2700	59004	rs579459-T	rs579459	0	579459	upstream_gene_variant	1	0.78	1E-10	10		0.0708	unit increase	Affymetrix, Illumina [20300000] (imputed)	N
16	rs635634	0.993359	9	136154168	rs579459	0.978263	Relative protein intake	44837	34426670	Merino J	44431	Nat Hum Behav	www.ncbi.nlm.nih.gov/pubmed/34426670	Genetic analysis of dietary intake identifies new loci and functional links with metabolic traits.	282,271 European ancestry individuals	NA	9q34.2		ABO - Y_RNA	ENSG00000281879	ENSG00000200742		2700	59004	rs579459-T	rs579459	0	579459	upstream_gene_variant	1	0.7856	8E-9	8.09691		0.0653	[0.043-0.087] unit decrease	Affymetrix [11800000] (imputed)	N
16	rs635634	0.993359	9	136154168	rs579459	0.978263	Dietary macronutrient intake (multi-trait analysis)	44837	34426670	Merino J	44431	Nat Hum Behav	www.ncbi.nlm.nih.gov/pubmed/34426670	Genetic analysis of dietary intake identifies new loci and functional links with metabolic traits.	282,271 European ancestry individuals	NA	9q34.2		ABO - Y_RNA	ENSG00000281879	ENSG00000200742		2700	59004	rs579459-T	rs579459	0	579459	upstream_gene_variant	1	0.786	3E-8	7.52288		NA		Affymetrix [11800000] (imputed)	N
16	rs635634	0.993359	9	136154168	rs579459	0.978263	Platelet glycoprotein 4 levels	44858	36168886	Thareja G	44832	Hum Mol Genet	www.ncbi.nlm.nih.gov/pubmed/36168886	Differences and commonalities in the genetic architecture of protein quantitative trait loci in European and Arab populations.	2,935 Qatari ancestry individuals	NA	9q34.2		ABO - Y_RNA	ENSG00000281879	ENSG00000200742		2700	59004	rs579459-C	rs579459	0	579459	upstream_gene_variant	1	0.113629	2E-23	22.699		0.406697	[0.33-0.49] unit decrease	NR [10004359]	N
16	rs635634	0.993359	9	136153875	rs651007	0.978206	Blood metabolite levels	41983	24816252	Shin SY	41770	Nat Genet	www.ncbi.nlm.nih.gov/pubmed/24816252	An atlas of genetic influences on human blood metabolites.	7,824 European ancestry individuals	NA	9q34.2	ABO	ABO - Y_RNA	ENSG00000281879	ENSG00000200742		2407	59297	rs651007-T	rs651007	0	651007	intergenic_variant	1	0.21	6E-20	19.2218	(ADpSGEGDFXAEGGGVR)	0.065	[0.051-0.079] unit increase	Affymetrix, Illumina [2100000] (imputed)	N
16	rs635634	0.993359	9	136153875	rs651007	0.978206	Serum metabolite levels	43355	23093944	Krumsiek J	41200	PLoS Genet	www.ncbi.nlm.nih.gov/pubmed/23093944	Mining the unknown: a systems approach to metabolite identification combining genetic and metabolic information.	1,678 European ancestry individuals	NA	9q34.2	intergenic	ABO - Y_RNA	ENSG00000281879	ENSG00000200742		2407	59297	rs651007-?	rs651007	0	651007	intergenic_variant	1	NR	1E-15	15	(ADpSGEGDFXAEGGGVR)	0.06719	[NR] unit increase	Affymetrix [655658]	N
16	rs635634	0.993359	9	136153875	rs651007	0.978206	Serum alkaline phosphatase levels	41760	24094242	Li J	41552	BMC Genomics	www.ncbi.nlm.nih.gov/pubmed/24094242	Genome-wide association study on serum alkaline phosphatase levels in a Chinese population.	1,452 Han Chinese ancestry individuals	8,830 Han Chinese ancestry individuals	9q34.2	SURF6, ABO	ABO - Y_RNA	ENSG00000281879	ENSG00000200742		2407	59297	rs651007-A	rs651007	0	651007	intergenic_variant	1	0.226	1E-56	56		0.079	[0.069-0.089] U/L decrease	Affymetrix [658288]	N
16	rs635634	0.993359	9	136153875	rs651007	0.978206	Low density lipoprotein cholesterol levels	43510	29507422	Hoffmann TJ	43164	Nat Genet	www.ncbi.nlm.nih.gov/pubmed/29507422	A large electronic-health-record-based genome-wide study of serum lipids.	76,627 European ancestry individuals, 7,795 Hispanic individuals, 6,855 East Asian ancestry individuals, 2,958 African American individuals, 439 South Asian ancestry individuals	NA	9q34.2	NR	ABO - Y_RNA	ENSG00000281879	ENSG00000200742		2407	59297	rs651007-C	rs651007	0	651007	intergenic_variant	1	0.786	5E-43	42.301	(EA)	0.079	unit decrease	Affymetrix [at least 7091467] (imputed)	N
16	rs635634	0.993359	9	136153875	rs651007	0.978206	Low density lipoprotein cholesterol levels	43510	29507422	Hoffmann TJ	43164	Nat Genet	www.ncbi.nlm.nih.gov/pubmed/29507422	A large electronic-health-record-based genome-wide study of serum lipids.	76,627 European ancestry individuals, 7,795 Hispanic individuals, 6,855 East Asian ancestry individuals, 2,958 African American individuals, 439 South Asian ancestry individuals	NA	9q34.2	NR	ABO - Y_RNA	ENSG00000281879	ENSG00000200742		2407	59297	rs651007-C	rs651007	0	651007	intergenic_variant	1	0.812	2E-14	13.699	(Hispanic)	0.148	unit decrease	Affymetrix [at least 7091467] (imputed)	N
16	rs635634	0.993359	9	136153875	rs651007	0.978206	Low density lipoprotein cholesterol levels	43510	29507422	Hoffmann TJ	43164	Nat Genet	www.ncbi.nlm.nih.gov/pubmed/29507422	A large electronic-health-record-based genome-wide study of serum lipids.	76,627 European ancestry individuals, 7,795 Hispanic individuals, 6,855 East Asian ancestry individuals, 2,958 African American individuals, 439 South Asian ancestry individuals	NA	9q34.2	NR	ABO - Y_RNA	ENSG00000281879	ENSG00000200742		2407	59297	rs651007-C	rs651007	0	651007	intergenic_variant	1	0.791	7E-7	6.1549	(East Asian)	0.097	unit decrease	Affymetrix [at least 7091467] (imputed)	N
16	rs635634	0.993359	9	136153875	rs651007	0.978206	Low density lipoprotein cholesterol levels	43510	29507422	Hoffmann TJ	43164	Nat Genet	www.ncbi.nlm.nih.gov/pubmed/29507422	A large electronic-health-record-based genome-wide study of serum lipids.	76,627 European ancestry individuals, 7,795 Hispanic individuals, 6,855 East Asian ancestry individuals, 2,958 African American individuals, 439 South Asian ancestry individuals	NA	9q34.2	NR	ABO - Y_RNA	ENSG00000281879	ENSG00000200742		2407	59297	rs651007-C	rs651007	0	651007	intergenic_variant	1	NR	3E-59	58.5229		0.085	unit decrease	Affymetrix [at least 7091467] (imputed)	N
16	rs635634	0.993359	9	136153875	rs651007	0.978206	Hematocrit	42866	28017375	van Rooij FJA	42726	Am J Hum Genet	www.ncbi.nlm.nih.gov/pubmed/28017375	Genome-wide Trans-ethnic Meta-analysis Identifies Seven Genetic Loci Influencing Erythrocyte Traits and a Role for RBPMS in Erythropoiesis.	up to 40,258 European ancestry individuals, up to 16,128 African American individuals, up to 15,252 East Asian ancestry individuals.	16,389 European and African American individuals	9q34.2	ABO	ABO - Y_RNA	ENSG00000281879	ENSG00000200742		2407	59297	rs651007-?	rs651007	0	651007	intergenic_variant	1	NR	7E-17	16.1549		NA		NR [2500000] (imputed)	N
16	rs635634	0.993359	9	136153875	rs651007	0.978206	Iron status biomarkers (ferritin levels)	42169	25352340	Benyamin B	41941	Nat Commun	www.ncbi.nlm.nih.gov/pubmed/25352340	Novel loci affecting iron homeostasis and their effects in individuals at risk for hemochromatosis.	23,986 European ancestry individuals	Up to 24,986 European ancestry individuals	9q34.2	ABO	ABO - Y_RNA	ENSG00000281879	ENSG00000200742		2407	59297	rs651007-T	rs651007	0	651007	intergenic_variant	1	0.202	1E-8	8		0.05	[0.032-0.068] unit decrease	Affymetrix, Illumina [~ 2100000] (imputed)	N
16	rs635634	0.993359	9	136153875	rs651007	0.978206	Total cholesterol levels	43510	29507422	Hoffmann TJ	43164	Nat Genet	www.ncbi.nlm.nih.gov/pubmed/29507422	A large electronic-health-record-based genome-wide study of serum lipids.	76,627 European ancestry individuals, 7,795 Hispanic individuals, 6,855 East Asian ancestry individuals, 2,958 African American individuals, 439 South Asian ancestry individuals	NA	9q34.2	NR	ABO - Y_RNA	ENSG00000281879	ENSG00000200742		2407	59297	rs651007-C	rs651007	0	651007	intergenic_variant	1	0.786	3E-36	35.5229	(EA)	0.07	unit decrease	Affymetrix [at least 7091467] (imputed)	N
16	rs635634	0.993359	9	136153875	rs651007	0.978206	Total cholesterol levels	43510	29507422	Hoffmann TJ	43164	Nat Genet	www.ncbi.nlm.nih.gov/pubmed/29507422	A large electronic-health-record-based genome-wide study of serum lipids.	76,627 European ancestry individuals, 7,795 Hispanic individuals, 6,855 East Asian ancestry individuals, 2,958 African American individuals, 439 South Asian ancestry individuals	NA	9q34.2	NR	ABO - Y_RNA	ENSG00000281879	ENSG00000200742		2407	59297	rs651007-C	rs651007	0	651007	intergenic_variant	1	0.812	2E-10	9.69897	(Hispanic)	0.122	unit decrease	Affymetrix [at least 7091467] (imputed)	N
16	rs635634	0.993359	9	136153875	rs651007	0.978206	Total cholesterol levels	43510	29507422	Hoffmann TJ	43164	Nat Genet	www.ncbi.nlm.nih.gov/pubmed/29507422	A large electronic-health-record-based genome-wide study of serum lipids.	76,627 European ancestry individuals, 7,795 Hispanic individuals, 6,855 East Asian ancestry individuals, 2,958 African American individuals, 439 South Asian ancestry individuals	NA	9q34.2	NR	ABO - Y_RNA	ENSG00000281879	ENSG00000200742		2407	59297	rs651007-C	rs651007	0	651007	intergenic_variant	1	NR	3E-48	47.5229		0.074	unit decrease	Affymetrix [at least 7091467] (imputed)	N
16	rs635634	0.993359	9	136153875	rs651007	0.978206	End-stage coagulation	41353	23381943	Williams FM	41275	Ann Neurol	www.ncbi.nlm.nih.gov/pubmed/23381943	Ischemic stroke is associated with the ABO locus: the EuroCLOT study.	2,100 European ancestry individuals	NA	9q34.2	ABO	ABO - Y_RNA	ENSG00000281879	ENSG00000200742		2407	59297	rs651007-C	rs651007	0	651007	intergenic_variant	1	0.81	2E-25	24.699	(FVIII)	0.461	[0.37-0.55] unit decrease	Illumina [NR] (imputed)	N
16	rs635634	0.993359	9	136153875	rs651007	0.978206	Metabolite levels	40827	21909109	Kim YJ	40797	Nat Genet	www.ncbi.nlm.nih.gov/pubmed/21909109	Large-scale genome-wide association studies in East Asians identify new genetic loci influencing metabolic traits.	12,545 Korean ancestry individuals	Up to 30,395 East Asian ancestry individuals	9q34.2	ABO	ABO - Y_RNA	ENSG00000281879	ENSG00000200742		2407	59297	rs651007-A	rs651007	0	651007	intergenic_variant	1	0.26	6E-9	8.22185	(LDL)	2.2778	[1.51-3.05] mg/dL increase	Affymetrix [~ 2200000] (imputed)	N
16	rs635634	0.993359	9	136153875	rs651007	0.978206	E-selectin levels	40254	20147318	Qi L	40231	Hum Mol Genet	www.ncbi.nlm.nih.gov/pubmed/20147318	Genetic variants in ABO blood group region, plasma soluble E-selectin levels and risk of type 2 diabetes.	501 European ancestry type 2 diabetes female cases, 504 European ancestry female controls	518 European ancestry female individuals	9q34.2	ABO	ABO - Y_RNA	ENSG00000281879	ENSG00000200742		2407	59297	rs651007-T	rs651007	0	651007	intergenic_variant	1	0.22	2E-82	81.699		17.23	[NR] ng/ml decrease	Affymetrix [721316]	N
16	rs635634	0.993359	9	136153875	rs651007	0.978206	Fasting blood glucose	43633	25631608	Wessel J	42033	Nat Commun	www.ncbi.nlm.nih.gov/pubmed/25631608	Low-frequency and rare exome chip variants associate with fasting glucose and type 2 diabetes susceptibility.	50,900 European ancestry non-diabetic individuals, 9,664 African American non-diabetic individuals	NA	9q34.2	ABO	ABO - Y_RNA	ENSG00000281879	ENSG00000200742		2407	59297	rs651007-A	rs651007	0	651007	intergenic_variant	1	0.2	1E-8	8		0.02	[0.012-0.028] unit increase	Illumina [197481]	N
16	rs635634	0.993359	9	136153875	rs651007	0.978206	Stem cell factor levels	44159	33067605	Folkersen L	44120	Nat Metab	www.ncbi.nlm.nih.gov/pubmed/33067605	Genomic and drug target evaluation of 90 cardiovascular proteins in 30,931 individuals.	21,758 European ancestry individuals	9,173 individuals	9q34.2		ABO - Y_RNA	ENSG00000281879	ENSG00000200742		2407	59297	rs651007-T	rs651007	0	651007	intergenic_variant	1	0.22	9E-12	11.0458		0.0715	unit decrease	Affymetrix, Illumina [20300000] (imputed)	N
16	rs635634	0.993359	9	136153875	rs651007	0.978206	E-selectin levels	44662	28240269	Suhre K	42793	Nat Commun	www.ncbi.nlm.nih.gov/pubmed/28240269	Connecting genetic risk to disease end points through the human blood plasma proteome.	997 European ancestry individuals	338 Greater Middle Eastern (Middle Eastern, North African or Persian), South Asian ancestry, Asian ancestry individuals	9q34.2		ABO - Y_RNA	ENSG00000281879	ENSG00000200742		2407	59297	rs651007-T	rs651007	0	651007	intergenic_variant	1	NR	1E-96	96		0.9436	[0.86-1.02] unit decrease	Affymetrix [509946]	N
16	rs635634	0.993359	9	136153875	rs651007	0.978206	Protein jagged-1 levels	44662	28240269	Suhre K	42793	Nat Commun	www.ncbi.nlm.nih.gov/pubmed/28240269	Connecting genetic risk to disease end points through the human blood plasma proteome.	997 European ancestry individuals	338 Greater Middle Eastern (Middle Eastern, North African or Persian), South Asian ancestry, Asian ancestry individuals	9q34.2		ABO - Y_RNA	ENSG00000281879	ENSG00000200742		2407	59297	rs651007-T	rs651007	0	651007	intergenic_variant	1	NR	5E-11	10.301	(EA)	0.3358	[0.24-0.43] unit decrease	Affymetrix [509946]	N
16	rs635634	0.993359	9	136153875	rs651007	0.978206	OX-2 membrane glycoprotein levels	44662	28240269	Suhre K	42793	Nat Commun	www.ncbi.nlm.nih.gov/pubmed/28240269	Connecting genetic risk to disease end points through the human blood plasma proteome.	997 European ancestry individuals	338 Greater Middle Eastern (Middle Eastern, North African or Persian), South Asian ancestry, Asian ancestry individuals	9q34.2		ABO - Y_RNA	ENSG00000281879	ENSG00000200742		2407	59297	rs651007-T	rs651007	0	651007	intergenic_variant	1	NR	8E-11	10.0969		0.3283	[0.23-0.43] unit decrease	Affymetrix [509946]	N
16	rs635634	0.993359	9	136153875	rs651007	0.978206	P-selectin levels	44662	28240269	Suhre K	42793	Nat Commun	www.ncbi.nlm.nih.gov/pubmed/28240269	Connecting genetic risk to disease end points through the human blood plasma proteome.	997 European ancestry individuals	338 Greater Middle Eastern (Middle Eastern, North African or Persian), South Asian ancestry, Asian ancestry individuals	9q34.2		ABO - Y_RNA	ENSG00000281879	ENSG00000200742		2407	59297	rs651007-T	rs651007	0	651007	intergenic_variant	1	NR	7E-13	12.1549		0.3726	[0.27-0.47] unit decrease	Affymetrix [509946]	N
16	rs635634	0.993359	9	136153875	rs651007	0.978206	Platelet glycoprotein 4 levels	44662	28240269	Suhre K	42793	Nat Commun	www.ncbi.nlm.nih.gov/pubmed/28240269	Connecting genetic risk to disease end points through the human blood plasma proteome.	997 European ancestry individuals	338 Greater Middle Eastern (Middle Eastern, North African or Persian), South Asian ancestry, Asian ancestry individuals	9q34.2		ABO - Y_RNA	ENSG00000281879	ENSG00000200742		2407	59297	rs651007-T	rs651007	0	651007	intergenic_variant	1	NR	1E-29	29	(EA)	0.5352	[0.45-0.63] unit decrease	Affymetrix [509946]	N
16	rs635634	0.993359	9	136153875	rs651007	0.978206	Insulin receptor levels	44662	28240269	Suhre K	42793	Nat Commun	www.ncbi.nlm.nih.gov/pubmed/28240269	Connecting genetic risk to disease end points through the human blood plasma proteome.	997 European ancestry individuals	338 Greater Middle Eastern (Middle Eastern, North African or Persian), South Asian ancestry, Asian ancestry individuals	9q34.2		ABO - Y_RNA	ENSG00000281879	ENSG00000200742		2407	59297	rs651007-T	rs651007	0	651007	intergenic_variant	1	NR	4E-44	43.3979		0.6958	[0.6-0.79] unit decrease	Affymetrix [509946]	N
16	rs635634	0.993359	9	136153875	rs651007	0.978206	Intercellular adhesion molecule 1 levels	44662	28240269	Suhre K	42793	Nat Commun	www.ncbi.nlm.nih.gov/pubmed/28240269	Connecting genetic risk to disease end points through the human blood plasma proteome.	997 European ancestry individuals	338 Greater Middle Eastern (Middle Eastern, North African or Persian), South Asian ancestry, Asian ancestry individuals	9q34.2		ABO - Y_RNA	ENSG00000281879	ENSG00000200742		2407	59297	rs651007-T	rs651007	0	651007	intergenic_variant	1	NR	4E-7	6.39794	(EA)	NA		Affymetrix [509946]	N
16	rs635634	0.993359	9	136153875	rs651007	0.978206	Intercellular adhesion molecule 2 levels	44662	28240269	Suhre K	42793	Nat Commun	www.ncbi.nlm.nih.gov/pubmed/28240269	Connecting genetic risk to disease end points through the human blood plasma proteome.	997 European ancestry individuals	338 Greater Middle Eastern (Middle Eastern, North African or Persian), South Asian ancestry, Asian ancestry individuals	9q34.2		ABO - Y_RNA	ENSG00000281879	ENSG00000200742		2407	59297	rs651007-T	rs651007	0	651007	intergenic_variant	1	NR	7E-15	14.1549	(EA)	0.4016	[0.3-0.5] unit decrease	Affymetrix [509946]	N
16	rs635634	0.993359	9	136153875	rs651007	0.978206	Vascular endothelial growth factor receptor 2 levels	44662	28240269	Suhre K	42793	Nat Commun	www.ncbi.nlm.nih.gov/pubmed/28240269	Connecting genetic risk to disease end points through the human blood plasma proteome.	997 European ancestry individuals	338 Greater Middle Eastern (Middle Eastern, North African or Persian), South Asian ancestry, Asian ancestry individuals	9q34.2		ABO - Y_RNA	ENSG00000281879	ENSG00000200742		2407	59297	rs651007-T	rs651007	0	651007	intergenic_variant	1	NR	3E-13	12.5229	(EA)	0.367	[0.27-0.46] unit decrease	Affymetrix [509946]	N
16	rs635634	0.993359	9	136153875	rs651007	0.978206	Vascular endothelial growth factor receptor 3 levels	44662	28240269	Suhre K	42793	Nat Commun	www.ncbi.nlm.nih.gov/pubmed/28240269	Connecting genetic risk to disease end points through the human blood plasma proteome.	997 European ancestry individuals	338 Greater Middle Eastern (Middle Eastern, North African or Persian), South Asian ancestry, Asian ancestry individuals	9q34.2		ABO - Y_RNA	ENSG00000281879	ENSG00000200742		2407	59297	rs651007-T	rs651007	0	651007	intergenic_variant	1	NR	1E-31	31		0.5933	[0.5-0.69] unit decrease	Affymetrix [509946]	N
16	rs635634	0.993359	9	136153875	rs651007	0.978206	Endoglin levels	44662	28240269	Suhre K	42793	Nat Commun	www.ncbi.nlm.nih.gov/pubmed/28240269	Connecting genetic risk to disease end points through the human blood plasma proteome.	997 European ancestry individuals	338 Greater Middle Eastern (Middle Eastern, North African or Persian), South Asian ancestry, Asian ancestry individuals	9q34.2		ABO - Y_RNA	ENSG00000281879	ENSG00000200742		2407	59297	rs651007-T	rs651007	0	651007	intergenic_variant	1	NR	6E-26	25.2218	(EA)	0.5364	[0.44-0.63] unit decrease	Affymetrix [509946]	N
16	rs635634	0.993359	9	136153875	rs651007	0.978206	Toll-like receptor 4:Lymphocyte antigen 96 complex levels	44662	28240269	Suhre K	42793	Nat Commun	www.ncbi.nlm.nih.gov/pubmed/28240269	Connecting genetic risk to disease end points through the human blood plasma proteome.	997 European ancestry individuals	338 Greater Middle Eastern (Middle Eastern, North African or Persian), South Asian ancestry, Asian ancestry individuals	9q34.2		ABO - Y_RNA	ENSG00000281879	ENSG00000200742		2407	59297	rs651007-T	rs651007	0	651007	intergenic_variant	1	NR	3E-12	11.5229	(EA)	0.3638	[0.26-0.46] unit decrease	Affymetrix [509946]	N
16	rs635634	0.993359	9	136153875	rs651007	0.978206	Hepatocyte growth factor receptor levels	44662	28240269	Suhre K	42793	Nat Commun	www.ncbi.nlm.nih.gov/pubmed/28240269	Connecting genetic risk to disease end points through the human blood plasma proteome.	997 European ancestry individuals	338 Greater Middle Eastern (Middle Eastern, North African or Persian), South Asian ancestry, Asian ancestry individuals	9q34.2		ABO - Y_RNA	ENSG00000281879	ENSG00000200742		2407	59297	rs651007-T	rs651007	0	651007	intergenic_variant	1	NR	3E-19	18.5229		0.4365	[0.34-0.53] unit decrease	Affymetrix [509946]	N
16	rs635634	0.993359	9	136153875	rs651007	0.978206	Cadherin-5 levels	44662	28240269	Suhre K	42793	Nat Commun	www.ncbi.nlm.nih.gov/pubmed/28240269	Connecting genetic risk to disease end points through the human blood plasma proteome.	997 European ancestry individuals	338 Greater Middle Eastern (Middle Eastern, North African or Persian), South Asian ancestry, Asian ancestry individuals	9q34.2		ABO - Y_RNA	ENSG00000281879	ENSG00000200742		2407	59297	rs651007-T	rs651007	0	651007	intergenic_variant	1	NR	5E-12	11.301	(EA)	0.3587	[0.26-0.46] unit decrease	Affymetrix [509946]	N
16	rs635634	0.993359	9	136153875	rs651007	0.978206	Carbohydrate sulfotransferase 15 levels	44662	28240269	Suhre K	42793	Nat Commun	www.ncbi.nlm.nih.gov/pubmed/28240269	Connecting genetic risk to disease end points through the human blood plasma proteome.	997 European ancestry individuals	338 Greater Middle Eastern (Middle Eastern, North African or Persian), South Asian ancestry, Asian ancestry individuals	9q34.2		ABO - Y_RNA	ENSG00000281879	ENSG00000200742		2407	59297	rs651007-T	rs651007	0	651007	intergenic_variant	1	NR	7E-13	12.1549	(EA)	0.3649	[0.27-0.46] unit decrease	Affymetrix [509946]	N
16	rs635634	0.993359	9	136153875	rs651007	0.978206	CD109 antigen levels	44662	28240269	Suhre K	42793	Nat Commun	www.ncbi.nlm.nih.gov/pubmed/28240269	Connecting genetic risk to disease end points through the human blood plasma proteome.	997 European ancestry individuals	338 Greater Middle Eastern (Middle Eastern, North African or Persian), South Asian ancestry, Asian ancestry individuals	9q34.2		ABO - Y_RNA	ENSG00000281879	ENSG00000200742		2407	59297	rs651007-T	rs651007	0	651007	intergenic_variant	1	NR	8E-9	8.09691	(EA)	0.2995	[0.2-0.4] unit decrease	Affymetrix [509946]	N
16	rs635634	0.993359	9	136154867	rs495828	0.976677	Blood metabolite ratios	41983	24816252	Shin SY	41770	Nat Genet	www.ncbi.nlm.nih.gov/pubmed/24816252	An atlas of genetic influences on human blood metabolites.	Up to 5,591 European ancestry individuals	Up to 1,767 European ancestry individuals	9q34.2	ABO	ABO - Y_RNA	ENSG00000281879	ENSG00000200742		3270	23176	rs495828-T	rs495828	0	495828	upstream_gene_variant	1	0.22	6E-34	33.2218	(DSGEGDFXAEGGGVR/ADpSGEGDFXAEGGGVR)	0.088	[0.074-0.102] unit decrease	Affymetrix, Illumina [2100000] (imputed)	N
16	rs635634	0.993359	9	136154867	rs495828	0.976677	Protein levels in obesity	44024	29234017	Carayol J	43081	Nat Commun	www.ncbi.nlm.nih.gov/pubmed/29234017	Protein quantitative trait locus study in obesity during weight-loss identifies a leptin regulator.	494 European ancestry individuals	NA	9q34.2	NR	ABO - Y_RNA	ENSG00000281879	ENSG00000200742		3270	23176	rs495828-?	rs495828	0	495828	upstream_gene_variant	1	NR	9E-40	39.0458	(sE-Selectin)	0.5	[0.42-0.58] unit decrease	Illumina [4020654] (imputed)	N
16	rs635634	0.993359	9	136154867	rs495828	0.976677	Hemoglobin levels	43999	32327693	Oskarsson GR	43944	Commun Biol	www.ncbi.nlm.nih.gov/pubmed/32327693	Predicted loss and gain of function mutations in ACO1 are associated with erythropoiesis.	684,122 European ancestry individuals	NA	9q34.2	ABO	ABO - Y_RNA	ENSG00000281879	ENSG00000200742		3270	23176	rs495828-T	rs495828	0	495828	upstream_gene_variant	1		1E-124	124		0.065	[NR] unit decrease	Affymetrix, Illumina [43000000] (imputed)	N
16	rs635634	0.993359	9	136154867	rs495828	0.976677	Blood protein levels in cardiovascular risk	43893	28369058	Folkersen L	42828	PLoS Genet	www.ncbi.nlm.nih.gov/pubmed/28369058	Mapping of 79 loci for 83 plasma protein biomarkers in cardiovascular disease.	3,394 European ancestry individuals	2,639 individuals	9q34.2	SURF6	ABO - Y_RNA	ENSG00000281879	ENSG00000200742		3270	23176	rs495828-T	rs495828	0	495828	upstream_gene_variant	1	0.25	6E-13	12.2218		0.17	unit decrease	Illumina [5270624] (imputed)	N
16	rs635634	0.993359	9	136154867	rs495828	0.976677	Hemoglobin levels	42866	28017375	van Rooij FJA	42726	Am J Hum Genet	www.ncbi.nlm.nih.gov/pubmed/28017375	Genome-wide Trans-ethnic Meta-analysis Identifies Seven Genetic Loci Influencing Erythrocyte Traits and a Role for RBPMS in Erythropoiesis.	up to 40,258 European ancestry individuals, 16,128 African American individuals, up to 15,252 East Asian ancestry individuals.	16,389 European and African American individuals	9q34.2	ABO	ABO - Y_RNA	ENSG00000281879	ENSG00000200742		3270	23176	rs495828-T	rs495828	0	495828	upstream_gene_variant	1	NR	2E-10	9.69897	(Asian)	0.1033	[0.072-0.135] grams/deciliter decrease	Affymetrix, Illumina [2500000] (imputed)	N
16	rs635634	0.993359	9	136154867	rs495828	0.976677	Hemoglobin levels	42866	28017375	van Rooij FJA	42726	Am J Hum Genet	www.ncbi.nlm.nih.gov/pubmed/28017375	Genome-wide Trans-ethnic Meta-analysis Identifies Seven Genetic Loci Influencing Erythrocyte Traits and a Role for RBPMS in Erythropoiesis.	up to 40,258 European ancestry individuals, 16,128 African American individuals, up to 15,252 East Asian ancestry individuals.	16,389 European and African American individuals	9q34.2	ABO	ABO - Y_RNA	ENSG00000281879	ENSG00000200742		3270	23176	rs495828-?	rs495828	0	495828	upstream_gene_variant	1	NR	1E-19	19		NA		Affymetrix, Illumina [2500000] (imputed)	N
16	rs635634	0.993359	9	136154867	rs495828	0.976677	Red blood cell count	42866	28017375	van Rooij FJA	42726	Am J Hum Genet	www.ncbi.nlm.nih.gov/pubmed/28017375	Genome-wide Trans-ethnic Meta-analysis Identifies Seven Genetic Loci Influencing Erythrocyte Traits and a Role for RBPMS in Erythropoiesis.	up to 40,258 European ancestry individuals, up to 16,128 African American individuals, up to 15,252 East Asian individuals.	16,389 individuals of European and African American ancestry.	9q34.2	ABO	ABO - Y_RNA	ENSG00000281879	ENSG00000200742		3270	23176	rs495828-?	rs495828	0	495828	upstream_gene_variant	1	NR	1E-8	8		NA		NR [2500000] (imputed)	N
16	rs635634	0.993359	9	136154867	rs495828	0.976677	Hematocrit	42866	28017375	van Rooij FJA	42726	Am J Hum Genet	www.ncbi.nlm.nih.gov/pubmed/28017375	Genome-wide Trans-ethnic Meta-analysis Identifies Seven Genetic Loci Influencing Erythrocyte Traits and a Role for RBPMS in Erythropoiesis.	up to 40,258 European ancestry individuals, up to 16,128 African American individuals, up to 15,252 East Asian ancestry individuals.	16,389 European and African American individuals	9q34.2	ABO	ABO - Y_RNA	ENSG00000281879	ENSG00000200742		3270	23176	rs495828-T	rs495828	0	495828	upstream_gene_variant	1	NR	3E-9	8.52288	(Asian)	0.2708	[0.18-0.36] percentage decrease	NR [2500000] (imputed)	N
16	rs635634	0.993359	9	136154867	rs495828	0.976677	Triglyceride levels x alcohol consumption (drinkers vs non-drinkers) interaction (2df)	43651	30698716	de Vries PS	43494	Am J Epidemiol	www.ncbi.nlm.nih.gov/pubmed/30698716	Multi-Ancestry Genome-Wide Association Study of Lipid Levels Incorporating Gene-Alcohol Interactions.	56,505 European ancestry current drinkers, 9,870 African American current drinkers, 2,491 Asian ancestry current drinkers, 2,528 Hispanic current drinkers, 33,388 European ancestry non-drinkers, 11,119 African American non-drinkers, 9,959 Asian ancestry non-drinkers, 1,466 Hispanic non-drinkers	107,548 European ancestry current drinkers, 2,028 African American or Afro-Caribbean current drinkers, 41,240 Asian ancestry current drinkers, 6,622 Hispanic individuals, 1,984 Brazilian ancestry individuals, 29,438 European ancestry non-drinkers, 2,447 African American or Afro-Caribbean non-drinkers, 67,191 Asian ancestry non-drinkers, 7,092 Hispanic non-drinkers, 1,668 Brazilian ancestry non-drinkers	9q34.2	ABO, SURF6	ABO - Y_RNA	ENSG00000281879	ENSG00000200742		3270	23176	rs495828-T	rs495828	0	495828	upstream_gene_variant	1	NR	1E-6	6		NA		Affymetrix, Illumina [NR] (imputed)	N
16	rs635634	0.993359	9	136154867	rs495828	0.976677	LDL cholesterol levels x alcohol consumption (drinkers vs non-drinkers) interaction (2df)	43651	30698716	de Vries PS	43494	Am J Epidemiol	www.ncbi.nlm.nih.gov/pubmed/30698716	Multi-Ancestry Genome-Wide Association Study of Lipid Levels Incorporating Gene-Alcohol Interactions.	56,505 European ancestry current drinkers, 9,870 African American current drinkers, 2,491 Asian ancestry current drinkers, 2,528 Hispanic current drinkers, 33,388 European ancestry non-drinkers, 11,119 African American non-drinkers, 9,959 Asian ancestry non-drinkers, 1,466 Hispanic non-drinkers	107,548 European ancestry current drinkers, 2,028 African American or Afro-Caribbean current drinkers, 41,240 Asian ancestry current drinkers, 6,622 Hispanic individuals, 1,984 Brazilian ancestry individuals, 29,438 European ancestry non-drinkers, 2,447 African American or Afro-Caribbean non-drinkers, 67,191 Asian ancestry non-drinkers, 7,092 Hispanic non-drinkers, 1,668 Brazilian ancestry non-drinkers	9q34.2	ABO, SURF6	ABO - Y_RNA	ENSG00000281879	ENSG00000200742		3270	23176	rs495828-T	rs495828	0	495828	upstream_gene_variant	1	NR	5E-69	68.301	(EA)	NA		Affymetrix, Illumina [NR] (imputed)	N
16	rs635634	0.993359	9	136154867	rs495828	0.976677	Triglyceride levels x alcohol consumption (drinkers vs non-drinkers) interaction (2df)	43651	30698716	de Vries PS	43494	Am J Epidemiol	www.ncbi.nlm.nih.gov/pubmed/30698716	Multi-Ancestry Genome-Wide Association Study of Lipid Levels Incorporating Gene-Alcohol Interactions.	56,505 European ancestry current drinkers, 9,870 African American current drinkers, 2,491 Asian ancestry current drinkers, 2,528 Hispanic current drinkers, 33,388 European ancestry non-drinkers, 11,119 African American non-drinkers, 9,959 Asian ancestry non-drinkers, 1,466 Hispanic non-drinkers	107,548 European ancestry current drinkers, 2,028 African American or Afro-Caribbean current drinkers, 41,240 Asian ancestry current drinkers, 6,622 Hispanic individuals, 1,984 Brazilian ancestry individuals, 29,438 European ancestry non-drinkers, 2,447 African American or Afro-Caribbean non-drinkers, 67,191 Asian ancestry non-drinkers, 7,092 Hispanic non-drinkers, 1,668 Brazilian ancestry non-drinkers	9q34.2	ABO, SURF6	ABO - Y_RNA	ENSG00000281879	ENSG00000200742		3270	23176	rs495828-T	rs495828	0	495828	upstream_gene_variant	1	NR	1E-7	7	(Asian)	NA		Affymetrix, Illumina [NR] (imputed)	N
16	rs635634	0.993359	9	136154867	rs495828	0.976677	LDL cholesterol levels x alcohol consumption (drinkers vs non-drinkers) interaction (2df)	43651	30698716	de Vries PS	43494	Am J Epidemiol	www.ncbi.nlm.nih.gov/pubmed/30698716	Multi-Ancestry Genome-Wide Association Study of Lipid Levels Incorporating Gene-Alcohol Interactions.	56,505 European ancestry current drinkers, 9,870 African American current drinkers, 2,491 Asian ancestry current drinkers, 2,528 Hispanic current drinkers, 33,388 European ancestry non-drinkers, 11,119 African American non-drinkers, 9,959 Asian ancestry non-drinkers, 1,466 Hispanic non-drinkers	107,548 European ancestry current drinkers, 2,028 African American or Afro-Caribbean current drinkers, 41,240 Asian ancestry current drinkers, 6,622 Hispanic individuals, 1,984 Brazilian ancestry individuals, 29,438 European ancestry non-drinkers, 2,447 African American or Afro-Caribbean non-drinkers, 67,191 Asian ancestry non-drinkers, 7,092 Hispanic non-drinkers, 1,668 Brazilian ancestry non-drinkers	9q34.2	ABO, SURF6	ABO - Y_RNA	ENSG00000281879	ENSG00000200742		3270	23176	rs495828-T	rs495828	0	495828	upstream_gene_variant	1	NR	4E-86	85.3979		NA		Affymetrix, Illumina [NR] (imputed)	N
16	rs635634	0.993359	9	136154867	rs495828	0.976677	LDL cholesterol levels x alcohol consumption (drinkers vs non-drinkers) interaction (2df)	43651	30698716	de Vries PS	43494	Am J Epidemiol	www.ncbi.nlm.nih.gov/pubmed/30698716	Multi-Ancestry Genome-Wide Association Study of Lipid Levels Incorporating Gene-Alcohol Interactions.	56,505 European ancestry current drinkers, 9,870 African American current drinkers, 2,491 Asian ancestry current drinkers, 2,528 Hispanic current drinkers, 33,388 European ancestry non-drinkers, 11,119 African American non-drinkers, 9,959 Asian ancestry non-drinkers, 1,466 Hispanic non-drinkers	107,548 European ancestry current drinkers, 2,028 African American or Afro-Caribbean current drinkers, 41,240 Asian ancestry current drinkers, 6,622 Hispanic individuals, 1,984 Brazilian ancestry individuals, 29,438 European ancestry non-drinkers, 2,447 African American or Afro-Caribbean non-drinkers, 67,191 Asian ancestry non-drinkers, 7,092 Hispanic non-drinkers, 1,668 Brazilian ancestry non-drinkers	9q34.2	ABO, SURF6	ABO - Y_RNA	ENSG00000281879	ENSG00000200742		3270	23176	rs495828-T	rs495828	0	495828	upstream_gene_variant	1	NR	2E-8	7.69897	(Asian)	NA		Affymetrix, Illumina [NR] (imputed)	N
16	rs635634	0.993359	9	136154867	rs495828	0.976677	LDL cholesterol levels x alcohol consumption (drinkers vs non-drinkers) interaction (2df)	43651	30698716	de Vries PS	43494	Am J Epidemiol	www.ncbi.nlm.nih.gov/pubmed/30698716	Multi-Ancestry Genome-Wide Association Study of Lipid Levels Incorporating Gene-Alcohol Interactions.	56,505 European ancestry current drinkers, 9,870 African American current drinkers, 2,491 Asian ancestry current drinkers, 2,528 Hispanic current drinkers, 33,388 European ancestry non-drinkers, 11,119 African American non-drinkers, 9,959 Asian ancestry non-drinkers, 1,466 Hispanic non-drinkers	107,548 European ancestry current drinkers, 2,028 African American or Afro-Caribbean current drinkers, 41,240 Asian ancestry current drinkers, 6,622 Hispanic individuals, 1,984 Brazilian ancestry individuals, 29,438 European ancestry non-drinkers, 2,447 African American or Afro-Caribbean non-drinkers, 67,191 Asian ancestry non-drinkers, 7,092 Hispanic non-drinkers, 1,668 Brazilian ancestry non-drinkers	9q34.2	ABO, SURF6	ABO - Y_RNA	ENSG00000281879	ENSG00000200742		3270	23176	rs495828-T	rs495828	0	495828	upstream_gene_variant	1	NR	8E-9	8.09691	(H)	NA		Affymetrix, Illumina [NR] (imputed)	N
16	rs635634	0.993359	9	136154867	rs495828	0.976677	LDL cholesterol levels	43651	30698716	de Vries PS	43494	Am J Epidemiol	www.ncbi.nlm.nih.gov/pubmed/30698716	Multi-Ancestry Genome-Wide Association Study of Lipid Levels Incorporating Gene-Alcohol Interactions.	89,893 European ancestry individuals, 20,989 African American individuals, 12,450 Asian ancestry individuals, 3,994 HIspanic individuals	136,986 European ancestry individuals, 4,475 African American or Afro-Caribbean individuals, 108,431 Asian ancestry individuals, 13,714 Hispanic individuals, 3,652 Brazilian ancestry individuals	9q34.2	ABO, SURF6	ABO - Y_RNA	ENSG00000281879	ENSG00000200742		3270	23176	rs495828-T	rs495828	0	495828	upstream_gene_variant	1	NR	4E-18	17.3979	(EA)	2.471	NR unit increase	Affymetrix, Illumina [NR] (imputed)	N
16	rs635634	0.993359	9	136154867	rs495828	0.976677	LDL cholesterol levels	43651	30698716	de Vries PS	43494	Am J Epidemiol	www.ncbi.nlm.nih.gov/pubmed/30698716	Multi-Ancestry Genome-Wide Association Study of Lipid Levels Incorporating Gene-Alcohol Interactions.	89,893 European ancestry individuals, 20,989 African American individuals, 12,450 Asian ancestry individuals, 3,994 HIspanic individuals	136,986 European ancestry individuals, 4,475 African American or Afro-Caribbean individuals, 108,431 Asian ancestry individuals, 13,714 Hispanic individuals, 3,652 Brazilian ancestry individuals	9q34.2	ABO, SURF6	ABO - Y_RNA	ENSG00000281879	ENSG00000200742		3270	23176	rs495828-T	rs495828	0	495828	upstream_gene_variant	1	NR	7E-29	28.1549		2.222	NR unit increase	Affymetrix, Illumina [NR] (imputed)	N
16	rs635634	0.993359	9	136154867	rs495828	0.976677	LDL cholesterol levels x alcohol consumption (regular vs non-regular drinkers) interaction (2df)	43651	30698716	de Vries PS	43494	Am J Epidemiol	www.ncbi.nlm.nih.gov/pubmed/30698716	Multi-Ancestry Genome-Wide Association Study of Lipid Levels Incorporating Gene-Alcohol Interactions.	44,831 European ancestry regular drinkers, 3,976 African American regular drinkers, 1,288 Asian ancestry regular drinkers, 827 Hispanic regular drinkers, 11,674 European ancestry non-regular drinkers, 5,894 African American non-regular drinkers, 1,203 Asian ancestry non-regular drinkers, 1,701 Hispanic non-regular drinkers	71,281 European ancestry regular drinkers, 711 African American or Afro-Caribbean regular drinkers, 35,088 Asian ancestry regular drinkers, 3,742 Hispanic regular drinkers, 36,267 European ancestry non-regular drinkers, 1,317 African American or Afro-Caribbean non-regular drinkers, 6,152 Asian ancestry non-regular drinkers, 2,880 Hispanic non-regular drinkers	9q34.2	ABO, SURF6	ABO - Y_RNA	ENSG00000281879	ENSG00000200742		3270	23176	rs495828-T	rs495828	0	495828	upstream_gene_variant	1	NR	4E-103	102.398	(EA)	NA		Affymetrix, Illumina [NR] (imputed)	N
16	rs635634	0.993359	9	136154867	rs495828	0.976677	LDL cholesterol levels x alcohol consumption (regular vs non-regular drinkers) interaction (2df)	43651	30698716	de Vries PS	43494	Am J Epidemiol	www.ncbi.nlm.nih.gov/pubmed/30698716	Multi-Ancestry Genome-Wide Association Study of Lipid Levels Incorporating Gene-Alcohol Interactions.	44,831 European ancestry regular drinkers, 3,976 African American regular drinkers, 1,288 Asian ancestry regular drinkers, 827 Hispanic regular drinkers, 11,674 European ancestry non-regular drinkers, 5,894 African American non-regular drinkers, 1,203 Asian ancestry non-regular drinkers, 1,701 Hispanic non-regular drinkers	71,281 European ancestry regular drinkers, 711 African American or Afro-Caribbean regular drinkers, 35,088 Asian ancestry regular drinkers, 3,742 Hispanic regular drinkers, 36,267 European ancestry non-regular drinkers, 1,317 African American or Afro-Caribbean non-regular drinkers, 6,152 Asian ancestry non-regular drinkers, 2,880 Hispanic non-regular drinkers	9q34.2	ABO, SURF6	ABO - Y_RNA	ENSG00000281879	ENSG00000200742		3270	23176	rs495828-T	rs495828	0	495828	upstream_gene_variant	1	NR	2E-8	7.69897	(Hispanic)	NA		Affymetrix, Illumina [NR] (imputed)	N
16	rs635634	0.993359	9	136154867	rs495828	0.976677	LDL cholesterol levels x alcohol consumption (regular vs non-regular drinkers) interaction (2df)	43651	30698716	de Vries PS	43494	Am J Epidemiol	www.ncbi.nlm.nih.gov/pubmed/30698716	Multi-Ancestry Genome-Wide Association Study of Lipid Levels Incorporating Gene-Alcohol Interactions.	44,831 European ancestry regular drinkers, 3,976 African American regular drinkers, 1,288 Asian ancestry regular drinkers, 827 Hispanic regular drinkers, 11,674 European ancestry non-regular drinkers, 5,894 African American non-regular drinkers, 1,203 Asian ancestry non-regular drinkers, 1,701 Hispanic non-regular drinkers	71,281 European ancestry regular drinkers, 711 African American or Afro-Caribbean regular drinkers, 35,088 Asian ancestry regular drinkers, 3,742 Hispanic regular drinkers, 36,267 European ancestry non-regular drinkers, 1,317 African American or Afro-Caribbean non-regular drinkers, 6,152 Asian ancestry non-regular drinkers, 2,880 Hispanic non-regular drinkers	9q34.2	ABO, SURF6	ABO - Y_RNA	ENSG00000281879	ENSG00000200742		3270	23176	rs495828-T	rs495828	0	495828	upstream_gene_variant	1	NR	1E-114	114		NA		Affymetrix, Illumina [NR] (imputed)	N
16	rs635634	0.993359	9	136154867	rs495828	0.976677	LDL cholesterol levels x alcohol consumption (regular vs non-regular drinkers) interaction (2df)	43651	30698716	de Vries PS	43494	Am J Epidemiol	www.ncbi.nlm.nih.gov/pubmed/30698716	Multi-Ancestry Genome-Wide Association Study of Lipid Levels Incorporating Gene-Alcohol Interactions.	44,831 European ancestry regular drinkers, 3,976 African American regular drinkers, 1,288 Asian ancestry regular drinkers, 827 Hispanic regular drinkers, 11,674 European ancestry non-regular drinkers, 5,894 African American non-regular drinkers, 1,203 Asian ancestry non-regular drinkers, 1,701 Hispanic non-regular drinkers	71,281 European ancestry regular drinkers, 711 African American or Afro-Caribbean regular drinkers, 35,088 Asian ancestry regular drinkers, 3,742 Hispanic regular drinkers, 36,267 European ancestry non-regular drinkers, 1,317 African American or Afro-Caribbean non-regular drinkers, 6,152 Asian ancestry non-regular drinkers, 2,880 Hispanic non-regular drinkers	9q34.2	ABO, SURF6	ABO - Y_RNA	ENSG00000281879	ENSG00000200742		3270	23176	rs495828-T	rs495828	0	495828	upstream_gene_variant	1	NR	3E-7	6.52288	(Asian)	NA		Affymetrix, Illumina [NR] (imputed)	N
16	rs635634	0.993359	9	136154867	rs495828	0.976677	LDL cholesterol levels	43651	30698716	de Vries PS	43494	Am J Epidemiol	www.ncbi.nlm.nih.gov/pubmed/30698716	Multi-Ancestry Genome-Wide Association Study of Lipid Levels Incorporating Gene-Alcohol Interactions.	89,893 European ancestry individuals, 20,989 African American individuals, 12,450 Asian ancestry individuals, 3,994 HIspanic individuals	136,986 European ancestry individuals, 4,475 African American or Afro-Caribbean individuals, 108,431 Asian ancestry individuals, 13,714 Hispanic individuals, 3,652 Brazilian ancestry individuals	9q34.2	ABO, SURF6	ABO - Y_RNA	ENSG00000281879	ENSG00000200742		3270	23176	rs495828-T	rs495828	0	495828	upstream_gene_variant	1	NR	1E-7	7	(Asian)	1.668	NR unit increase	Affymetrix, Illumina [NR] (imputed)	N
16	rs635634	0.993359	9	136154867	rs495828	0.976677	LDL cholesterol levels in current drinkers	43651	30698716	de Vries PS	43494	Am J Epidemiol	www.ncbi.nlm.nih.gov/pubmed/30698716	Multi-Ancestry Genome-Wide Association Study of Lipid Levels Incorporating Gene-Alcohol Interactions.	56,505 European ancestry individuals, 9,870 African American individuals, 2,491 Asian ancestry individuals, 2,528 Hispanic individuals	107,548 European ancestry individuals, 2,028 African American or Afro-Caribbean individuals, 41,240 Asian ancestry individuals, 6,622 Hispanic individuals, 1,984 Brazilian ancestry individuals	9q34.2	ABO, SURF6	ABO - Y_RNA	ENSG00000281879	ENSG00000200742		3270	23176	rs495828-T	rs495828	0	495828	upstream_gene_variant	1	NR	6E-7	6.22185	(Asian)	1.684	NR unit increase	Affymetrix, Illumina [NR] (imputed)	N
16	rs635634	0.993359	9	136154867	rs495828	0.976677	LDL cholesterol levels in current drinkers	43651	30698716	de Vries PS	43494	Am J Epidemiol	www.ncbi.nlm.nih.gov/pubmed/30698716	Multi-Ancestry Genome-Wide Association Study of Lipid Levels Incorporating Gene-Alcohol Interactions.	56,505 European ancestry individuals, 9,870 African American individuals, 2,491 Asian ancestry individuals, 2,528 Hispanic individuals	107,548 European ancestry individuals, 2,028 African American or Afro-Caribbean individuals, 41,240 Asian ancestry individuals, 6,622 Hispanic individuals, 1,984 Brazilian ancestry individuals	9q34.2	ABO, SURF6	ABO - Y_RNA	ENSG00000281879	ENSG00000200742		3270	23176	rs495828-T	rs495828	0	495828	upstream_gene_variant	1	NR	2E-36	35.699	(EA)	2.645	NR unit increase	Affymetrix, Illumina [NR] (imputed)	N
16	rs635634	0.993359	9	136154867	rs495828	0.976677	LDL cholesterol levels in current drinkers	43651	30698716	de Vries PS	43494	Am J Epidemiol	www.ncbi.nlm.nih.gov/pubmed/30698716	Multi-Ancestry Genome-Wide Association Study of Lipid Levels Incorporating Gene-Alcohol Interactions.	56,505 European ancestry individuals, 9,870 African American individuals, 2,491 Asian ancestry individuals, 2,528 Hispanic individuals	107,548 European ancestry individuals, 2,028 African American or Afro-Caribbean individuals, 41,240 Asian ancestry individuals, 6,622 Hispanic individuals, 1,984 Brazilian ancestry individuals	9q34.2	ABO, SURF6	ABO - Y_RNA	ENSG00000281879	ENSG00000200742		3270	23176	rs495828-T	rs495828	0	495828	upstream_gene_variant	1	NR	1E-7	7	(Hispanic)	3.35	NR unit increase	Affymetrix, Illumina [NR] (imputed)	N
16	rs635634	0.993359	9	136154867	rs495828	0.976677	LDL cholesterol levels in current drinkers	43651	30698716	de Vries PS	43494	Am J Epidemiol	www.ncbi.nlm.nih.gov/pubmed/30698716	Multi-Ancestry Genome-Wide Association Study of Lipid Levels Incorporating Gene-Alcohol Interactions.	56,505 European ancestry individuals, 9,870 African American individuals, 2,491 Asian ancestry individuals, 2,528 Hispanic individuals	107,548 European ancestry individuals, 2,028 African American or Afro-Caribbean individuals, 41,240 Asian ancestry individuals, 6,622 Hispanic individuals, 1,984 Brazilian ancestry individuals	9q34.2	ABO, SURF6	ABO - Y_RNA	ENSG00000281879	ENSG00000200742		3270	23176	rs495828-T	rs495828	0	495828	upstream_gene_variant	1	NR	8E-47	46.0969		2.453	NR unit increase	Affymetrix, Illumina [NR] (imputed)	N
16	rs635634	0.993359	9	136154867	rs495828	0.976677	Triglyceride levels x alcohol consumption (regular vs non-regular drinkers) interaction (2df)	43651	30698716	de Vries PS	43494	Am J Epidemiol	www.ncbi.nlm.nih.gov/pubmed/30698716	Multi-Ancestry Genome-Wide Association Study of Lipid Levels Incorporating Gene-Alcohol Interactions.	44,831 European ancestry regular drinkers, 3,976 African American regular drinkers, 1,288 Asian ancestry regular drinkers, 827 Hispanic regular drinkers, 11,674 European ancestry non-regular drinkers, 5,894 African American non-regular drinkers, 1,203 Asian ancestry non-regular drinkers, 1,701 Hispanic non-regular drinkers	71,281 European ancestry regular drinkers, 711 African American or Afro-Caribbean regular drinkers, 35,088 Asian ancestry regular drinkers, 3,742 Hispanic regular drinkers, 36,267 European ancestry non-regular drinkers, 1,317 African American or Afro-Caribbean non-regular drinkers, 6,152 Asian ancestry non-regular drinkers, 2,880 Hispanic non-regular drinkers	9q34.2	ABO, SURF6	ABO - Y_RNA	ENSG00000281879	ENSG00000200742		3270	23176	rs495828-T	rs495828	0	495828	upstream_gene_variant	1	NR	2E-7	6.69897	(Asian)	NA		Affymetrix, Illumina [NR] (imputed)	N
16	rs635634	0.993359	9	136154867	rs495828	0.976677	Coronary artery disease	43129	29212778	van der Harst P	43075	Circ Res	www.ncbi.nlm.nih.gov/pubmed/29212778	Identification of 64 Novel Genetic Loci Provides an Expanded View on the Genetic Architecture of Coronary Artery Disease.	34,541 cases, 261,984 controls	88,192 cases, 162,544 controls	9q34.2	ABO	ABO - Y_RNA	ENSG00000281879	ENSG00000200742		3270	23176	rs495828-T	rs495828	0	495828	upstream_gene_variant	1	0.202	9E-12	11.0458		0.06	[0.042-0.078] unit increase	Affymetrix [7947838] (imputed)	N
16	rs635634	0.993359	9	136154867	rs495828	0.976677	Angiotensin-converting enzyme activity	40211	20066004	Chung CM	40190	Pharmacogenomics J	www.ncbi.nlm.nih.gov/pubmed/20066004	A genome-wide association study identifies new loci for ACE activity: potential implications for response to ACE inhibitor.	400 Han Chinese ancestry hypertensive cases	623 Han Chinese ancestry hypertensive cases	9q34.2	ABO	ABO - Y_RNA	ENSG00000281879	ENSG00000200742		3270	23176	rs495828-A	rs495828	0	495828	upstream_gene_variant	1	0.17	3E-8	7.52288		4.9	[NR] % variance	Illumina [~ 550000]	N
16	rs635634	0.993359	9	136154867	rs495828	0.976677	Red blood cell count	41521	20139978	Kamatani Y	40216	Nat Genet	www.ncbi.nlm.nih.gov/pubmed/20139978	Genome-wide association study of hematological and biochemical traits in a Japanese population.	14,392 Japanese ancestry individuals	NA	9q34.2	ABO	ABO - Y_RNA	ENSG00000281879	ENSG00000200742		3270	23176	rs495828-T	rs495828	0	495828	upstream_gene_variant	1	0.28	3E-12	11.5229		0.091	[0.066-0.116] unit decrease	Illumina [561583]	N
16	rs635634	0.993359	9	136154867	rs495828	0.976677	Hematological and biochemical traits	41583	20139978	Kamatani Y	40216	Nat Genet	www.ncbi.nlm.nih.gov/pubmed/20139978	Genome-wide association study of hematological and biochemical traits in a Japanese population.	Up to 14,402 Japanese individuals	NA	9q34.2	ABO	ABO - Y_RNA	ENSG00000281879	ENSG00000200742		3270	23176	rs495828-T	rs495828	0	495828	upstream_gene_variant	1	0.28	1E-11	11	(Hb)	0.089	[0.064-0.114] unit decrease	Illumina [561583]	N
16	rs635634	0.993359	9	136154867	rs495828	0.976677	Hematological and biochemical traits	41583	20139978	Kamatani Y	40216	Nat Genet	www.ncbi.nlm.nih.gov/pubmed/20139978	Genome-wide association study of hematological and biochemical traits in a Japanese population.	Up to 14,402 Japanese individuals	NA	9q34.2	ABO	ABO - Y_RNA	ENSG00000281879	ENSG00000200742		3270	23176	rs495828-T	rs495828	0	495828	upstream_gene_variant	1	0.28	6E-10	9.22185	(Ht)	0.081	[0.056-0.106] unit decrease	Illumina [561583]	N
16	rs635634	0.993359	9	136154867	rs495828	0.976677	Hematological and biochemical traits	41583	20139978	Kamatani Y	40216	Nat Genet	www.ncbi.nlm.nih.gov/pubmed/20139978	Genome-wide association study of hematological and biochemical traits in a Japanese population.	Up to 14,402 Japanese individuals	NA	9q34.2	ABO	ABO - Y_RNA	ENSG00000281879	ENSG00000200742		3270	23176	rs495828-T	rs495828	0	495828	upstream_gene_variant	1	0.28	4E-59	58.3979	(ALP)	0.308	[0.27-0.35] unit decrease	Illumina [561583]	N
16	rs635634	0.993359	9	136154867	rs495828	0.976677	Venous thromboembolism	41136	22672568	Heit JA	41065	J Thromb Haemost	www.ncbi.nlm.nih.gov/pubmed/22672568	A genome-wide association study of venous thromboembolism identifies risk variants in chromosomes 1q24.2 and 9q.	1,503 European and other ancestry cases, 1,459 European and other ancestry controls	1,407 cases, 1,418 controls	9q34.2	ABO	ABO - Y_RNA	ENSG00000281879	ENSG00000200742		3270	23176	rs495828-T	rs495828	0	495828	upstream_gene_variant	1	0.272	3E-16	15.5229		1.65	[1.46-1.86]	Illumina [~ 2500000] (imputed)	N
16	rs635634	0.993359	9	136154867	rs495828	0.976677	Neurological blood protein biomarker levels	43698	31320639	Hillary RF	43664	Nat Commun	www.ncbi.nlm.nih.gov/pubmed/31320639	Genome and epigenome wide studies of neurological protein biomarkers in the Lothian Birth Cohort 1936.	750 European ancestry individuals	NA	9q34.2	ABO	ABO - Y_RNA	ENSG00000281879	ENSG00000200742		3270	23176	rs495828-T	rs495828	0	495828	upstream_gene_variant	1	0.1582	3E-10	9.52288	(gal-8)	0.44528	[0.31-0.58] unit decrease	Illumina [8683751] (imputed)	N
16	rs635634	0.993359	9	136154867	rs495828	0.976677	Eczema	43504	30595370	Kichaev G	43461	Am J Hum Genet	www.ncbi.nlm.nih.gov/pubmed/30595370	Leveraging Polygenic Functional Enrichment to Improve GWAS Power.	approximately 459,000 European ancestry individuals	NA	9q34.2		ABO - Y_RNA	ENSG00000281879	ENSG00000200742		3270	23176	rs495828-?	rs495828	0	495828	upstream_gene_variant	1	NR	6E-9	8.22185		NA		NR [~ 8900000] (imputed)	N
16	rs635634	0.993359	9	136154867	rs495828	0.976677	Endometriosis or asthma (pleiotropy)	44694	35472084	Adewuyi EO	44562	Hum Reprod	www.ncbi.nlm.nih.gov/pubmed/35472084	Genetic overlap analysis of endometriosis and asthma identifies shared loci implicating sex hormones and thyroid signalling pathways.	17,054 European, Japanese ancestry endometriosis cases, 19,554 European, Japanese ancestry asthma cases, 483,220 European, Japanese ancestry controls	NA	9q34.2		ABO - Y_RNA	ENSG00000281879	ENSG00000200742		3270	23176	rs495828-T	rs495828	0	495828	upstream_gene_variant	1	NR	2E-7	6.69897		0.06	unit increase	NR [NR]	N
16	rs635634	0.993359	9	136154867	rs495828	0.976677	COVID-19 or coronary artery disease (pleiotropy)	44874	36187959	Guo H	44819	Front Microbiol	www.ncbi.nlm.nih.gov/pubmed/36187959	Identifying shared genetic loci between coronavirus disease 2019 and cardiovascular diseases based on cross-trait meta-analysis.	up to 2,244 European ancestry critical COVID-19 cases, 60,801 European or uknown ancestry CAD cases, up to 128,820 European or unknown ancestry controls	NA	9q34.2		ABO - Y_RNA	ENSG00000281879	ENSG00000200742		3270	23176	rs495828-T	rs495828	0	495828	upstream_gene_variant	1	NR	1E-12	12		0.93		NR [4380210]	N
16	rs635634	0.993359	9	136154867	rs495828	0.976677	COVID-19 or hypertension (pleiotropy)	44874	36187959	Guo H	44819	Front Microbiol	www.ncbi.nlm.nih.gov/pubmed/36187959	Identifying shared genetic loci between coronavirus disease 2019 and cardiovascular diseases based on cross-trait meta-analysis.	up to 2,244 European ancestry critical COVID-19 cases, 99,665 European ancestry hypertension cases, up to 194,958 European ancestry controls	NA	9q34.2		ABO - Y_RNA	ENSG00000281879	ENSG00000200742		3270	23176	rs495828-T	rs495828	0	495828	upstream_gene_variant	1	NR	2E-12	11.699		0.95		NR [4380210]	N
16	rs635634	0.993359	9	136154867	rs495828	0.976677	Cholesteryl ester levels in very large VLDL	44678	35213538	Richardson TG	44617	PLoS Biol	www.ncbi.nlm.nih.gov/pubmed/35213538	Characterising metabolomic signatures of lipid-modifying therapies through drug target mendelian randomisation.	115,082 European ancestry individuals	NA	9q34.2		ABO - Y_RNA	ENSG00000281879	ENSG00000200742		3270	23176	rs495828-G	rs495828	0	495828	upstream_gene_variant	1	0.792748	6E-9	8.22185		0.0290914	[0.019-0.039] unit decrease	NR [11722792] (imputed)	N
29	rs35506173	0.999085	19	46306719	rs34633566	0.976543	Myocardial infarction	44277	33532862	Hartiala JA	44230	Eur Heart J	www.ncbi.nlm.nih.gov/pubmed/33532862	Genome-wide analysis identifies novel susceptibility loci for myocardial infarction.	14,825 European ancestry cases, 44,000 European and unknown ancestry cases, 2,680 cases, 380,970 European ancestry controls, 123,504 European and unknown ancestry controls, 73,242 controls	NA	19q13.32	RSPH6A	RSPH6A			ENSG00000104941	NA	NA	rs34633566-C	rs34633566	0	34633566	intron_variant	0	0.345721	3E-8	7.52288		1.04	[1.03-1.06]	NR [8126035] (imputed)	N
7	rs13135092	0.99708	4	103146888	rs35225200	0.976281	Autism spectrum disorder or schizophrenia	42963	28540026	Anney RJL	42877	Mol Autism	www.ncbi.nlm.nih.gov/pubmed/28540026	Meta-analysis of GWAS of over 16,000 individuals with autism spectrum disorder highlights a novel locus at 10q24.32 and a significant overlap with schizophrenia.	schizophrenia cases and controls (see Ripke, 2014), up to 6,197 European ancestry ASD cases, up to 7,377 European ancestry controls, up to 1,190 ASD cases, up to 1,190 controls	NA	4q24	BANK1, SLC39A8	BANK1 - SLC39A8	ENSG00000153064	ENSG00000138821		150919	25349	rs35225200-?	rs35225200	0	35225200	intergenic_variant	1		2E-12	11.699		1.13636	[1.1-1.18]	Affymetrix, Illumina [NR]	N
7	rs13135092	0.99708	4	103146888	rs35225200	0.976281	Mean arterial pressure x alcohol consumption interaction (2df test)	43341	29912962	Feitosa MF	43269	PLoS One	www.ncbi.nlm.nih.gov/pubmed/29912962	Novel genetic associations for blood pressure identified via gene-alcohol interaction in up to 570K individuals across multiple ancestries.	91,110 European ancestry drinkers and non-drinkers, 21,416 African American or Afro-Caribbean drinkers and non-drinkers, 12,365 Asian ancestry drinkers and non-drinkers, 8,470 Hispanic or Latin American drinkers and non-drinkers	237,996 European ancestry drinkers, 2,280 African American drinkers, 54,080 Asian ancestry drinkers, 6,448 Hispanic drinkers, 43,315 European ancestry non-drinkers, 2,761 African ancestry non-drinkers, 86,943 Asian ancestry non-drinkers, 6,923 Hispanic non-drinkers	4q24	SLC39A8	BANK1 - SLC39A8	ENSG00000153064	ENSG00000138821		150919	25349	rs35225200-A	rs35225200	0	35225200	intergenic_variant	1	0.93	1E-12	12	(AA, EA)	NA		Affymetrix, Illumina [up to 39321347] (imputed)	N
7	rs13135092	0.99708	4	103146888	rs35225200	0.976281	Cognitive ability, years of educational attainment or schizophrenia (pleiotropy)	43712	31374203	Lam M	43678	Am J Hum Genet	www.ncbi.nlm.nih.gov/pubmed/31374203	Pleiotropic Meta-Analysis of Cognition, Education, and Schizophrenia Differentiates Roles of Early Neurodevelopmental and Adult Synaptic Pathways.	328,917 individuals with educational attainment measurements, 107,207 individuals with cognitive ability measurements, 77,096 European ancestry schizophrenia cases, 43,456 European ancestry controls	NA	4q24	SLC39A8	BANK1 - SLC39A8	ENSG00000153064	ENSG00000138821		150919	25349	rs35225200-?	rs35225200	0	35225200	intergenic_variant	1	NR	4E-13	12.3979		0.023883	[0.017-0.03] unit increase	NR [7306098]	N
7	rs13135092	0.99708	4	103146888	rs35225200	0.976281	Anorexia nervosa, attention-deficit/hyperactivity disorder, autism spectrum disorder, bipolar disorder, major depression, obsessive-compulsive disorder, schizophrenia, or Tourette syndrome (pleiotropy)	43872	31835028	Cross-Disorder Group of the Psychiatric Genomics Consortium	43800	Cell	www.ncbi.nlm.nih.gov/pubmed/31835028	Genomic Relationships, Novel Loci, and Pleiotropic Mechanisms across Eight Psychiatric Disorders.	19,009 European ancestry ADHD cases, 3,495 European ancestry anorexia cases, 18,381 European ancestry autism cases, 20,352 European ancestry bipolar disorder cases, 130,664 European ancestry major depression cases, 2,688 European ancestry OCD cases, 33,640 European ancestry schizophrenia cases, 4,645 European ancestry Tourette's cases, 494,162 European ancestry controls	NA	4q24	SLC39A8	BANK1 - SLC39A8	ENSG00000153064	ENSG00000138821		150919	25349	rs35225200-?	rs35225200	0	35225200	intergenic_variant	1		1E-10	10		NA		NR [6786993] (imputed)	N
7	rs13135092	0.99708	4	103146888	rs35225200	0.976281	Low hand grip strength (60 years and older) (EWGSOP)	44245	33510174	Jones G	44224	Nat Commun	www.ncbi.nlm.nih.gov/pubmed/33510174	Genome-wide meta-analysis of muscle weakness identifies 15 susceptibility loci in older men and women.	14,007 European ancestry male cases, 107,048 European ancestry male controls	NA	4q24	SLC39A8	BANK1 - SLC39A8	ENSG00000153064	ENSG00000138821		150919	25349	rs35225200-C	rs35225200	0	35225200	intergenic_variant	1	0.08	3E-8	7.52288		0.1289	unit increase	Affymetrix, Illumina [9464541] (imputed)	N
7	rs13135092	0.99708	4	103146888	rs35225200	0.976281	Phospholipids to total lipids ratio in very large HDL	44678	35213538	Richardson TG	44617	PLoS Biol	www.ncbi.nlm.nih.gov/pubmed/35213538	Characterising metabolomic signatures of lipid-modifying therapies through drug target mendelian randomisation.	115,056 European ancestry individuals	NA	4q24		BANK1 - SLC39A8	ENSG00000153064	ENSG00000138821		150919	25349	rs35225200-A	rs35225200	0	35225200	intergenic_variant	1	0.917422	6E-10	9.22185		0.0438608	[0.03-0.058] unit increase	NR [11722792] (imputed)	N
7	rs13135092	0.99708	4	103146888	rs35225200	0.976281	Triglycerides	44544	34594039	Sakaue S	44469	Nat Genet	www.ncbi.nlm.nih.gov/pubmed/34594039	A cross-population atlas of genetic associations for 220 human phenotypes.	343,992 European ancestry individuals, 111,667 East Asian ancestry individuals	NA	4q24		BANK1 - SLC39A8	ENSG00000153064	ENSG00000138821		150919	25349	rs35225200-C	rs35225200	0	35225200	intergenic_variant	1	NR	5E-13	12.301		0.0313	[0.023-0.04] unit increase	Affymetrix, Illumina [20531459] (imputed)	N
18	rs2052692	0.996251	11	10676987	rs2098839	0.975247	rfMRI amplitudes (ICA100 node 38)	44712	33875891	Smith SM	44305	Nat Neurosci	www.ncbi.nlm.nih.gov/pubmed/33875891	An expanded set of genome-wide association studies of brain imaging phenotypes in UK Biobank.	21,081 British ancestry individuals	10,607 British ancestry individuals	11p15.4		IRAG1			ENSG00000072952	NA	NA	rs2098839-C	rs2098839	0	2098839	intron_variant	0	0.67	7E-12	11.1549		0.071	[0.051-0.091] unit decrease	Affymetrix [17103079] (imputed)	N
18	rs2052692	0.996251	11	10676987	rs2098839	0.975247	Diastolic blood pressure	44797	35762941	Plotnikov D	44713	Invest Ophthalmol Vis Sci	www.ncbi.nlm.nih.gov/pubmed/35762941	High Blood Pressure and Intraocular Pressure: A Mendelian Randomization Study.	526,001 European ancestry individuals	NA	11p15.4		IRAG1			ENSG00000072952	NA	NA	rs2098839-T	rs2098839	0	2098839	intron_variant	0	NR	6E-15	14.2218		0.171	[0.13-0.21] unit increase	NR [NR] (imputed)	N
16	rs635634	0.993359	9	136149711	rs115478735	0.974182	LDL cholesterol levels	44033	32203549	Richardson TG	43913	PLoS Med	www.ncbi.nlm.nih.gov/pubmed/32203549	Evaluating the relationship between circulating lipoprotein lipids and apolipoproteins with risk of coronary heart disease: A multivariable Mendelian randomisation analysis.	440,546 European ancestry individuals	NA	9q34.2	SURF6	ABO, ABO			ENSG00000175164, ENSG00000281879	NA	NA	rs115478735-A	rs115478735	0	115478735	intron_variant	0	0.815989	9E-96	95.0458		0.0558766	[0.051-0.061] unit decrease	Affymetrix [NR] (imputed)	N
16	rs635634	0.993359	9	136149711	rs115478735	0.974182	Apolipoprotein B levels	44033	32203549	Richardson TG	43913	PLoS Med	www.ncbi.nlm.nih.gov/pubmed/32203549	Evaluating the relationship between circulating lipoprotein lipids and apolipoproteins with risk of coronary heart disease: A multivariable Mendelian randomisation analysis.	439,214 European ancestry individuals	NA	9q34.2	SURF6	ABO, ABO			ENSG00000175164, ENSG00000281879	NA	NA	rs115478735-A	rs115478735	0	115478735	intron_variant	0	0.815952	3E-53	52.5229		0.0412279	[0.036-0.046] unit decrease	Affymetrix [NR] (imputed)	N
16	rs635634	0.993359	9	136149711	rs115478735	0.974182	Blood protein levels	43286	29875488	Sun BB	43257	Nature	www.ncbi.nlm.nih.gov/pubmed/29875488	Genomic atlas of the human plasma proteome.	3,301 European ancestry individuals	NA	9q34.2	ABO	ABO, ABO			ENSG00000175164, ENSG00000281879	NA	NA	rs115478735-T	rs115478735	0	115478735	intron_variant	0	0.178	8E-24	23.0969	(Protein-tyrosine sulfotransferase 2, TPST2.8024.64.3)	0.32	[0.26-0.38] unit increase	Affymetrix [10572788] (imputed)	N
16	rs635634	0.993359	9	136149711	rs115478735	0.974182	Blood protein levels	43286	29875488	Sun BB	43257	Nature	www.ncbi.nlm.nih.gov/pubmed/29875488	Genomic atlas of the human plasma proteome.	3,301 European ancestry individuals	NA	9q34.2	ABO	ABO, ABO			ENSG00000175164, ENSG00000281879	NA	NA	rs115478735-T	rs115478735	0	115478735	intron_variant	0	0.178	1E-46	46	(Immunoglobulin superfamily containing leucine-rich repeat protein 2, ISLR2.13124.20.3)	0.45	[0.39-0.51] unit decrease	Affymetrix [10572788] (imputed)	N
16	rs635634	0.993359	9	136149711	rs115478735	0.974182	Total omega-6 fatty acid levels	44804	35692035	Borges MC	44725	BMC Med	www.ncbi.nlm.nih.gov/pubmed/35692035	Role of circulating polyunsaturated fatty acids on cardiovascular diseases risk: analysis using Mendelian randomization and fatty acid genetic association data from over 114,000 UK Biobank participants.	114,999 European ancestry individuals	NA	9q34.2		ABO, ABO			ENSG00000175164, ENSG00000281879	NA	NA	rs115478735-A	rs115478735	0	115478735	intron_variant	0	0.82	5E-16	15.301		0.042	[0.032-0.052] unit decrease	NR [12321876] (imputed)	N
16	rs635634	0.993359	9	136149711	rs115478735	0.974182	Linoleic acid levels	44804	35692035	Borges MC	44725	BMC Med	www.ncbi.nlm.nih.gov/pubmed/35692035	Role of circulating polyunsaturated fatty acids on cardiovascular diseases risk: analysis using Mendelian randomization and fatty acid genetic association data from over 114,000 UK Biobank participants.	114,999 European ancestry individuals	NA	9q34.2		ABO, ABO			ENSG00000175164, ENSG00000281879	NA	NA	rs115478735-A	rs115478735	0	115478735	intron_variant	0	0.82	3E-16	15.5229		0.043	[0.033-0.053] unit decrease	NR [12321876] (imputed)	N
16	rs635634	0.993359	9	136149711	rs115478735	0.974182	Phospholipid levels in IDL	44678	35213538	Richardson TG	44617	PLoS Biol	www.ncbi.nlm.nih.gov/pubmed/35213538	Characterising metabolomic signatures of lipid-modifying therapies through drug target mendelian randomisation.	115,082 European ancestry individuals	NA	9q34.2		ABO, ABO			ENSG00000175164, ENSG00000281879	NA	NA	rs115478735-A	rs115478735	0	115478735	intron_variant	0	0.816696	4E-31	30.3979		0.0597755	[0.05-0.07] unit decrease	NR [11722792] (imputed)	N
16	rs635634	0.993359	9	136149711	rs115478735	0.974182	Total lipid levels in IDL	44678	35213538	Richardson TG	44617	PLoS Biol	www.ncbi.nlm.nih.gov/pubmed/35213538	Characterising metabolomic signatures of lipid-modifying therapies through drug target mendelian randomisation.	115,082 European ancestry individuals	NA	9q34.2		ABO, ABO			ENSG00000175164, ENSG00000281879	NA	NA	rs115478735-A	rs115478735	0	115478735	intron_variant	0	0.816696	1E-31	31		0.0605343	[0.05-0.071] unit decrease	NR [11722792] (imputed)	N
16	rs635634	0.993359	9	136149711	rs115478735	0.974182	Concentration of IDL particles	44678	35213538	Richardson TG	44617	PLoS Biol	www.ncbi.nlm.nih.gov/pubmed/35213538	Characterising metabolomic signatures of lipid-modifying therapies through drug target mendelian randomisation.	115,082 European ancestry individuals	NA	9q34.2		ABO, ABO			ENSG00000175164, ENSG00000281879	NA	NA	rs115478735-A	rs115478735	0	115478735	intron_variant	0	0.816696	6E-36	35.2218		0.0661692	[0.056-0.077] unit decrease	NR [11722792] (imputed)	N
16	rs635634	0.993359	9	136149711	rs115478735	0.974182	Cholesteryl ester levels in large LDL	44678	35213538	Richardson TG	44617	PLoS Biol	www.ncbi.nlm.nih.gov/pubmed/35213538	Characterising metabolomic signatures of lipid-modifying therapies through drug target mendelian randomisation.	115,082 European ancestry individuals	NA	9q34.2		ABO, ABO			ENSG00000175164, ENSG00000281879	NA	NA	rs115478735-A	rs115478735	0	115478735	intron_variant	0	0.816696	5E-29	28.301		0.0592251	[0.049-0.07] unit decrease	NR [11722792] (imputed)	N
16	rs635634	0.993359	9	136149711	rs115478735	0.974182	Free cholesterol levels in large LDL	44678	35213538	Richardson TG	44617	PLoS Biol	www.ncbi.nlm.nih.gov/pubmed/35213538	Characterising metabolomic signatures of lipid-modifying therapies through drug target mendelian randomisation.	115,082 European ancestry individuals	NA	9q34.2		ABO, ABO			ENSG00000175164, ENSG00000281879	NA	NA	rs115478735-A	rs115478735	0	115478735	intron_variant	0	0.816696	1E-33	33		0.0634442	[0.053-0.074] unit decrease	NR [11722792] (imputed)	N
16	rs635634	0.993359	9	136149711	rs115478735	0.974182	Phospholipid levels in LDL	44678	35213538	Richardson TG	44617	PLoS Biol	www.ncbi.nlm.nih.gov/pubmed/35213538	Characterising metabolomic signatures of lipid-modifying therapies through drug target mendelian randomisation.	115,082 European ancestry individuals	NA	9q34.2		ABO, ABO			ENSG00000175164, ENSG00000281879	NA	NA	rs115478735-A	rs115478735	0	115478735	intron_variant	0	0.816696	5E-32	31.301		0.06282	[0.052-0.073] unit decrease	NR [11722792] (imputed)	N
16	rs635634	0.993359	9	136149711	rs115478735	0.974182	Concentration of large LDL particles	44678	35213538	Richardson TG	44617	PLoS Biol	www.ncbi.nlm.nih.gov/pubmed/35213538	Characterising metabolomic signatures of lipid-modifying therapies through drug target mendelian randomisation.	115,082 European ancestry individuals	NA	9q34.2		ABO, ABO			ENSG00000175164, ENSG00000281879	NA	NA	rs115478735-A	rs115478735	0	115478735	intron_variant	0	0.816696	3E-22	21.5229		0.0515604	[0.041-0.062] unit decrease	NR [11722792] (imputed)	N
16	rs635634	0.993359	9	136149711	rs115478735	0.974182	Total lipid levels in large LDL	44678	35213538	Richardson TG	44617	PLoS Biol	www.ncbi.nlm.nih.gov/pubmed/35213538	Characterising metabolomic signatures of lipid-modifying therapies through drug target mendelian randomisation.	115,082 European ancestry individuals	NA	9q34.2		ABO, ABO			ENSG00000175164, ENSG00000281879	NA	NA	rs115478735-A	rs115478735	0	115478735	intron_variant	0	0.816696	2E-31	30.699		0.0617664	[0.051-0.072] unit decrease	NR [11722792] (imputed)	N
16	rs635634	0.993359	9	136149711	rs115478735	0.974182	Free cholesterol levels in LDL	44678	35213538	Richardson TG	44617	PLoS Biol	www.ncbi.nlm.nih.gov/pubmed/35213538	Characterising metabolomic signatures of lipid-modifying therapies through drug target mendelian randomisation.	115,082 European ancestry individuals	NA	9q34.2		ABO, ABO			ENSG00000175164, ENSG00000281879	NA	NA	rs115478735-A	rs115478735	0	115478735	intron_variant	0	0.816696	3E-33	32.5229		0.0635309	[0.053-0.074] unit decrease	NR [11722792] (imputed)	N
16	rs635634	0.993359	9	136149711	rs115478735	0.974182	Concentration of LDL particles	44678	35213538	Richardson TG	44617	PLoS Biol	www.ncbi.nlm.nih.gov/pubmed/35213538	Characterising metabolomic signatures of lipid-modifying therapies through drug target mendelian randomisation.	115,082 European ancestry individuals	NA	9q34.2		ABO, ABO			ENSG00000175164, ENSG00000281879	NA	NA	rs115478735-A	rs115478735	0	115478735	intron_variant	0	0.816696	4E-24	23.3979		0.0541339	[0.044-0.065] unit decrease	NR [11722792] (imputed)	N
16	rs635634	0.993359	9	136149711	rs115478735	0.974182	Total lipid levels in LDL	44678	35213538	Richardson TG	44617	PLoS Biol	www.ncbi.nlm.nih.gov/pubmed/35213538	Characterising metabolomic signatures of lipid-modifying therapies through drug target mendelian randomisation.	115,082 European ancestry individuals	NA	9q34.2		ABO, ABO			ENSG00000175164, ENSG00000281879	NA	NA	rs115478735-A	rs115478735	0	115478735	intron_variant	0	0.816696	8E-30	29.0969		0.0603572	[0.05-0.071] unit decrease	NR [11722792] (imputed)	N
16	rs635634	0.993359	9	136149711	rs115478735	0.974182	Ratio of apolipoprotein B to apolipoprotein A1 levels	44678	35213538	Richardson TG	44617	PLoS Biol	www.ncbi.nlm.nih.gov/pubmed/35213538	Characterising metabolomic signatures of lipid-modifying therapies through drug target mendelian randomisation.	115,082 European ancestry individuals	NA	9q34.2		ABO, ABO			ENSG00000175164, ENSG00000281879	NA	NA	rs115478735-A	rs115478735	0	115478735	intron_variant	0	0.816696	5E-15	14.301		0.0412036	[0.031-0.052] unit decrease	NR [11722792] (imputed)	N
16	rs635634	0.993359	9	136149711	rs115478735	0.974182	Cholesterol levels in IDL	44678	35213538	Richardson TG	44617	PLoS Biol	www.ncbi.nlm.nih.gov/pubmed/35213538	Characterising metabolomic signatures of lipid-modifying therapies through drug target mendelian randomisation.	115,082 European ancestry individuals	NA	9q34.2		ABO, ABO			ENSG00000175164, ENSG00000281879	NA	NA	rs115478735-A	rs115478735	0	115478735	intron_variant	0	0.816696	4E-32	31.3979		0.0609484	[0.051-0.071] unit decrease	NR [11722792] (imputed)	N
16	rs635634	0.993359	9	136149711	rs115478735	0.974182	Cholesteryl ester levels in IDL	44678	35213538	Richardson TG	44617	PLoS Biol	www.ncbi.nlm.nih.gov/pubmed/35213538	Characterising metabolomic signatures of lipid-modifying therapies through drug target mendelian randomisation.	115,082 European ancestry individuals	NA	9q34.2		ABO, ABO			ENSG00000175164, ENSG00000281879	NA	NA	rs115478735-A	rs115478735	0	115478735	intron_variant	0	0.816696	3E-30	29.5229		0.0590565	[0.049-0.069] unit decrease	NR [11722792] (imputed)	N
16	rs635634	0.993359	9	136149711	rs115478735	0.974182	Cholesterol levels in large LDL	44678	35213538	Richardson TG	44617	PLoS Biol	www.ncbi.nlm.nih.gov/pubmed/35213538	Characterising metabolomic signatures of lipid-modifying therapies through drug target mendelian randomisation.	115,082 European ancestry individuals	NA	9q34.2		ABO, ABO			ENSG00000175164, ENSG00000281879	NA	NA	rs115478735-A	rs115478735	0	115478735	intron_variant	0	0.816696	1E-30	30		0.0607708	[0.05-0.071] unit decrease	NR [11722792] (imputed)	N
16	rs635634	0.993359	9	136149711	rs115478735	0.974182	Triglycerides to total lipids ratio in large VLDL	44678	35213538	Richardson TG	44617	PLoS Biol	www.ncbi.nlm.nih.gov/pubmed/35213538	Characterising metabolomic signatures of lipid-modifying therapies through drug target mendelian randomisation.	115,071 European ancestry individuals	NA	9q34.2		ABO, ABO			ENSG00000175164, ENSG00000281879	NA	NA	rs115478735-A	rs115478735	0	115478735	intron_variant	0	0.816704	4E-52	51.3979		0.080776	[0.07-0.091] unit increase	NR [11722792] (imputed)	N
16	rs635634	0.993359	9	136149711	rs115478735	0.974182	Cholesteryl ester levels in LDL	44678	35213538	Richardson TG	44617	PLoS Biol	www.ncbi.nlm.nih.gov/pubmed/35213538	Characterising metabolomic signatures of lipid-modifying therapies through drug target mendelian randomisation.	115,082 European ancestry individuals	NA	9q34.2		ABO, ABO			ENSG00000175164, ENSG00000281879	NA	NA	rs115478735-A	rs115478735	0	115478735	intron_variant	0	0.816696	2E-28	27.699		0.0589739	[0.049-0.069] unit decrease	NR [11722792] (imputed)	N
16	rs635634	0.993359	9	136149711	rs115478735	0.974182	Ratio of linoleic acid to total fatty acids	44678	35213538	Richardson TG	44617	PLoS Biol	www.ncbi.nlm.nih.gov/pubmed/35213538	Characterising metabolomic signatures of lipid-modifying therapies through drug target mendelian randomisation.	115,006 European ancestry individuals	NA	9q34.2		ABO, ABO			ENSG00000175164, ENSG00000281879	NA	NA	rs115478735-A	rs115478735	0	115478735	intron_variant	0	0.816697	4E-10	9.39794		0.0321528	[0.022-0.042] unit decrease	NR [11722792] (imputed)	N
16	rs635634	0.993359	9	136149711	rs115478735	0.974182	Cholesteryl ester levels in VLDL	44678	35213538	Richardson TG	44617	PLoS Biol	www.ncbi.nlm.nih.gov/pubmed/35213538	Characterising metabolomic signatures of lipid-modifying therapies through drug target mendelian randomisation.	115,082 European ancestry individuals	NA	9q34.2		ABO, ABO			ENSG00000175164, ENSG00000281879	NA	NA	rs115478735-A	rs115478735	0	115478735	intron_variant	0	0.816696	1E-24	24		0.054701	[0.044-0.065] unit decrease	NR [11722792] (imputed)	N
16	rs635634	0.993359	9	136149711	rs115478735	0.974182	VLDL cholesterol levels	44678	35213538	Richardson TG	44617	PLoS Biol	www.ncbi.nlm.nih.gov/pubmed/35213538	Characterising metabolomic signatures of lipid-modifying therapies through drug target mendelian randomisation.	115,082 European ancestry individuals	NA	9q34.2		ABO, ABO			ENSG00000175164, ENSG00000281879	NA	NA	rs115478735-A	rs115478735	0	115478735	intron_variant	0	0.816696	2E-18	17.699		0.0467808	[0.036-0.057] unit decrease	NR [11722792] (imputed)	N
16	rs635634	0.993359	9	136149711	rs115478735	0.974182	Cholesterol levels in very small VLDL	44678	35213538	Richardson TG	44617	PLoS Biol	www.ncbi.nlm.nih.gov/pubmed/35213538	Characterising metabolomic signatures of lipid-modifying therapies through drug target mendelian randomisation.	115,082 European ancestry individuals	NA	9q34.2		ABO, ABO			ENSG00000175164, ENSG00000281879	NA	NA	rs115478735-A	rs115478735	0	115478735	intron_variant	0	0.816696	7E-30	29.1549		0.0588038	[0.049-0.069] unit decrease	NR [11722792] (imputed)	N
16	rs635634	0.993359	9	136149711	rs115478735	0.974182	Total lipid levels in very small VLDL	44678	35213538	Richardson TG	44617	PLoS Biol	www.ncbi.nlm.nih.gov/pubmed/35213538	Characterising metabolomic signatures of lipid-modifying therapies through drug target mendelian randomisation.	115,082 European ancestry individuals	NA	9q34.2		ABO, ABO			ENSG00000175164, ENSG00000281879	NA	NA	rs115478735-A	rs115478735	0	115478735	intron_variant	0	0.816696	2E-21	20.699		0.0498105	[0.04-0.06] unit decrease	NR [11722792] (imputed)	N
16	rs635634	0.993359	9	136149711	rs115478735	0.974182	Concentration of very small VLDL particles	44678	35213538	Richardson TG	44617	PLoS Biol	www.ncbi.nlm.nih.gov/pubmed/35213538	Characterising metabolomic signatures of lipid-modifying therapies through drug target mendelian randomisation.	115,082 European ancestry individuals	NA	9q34.2		ABO, ABO			ENSG00000175164, ENSG00000281879	NA	NA	rs115478735-A	rs115478735	0	115478735	intron_variant	0	0.816696	9E-26	25.0458		0.0551099	[0.045-0.065] unit decrease	NR [11722792] (imputed)	N
16	rs635634	0.993359	9	136149711	rs115478735	0.974182	Cholesterol to total lipids ratio in chylomicrons and extremely large VLDL	44678	35213538	Richardson TG	44617	PLoS Biol	www.ncbi.nlm.nih.gov/pubmed/35213538	Characterising metabolomic signatures of lipid-modifying therapies through drug target mendelian randomisation.	111,638 European ancestry individuals	NA	9q34.2		ABO, ABO			ENSG00000175164, ENSG00000281879	NA	NA	rs115478735-A	rs115478735	0	115478735	intron_variant	0	0.817089	3E-26	25.5229		0.056869	[0.046-0.067] unit decrease	NR [11722792] (imputed)	N
16	rs635634	0.993359	9	136149711	rs115478735	0.974182	Free cholesterol to total lipids ratio in chylomicrons and extremely large VLDL	44678	35213538	Richardson TG	44617	PLoS Biol	www.ncbi.nlm.nih.gov/pubmed/35213538	Characterising metabolomic signatures of lipid-modifying therapies through drug target mendelian randomisation.	111,638 European ancestry individuals	NA	9q34.2		ABO, ABO			ENSG00000175164, ENSG00000281879	NA	NA	rs115478735-A	rs115478735	0	115478735	intron_variant	0	0.817089	4E-18	17.3979		0.0462328	[0.036-0.057] unit decrease	NR [11722792] (imputed)	N
16	rs635634	0.993359	9	136149711	rs115478735	0.974182	Free cholesterol levels in very small VLDL	44678	35213538	Richardson TG	44617	PLoS Biol	www.ncbi.nlm.nih.gov/pubmed/35213538	Characterising metabolomic signatures of lipid-modifying therapies through drug target mendelian randomisation.	115,082 European ancestry individuals	NA	9q34.2		ABO, ABO			ENSG00000175164, ENSG00000281879	NA	NA	rs115478735-A	rs115478735	0	115478735	intron_variant	0	0.816696	7E-26	25.1549		0.0549926	[0.045-0.065] unit decrease	NR [11722792] (imputed)	N
16	rs635634	0.993359	9	136149711	rs115478735	0.974182	Cholesteryl ester levels in very small VLDL	44678	35213538	Richardson TG	44617	PLoS Biol	www.ncbi.nlm.nih.gov/pubmed/35213538	Characterising metabolomic signatures of lipid-modifying therapies through drug target mendelian randomisation.	115,082 European ancestry individuals	NA	9q34.2		ABO, ABO			ENSG00000175164, ENSG00000281879	NA	NA	rs115478735-A	rs115478735	0	115478735	intron_variant	0	0.816696	7E-31	30.1549		0.0594946	[0.049-0.07] unit decrease	NR [11722792] (imputed)	N
16	rs635634	0.993359	9	136149711	rs115478735	0.974182	Phospholipid levels in very small VLDL	44678	35213538	Richardson TG	44617	PLoS Biol	www.ncbi.nlm.nih.gov/pubmed/35213538	Characterising metabolomic signatures of lipid-modifying therapies through drug target mendelian randomisation.	115,082 European ancestry individuals	NA	9q34.2		ABO, ABO			ENSG00000175164, ENSG00000281879	NA	NA	rs115478735-A	rs115478735	0	115478735	intron_variant	0	0.816696	2E-18	17.699		0.0459204	[0.036-0.056] unit decrease	NR [11722792] (imputed)	N
16	rs635634	0.993359	9	136149711	rs115478735	0.974182	Cholesteryl esters to total lipids ratio in chylomicrons and extremely large VLDL	44678	35213538	Richardson TG	44617	PLoS Biol	www.ncbi.nlm.nih.gov/pubmed/35213538	Characterising metabolomic signatures of lipid-modifying therapies through drug target mendelian randomisation.	111,638 European ancestry individuals	NA	9q34.2		ABO, ABO			ENSG00000175164, ENSG00000281879	NA	NA	rs115478735-A	rs115478735	0	115478735	intron_variant	0	0.817089	2E-25	24.699		0.0560985	[0.046-0.067] unit decrease	NR [11722792] (imputed)	N
16	rs635634	0.993359	9	136149711	rs115478735	0.974182	Triglycerides to total lipids ratio in chylomicrons and extremely large VLDL	44678	35213538	Richardson TG	44617	PLoS Biol	www.ncbi.nlm.nih.gov/pubmed/35213538	Characterising metabolomic signatures of lipid-modifying therapies through drug target mendelian randomisation.	111,638 European ancestry individuals	NA	9q34.2		ABO, ABO			ENSG00000175164, ENSG00000281879	NA	NA	rs115478735-A	rs115478735	0	115478735	intron_variant	0	0.817089	7E-27	26.1549		0.0578536	[0.047-0.068] unit increase	NR [11722792] (imputed)	N
16	rs635634	0.993359	9	136149711	rs115478735	0.974182	Clinical LDL cholesterol levels	44678	35213538	Richardson TG	44617	PLoS Biol	www.ncbi.nlm.nih.gov/pubmed/35213538	Characterising metabolomic signatures of lipid-modifying therapies through drug target mendelian randomisation.	115,082 European ancestry individuals	NA	9q34.2		ABO, ABO			ENSG00000175164, ENSG00000281879	NA	NA	rs115478735-A	rs115478735	0	115478735	intron_variant	0	0.816696	9E-35	34.0458		0.0653267	[0.055-0.076] unit decrease	NR [11722792] (imputed)	N
16	rs635634	0.993359	9	136149711	rs115478735	0.974182	Apolipoprotein B levels	44678	35213538	Richardson TG	44617	PLoS Biol	www.ncbi.nlm.nih.gov/pubmed/35213538	Characterising metabolomic signatures of lipid-modifying therapies through drug target mendelian randomisation.	115,082 European ancestry individuals	NA	9q34.2		ABO, ABO			ENSG00000175164, ENSG00000281879	NA	NA	rs115478735-A	rs115478735	0	115478735	intron_variant	0	0.816696	2E-26	25.699		0.0567209	[0.046-0.067] unit decrease	NR [11722792] (imputed)	N
16	rs635634	0.993359	9	136149711	rs115478735	0.974182	LDL cholesterol levels	44678	35213538	Richardson TG	44617	PLoS Biol	www.ncbi.nlm.nih.gov/pubmed/35213538	Characterising metabolomic signatures of lipid-modifying therapies through drug target mendelian randomisation.	115,082 European ancestry individuals	NA	9q34.2		ABO, ABO			ENSG00000175164, ENSG00000281879	NA	NA	rs115478735-A	rs115478735	0	115478735	intron_variant	0	0.816696	3E-30	29.5229		0.0608301	[0.05-0.071] unit decrease	NR [11722792] (imputed)	N
16	rs635634	0.993359	9	136149711	rs115478735	0.974182	Linoleic acid levels	44678	35213538	Richardson TG	44617	PLoS Biol	www.ncbi.nlm.nih.gov/pubmed/35213538	Characterising metabolomic signatures of lipid-modifying therapies through drug target mendelian randomisation.	115,006 European ancestry individuals	NA	9q34.2		ABO, ABO			ENSG00000175164, ENSG00000281879	NA	NA	rs115478735-A	rs115478735	0	115478735	intron_variant	0	0.816697	3E-16	15.5229		0.0427716	[0.032-0.053] unit decrease	NR [11722792] (imputed)	N
16	rs635634	0.993359	9	136149711	rs115478735	0.974182	Polyunsaturated fatty acid levels	44678	35213538	Richardson TG	44617	PLoS Biol	www.ncbi.nlm.nih.gov/pubmed/35213538	Characterising metabolomic signatures of lipid-modifying therapies through drug target mendelian randomisation.	115,006 European ancestry individuals	NA	9q34.2		ABO, ABO			ENSG00000175164, ENSG00000281879	NA	NA	rs115478735-A	rs115478735	0	115478735	intron_variant	0	0.816697	3E-13	12.5229		0.0377218	[0.028-0.048] unit decrease	NR [11722792] (imputed)	N
16	rs635634	0.993359	9	136149711	rs115478735	0.974182	Total cholesterol levels	44678	35213538	Richardson TG	44617	PLoS Biol	www.ncbi.nlm.nih.gov/pubmed/35213538	Characterising metabolomic signatures of lipid-modifying therapies through drug target mendelian randomisation.	115,082 European ancestry individuals	NA	9q34.2		ABO, ABO			ENSG00000175164, ENSG00000281879	NA	NA	rs115478735-A	rs115478735	0	115478735	intron_variant	0	0.816696	1E-27	27		0.0564204	[0.046-0.067] unit decrease	NR [11722792] (imputed)	N
16	rs635634	0.993359	9	136149711	rs115478735	0.974182	Total esterified cholesterol levels	44678	35213538	Richardson TG	44617	PLoS Biol	www.ncbi.nlm.nih.gov/pubmed/35213538	Characterising metabolomic signatures of lipid-modifying therapies through drug target mendelian randomisation.	115,082 European ancestry individuals	NA	9q34.2		ABO, ABO			ENSG00000175164, ENSG00000281879	NA	NA	rs115478735-A	rs115478735	0	115478735	intron_variant	0	0.816696	1E-27	27		0.0562474	[0.046-0.066] unit decrease	NR [11722792] (imputed)	N
16	rs635634	0.993359	9	136149711	rs115478735	0.974182	Total free cholesterol levels	44678	35213538	Richardson TG	44617	PLoS Biol	www.ncbi.nlm.nih.gov/pubmed/35213538	Characterising metabolomic signatures of lipid-modifying therapies through drug target mendelian randomisation.	115,082 European ancestry individuals	NA	9q34.2		ABO, ABO			ENSG00000175164, ENSG00000281879	NA	NA	rs115478735-A	rs115478735	0	115478735	intron_variant	0	0.816696	1E-26	26		0.0557416	[0.046-0.066] unit decrease	NR [11722792] (imputed)	N
16	rs635634	0.993359	9	136149711	rs115478735	0.974182	Free cholesterol levels in medium LDL	44678	35213538	Richardson TG	44617	PLoS Biol	www.ncbi.nlm.nih.gov/pubmed/35213538	Characterising metabolomic signatures of lipid-modifying therapies through drug target mendelian randomisation.	115,082 European ancestry individuals	NA	9q34.2		ABO, ABO			ENSG00000175164, ENSG00000281879	NA	NA	rs115478735-A	rs115478735	0	115478735	intron_variant	0	0.816696	1E-33	33		0.0644691	[0.054-0.075] unit decrease	NR [11722792] (imputed)	N
16	rs635634	0.993359	9	136149711	rs115478735	0.974182	Cholesteryl ester levels in medium LDL	44678	35213538	Richardson TG	44617	PLoS Biol	www.ncbi.nlm.nih.gov/pubmed/35213538	Characterising metabolomic signatures of lipid-modifying therapies through drug target mendelian randomisation.	115,082 European ancestry individuals	NA	9q34.2		ABO, ABO			ENSG00000175164, ENSG00000281879	NA	NA	rs115478735-A	rs115478735	0	115478735	intron_variant	0	0.816696	8E-26	25.0969		0.0561564	[0.046-0.067] unit decrease	NR [11722792] (imputed)	N
16	rs635634	0.993359	9	136149711	rs115478735	0.974182	Phospholipid levels in medium LDL	44678	35213538	Richardson TG	44617	PLoS Biol	www.ncbi.nlm.nih.gov/pubmed/35213538	Characterising metabolomic signatures of lipid-modifying therapies through drug target mendelian randomisation.	115,082 European ancestry individuals	NA	9q34.2		ABO, ABO			ENSG00000175164, ENSG00000281879	NA	NA	rs115478735-A	rs115478735	0	115478735	intron_variant	0	0.816696	3E-28	27.5229		0.0590222	[0.049-0.07] unit decrease	NR [11722792] (imputed)	N
16	rs635634	0.993359	9	136149711	rs115478735	0.974182	Free cholesterol levels in medium VLDL	44678	35213538	Richardson TG	44617	PLoS Biol	www.ncbi.nlm.nih.gov/pubmed/35213538	Characterising metabolomic signatures of lipid-modifying therapies through drug target mendelian randomisation.	115,082 European ancestry individuals	NA	9q34.2		ABO, ABO			ENSG00000175164, ENSG00000281879	NA	NA	rs115478735-A	rs115478735	0	115478735	intron_variant	0	0.816696	5E-23	22.301		0.052719	[0.042-0.063] unit decrease	NR [11722792] (imputed)	N
16	rs635634	0.993359	9	136149711	rs115478735	0.974182	Omega-6 fatty acid levels	44678	35213538	Richardson TG	44617	PLoS Biol	www.ncbi.nlm.nih.gov/pubmed/35213538	Characterising metabolomic signatures of lipid-modifying therapies through drug target mendelian randomisation.	115,006 European ancestry individuals	NA	9q34.2		ABO, ABO			ENSG00000175164, ENSG00000281879	NA	NA	rs115478735-A	rs115478735	0	115478735	intron_variant	0	0.816697	4E-16	15.3979		0.0424072	[0.032-0.053] unit decrease	NR [11722792] (imputed)	N
16	rs635634	0.993359	9	136149711	rs115478735	0.974182	Remnant cholesterol (non-HDL, non-LDL -cholesterol)	44678	35213538	Richardson TG	44617	PLoS Biol	www.ncbi.nlm.nih.gov/pubmed/35213538	Characterising metabolomic signatures of lipid-modifying therapies through drug target mendelian randomisation.	115,082 European ancestry individuals	NA	9q34.2		ABO, ABO			ENSG00000175164, ENSG00000281879	NA	NA	rs115478735-A	rs115478735	0	115478735	intron_variant	0	0.816696	4E-29	28.3979		0.0594489	[0.049-0.07] unit decrease	NR [11722792] (imputed)	N
16	rs635634	0.993359	9	136149711	rs115478735	0.974182	Cholesterol levels in small LDL	44678	35213538	Richardson TG	44617	PLoS Biol	www.ncbi.nlm.nih.gov/pubmed/35213538	Characterising metabolomic signatures of lipid-modifying therapies through drug target mendelian randomisation.	115,082 European ancestry individuals	NA	9q34.2		ABO, ABO			ENSG00000175164, ENSG00000281879	NA	NA	rs115478735-A	rs115478735	0	115478735	intron_variant	0	0.816696	2E-24	23.699		0.0546603	[0.044-0.065] unit decrease	NR [11722792] (imputed)	N
16	rs635634	0.993359	9	136149711	rs115478735	0.974182	Total lipid levels in small LDL	44678	35213538	Richardson TG	44617	PLoS Biol	www.ncbi.nlm.nih.gov/pubmed/35213538	Characterising metabolomic signatures of lipid-modifying therapies through drug target mendelian randomisation.	115,082 European ancestry individuals	NA	9q34.2		ABO, ABO			ENSG00000175164, ENSG00000281879	NA	NA	rs115478735-A	rs115478735	0	115478735	intron_variant	0	0.816696	3E-20	19.5229		0.0493035	[0.039-0.06] unit decrease	NR [11722792] (imputed)	N
16	rs635634	0.993359	9	136149711	rs115478735	0.974182	Concentration of small LDL particles	44678	35213538	Richardson TG	44617	PLoS Biol	www.ncbi.nlm.nih.gov/pubmed/35213538	Characterising metabolomic signatures of lipid-modifying therapies through drug target mendelian randomisation.	115,082 European ancestry individuals	NA	9q34.2		ABO, ABO			ENSG00000175164, ENSG00000281879	NA	NA	rs115478735-A	rs115478735	0	115478735	intron_variant	0	0.816696	4E-20	19.3979		0.0491301	[0.039-0.06] unit decrease	NR [11722792] (imputed)	N
16	rs635634	0.993359	9	136149711	rs115478735	0.974182	Cholesteryl ester levels in small VLDL	44678	35213538	Richardson TG	44617	PLoS Biol	www.ncbi.nlm.nih.gov/pubmed/35213538	Characterising metabolomic signatures of lipid-modifying therapies through drug target mendelian randomisation.	115,082 European ancestry individuals	NA	9q34.2		ABO, ABO			ENSG00000175164, ENSG00000281879	NA	NA	rs115478735-A	rs115478735	0	115478735	intron_variant	0	0.816696	9E-29	28.0458		0.0592746	[0.049-0.07] unit decrease	NR [11722792] (imputed)	N
16	rs635634	0.993359	9	136149711	rs115478735	0.974182	Cholesteryl esters to total lipids ratio in small VLDL	44678	35213538	Richardson TG	44617	PLoS Biol	www.ncbi.nlm.nih.gov/pubmed/35213538	Characterising metabolomic signatures of lipid-modifying therapies through drug target mendelian randomisation.	115,082 European ancestry individuals	NA	9q34.2		ABO, ABO			ENSG00000175164, ENSG00000281879	NA	NA	rs115478735-A	rs115478735	0	115478735	intron_variant	0	0.816696	5E-49	48.301		0.0774823	[0.067-0.088] unit decrease	NR [11722792] (imputed)	N
16	rs635634	0.993359	9	136149711	rs115478735	0.974182	Free cholesterol levels in small VLDL	44678	35213538	Richardson TG	44617	PLoS Biol	www.ncbi.nlm.nih.gov/pubmed/35213538	Characterising metabolomic signatures of lipid-modifying therapies through drug target mendelian randomisation.	115,082 European ancestry individuals	NA	9q34.2		ABO, ABO			ENSG00000175164, ENSG00000281879	NA	NA	rs115478735-A	rs115478735	0	115478735	intron_variant	0	0.816696	7E-30	29.1549		0.0605995	[0.05-0.071] unit decrease	NR [11722792] (imputed)	N
16	rs635634	0.993359	9	136149711	rs115478735	0.974182	Cholesterol levels in medium LDL	44678	35213538	Richardson TG	44617	PLoS Biol	www.ncbi.nlm.nih.gov/pubmed/35213538	Characterising metabolomic signatures of lipid-modifying therapies through drug target mendelian randomisation.	115,082 European ancestry individuals	NA	9q34.2		ABO, ABO			ENSG00000175164, ENSG00000281879	NA	NA	rs115478735-A	rs115478735	0	115478735	intron_variant	0	0.816696	1E-28	28		0.059509	[0.049-0.07] unit decrease	NR [11722792] (imputed)	N
16	rs635634	0.993359	9	136149711	rs115478735	0.974182	Total lipid levels in medium LDL	44678	35213538	Richardson TG	44617	PLoS Biol	www.ncbi.nlm.nih.gov/pubmed/35213538	Characterising metabolomic signatures of lipid-modifying therapies through drug target mendelian randomisation.	115,082 European ancestry individuals	NA	9q34.2		ABO, ABO			ENSG00000175164, ENSG00000281879	NA	NA	rs115478735-A	rs115478735	0	115478735	intron_variant	0	0.816696	2E-27	26.699		0.0581116	[0.048-0.069] unit decrease	NR [11722792] (imputed)	N
16	rs635634	0.993359	9	136149711	rs115478735	0.974182	Concentration of medium LDL particles	44678	35213538	Richardson TG	44617	PLoS Biol	www.ncbi.nlm.nih.gov/pubmed/35213538	Characterising metabolomic signatures of lipid-modifying therapies through drug target mendelian randomisation.	115,082 European ancestry individuals	NA	9q34.2		ABO, ABO			ENSG00000175164, ENSG00000281879	NA	NA	rs115478735-A	rs115478735	0	115478735	intron_variant	0	0.816696	6E-27	26.2218		0.0575453	[0.047-0.068] unit decrease	NR [11722792] (imputed)	N
16	rs635634	0.993359	9	136149711	rs115478735	0.974182	Cholesterol levels in medium VLDL	44678	35213538	Richardson TG	44617	PLoS Biol	www.ncbi.nlm.nih.gov/pubmed/35213538	Characterising metabolomic signatures of lipid-modifying therapies through drug target mendelian randomisation.	115,082 European ancestry individuals	NA	9q34.2		ABO, ABO			ENSG00000175164, ENSG00000281879	NA	NA	rs115478735-A	rs115478735	0	115478735	intron_variant	0	0.816696	6E-32	31.2218		0.0626771	[0.052-0.073] unit decrease	NR [11722792] (imputed)	N
16	rs635634	0.993359	9	136149711	rs115478735	0.974182	Cholesteryl ester levels in medium VLDL	44678	35213538	Richardson TG	44617	PLoS Biol	www.ncbi.nlm.nih.gov/pubmed/35213538	Characterising metabolomic signatures of lipid-modifying therapies through drug target mendelian randomisation.	115,082 European ancestry individuals	NA	9q34.2		ABO, ABO			ENSG00000175164, ENSG00000281879	NA	NA	rs115478735-A	rs115478735	0	115478735	intron_variant	0	0.816696	7E-37	36.1549		0.0671431	[0.057-0.078] unit decrease	NR [11722792] (imputed)	N
16	rs635634	0.993359	9	136149711	rs115478735	0.974182	Phospholipid levels in medium VLDL	44678	35213538	Richardson TG	44617	PLoS Biol	www.ncbi.nlm.nih.gov/pubmed/35213538	Characterising metabolomic signatures of lipid-modifying therapies through drug target mendelian randomisation.	115,082 European ancestry individuals	NA	9q34.2		ABO, ABO			ENSG00000175164, ENSG00000281879	NA	NA	rs115478735-A	rs115478735	0	115478735	intron_variant	0	0.816696	1E-17	17		0.0456536	[0.035-0.056] unit decrease	NR [11722792] (imputed)	N
16	rs635634	0.993359	9	136149711	rs115478735	0.974182	Total cholesterol minus HDL-C levels	44678	35213538	Richardson TG	44617	PLoS Biol	www.ncbi.nlm.nih.gov/pubmed/35213538	Characterising metabolomic signatures of lipid-modifying therapies through drug target mendelian randomisation.	115,082 European ancestry individuals	NA	9q34.2		ABO, ABO			ENSG00000175164, ENSG00000281879	NA	NA	rs115478735-A	rs115478735	0	115478735	intron_variant	0	0.816696	8E-31	30.0969		0.0613299	[0.051-0.072] unit decrease	NR [11722792] (imputed)	N
16	rs635634	0.993359	9	136149711	rs115478735	0.974182	Phospholipids to total lipids ratio in small HDL	44678	35213538	Richardson TG	44617	PLoS Biol	www.ncbi.nlm.nih.gov/pubmed/35213538	Characterising metabolomic signatures of lipid-modifying therapies through drug target mendelian randomisation.	115,082 European ancestry individuals	NA	9q34.2		ABO, ABO			ENSG00000175164, ENSG00000281879	NA	NA	rs115478735-A	rs115478735	0	115478735	intron_variant	0	0.816696	9E-11	10.0458		0.0334136	[0.023-0.044] unit increase	NR [11722792] (imputed)	N
16	rs635634	0.993359	9	136149711	rs115478735	0.974182	Cholesteryl ester levels in small LDL	44678	35213538	Richardson TG	44617	PLoS Biol	www.ncbi.nlm.nih.gov/pubmed/35213538	Characterising metabolomic signatures of lipid-modifying therapies through drug target mendelian randomisation.	115,082 European ancestry individuals	NA	9q34.2		ABO, ABO			ENSG00000175164, ENSG00000281879	NA	NA	rs115478735-A	rs115478735	0	115478735	intron_variant	0	0.816696	1E-22	22		0.052322	[0.042-0.063] unit decrease	NR [11722792] (imputed)	N
16	rs635634	0.993359	9	136149711	rs115478735	0.974182	Free cholesterol levels in small LDL	44678	35213538	Richardson TG	44617	PLoS Biol	www.ncbi.nlm.nih.gov/pubmed/35213538	Characterising metabolomic signatures of lipid-modifying therapies through drug target mendelian randomisation.	115,082 European ancestry individuals	NA	9q34.2		ABO, ABO			ENSG00000175164, ENSG00000281879	NA	NA	rs115478735-A	rs115478735	0	115478735	intron_variant	0	0.816696	3E-25	24.5229		0.0554033	[0.045-0.066] unit decrease	NR [11722792] (imputed)	N
16	rs635634	0.993359	9	136149711	rs115478735	0.974182	Cholesterol levels in small VLDL	44678	35213538	Richardson TG	44617	PLoS Biol	www.ncbi.nlm.nih.gov/pubmed/35213538	Characterising metabolomic signatures of lipid-modifying therapies through drug target mendelian randomisation.	115,082 European ancestry individuals	NA	9q34.2		ABO, ABO			ENSG00000175164, ENSG00000281879	NA	NA	rs115478735-A	rs115478735	0	115478735	intron_variant	0	0.816696	1E-29	29		0.0602168	[0.05-0.071] unit decrease	NR [11722792] (imputed)	N
16	rs635634	0.993359	9	136149711	rs115478735	0.974182	Phospholipid levels in large LDL	44678	35213538	Richardson TG	44617	PLoS Biol	www.ncbi.nlm.nih.gov/pubmed/35213538	Characterising metabolomic signatures of lipid-modifying therapies through drug target mendelian randomisation.	115,082 European ancestry individuals	NA	9q34.2		ABO, ABO			ENSG00000175164, ENSG00000281879	NA	NA	rs115478735-A	rs115478735	0	115478735	intron_variant	0	0.816696	5E-37	36.301		0.0673827	[0.057-0.078] unit decrease	NR [11722792] (imputed)	N
16	rs635634	0.993359	9	136149711	rs115478735	0.974182	Phospholipid levels in small LDL	44678	35213538	Richardson TG	44617	PLoS Biol	www.ncbi.nlm.nih.gov/pubmed/35213538	Characterising metabolomic signatures of lipid-modifying therapies through drug target mendelian randomisation.	115,082 European ancestry individuals	NA	9q34.2		ABO, ABO			ENSG00000175164, ENSG00000281879	NA	NA	rs115478735-A	rs115478735	0	115478735	intron_variant	0	0.816696	2E-15	14.699		0.0424046	[0.032-0.053] unit decrease	NR [11722792] (imputed)	N
16	rs635634	0.993359	9	136149711	rs115478735	0.974182	HDL cholesterol	44544	34594039	Sakaue S	44469	Nat Genet	www.ncbi.nlm.nih.gov/pubmed/34594039	A cross-population atlas of genetic associations for 220 human phenotypes.	315,133 European ancestry individuals, 74,970 East Asian ancestry individuals	NA	9q34.2		ABO, ABO			ENSG00000175164, ENSG00000281879	NA	NA	rs115478735-T	rs115478735	0	115478735	intron_variant	0	NR	1E-13	13		0.0211	[0.016-0.027] unit increase	Affymetrix, Illumina [20525311] (imputed)	N
7	rs13135092	0.99708	4	103001649	rs1813006	0.973801	Hemoglobin levels	43999	32327693	Oskarsson GR	43944	Commun Biol	www.ncbi.nlm.nih.gov/pubmed/32327693	Predicted loss and gain of function mutations in ACO1 are associated with erythropoiesis.	684,122 European ancestry individuals	NA	4q24	SLC39A8	BANK1 - SLC39A8	ENSG00000153064	ENSG00000138821		5680	170588	rs1813006-T	rs1813006	0	1813006	intergenic_variant	1		1E-17	17		0.045	[NR] unit increase	Affymetrix, Illumina [43000000] (imputed)	N
7	rs13135092	0.99708	4	103001649	rs1813006	0.973801	Intelligence (MTAG)	43154	29326435	Hill WD	43111	Mol Psychiatry	www.ncbi.nlm.nih.gov/pubmed/29326435	A combined analysis of genetically correlated traits identifies 187 loci and a role for neurogenesis and myelination in intelligence.	120,934 British ancestry individuals, 127,548 individuals	NA	4q24	BANK1	BANK1 - SLC39A8	ENSG00000153064	ENSG00000138821		5680	170588	rs1813006-T	rs1813006	0	1813006	intergenic_variant	1	NR	2E-13	12.699		0.0474077	[0.035-0.06] unit decrease	Affymetrix [NR]	N
7	rs13135092	0.99708	4	103001649	rs1813006	0.973801	Diastolic blood pressure x depressive symptoms interaction (2df test)	44792	34734193	Sun D	44135	HGG Adv	www.ncbi.nlm.nih.gov/pubmed/34734193	Multi-Ancestry Genome-wide Association Study Accounting for Gene-Psychosocial Factor Interactions Identifies Novel Loci for Blood Pressure Traits.	43,335 European ancestry individuals	42,700 European ancestry individuals	4q24		BANK1 - SLC39A8	ENSG00000153064	ENSG00000138821		5680	170588	rs1813006-?	rs1813006	0	1813006	intergenic_variant	1	NR	3E-8	7.52288		NA		Affymetrix, Illumina [NR] (imputed)	N
7	rs13135092	0.99708	4	103001649	rs1813006	0.973801	Free cholesterol to total lipids ratio in medium LDL	44678	35213538	Richardson TG	44617	PLoS Biol	www.ncbi.nlm.nih.gov/pubmed/35213538	Characterising metabolomic signatures of lipid-modifying therapies through drug target mendelian randomisation.	115,082 European ancestry individuals	NA	4q24		BANK1 - SLC39A8	ENSG00000153064	ENSG00000138821		5680	170588	rs1813006-G	rs1813006	0	1813006	intergenic_variant	1	0.940131	2E-9	8.69897		0.0510235	[0.034-0.068] unit increase	NR [11722792] (imputed)	N
23	rs12945855	0.995077	17	15921071	rs9897542	0.972747	Total bilirubin levels	44544	34594039	Sakaue S	44469	Nat Genet	www.ncbi.nlm.nih.gov/pubmed/34594039	A cross-population atlas of genetic associations for 220 human phenotypes.	342,829 European ancestry individuals, 124,341 East Asian ancestry individuals	NA	17p12		TTC19			ENSG00000011295	NA	NA	rs9897542-G	rs9897542	0	9897542	intron_variant	0	NR	8E-11	10.0969		0.0136	[0.0095-0.0177] unit decrease	Affymetrix, Illumina [20535842] (imputed)	N
23	rs12945855	0.995077	17	16052381	rs9903464	0.971851	Brain morphology (MOSTest)	44888	35164939	van der Meer D	44603	Biol Psychiatry	www.ncbi.nlm.nih.gov/pubmed/35164939	Boosting Schizophrenia Genetics by Utilizing Genetic Overlap With Brain Morphology.	33,735 white British ancestry individuals	NA	17p11.2		NCOR1			ENSG00000141027	NA	NA	rs9903464-?	rs9903464	0	9903464	intron_variant	0	NR	1E-9	9		NA		NR [9061072] (imputed)	N
23	rs12945855	0.995077	17	16052381	rs9903464	0.971851	Vertex-wise cortical surface area	44627	34910505	van der Meer D	44545	Sci Adv	www.ncbi.nlm.nih.gov/pubmed/34910505	The genetic architecture of human cortical folding.	33,748 European ancestry individuals	NA	17p11.2		NCOR1			ENSG00000141027	NA	NA	rs9903464-C	rs9903464	0	9903464	intron_variant	0	0.48	6E-9	8.22185		5.83	z score increase	Affymetrix [9061022] (imputed)	N
7	rs13135092	0.99708	4	103112470	rs6855246	0.971439	Brain region volumes	43858	31676860	Zhao B	43770	Nat Genet	www.ncbi.nlm.nih.gov/pubmed/31676860	Genome-wide association analysis of 19,629 individuals identifies variants influencing regional brain volumes and refines their genetic co-architecture with cognitive and mental health traits.	19,629 British ancestry individuals	NA	4q24	NR	BANK1 - SLC39A8	ENSG00000153064	ENSG00000138821		116501	59767	rs6855246-?	rs6855246	0	6855246	intergenic_variant	1	NR	5E-9	8.30103	(white matter)	NA		NR [9227495] (imputed)	N
7	rs13135092	0.99708	4	103112470	rs6855246	0.971439	vWF levels	43552	30586737	Sabater-Lleal M	43424	Circulation	www.ncbi.nlm.nih.gov/pubmed/30586737	Genome-Wide Association Trans-Ethnic Meta-Analyses Identifies Novel Associations Regulating Coagulation Factor VIII and von Willebrand Factor Plasma Levels.	42,379 European ancestry individuals, 3,700 African American individuals, 275 Hispanic individuals	NA	4q24	SLC39A8	BANK1 - SLC39A8	ENSG00000153064	ENSG00000138821		116501	59767	rs6855246-A	rs6855246	0	6855246	intergenic_variant	1	0.92	9E-10	9.04576		0.034	NR unit decrease	Affymetrix, Illumina [10537485] (imputed)	N
7	rs13135092	0.99708	4	103112470	rs6855246	0.971439	Brain region volumes	43858	31676860	Zhao B	43770	Nat Genet	www.ncbi.nlm.nih.gov/pubmed/31676860	Genome-wide association analysis of 19,629 individuals identifies variants influencing regional brain volumes and refines their genetic co-architecture with cognitive and mental health traits.	19,629 British ancestry individuals	NA	4q24	NR	BANK1 - SLC39A8	ENSG00000153064	ENSG00000138821		116501	59767	rs6855246-?	rs6855246	0	6855246	intergenic_variant	1	NR	9E-11	10.0458	(right accumbens area)	NA		NR [9227495] (imputed)	N
7	rs13135092	0.99708	4	103112470	rs6855246	0.971439	Brain region volumes	43858	31676860	Zhao B	43770	Nat Genet	www.ncbi.nlm.nih.gov/pubmed/31676860	Genome-wide association analysis of 19,629 individuals identifies variants influencing regional brain volumes and refines their genetic co-architecture with cognitive and mental health traits.	19,629 British ancestry individuals	NA	4q24	NR	BANK1 - SLC39A8	ENSG00000153064	ENSG00000138821		116501	59767	rs6855246-?	rs6855246	0	6855246	intergenic_variant	1	NR	2E-12	11.699	(left accumbens area)	NA		NR [9227495] (imputed)	N
7	rs13135092	0.99708	4	103112470	rs6855246	0.971439	Autism spectrum disorder or schizophrenia	42963	28540026	Anney RJL	42877	Mol Autism	www.ncbi.nlm.nih.gov/pubmed/28540026	Meta-analysis of GWAS of over 16,000 individuals with autism spectrum disorder highlights a novel locus at 10q24.32 and a significant overlap with schizophrenia.	schizophrenia cases and controls (see Ripke, 2014), up to 6,197 European ancestry ASD cases, up to 7,377 European ancestry controls, up to 1,190 ASD cases, up to 1,190 controls	NA	4q24	intergenic	BANK1 - SLC39A8	ENSG00000153064	ENSG00000138821		116501	59767	rs6855246-?	rs6855246	0	6855246	intergenic_variant	1		1E-9	9		1.13636	[1.1-1.19]	Affymetrix, Illumina [NR]	N
7	rs13135092	0.99708	4	103112470	rs6855246	0.971439	Insomnia	43641	30804565	Jansen PR	43521	Nat Genet	www.ncbi.nlm.nih.gov/pubmed/30804565	Genome-wide analysis of insomnia in 1,331,010 individuals identifies new risk loci and functional pathways.	651,923 European ancestry males, 679,087 European ancestry females	NA	4q24	NA	BANK1 - SLC39A8	ENSG00000153064	ENSG00000138821		116501	59767	rs6855246-G	rs6855246	0	6855246	intergenic_variant	1	0.0836	9E-14	13.0458	(Female)	1.10619	[1.08-1.13]	Affymetrix, Illumina [NR] (imputed)	N
7	rs13135092	0.99708	4	103112470	rs6855246	0.971439	Cortical surface area	44033	32193296	Grasby KL	43891	Science	www.ncbi.nlm.nih.gov/pubmed/32193296	The genetic architecture of the human cerebral cortex.	33,992 European ancestry individuals	14,727 European ancestry individuals, 2,943 individuals	4q24	NR	BANK1 - SLC39A8	ENSG00000153064	ENSG00000138821		116501	59767	rs6855246-A	rs6855246	0	6855246	intergenic_variant	1	0.92	5E-8	7.30103	(Temporal Pole)	2.44214	[1.57-3.32] unit increase	Affymetrix, Illumina [NR]	N
7	rs13135092	0.99708	4	103112470	rs6855246	0.971439	General cognitive ability	43360	29844566	Davies G	43249	Nat Commun	www.ncbi.nlm.nih.gov/pubmed/29844566	Study of 300,486 individuals identifies 148 independent genetic loci influencing general cognitive function.	up to 300,486 European ancestry individuals	NA	4q24	SLC39A8	BANK1 - SLC39A8	ENSG00000153064	ENSG00000138821		116501	59767	rs6855246-A	rs6855246	0	6855246	intergenic_variant	1	NR	2E-14	13.699		7.676	z-score increase	Affymetrix, Illumina [at least 2500000] (imputed)	N
7	rs13135092	0.99708	4	103112470	rs6855246	0.971439	Intelligence (MTAG)	43154	29326435	Hill WD	43111	Mol Psychiatry	www.ncbi.nlm.nih.gov/pubmed/29326435	A combined analysis of genetically correlated traits identifies 187 loci and a role for neurogenesis and myelination in intelligence.	120,934 British ancestry individuals, 127,548 individuals	NA	4q24	SLC39A8	BANK1 - SLC39A8	ENSG00000153064	ENSG00000138821		116501	59767	rs6855246-A	rs6855246	0	6855246	intergenic_variant	1	NR	9E-13	12.0458		0.0395851	[0.029-0.05] unit increase	Affymetrix [NR]	N
7	rs13135092	0.99708	4	103112470	rs6855246	0.971439	Attention deficit hyperactivity disorder or autism spectrum disorder or intelligence (pleiotropy)	44809	35764056	Rao S	44740	Neuropsychobiology	www.ncbi.nlm.nih.gov/pubmed/35764056	Genetic Relationships between Attention-Deficit/Hyperactivity Disorder, Autism Spectrum Disorder, and Intelligence.	20,183 European ancestry ADHD cases, 18,381 European ancestry ASD cases, up to 63,160 European ancestry controls, 269,867 European ancestry individuals with intelligence measurements	NA	4q24		BANK1 - SLC39A8	ENSG00000153064	ENSG00000138821		116501	59767	rs6855246-?	rs6855246	0	6855246	intergenic_variant	1	NR	7E-11	10.1549		NA		NR [6307410] (imputed)	N
24	rs6503533	0.986264	17	38178627	rs3213762	0.971209	DNA methylation-estimated granulocyte proportions	44404	34187551	McCartney DL	44376	Genome Biol	www.ncbi.nlm.nih.gov/pubmed/34187551	Genome-wide association studies identify 137 genetic loci for DNA methylation biomarkers of aging.	34,470 European ancestry individuals, 6,152 African American individuals	NA	17q21.1	NR	MED24			ENSG00000008838	NA	NA	rs3213762-?	rs3213762	0	3213762	intron_variant	0	NR	1E-14	14		NA		Affymetrix, Illumina [6210527] (imputed)	N
23	rs12945855	0.995077	17	16156235	rs1029809	0.971014	White blood cell count	43504	30595370	Kichaev G	43461	Am J Hum Genet	www.ncbi.nlm.nih.gov/pubmed/30595370	Leveraging Polygenic Functional Enrichment to Improve GWAS Power.	approximately 444,000 European ancestry individuals	NA	17p11.2		PIGL			ENSG00000108474	NA	NA	rs1029809-?	rs1029809	0	1029809	intron_variant	0	NR	2E-27	26.699		NA		NR [~ 8900000] (imputed)	N
24	rs6503533	0.986264	17	38134889	rs3907022	0.970874	White blood cell count	44095	32888493	Chen MH	44075	Cell	www.ncbi.nlm.nih.gov/pubmed/32888493	Trans-ethnic and Ancestry-Specific Blood-Cell Genetics in 746,667 Individuals from 5 Global Populations.	562,243 European ancestry individuals	NA	17q21.1	NR	GSDMA - PSMD3	ENSG00000167914	ENSG00000108344		868	2171	rs3907022-C	rs3907022	0	3907022	intergenic_variant	1	0.470792	1E-605	605		0.097003	[0.093-0.101] SD unit increase	Affymetrix, Illumina [50601830] (imputed)	N
23	rs12945855	0.995077	17	16138257	rs12936233	0.970041	Neutrophil count	44543	34469753	Kachuri L	44434	Am J Hum Genet	www.ncbi.nlm.nih.gov/pubmed/34469753	Genetic determinants of blood-cell traits influence susceptibility to childhood acute lymphoblastic leukemia.	234,802 European ancestry individuals	100,556 European ancestry individuals	17p11.2		PIGL			ENSG00000108474	NA	NA	rs12936233-T	rs12936233	0	12936233	intron_variant	0	0.523	3E-21	20.5229		NA		Affymetrix [10369434] (imputed)	N
24	rs6503533	0.986264	17	38128648	rs3859192	0.969333	Atopic asthma	43938	31669095	Zhu Z	43762	J Allergy Clin Immunol	www.ncbi.nlm.nih.gov/pubmed/31669095	Shared Genetic and Experimental Links between Obesity-Related Traits and Asthma Subtypes in UK Biobank.	23,982 European ancestry cases, 393,169 European ancestry controls	NA	17q21.1	NR	GSDMA			ENSG00000167914	NA	NA	rs3859192-?	rs3859192	0	3859192	intron_variant	0	NR	1E-16	16		NA		Affymetrix [~ 8270000] (imputed)	N
24	rs6503533	0.986264	17	38128648	rs3859192	0.969333	Asthma (time to onset)	43754	27130862	Sarnowski C	42466	J Allergy Clin Immunol	www.ncbi.nlm.nih.gov/pubmed/27130862	Identification of a new locus at 16q12 associated with time to asthma onset.	5,462 European ancestry cases, 8,424 European ancestry controls	NA	17q21.1	GSDMA	GSDMA			ENSG00000167914	NA	NA	rs3859192-T	rs3859192	0	3859192	intron_variant	0	0.48	2E-13	12.699		1.16	[1.12-1.21]	Illumina [2387926] (imputed)	N
24	rs6503533	0.986264	17	38128648	rs3859192	0.969333	White blood cell count	42135	22037903	Crosslin DR	40846	Hum Genet	www.ncbi.nlm.nih.gov/pubmed/22037903	Genetic variants associated with the white blood cell count in 13,923 subjects in the eMERGE Network.	12,046 European ancestry individuals, 1,487 African ancestry individuals	NA	17q21.1	GSDMA, PSMD3, MED24	GSDMA			ENSG00000167914	NA	NA	rs3859192-A	rs3859192	0	3859192	intron_variant	0	0.47	2E-12	11.699	(EA)	0.14	[0.10-0.18] K/ul increase	Illumina [532566]	N
24	rs6503533	0.986264	17	38128648	rs3859192	0.969333	White blood cell count	43648	31217584	Wojcik GL	43635	Nature	www.ncbi.nlm.nih.gov/pubmed/31217584	Genetic analyses of diverse populations improves discovery for complex traits.	8,825 African American individuals, 18,251 Hispanic/Latino individuals, 543 Asian ancestry individuals, 606 Native American ancestry individuals, 383 individuals	NA	17q21.1	NR	GSDMA			ENSG00000167914	NA	NA	rs3859192-?	rs3859192	0	3859192	intron_variant	0	NR	8E-21	20.0969		0.0232953	[0.018-0.028] unit increase	Illumina [30613845] (imputed)	N
24	rs6503533	0.986264	17	38128648	rs3859192	0.969333	Asthma and cardiovascular disease	44700	35126453	Zhou Y	44581	Front Genet	www.ncbi.nlm.nih.gov/pubmed/35126453	Shared Genetic Architecture and Causal Relationship Between Asthma and Cardiovascular Diseases: A Large-Scale Cross-Trait Analysis.	19,954 European ancestry cases, 107,715 European ancestry controls	NA	17q21.1		GSDMA			ENSG00000167914	NA	NA	rs3859192-?	rs3859192	0	3859192	intron_variant	0	NR	2E-28	27.699		NA		NR [NR]	N
24	rs6503533	0.986264	17	38128648	rs3859192	0.969333	Lysoalkylphosphatidylcholine (O-24:1) levels	44747	35668104	Cadby G	44718	Nat Commun	www.ncbi.nlm.nih.gov/pubmed/35668104	Comprehensive genetic analysis of the human lipidome identifies loci associated with lipid homeostasis with links to coronary artery disease.	6,057 European ancestry individuals	NA	17q21.1		GSDMA			ENSG00000167914	NA	NA	rs3859192-T	rs3859192	0	3859192	intron_variant	0	NR	1E-10	10		NA		Illumina [14981503] (imputed)	N
23	rs12945855	0.995077	17	16077116	rs178835	0.969276	C-reactive protein levels	43913	31900758	Han X	43833	Eur J Epidemiol	www.ncbi.nlm.nih.gov/pubmed/31900758	Using Mendelian randomization to evaluate the causal relationship between serum C-reactive protein levels and age-related macular degeneration.	418,642 British ancestry individuals	NA	17p11.2	NR	NCOR1			ENSG00000141027	NA	NA	rs178835-T	rs178835	0	178835	intron_variant	0	0.440782	2E-13	12.699		0.0138357	[0.01-0.018] unit decrease	NR [NR]	N
29	rs35506173	0.999085	19	46262286	rs725660	0.968053	Sum eosinophil basophil counts	42977	27863252	Astle WJ	42691	Cell	www.ncbi.nlm.nih.gov/pubmed/27863252	The Allelic Landscape of Human Blood Cell Trait Variation and Links to Common Complex Disease.	171,771 European ancestry individuals	NA	19q13.32	AC074212.3	MEIOSIN			ENSG00000237452	NA	NA	rs725660-A	rs725660	0	725660	missense_variant	0	0.362	3E-12	11.5229		0.0257909	[0.019-0.033] unit increase	Affymetrix [~ 2500000] (imputed)	N
24	rs6503533	0.986264	17	38128714	rs3859191	0.966766	Phosphatidylcholine-O_44:5_[M+OAc]1-/Phosphatidylcholine-P_44:4_[M+OAc]1- levels	44609	34503513	Harshfield EL	44449	BMC Med	www.ncbi.nlm.nih.gov/pubmed/34503513	Genome-wide analysis of blood lipid metabolites in over 5000 South Asians reveals biological insights at cardiometabolic disease loci.	13,814 British ancestry individuals	NA	17q21.1		GSDMA			ENSG00000167914	NA	NA	rs3859191-A	rs3859191	0	3859191	intron_variant	0	NR	1E-11	11		0.063552	[0.045-0.082] unit increase	Affymetrix [87696910] (imputed)	N
29	rs35506173	0.999085	19	46308915	rs1972423	0.966615	Eosinophil counts	44543	34469753	Kachuri L	44434	Am J Hum Genet	www.ncbi.nlm.nih.gov/pubmed/34469753	Genetic determinants of blood-cell traits influence susceptibility to childhood acute lymphoblastic leukemia.	234,763 European ancestry individuals	100,553 European ancestry individuals	19q13.32		RSPH6A			ENSG00000104941	NA	NA	rs1972423-A	rs1972423	0	1972423	intron_variant	0	0.644	9E-9	8.04576		NA		Affymetrix [10369434] (imputed)	N
23	rs12945855	0.995077	17	16097430	rs178810	0.966489	C-reactive protein levels	43573	30388399	Ligthart S	43405	Am J Hum Genet	www.ncbi.nlm.nih.gov/pubmed/30388399	Genome Analyses of >200,000 Individuals Identify 58 Loci for Chronic Inflammation and Highlight Pathways that Link Inflammation and Complex Disorders.	up to 92,771 European ancestry males, up to 113,387 European ancestry females	NA	17p11.2	NCOR1	NCOR1			ENSG00000141027	NA	NA	rs178810-T	rs178810	0	178810	intron_variant	0	0.56	3E-8	7.52288		0.02	[0.012-0.028] unit increase	Affymetrix, Illumina, Perlegen [2437193] (imputed)	N
3	rs34517439	0.998367	1	78259756	rs35535570	0.966429	Lung adenocarcinoma	42996	28604730	McKay JD	42898	Nat Genet	www.ncbi.nlm.nih.gov/pubmed/28604730	Large-scale association analysis identifies new lung cancer susceptibility loci and heterogeneity in genetic susceptibility across histological subtypes.	11,273 European ancestry cases, 55,483 European ancestry controls	NA	1p31.1	FAM73A	MIGA1			ENSG00000180488	NA	NA	rs35535570-A	rs35535570	0	35535570	intron_variant	0	0.065139767	3E-7	6.52288		1.22118	[1.131188032-1.318335848]	Illumina [10439017] (imputed)	N
3	rs34517439	0.998367	1	78259756	rs35535570	0.966429	beta-nerve growth factor levels	42951	27989323	Ahola-Olli AV	42717	Am J Hum Genet	www.ncbi.nlm.nih.gov/pubmed/27989323	Genome-wide Association Study Identifies 27 Loci Influencing Concentrations of Circulating Cytokines and Growth Factors.	3,531 Finnish ancestry individuals	NA	1p31.1	NR	MIGA1			ENSG00000180488	NA	NA	rs35535570-G	rs35535570	0	35535570	intron_variant	0		2E-6	5.69897		0.2024	[0.12-0.29] SD units decrease	NR [10700000] (imputed)	N
3	rs34517439	0.998367	1	78259756	rs35535570	0.966429	Lung cancer	42996	28604730	McKay JD	42898	Nat Genet	www.ncbi.nlm.nih.gov/pubmed/28604730	Large-scale association analysis identifies new lung cancer susceptibility loci and heterogeneity in genetic susceptibility across histological subtypes.	29,266 European ancestry cases, 56,450 European ancestry controls	NA	1p31.1	FAM73A	MIGA1			ENSG00000180488	NA	NA	rs35535570-A	rs35535570	0	35535570	intron_variant	0	0.064602742	4E-6	5.39794		1.13606	[1.075958214-1.199510448]	Illumina [10439017] (imputed)	N
3	rs34517439	0.998367	1	78259756	rs35535570	0.966429	Age of smoking initiation (MTAG)	43552	30643251	Liu M	43479	Nat Genet	www.ncbi.nlm.nih.gov/pubmed/30643251	Association studies of up to 1.2 million individuals yield new insights into the genetic etiology of tobacco and alcohol use.	up to 931,815 European ancestry individuals	NA	1p31.1	NR	MIGA1			ENSG00000180488	NA	NA	rs35535570-A	rs35535570	0	35535570	intron_variant	0	0.0755	1E-8	8		0.0167131	[0.011-0.022] unit decrease	NR [9732723] (imputed)	N
3	rs34517439	0.998367	1	78259756	rs35535570	0.966429	Calcium levels	44376	33462484	Sinnott-Armstrong N	44214	Nat Genet	www.ncbi.nlm.nih.gov/pubmed/33462484	Genetics of 35 blood and urine biomarkers in the UK Biobank.	313,387 European ancestry individuals, 5,576 African ancestry individuals, 6,696 South Asian ancestry individuals	NA	1p31.1	NR	MIGA1			ENSG00000180488	NA	NA	rs35535570-A	rs35535570	0	35535570	intron_variant	0	NR	5E-9	8.30103		0.028	[0.019-0.037] unit increase	Affymetrix [9000000] (imputed)	N
3	rs34517439	0.998367	1	78259756	rs35535570	0.966429	Calcium levels	44544	34594039	Sakaue S	44469	Nat Genet	www.ncbi.nlm.nih.gov/pubmed/34594039	A cross-population atlas of genetic associations for 220 human phenotypes.	315,153 European ancestry individuals, 83,980 East Asian ancestry individuals	NA	1p31.1		MIGA1			ENSG00000180488	NA	NA	rs35535570-A	rs35535570	0	35535570	intron_variant	0	NR	1E-8	8		0.0266	[0.017-0.036] unit increase	Affymetrix, Illumina [20528270] (imputed)	N
8	rs11727500	0.991405	4	106624502	rs72671826	0.966149	Post bronchodilator FEV1	42657	26634245	Lutz SM	42341	BMC Genet	www.ncbi.nlm.nih.gov/pubmed/26634245	A genome-wide association study identifies risk loci for spirometric measures among smokers of European and African ancestry.	10,094 European ancestry current and former smoker individuals, 3,260 African American current and former smoker individuals, 178 current and former smoker individuals	NA	4q24	INTS12	INTS12, ARHGEF38			ENSG00000138785, ENSG00000236699	NA	NA	rs72671826-T	rs72671826	0	72671826	intron_variant	0	0.939	5E-6	5.30103		0.09	NR unit decrease	Illumina [NR] (imputed)	N
23	rs12945855	0.995077	17	15968143	rs2285583	0.965314	AFP levels	44882	36329257	Lee CJ	44868	Commun Biol	www.ncbi.nlm.nih.gov/pubmed/36329257	Phenome-wide analysis of Taiwan Biobank reveals novel glycemia-related loci and genetic risks for diabetes.	76,905 Taiwanese ancestry individuals	NA	17p12		NCOR1			ENSG00000141027	NA	NA	rs2285583-?	rs2285583	0	2285583	intron_variant	0	NR	2E-8	7.69897		0.0518488	unit decrease	NR [5925277] (imputed)	N
23	rs12945855	0.995077	17	16083684	rs178826	0.965224	C-reactive protein levels	44687	35459240	Said S	44673	Nat Commun	www.ncbi.nlm.nih.gov/pubmed/35459240	Genetic analysis of over half a million people characterises C-reactive protein loci.	575,531 European ancestry individuals	NA	17p11.2		NCOR1			ENSG00000141027	NA	NA	rs178826-T	rs178826	0	178826	intron_variant	0	NR	9E-15	14.0458		0.0158	[0.012-0.02] unit increase	NR [11106737] (imputed)	N
8	rs11727500	0.991405	4	106776025	rs146685629	0.964689	Lung function (FVC)	43504	30595370	Kichaev G	43461	Am J Hum Genet	www.ncbi.nlm.nih.gov/pubmed/30595370	Leveraging Polygenic Functional Enrichment to Improve GWAS Power.	approximately 372,000 European ancestry individuals	NA	4q24		INTS12			ENSG00000138785	NA	NA	rs146685629-?	rs146685629	0	146685629	intron_variant	0	NR	2E-39	38.699		NA		NR [~ 8900000] (imputed)	N
31	rs6117342	0.971739	20	6563420	rs1321447	0.964457	Medication use (antiglaucoma preparations and miotics)	44544	34594039	Sakaue S	44469	Nat Genet	www.ncbi.nlm.nih.gov/pubmed/34594039	A cross-population atlas of genetic associations for 220 human phenotypes.	5,215 European ancestry cases, 95,653 European ancestry controls, 5,911 East Asian ancestry cases, 172,815 East Asian ancestry controls	NA	20p12.3		CASC20 - LINC01713	ENSG00000229876	ENSG00000228482		54314	148307	rs1321447-T	rs1321447	0	1321447	regulatory_region_variant	1	NR	4E-8	7.39794		0.0887	[0.057-0.12] unit decrease	Affymetrix, Illumina [15248280] (imputed)	N
8	rs11727500	0.991405	4	106624529	rs17036129	0.964037	Post bronchodilator FEV1	42657	26634245	Lutz SM	42341	BMC Genet	www.ncbi.nlm.nih.gov/pubmed/26634245	A genome-wide association study identifies risk loci for spirometric measures among smokers of European and African ancestry.	10,094 European ancestry current and former smoker individuals, 3,260 African American current and former smoker individuals, 178 current and former smoker individuals	NA	4q24	INTS12	INTS12, ARHGEF38			ENSG00000138785, ENSG00000236699	NA	NA	rs17036129-T	rs17036129	0	17036129	intron_variant	0	0.642	4E-6	5.39794		0.092	NR unit increase	Illumina [NR] (imputed)	N
8	rs11727500	0.991405	4	106800379	rs11730660	0.962498	Post bronchodilator FEV1	42657	26634245	Lutz SM	42341	BMC Genet	www.ncbi.nlm.nih.gov/pubmed/26634245	A genome-wide association study identifies risk loci for spirometric measures among smokers of European and African ancestry.	10,094 European ancestry current and former smoker individuals, 3,260 African American current and former smoker individuals, 178 current and former smoker individuals	NA	4q24	Intergenic	INTS12			ENSG00000138785	NA	NA	rs11730660-A	rs11730660	0	11730660	intron_variant	0	0.936	4E-6	5.39794		0.092	NR unit decrease	Illumina [NR] (imputed)	N
8	rs11727500	0.991405	4	106808107	rs17331332	0.961858	Post bronchodilator FEV1	42657	26634245	Lutz SM	42341	BMC Genet	www.ncbi.nlm.nih.gov/pubmed/26634245	A genome-wide association study identifies risk loci for spirometric measures among smokers of European and African ancestry.	10,094 European ancestry current and former smoker individuals, 3,260 African American current and former smoker individuals, 178 current and former smoker individuals	NA	4q24	Intergenic	INTS12			ENSG00000138785	NA	NA	rs17331332-A	rs17331332	0	17331332	intron_variant	0	0.064	3E-6	5.52288		0.093	NR unit increase	Illumina [NR] (imputed)	N
8	rs11727500	0.991405	4	106808107	rs17331332	0.961858	Pulmonary function (smoking interaction)	41332	23284291	Hancock DB	41263	PLoS Genet	www.ncbi.nlm.nih.gov/pubmed/23284291	Genome-wide joint meta-analysis of SNP and SNP-by-smoking interaction identifies novel loci for pulmonary function.	50,047 European ancestry individuals	NA	4q24	GSTCD, INTS12, NPNT	INTS12			ENSG00000138785	NA	NA	rs17331332-?	rs17331332	0	17331332	intron_variant	0	NR	1E-16	16	(FEV1, Ever-smoking)	NA		NR [~ 2500000] (imputed)	N
31	rs6117342	0.971739	20	6507838	rs6117319	0.961215	Vertex-wise cortical thickness	44627	34910505	van der Meer D	44545	Sci Adv	www.ncbi.nlm.nih.gov/pubmed/34910505	The genetic architecture of human cortical folding.	33,748 European ancestry individuals	NA	20p12.3		CASC20			ENSG00000229876	NA	NA	rs6117319-C	rs6117319	0	6117319	splice_region_variant	0	0.42	2E-9	8.69897		6.01	z score increase	Affymetrix [9061022] (imputed)	N
29	rs35506173	0.999085	19	46302374	rs7252126	0.960581	Lung function (FEV1/FVC)	43504	30595370	Kichaev G	43461	Am J Hum Genet	www.ncbi.nlm.nih.gov/pubmed/30595370	Leveraging Polygenic Functional Enrichment to Improve GWAS Power.	approximately 370,000 European ancestry individuals	NA	19q13.32		RSPH6A			ENSG00000104941	NA	NA	rs7252126-?	rs7252126	0	7252126	intron_variant	0	NR	1E-34	34		NA		NR [~ 8900000] (imputed)	N
8	rs11727500	0.991405	4	106631870	rs11727735	0.960546	Chronic obstructive pulmonary disease	42894	28166215	Hobbs BD	42772	Nat Genet	www.ncbi.nlm.nih.gov/pubmed/28166215	Genetic loci associated with chronic obstructive pulmonary disease overlap with loci for lung function and pulmonary fibrosis.	11,157 European ancestry cases, 36,699 European ancestry controls, 1,142 African American cases, 2,380 African American controls, 199 Korean ancestry cases, 6,741 Korean ancestry controls, 52 Hispanic cases, 548 Hispanic controls.	12,051 European ancestry cases, 11,111 European ancestry controls, 153 Korean ancestry cases, 205 Korean ancestry controls.	4q24	NPNT, GSTCD	INTS12, GSTCD			ENSG00000138785, ENSG00000138780	NA	NA	rs11727735-A	rs11727735	0	11727735	intron_variant	0	0.94	4E-14	13.3979		1.26	[1.18-1.33]	Affymetrix, Illumina [NR] (imputed)	N
8	rs11727500	0.991405	4	106631870	rs11727735	0.960546	Post bronchodilator FEV1	42657	26634245	Lutz SM	42341	BMC Genet	www.ncbi.nlm.nih.gov/pubmed/26634245	A genome-wide association study identifies risk loci for spirometric measures among smokers of European and African ancestry.	10,094 European ancestry current and former smoker individuals, 3,260 African American current and former smoker individuals, 178 current and former smoker individuals	NA	4q24	GSTCD	INTS12, GSTCD			ENSG00000138785, ENSG00000138780	NA	NA	rs11727735-A	rs11727735	0	11727735	intron_variant	0	0.062	4E-6	5.39794		0.092	NR unit decrease	Illumina [NR] (imputed)	N
8	rs11727500	0.991405	4	106688904	rs10516526	0.960145	Lung function (FEV1)	42902	28166213	Wain LV	42772	Nat Genet	www.ncbi.nlm.nih.gov/pubmed/28166213	Genome-wide association analyses for lung function and chronic obstructive pulmonary disease identify new loci and potential druggable targets.	48,943 European ancestry individuals.	57,176 European ancestry individuals, 38,199 individuals.	4q24	GSTCD	INTS12, GSTCD-AS1, GSTCD			ENSG00000138785, ENSG00000251175, ENSG00000138780	NA	NA	rs10516526-G	rs10516526	0	10516526	intron_variant	0	0.06	4E-8	7.39794		0.075	[0.048-0.102] unit increase	Affymetrix [up to 27624732] (imputed)	N
8	rs11727500	0.991405	4	106688904	rs10516526	0.960145	Lung function (FVC)	42902	28166213	Wain LV	42772	Nat Genet	www.ncbi.nlm.nih.gov/pubmed/28166213	Genome-wide association analyses for lung function and chronic obstructive pulmonary disease identify new loci and potential druggable targets.	48,943 European ancestry individuals.	57,176 European ancestry individuals, 38,199 individuals.	4q24	GSTCD	INTS12, GSTCD-AS1, GSTCD			ENSG00000138785, ENSG00000251175, ENSG00000138780	NA	NA	rs10516526-G	rs10516526	0	10516526	intron_variant	0	0.0628	8E-6	5.09691		0.061	[0.034-0.088] unit increase	Affymetrix [27624732] (imputed)	N
8	rs11727500	0.991405	4	106688904	rs10516526	0.960145	Pulmonary function	40175	20010834	Repapi E	40160	Nat Genet	www.ncbi.nlm.nih.gov/pubmed/20010834	Genome-wide association study identifies five loci associated with lung function.	20,288 European ancestry individuals	up to 54,276 European ancestry individuals	4q24	GSTCD	INTS12, GSTCD-AS1, GSTCD			ENSG00000138785, ENSG00000251175, ENSG00000138780	NA	NA	rs10516526-G	rs10516526	0	10516526	intron_variant	0	0.06	2E-23	22.699	(FEV1)	0.089	[0.071-0.107] s.d. increase	Affymetrix, Illumina [~ 2500000] (imputed)	N
8	rs11727500	0.991405	4	106810547	rs72673889	0.959579	Post bronchodilator FEV1	42657	26634245	Lutz SM	42341	BMC Genet	www.ncbi.nlm.nih.gov/pubmed/26634245	A genome-wide association study identifies risk loci for spirometric measures among smokers of European and African ancestry.	10,094 European ancestry current and former smoker individuals, 3,260 African American current and former smoker individuals, 178 current and former smoker individuals	NA	4q24	Intergenic	INTS12			ENSG00000138785	NA	NA	rs72673889-A	rs72673889	0	72673889	intron_variant	0	0.936	3E-6	5.52288		0.094	NR unit decrease	Illumina [NR] (imputed)	N
18	rs2052692	0.996251	11	10679441	rs1544861	0.958757	Brain region volumes	43858	31676860	Zhao B	43770	Nat Genet	www.ncbi.nlm.nih.gov/pubmed/31676860	Genome-wide association analysis of 19,629 individuals identifies variants influencing regional brain volumes and refines their genetic co-architecture with cognitive and mental health traits.	19,629 British ancestry individuals	NA	11p15.4	NR	IRAG1			ENSG00000072952	NA	NA	rs1544861-?	rs1544861	0	1544861	intron_variant	0	NR	2E-9	8.69897	(X3rd ventricle)	NA		NR [9227495] (imputed)	N
18	rs2052692	0.996251	11	10679441	rs1544861	0.958757	Hematocrit	44092	32888494	Vuckovic D	44075	Cell	www.ncbi.nlm.nih.gov/pubmed/32888494	The Polygenic and Monogenic Basis of Blood Traits and Diseases.	408,112 British individuals	NA	11p15.4	MRVI1	IRAG1			ENSG00000072952	NA	NA	rs1544861-C	rs1544861	0	1544861	intron_variant	0	0.665967	7E-16	15.1549		0.0190106	[0.014-0.024] unit increase	Affymetrix [93095623] (imputed)	N
18	rs2052692	0.996251	11	10679441	rs1544861	0.958757	Hemoglobin	44092	32888494	Vuckovic D	44075	Cell	www.ncbi.nlm.nih.gov/pubmed/32888494	The Polygenic and Monogenic Basis of Blood Traits and Diseases.	408,112 British individuals	NA	11p15.4	MRVI1	IRAG1			ENSG00000072952	NA	NA	rs1544861-C	rs1544861	0	1544861	intron_variant	0	0.666002	4E-17	16.3979		0.0198121	[0.015-0.024] unit increase	Affymetrix [93095623] (imputed)	N
3	rs34517439	0.998367	1	78086718	rs71641308	0.955521	Lung adenocarcinoma	42996	28604730	McKay JD	42898	Nat Genet	www.ncbi.nlm.nih.gov/pubmed/28604730	Large-scale association analysis identifies new lung cancer susceptibility loci and heterogeneity in genetic susceptibility across histological subtypes.	11,273 European ancestry cases, 55,483 European ancestry controls	NA	1p31.1	ZZZ3	ZZZ3			ENSG00000036549	NA	NA	rs71641308-T	rs71641308	0	71641308	intron_variant	0	0.066601393	2E-6	5.69897		1.1908	[1.108233166-1.279528116]	Illumina [10439017] (imputed)	N
3	rs34517439	0.998367	1	78086718	rs71641308	0.955521	beta-nerve growth factor levels	42951	27989323	Ahola-Olli AV	42717	Am J Hum Genet	www.ncbi.nlm.nih.gov/pubmed/27989323	Genome-wide Association Study Identifies 27 Loci Influencing Concentrations of Circulating Cytokines and Growth Factors.	3,531 Finnish ancestry individuals	NA	1p31.1	NR	ZZZ3			ENSG00000036549	NA	NA	rs71641308-C	rs71641308	0	71641308	intron_variant	0		2E-6	5.69897		0.2043	[0.12-0.29] SD units decrease	NR [10700000] (imputed)	N
3	rs34517439	0.998367	1	78086718	rs71641308	0.955521	Lung cancer	42996	28604730	McKay JD	42898	Nat Genet	www.ncbi.nlm.nih.gov/pubmed/28604730	Large-scale association analysis identifies new lung cancer susceptibility loci and heterogeneity in genetic susceptibility across histological subtypes.	29,266 European ancestry cases, 56,450 European ancestry controls	NA	1p31.1	ZZZ3	ZZZ3			ENSG00000036549	NA	NA	rs71641308-T	rs71641308	0	71641308	intron_variant	0	0.067319773	7E-7	6.1549		1.13901	[1.081953742-1.199081778]	Illumina [10439017] (imputed)	N
3	rs34517439	0.998367	1	78086718	rs71641308	0.955521	A body shape index	44432	34021172	Christakoudi S	44337	Sci Rep	www.ncbi.nlm.nih.gov/pubmed/34021172	GWAS of allometric body-shape indices in UK Biobank identifies loci suggesting associations with morphogenesis, organogenesis, adrenal cell renewal and cancer.	219,872 British ancestry women	NA	1p31.1	ZZZ3	ZZZ3			ENSG00000036549	NA	NA	rs71641308-T	rs71641308	0	71641308	intron_variant	0	NR	4E-9	8.39794		0.031496	[0.021-0.042] unit decrease	Affymetrix [321169] (imputed)	N
3	rs34517439	0.998367	1	78086718	rs71641308	0.955521	Insomnia	44778	35835914	Watanabe K	44756	Nat Genet	www.ncbi.nlm.nih.gov/pubmed/35835914	Genome-wide meta-analysis of insomnia prioritizes genes associated with metabolic and psychiatric pathways.	593,724 European ancestry cases, 1,771,286 European ancestry controls	NA	1p31.1		ZZZ3			ENSG00000036549	NA	NA	rs71641308-T	rs71641308	0	71641308	intron_variant	0	NR	2E-10	9.69897		0.011	[0.0071-0.0149] unit increase	Illumina [10713943] (imputed)	N
3	rs34517439	0.998367	1	78086718	rs71641308	0.955521	Waist-to-hip ratio adjusted for BMI	44432	34021172	Christakoudi S	44337	Sci Rep	www.ncbi.nlm.nih.gov/pubmed/34021172	GWAS of allometric body-shape indices in UK Biobank identifies loci suggesting associations with morphogenesis, organogenesis, adrenal cell renewal and cancer.	219,872 British ancestry women	NA	1p31.1	ZZZ3	ZZZ3			ENSG00000036549	NA	NA	rs71641308-T	rs71641308	0	71641308	intron_variant	0	NR	3E-8	7.52288		0.029166	[0.019-0.04] unit decrease	Affymetrix [319769] (imputed)	N
3	rs34517439	0.998367	1	78086718	rs71641308	0.955521	Mean corpuscular volume	44544	34594039	Sakaue S	44469	Nat Genet	www.ncbi.nlm.nih.gov/pubmed/34594039	A cross-population atlas of genetic associations for 220 human phenotypes.	350,473 European ancestry individuals, 129,832 East Asian ancestry individuals	NA	1p31.1		ZZZ3			ENSG00000036549	NA	NA	rs71641308-T	rs71641308	0	71641308	intron_variant	0	NR	3E-8	7.52288		0.0248	[0.016-0.034] unit increase	Affymetrix, Illumina [20535844] (imputed)	N
8	rs11727500	0.991405	4	106814302	rs72673891	0.955038	Post bronchodilator FEV1	42657	26634245	Lutz SM	42341	BMC Genet	www.ncbi.nlm.nih.gov/pubmed/26634245	A genome-wide association study identifies risk loci for spirometric measures among smokers of European and African ancestry.	10,094 European ancestry current and former smoker individuals, 3,260 African American current and former smoker individuals, 178 current and former smoker individuals	NA	4q24	Intergenic	INTS12			ENSG00000138785	NA	NA	rs72673891-A	rs72673891	0	72673891	intron_variant	0	0.936	3E-6	5.52288		0.094	NR unit decrease	Illumina [NR] (imputed)	N
8	rs11727500	0.991405	4	106814302	rs72673891	0.955038	Chronic obstructive pulmonary disease	43586	30804561	Sakornsakolpat P	43521	Nat Genet	www.ncbi.nlm.nih.gov/pubmed/30804561	Genetic landscape of chronic obstructive pulmonary disease identifies heterogeneous cell-type and phenotype associations.	35,735 cases, 222,076 controls	NA	4q24	INTS12	INTS12			ENSG00000138785	NA	NA	rs72673891-A	rs72673891	0	72673891	intron_variant	0	0.93	5E-15	14.301	(conditional on rs34712979)	1.18	[NR]	Affymetrix, Illumina [6224355] (imputed)	N
24	rs6503533	0.986264	17	38171668	rs2227322	0.954701	White blood cell count (neutrophil)	44495	34107879	Hu Y	44356	BMC Genomics	www.ncbi.nlm.nih.gov/pubmed/34107879	Multi-ethnic genome-wide association analyses of white blood cell and platelet traits in the Population Architecture using Genomics and Epidemiology (PAGE) study.	21,347 Hispanic or Latin American individuals	NA	17q21.1		CSF3			ENSG00000108342	NA	NA	rs2227322-C	rs2227322	0	2227322	5_prime_UTR_variant	0	0.3338	3E-15	14.5229		0.0968	[0.073-0.121] unit increase	Affymetrix, Illumina [NR] (imputed)	N
20	rs11610045	0.988213	12	133080449	rs36098511	0.952612	Glucose levels	44544	34594039	Sakaue S	44469	Nat Genet	www.ncbi.nlm.nih.gov/pubmed/34594039	A cross-population atlas of genetic associations for 220 human phenotypes.	314,916 European ancestry individuals, 133,336 East Asian ancestry individuals	NA	12q24.33		FBRSL1			ENSG00000112787	NA	NA	rs36098511-T	rs36098511	0	36098511	intron_variant	0	NR	1E-11	11		0.0162	[0.011-0.021] unit increase	Affymetrix, Illumina [20535873] (imputed)	N
29	rs35506173	0.999085	19	46268902	rs2341097	0.951372	Endometriosis or asthma (pleiotropy)	44694	35472084	Adewuyi EO	44562	Hum Reprod	www.ncbi.nlm.nih.gov/pubmed/35472084	Genetic overlap analysis of endometriosis and asthma identifies shared loci implicating sex hormones and thyroid signalling pathways.	17,054 European, Japanese ancestry endometriosis cases, 19,554 European, Japanese ancestry asthma cases, 483,220 European, Japanese ancestry controls	NA	19q13.32		SIX5			ENSG00000177045	NA	NA	rs2341097-T	rs2341097	0	2341097	missense_variant	0	NR	1E-5	5		0.05	unit decrease	NR [NR]	N
31	rs6117342	0.971739	20	6486648	rs6107820	0.951273	Cortical surface area	44545	34560273	Shadrin AA	44460	Neuroimage	www.ncbi.nlm.nih.gov/pubmed/34560273	Vertex-wise multivariate genome-wide association study identifies 780 unique genetic loci associated with cortical morphology.	35,657 White British ancestry individuals	NA	20p12.3	NR	CASC20			ENSG00000229876	NA	NA	rs6107820-G	rs6107820	0	6107820	intron_variant	0	0.4171	7E-12	11.1549		NA		NR [9056863] (imputed)	N
31	rs6117342	0.971739	20	6486648	rs6107820	0.951273	Vertex-wise cortical surface area	44627	34910505	van der Meer D	44545	Sci Adv	www.ncbi.nlm.nih.gov/pubmed/34910505	The genetic architecture of human cortical folding.	33,748 European ancestry individuals	NA	20p12.3		CASC20			ENSG00000229876	NA	NA	rs6107820-G	rs6107820	0	6107820	intron_variant	0	0.42	1E-9	9		6.11	z score increase	Affymetrix [9061022] (imputed)	N
31	rs6117342	0.971739	20	6486648	rs6107820	0.951273	Vertex-wise sulcal depth	44627	34910505	van der Meer D	44545	Sci Adv	www.ncbi.nlm.nih.gov/pubmed/34910505	The genetic architecture of human cortical folding.	33,748 European ancestry individuals	NA	20p12.3		CASC20			ENSG00000229876	NA	NA	rs6107820-G	rs6107820	0	6107820	intron_variant	0	0.42	8E-28	27.0969		10.93	z score increase	Affymetrix [9061022] (imputed)	N
31	rs6117342	0.971739	20	6506275	rs55678551	0.950989	Glaucoma	44544	34594039	Sakaue S	44469	Nat Genet	www.ncbi.nlm.nih.gov/pubmed/34594039	A cross-population atlas of genetic associations for 220 human phenotypes.	10,411 European ancestry cases, 474,568 European ancestry controls, 8,448 East Asian ancestry cases, 168,903 East Asian ancestry controls	NA	20p12.3		CASC20			ENSG00000229876	NA	NA	rs55678551-T	rs55678551	0	55678551	intron_variant	0	NR	2E-8	7.69897		0.0687	[0.045-0.093] unit decrease	Affymetrix, Illumina [25844939] (imputed)	N
26	rs34872586	0.974478	17	65847060	rs62084234	0.94975	Predicted visceral adipose tissue	43731	31501611	Karlsson T	43717	Nat Med	www.ncbi.nlm.nih.gov/pubmed/31501611	Contribution of genetics to visceral adiposity and its relation to cardiovascular and metabolic disease.	325,153 British ancestry individuals	NA	17q24.2	NR	BPTF			ENSG00000171634	NA	NA	rs62084234-G	rs62084234	0	62084234	intron_variant	0	0.1952	4E-16	15.3979		0.0254674	[0.019-0.032] unit increase	Affymetrix [10549349] (imputed)	N
8	rs11727500	0.991405	4	106718253	rs72673821	0.949421	Post bronchodilator FEV1	42657	26634245	Lutz SM	42341	BMC Genet	www.ncbi.nlm.nih.gov/pubmed/26634245	A genome-wide association study identifies risk loci for spirometric measures among smokers of European and African ancestry.	10,094 European ancestry current and former smoker individuals, 3,260 African American current and former smoker individuals, 178 current and former smoker individuals	NA	4q24	GSTCD	GSTCD-AS1, GSTCD, INTS12			ENSG00000251175, ENSG00000138780, ENSG00000138785	NA	NA	rs72673821-A	rs72673821	0	72673821	intron_variant	0	0.074	3E-6	5.52288		0.088	NR unit increase	Illumina [NR] (imputed)	N
26	rs34872586	0.974478	17	65870073	rs12602912	0.949199	Body mass index	43035	28892062	Akiyama M	42989	Nat Genet	www.ncbi.nlm.nih.gov/pubmed/28892062	Genome-wide association study identifies 112 new loci for body mass index in the Japanese population.	up to 72,390 Japanese ancestry women, up to 85,894 Japanese ancestry men	up to 10,048 Japanese ancestry women, up to 5,098 Japanese ancestry men, up to 181,999 European ancestry women, up to 140,155 European ancestry controls	17q24.2	BPTF	BPTF			ENSG00000171634	NA	NA	rs12602912-T	rs12602912	0	12602912	intron_variant	0	0.22	6E-12	11.2218		0.019	[0.013-0.025] unit increase	Illumina [6108953] (imputed)	N
26	rs34872586	0.974478	17	65870073	rs12602912	0.949199	Psoriasis	43698	25854761	Zuo X	42103	Nat Commun	www.ncbi.nlm.nih.gov/pubmed/25854761	Whole-exome SNP array identifies 15 new susceptibility loci for psoriasis.	11,245 Han Chinese ancestry cases, 11,177 Han Chinese ancestry controls	6,369 Han Chinese ancestry cases, 13,969 Han Chinese ancestry controls	17q24.2	BPTF	BPTF			ENSG00000171634	NA	NA	rs12602912-G	rs12602912	0	12602912	intron_variant	0	NR	2E-8	7.69897	(fixed)	1.0845		Illumina [87827]	N
26	rs34872586	0.974478	17	65870073	rs12602912	0.949199	Body mass index	43371	30108127	Hoffmann TJ	43326	Genetics	www.ncbi.nlm.nih.gov/pubmed/30108127	A Large Multi-ethnic Genome-Wide Association Study of Adult Body Mass Index Identifies Novel Loci.	315,347 European ancestry individuals, 8,322 Hispanic/Latino individuals, 7,290 East Asian ancestry individuals, 3,069 African American individuals, 459 South Asian ancestry individuals	431,743 European ancestry individuals, 9,275 South Asian ancestry individuals, 8,261 African British individuals, 1,822 East Asian ancestry individuals, 7,620 individuals	17q24.2	NR	BPTF			ENSG00000171634	NA	NA	rs12602912-C	rs12602912	0	12602912	intron_variant	0	NR	5E-8	7.30103		0.017	[NR] unit decrease	Affymetrix [at least 28613428] (imputed)	N
26	rs34872586	0.974478	17	65870073	rs12602912	0.949199	Body mass index	44677	35399580	Fernandez-Rhodes L	44631	HGG Adv	www.ncbi.nlm.nih.gov/pubmed/35399580	Ancestral diversity improves discovery and fine-mapping of genetic loci for anthropometric traits-The Hispanic/Latino Anthropometry Consortium.	56,161 Hispanic or Latin American individuals	10,538 Hispanic or Latin American individuals	17q24.2		BPTF			ENSG00000171634	NA	NA	rs12602912-T	rs12602912	0	12602912	intron_variant	0	0.2695	3E-6	5.52288		0.0345	[0.02-0.049] unit increase	Affymetrix, Illumina [8827898] (imputed)	N
24	rs6503533	0.986264	17	38166003	rs4795419	0.949053	Monocyte percentage of white cells	42977	27863252	Astle WJ	42691	Cell	www.ncbi.nlm.nih.gov/pubmed/27863252	The Allelic Landscape of Human Blood Cell Trait Variation and Links to Common Complex Disease.	170,494 European ancestry individuals	NA	17q21.1	RP11-387H17.6	PSMD3 - CSF3	ENSG00000108344	ENSG00000108342		11791	5611	rs4795419-A	rs4795419	0	4795419	intergenic_variant	1	0.3905	5E-81	80.301		0.0693653	[0.062-0.076] unit decrease	Affymetrix [~ 2500000] (imputed)	N
29	rs35506173	0.999085	19	46373514	rs11672110	0.947606	Waist-to-hip ratio adjusted for BMI	43938	31669095	Zhu Z	43762	J Allergy Clin Immunol	www.ncbi.nlm.nih.gov/pubmed/31669095	Shared Genetic and Experimental Links between Obesity-Related Traits and Asthma Subtypes in UK Biobank.	457,690 European ancestry individuals	NA	19q13.32	NR	FOXA3			ENSG00000170608	NA	NA	rs11672110-?	rs11672110	0	11672110	intron_variant	0	NR	2E-9	8.69897		NA		Affymetrix [~ 8270000] (imputed)	N
29	rs35506173	0.999085	19	46373514	rs11672110	0.947606	Waist-hip ratio	43504	30595370	Kichaev G	43461	Am J Hum Genet	www.ncbi.nlm.nih.gov/pubmed/30595370	Leveraging Polygenic Functional Enrichment to Improve GWAS Power.	approximately 458,000 European ancestry individuals	NA	19q13.32		FOXA3			ENSG00000170608	NA	NA	rs11672110-?	rs11672110	0	11672110	intron_variant	0	NR	1E-8	8		NA		NR [~ 8900000] (imputed)	N
24	rs6503533	0.986264	17	38128765	rs8077456	0.94721	Nonatopic asthma	43938	31669095	Zhu Z	43762	J Allergy Clin Immunol	www.ncbi.nlm.nih.gov/pubmed/31669095	Shared Genetic and Experimental Links between Obesity-Related Traits and Asthma Subtypes in UK Biobank.	28,862 European ancestry cases, 422,048 European ancestry controls	NA	17q21.1	NR	GSDMA			ENSG00000167914	NA	NA	rs8077456-?	rs8077456	0	8077456	intron_variant	0	NR	8E-10	9.09691		NA		Affymetrix [~ 8270000] (imputed)	N
24	rs6503533	0.986264	17	38128765	rs8077456	0.94721	Reaction time	43360	29844566	Davies G	43249	Nat Commun	www.ncbi.nlm.nih.gov/pubmed/29844566	Study of 300,486 individuals identifies 148 independent genetic loci influencing general cognitive function.	330,069 European ancestry individuals	NA	17q21.1	NR	GSDMA			ENSG00000167914	NA	NA	rs8077456-?	rs8077456	0	8077456	intron_variant	0	NR	4E-6	5.39794		0.0080599	[0.0046-0.0115] unit decrease	Affymetrix [805426] (imputed)	N
23	rs12945855	0.995077	17	16235462	rs11651955	0.947202	Smoking initiation (ever regular vs never regular) (MTAG)	43552	30643251	Liu M	43479	Nat Genet	www.ncbi.nlm.nih.gov/pubmed/30643251	Association studies of up to 1.2 million individuals yield new insights into the genetic etiology of tobacco and alcohol use.	up to 1,359,002 European ancestry individuals	NA	17p11.2	NR	PIGL			ENSG00000108474	NA	NA	rs11651955-A	rs11651955	0	11651955	intron_variant	0	0.499	3E-10	9.52288		0.00682035	[0.0047-0.0089] unit decrease	NR [9732723] (imputed)	N
23	rs12945855	0.995077	17	16235462	rs11651955	0.947202	Smoking initiation (ever regular vs never regular)	43552	30643251	Liu M	43479	Nat Genet	www.ncbi.nlm.nih.gov/pubmed/30643251	Association studies of up to 1.2 million individuals yield new insights into the genetic etiology of tobacco and alcohol use.	up to 1,232,091 European ancestry individuals	NA	17p11.2	NR	PIGL			ENSG00000108474	NA	NA	rs11651955-A	rs11651955	0	11651955	intron_variant	0	0.499	4E-8	7.39794		0.0140264	[0.009-0.019] unit decrease	NR [~ 10000000] (imputed)	N
24	rs6503533	0.986264	17	38174855	rs2227336	0.946904	White blood cell count	43882	31869403	Kowalski MH	43822	PLoS Genet	www.ncbi.nlm.nih.gov/pubmed/31869403	Use of >100,000 NHLBI Trans-Omics for Precision Medicine (TOPMed) Consortium whole genome sequences improves imputation quality and detection of rare variant associations in admixed African and Hispanic/Latino populations.	14,743 African American individuals, 6,762 African ancestry individuals, 21,034 Hispanic/Latino individuals	6,743 African American individuals	17q21.1	NR	CSF3 - MED24	ENSG00000108342	ENSG00000008838		789	495	rs2227336-G	rs2227336	0	2227336	intergenic_variant	1	NR	1E-19	19	(Hispanic/Latino)	0.096	NR unit increase	Affymetrix, Illumina [up to 35800000] (imputed)	N
24	rs6503533	0.986264	17	38174855	rs2227336	0.946904	White blood cell count	42888	28158719	Jain D	42767	Hum Mol Genet	www.ncbi.nlm.nih.gov/pubmed/28158719	Genome-wide association of white blood cell counts in Hispanic/Latino Americans: the Hispanic Community Health Study/Study of Latinos.	up to 11,809 Hispanic/Latino American individuals	up to 7,200 Hispanic/Latino American individuals	17q21.1	MED24, CSF3	CSF3 - MED24	ENSG00000108342	ENSG00000008838		789	495	rs2227336-T	rs2227336	0	2227336	intergenic_variant	1	0.663	9E-11	10.0458		0.0262	[0.018-0.034] unit decrease	Illumina [27887661] (imputed)	N
7	rs13135092	0.99708	4	103283117	rs34333163	0.944335	Brain region volumes	43858	31676860	Zhao B	43770	Nat Genet	www.ncbi.nlm.nih.gov/pubmed/31676860	Genome-wide association analysis of 19,629 individuals identifies variants influencing regional brain volumes and refines their genetic co-architecture with cognitive and mental health traits.	19,629 British ancestry individuals	NA	4q24	NR	SLC39A8			ENSG00000138821	NA	NA	rs34333163-?	rs34333163	0	34333163	intron_variant	0	NR	3E-9	8.52288	(white matter)	NA		NR [9227495] (imputed)	N
7	rs13135092	0.99708	4	103283117	rs34333163	0.944335	High density lipoprotein cholesterol levels	44376	33462484	Sinnott-Armstrong N	44214	Nat Genet	www.ncbi.nlm.nih.gov/pubmed/33462484	Genetics of 35 blood and urine biomarkers in the UK Biobank.	313,372 European ancestry individuals, 5,573 African ancestry individuals, 6,689 South Asian ancestry individuals	NA	4q24	NR	SLC39A8			ENSG00000138821	NA	NA	rs34333163-G	rs34333163	0	34333163	intron_variant	0	NR	1E-47	47		0.0712	[0.062-0.081] unit decrease	Affymetrix [9000000] (imputed)	N
7	rs13135092	0.99708	4	103283117	rs34333163	0.944335	Low density lipoprotein cholesterol levels	44376	33462484	Sinnott-Armstrong N	44214	Nat Genet	www.ncbi.nlm.nih.gov/pubmed/33462484	Genetics of 35 blood and urine biomarkers in the UK Biobank.	341,875 European ancestry individuals, 6,003 African ancestry individuals, 7,319 South Asian ancestry individuals	NA	4q24	NR	SLC39A8			ENSG00000138821	NA	NA	rs34333163-G	rs34333163	0	34333163	intron_variant	0	NR	2E-10	9.69897		0.0299	[0.021-0.039] unit decrease	Affymetrix [9000000] (imputed)	N
7	rs13135092	0.99708	4	103283117	rs34333163	0.944335	Monocyte percentage of white cells	44092	32888494	Vuckovic D	44075	Cell	www.ncbi.nlm.nih.gov/pubmed/32888494	The Polygenic and Monogenic Basis of Blood Traits and Diseases.	408,112 British individuals	NA	4q24	SLC39A8	SLC39A8			ENSG00000138821	NA	NA	rs34333163-G	rs34333163	0	34333163	intron_variant	0	0.070832	2E-11	10.699		0.029078	[0.021-0.038] unit decrease	Affymetrix [93095623] (imputed)	N
7	rs13135092	0.99708	4	103283117	rs34333163	0.944335	Apolipoprotein A1 levels	44376	33462484	Sinnott-Armstrong N	44214	Nat Genet	www.ncbi.nlm.nih.gov/pubmed/33462484	Genetics of 35 blood and urine biomarkers in the UK Biobank.	311,601 European ancestry individuals, 5,550 African ancestry individuals, 6,682 South Asian ancestry individuals	NA	4q24	NR	SLC39A8			ENSG00000138821	NA	NA	rs34333163-G	rs34333163	0	34333163	intron_variant	0	NR	2E-38	37.699		0.0639	[0.054-0.074] unit decrease	Affymetrix [9000000] (imputed)	N
7	rs13135092	0.99708	4	103283117	rs34333163	0.944335	Aspartate aminotransferase levels	44376	33462484	Sinnott-Armstrong N	44214	Nat Genet	www.ncbi.nlm.nih.gov/pubmed/33462484	Genetics of 35 blood and urine biomarkers in the UK Biobank.	341,246 European ancestry individuals, 5,982 African ancestry individuals, 7,313 South Asian ancestry individuals	NA	4q24	NR	SLC39A8			ENSG00000138821	NA	NA	rs34333163-G	rs34333163	0	34333163	intron_variant	0	NR	2E-24	23.699		0.0481	[0.039-0.057] unit increase	Affymetrix [9000000] (imputed)	N
7	rs13135092	0.99708	4	103283117	rs34333163	0.944335	Calcium levels	44376	33462484	Sinnott-Armstrong N	44214	Nat Genet	www.ncbi.nlm.nih.gov/pubmed/33462484	Genetics of 35 blood and urine biomarkers in the UK Biobank.	313,387 European ancestry individuals, 5,576 African ancestry individuals, 6,696 South Asian ancestry individuals	NA	4q24	NR	SLC39A8			ENSG00000138821	NA	NA	rs34333163-G	rs34333163	0	34333163	intron_variant	0	NR	2E-21	20.699		0.0468	[0.037-0.056] unit decrease	Affymetrix [9000000] (imputed)	N
7	rs13135092	0.99708	4	103283117	rs34333163	0.944335	Serum albumin levels	44376	33462484	Sinnott-Armstrong N	44214	Nat Genet	www.ncbi.nlm.nih.gov/pubmed/33462484	Genetics of 35 blood and urine biomarkers in the UK Biobank.	313,032 European ancestry individuals, 5,573 African ancestry individuals, 6,687 South Asian ancestry individuals	NA	4q24	NR	SLC39A8			ENSG00000138821	NA	NA	rs34333163-G	rs34333163	0	34333163	intron_variant	0	NR	2E-17	16.699		0.0418	[0.032-0.051] unit decrease	Affymetrix [9000000] (imputed)	N
7	rs13135092	0.99708	4	103283117	rs34333163	0.944335	Total cholesterol levels	44376	33462484	Sinnott-Armstrong N	44214	Nat Genet	www.ncbi.nlm.nih.gov/pubmed/33462484	Genetics of 35 blood and urine biomarkers in the UK Biobank.	342,508 European ancestry individuals, 6,014 African ancestry individuals, 7,336 South Asian ancestry individuals	NA	4q24	NR	SLC39A8			ENSG00000138821	NA	NA	rs34333163-G	rs34333163	0	34333163	intron_variant	0	NR	6E-24	23.2218		0.0474	[0.038-0.057] unit decrease	Affymetrix [9000000] (imputed)	N
7	rs13135092	0.99708	4	103283117	rs34333163	0.944335	Insomnia	44778	35835914	Watanabe K	44756	Nat Genet	www.ncbi.nlm.nih.gov/pubmed/35835914	Genome-wide meta-analysis of insomnia prioritizes genes associated with metabolic and psychiatric pathways.	593,724 European ancestry cases, 1,771,286 European ancestry controls	NA	4q24		SLC39A8			ENSG00000138821	NA	NA	rs34333163-A	rs34333163	0	34333163	intron_variant	0	NR	3E-14	13.5229		0.013	[0.0091-0.0169] unit decrease	Illumina [10713943] (imputed)	N
7	rs13135092	0.99708	4	103283117	rs34333163	0.944335	Insomnia	44778	35835914	Watanabe K	44756	Nat Genet	www.ncbi.nlm.nih.gov/pubmed/35835914	Genome-wide meta-analysis of insomnia prioritizes genes associated with metabolic and psychiatric pathways.	390,751 European ancestry female cases, 1,018,386 European ancestry female controls	NA	4q24		SLC39A8			ENSG00000138821	NA	NA	rs34333163-A	rs34333163	0	34333163	intron_variant	0	NR	2E-11	10.699		0.015	[0.011-0.019] unit decrease	Illumina [10288913] (imputed)	N
3	rs34517439	0.998367	1	77967507	rs71658797	0.943946	Lung cancer in ever smokers	42996	28604730	McKay JD	42898	Nat Genet	www.ncbi.nlm.nih.gov/pubmed/28604730	Large-scale association analysis identifies new lung cancer susceptibility loci and heterogeneity in genetic susceptibility across histological subtypes.	23,223 European ancestry cases, 16,964 European ancestry controls	NA	1p31.1	AK5	AK5			ENSG00000154027	NA	NA	rs71658797-A	rs71658797	0	71658797	intron_variant	0	0.102898044	2E-8	7.69897		1.14592	[1.092331759-1.202139175]	Illumina [10439017] (imputed)	N
3	rs34517439	0.998367	1	77967507	rs71658797	0.943946	Lung adenocarcinoma	42996	28604730	McKay JD	42898	Nat Genet	www.ncbi.nlm.nih.gov/pubmed/28604730	Large-scale association analysis identifies new lung cancer susceptibility loci and heterogeneity in genetic susceptibility across histological subtypes.	11,273 European ancestry cases, 55,483 European ancestry controls	NA	1p31.1	AK5	AK5			ENSG00000154027	NA	NA	rs71658797-A	rs71658797	0	71658797	intron_variant	0	0.102617403	3E-10	9.52288		1.18453	[1.123671054-1.248686293]	Illumina [10439017] (imputed)	N
3	rs34517439	0.998367	1	77967507	rs71658797	0.943946	Body fat percentage	43504	30593698	Hubel C	43462	Am J Med Genet B Neuropsychiatr Genet	www.ncbi.nlm.nih.gov/pubmed/30593698	Genomics of body fat percentage may contribute to sex bias in anorexia nervosa.	70,700 European ancestry female individuals, 85,261 European ancestry male individuals	NA	1p31.1	NR	AK5			ENSG00000154027	NA	NA	rs71658797-?	rs71658797	0	71658797	intron_variant	0	NR	1E-8	8		0.1857	[0.12-0.25] unit increase	Affymetrix [7794483] (imputed)	N
3	rs34517439	0.998367	1	77967507	rs71658797	0.943946	C-reactive protein levels	43913	31900758	Han X	43833	Eur J Epidemiol	www.ncbi.nlm.nih.gov/pubmed/31900758	Using Mendelian randomization to evaluate the causal relationship between serum C-reactive protein levels and age-related macular degeneration.	418,642 British ancestry individuals	NA	1p31.1	NR	AK5			ENSG00000154027	NA	NA	rs71658797-T	rs71658797	0	71658797	intron_variant	0	0.876576	1E-10	10		0.0195452	[0.014-0.026] unit decrease	NR [NR]	N
3	rs34517439	0.998367	1	77967507	rs71658797	0.943946	Non-small cell lung cancer	44421	32889700	Qin N	44079	Front Med	www.ncbi.nlm.nih.gov/pubmed/32889700	Comprehensive functional annotation of susceptibility variants identifies genetic heterogeneity between lung adenocarcinoma and squamous cell carcinoma.	27,120 Chinese or European ancestry cases, 27,355 Chinese or European ancestry controls	NA	1p31.1	NR	AK5			ENSG00000154027	NA	NA	rs71658797-A	rs71658797	0	71658797	intron_variant	0	NR	9E-7	6.04576		1.16	[1.09-1.22]	NR [NR] (imputed)	N
3	rs34517439	0.998367	1	77967507	rs71658797	0.943946	Lung cancer	42996	28604730	McKay JD	42898	Nat Genet	www.ncbi.nlm.nih.gov/pubmed/28604730	Large-scale association analysis identifies new lung cancer susceptibility loci and heterogeneity in genetic susceptibility across histological subtypes.	29,266 European ancestry cases, 56,450 European ancestry controls	NA	1p31.1	AK5	AK5			ENSG00000154027	NA	NA	rs71658797-A	rs71658797	0	71658797	intron_variant	0	0.103377896	3E-11	10.5229		1.13629	[1.094197108-1.179992156]	Illumina [10439017] (imputed)	N
3	rs34517439	0.998367	1	77967507	rs71658797	0.943946	Predicted visceral adipose tissue	43731	31501611	Karlsson T	43717	Nat Med	www.ncbi.nlm.nih.gov/pubmed/31501611	Contribution of genetics to visceral adiposity and its relation to cardiovascular and metabolic disease.	325,153 British ancestry individuals	NA	1p31.1	NR	AK5			ENSG00000154027	NA	NA	rs71658797-A	rs71658797	0	71658797	intron_variant	0	0.1226	5E-20	19.301		0.0347011	[0.027-0.042] unit increase	Affymetrix [10549349] (imputed)	N
3	rs34517439	0.998367	1	77967507	rs71658797	0.943946	High light scatter reticulocyte percentage of red cells	44092	32888494	Vuckovic D	44075	Cell	www.ncbi.nlm.nih.gov/pubmed/32888494	The Polygenic and Monogenic Basis of Blood Traits and Diseases.	408,112 British individuals	NA	1p31.1	AK5	AK5			ENSG00000154027	NA	NA	rs71658797-A	rs71658797	0	71658797	intron_variant	0	0.12166	1E-12	12		0.0244803	[0.018-0.031] unit increase	Affymetrix [93095623] (imputed)	N
3	rs34517439	0.998367	1	77967507	rs71658797	0.943946	Immature fraction of reticulocytes	44092	32888494	Vuckovic D	44075	Cell	www.ncbi.nlm.nih.gov/pubmed/32888494	The Polygenic and Monogenic Basis of Blood Traits and Diseases.	408,112 British individuals	NA	1p31.1	AK5	AK5			ENSG00000154027	NA	NA	rs71658797-A	rs71658797	0	71658797	intron_variant	0	0.121718	1E-9	9		0.0208826	[0.014-0.028] unit increase	Affymetrix [93095623] (imputed)	N
3	rs34517439	0.998367	1	77967507	rs71658797	0.943946	Diastolic blood pressure	44797	35762941	Plotnikov D	44713	Invest Ophthalmol Vis Sci	www.ncbi.nlm.nih.gov/pubmed/35762941	High Blood Pressure and Intraocular Pressure: A Mendelian Randomization Study.	526,001 European ancestry individuals	NA	1p31.1		AK5			ENSG00000154027	NA	NA	rs71658797-A	rs71658797	0	71658797	intron_variant	0	NR	1E-10	10		0.2082	[0.14-0.27] unit decrease	NR [NR] (imputed)	N
3	rs34517439	0.998367	1	77967507	rs71658797	0.943946	Educational attainment	44743	35361970	Okbay A	44651	Nat Genet	www.ncbi.nlm.nih.gov/pubmed/35361970	Polygenic prediction of educational attainment within and between families from genome-wide association analyses in 3 million individuals.	3,037,499 European ancestry individuals	NA	1p31.1		AK5			ENSG00000154027	NA	NA	rs71658797-A	rs71658797	0	71658797	intron_variant	0	0.1116	9E-26	25.0458		0.0174527	[0.014-0.021] unit decrease	Illumina [10675380] (imputed)	N
3	rs34517439	0.998367	1	77967507	rs71658797	0.943946	Body fat percentage	44487	33980691	Martin S	44328	Diabetes	www.ncbi.nlm.nih.gov/pubmed/33980691	Genetic evidence for different adiposity phenotypes and their opposing influence on ectopic fat and risk of cardiometabolic disease.	442,278 European ancestry individuals	NA	1p31.1		AK5			ENSG00000154027	NA	NA	rs71658797-A	rs71658797	0	71658797	intron_variant	0	0.12	6E-26	25.2218		0.024	% increase	NR [NR] (imputed)	N
3	rs34517439	0.998367	1	77967507	rs71658797	0.943946	Metabolic biomarkers (multivariate analysis)	44487	33980691	Martin S	44328	Diabetes	www.ncbi.nlm.nih.gov/pubmed/33980691	Genetic evidence for different adiposity phenotypes and their opposing influence on ectopic fat and risk of cardiometabolic disease.	389,354 European ancestry individuals	NA	1p31.1		AK5			ENSG00000154027	NA	NA	rs71658797-A	rs71658797	0	71658797	intron_variant	0	0.12	3E-10	9.52288		NA		NR [NR] (imputed)	N
3	rs34517439	0.998367	1	77967507	rs71658797	0.943946	Leisure screen time	44825	36071172	Wang Z	44811	Nat Genet	www.ncbi.nlm.nih.gov/pubmed/36071172	Genome-wide association analyses of physical activity and sedentary behavior provide insights into underlying mechanisms and roles in disease prevention.	526,725 European ancestry individuals	NA	1p31.1		AK5			ENSG00000154027	NA	NA	rs71658797-T	rs71658797	0	71658797	intron_variant	0	0.878	2E-10	9.69897		0.037	[0.025-0.049] unit decrease	Affymetrix, Illumina [20320957] (imputed)	N
24	rs6503533	0.986264	17	38160754	rs8070454	0.942855	DNA methylation-estimated granulocyte proportions	44726	34962275	Lin WY	44558	Hum Mol Genet	www.ncbi.nlm.nih.gov/pubmed/34962275	Genome-wide association study for four measures of epigenetic age acceleration and two epigenetic surrogate markers using DNA methylation data from Taiwan biobank.	2,309 East Asian ancestry individuals	NA	17q21.1		PSMD3 - CSF3	ENSG00000108344	ENSG00000108342		6542	10860	rs8070454-T	rs8070454	0	8070454	intergenic_variant	1	0.497	5E-6	5.30103		0.0122	[0.0069-0.0175] unit increase	Affymetrix [7433014] (imputed)	N
24	rs6503533	0.986264	17	38160754	rs8070454	0.942855	Phosphatidylcholine-O_44:5_[M+OAc]1-/Phosphatidylcholine-P_44:4_[M+OAc]1- levels	44609	34503513	Harshfield EL	44449	BMC Med	www.ncbi.nlm.nih.gov/pubmed/34503513	Genome-wide analysis of blood lipid metabolites in over 5000 South Asians reveals biological insights at cardiometabolic disease loci.	13,814 British ancestry individuals	NA	17q21.1		PSMD3 - CSF3	ENSG00000108344	ENSG00000108342		6542	10860	rs8070454-T	rs8070454	0	8070454	intergenic_variant	1	NR	9E-13	12.0458		0.0689106	[0.05-0.088] unit increase	Affymetrix [87696910] (imputed)	N
24	rs6503533	0.986264	17	38160754	rs8070454	0.942855	DNA methylation-estimated granulocyte proportions	44404	34187551	McCartney DL	44376	Genome Biol	www.ncbi.nlm.nih.gov/pubmed/34187551	Genome-wide association studies identify 137 genetic loci for DNA methylation biomarkers of aging.	34,470 European ancestry individuals	NA	17q21.1	NR	PSMD3 - CSF3	ENSG00000108344	ENSG00000108342		6542	10860	rs8070454-T	rs8070454	0	8070454	intergenic_variant	1	0.3898	3E-18	17.5229		0.0061	[0.0047-0.0075] unit increase	Affymetrix, Illumina [7568298] (imputed)	N
26	rs34872586	0.974478	17	65826090	rs9915591	0.941825	High density lipoprotein cholesterol levels	44882	34887591	Graham SE	44539	Nature	www.ncbi.nlm.nih.gov/pubmed/34887591	The power of genetic diversity in genome-wide association studies of lipids.	1,320,016 European ancestry individuals	NA	17q24.2		BPTF			ENSG00000171634	NA	NA	rs9915591-G	rs9915591	0	9915591	intron_variant	0	0.20199	3E-10	9.52288		0.0141955	[0.011-0.018] unit decrease	NR [52000000] (imputed)	N
7	rs13135092	0.99708	4	102865304	rs13126505	0.941215	Crohn's disease	42888	28067908	de Lange KM	42744	Nat Genet	www.ncbi.nlm.nih.gov/pubmed/28067908	Genome-wide association study implicates immune activation of multiple integrin genes in inflammatory bowel disease.	12,194 European and unknown ancestry cases, 28,072 European and unknown ancestry controls	NA	4q24	NFKB1, SLC39A8, BANK1	BANK1			ENSG00000153064	NA	NA	rs13126505-?	rs13126505	0	13126505	intron_variant	0		4E-8	7.39794		NA		Illumina [9560910] (imputed)	N
7	rs13135092	0.99708	4	102865304	rs13126505	0.941215	Inflammatory bowel disease	42888	28067908	de Lange KM	42744	Nat Genet	www.ncbi.nlm.nih.gov/pubmed/28067908	Genome-wide association study implicates immune activation of multiple integrin genes in inflammatory bowel disease.	25,042 European and unknown ancestry cases, 34,915 European and unknown ancestry controls	NA	4q24	NFKB1, SLC39A8, BANK1	BANK1			ENSG00000153064	NA	NA	rs13126505-?	rs13126505	0	13126505	intron_variant	0		4E-6	5.39794		NA		Illumina [9725440] (imputed)	N
7	rs13135092	0.99708	4	102865304	rs13126505	0.941215	Intelligence	43355	29942086	Savage JE	43276	Nat Genet	www.ncbi.nlm.nih.gov/pubmed/29942086	Genome-wide association meta-analysis in 269,867 individuals identifies new genetic and functional links to intelligence.	269,867 European ancestry individuals	NA	4q24	NR	BANK1			ENSG00000153064	NA	NA	rs13126505-A	rs13126505	0	13126505	intron_variant	0	NR	6E-16	15.2218		8.086	z-score decrease	Affymetrix, Illumina [9295118] (imputed)	N
7	rs13135092	0.99708	4	102865304	rs13126505	0.941215	Crohn's disease	41317	23128233	Jostins L	41214	Nature	www.ncbi.nlm.nih.gov/pubmed/23128233	Host-microbe interactions have shaped the genetic architecture of inflammatory bowel disease.	Up to 12,924 European ancestry cases, up to 21,442 European ancestry controls	Up to 25,683 European ancestry cases, up to 17,015 European ancestry controls	4q24	intergenic	BANK1			ENSG00000153064	NA	NA	rs13126505-A	rs13126505	0	13126505	intron_variant	0	0.096	2E-12	11.699		1.172	[1.10-1.248]	Affymetrix, Illumina [1230000] (imputed)	N
7	rs13135092	0.99708	4	102865304	rs13126505	0.941215	Inflammatory bowel disease	42575	26192919	Liu JZ	42205	Nat Genet	www.ncbi.nlm.nih.gov/pubmed/26192919	Association analyses identify 38 susceptibility loci for inflammatory bowel disease and highlight shared genetic risk across populations.	12,882 European ancestry cases, 21,770 European ancestry controls	25,273 European ancestry cases, 26,715 European ancestry controls, 548 Iranian ancestry cases, 342 Iranian ancestry control, 1,423 Indian ancestry cases, 990 Indian ancestry controls, 2,824 East Asian ancestry cases, 3,719 East Asian ancestry controls	4q24	NR	BANK1			ENSG00000153064	NA	NA	rs13126505-A	rs13126505	0	13126505	intron_variant	0	0.06306	1E-10	10	(EA)	1.13715	[1.1-1.18]	Affymetrix, Illumina [~ 9000000] (imputed)	N
7	rs13135092	0.99708	4	102865304	rs13126505	0.941215	Cognitive aspects of educational attainment	44209	33414549	Demange PA	44203	Nat Genet	www.ncbi.nlm.nih.gov/pubmed/33414549	Investigating the genetic architecture of noncognitive skills using GWAS-by-subtraction.	257,700 European ancestry individuals	NA	4q24	NR	BANK1			ENSG00000153064	NA	NA	rs13126505-G	rs13126505	0	13126505	intron_variant	0	0.0616302	3E-16	15.5229		0.107319	[0.082-0.133] unit increase	Affymetrix, Illumina, Perlegen [7305956] (imputed)	N
7	rs13135092	0.99708	4	102865304	rs13126505	0.941215	Diastolic blood pressure x low social support interaction (2df test)	44792	34734193	Sun D	44135	HGG Adv	www.ncbi.nlm.nih.gov/pubmed/34734193	Multi-Ancestry Genome-wide Association Study Accounting for Gene-Psychosocial Factor Interactions Identifies Novel Loci for Blood Pressure Traits.	24,943 European ancestry individuals	17,265 European ancestry individuals	4q24		BANK1			ENSG00000153064	NA	NA	rs13126505-?	rs13126505	0	13126505	intron_variant	0	NR	7E-10	9.1549		NA		Affymetrix, Illumina [NR] (imputed)	N
24	rs6503533	0.986264	17	38095174	rs6503525	0.940259	Asthma	40554	21150878	Ferreira MA	40520	Eur J Hum Genet	www.ncbi.nlm.nih.gov/pubmed/21150878	Association between ORMDL3, IL1RL1 and a deletion on chromosome 17q21 with asthma risk in Australia.	986 European ancestry cases, 1,846 European ancestry controls	391 European ancestry cases, 213 European ancestry controls	17q21.1	ORMDL3	LRRC3C			ENSG00000204913	NA	NA	rs6503525-C	rs6503525	0	6503525	intron_variant	0	0.43	5E-7	6.30103		1.33	[NR]	Illumina [~ 2380000] (imputed)	N
18	rs2052692	0.996251	11	10684060	rs7947953	0.939423	Calcium levels	44466	33887147	Young WJ	44308	Circ Genom Precis Med	www.ncbi.nlm.nih.gov/pubmed/33887147	Genetically-Determined Serum Calcium Levels and Markers of Ventricular Repolarisation: A Mendelian Randomization Study in the UK Biobank.	305,349 European ancestry individuals	NA	11p15.4	NR	IRAG1			ENSG00000072952	NA	NA	rs7947953-G	rs7947953	0	7947953	intron_variant	0	0.6123	1E-8	8		0.001311	[0.00086-0.00177] mmol/L increase	Affymetrix [NR] (imputed)	N
20	rs11610045	0.988213	12	133069698	rs12811407	0.938429	Type 2 diabetes	43838	30297969	Mahajan A	43381	Nat Genet	www.ncbi.nlm.nih.gov/pubmed/30297969	Fine-mapping type 2 diabetes loci to single-variant resolution using high-density imputation and islet-specific epigenome maps.	74,124 European ancestry cases, 824,006 European ancestry controls	NA	12q24.33	FBRSL1	FBRSL1			ENSG00000112787	NA	NA	rs12811407-A	rs12811407	0	12811407	intron_variant	0	0.3305	2E-12	11.699		1.05	[1.04-1.07]	Affymetrix, Illumina [~ 27000000] (imputed)	N
20	rs11610045	0.988213	12	133069698	rs12811407	0.938429	Type 2 diabetes	44792	35551307	Mahajan A	44693	Nat Genet	www.ncbi.nlm.nih.gov/pubmed/35551307	Multi-ancestry genetic study of type 2 diabetes highlights the power of diverse populations for discovery and translation.	251,740 European ancestry individuals, 139,705 East Asian ancestry individuals, 40,737 South Asian ancestry individuals, 27,417 Hispanic individuals, 30,167 African American individuals, 2,426 Zulu ancestry individuals	NA	12q24.33		FBRSL1			ENSG00000112787	NA	NA	rs12811407-A	rs12811407	0	12811407	intron_variant	0	NR	7E-15	14.1549		1.05	[1.04-1.06]	Affymetrix, Illumina [10454876] (imputed)	N
20	rs11610045	0.988213	12	133069698	rs12811407	0.938429	Type 2 diabetes	44792	35551307	Mahajan A	44693	Nat Genet	www.ncbi.nlm.nih.gov/pubmed/35551307	Multi-ancestry genetic study of type 2 diabetes highlights the power of diverse populations for discovery and translation.	251,740 European ancestry individuals	NA	12q24.33		FBRSL1			ENSG00000112787	NA	NA	rs12811407-A	rs12811407	0	12811407	intron_variant	0	0.332	1E-11	11		0.048	[0.034-0.062] unit increase	Affymetrix, Illumina [10454876] (imputed)	N
1	rs3814302	0.955309	1	35908451	rs2275247	0.936992	Systemic lupus erythematosus and Systemic sclerosis	41619	23740937	Martin JE	41435	Hum Mol Genet	www.ncbi.nlm.nih.gov/pubmed/23740937	A systemic sclerosis and systemic lupus erythematosus pan-meta-GWAS reveals new shared susceptibility loci.	up to 2,761 European ancestry systemic sclerosis cases, 769 European ancestry systemic lupus erythematosus cases, 7,381 European ancestry controls	up to 1,578 European ancestry systemic sclerosis cases, 1,727 European ancestry systemic lupus erythematosus cases, 6,893 European ancestry controls	1p34.3	KIAA0319L	KIAA0319L			ENSG00000142687	NA	NA	rs2275247-?	rs2275247	0	2275247	intron_variant	0		1E-10	10	(lcSSc)	1.51	[NR]	Illumina [NR]	N
31	rs6117342	0.971739	20	6470094	rs2326788	0.936867	Hip circumference adjusted for BMI	42878	25673412	Shungin D	42047	Nature	www.ncbi.nlm.nih.gov/pubmed/25673412	New genetic loci link adipose and insulin biology to body fat distribution.	up to 56,910 European ancestry men, up to 86,570 European ancestry women	up to 36,570 European ancestry men, 30,172 European ancestry women, 915 Filipino ancestry men, 735 Filipino ancestry women, 2,351 African American/Afro-Caribbean ancestry men, 6,258 African American/Afro-Caribbean ancestry women, 2,285 South Asian ancestry men, 506 South Asian ancestry women, 195 Seychellois ancestry men, 266 Seychellois ancestry women	20p12.3	BMP2	CASC20			ENSG00000229876	NA	NA	rs2326788-A	rs2326788	0	2326788	intron_variant	0	0.3793	1E-9	9	(EA)	0.022	[0.015-0.029] unit decrease	Affymetrix, Illumina, Perlegen [up to 2542447] (imputed)	N
31	rs6117342	0.971739	20	6470094	rs2326788	0.936867	Glaucoma (primary open-angle)	44286	33627673	Gharahkhani P	44251	Nat Commun	www.ncbi.nlm.nih.gov/pubmed/33627673	Genome-wide meta-analysis identifies 127 open-angle glaucoma loci with consistent effect across ancestries.	23,963 European ancestry cases, 306,942 European ancestry controls, 6,935 East Asian ancestry cases, 39,588 East Asian ancestry controls, 3,281 Sub-Saharan African ancestry cases, 2,791 Sub-Saharan African ancestry controls	43,254 European ancestry cases, 1,471,118 European ancestry controls	20p12.3	CASC20	CASC20			ENSG00000229876	NA	NA	rs2326788-A	rs2326788	0	2326788	intron_variant	0	NR	2E-14	13.699		0.0567	unit decrease	Illumina [15409056] (imputed)	N
31	rs6117342	0.971739	20	6470094	rs2326788	0.936867	Glaucoma (primary open-angle)	44286	33627673	Gharahkhani P	44251	Nat Commun	www.ncbi.nlm.nih.gov/pubmed/33627673	Genome-wide meta-analysis identifies 127 open-angle glaucoma loci with consistent effect across ancestries.	6,935 East Asian ancestry cases, 39,588 East Asian ancestry controls	NA	20p12.3	CASC20	CASC20			ENSG00000229876	NA	NA	rs2326788-A	rs2326788	0	2326788	intron_variant	0	NR	4E-7	6.39794		0.891723	[0.85-0.94]	Illumina [11610548] (imputed)	N
31	rs6117342	0.971739	20	6470094	rs2326788	0.936867	Vertical cup-disc ratio	44767	34077760	Alipanahi B	44348	Am J Hum Genet	www.ncbi.nlm.nih.gov/pubmed/34077760	Large-scale machine-learning-based phenotyping significantly improves genomic discovery for optic nerve head morphology.	65,680 European ancestry individuals	NA	20p12.3		CASC20			ENSG00000229876	NA	NA	rs2326788-G	rs2326788	0	2326788	intron_variant	0	0.628	2E-65	64.699		0.0117	[0.01-0.013] unit increase	Affymetrix [13110443] (imputed)	N
31	rs6117342	0.971739	20	6470094	rs2326788	0.936867	Vertical cup-disc ratio	44767	34077760	Alipanahi B	44348	Am J Hum Genet	www.ncbi.nlm.nih.gov/pubmed/34077760	Large-scale machine-learning-based phenotyping significantly improves genomic discovery for optic nerve head morphology.	89,579 European ancestry individuals	NA	20p12.3		CASC20			ENSG00000229876	NA	NA	rs2326788-G	rs2326788	0	2326788	intron_variant	0	NR	1E-67	67		0.0885	[0.078-0.099] unit increase	Affymetrix [8600000] (imputed)	N
29	rs35506173	0.999085	19	46301479	rs8108474	0.935708	Chronic obstructive pulmonary disease or coronary artery disease (pleiotropy)	43573	30940143	Zhu Z	43557	Respir Res	www.ncbi.nlm.nih.gov/pubmed/30940143	Genetic overlap of chronic obstructive pulmonary disease and cardiovascular disease-related traits: a large-scale genome-wide cross-trait analysis.	12,550 European and unknown ancestry chronic pulmonary obstructive disease cases, 60,801 European and unknown ancestry coronary artery disease cases, 169,872 European and unknown ancestry controls	NA	19q13.32	DMPK, DMWD, FBXO46, FOXA3, LOC388553, QPCTL, RSPH6A, SIX5, SNRPD2, SYMPK	RSPH6A			ENSG00000104941	NA	NA	rs8108474-?	rs8108474	0	8108474	intron_variant	0	NR	1E-8	8		NA		NR [up to 8619474] (imputed)	N
23	rs12945855	0.995077	17	16049626	rs11078333	0.933653	Free thyroxine concentration	43479	30367059	Teumer A	43399	Nat Commun	www.ncbi.nlm.nih.gov/pubmed/30367059	Genome-wide analyses identify a role for SLC17A4 and AADAT in thyroid hormone regulation.	49,269 European ancestry individuals	up to 22,383 European ancestry individuals	17p11.2	NCOR1	NCOR1			ENSG00000141027	NA	NA	rs11078333-A	rs11078333	0	11078333	intron_variant	0	0.53	2E-12	11.699		0.042	[0.03-0.054] unit increase	Affymetrix, Illumina [8048941] (imputed)	N
27	rs35434635	0.947222	19	1186559	rs66578645	0.93364	Non-albumin protein levels	44376	33462484	Sinnott-Armstrong N	44214	Nat Genet	www.ncbi.nlm.nih.gov/pubmed/33462484	Genetics of 35 blood and urine biomarkers in the UK Biobank.	313,032 European ancestry individuals, 5,573 African ancestry individuals, 6,687 South Asian ancestry individuals	NA	19p13.3	NR	STK11			ENSG00000118046	NA	NA	rs66578645-T	rs66578645	0	66578645	intron_variant	0	NR	7E-10	9.1549		0.0183	[0.012-0.024] unit increase	Affymetrix [9000000] (imputed)	N
24	rs6503533	0.986264	17	38192633	rs9303283	0.932289	Chronic obstructive pulmonary disease x current smoker interaction (2df)	44309	33106845	Kim W	44131	Am J Epidemiol	www.ncbi.nlm.nih.gov/pubmed/33106845	Genome-wide Gene-by-smoking Interaction Study of Chronic Obstructive Pulmonary Disease.	21,077 European ancestry cases, 179,689 European ancestry controls	NA	17q21.1	NR	MED24			ENSG00000008838	NA	NA	rs9303283-C	rs9303283	0	9303283	intron_variant	0	0.42	5E-9	8.30103		NA	[NR]	Affymetrix [9886854] (imputed)	N
24	rs6503533	0.986264	17	38192633	rs9303283	0.932289	Chronic obstructive pulmonary disease x current smoker interaction (main effect)	44309	33106845	Kim W	44131	Am J Epidemiol	www.ncbi.nlm.nih.gov/pubmed/33106845	Genome-wide Gene-by-smoking Interaction Study of Chronic Obstructive Pulmonary Disease.	21,077 European ancestry cases, 179,689 European ancestry controls	NA	17q21.1	NR	MED24			ENSG00000008838	NA	NA	rs9303283-C	rs9303283	0	9303283	intron_variant	0	0.42	8E-10	9.09691		1.08	[1.05-1.1]	Affymetrix [9886854] (imputed)	N
24	rs6503533	0.986264	17	38192633	rs9303283	0.932289	Chronic obstructive pulmonary disease in non-current smokers	44309	33106845	Kim W	44131	Am J Epidemiol	www.ncbi.nlm.nih.gov/pubmed/33106845	Genome-wide Gene-by-smoking Interaction Study of Chronic Obstructive Pulmonary Disease.	16,488 European ancestry cases, 169,688 European ancestry controls	NA	17q21.1	NR	MED24			ENSG00000008838	NA	NA	rs9303283-C	rs9303283	0	9303283	intron_variant	0	0.42	9E-10	9.04576		1.08	[1.05-1.1]	Affymetrix [9886854] (imputed)	N
16	rs635634	0.993359	9	136153981	rs11244061	0.932103	Phospholipids to total lipids ratio in large VLDL	44678	35213538	Richardson TG	44617	PLoS Biol	www.ncbi.nlm.nih.gov/pubmed/35213538	Characterising metabolomic signatures of lipid-modifying therapies through drug target mendelian randomisation.	115,071 European ancestry individuals	NA	9q34.2		ABO - Y_RNA	ENSG00000281879	ENSG00000200742		2513	23933	rs11244061-C	rs11244061	0	11244061	upstream_gene_variant	1	0.884616	5E-9	8.30103		0.0366186	[0.024-0.049] unit decrease	NR [11722792] (imputed)	N
26	rs34872586	0.974478	17	65892507	rs61676547	0.932052	Type 2 diabetes	43838	30297969	Mahajan A	43381	Nat Genet	www.ncbi.nlm.nih.gov/pubmed/30297969	Fine-mapping type 2 diabetes loci to single-variant resolution using high-density imputation and islet-specific epigenome maps.	74,124 European ancestry cases, 824,006 European ancestry controls	NA	17q24.2	BPTF	BPTF			ENSG00000171634	NA	NA	rs61676547-C	rs61676547	0	61676547	intron_variant	0	0.1924	3E-11	10.5229		1.06	[1.04-1.07]	Affymetrix, Illumina [~ 27000000] (imputed)	N
26	rs34872586	0.974478	17	65892507	rs61676547	0.932052	HDL cholesterol	43430	30275531	Klarin D	43374	Nat Genet	www.ncbi.nlm.nih.gov/pubmed/30275531	Genetics of blood lipids among ~300,000 multi-ethnic participants of the Million Veteran Program.	215,551 European ancestry individuals, 57,332 African American individuals, 24,743 Hispanic individuals	Up to 319,677 individuals	17q24.2	BPTF	BPTF			ENSG00000171634	NA	NA	rs61676547-C	rs61676547	0	61676547	intron_variant	0	0.3144	3E-11	10.5229		0.0208	[0.015-0.027] mg dl-1 decrease	Affymetrix [up to 31400000] (imputed)	N
24	rs6503533	0.986264	17	38165298	rs55771023	0.931918	White blood cell count	43309	29403010	Kanai M	43136	Nat Genet	www.ncbi.nlm.nih.gov/pubmed/29403010	Genetic analysis of quantitative traits in the Japanese population links cell types to complex human diseases.	107,964 Japanese ancestry individuals	NA	17q21.1	PSMD3, CSF3	PSMD3 - CSF3	ENSG00000108344	ENSG00000108342		11086	6316	rs55771023-?	rs55771023	0	55771023	intergenic_variant	1	NR	9E-62	61.0458		0.07021	[0.062-0.079] unit increase novel	Illumina [6108953] (imputed)	N
24	rs6503533	0.986264	17	38165298	rs55771023	0.931918	Neutrophil count	44092	32888494	Vuckovic D	44075	Cell	www.ncbi.nlm.nih.gov/pubmed/32888494	The Polygenic and Monogenic Basis of Blood Traits and Diseases.	408,112 British individuals	NA	17q21.1	RP11-387H17.6	PSMD3 - CSF3	ENSG00000108344	ENSG00000108342		11086	6316	rs55771023-A	rs55771023	0	55771023	intergenic_variant	1	0.387811	2E-184	183.699		0.0835924	[0.078-0.089] unit increase	Affymetrix [93095623] (imputed)	N
24	rs6503533	0.986264	17	38165298	rs55771023	0.931918	Neutrophil percentage of white cells	44092	32888494	Vuckovic D	44075	Cell	www.ncbi.nlm.nih.gov/pubmed/32888494	The Polygenic and Monogenic Basis of Blood Traits and Diseases.	408,112 British individuals	NA	17q21.1	RP11-387H17.6	PSMD3 - CSF3	ENSG00000108344	ENSG00000108342		11086	6316	rs55771023-A	rs55771023	0	55771023	intergenic_variant	1	0.38778	8E-101	100.097		0.0622156	[0.056-0.068] unit increase	Affymetrix [93095623] (imputed)	N
23	rs12945855	0.995077	17	15943144	rs4792716	0.931434	Adult body size	44222	32376654	Richardson TG	43957	BMJ	www.ncbi.nlm.nih.gov/pubmed/32376654	Use of genetic variation to separate the effects of early and later life adiposity on disease risk: mendelian randomisation study.	453,169 European ancestry individuals		17p12	NCOR1	NCOR1, TTC19			ENSG00000141027, ENSG00000011295	NA	NA	rs4792716-A	rs4792716	0	4792716	non_coding_transcript_exon_variant	0	0.437907	5E-9	8.30103		0.00810528	[0.0054-0.0108] unit decrease	Affymetrix [12370749]	N
23	rs12945855	0.995077	17	15943144	rs4792716	0.931434	Body mass index	43938	31669095	Zhu Z	43762	J Allergy Clin Immunol	www.ncbi.nlm.nih.gov/pubmed/31669095	Shared Genetic and Experimental Links between Obesity-Related Traits and Asthma Subtypes in UK Biobank.	457,822 European ancestry individuals	NA	17p12	NR	NCOR1, TTC19			ENSG00000141027, ENSG00000011295	NA	NA	rs4792716-?	rs4792716	0	4792716	non_coding_transcript_exon_variant	0	NR	2E-11	10.699		NA		Affymetrix [~ 8270000] (imputed)	N
23	rs12945855	0.995077	17	16236388	rs4792735	0.931379	Adventurousness	43542	30643258	Karlsson Linner R	43479	Nat Genet	www.ncbi.nlm.nih.gov/pubmed/30643258	Genome-wide association analyses of risk tolerance and risky behaviors in over 1 million individuals identify hundreds of loci and shared genetic influences.	557,923 European ancestry individuals	NA	17p11.2	CENPV	PIGL			ENSG00000108474	NA	NA	rs4792735-A	rs4792735	0	4792735	intron_variant	0	0.5357	2E-9	8.69897		0.0116504	[0.0078-0.0155] unit increase	Illumina [9339358] (imputed)	N
23	rs12945855	0.995077	17	15932820	rs9916868	0.929209	Weight	44544	34594039	Sakaue S	44469	Nat Genet	www.ncbi.nlm.nih.gov/pubmed/34594039	A cross-population atlas of genetic associations for 220 human phenotypes.	360,116 European ancestry individuals, 165,419 East Asian ancestry individuals	NA	17p12		NCOR1, TTC19			ENSG00000141027, ENSG00000011295	NA	NA	rs9916868-C	rs9916868	0	9916868	3_prime_UTR_variant	0	NR	3E-9	8.52288		0.0108	[0.0073-0.0143] unit increase	Affymetrix, Illumina [20539548] (imputed)	N
31	rs6117342	0.971739	20	6473054	rs6140009	0.929174	Glaucoma (multi-trait analysis)	43893	31959993	Craig JE	43850	Nat Genet	www.ncbi.nlm.nih.gov/pubmed/31959993	Multitrait analysis of glaucoma identifies new risk loci and enables polygenic prediction of disease susceptibility and progression.	133,492 European ancestry individuals with intraocular pressure measurements, 90,939 European ancestry individuals with vertical cup-disc ratio measurements, 7,947 British ancestry glaucoma cases, 119,318 British ancestry controls	6,924 European ancestry glaucoma cases, 40,230 European ancestry controls	20p12.3	CASC20	CASC20			ENSG00000229876	NA	NA	rs6140009-C	rs6140009	0	6140009	intron_variant	0	0.62	2E-14	13.699		1.09	NR	Affymetrix, Illumina [8002429] (imputed)	N
31	rs6117342	0.971739	20	6473054	rs6140009	0.929174	Vertical cup-disc ratio (multi-trait analysis)	43893	31959993	Craig JE	43850	Nat Genet	www.ncbi.nlm.nih.gov/pubmed/31959993	Multitrait analysis of glaucoma identifies new risk loci and enables polygenic prediction of disease susceptibility and progression.	90,939 European ancestry individuals	NA	20p12.3	CASC20	CASC20			ENSG00000229876	NA	NA	rs6140009-C	rs6140009	0	6140009	intron_variant	0	0.62	3E-48	47.5229		0.01	NR unit increase	Affymetrix, Illumina [8002429] (imputed)	N
31	rs6117342	0.971739	20	6473054	rs6140009	0.929174	Serum alkaline phosphatase levels	44544	34594039	Sakaue S	44469	Nat Genet	www.ncbi.nlm.nih.gov/pubmed/34594039	A cross-population atlas of genetic associations for 220 human phenotypes.	344,292 European ancestry individuals, 118,886 East Asian ancestry individuals	NA	20p12.3		CASC20			ENSG00000229876	NA	NA	rs6140009-T	rs6140009	0	6140009	intron_variant	0	NR	6E-11	10.2218		0.0138	[0.0097-0.0179] unit decrease	Affymetrix, Illumina [20533886] (imputed)	N
24	rs6503533	0.986264	17	38092713	rs8079416	0.92785	Asthma and cardiovascular disease	44700	35126453	Zhou Y	44581	Front Genet	www.ncbi.nlm.nih.gov/pubmed/35126453	Shared Genetic Architecture and Causal Relationship Between Asthma and Cardiovascular Diseases: A Large-Scale Cross-Trait Analysis.	19,954 European ancestry cases, 107,715 European ancestry controls	NA	17q21.1		LRRC3C			ENSG00000204913	NA	NA	rs8079416-?	rs8079416	0	8079416	intron_variant	0	NR	2E-36	35.699		NA		NR [NR]	N
23	rs12945855	0.995077	17	16169009	rs9910148	0.927377	Lymphocyte percentage of white cells	44092	32888494	Vuckovic D	44075	Cell	www.ncbi.nlm.nih.gov/pubmed/32888494	The Polygenic and Monogenic Basis of Blood Traits and Diseases.	408,112 British individuals	NA	17p11.2	PIGL	PIGL			ENSG00000108474	NA	NA	rs9910148-A	rs9910148	0	9910148	intron_variant	0	0.475763	1E-72	72		0.0399291	[0.036-0.044] unit increase	Affymetrix [93095623] (imputed)	N
23	rs12945855	0.995077	17	16169009	rs9910148	0.927377	Neutrophil percentage of white cells	44092	32888494	Vuckovic D	44075	Cell	www.ncbi.nlm.nih.gov/pubmed/32888494	The Polygenic and Monogenic Basis of Blood Traits and Diseases.	408,112 British individuals	NA	17p11.2	PIGL	PIGL			ENSG00000108474	NA	NA	rs9910148-A	rs9910148	0	9910148	intron_variant	0	0.475727	4E-74	73.3979		0.0403469	[0.036-0.045] unit decrease	Affymetrix [93095623] (imputed)	N
23	rs12945855	0.995077	17	16169009	rs9910148	0.927377	Neutrophil-to-lymphocyte ratio	44543	34469753	Kachuri L	44434	Am J Hum Genet	www.ncbi.nlm.nih.gov/pubmed/34469753	Genetic determinants of blood-cell traits influence susceptibility to childhood acute lymphoblastic leukemia.	334,944 European ancestry, NR ancestry individuals	NA	17p11.2		PIGL			ENSG00000108474	NA	NA	rs9910148-?	rs9910148	0	9910148	intron_variant	0	NR	5E-8	7.30103		NA		Affymetrix [NR] (imputed)	N
23	rs12945855	0.995077	17	16169009	rs9910148	0.927377	Neutrophil-to-lymphocyte ratio	44543	34469753	Kachuri L	44434	Am J Hum Genet	www.ncbi.nlm.nih.gov/pubmed/34469753	Genetic determinants of blood-cell traits influence susceptibility to childhood acute lymphoblastic leukemia.	234,502 European ancestry individuals	100,442 European ancestry individuals	17p11.2		PIGL			ENSG00000108474	NA	NA	rs9910148-G	rs9910148	0	9910148	intron_variant	0	0.524	6E-35	34.2218		NA		Affymetrix [10369434] (imputed)	N
26	rs34872586	0.974478	17	65944515	rs11870068	0.927346	Alcohol dependence symptom count	42751	27151647	Chen G	42495	Addict Biol	www.ncbi.nlm.nih.gov/pubmed/27151647	An association study revealed substantial effects of dominance, epistasis and substance dependence co-morbidity on alcohol dependence symptom count.	2,605 European ancestry individuals, 1,233 African American individuals	NA	17q24.2	BPTF	BPTF			ENSG00000171634	NA	NA	rs11870068-?	rs11870068	0	11870068	intron_variant	0		5E-7	6.30103	(additive)	0.227	[0.14-0.32] unit decrease	Illumina [974863]	N
23	rs12945855	0.995077	17	15965863	rs11652025	0.924959	Body mass index	44544	34594039	Sakaue S	44469	Nat Genet	www.ncbi.nlm.nih.gov/pubmed/34594039	A cross-population atlas of genetic associations for 220 human phenotypes.	359,983 European ancestry individuals, 163,835 East Asian ancestry individuals	NA	17p12		NCOR1			ENSG00000141027	NA	NA	rs11652025-G	rs11652025	0	11652025	intron_variant	0	NR	2E-9	8.69897		0.0125	[0.0084-0.0166] unit increase	Affymetrix, Illumina [20538802] (imputed)	N
31	rs6117342	0.971739	20	6470265	rs928202	0.924335	Serum alkaline phosphatase levels	44376	33462484	Sinnott-Armstrong N	44214	Nat Genet	www.ncbi.nlm.nih.gov/pubmed/33462484	Genetics of 35 blood and urine biomarkers in the UK Biobank.	342,535 European ancestry individuals, 6,019 African ancestry individuals, 7,337 South Asian ancestry individuals	NA	20p12.3	NR	CASC20			ENSG00000229876	NA	NA	rs928202-G	rs928202	0	928202	intron_variant	0	NR	3E-10	9.52288		0.0155	[0.011-0.02] unit decrease	Affymetrix [9000000] (imputed)	N
24	rs6503533	0.986264	17	38101932	rs4065985	0.924235	Ulcerative colitis	44544	34594039	Sakaue S	44469	Nat Genet	www.ncbi.nlm.nih.gov/pubmed/34594039	A cross-population atlas of genetic associations for 220 human phenotypes.	5,371 European ancestry cases, 412,561 European ancestry controls, 314 East Asian ancestry cases, 178,375 East Asian ancestry controls	NA	17q21.1		LRRC3C - GSDMA	ENSG00000204913	ENSG00000167914		680	7584	rs4065985-C	rs4065985	0	4065985	intergenic_variant	1	NR	1E-8	8		0.1092	[0.071-0.147] unit decrease	Affymetrix, Illumina [25840981] (imputed)	N
24	rs6503533	0.986264	17	38164470	rs55846942	0.922374	White blood cell count	44882	36329257	Lee CJ	44868	Commun Biol	www.ncbi.nlm.nih.gov/pubmed/36329257	Phenome-wide analysis of Taiwan Biobank reveals novel glycemia-related loci and genetic risks for diabetes.	76,317 Taiwanese ancestry individuals	NA	17q21.1		PSMD3 - CSF3	ENSG00000108344	ENSG00000108342		10258	7144	rs55846942-?	rs55846942	0	55846942	downstream_gene_variant	1	NR	2E-62	61.699		0.126863	unit increase	NR [5925277] (imputed)	N
24	rs6503533	0.986264	17	38163567	rs12602172	0.921827	Granulocyte percentage of myeloid white cells	42977	27863252	Astle WJ	42691	Cell	www.ncbi.nlm.nih.gov/pubmed/27863252	The Allelic Landscape of Human Blood Cell Trait Variation and Links to Common Complex Disease.	169,545 European ancestry individuals	NA	17q21.1	RP11-387H17.6	PSMD3 - CSF3	ENSG00000108344	ENSG00000108342		9355	8047	rs12602172-A	rs12602172	0	12602172	intergenic_variant	1	0.3903	2E-132	131.699		0.0892947	[0.082-0.096] unit increase	Affymetrix [~ 2500000] (imputed)	N
24	rs6503533	0.986264	17	38163567	rs12602172	0.921827	Neutrophil percentage of white cells	42977	27863252	Astle WJ	42691	Cell	www.ncbi.nlm.nih.gov/pubmed/27863252	The Allelic Landscape of Human Blood Cell Trait Variation and Links to Common Complex Disease.	171,542 European ancestry individuals	NA	17q21.1	RP11-387H17.6	PSMD3 - CSF3	ENSG00000108344	ENSG00000108342		9355	8047	rs12602172-A	rs12602172	0	12602172	intergenic_variant	1	0.3904	2E-132	131.699		0.0892211	[0.082-0.096] unit increase	Affymetrix [~ 2500000] (imputed)	N
24	rs6503533	0.986264	17	38107627	rs4795408	0.92124	Asthma and cardiovascular disease	44700	35126453	Zhou Y	44581	Front Genet	www.ncbi.nlm.nih.gov/pubmed/35126453	Shared Genetic Architecture and Causal Relationship Between Asthma and Cardiovascular Diseases: A Large-Scale Cross-Trait Analysis.	19,954 European ancestry cases, 107,715 European ancestry controls	NA	17q21.1		LRRC3C - GSDMA	ENSG00000204913	ENSG00000167914		6375	1889	rs4795408-?	rs4795408	0	4795408	intergenic_variant	1	NR	3E-37	36.5229		NA		NR [NR]	N
24	rs6503533	0.986264	17	38177282	rs11871747	0.921056	White blood cell count	44883	34925446	Soremekun O	44532	Front Genet	www.ncbi.nlm.nih.gov/pubmed/34925446	Genome-Wide Association and Mendelian Randomization Analysis Reveal the Causal Relationship Between White Blood Cell Subtypes and Asthma in Africans.	17,802 African ancestry individuals	NA	17q21.1		MED24			ENSG00000008838	NA	NA	rs11871747-?	rs11871747	0	11871747	intron_variant	0	NR	3E-9	8.52288		0.068331	[0.046-0.091] 10^9/L decrease	Affymetrix, Illumina [NR] (imputed)	N
24	rs6503533	0.986264	17	38177282	rs11871747	0.921056	White blood cell count (neutrophil)	44495	34107879	Hu Y	44356	BMC Genomics	www.ncbi.nlm.nih.gov/pubmed/34107879	Multi-ethnic genome-wide association analyses of white blood cell and platelet traits in the Population Architecture using Genomics and Epidemiology (PAGE) study.	27,236 European ancestry individuals	NA	17q21.1		MED24			ENSG00000008838	NA	NA	rs11871747-T	rs11871747	0	11871747	intron_variant	0	0.3877	2E-8	7.69897		0.0757	[0.049-0.102] unit increase	Affymetrix, Illumina [NR] (imputed)	N
24	rs6503533	0.986264	17	38166879	rs8078723	0.920967	White blood cell count	41507	21738480	Nalls MA	40725	PLoS Genet	www.ncbi.nlm.nih.gov/pubmed/21738480	Multiple loci are associated with white blood cell phenotypes.	19,509 European ancestry individuals	11,823 European ancestry individuals	17q21.1	CSF3, GSDMB, PSMD3, MED24, GSDMA, SNORD124, THRA, NR1D1, ORMDL3	PSMD3 - CSF3	ENSG00000108344	ENSG00000108342		12667	4735	rs8078723-T	rs8078723	0	8078723	upstream_gene_variant	1		2E-31	30.699	(Neutrophils)	0.0407	[0.034-0.048] unit decrease	Affymetrix, Illumina [> 2400000] (imputed)	N
24	rs6503533	0.986264	17	38166879	rs8078723	0.920967	White blood cell count (neutrophil)	42888	28158719	Jain D	42767	Hum Mol Genet	www.ncbi.nlm.nih.gov/pubmed/28158719	Genome-wide association of white blood cell counts in Hispanic/Latino Americans: the Hispanic Community Health Study/Study of Latinos.	up to 11,809 Hispanic/Latino American individuals	up to 7,200 Hispanic/Latino American individuals	17q21.1	NR	PSMD3 - CSF3	ENSG00000108344	ENSG00000108342		12667	4735	rs8078723-T	rs8078723	0	8078723	upstream_gene_variant	1	0.67	8E-9	8.09691		0.039	[0.025-0.053] unit decrease	Illumina [27887661] (imputed)	N
24	rs6503533	0.986264	17	38166879	rs8078723	0.920967	Neutrophil count	42269	25096241	Keller MF	41856	Hum Mol Genet	www.ncbi.nlm.nih.gov/pubmed/25096241	Trans-ethnic meta-analysis of white blood cell phenotypes.	9,802 Japanese ancestry individuals, 16,550 European ancestry individuals, 7,391 African American individuals	NA	17q21.1	MED24, CSF3	PSMD3 - CSF3	ENSG00000108344	ENSG00000108342		12667	4735	rs8078723-C	rs8078723	0	8078723	upstream_gene_variant	1	0.626	3E-23	22.5229	(EA)	0.043	[0.035-0.051] unit increase	Illumina [NR] (imputed)	N
24	rs6503533	0.986264	17	38166879	rs8078723	0.920967	Neutrophil count	42269	25096241	Keller MF	41856	Hum Mol Genet	www.ncbi.nlm.nih.gov/pubmed/25096241	Trans-ethnic meta-analysis of white blood cell phenotypes.	9,802 Japanese ancestry individuals, 16,550 European ancestry individuals, 7,391 African American individuals	NA	17q21.1	CSF3, MED24	PSMD3 - CSF3	ENSG00000108344	ENSG00000108342		12667	4735	rs8078723-C	rs8078723	0	8078723	upstream_gene_variant	1	0.519	1E-10	10	(Japanese)	0.032	[0.022-0.042] unit increase	Illumina [NR] (imputed)	N
24	rs6503533	0.986264	17	38166879	rs8078723	0.920967	C-reactive protein and white blood cell count	41172	22788528	Kong M	41103	Int J Immunogenet	www.ncbi.nlm.nih.gov/pubmed/22788528	Genetic associations with C-reactive protein level and white blood cell count in the KARE study.	8,722 individuals	NA	17q21.1	intergenic	PSMD3 - CSF3	ENSG00000108344	ENSG00000108342		12667	4735	rs8078723-C	rs8078723	0	8078723	upstream_gene_variant	1	0.468	3E-9	8.52288	(WBC)	0.163	[NR] 10^3/ul increase	Affymetrix [1701735] (imputed)	N
24	rs6503533	0.986264	17	38166879	rs8078723	0.920967	White blood cell count	43648	31217584	Wojcik GL	43635	Nature	www.ncbi.nlm.nih.gov/pubmed/31217584	Genetic analyses of diverse populations improves discovery for complex traits.	8,825 African American individuals, 18,251 Hispanic/Latino individuals, 543 Asian ancestry individuals, 606 Native American ancestry individuals, 383 individuals	NA	17q21.1	NR	PSMD3 - CSF3	ENSG00000108344	ENSG00000108342		12667	4735	rs8078723-?	rs8078723	0	8078723	upstream_gene_variant	1	NR	4E-22	21.3979		0.0249518	[0.02-0.03] unit increase	Illumina [30613845] (imputed)	N
24	rs6503533	0.986264	17	38166879	rs8078723	0.920967	White blood cell count	44092	32888494	Vuckovic D	44075	Cell	www.ncbi.nlm.nih.gov/pubmed/32888494	The Polygenic and Monogenic Basis of Blood Traits and Diseases.	408,112 British individuals	NA	17q21.1	CSF3	PSMD3 - CSF3	ENSG00000108344	ENSG00000108342		12667	4735	rs8078723-C	rs8078723	0	8078723	upstream_gene_variant	1	0.388377	8E-133	132.097		0.0697952	[0.064-0.075] unit increase	Affymetrix [93095623] (imputed)	N
24	rs6503533	0.986264	17	38166879	rs8078723	0.920967	Phosphatidylcholine-O_44:5_[M+OAc]1-/Phosphatidylcholine-P_44:4_[M+OAc]1- levels	44609	34503513	Harshfield EL	44449	BMC Med	www.ncbi.nlm.nih.gov/pubmed/34503513	Genome-wide analysis of blood lipid metabolites in over 5000 South Asians reveals biological insights at cardiometabolic disease loci.	13,814 British ancestry individuals	NA	17q21.1		PSMD3 - CSF3	ENSG00000108344	ENSG00000108342		12667	4735	rs8078723-C	rs8078723	0	8078723	upstream_gene_variant	1	NR	3E-12	11.5229		0.0672363	[0.048-0.086] unit increase	Affymetrix [87696910] (imputed)	N
24	rs6503533	0.986264	17	38166879	rs8078723	0.920967	Neutrophil granulocyte count	44880	33693786	Sun P	44317	Hum Mol Genet	www.ncbi.nlm.nih.gov/pubmed/33693786	An Asian-specific MPL genetic variant alters JAK-STAT signaling and influences platelet count in the population.	5,257 Han Chinese ancestry individuals	3,827 Chinese ancestry individuals	17q21.1		PSMD3 - CSF3	ENSG00000108344	ENSG00000108342		12667	4735	rs8078723-C	rs8078723	0	8078723	upstream_gene_variant	1	0.4378	5E-7	6.30103		0.03	10^9 cells/L increase	Illumina [84841]	N
24	rs6503533	0.986264	17	38166879	rs8078723	0.920967	White blood cell count	44880	33693786	Sun P	44317	Hum Mol Genet	www.ncbi.nlm.nih.gov/pubmed/33693786	An Asian-specific MPL genetic variant alters JAK-STAT signaling and influences platelet count in the population.	5,257 Han Chinese ancestry individuals	3,827 Chinese ancestry individuals	17q21.1		PSMD3 - CSF3	ENSG00000108344	ENSG00000108342		12667	4735	rs8078723-C	rs8078723	0	8078723	upstream_gene_variant	1	0.4378	4E-7	6.39794		0.02	10^9 cells/L increase	Illumina [84841]	N
10	rs1469149	0.987531	5	130674076	rs4706020	0.920526	Itch intensity from mosquito bite	43017	28199695	Jones AV	42826	Hum Mol Genet	www.ncbi.nlm.nih.gov/pubmed/28199695	GWAS of self-reported mosquito bite size, itch intensity and attractiveness to mosquitoes implicates immune-related predisposition loci.	84,724 European ancestry individuals	NA	5q31.1	CDC42SE2	CDC42SE2			ENSG00000158985	NA	NA	rs4706020-G	rs4706020	0	4706020	intron_variant	0	NR	1E-27	27		0.0434323	[0.036-0.051] unit decrease	Illumina [13520550] (imputed)	N
10	rs1469149	0.987531	5	130674076	rs4706020	0.920526	Itch intensity from mosquito bite adjusted by bite size	43017	28199695	Jones AV	42826	Hum Mol Genet	www.ncbi.nlm.nih.gov/pubmed/28199695	GWAS of self-reported mosquito bite size, itch intensity and attractiveness to mosquitoes implicates immune-related predisposition loci.	41,355 European ancestry men and 43,369 European ancestry women	NA	5q31.1	CDC42SE2	CDC42SE2			ENSG00000158985	NA	NA	rs4706020-G	rs4706020	0	4706020	intron_variant	0	NR	3E-8	7.52288	(women)	0.027233	[0.018-0.037] unit decrease	Illumina [13520550] (imputed)	N
10	rs1469149	0.987531	5	130674076	rs4706020	0.920526	Itch intensity from mosquito bite adjusted by bite size	43017	28199695	Jones AV	42826	Hum Mol Genet	www.ncbi.nlm.nih.gov/pubmed/28199695	GWAS of self-reported mosquito bite size, itch intensity and attractiveness to mosquitoes implicates immune-related predisposition loci.	69,057 European ancestry individuals without immune related conditions	NA	5q31.1	CDC42SE2	CDC42SE2			ENSG00000158985	NA	NA	rs4706020-G	rs4706020	0	4706020	intron_variant	0	NR	5E-15	14.301		0.0296196	[0.022-0.037] unit decrease	Illumina [13519193] (imputed)	N
10	rs1469149	0.987531	5	130674076	rs4706020	0.920526	Itch intensity from mosquito bite adjusted by bite size	43017	28199695	Jones AV	42826	Hum Mol Genet	www.ncbi.nlm.nih.gov/pubmed/28199695	GWAS of self-reported mosquito bite size, itch intensity and attractiveness to mosquitoes implicates immune-related predisposition loci.	41,355 European ancestry men and 43,369 European ancestry women	NA	5q31.1	CDC42SE2	CDC42SE2			ENSG00000158985	NA	NA	rs4706020-G	rs4706020	0	4706020	intron_variant	0	NR	2E-8	7.69897	(men)	0.0269907	[0.018-0.036] unit decrease	Illumina [13520550] (imputed)	N
10	rs1469149	0.987531	5	130674076	rs4706020	0.920526	Itch intensity from mosquito bite adjusted by bite size	43017	28199695	Jones AV	42826	Hum Mol Genet	www.ncbi.nlm.nih.gov/pubmed/28199695	GWAS of self-reported mosquito bite size, itch intensity and attractiveness to mosquitoes implicates immune-related predisposition loci.	41,355 European ancestry men and 43,369 European ancestry women	NA	5q31.1	CDC42SE2	CDC42SE2			ENSG00000158985	NA	NA	rs4706020-G	rs4706020	0	4706020	intron_variant	0	NR	2E-15	14.699		0.0272813	[0.021-0.034] unit decrease	Illumina [13520550] (imputed)	N
10	rs1469149	0.987531	5	130674076	rs4706020	0.920526	Perceived unattractiveness to mosquitoes	43017	28199695	Jones AV	42826	Hum Mol Genet	www.ncbi.nlm.nih.gov/pubmed/28199695	GWAS of self-reported mosquito bite size, itch intensity and attractiveness to mosquitoes implicates immune-related predisposition loci.	16,576 European ancestry individuals	NA	5q31.1	CDC42SE2	CDC42SE2			ENSG00000158985	NA	NA	rs4706020-G	rs4706020	0	4706020	intron_variant	0	NR	5E-6	5.30103		0.1094	[0.063-0.156] unit decrease	Illumina [7433384] (imputed)	N
24	rs6503533	0.986264	17	38114598	rs6503526	0.920125	Asthma and cardiovascular disease	44700	35126453	Zhou Y	44581	Front Genet	www.ncbi.nlm.nih.gov/pubmed/35126453	Shared Genetic Architecture and Causal Relationship Between Asthma and Cardiovascular Diseases: A Large-Scale Cross-Trait Analysis.	19,954 European ancestry cases, 107,715 European ancestry controls	NA	17q21.1		GSDMA			ENSG00000167914	NA	NA	rs6503526-?	rs6503526	0	6503526	intron_variant	0	NR	4E-36	35.3979		NA		NR [NR]	N
24	rs6503533	0.986264	17	38136026	rs9898547	0.919457	Lysoalkylphosphatidylcholine (O-24:1) levels	44747	35668104	Cadby G	44718	Nat Commun	www.ncbi.nlm.nih.gov/pubmed/35668104	Comprehensive genetic analysis of the human lipidome identifies loci associated with lipid homeostasis with links to coronary artery disease.	4,492 European ancestry individuals	NA	17q21.1		GSDMA - PSMD3	ENSG00000167914	ENSG00000108344		2005	1034	rs9898547-T	rs9898547	0	9898547	upstream_gene_variant	1	NR	4E-8	7.39794		0.122	[0.079-0.165] unit decrease	Illumina [13869437] (imputed)	N
31	rs6117342	0.971739	20	6479298	rs2876035	0.919433	Osteolysis in total hip arthroplasty (time to prosthesis revision)	43564	30794219	MacInnes SJ	43497	Clin Orthop Relat Res	www.ncbi.nlm.nih.gov/pubmed/30794219	The 2018 Otto Aufranc Award: How Does Genome-wide Variation Affect Osteolysis Risk After THA?	1,096 European ancestry cases	NA	20p12.3	NR	CASC20			ENSG00000229876	NA	NA	rs2876035-A	rs2876035	0	2876035	intron_variant	0	0.41	2E-6	5.69897		0.191	[0.11-0.27] unit decrease	Illumina [5418572] (imputed)	N
31	rs6117342	0.971739	20	6479298	rs2876035	0.919433	Hip circumference adjusted for BMI	44432	34021172	Christakoudi S	44337	Sci Rep	www.ncbi.nlm.nih.gov/pubmed/34021172	GWAS of allometric body-shape indices in UK Biobank identifies loci suggesting associations with morphogenesis, organogenesis, adrenal cell renewal and cancer.	186,825 British ancestry men	NA	20p12.3	CASC20	CASC20			ENSG00000229876	NA	NA	rs2876035-A	rs2876035	0	2876035	intron_variant	0	NR	1E-8	8		0.0176034	[0.012-0.024] unit decrease	Affymetrix [323123] (imputed)	N
6	rs4678176	0.918746	3	122009175	rs4678176	0.918746	Calcium levels	43309	29403010	Kanai M	43136	Nat Genet	www.ncbi.nlm.nih.gov/pubmed/29403010	Genetic analysis of quantitative traits in the Japanese population links cell types to complex human diseases.	71,701 Japanese ancestry individuals	NA	3q21.1	CASR, CSTA	CASR			ENSG00000036828	NA	NA	rs4678176-?	rs4678176	0	4678176	3_prime_UTR_variant	0	NR	1E-38	38		0.06908	[0.059-0.079] unit decrease novel	Illumina [6108953] (imputed)	N
18	rs2052692	0.996251	11	10665235	rs11042906	0.917618	Triglyceride levels	44882	34887591	Graham SE	44539	Nature	www.ncbi.nlm.nih.gov/pubmed/34887591	The power of genetic diversity in genome-wide association studies of lipids.	40,963 South Asian ancestry individuals, 48,057 Hispanic individuals, 99,432 Admixed African or African ancestry individuals, 146,492 East Asian ancestry individuals, 1,320,016 European ancestry individuals	NA	11p15.4		IRAG1			ENSG00000072952	NA	NA	rs11042906-?	rs11042906	0	11042906	intron_variant	0	NR	5E-17	16.301		NA		NR [52000000] (imputed)	N
18	rs2052692	0.996251	11	10665235	rs11042906	0.917618	Systolic blood pressure	43504	30595370	Kichaev G	43461	Am J Hum Genet	www.ncbi.nlm.nih.gov/pubmed/30595370	Leveraging Polygenic Functional Enrichment to Improve GWAS Power.	approximately 422,000 European ancestry individuals	NA	11p15.4		IRAG1			ENSG00000072952	NA	NA	rs11042906-?	rs11042906	0	11042906	intron_variant	0	NR	2E-14	13.699		NA		NR [~ 8900000] (imputed)	N
24	rs6503533	0.986264	17	38119254	rs3902025	0.914679	Systemic sclerosis	43216	24387989	Mayes MD	41641	Am J Hum Genet	www.ncbi.nlm.nih.gov/pubmed/24387989	Immunochip analysis identifies multiple susceptibility loci for systemic sclerosis.	671 European ancestry ACA-positive cases, 347 European ancestry ATA-positive cases, 815 European ancestry cases, 3,466 European ancestry controls	1,387 European ancestry ACA-positive cases, 896 European ancestry ATA-positive cases, 1,734 European ancestry cases, 5,935 European ancestry controls	17q21.1	GSDM1	GSDMA			ENSG00000167914	NA	NA	rs3902025-C	rs3902025	0	3902025	intron_variant	0	0.4405	2E-6	5.69897	(ACA positive)	1.1908		Illumina [126270]	N
24	rs6503533	0.986264	17	38119254	rs3902025	0.914679	Limited cutaneous systemic scleroderma	43216	24387989	Mayes MD	41641	Am J Hum Genet	www.ncbi.nlm.nih.gov/pubmed/24387989	Immunochip analysis identifies multiple susceptibility loci for systemic sclerosis.	1,127 European ancestry cases, 3,466 European ancestry controls	2,507 European ancestry cases, 5,935 European ancestry controls	17q21.1	GSDM1	GSDMA			ENSG00000167914	NA	NA	rs3902025-C	rs3902025	0	3902025	intron_variant	0	0.4405	2E-6	5.69897		1.1484		Illumina [126270]	N
24	rs6503533	0.986264	17	38119254	rs3902025	0.914679	Asthma and cardiovascular disease	44700	35126453	Zhou Y	44581	Front Genet	www.ncbi.nlm.nih.gov/pubmed/35126453	Shared Genetic Architecture and Causal Relationship Between Asthma and Cardiovascular Diseases: A Large-Scale Cross-Trait Analysis.	19,954 European ancestry cases, 107,715 European ancestry controls	NA	17q21.1		GSDMA			ENSG00000167914	NA	NA	rs3902025-?	rs3902025	0	3902025	intron_variant	0	NR	2E-31	30.699		NA		NR [NR]	N
10	rs116599929	0.93879	5	131915279	rs75639632	0.9143	Nonatopic asthma	43938	31669095	Zhu Z	43762	J Allergy Clin Immunol	www.ncbi.nlm.nih.gov/pubmed/31669095	Shared Genetic and Experimental Links between Obesity-Related Traits and Asthma Subtypes in UK Biobank.	28,862 European ancestry cases, 422,048 European ancestry controls	NA	5q31.1	NR	RAD50			ENSG00000113522	NA	NA	rs75639632-?	rs75639632	0	75639632	non_coding_transcript_exon_variant	0	NR	2E-12	11.699		NA		Affymetrix [~ 8270000] (imputed)	N
26	rs34872586	0.974478	17	65951133	rs4790973	0.914249	Eosinophil counts	44544	34594039	Sakaue S	44469	Nat Genet	www.ncbi.nlm.nih.gov/pubmed/34594039	A cross-population atlas of genetic associations for 220 human phenotypes.	349,856 European ancestry individuals, 93,063 East Asian ancestry individuals	NA	17q24.2		BPTF			ENSG00000171634	NA	NA	rs4790973-T	rs4790973	0	4790973	intron_variant	0	NR	2E-29	28.699		0.0228	[0.019-0.027] unit increase	Affymetrix, Illumina [20529668] (imputed)	N
20	rs11610045	0.988213	12	133140853	rs12826964	0.914063	Low density lipoprotein cholesterol levels	44026	32154731	Ripatti P	43900	Circ Genom Precis Med	www.ncbi.nlm.nih.gov/pubmed/32154731	Polygenic Hyperlipidemias and Coronary Artery Disease Risk.	324,708 British ancestry individuals	NA	12q24.33	FBRSL1	FBRSL1			ENSG00000112787	NA	NA	rs12826964-?	rs12826964	0	12826964	intron_variant	0	NR	5E-9	8.30103		0.0149	[0.01-0.019] unit increase	Affymetrix [5701386] (imputed)	N
11	rs4714516	0.921203	6	41783249	rs9471669	0.91337	Platelet distribution width	44092	32888494	Vuckovic D	44075	Cell	www.ncbi.nlm.nih.gov/pubmed/32888494	The Polygenic and Monogenic Basis of Blood Traits and Diseases.	408,112 British individuals	NA	6p21.1	USP49	USP49			ENSG00000164663	NA	NA	rs9471669-G	rs9471669	0	9471669	intron_variant	0	0.768303	3E-16	15.5229		0.0225756	[0.017-0.028] unit increase	Affymetrix [93095623] (imputed)	N
23	rs12945855	0.995077	17	16229232	rs15739	0.912303	Educational attainment (MTAG)	43416	30038396	Lee JJ	43304	Nat Genet	www.ncbi.nlm.nih.gov/pubmed/30038396	Gene discovery and polygenic prediction from a genome-wide association study of educational attainment in 1.1 million individuals.	1,311,438 European ancestry individuals	NA	17p11.2	Intergenic	PIGL			ENSG00000108474	NA	NA	rs15739-A	rs15739	0	15739	3_prime_UTR_variant	0	0.4993	2E-8	7.69897	(MTAG)	0.0074	[0.0049-0.0099] unit decrease	Affymetrix, Illumina [7100000] (imputed)	N
23	rs12945855	0.995077	17	15943910	rs1075901	0.910872	Body mass index	43774	30239722	Pulit SL	43357	Hum Mol Genet	www.ncbi.nlm.nih.gov/pubmed/30239722	Meta-analysis of genome-wide association studies for body fat distribution in 694,649 individuals of European ancestry.	434,794 European ancestry female individuals	NA	17p12	NA	TTC19, NCOR1			ENSG00000011295, ENSG00000141027	NA	NA	rs1075901-T	rs1075901	0	1075901	non_coding_transcript_exon_variant	0	0.4516	4E-13	12.3979		0.0118	[0.0087-0.0149] unit decrease	NR [~ 27400000] (imputed)	N
23	rs12945855	0.995077	17	15943910	rs1075901	0.910872	Body mass index	43502	30595370	Kichaev G	43461	Am J Hum Genet	www.ncbi.nlm.nih.gov/pubmed/30595370	Leveraging Polygenic Functional Enrichment to Improve GWAS Power.	approximately 458,000 European ancestry individuals	NA	17p12		TTC19, NCOR1			ENSG00000011295, ENSG00000141027	NA	NA	rs1075901-?	rs1075901	0	1075901	non_coding_transcript_exon_variant	0	NR	4E-12	11.3979		NA		NR [~ 8900000] (imputed)	N
23	rs12945855	0.995077	17	15943910	rs1075901	0.910872	Body mass index	43774	30239722	Pulit SL	43357	Hum Mol Genet	www.ncbi.nlm.nih.gov/pubmed/30239722	Meta-analysis of genome-wide association studies for body fat distribution in 694,649 individuals of European ancestry.	806,834 European ancestry individuals	NA	17p12	NA	TTC19, NCOR1			ENSG00000011295, ENSG00000141027	NA	NA	rs1075901-T	rs1075901	0	1075901	non_coding_transcript_exon_variant	0	0.4516	4E-13	12.3979		0.0118	[0.0087-0.0149] unit decrease	NR [~ 27400000] (imputed)	N
23	rs12945855	0.995077	17	16170764	rs7210990	0.910775	Lymphocyte percentage of white cells	42977	27863252	Astle WJ	42691	Cell	www.ncbi.nlm.nih.gov/pubmed/27863252	The Allelic Landscape of Human Blood Cell Trait Variation and Links to Common Complex Disease.	171,748 European ancestry individuals	NA	17p11.2	PIGL	PIGL			ENSG00000108474	NA	NA	rs7210990-A	rs7210990	0	7210990	intron_variant	0	0.478	1E-30	30		0.0410561	[0.034-0.048] unit increase	Affymetrix [~ 2500000] (imputed)	N
23	rs12945855	0.995077	17	16170764	rs7210990	0.910775	Neutrophil percentage of white cells	42977	27863252	Astle WJ	42691	Cell	www.ncbi.nlm.nih.gov/pubmed/27863252	The Allelic Landscape of Human Blood Cell Trait Variation and Links to Common Complex Disease.	171,542 European ancestry individuals	NA	17p11.2	PIGL	PIGL			ENSG00000108474	NA	NA	rs7210990-A	rs7210990	0	7210990	intron_variant	0	0.478	5E-32	31.301		0.0420991	[0.035-0.049] unit decrease	Affymetrix [~ 2500000] (imputed)	N
23	rs12945855	0.995077	17	16170764	rs7210990	0.910775	Neutrophil count	44095	32888493	Chen MH	44075	Cell	www.ncbi.nlm.nih.gov/pubmed/32888493	Trans-ethnic and Ancestry-Specific Blood-Cell Genetics in 746,667 Individuals from 5 Global Populations.	519,288 European ancestry individuals	NA	17p11.2	NR	PIGL			ENSG00000108474	NA	NA	rs7210990-A	rs7210990	0	7210990	intron_variant	0	0.477932	9E-83	82.0458		0.037084	[0.033-0.041] SD unit decrease	Affymetrix, Illumina [50250472] (imputed)	N
23	rs12945855	0.995077	17	16170764	rs7210990	0.910775	Neutrophil count	44095	32888493	Chen MH	44075	Cell	www.ncbi.nlm.nih.gov/pubmed/32888493	Trans-ethnic and Ancestry-Specific Blood-Cell Genetics in 746,667 Individuals from 5 Global Populations.	627,215 African American or Afro-Caribbean, African ancestry, European ancestry, East Asian ancestry, Hispanic or Latin American and South Asian ancestry individuals	NA	17p11.2	NR	PIGL			ENSG00000108474	NA	NA	rs7210990-A	rs7210990	0	7210990	intron_variant	0	0.422238	1E-80	80		NA		Affymetrix, Illumina [23114412] (imputed)	N
10	rs1469149	0.987531	5	131676320	rs1050152	0.909709	Nasal polyps	43552	30643255	Kristjansson RP	43479	Nat Genet	www.ncbi.nlm.nih.gov/pubmed/30643255	A loss-of-function variant in ALOX15 protects against nasal polyps and chronic rhinosinusitis.	86 European ancestry whole-genome sequenced cases, 4,280 European ancestry cases, 13,941 European ancestry whole-genome sequenced controls, 700,740 European ancestry controls	NA	5q31.1	SLC22A4	MIR3936HG, SLC22A4			ENSG00000233006, ENSG00000197208	NA	NA	rs1050152-C	rs1050152	0	1050152	missense_variant	0	0.594	1E-8	8		1.13636	[1.09-1.19]	Affymetrix, Illumina [up to 37123566] (imputed)	N
26	rs34872586	0.974478	17	65840809	rs11871285	0.90817	Metabolic syndrome	43873	31589552	Lind L	43745	Metab Syndr Relat Disord	www.ncbi.nlm.nih.gov/pubmed/31589552	Genome-Wide Association Study of the Metabolic Syndrome in UK Biobank.	291,107 European ancestry individuals	NA	17q24.2	BPTF	BPTF			ENSG00000171634	NA	NA	rs11871285-T	rs11871285	0	11871285	intron_variant	0	0.193205	8E-9	8.09691		0.0473409	[0.031-0.063] unit increase	Affymetrix [9463307] (imputed)	N
23	rs12945855	0.995077	17	16168784	rs12936529	0.907907	Sum neutrophil eosinophil counts	42977	27863252	Astle WJ	42691	Cell	www.ncbi.nlm.nih.gov/pubmed/27863252	The Allelic Landscape of Human Blood Cell Trait Variation and Links to Common Complex Disease.	170,384 European ancestry individuals	NA	17p11.2	PIGL	PIGL			ENSG00000108474	NA	NA	rs12936529-T	rs12936529	0	12936529	intron_variant	0	0.4787	7E-26	25.1549		0.0378043	[0.031-0.045] unit decrease	Affymetrix [~ 2500000] (imputed)	N
23	rs12945855	0.995077	17	16168784	rs12936529	0.907907	Granulocyte count	42977	27863252	Astle WJ	42691	Cell	www.ncbi.nlm.nih.gov/pubmed/27863252	The Allelic Landscape of Human Blood Cell Trait Variation and Links to Common Complex Disease.	169,822 European ancestry individuals	NA	17p11.2	PIGL	PIGL			ENSG00000108474	NA	NA	rs12936529-T	rs12936529	0	12936529	intron_variant	0	0.4787	4E-26	25.3979		0.0380624	[0.031-0.045] unit decrease	Affymetrix [~ 2500000] (imputed)	N
23	rs12945855	0.995077	17	16168784	rs12936529	0.907907	Myeloid white cell count	42977	27863252	Astle WJ	42691	Cell	www.ncbi.nlm.nih.gov/pubmed/27863252	The Allelic Landscape of Human Blood Cell Trait Variation and Links to Common Complex Disease.	169,219 European ancestry individuals	NA	17p11.2	PIGL	PIGL			ENSG00000108474	NA	NA	rs12936529-T	rs12936529	0	12936529	intron_variant	0	0.4787	7E-24	23.1549		0.0363699	[0.029-0.043] unit decrease	Affymetrix [~ 2500000] (imputed)	N
23	rs12945855	0.995077	17	16168784	rs12936529	0.907907	White blood cell count	44095	32888493	Chen MH	44075	Cell	www.ncbi.nlm.nih.gov/pubmed/32888493	Trans-ethnic and Ancestry-Specific Blood-Cell Genetics in 746,667 Individuals from 5 Global Populations.	562,243 European ancestry individuals	NA	17p11.2	NR	PIGL			ENSG00000108474	NA	NA	rs12936529-T	rs12936529	0	12936529	intron_variant	0	0.478786	3E-42	41.5229		0.025157	[0.022-0.029] SD unit decrease	Affymetrix, Illumina [50601830] (imputed)	N
23	rs12945855	0.995077	17	16168784	rs12936529	0.907907	Neutrophil count	44544	34594039	Sakaue S	44469	Nat Genet	www.ncbi.nlm.nih.gov/pubmed/34594039	A cross-population atlas of genetic associations for 220 human phenotypes.	349,856 European ancestry individuals, 82,810 East Asian ancestry individuals	NA	17p11.2		PIGL			ENSG00000108474	NA	NA	rs12936529-T	rs12936529	0	12936529	intron_variant	0	NR	7E-42	41.1549		0.0311	[0.027-0.036] unit decrease	Affymetrix, Illumina [20526770] (imputed)	N
7	rs13135092	0.99708	4	103228830	rs13105581	0.907196	Intelligence	43355	29942086	Savage JE	43276	Nat Genet	www.ncbi.nlm.nih.gov/pubmed/29942086	Genome-wide association meta-analysis in 269,867 individuals identifies new genetic and functional links to intelligence.	269,867 European ancestry individuals	NA	4q24	NR	SLC39A8			ENSG00000138821	NA	NA	rs13105581-T	rs13105581	0	13105581	intron_variant	0	NR	2E-9	8.69897		6.003	z-score decrease	Affymetrix, Illumina [9295118] (imputed)	N
7	rs13135092	0.99708	4	103228830	rs13105581	0.907196	General cognitive ability	43360	29844566	Davies G	43249	Nat Commun	www.ncbi.nlm.nih.gov/pubmed/29844566	Study of 300,486 individuals identifies 148 independent genetic loci influencing general cognitive function.	up to 300,486 European ancestry individuals	NA	4q24	SLC39A8	SLC39A8			ENSG00000138821	NA	NA	rs13105581-T	rs13105581	0	13105581	intron_variant	0	NR	3E-11	10.5229		6.629	z-score decrease	Affymetrix, Illumina [at least 2500000] (imputed)	N
7	rs13135092	0.99708	4	103228830	rs13105581	0.907196	Intelligence (MTAG)	43154	29326435	Hill WD	43111	Mol Psychiatry	www.ncbi.nlm.nih.gov/pubmed/29326435	A combined analysis of genetically correlated traits identifies 187 loci and a role for neurogenesis and myelination in intelligence.	120,934 British ancestry individuals, 127,548 individuals	NA	4q24	SLC39A8	SLC39A8			ENSG00000138821	NA	NA	rs13105581-T	rs13105581	0	13105581	intron_variant	0	NR	2E-10	9.69897		0.0361144	[0.025-0.047] unit decrease	Affymetrix [NR]	N
7	rs13135092	0.99708	4	103228830	rs13105581	0.907196	Red blood cell count	44092	32888494	Vuckovic D	44075	Cell	www.ncbi.nlm.nih.gov/pubmed/32888494	The Polygenic and Monogenic Basis of Blood Traits and Diseases.	408,112 British individuals	NA	4q24	SLC39A8	SLC39A8			ENSG00000138821	NA	NA	rs13105581-T	rs13105581	0	13105581	intron_variant	0	0.079124	2E-12	11.699		0.0291516	[0.021-0.037] unit increase	Affymetrix [93095623] (imputed)	N
7	rs13135092	0.99708	4	103228830	rs13105581	0.907196	Attention deficit hyperactivity disorder or autism spectrum disorder or intelligence (pleiotropy)	44809	35764056	Rao S	44740	Neuropsychobiology	www.ncbi.nlm.nih.gov/pubmed/35764056	Genetic Relationships between Attention-Deficit/Hyperactivity Disorder, Autism Spectrum Disorder, and Intelligence.	20,183 European ancestry ADHD cases, 18,381 European ancestry ASD cases, up to 63,160 European ancestry controls, 269,867 European ancestry individuals with intelligence measurements	NA	4q24		SLC39A8			ENSG00000138821	NA	NA	rs13105581-?	rs13105581	0	13105581	intron_variant	0	NR	1E-8	8		NA		NR [6307410] (imputed)	N
26	rs34872586	0.974478	17	65841285	rs2365467	0.90662	Post-traumatic stress disorder (phenotype risk score)	44708	35181757	Wendt FR	44610	Mol Psychiatry	www.ncbi.nlm.nih.gov/pubmed/35181757	Using phenotype risk scores to enhance gene discovery for generalized anxiety disorder and posttraumatic stress disorder.	497,803 European ancestry individuals	NA	17q24.2		BPTF			ENSG00000171634	NA	NA	rs2365467-A	rs2365467	0	2365467	intron_variant	0	NR	1E-8	8		0.0145946	[0.0096-0.0196] unit decrease	Affymetrix [NR] (imputed)	N
10	rs1469149	0.987531	5	131247790	rs35149731	0.906077	Itch intensity from mosquito bite adjusted by bite size	43017	28199695	Jones AV	42826	Hum Mol Genet	www.ncbi.nlm.nih.gov/pubmed/28199695	GWAS of self-reported mosquito bite size, itch intensity and attractiveness to mosquitoes implicates immune-related predisposition loci.	41,355 European ancestry men and 43,369 European ancestry women	NA	5q31.1	Intergenic	MEIKIN			ENSG00000239642	NA	NA	rs35149731-G	rs35149731	0	35149731	intron_variant	0	NR	1E-8	8	(women)	0.0271366	[0.018-0.036] unit decrease	Illumina [13520550] (imputed)	N
10	rs1469149	0.987531	5	131247790	rs35149731	0.906077	Itch intensity from mosquito bite adjusted by bite size	43017	28199695	Jones AV	42826	Hum Mol Genet	www.ncbi.nlm.nih.gov/pubmed/28199695	GWAS of self-reported mosquito bite size, itch intensity and attractiveness to mosquitoes implicates immune-related predisposition loci.	69,057 European ancestry individuals without immune related conditions	NA	5q31.1	Intergenic	MEIKIN			ENSG00000239642	NA	NA	rs35149731-G	rs35149731	0	35149731	intron_variant	0	NR	5E-16	15.301		0.0297127	[0.023-0.037] unit decrease	Illumina [13519193] (imputed)	N
10	rs1469149	0.987531	5	131247790	rs35149731	0.906077	Itch intensity from mosquito bite adjusted by bite size	43017	28199695	Jones AV	42826	Hum Mol Genet	www.ncbi.nlm.nih.gov/pubmed/28199695	GWAS of self-reported mosquito bite size, itch intensity and attractiveness to mosquitoes implicates immune-related predisposition loci.	41,355 European ancestry men and 43,369 European ancestry women	NA	5q31.1	Intergenic	MEIKIN			ENSG00000239642	NA	NA	rs35149731-G	rs35149731	0	35149731	intron_variant	0	NR	7E-17	16.1549		0.0277401	[0.021-0.034] unit decrease	Illumina [13520550] (imputed)	N
18	rs2052692	0.996251	11	10657739	rs1863244	0.903024	Brain region volumes	43858	31676860	Zhao B	43770	Nat Genet	www.ncbi.nlm.nih.gov/pubmed/31676860	Genome-wide association analysis of 19,629 individuals identifies variants influencing regional brain volumes and refines their genetic co-architecture with cognitive and mental health traits.	19,629 British ancestry individuals	NA	11p15.4	NR	IRAG1			ENSG00000072952	NA	NA	rs1863244-?	rs1863244	0	1863244	intron_variant	0	NR	4E-9	8.39794	(left lateral ventricle)	NA		NR [9227495] (imputed)	N
18	rs2052692	0.996251	11	10657739	rs1863244	0.903024	White matter microstructure (fractional anisotropy)	43866	31666681	Zhao B	43768	Mol Psychiatry	www.ncbi.nlm.nih.gov/pubmed/31666681	Large-scale GWAS reveals genetic architecture of brain white matter microstructure and genetic overlap with cognitive and mental health traits (n = 17,706).	17,706 European ancestry individuals	NA	11p15.4	NR	IRAG1			ENSG00000072952	NA	NA	rs1863244-?	rs1863244	0	1863244	intron_variant	0		4E-8	7.39794	(Fornix (column and body))	NA		NR [8955960] (imputed)	N
18	rs2052692	0.996251	11	10657739	rs1863244	0.903024	Brain rsFMRI measurement (functional connectivity) (Net100_Pair27_38)	44771	35393594	Zhao B	44658	Nat Genet	www.ncbi.nlm.nih.gov/pubmed/35393594	Common variants contribute to intrinsic human brain functional networks.	34,691 British ancestry individuals	9,882 European ancestry individuals, 1,489 Caribbean, African American ancestry individuals, 768 Hispanic or Latin American individuals, 446 Indian, Pakistani,Bangladeshi, Chinese ancestry individuals	11p15.4		IRAG1			ENSG00000072952	NA	NA	rs1863244-?	rs1863244	0	1863244	intron_variant	0	NR	3E-13	12.5229	(European)	0.0576795	unit increase	NR [9026427] (imputed)	N
10	rs1469149	0.987531	5	131371999	rs1858074	0.901308	Perceived unattractiveness to mosquitoes	43017	28199695	Jones AV	42826	Hum Mol Genet	www.ncbi.nlm.nih.gov/pubmed/28199695	GWAS of self-reported mosquito bite size, itch intensity and attractiveness to mosquitoes implicates immune-related predisposition loci.	16,576 European ancestry individuals	NA	5q31.1	ACSL6, IL3	ACSL6 - IL3	ENSG00000164398	ENSG00000164399		24063	24349	rs1858074-G	rs1858074	0	1858074	intergenic_variant	1	0.317	1E-9	9		0.148864	[0.1-0.2] unit increase	Illumina [7433384] (imputed)	N
20	rs11610045	0.988213	12	133140840	rs12809318	0.900335	COVID-19 (hospitalized vs population)	44818	35922517	COVID-19 Host Genetics Initiative	44776	Nature	www.ncbi.nlm.nih.gov/pubmed/35922517	A first update on mapping the human genetic architecture of COVID-19.	2,113 African ancestry cases, 121,925 African ancestry controls, 1,709 Hispanic or Latin American cases, 150,547 Hispanic or Latin American controls, 1,551 East Asian ancestry cases, 15,825 East Asian ancestry controls, 18,605 European ancestry cases, 2,490,909 European ancestry controls, 584 Greater Middle Eastern (Middle Eastern, North African or Persian) cases, 14,491 Greater Middle Eastern (Middle Eastern, North African or Persian) controls, 465 South Asian ancestry cases, 42,575 South Asian ancestry controls	NA	12q24.33		FBRSL1			ENSG00000112787	NA	NA	rs12809318-C	rs12809318	0	12809318	intron_variant	0	0.518	3E-9	8.52288		0.94	[0.92-0.96]	Affymetrix, Illumina [NR] (imputed)	N
20	rs11610045	0.988213	12	133140840	rs12809318	0.900335	COVID-19 (critical illness vs population)	44818	35922517	COVID-19 Host Genetics Initiative	44776	Nature	www.ncbi.nlm.nih.gov/pubmed/35922517	A first update on mapping the human genetic architecture of COVID-19.	188 African ancestry cases, 11,232 African ancestry controls, 641 Hispanic or Latin American cases, 95,479 Hispanic or Latin American controls, 441 East Asian ancestry cases, 2,776 East Asian ancestry controls, 7,641 European ancestry cases, 1,632,197 European ancestry controls, 314 Greater Middle Eastern (Middle Eastern, North African or Persian) cases, 948 Greater Middle Eastern (Middle Eastern, North African or Persian) controls, 151 South Asian ancestry cases, 34,013 South Asian ancestry controls	NA	12q24.33		FBRSL1			ENSG00000112787	NA	NA	rs12809318-C	rs12809318	0	12809318	intron_variant	0	0.511	1E-6	6		0.92	[0.88-0.95]	Affymetrix, Illumina [NR] (imputed)	N
31	rs6117342	0.971739	20	6469596	rs17721822	0.899369	Height	42271	25282103	Wood AR	41917	Nat Genet	www.ncbi.nlm.nih.gov/pubmed/25282103	Defining the role of common variation in the genomic and biological architecture of adult human height.	253,288 European ancestry individuals	80,067 European ancestry individuals	20p12.3	BMP2	CASC20			ENSG00000229876	NA	NA	rs17721822-A	rs17721822	0	17721822	intron_variant	0	0.372	3E-29	28.5229		0.035	[0.029-0.041] unit decrease	Affymetrix, Illumina, Perlegen [2550858] (imputed)	N
31	rs6117342	0.971739	20	6469596	rs17721822	0.899369	Liver enzyme levels (alkaline phosphatase)	44356	33972514	Pazoki R	44326	Nat Commun	www.ncbi.nlm.nih.gov/pubmed/33972514	Genetic analysis in European ancestry individuals identifies 517 loci associated with liver enzymes.	437,438 European ancestry individuals	315,572 European ancestry individuals	20p12.3	CASC20	CASC20			ENSG00000229876	NA	NA	rs17721822-G	rs17721822	0	17721822	intron_variant	0	0.639929	4E-12	11.3979		0.00171622	[0.0012-0.0022] unit increase	Affymetrix [13995440] (imputed)	N
26	rs34872586	0.974478	17	65892343	rs60856912	0.899027	Triglyceride levels	44021	32154731	Ripatti P	43900	Circ Genom Precis Med	www.ncbi.nlm.nih.gov/pubmed/32154731	Polygenic Hyperlipidemias and Coronary Artery Disease Risk.	324,694 British ancestry individuals	NA	17q24.2	BPTF	BPTF			ENSG00000171634	NA	NA	rs60856912-?	rs60856912	0	60856912	intron_variant	0	NR	6E-15	14.2218		0.0279	[0.022-0.034] unit increase	Affymetrix [5701386] (imputed)	N
26	rs34872586	0.974478	17	65892343	rs60856912	0.899027	Apolipoprotein B levels	44033	32203549	Richardson TG	43913	PLoS Med	www.ncbi.nlm.nih.gov/pubmed/32203549	Evaluating the relationship between circulating lipoprotein lipids and apolipoproteins with risk of coronary heart disease: A multivariable Mendelian randomisation analysis.	439,214 European ancestry individuals	NA	17q24.2	BPTF	BPTF			ENSG00000171634	NA	NA	rs60856912-G	rs60856912	0	60856912	intron_variant	0	0.837113	3E-9	8.52288		0.0168309	[0.011-0.022] unit decrease	Affymetrix [NR] (imputed)	N
26	rs34872586	0.974478	17	65892343	rs60856912	0.899027	Endometrial cancer (endometrioid histology)	43392	30093612	O'Mara TA	43321	Nat Commun	www.ncbi.nlm.nih.gov/pubmed/30093612	Identification of nine new susceptibility loci for endometrial cancer.	8,758 European ancestry cases, 46,126 European ancestry controls	NA	17q24.2	BPTF	BPTF			ENSG00000171634	NA	NA	rs60856912-T	rs60856912	0	60856912	intron_variant	0	0.16198199999999996	4E-6	5.39794		1.12	[1.06-1.17]	Affymetrix, Illumina [~ 11700000] (imputed)	N
26	rs34872586	0.974478	17	65892343	rs60856912	0.899027	Endometrial cancer	43392	30093612	O'Mara TA	43321	Nat Commun	www.ncbi.nlm.nih.gov/pubmed/30093612	Identification of nine new susceptibility loci for endometrial cancer.	12,906 European ancestry cases, 108,979 European ancestry controls	NA	17q24.2	BPTF	BPTF			ENSG00000171634	NA	NA	rs60856912-T	rs60856912	0	60856912	intron_variant	0	0.16	4E-7	6.39794		1.11	[1.06-1.15]	Affymetrix, Illumina [~ 11700000] (imputed)	N
26	rs34872586	0.974478	17	65892343	rs60856912	0.899027	Smoking initiation (ever regular vs never regular) (MTAG)	43552	30643251	Liu M	43479	Nat Genet	www.ncbi.nlm.nih.gov/pubmed/30643251	Association studies of up to 1.2 million individuals yield new insights into the genetic etiology of tobacco and alcohol use.	up to 1,359,002 European ancestry individuals	NA	17q24.2	NR	BPTF			ENSG00000171634	NA	NA	rs60856912-T	rs60856912	0	60856912	intron_variant	0	0.169	4E-9	8.39794		0.00872394	[0.0058-0.0116] unit increase	NR [9732723] (imputed)	N
26	rs34872586	0.974478	17	65892343	rs60856912	0.899027	Insomnia	44778	35835914	Watanabe K	44756	Nat Genet	www.ncbi.nlm.nih.gov/pubmed/35835914	Genome-wide meta-analysis of insomnia prioritizes genes associated with metabolic and psychiatric pathways.	593,724 European ancestry cases, 1,771,286 European ancestry controls	NA	17q24.2		BPTF			ENSG00000171634	NA	NA	rs60856912-T	rs60856912	0	60856912	intron_variant	0	NR	3E-8	7.52288		0.007	[0.005-0.009] unit increase	Illumina [10713943] (imputed)	N
30	rs2248949	0.966736	19	50884885	rs4802703	0.898958	Stearoylcholine levels in elite athletes	44805	31882771	Al-Khelaifi F	43826	Sci Rep	www.ncbi.nlm.nih.gov/pubmed/31882771	Metabolic GWAS of elite athletes reveals novel genetically-influenced metabolites associated with athletic performance.	490 individuals	NA	19q13.33		NR1H2			ENSG00000131408	NA	NA	rs4802703-?	rs4802703	0	4802703	intron_variant	0	NR	7E-6	5.1549		0.302701	[0.17-0.43] unit decrease	Illumina [275016]	N
8	rs11727500	0.991405	4	106803682	rs185538822	0.898293	Post bronchodilator FEV1	42657	26634245	Lutz SM	42341	BMC Genet	www.ncbi.nlm.nih.gov/pubmed/26634245	A genome-wide association study identifies risk loci for spirometric measures among smokers of European and African ancestry.	10,094 European ancestry current and former smoker individuals, 3,260 African American current and former smoker individuals, 178 current and former smoker individuals	NA	4q24	Intergenic	INTS12			ENSG00000138785	NA	NA	rs185538822-A	rs185538822	0	185538822	intron_variant	0	0.936	4E-6	5.39794		0.092	NR unit decrease	Illumina [NR] (imputed)	N
1	rs3814302	0.955309	1	36021738	rs6696836	0.894613	Triglyceride levels	44882	34887591	Graham SE	44539	Nature	www.ncbi.nlm.nih.gov/pubmed/34887591	The power of genetic diversity in genome-wide association studies of lipids.	40,963 South Asian ancestry individuals, 48,057 Hispanic individuals, 99,432 Admixed African or African ancestry individuals, 146,492 East Asian ancestry individuals, 1,320,016 European ancestry individuals	NA	1p34.3		KIAA0319L			ENSG00000142687	NA	NA	rs6696836-?	rs6696836	0	6696836	intron_variant	0	NR	2E-8	7.69897		NA		NR [52000000] (imputed)	N
24	rs6503533	0.986264	17	38182229	rs9916158	0.894427	Asthma and cardiovascular disease	44700	35126453	Zhou Y	44581	Front Genet	www.ncbi.nlm.nih.gov/pubmed/35126453	Shared Genetic Architecture and Causal Relationship Between Asthma and Cardiovascular Diseases: A Large-Scale Cross-Trait Analysis.	19,954 European ancestry cases, 107,715 European ancestry controls	NA	17q21.1		MED24			ENSG00000008838	NA	NA	rs9916158-?	rs9916158	0	9916158	intron_variant	0	NR	8E-18	17.0969		NA		NR [NR]	N
26	rs34872586	0.974478	17	65840810	rs11868959	0.894005	Eosinophil counts	44817	35935937	Hoglund J	44764	Front Immunol	www.ncbi.nlm.nih.gov/pubmed/35935937	Gene-Based Variant Analysis of Whole-Exome Sequencing in Relation to Eosinophil Count.	365,954 British ancestry individuals	NA	17q24.2		BPTF			ENSG00000171634	NA	NA	rs11868959-C	rs11868959	0	11868959	intron_variant	0	0.4	2E-11	10.699		0.031	[0.021-0.041] unit increase	Affymetrix [6661079] (imputed)	N
26	rs34872586	0.974478	17	65840810	rs11868959	0.894005	Phospholipids to total lipids ratio in large VLDL	44678	35213538	Richardson TG	44617	PLoS Biol	www.ncbi.nlm.nih.gov/pubmed/35213538	Characterising metabolomic signatures of lipid-modifying therapies through drug target mendelian randomisation.	115,071 European ancestry individuals	NA	17q24.2		BPTF			ENSG00000171634	NA	NA	rs11868959-T	rs11868959	0	11868959	intron_variant	0	0.807738	2E-10	9.69897		0.0325712	[0.023-0.043] unit decrease	NR [11722792] (imputed)	N
26	rs34872586	0.974478	17	65840810	rs11868959	0.894005	Triglycerides	44544	34594039	Sakaue S	44469	Nat Genet	www.ncbi.nlm.nih.gov/pubmed/34594039	A cross-population atlas of genetic associations for 220 human phenotypes.	343,992 European ancestry individuals, 111,667 East Asian ancestry individuals	NA	17q24.2		BPTF			ENSG00000171634	NA	NA	rs11868959-C	rs11868959	0	11868959	intron_variant	0	NR	3E-20	19.5229		0.0226	[0.018-0.027] unit increase	Affymetrix, Illumina [20531459] (imputed)	N
24	rs6503533	0.986264	17	38175561	rs709591	0.891336	Neutrophil count	43309	29403010	Kanai M	43136	Nat Genet	www.ncbi.nlm.nih.gov/pubmed/29403010	Genetic analysis of quantitative traits in the Japanese population links cell types to complex human diseases.	62,076 Japanese ancestry individuals	NA	17q21.1	MED24	MED24			ENSG00000008838	NA	NA	rs709591-?	rs709591	0	709591	3_prime_UTR_variant	0	NR	4E-56	55.3979		0.09063	[0.079-0.102] unit increase novel	Illumina [6108953] (imputed)	N
24	rs6503533	0.986264	17	38175561	rs709591	0.891336	Mitochondrial DNA copy number	43549	30704525	Guyatt AL	43496	Hum Genomics	www.ncbi.nlm.nih.gov/pubmed/30704525	A genome-wide association study of mitochondrial DNA copy number in two population-based cohorts.	5,461 European ancestry females, 1,338 females	NA	17q21.1	MED24, CSF3, PSMD3	MED24			ENSG00000008838	NA	NA	rs709591-A	rs709591	0	709591	3_prime_UTR_variant	0	NR	2E-7	6.69897		0.084	[0.053-0.115] unit decrease	Illumina [up to 7373492] (imputed)	N
10	rs1469149	0.987531	5	130632655	rs1030271	0.890328	Mosquito bite size	43017	28199695	Jones AV	42826	Hum Mol Genet	www.ncbi.nlm.nih.gov/pubmed/28199695	GWAS of self-reported mosquito bite size, itch intensity and attractiveness to mosquitoes implicates immune-related predisposition loci.	84,724 European ancestry individuals	NA	5q31.1	CDC42SE2	CDC42SE2			ENSG00000158985	NA	NA	rs1030271-G	rs1030271	0	1030271	intron_variant	0	NR	2E-15	14.699		0.0450079	[0.034-0.056] unit decrease	Illumina [13520550] (imputed)	N
10	rs1469149	0.987531	5	130632655	rs1030271	0.890328	Diastolic blood pressure	44797	35762941	Plotnikov D	44713	Invest Ophthalmol Vis Sci	www.ncbi.nlm.nih.gov/pubmed/35762941	High Blood Pressure and Intraocular Pressure: A Mendelian Randomization Study.	526,001 European ancestry individuals	NA	5q31.1		CDC42SE2			ENSG00000158985	NA	NA	rs1030271-C	rs1030271	0	1030271	intron_variant	0	NR	9E-10	9.04576		0.1405	[0.096-0.185] unit increase	NR [NR] (imputed)	N
28	rs281438	0.938143	19	10397238	rs281437	0.889986	Soluble ICAM-1	39659	18604267	Pare G	39633	PLoS Genet	www.ncbi.nlm.nih.gov/pubmed/18604267	Novel association of ABO histo-blood group antigen with soluble ICAM-1: results of a genome-wide association study of 6,578 women.	4,570 European ancestry female individuals	2,008 European ancestry female individuals	19p13.2	ICAM1	ICAM1			ENSG00000090339	NA	NA	rs281437-?	rs281437	0	281437	3_prime_UTR_variant	0	0.30	3E-10	9.52288		10.1	[NR] umol/L increase	Illumina [336108]	N
31	rs6117342	0.971739	20	6540762	rs6117333	0.889388	Cortical thickness	44545	34560273	Shadrin AA	44460	Neuroimage	www.ncbi.nlm.nih.gov/pubmed/34560273	Vertex-wise multivariate genome-wide association study identifies 780 unique genetic loci associated with cortical morphology.	35,657 White British ancestry individuals	NA	20p12.3	NR	CASC20 - LINC01713	ENSG00000229876	ENSG00000228482		31656	170965	rs6117333-C	rs6117333	0	6117333	intergenic_variant	1	0.4272	1E-9	9		NA		NR [9056863] (imputed)	N
26	rs34872586	0.974478	17	65825354	rs12601921	0.887782	Cholesterol levels in very large VLDL	44678	35213538	Richardson TG	44617	PLoS Biol	www.ncbi.nlm.nih.gov/pubmed/35213538	Characterising metabolomic signatures of lipid-modifying therapies through drug target mendelian randomisation.	115,082 European ancestry individuals	NA	17q24.2		BPTF			ENSG00000171634	NA	NA	rs12601921-C	rs12601921	0	12601921	intron_variant	0	0.811727	5E-8	7.30103		0.0282501	[0.018-0.038] unit decrease	NR [11722792] (imputed)	N
23	rs12945855	0.995077	17	16186815	rs4792728	0.887022	Highest math class taken (MTAG)	43416	30038396	Lee JJ	43304	Nat Genet	www.ncbi.nlm.nih.gov/pubmed/30038396	Gene discovery and polygenic prediction from a genome-wide association study of educational attainment in 1.1 million individuals.	811,539 European ancestry individuals	NA	17p11.2	Intergenic	PIGL			ENSG00000108474	NA	NA	rs4792728-T	rs4792728	0	4792728	intron_variant	0	0.5035	6E-9	8.22185	(MTAG)	0.0096	[0.0065-0.0127] unit increase	Affymetrix, Illumina [7100000] (imputed)	N
6	rs4678176	0.918746	3	121994941	rs2279802	0.886926	Asthma	44544	34594039	Sakaue S	44469	Nat Genet	www.ncbi.nlm.nih.gov/pubmed/34594039	A cross-population atlas of genetic associations for 220 human phenotypes.	38,369 European ancestry cases, 411,131 European ancestry controls, 13,015 East Asian ancestry cases, 162,933 East Asian ancestry controls	NA	3q21.1		CASR			ENSG00000036828	NA	NA	rs2279802-A	rs2279802	0	2279802	intron_variant	0	NR	4E-8	7.39794		0.0537	[0.035-0.073] unit increase	Affymetrix, Illumina [25837673] (imputed)	N
4	rs2373245	0.944894	3	46396938	rs3092963	0.883306	CCR2 on plasmacytoid Dendritic Cell	44606	32929287	Orru V	44088	Nat Genet	www.ncbi.nlm.nih.gov/pubmed/32929287	Complex genetic signatures in immune cells underlie autoimmunity and inform therapy.	2,871 Sardinian (founder/genetic isolate) ancestry individuals	NA	3p21.31		CCR2			ENSG00000121807	NA	NA	rs3092963-G	rs3092963	0	3092963	intron_variant	0	0.41856	1E-55	55		0.4405	[0.39-0.49] unit decrease	Illumina [17922630] (imputed)	N
4	rs2373245	0.944894	3	46396938	rs3092963	0.883306	CCR2 on CD62L+ plasmacytoid Dendritic Cell	44606	32929287	Orru V	44088	Nat Genet	www.ncbi.nlm.nih.gov/pubmed/32929287	Complex genetic signatures in immune cells underlie autoimmunity and inform therapy.	2,871 Sardinian (founder/genetic isolate) ancestry individuals	NA	3p21.31		CCR2			ENSG00000121807	NA	NA	rs3092963-G	rs3092963	0	3092963	intron_variant	0	0.41856	2E-55	54.699		0.4395	[0.39-0.49] unit decrease	Illumina [17922630] (imputed)	N
10	rs1469149	0.987531	5	130613600	rs11743851	0.883146	Crohn's disease	42575	26192919	Liu JZ	42205	Nat Genet	www.ncbi.nlm.nih.gov/pubmed/26192919	Association analyses identify 38 susceptibility loci for inflammatory bowel disease and highlight shared genetic risk across populations.	5,956 European ancestry cases, 14,927 European ancestry controls	14,594 European ancestry cases, 26,715 European ancestry controls, 151 Iranian ancestry cases, 342 Iranian ancestry controls, 184 Indian ancestry cases, 990 Indian ancestry controls, 1,690 East Asian ancestry cases, 3,719 East Asian ancestry controls	5q31.1	NR	CDC42SE2			ENSG00000158985	NA	NA	rs11743851-G	rs11743851	0	11743851	intron_variant	0	0.3698	1E-31	31	(EA)	1.15489	[1.13-1.18]	Affymetrix, Illumina [~ 9000000] (imputed)	N
10	rs1469149	0.987531	5	130613600	rs11743851	0.883146	Inflammatory bowel disease	42575	26192919	Liu JZ	42205	Nat Genet	www.ncbi.nlm.nih.gov/pubmed/26192919	Association analyses identify 38 susceptibility loci for inflammatory bowel disease and highlight shared genetic risk across populations.	12,882 European ancestry cases, 21,770 European ancestry controls	25,273 European ancestry cases, 26,715 European ancestry controls, 548 Iranian ancestry cases, 342 Iranian ancestry control, 1,423 Indian ancestry cases, 990 Indian ancestry controls, 2,824 East Asian ancestry cases, 3,719 East Asian ancestry controls	5q31.1	NR	CDC42SE2			ENSG00000158985	NA	NA	rs11743851-G	rs11743851	0	11743851	intron_variant	0	0.3698	2E-23	22.699	(EA)	1.10786	[1.09-1.13]	Affymetrix, Illumina [~ 9000000] (imputed)	N
10	rs1469149	0.987531	5	130613600	rs11743851	0.883146	Lymphocyte count	44544	34594039	Sakaue S	44469	Nat Genet	www.ncbi.nlm.nih.gov/pubmed/34594039	A cross-population atlas of genetic associations for 220 human phenotypes.	349,856 European ancestry individuals, 95,717 East Asian ancestry individuals	NA	5q31.1		CDC42SE2			ENSG00000158985	NA	NA	rs11743851-C	rs11743851	0	11743851	intron_variant	0	NR	2E-9	8.69897		0.0147	[0.01-0.0194] unit decrease	Affymetrix, Illumina [20531022] (imputed)	N
24	rs6503533	0.986264	17	38178149	rs2302776	0.878956	Asthma (childhood onset)	43938	31669095	Zhu Z	43762	J Allergy Clin Immunol	www.ncbi.nlm.nih.gov/pubmed/31669095	Shared Genetic and Experimental Links between Obesity-Related Traits and Asthma Subtypes in UK Biobank.	13,435 European ancestry cases, 393,186 European ancestry controls	NA	17q21.1	NR	MED24			ENSG00000008838	NA	NA	rs2302776-?	rs2302776	0	2302776	intron_variant	0	NR	3E-30	29.5229		NA		Affymetrix [~ 8270000] (imputed)	N
24	rs6503533	0.986264	17	38178149	rs2302776	0.878956	Asthma and cardiovascular disease	44700	35126453	Zhou Y	44581	Front Genet	www.ncbi.nlm.nih.gov/pubmed/35126453	Shared Genetic Architecture and Causal Relationship Between Asthma and Cardiovascular Diseases: A Large-Scale Cross-Trait Analysis.	19,954 European ancestry cases, 107,715 European ancestry controls	NA	17q21.1		MED24			ENSG00000008838	NA	NA	rs2302776-?	rs2302776	0	2302776	intron_variant	0	NR	8E-13	12.0969		NA		NR [NR]	N
4	rs9819396	0.952391	3	46373104	rs4683217	0.874602	Teratocarcinoma-derived growth factor 1 levels	44858	36168886	Thareja G	44832	Hum Mol Genet	www.ncbi.nlm.nih.gov/pubmed/36168886	Differences and commonalities in the genetic architecture of protein quantitative trait loci in European and Arab populations.	2,935 Qatari ancestry individuals	NA	3p21.31		UQCRC2P1 - CCR2	ENSG00000236736	ENSG00000121807		19691	22251	rs4683217-A	rs4683217	0	4683217	intergenic_variant	1	0.184668	2E-12	11.699		0.24538	[0.18-0.31] unit decrease	NR [10004359]	N
24	rs6503533	0.986264	17	38138624	rs2305481	0.869129	Asthma and cardiovascular disease	44700	35126453	Zhou Y	44581	Front Genet	www.ncbi.nlm.nih.gov/pubmed/35126453	Shared Genetic Architecture and Causal Relationship Between Asthma and Cardiovascular Diseases: A Large-Scale Cross-Trait Analysis.	19,954 European ancestry cases, 107,715 European ancestry controls	NA	17q21.1		PSMD3			ENSG00000108344	NA	NA	rs2305481-?	rs2305481	0	2305481	intron_variant	0	NR	8E-20	19.0969		NA		NR [NR]	N
26	rs34872586	0.974478	17	65852907	rs4790908	0.868212	Triglyceride levels in IDL	44678	35213538	Richardson TG	44617	PLoS Biol	www.ncbi.nlm.nih.gov/pubmed/35213538	Characterising metabolomic signatures of lipid-modifying therapies through drug target mendelian randomisation.	115,082 European ancestry individuals	NA	17q24.2		BPTF			ENSG00000171634	NA	NA	rs4790908-T	rs4790908	0	4790908	intron_variant	0	0.805713	4E-9	8.39794		0.0299811	[0.02-0.04] unit decrease	NR [11722792] (imputed)	N
26	rs34872586	0.974478	17	65852907	rs4790908	0.868212	Concentration of small VLDL particles	44678	35213538	Richardson TG	44617	PLoS Biol	www.ncbi.nlm.nih.gov/pubmed/35213538	Characterising metabolomic signatures of lipid-modifying therapies through drug target mendelian randomisation.	115,082 European ancestry individuals	NA	17q24.2		BPTF			ENSG00000171634	NA	NA	rs4790908-T	rs4790908	0	4790908	intron_variant	0	0.805713	2E-9	8.69897		0.0307549	[0.021-0.041] unit decrease	NR [11722792] (imputed)	N
26	rs34872586	0.974478	17	65852907	rs4790908	0.868212	Total lipid levels in small VLDL	44678	35213538	Richardson TG	44617	PLoS Biol	www.ncbi.nlm.nih.gov/pubmed/35213538	Characterising metabolomic signatures of lipid-modifying therapies through drug target mendelian randomisation.	115,082 European ancestry individuals	NA	17q24.2		BPTF			ENSG00000171634	NA	NA	rs4790908-T	rs4790908	0	4790908	intron_variant	0	0.805713	4E-9	8.39794		0.0302638	[0.02-0.04] unit decrease	NR [11722792] (imputed)	N
24	rs6503533	0.986264	17	38121993	rs3894194	0.867949	Asthma (childhood onset)	42122	24241537	Bonnelykke K	41595	Nat Genet	www.ncbi.nlm.nih.gov/pubmed/24241537	A genome-wide association study identifies CDHR3 as a susceptibility locus for early childhood asthma with severe exacerbations.	1,173 European ancestry cases, 2,511 European ancestry controls	395 European ancestry cases, 2,663 European ancestry controls, 63 Turkish, Surinamese, Dutch Antillean, Moroccan, Cape Verdian and other ancestry cases, 917 Turkish, Surinamese, Dutch Antillean, Moroccan, Cape Verdian and other ancestry controls, 6,783 cases, 7,720 controls	17q21.1	GSDMA	GSDMA			ENSG00000167914	NA	NA	rs3894194-A	rs3894194	0	3894194	missense_variant	0	NR	3E-21	20.5229		1.59	[1.44-1.76]	Affymetrix, Illumina [124514]	N
24	rs6503533	0.986264	17	38121993	rs3894194	0.867949	Systemic sclerosis	42907	28314753	Terao C	42811	Ann Rheum Dis	www.ncbi.nlm.nih.gov/pubmed/28314753	Transethnic meta-analysis identifies GSDMA and PRDM1 as susceptibility genes to systemic sclerosis.	700 Japanese ancestry cases, 1,797 Japanese ancestry controls, 564 European ancestry cases, 1,776 European ancestry controls	564 Japanese ancestry cases, 1,863 Japanese ancestry controls, 2,592 European ancestry cases, 9,315 European ancestry controls	17q21.1	LRRC3C, ORMDL3, GSDMB, GSDMA	GSDMA			ENSG00000167914	NA	NA	rs3894194-A	rs3894194	0	3894194	missense_variant	0	NR	1E-10	10		0.166	[0.12-0.22] unit decrease	Illumina [3610917] (imputed)	N
24	rs6503533	0.986264	17	38121993	rs3894194	0.867949	Asthma	40465	20860503	Moffatt MF	40444	N Engl J Med	www.ncbi.nlm.nih.gov/pubmed/20860503	A large-scale, consortium-based genomewide association study of asthma.	10,365 cases, 16,110 controls	NA	17q21.1	GSDMA	GSDMA			ENSG00000167914	NA	NA	rs3894194-A	rs3894194	0	3894194	missense_variant	0	0.45	5E-9	8.30103		1.17	[1.11-1.23]	Illumina [582892]	N
24	rs6503533	0.986264	17	38121993	rs3894194	0.867949	Asthma and cardiovascular disease	44700	35126453	Zhou Y	44581	Front Genet	www.ncbi.nlm.nih.gov/pubmed/35126453	Shared Genetic Architecture and Causal Relationship Between Asthma and Cardiovascular Diseases: A Large-Scale Cross-Trait Analysis.	19,954 European ancestry cases, 107,715 European ancestry controls	NA	17q21.1		GSDMA			ENSG00000167914	NA	NA	rs3894194-?	rs3894194	0	3894194	missense_variant	0	NR	2E-35	34.699		NA		NR [NR]	N
24	rs6503533	0.986264	17	38121993	rs3894194	0.867949	Refractive error	44726	35022715	Guggenheim JA	44573	Hum Mol Genet	www.ncbi.nlm.nih.gov/pubmed/35022715	Whole exome sequence analysis in 51 624 participants identifies novel genes and variants associated with refractive error and myopia.	51,624 European ancestry individuals	NA	17q21.1		GSDMA			ENSG00000167914	NA	NA	rs3894194-A	rs3894194	0	3894194	missense_variant	0	NR	2E-9	8.69897		0.036	[0.024-0.048] unit decrease	NR [524442]	N
11	rs4714516	0.921203	6	41864135	rs12174903	0.867741	Educational attainment	44743	35361970	Okbay A	44651	Nat Genet	www.ncbi.nlm.nih.gov/pubmed/35361970	Polygenic prediction of educational attainment within and between families from genome-wide association analyses in 3 million individuals.	3,037,499 European ancestry individuals	NA	6p21.1		USP49 - MED20	ENSG00000164663	ENSG00000124641		1022	8957	rs12174903-A	rs12174903	0	12174903	intron_variant	1	0.7523	3E-12	11.5229		0.00845226	[0.0061-0.0108] unit increase	Illumina [10675380] (imputed)	N
23	rs12945855	0.995077	17	16234260	rs11650438	0.867423	General risk tolerance (MTAG)	43542	30643258	Karlsson Linner R	43479	Nat Genet	www.ncbi.nlm.nih.gov/pubmed/30643258	Genome-wide association analyses of risk tolerance and risky behaviors in over 1 million individuals identify hundreds of loci and shared genetic influences.	975,353 European ancestry individuals	NA	17p11.2	CENPV	PIGL			ENSG00000108474	NA	NA	rs11650438-A	rs11650438	0	11650438	intron_variant	0	0.471	1E-11	11		0.008	[0.0056-0.0104] unit decrease	Affymetrix, Illumina [5869552] (imputed)	N
4	rs9819396	0.952391	3	46451680	rs1015164	0.866677	Setpoint viral load in HIV-1 infection	42643	26553974	McLaren PJ	42317	Proc Natl Acad Sci U S A	www.ncbi.nlm.nih.gov/pubmed/26553974	Polymorphisms of large effect explain the majority of the host genetic contribution to variation of HIV-1 virus load.	6,315 European ancestry cases	NA	3p21.31	CCRL2	CCRL2			ENSG00000121797	NA	NA	rs1015164-?	rs1015164	0	1015164	intron_variant	0	NR	2E-19	18.699		NA		Affymetrix, Illumina [~ 8000000] (imputed)	N
4	rs9819396	0.952391	3	46451680	rs1015164	0.866677	AIDS progression	40695	21502085	Troyer JL	40664	J Infect Dis	www.ncbi.nlm.nih.gov/pubmed/21502085	Genome-wide association study implicates PARD3B-based AIDS restriction.	755 European ancestry seroconverter cases	NA	3p21.31	LTF	CCRL2			ENSG00000121797	NA	NA	rs1015164-?	rs1015164	0	1015164	intron_variant	0	0.31	9E-6	5.04576		1.46	[NR]	Affymetrix [700022]	N
4	rs9819396	0.952391	3	46451680	rs1015164	0.866677	Non-melanoma skin cancer	44488	34290314	Brandes N	44398	Sci Rep	www.ncbi.nlm.nih.gov/pubmed/34290314	Genetic association studies of alterations in protein function expose recessive effects on cancer predisposition.	18,944 White British ancestry cases, 255,886 White British ancestry controls	NA	3p21.31		CCRL2			ENSG00000121797	NA	NA	rs1015164-?	rs1015164	0	1015164	intron_variant	0	NR	3E-8	7.52288		1.06587	[1.04-1.09]	NR [685523]	N
4	rs9819396	0.952391	3	46451680	rs1015164	0.866677	Pre-treatment viral load in HIV-1 infection	43732	31219150	Ekenberg C	43629	J Infect Dis	www.ncbi.nlm.nih.gov/pubmed/31219150	Single nucleotide polymorphisms in HLA alleles are associated with HIV-1 viral load in demographically diverse, ART-naïve participants from the START trial.	1,398 European ancestry individuals, 572 Black individuals, 418 Hispanic individuals, 13 Asian ancestry individuals, 39 individuals	NA	3p21.31	CCRL2	CCRL2			ENSG00000121797	NA	NA	rs1015164-A	rs1015164	0	1015164	intron_variant	0	0.792	1E-15	15		0.23	[0.18-0.29] unit decrease	Affymetrix [339439]	N
10	rs116599929	0.93879	5	131999171	rs2243297	0.863685	Atopic asthma	43938	31669095	Zhu Z	43762	J Allergy Clin Immunol	www.ncbi.nlm.nih.gov/pubmed/31669095	Shared Genetic and Experimental Links between Obesity-Related Traits and Asthma Subtypes in UK Biobank.	23,982 European ancestry cases, 393,169 European ancestry controls	NA	5q31.1	NR	TH2LCRR			ENSG00000223442	NA	NA	rs2243297-?	rs2243297	0	2243297	intron_variant	0	NR	4E-10	9.39794		NA		Affymetrix [~ 8270000] (imputed)	N
26	rs34872586	0.974478	17	65898809	rs7216064	0.863146	Lung cancer	41306	23143601	Lan Q	41224	Nat Genet	www.ncbi.nlm.nih.gov/pubmed/23143601	Genome-wide association analysis identifies new lung cancer susceptibility loci in never-smoking women in Asia.	5,510 East Asian ancestry cases, 4,544 East Asian ancestry controls	1,099 East Asian ancestry cases, 2,913 East Asian ancestry controls	17q24.2	BPTF	BPTF			ENSG00000171634	NA	NA	rs7216064-A	rs7216064	0	7216064	intron_variant	0	0.63	7E-6	5.1549		1.16	[1.09-1.25]	Illumina [596032]	N
26	rs34872586	0.974478	17	65898809	rs7216064	0.863146	EGFR mutation-positive lung adenocarcinoma	42776	27501781	Shiraishi K	42591	Nat Commun	www.ncbi.nlm.nih.gov/pubmed/27501781	Association of variations in HLA class II and other loci with susceptibility to EGFR-mutated lung adenocarcinoma.	663 Japanese ancestry cases, 4,367 Japanese ancestry controls	2,510 Japanese ancestry cases, 10,791 Japanese ancestry controls	17q24.2	BPTF	BPTF			ENSG00000171634	NA	NA	rs7216064-A	rs7216064	0	7216064	intron_variant	0	0.706	2E-12	11.699		1.27	[1.19-1.35]	Illumina [NR] (imputed)	N
26	rs34872586	0.974478	17	65898809	rs7216064	0.863146	Lung adenocarcinoma	43754	31326317	Dai J	43663	Lancet Respir Med	www.ncbi.nlm.nih.gov/pubmed/31326317	Identification of risk loci and a polygenic risk score for lung cancer: a large-scale prospective cohort study in Chinese populations.	8,762 Chinese ancestry cases, 6,819 European ancestry cases, 13,328 Chinese ancestry controls, 14,027 European ancestry controls	NA	17q24.2	NR	BPTF			ENSG00000171634	NA	NA	rs7216064-A	rs7216064	0	7216064	intron_variant	0	0.62	3E-8	7.52288	(East Asian)	1.13	[1.08-1.18]	Illumina [~ 11000000] (imputed)	N
26	rs34872586	0.974478	17	65898809	rs7216064	0.863146	Lung adenocarcinoma	41172	22797724	Shiraishi K	41105	Nat Genet	www.ncbi.nlm.nih.gov/pubmed/22797724	A genome-wide association study identifies two new susceptibility loci for lung adenocarcinoma in the Japanese population.	1,695 Japanese ancestry cases, 5,333 Japanese ancestry controls	4,334 Japanese ancestry cases, 8,202 Japanese ancestry controls	17q24.2	BPTF	BPTF			ENSG00000171634	NA	NA	rs7216064-A	rs7216064	0	7216064	intron_variant	0	0.707	7E-11	10.1549		1.2	[1.13-1.26]	Illumina [538166]	N
23	rs12945855	0.995077	17	16246016	rs7477	0.861279	Amyotrophic lateral sclerosis	42269	24931836	Diekstra FP	41817	Ann Neurol	www.ncbi.nlm.nih.gov/pubmed/24931836	C9orf72 and UNC13A are shared risk loci for amyotrophic lateral sclerosis and frontotemporal dementia: a genome-wide meta-analysis.	4,377 European ancestry cases, 13,017 European ancestry controls	NA	17p11.2	CENPV	CENPV, PIGL			ENSG00000166582, ENSG00000108474	NA	NA	rs7477-A	rs7477	0	7477	3_prime_UTR_variant	0	0.49	3E-7	6.52288		1.16	[NR]	Illumina [~ 1400000] (imputed)	N
23	rs12945855	0.995077	17	16246016	rs7477	0.861279	Amyotrophic lateral sclerosis	41233	22959728	Ahmeti KB	41157	Neurobiol Aging	www.ncbi.nlm.nih.gov/pubmed/22959728	Age of onset of amyotrophic lateral sclerosis is modulated by a locus on 1p34.1.	4,243 European ancestry cases, 5,112 European ancestry controls	NA	17p11.2	PIGL, CENPV	CENPV, PIGL			ENSG00000166582, ENSG00000108474	NA	NA	rs7477-T	rs7477	0	7477	3_prime_UTR_variant	0	0.48	3E-7	6.52288	(Joint)	1.3	[1.16-1.44]	Illumina [254145]	N
13	rs12112428	0.912942	7	99616291	rs13243708	0.860797	Pulmonary fibrosis	44544	34594039	Sakaue S	44469	Nat Genet	www.ncbi.nlm.nih.gov/pubmed/34594039	A cross-population atlas of genetic associations for 220 human phenotypes.	1,566 European ancestry cases, 467,560 European ancestry controls, 126 East Asian ancestry cases, 176,974 East Asian ancestry controls	NA	7q22.1		ZKSCAN1			ENSG00000106261	NA	NA	rs13243708-C	rs13243708	0	13243708	intron_variant	0	NR	2E-8	7.69897		0.201	[0.13-0.27] unit increase	Affymetrix, Illumina [25843031] (imputed)	N
10	rs1469149	0.987531	5	131080960	rs35403253	0.859839	Itch intensity from mosquito bite	43017	28199695	Jones AV	42826	Hum Mol Genet	www.ncbi.nlm.nih.gov/pubmed/28199695	GWAS of self-reported mosquito bite size, itch intensity and attractiveness to mosquitoes implicates immune-related predisposition loci.	84,724 European ancestry individuals	NA	5q31.1	FNIP1	FNIP1			ENSG00000217128	NA	NA	rs35403253-T	rs35403253	0	35403253	intron_variant	0	NR	1E-30	30		0.0453925	[0.038-0.053] unit increase	Illumina [13520550] (imputed)	N
10	rs1469149	0.987531	5	131080960	rs35403253	0.859839	Itch intensity from mosquito bite adjusted by bite size	43017	28199695	Jones AV	42826	Hum Mol Genet	www.ncbi.nlm.nih.gov/pubmed/28199695	GWAS of self-reported mosquito bite size, itch intensity and attractiveness to mosquitoes implicates immune-related predisposition loci.	41,355 European ancestry men and 43,369 European ancestry women	NA	5q31.1	FNIP1	FNIP1			ENSG00000217128	NA	NA	rs35403253-T	rs35403253	0	35403253	intron_variant	0	NR	3E-9	8.52288	(women)	0.028721	[0.019-0.038] unit increase	Illumina [13520550] (imputed)	N
10	rs1469149	0.987531	5	131080960	rs35403253	0.859839	Itch intensity from mosquito bite adjusted by bite size	43017	28199695	Jones AV	42826	Hum Mol Genet	www.ncbi.nlm.nih.gov/pubmed/28199695	GWAS of self-reported mosquito bite size, itch intensity and attractiveness to mosquitoes implicates immune-related predisposition loci.	69,057 European ancestry individuals without immune related conditions	NA	5q31.1	FNIP1	FNIP1			ENSG00000217128	NA	NA	rs35403253-T	rs35403253	0	35403253	intron_variant	0	NR	4E-17	16.3979		0.0314338	[0.024-0.039] unit increase	Illumina [13519193] (imputed)	N
10	rs1469149	0.987531	5	131080960	rs35403253	0.859839	Itch intensity from mosquito bite adjusted by bite size	43017	28199695	Jones AV	42826	Hum Mol Genet	www.ncbi.nlm.nih.gov/pubmed/28199695	GWAS of self-reported mosquito bite size, itch intensity and attractiveness to mosquitoes implicates immune-related predisposition loci.	41,355 European ancestry men and 43,369 European ancestry women	NA	5q31.1	FNIP1	FNIP1			ENSG00000217128	NA	NA	rs35403253-T	rs35403253	0	35403253	intron_variant	0	NR	1E-9	9	(men)	0.0288918	[0.02-0.038] unit increase	Illumina [13520550] (imputed)	N
10	rs1469149	0.987531	5	131080960	rs35403253	0.859839	Itch intensity from mosquito bite adjusted by bite size	43017	28199695	Jones AV	42826	Hum Mol Genet	www.ncbi.nlm.nih.gov/pubmed/28199695	GWAS of self-reported mosquito bite size, itch intensity and attractiveness to mosquitoes implicates immune-related predisposition loci.	41,355 European ancestry men and 43,369 European ancestry women	NA	5q31.1	FNIP1	FNIP1			ENSG00000217128	NA	NA	rs35403253-T	rs35403253	0	35403253	intron_variant	0	NR	1E-17	17		0.0289916	[0.022-0.036] unit increase	Illumina [13520550] (imputed)	N
13	rs12112428	0.912942	7	99630342	rs2897075	0.859114	Idiopathic pulmonary fibrosis	43899	31710517	Allen RJ	43780	Am J Respir Crit Care Med	www.ncbi.nlm.nih.gov/pubmed/31710517	Genome-Wide Association Study of Susceptibility to Idiopathic Pulmonary Fibrosis.	2,668 European ancestry cases, 8,591 European ancestry controls	1,456 European ancestry cases, 11,874 European ancestry controls	7q22.1	NR	ZKSCAN1			ENSG00000106261	NA	NA	rs2897075-T	rs2897075	0	2897075	intron_variant	0	0.391	3E-14	13.5229		1.3	[1.21-1.38]	Affymetrix, Illumina [10790934] (imputed)	N
13	rs12112428	0.912942	7	99630342	rs2897075	0.859114	Chronic obstructive pulmonary disease	43586	30804561	Sakornsakolpat P	43521	Nat Genet	www.ncbi.nlm.nih.gov/pubmed/30804561	Genetic landscape of chronic obstructive pulmonary disease identifies heterogeneous cell-type and phenotype associations.	35,735 cases, 222,076 controls	NA	7q22.1	ZKSCAN1	ZKSCAN1			ENSG00000106261	NA	NA	rs2897075-C	rs2897075	0	2897075	intron_variant	0	0.63	7E-10	9.1549		1.07	[1.04-1.09]	Affymetrix, Illumina [6224355] (imputed)	N
13	rs12112428	0.912942	7	99630342	rs2897075	0.859114	Idiopathic pulmonary fibrosis	44799	35688625	Allen RJ	44722	Thorax	www.ncbi.nlm.nih.gov/pubmed/35688625	Genome-wide association study across five cohorts identifies five novel loci associated with idiopathic pulmonary fibrosis.	4,125 European ancestry cases, 20,464 European ancestry controls	NA	7q22.1		ZKSCAN1			ENSG00000106261	NA	NA	rs2897075-T	rs2897075	0	2897075	intron_variant	0	0.382	2E-21	20.699		1.3	[1.23-1.37]	Illumina [7554248] (imputed)	N
29	rs35506173	0.999085	19	46370381	rs8103278	0.858262	Eosinophil counts	44092	32888494	Vuckovic D	44075	Cell	www.ncbi.nlm.nih.gov/pubmed/32888494	The Polygenic and Monogenic Basis of Blood Traits and Diseases.	408,112 British individuals	NA	19q13.32	FOXA3	FOXA3			ENSG00000170608	NA	NA	rs8103278-A	rs8103278	0	8103278	intron_variant	0	0.353753	1E-23	23		0.0240094	[0.019-0.029] unit increase	Affymetrix [93095623] (imputed)	N
29	rs35506173	0.999085	19	46370381	rs8103278	0.858262	Asthma	43986	32296059	Han Y	43936	Nat Commun	www.ncbi.nlm.nih.gov/pubmed/32296059	Genome-wide analysis highlights contribution of immune system pathways to the genetic architecture of asthma.	84,492 European ancestry cases, 2,149 African American cases, 606 Hispanic cases, 1,239 Japanese ancestry cases, 437,036 European ancestry controls, 6,055 African American controls, 792 Hispanic controls, 3,976 Japanese ancestry controls	NR	19q13.32	FOXA3	FOXA3			ENSG00000170608	NA	NA	rs8103278-G	rs8103278	0	8103278	intron_variant	0	0.65	3E-12	11.5229		NA		NR [> 9500000] (imputed)	N
29	rs35506173	0.999085	19	46370381	rs8103278	0.858262	Nonatopic asthma	43938	31669095	Zhu Z	43762	J Allergy Clin Immunol	www.ncbi.nlm.nih.gov/pubmed/31669095	Shared Genetic and Experimental Links between Obesity-Related Traits and Asthma Subtypes in UK Biobank.	28,862 European ancestry cases, 422,048 European ancestry controls	NA	19q13.32	NR	FOXA3			ENSG00000170608	NA	NA	rs8103278-G	rs8103278	0	8103278	intron_variant	0	NR	4E-6	5.39794		NA		Affymetrix [~ 8270000] (imputed)	N
29	rs35506173	0.999085	19	46370381	rs8103278	0.858262	Asthma	43986	32296059	Han Y	43936	Nat Commun	www.ncbi.nlm.nih.gov/pubmed/32296059	Genome-wide analysis highlights contribution of immune system pathways to the genetic architecture of asthma.	64,538 European ancestry cases, 239,321 European ancestry controls	NR	19q13.32	FOXA3	FOXA3			ENSG00000170608	NA	NA	rs8103278-G	rs8103278	0	8103278	intron_variant	0	0.648075	1E-8	8		1.03655	1.02382854238668-1.04942948575968]	NR [9572556] (imputed)	N
29	rs35506173	0.999085	19	46370381	rs8103278	0.858262	Coronary artery disease	43129	29212778	van der Harst P	43075	Circ Res	www.ncbi.nlm.nih.gov/pubmed/29212778	Identification of 64 Novel Genetic Loci Provides an Expanded View on the Genetic Architecture of Coronary Artery Disease.	88,192 cases, 162,544 controls	34,541 cases, 261,984 controls	19q13.32	FOXA3, SYMPK	FOXA3			ENSG00000170608	NA	NA	rs8103278-A	rs8103278	0	8103278	intron_variant	0	0.3373	1E-8	8		0.0331	[0.022-0.044] unit increase	NR [8041861] (imputed)	N
29	rs35506173	0.999085	19	46370381	rs8103278	0.858262	Adult onset asthma and/or waist-to-hip ratio adjusted for BMI	43938	31669095	Zhu Z	43762	J Allergy Clin Immunol	www.ncbi.nlm.nih.gov/pubmed/31669095	Shared Genetic and Experimental Links between Obesity-Related Traits and Asthma Subtypes in UK Biobank.	33,418 European ancestry cases, 393,186 European ancestry controls, 31,086 European ancestry individuals	NA	19q13.32	NR	FOXA3			ENSG00000170608	NA	NA	rs8103278-G	rs8103278	0	8103278	intron_variant	0	NR	1E-11	11		NA		Affymetrix [~ 8270000] (imputed)	N
29	rs35506173	0.999085	19	46370381	rs8103278	0.858262	Nonatopic asthma and/or waist-to-hip ratio adjusted for BMI	43938	31669095	Zhu Z	43762	J Allergy Clin Immunol	www.ncbi.nlm.nih.gov/pubmed/31669095	Shared Genetic and Experimental Links between Obesity-Related Traits and Asthma Subtypes in UK Biobank.	28,862 European ancestry cases, 422,048 European ancestry controls, 6,780 European ancestry individuals	NA	19q13.32	NR	FOXA3			ENSG00000170608	NA	NA	rs8103278-G	rs8103278	0	8103278	intron_variant	0	NR	5E-11	10.301		NA		Affymetrix [~ 8270000] (imputed)	N
29	rs35506173	0.999085	19	46370381	rs8103278	0.858262	Asthma (adult onset)	43938	31669095	Zhu Z	43762	J Allergy Clin Immunol	www.ncbi.nlm.nih.gov/pubmed/31669095	Shared Genetic and Experimental Links between Obesity-Related Traits and Asthma Subtypes in UK Biobank.	33,418 European ancestry cases, 393,186 European ancestry controls	NA	19q13.32	NR	FOXA3			ENSG00000170608	NA	NA	rs8103278-G	rs8103278	0	8103278	intron_variant	0	NR	2E-6	5.69897		NA		Affymetrix [~ 8270000] (imputed)	N
29	rs35506173	0.999085	19	46370381	rs8103278	0.858262	Asthma	43920	31959851	Olafsdottir TA	43850	Nat Commun	www.ncbi.nlm.nih.gov/pubmed/31959851	Eighty-eight variants highlight the role of T cell regulation and airway remodeling in asthma pathogenesis.	16,247 European ancestry cases, 346,486 European ancestry controls, 52,942 cases, 355,713 controls	NA	19q13.32	FOXA3, SYMPK, IRF2BP1, MYPOP, NANOS2, RSPH6A	FOXA3			ENSG00000170608	NA	NA	rs8103278-G	rs8103278	0	8103278	intron_variant	0	0.64702	2E-10	9.69897		1.04339	[1.03-1.05]	Affymetrix [32463443] (imputed)	N
29	rs35506173	0.999085	19	46370381	rs8103278	0.858262	Respiratory diseases	43504	30595370	Kichaev G	43461	Am J Hum Genet	www.ncbi.nlm.nih.gov/pubmed/30595370	Leveraging Polygenic Functional Enrichment to Improve GWAS Power.	approximately 459,000 European ancestry individuals	NA	19q13.32		FOXA3			ENSG00000170608	NA	NA	rs8103278-?	rs8103278	0	8103278	intron_variant	0	NR	4E-9	8.39794		NA		NR [~ 8900000] (imputed)	N
26	rs34872586	0.974478	17	65832016	rs7218014	0.85518	Body mass index	43502	30595370	Kichaev G	43461	Am J Hum Genet	www.ncbi.nlm.nih.gov/pubmed/30595370	Leveraging Polygenic Functional Enrichment to Improve GWAS Power.	approximately 458,000 European ancestry individuals	NA	17q24.2		BPTF			ENSG00000171634	NA	NA	rs7218014-?	rs7218014	0	7218014	intron_variant	0	NR	7E-15	14.1549		NA		NR [~ 8900000] (imputed)	N
12	rs2768552	0.97304	6	109270656	rs2768551	0.855038	Lung function (FEV1/FVC)	42902	28166213	Wain LV	42772	Nat Genet	www.ncbi.nlm.nih.gov/pubmed/28166213	Genome-wide association analyses for lung function and chronic obstructive pulmonary disease identify new loci and potential druggable targets.	48,943 European ancestry individuals	57,176 European ancestry individuals, 38,199 individuals.	6q21	ARMC2	ARMC2			ENSG00000118690	NA	NA	rs2768551-A	rs2768551	0	2768551	intron_variant	0	0.191	6E-11	10.2218		0.055	[0.039-0.071] unit decrease	Affymetrix [27624732] (imputed)	N
18	rs2052692	0.996251	11	10684196	rs7951153	0.854989	Brain region volumes	43858	31676860	Zhao B	43770	Nat Genet	www.ncbi.nlm.nih.gov/pubmed/31676860	Genome-wide association analysis of 19,629 individuals identifies variants influencing regional brain volumes and refines their genetic co-architecture with cognitive and mental health traits.	19,629 British ancestry individuals	NA	11p15.4	NR	IRAG1			ENSG00000072952	NA	NA	rs7951153-?	rs7951153	0	7951153	intron_variant	0	NR	4E-12	11.3979	(left lateral ventricle)	NA		NR [9227495] (imputed)	N
10	rs1469149	0.987531	5	131466629	rs3843503	0.853984	Lung function (FEV1/FVC)	43551	30804560	Shrine N	43521	Nat Genet	www.ncbi.nlm.nih.gov/pubmed/30804560	New genetic signals for lung function highlight pathways and chronic obstructive pulmonary disease associations across multiple ancestries.	321,047 European ancestry individuals	79,005 European ancestry individuals	5q31.1	P4HA2-AS1	CSF2 - P4HA2-AS1	ENSG00000164400	ENSG00000237714		54766	53940	rs3843503-A	rs3843503	0	3843503	intergenic_variant	1	0.4482	1E-6	6		0.0118	[0.0071-0.0165] unit increase	Affymetrix [19819130] (imputed)	N
10	rs1469149	0.987531	5	131466629	rs3843503	0.853984	Lung function (FVC)	43551	30804560	Shrine N	43521	Nat Genet	www.ncbi.nlm.nih.gov/pubmed/30804560	New genetic signals for lung function highlight pathways and chronic obstructive pulmonary disease associations across multiple ancestries.	321,047 European ancestry individuals	79,005 European ancestry individuals	5q31.1	P4HA2-AS1	CSF2 - P4HA2-AS1	ENSG00000164400	ENSG00000237714		54766	53940	rs3843503-A	rs3843503	0	3843503	intergenic_variant	1	0.4482	7E-15	14.1549		0.0187	[0.014-0.023] unit decrease	Affymetrix [19819130] (imputed)	N
10	rs1469149	0.987531	5	131466629	rs3843503	0.853984	FEV1	43551	30804560	Shrine N	43521	Nat Genet	www.ncbi.nlm.nih.gov/pubmed/30804560	New genetic signals for lung function highlight pathways and chronic obstructive pulmonary disease associations across multiple ancestries.	321,047 European ancestry individuals	79,005 European ancestry individuals	5q31.1	P4HA2-AS1	CSF2 - P4HA2-AS1	ENSG00000164400	ENSG00000237714		54766	53940	rs3843503-A	rs3843503	0	3843503	intergenic_variant	1	0.4482	1E-6	6		0.0115	[0.0068-0.0162] unit decrease	Affymetrix [19819130] (imputed)	N
10	rs1469149	0.987531	5	131466629	rs3843503	0.853984	Vertical cup-disc ratio	44767	34077760	Alipanahi B	44348	Am J Hum Genet	www.ncbi.nlm.nih.gov/pubmed/34077760	Large-scale machine-learning-based phenotyping significantly improves genomic discovery for optic nerve head morphology.	65,680 European ancestry individuals	NA	5q31.1		CSF2 - P4HA2-AS1	ENSG00000164400	ENSG00000237714		54766	53940	rs3843503-T	rs3843503	0	3843503	intergenic_variant	1	0.55	2E-11	10.699		0.00425	[0.0029-0.0056] unit increase	Affymetrix [13110443] (imputed)	N
10	rs1469149	0.987531	5	131466629	rs3843503	0.853984	Vertical cup-disc ratio	44767	34077760	Alipanahi B	44348	Am J Hum Genet	www.ncbi.nlm.nih.gov/pubmed/34077760	Large-scale machine-learning-based phenotyping significantly improves genomic discovery for optic nerve head morphology.	89,579 European ancestry individuals	NA	5q31.1		CSF2 - P4HA2-AS1	ENSG00000164400	ENSG00000237714		54766	53940	rs3843503-T	rs3843503	0	3843503	intergenic_variant	1	NR	2E-10	9.69897		0.032	[0.022-0.042] unit increase	Affymetrix [8600000] (imputed)	N
2	rs577122	0.901469	1	65436242	rs6682237	0.852938	Eosinophil counts	44095	32888493	Chen MH	44075	Cell	www.ncbi.nlm.nih.gov/pubmed/32888493	Trans-ethnic and Ancestry-Specific Blood-Cell Genetics in 746,667 Individuals from 5 Global Populations.	583,850 African American or Afro-Caribbean, African ancestry, European ancestry, East Asian ancestry, Hispanic or Latin American and South Asian ancestry individuals	NA	1p31.3	NR	JAK1			ENSG00000162434	NA	NA	rs6682237-C	rs6682237	0	6682237	intron_variant	0	0.159626	2E-34	33.699		NA		Affymetrix, Illumina [19872809] (imputed)	N
2	rs577122	0.901469	1	65436242	rs6682237	0.852938	Eosinophil counts	44543	34469753	Kachuri L	44434	Am J Hum Genet	www.ncbi.nlm.nih.gov/pubmed/34469753	Genetic determinants of blood-cell traits influence susceptibility to childhood acute lymphoblastic leukemia.	234,763 European ancestry individuals	100,553 European ancestry individuals	1p31.3		JAK1			ENSG00000162434	NA	NA	rs6682237-A	rs6682237	0	6682237	intron_variant	0	0.876	1E-19	19		NA		Affymetrix [10369434] (imputed)	N
14	rs764328	0.905089	9	4120648	rs1570203	0.852592	Lung function (FEV1/FVC)	43551	30804560	Shrine N	43521	Nat Genet	www.ncbi.nlm.nih.gov/pubmed/30804560	New genetic signals for lung function highlight pathways and chronic obstructive pulmonary disease associations across multiple ancestries.	321,047 European ancestry individuals	79,005 European ancestry individuals	9p24.2	GLIS3	GLIS3			ENSG00000107249	NA	NA	rs1570203-A	rs1570203	0	1570203	intron_variant	0	0.5296	6E-25	24.2218		0.0246	[0.02-0.029] unit increase	Affymetrix [19819130] (imputed)	N
14	rs764328	0.905089	9	4120648	rs1570203	0.852592	Lung function (FVC)	43551	30804560	Shrine N	43521	Nat Genet	www.ncbi.nlm.nih.gov/pubmed/30804560	New genetic signals for lung function highlight pathways and chronic obstructive pulmonary disease associations across multiple ancestries.	321,047 European ancestry individuals	79,005 European ancestry individuals	9p24.2	GLIS3	GLIS3			ENSG00000107249	NA	NA	rs1570203-A	rs1570203	0	1570203	intron_variant	0	0.5296	5E-6	5.30103		0.0108	[0.0061-0.0155] unit increase	Affymetrix [19819130] (imputed)	N
14	rs764328	0.905089	9	4120648	rs1570203	0.852592	FEV1	43551	30804560	Shrine N	43521	Nat Genet	www.ncbi.nlm.nih.gov/pubmed/30804560	New genetic signals for lung function highlight pathways and chronic obstructive pulmonary disease associations across multiple ancestries.	321,047 European ancestry individuals	79,005 European ancestry individuals	9p24.2	GLIS3	GLIS3			ENSG00000107249	NA	NA	rs1570203-A	rs1570203	0	1570203	intron_variant	0	0.5296	6E-20	19.2218		0.0214	[0.017-0.026] unit increase	Affymetrix [19819130] (imputed)	N
14	rs764328	0.905089	9	4120648	rs1570203	0.852592	Peak expiratory flow	43551	30804560	Shrine N	43521	Nat Genet	www.ncbi.nlm.nih.gov/pubmed/30804560	New genetic signals for lung function highlight pathways and chronic obstructive pulmonary disease associations across multiple ancestries.	321,047 European ancestry individuals	24,218 European ancestry individuals	9p24.2	GLIS3	GLIS3			ENSG00000107249	NA	NA	rs1570203-A	rs1570203	0	1570203	intron_variant	0	0.5296	4E-18	17.3979		0.0221	[0.017-0.027] unit increase	Affymetrix [19819130] (imputed)	N
27	rs35434635	0.947222	19	1166410	rs12462901	0.848185	Tonsillectomy	43070	28928442	Tian C	42997	Nat Commun	www.ncbi.nlm.nih.gov/pubmed/28928442	Genome-wide association and HLA region fine-mapping studies identify susceptibility loci for multiple common infections.	60,098 European ancestry cases, 113,323 European ancestry controls	NA	19p13.3	NR	SBNO2			ENSG00000064932	NA	NA	rs12462901-?	rs12462901	0	12462901	intron_variant	0	NR	3E-6	5.52288		0.0421	[0.024-0.06] unit increase	Illumina [at least 560000] (imputed)	N
18	rs2052692	0.996251	11	10660840	rs7936275	0.84501	Asthma	43763	31619474	Zhu Z	43755	Eur Respir J	www.ncbi.nlm.nih.gov/pubmed/31619474	Shared Genetics of Asthma and Mental Health Disorders: A Large-Scale Genome-Wide Cross-Trait Analysis.	46,802 European ancestry cases, 347,481 European ancestry controls	23,948 European and unknown ancestry cases, 118,538 European and unknown ancestry controls	11p15.4	MRVI1	IRAG1			ENSG00000072952	NA	NA	rs7936275-T	rs7936275	0	7936275	intron_variant	0	0.288214	2E-8	7.69897		1.03823	[1.02-1.05]	Affymetrix [8274727] (imputed)	N
18	rs2052692	0.996251	11	10660840	rs7936275	0.84501	Asthma (childhood onset)	43938	31669095	Zhu Z	43762	J Allergy Clin Immunol	www.ncbi.nlm.nih.gov/pubmed/31669095	Shared Genetic and Experimental Links between Obesity-Related Traits and Asthma Subtypes in UK Biobank.	13,435 European ancestry cases, 393,186 European ancestry controls	NA	11p15.4	NR	IRAG1			ENSG00000072952	NA	NA	rs7936275-?	rs7936275	0	7936275	intron_variant	0	NR	3E-9	8.52288		NA		Affymetrix [~ 8270000] (imputed)	N
2	rs577122	0.901469	1	65439566	rs7545743	0.844767	Glycerophosphorylcholine (GPC) levels in elite athletes	44805	31882771	Al-Khelaifi F	43826	Sci Rep	www.ncbi.nlm.nih.gov/pubmed/31882771	Metabolic GWAS of elite athletes reveals novel genetically-influenced metabolites associated with athletic performance.	490 individuals	NA	1p31.3		LINC01359, JAK1			ENSG00000226891, ENSG00000162434	NA	NA	rs7545743-?	rs7545743	0	7545743	non_coding_transcript_exon_variant	0	NR	4E-6	5.39794		0.375789	[0.22-0.53] unit decrease	Illumina [275016]	N
24	rs6503533	0.986264	17	38126231	rs59269632	0.843909	Eosinophil counts	44543	34469753	Kachuri L	44434	Am J Hum Genet	www.ncbi.nlm.nih.gov/pubmed/34469753	Genetic determinants of blood-cell traits influence susceptibility to childhood acute lymphoblastic leukemia.	234,763 European ancestry individuals	100,553 European ancestry individuals	17q21.1		GSDMA			ENSG00000167914	NA	NA	rs59269632-A	rs59269632	0	59269632	intron_variant	0	0.539	5E-19	18.301		NA		Affymetrix [10369434] (imputed)	N
6	rs4678176	0.918746	3	121977282	rs10934578	0.843176	Eosinophil counts	44092	32888494	Vuckovic D	44075	Cell	www.ncbi.nlm.nih.gov/pubmed/32888494	The Polygenic and Monogenic Basis of Blood Traits and Diseases.	408,112 British individuals	NA	3q21.1	CASR	CASR			ENSG00000036828	NA	NA	rs10934578-T	rs10934578	0	10934578	intron_variant	0	0.317007	2E-15	14.699		0.0189025	[0.014-0.024] unit increase	Affymetrix [93095623] (imputed)	N
6	rs4678176	0.918746	3	121977282	rs10934578	0.843176	Eosinophil percentage of white cells	44092	32888494	Vuckovic D	44075	Cell	www.ncbi.nlm.nih.gov/pubmed/32888494	The Polygenic and Monogenic Basis of Blood Traits and Diseases.	408,112 British individuals	NA	3q21.1	CASR	CASR			ENSG00000036828	NA	NA	rs10934578-T	rs10934578	0	10934578	intron_variant	0	0.317003	2E-15	14.699		0.0189294	[0.014-0.024] unit increase	Affymetrix [93095623] (imputed)	N
31	rs6117342	0.971739	20	6473123	rs6140010	0.841341	Vertical cup-disc ratio (adjusted for vertical disc diameter)	43893	31959993	Craig JE	43850	Nat Genet	www.ncbi.nlm.nih.gov/pubmed/31959993	Multitrait analysis of glaucoma identifies new risk loci and enables polygenic prediction of disease susceptibility and progression.	67,040 British ancestry individuals	NA	20p12.3	CASC20	CASC20			ENSG00000229876	NA	NA	rs6140010-A	rs6140010	0	6140010	intron_variant	0	0.63	9E-43	42.0458		0.01	[0.0082-0.0118] unit increase	Affymetrix [at least 8002429] (imputed)	N
31	rs6117342	0.971739	20	6473123	rs6140010	0.841341	Glaucoma (primary open-angle)	43325	29891935	Choquet H	43262	Nat Commun	www.ncbi.nlm.nih.gov/pubmed/29891935	A multiethnic genome-wide association study of primary open-angle glaucoma identifies novel risk loci.	10,523 European ancestry cases, 203,579 European ancestry controls, 411 Hispanic cases, 4,778 Hispanic controls, 463 East Asian ancestry cases, 4,907 East Asian ancestry controls, 298 African American cases, 1,549 African American controls, 204 South Asian ancestry cases, 4,916 South Asian ancestry controls, 272 African British cases, 4,831 African British controls, 144 mixed ancestry cases, 3,427 mixed ancestry controls	NA	20p12.3	CASC20	CASC20			ENSG00000229876	NA	NA	rs6140010-A	rs6140010	0	6140010	intron_variant	0	NR	8E-10	9.09691		1.09	1.06-1.12	Affymetrix [at least 665500] (imputed)	N
26	rs34872586	0.974478	17	65836001	rs80135947	0.840382	Hand grip strength	43290	29691431	Tikkanen E	43214	Sci Rep	www.ncbi.nlm.nih.gov/pubmed/29691431	Biological Insights Into Muscular Strength: Genetic Findings in the UK Biobank.	223,215 British ancestry individuals	111,610 British ancestry individuals	17q24.2	BPTF	BPTF			ENSG00000171634	NA	NA	rs80135947-C	rs80135947	0	80135947	intron_variant	0	0.2	5E-12	11.301		0.003	[0.0022-0.0038] unit decrease	Affymetrix [15275733] (imputed)	N
31	rs6117342	0.971739	20	6542634	rs1407031	0.838977	Lean body mass	43663	28552196	Tachmazidou I	42887	Am J Hum Genet	www.ncbi.nlm.nih.gov/pubmed/28552196	Whole-Genome Sequencing Coupled to Imputation Discovers Genetic Signals for Anthropometric Traits.	3,399 whole genome sequenced individuals, 11,801 European ancestry individuals	10,676 European ancestry individuals	20p12.3	CASC20	CASC20 - NA	ENSG00000229876			33528	NA	rs1407031-T	rs1407031	0	1407031	intergenic_variant	1	0.3906	2E-6	5.69897		0.0572	[0.034-0.081] unit increase	Affymetrix, Illumina, Perlegen [15844966] (imputed)	N
31	rs6117342	0.971739	20	6542634	rs1407031	0.838977	Waist circumference adjusted for body mass index	44432	34021172	Christakoudi S	44337	Sci Rep	www.ncbi.nlm.nih.gov/pubmed/34021172	GWAS of allometric body-shape indices in UK Biobank identifies loci suggesting associations with morphogenesis, organogenesis, adrenal cell renewal and cancer.	219,872 British ancestry women	NA	20p12.3	CASC20	CASC20 - NA	ENSG00000229876			33528	NA	rs1407031-T	rs1407031	0	1407031	intergenic_variant	1	NR	4E-8	7.39794		0.0160011	[0.01-0.022] unit decrease	Affymetrix [321114] (imputed)	N
23	rs12945855	0.995077	17	16006827	rs4792721	0.838938	Lung function (FEV1)	43699	26635082	Soler Artigas M	42342	Nat Commun	www.ncbi.nlm.nih.gov/pubmed/26635082	Sixteen new lung function signals identified through 1000 Genomes Project reference panel imputation.	38,199 European ancestry adults	54,550 European ancestry adults, 5,062 children	17p11.2	NCOR1	NCOR1			ENSG00000141027	NA	NA	rs4792721-A	rs4792721	0	4792721	intron_variant	0	NR	4E-7	6.39794	(adults)	0.025	[0.015-0.035] unit increase	Affymetrix, Illumina [8694268] (imputed)	N
26	rs34872586	0.974478	17	65947640	rs12449442	0.837758	Body mass index	43774	30239722	Pulit SL	43357	Hum Mol Genet	www.ncbi.nlm.nih.gov/pubmed/30239722	Meta-analysis of genome-wide association studies for body fat distribution in 694,649 individuals of European ancestry.	434,794 European ancestry female individuals	NA	17q24.2	NA	BPTF			ENSG00000171634	NA	NA	rs12449442-A	rs12449442	0	12449442	non_coding_transcript_exon_variant	0	0.2198	2E-13	12.699		0.0149	[0.011-0.019] unit increase	NR [~ 27400000] (imputed)	N
26	rs34872586	0.974478	17	65947640	rs12449442	0.837758	Body mass index	43774	30239722	Pulit SL	43357	Hum Mol Genet	www.ncbi.nlm.nih.gov/pubmed/30239722	Meta-analysis of genome-wide association studies for body fat distribution in 694,649 individuals of European ancestry.	806,834 European ancestry individuals	NA	17q24.2	NA	BPTF			ENSG00000171634	NA	NA	rs12449442-A	rs12449442	0	12449442	non_coding_transcript_exon_variant	0	0.2198	2E-13	12.699		0.0149	[0.011-0.019] unit increase	NR [~ 27400000] (imputed)	N
26	rs34872586	0.974478	17	65947640	rs12449442	0.837758	Waist-hip ratio	43773	30239722	Pulit SL	43357	Hum Mol Genet	www.ncbi.nlm.nih.gov/pubmed/30239722	Meta-analysis of genome-wide association studies for body fat distribution in 694,649 individuals of European ancestry.	697,734 European ancestry individuals	NA	17q24.2	NA	BPTF			ENSG00000171634	NA	NA	rs12449442-A	rs12449442	0	12449442	non_coding_transcript_exon_variant	0	0.2186	3E-16	15.5229		0.0172	[0.013-0.021] unit increase	NR [~ 27400000] (imputed)	N
26	rs34872586	0.974478	17	65947640	rs12449442	0.837758	Waist-hip ratio	43773	30239722	Pulit SL	43357	Hum Mol Genet	www.ncbi.nlm.nih.gov/pubmed/30239722	Meta-analysis of genome-wide association studies for body fat distribution in 694,649 individuals of European ancestry.	381,152 European female individuals	NA	17q24.2	NR	BPTF			ENSG00000171634	NA	NA	rs12449442-A	rs12449442	0	12449442	non_coding_transcript_exon_variant	0	0.2186	3E-16	15.5229		0.0172	[0.013-0.021] unit increase	NR [~ 27400000] (imputed)	N
26	rs34872586	0.974478	17	65947640	rs12449442	0.837758	Waist circumference adjusted for body mass index	43938	31669095	Zhu Z	43762	J Allergy Clin Immunol	www.ncbi.nlm.nih.gov/pubmed/31669095	Shared Genetic and Experimental Links between Obesity-Related Traits and Asthma Subtypes in UK Biobank.	457,690 European ancestry individuals	NA	17q24.2	NR	BPTF			ENSG00000171634	NA	NA	rs12449442-?	rs12449442	0	12449442	non_coding_transcript_exon_variant	0	NR	8E-11	10.0969		NA		Affymetrix [~ 8270000] (imputed)	N
26	rs34872586	0.974478	17	65947640	rs12449442	0.837758	Height	43606	30595370	Kichaev G	43461	Am J Hum Genet	www.ncbi.nlm.nih.gov/pubmed/30595370	Leveraging Polygenic Functional Enrichment to Improve GWAS Power.	approximately 458,000 European ancestry individuals	NA	17q24.2		BPTF			ENSG00000171634	NA	NA	rs12449442-?	rs12449442	0	12449442	non_coding_transcript_exon_variant	0	NR	6E-17	16.2218		NA		NR [~ 8900000] (imputed)	N
26	rs34872586	0.974478	17	65947640	rs12449442	0.837758	Macular thickness	43493	30535121	Gao XR	43441	Hum Mol Genet	www.ncbi.nlm.nih.gov/pubmed/30535121	Genome-wide association analyses identify 139 loci associated with macular thickness in the UK Biobank cohort.	59,814 European ancestry individuals	8,609 European ancestry individuals	17q24.2	BPTF	BPTF			ENSG00000171634	NA	NA	rs12449442-?	rs12449442	0	12449442	non_coding_transcript_exon_variant	0	NR	7E-12	11.1549		0.577	[0.41-0.75] unit decrease	Affymetrix [11100000] (imputed)	N
26	rs34872586	0.974478	17	65947640	rs12449442	0.837758	Clinical depression	44859	34586374	Giannakopoulou O	44468	JAMA Psychiatry	www.ncbi.nlm.nih.gov/pubmed/34586374	The Genetic Architecture of Depression in Individuals of East Asian Ancestry: A Genome-Wide Association Study.	8,223 East Asian ancestry cases, 85,370 East Asian ancestry controls	NA	17q24.2		BPTF			ENSG00000171634	NA	NA	rs12449442-A	rs12449442	0	12449442	non_coding_transcript_exon_variant	0	0.593	8E-6	5.09691		0.0209999	[0.012-0.03] unit decrease	Affymetrix, Illumina [NR] (imputed)	N
24	rs6503533	0.986264	17	38142677	rs3816472	0.836356	Lymphocyte percentage of white cells	44092	32888494	Vuckovic D	44075	Cell	www.ncbi.nlm.nih.gov/pubmed/32888494	The Polygenic and Monogenic Basis of Blood Traits and Diseases.	408,112 British individuals	NA	17q21.1	PSMD3	PSMD3			ENSG00000108344	NA	NA	rs3816472-C	rs3816472	0	3816472	intron_variant	0	0.539267	2E-118	117.699		0.0627927	[0.057-0.068] unit increase	Affymetrix [93095623] (imputed)	N
24	rs6503533	0.986264	17	38140927	rs2305482	0.835728	Asthma	43763	31619474	Zhu Z	43755	Eur Respir J	www.ncbi.nlm.nih.gov/pubmed/31619474	Shared Genetics of Asthma and Mental Health Disorders: A Large-Scale Genome-Wide Cross-Trait Analysis.	46,802 European ancestry cases, 347,481 European ancestry controls	23,948 European and unknown ancestry cases, 118,538 European and unknown ancestry controls	17q21.1	CSF3, GSDMA, MED24, MIR6884, PSMD3, SNORD124	PSMD3			ENSG00000108344	NA	NA	rs2305482-A	rs2305482	0	2305482	intron_variant	0	0.4574	6E-13	12.2218		1.04507	[1.03-1.06]	Affymetrix [8274727] (imputed)	N
24	rs6503533	0.986264	17	38140927	rs2305482	0.835728	Neutrophil count	44095	32888493	Chen MH	44075	Cell	www.ncbi.nlm.nih.gov/pubmed/32888493	Trans-ethnic and Ancestry-Specific Blood-Cell Genetics in 746,667 Individuals from 5 Global Populations.	8,165 South Asian ancestry individuals	NA	17q21.1	NR	PSMD3			ENSG00000108344	NA	NA	rs2305482-A	rs2305482	0	2305482	intron_variant	0	0.441939	6E-13	12.2218		0.114278	[0.083-0.145] SD units increase	Affymetrix, Illumina [28471362] (imputed)	N
24	rs6503533	0.986264	17	38140927	rs2305482	0.835728	Lectin-like oxidized LDL receptor 1 levels	44159	33067605	Folkersen L	44120	Nat Metab	www.ncbi.nlm.nih.gov/pubmed/33067605	Genomic and drug target evaluation of 90 cardiovascular proteins in 30,931 individuals.	21,758 European ancestry individuals	9,173 individuals	17q21.1		PSMD3			ENSG00000108344	NA	NA	rs2305482-A	rs2305482	0	2305482	intron_variant	0	0.46	6E-15	14.2218		0.0652	unit increase	Affymetrix, Illumina [20300000] (imputed)	N
1	rs3814302	0.955309	1	36087661	rs574384	0.835078	Type 1 diabetes	44342	34012112	Chiou J	44335	Nature	www.ncbi.nlm.nih.gov/pubmed/34012112	Interpreting type 1 diabetes risk with genetics and single-cell epigenomics.	18,942 European ancestry cases, 501,638 European ancestry controls	NA	1p34.3	PSMB2	PSMB2			ENSG00000126067	NA	NA	rs574384-A	rs574384	0	574384	intron_variant	0	0.894668	2E-8	7.69897		0.133602	[0.087-0.18] unit decrease	Affymetrix, Illumina [62116689] (imputed)	N
24	rs6503533	0.986264	17	38137364	rs3087852	0.834363	Resistin levels	44159	33067605	Folkersen L	44120	Nat Metab	www.ncbi.nlm.nih.gov/pubmed/33067605	Genomic and drug target evaluation of 90 cardiovascular proteins in 30,931 individuals.	21,758 European ancestry individuals	9,173 individuals	17q21.1		PSMD3			ENSG00000108344	NA	NA	rs3087852-A	rs3087852	0	3087852	synonymous_variant	0	0.46	8E-33	32.0969		0.0949	unit decrease	Affymetrix, Illumina [20300000] (imputed)	N
6	rs4678176	0.918746	3	122013354	rs10934582	0.833064	Eosinophil counts	43504	30595370	Kichaev G	43461	Am J Hum Genet	www.ncbi.nlm.nih.gov/pubmed/30595370	Leveraging Polygenic Functional Enrichment to Improve GWAS Power.	approximately 440,000 European ancestry individuals	NA	3q21.1		CASR - HNRNPA1P23	ENSG00000036828	ENSG00000240236		2878	23102	rs10934582-?	rs10934582	0	10934582	intergenic_variant	1	NR	7E-12	11.1549		NA		NR [~ 8900000] (imputed)	N
27	rs35434635	0.947222	19	1171020	rs4807632	0.83292	Total cholesterol levels	44882	34887591	Graham SE	44539	Nature	www.ncbi.nlm.nih.gov/pubmed/34887591	The power of genetic diversity in genome-wide association studies of lipids.	40,963 South Asian ancestry individuals, 48,057 Hispanic individuals, 99,432 Admixed African or African ancestry individuals, 146,492 East Asian ancestry individuals, 1,320,016 European ancestry individuals	NA	19p13.3		SBNO2			ENSG00000064932	NA	NA	rs4807632-?	rs4807632	0	4807632	intron_variant	0	NR	8E-9	8.09691		NA		NR [52000000] (imputed)	N
24	rs6503533	0.986264	17	38146929	rs8066582	0.828691	Mitochondrial DNA copy number	43549	30704525	Guyatt AL	43496	Hum Genomics	www.ncbi.nlm.nih.gov/pubmed/30704525	A genome-wide association study of mitochondrial DNA copy number in two population-based cohorts.	5,461 European ancestry mothers	NA	17q21.1	MED24, PSMD3	PSMD3			ENSG00000108344	NA	NA	rs8066582-C	rs8066582	0	8066582	intron_variant	0	NR	7E-7	6.1549		0.085	[0.052-0.118] unit increase	Illumina [7360988] (imputed)	N
24	rs6503533	0.986264	17	38145088	rs9915252	0.828387	Dihexosylceramide (d18:1/16:0) levels	44747	35668104	Cadby G	44718	Nat Commun	www.ncbi.nlm.nih.gov/pubmed/35668104	Comprehensive genetic analysis of the human lipidome identifies loci associated with lipid homeostasis with links to coronary artery disease.	4,492 European ancestry individuals	NA	17q21.1		PSMD3			ENSG00000108344	NA	NA	rs9915252-G	rs9915252	0	9915252	intron_variant	0	NR	2E-8	7.69897		0.124	[0.081-0.167] unit decrease	Illumina [13869437] (imputed)	N
24	rs6503533	0.986264	17	38143548	rs4065321	0.822502	White blood cell count (basophil)	42977	27863252	Astle WJ	42691	Cell	www.ncbi.nlm.nih.gov/pubmed/27863252	The Allelic Landscape of Human Blood Cell Trait Variation and Links to Common Complex Disease.	171,846 European ancestry individuals	NA	17q21.1	PSMD3	PSMD3			ENSG00000108344	NA	NA	rs4065321-T	rs4065321	0	4065321	intron_variant	0	0.5363	2E-47	46.699		0.0507289	[0.044-0.058] unit decrease	Affymetrix [~ 2500000] (imputed)	N
24	rs6503533	0.986264	17	38143548	rs4065321	0.822502	White blood cell count	41521	20139978	Kamatani Y	40216	Nat Genet	www.ncbi.nlm.nih.gov/pubmed/20139978	Genome-wide association study of hematological and biochemical traits in a Japanese population.	14,677 Japanese ancestry individuals	NA	17q21.1	CSF3, PSMD3, MED24, GSDMA	PSMD3			ENSG00000108344	NA	NA	rs4065321-T	rs4065321	0	4065321	intron_variant	0	0.32	3E-14	13.5229		0.094	[0.070-0.118] unit decrease	Illumina [561583]	N
24	rs6503533	0.986264	17	38143548	rs4065321	0.822502	White blood cell count	42135	22037903	Crosslin DR	40846	Hum Genet	www.ncbi.nlm.nih.gov/pubmed/22037903	Genetic variants associated with the white blood cell count in 13,923 subjects in the eMERGE Network.	12,046 European ancestry individuals, 1,487 African ancestry individuals	NA	17q21.1	GSDMA, PSMD3, MED24	PSMD3			ENSG00000108344	NA	NA	rs4065321-G	rs4065321	0	4065321	intron_variant	0	0.44	1E-12	12		0.14	[0.10-0.18] K/ul increase	Illumina [532566]	N
24	rs6503533	0.986264	17	38143548	rs4065321	0.822502	White blood cell count	43648	31217584	Wojcik GL	43635	Nature	www.ncbi.nlm.nih.gov/pubmed/31217584	Genetic analyses of diverse populations improves discovery for complex traits.	8,825 African American individuals, 18,251 Hispanic/Latino individuals, 543 Asian ancestry individuals, 606 Native American ancestry individuals, 383 individuals	NA	17q21.1	NR	PSMD3			ENSG00000108344	NA	NA	rs4065321-?	rs4065321	0	4065321	intron_variant	0	NR	4E-21	20.3979		0.0231478	[0.018-0.028] unit decrease	Illumina [30613845] (imputed)	N
24	rs6503533	0.986264	17	38143548	rs4065321	0.822502	Neutrophil-to-lymphocyte ratio	44543	34469753	Kachuri L	44434	Am J Hum Genet	www.ncbi.nlm.nih.gov/pubmed/34469753	Genetic determinants of blood-cell traits influence susceptibility to childhood acute lymphoblastic leukemia.	234,502 European ancestry individuals	100,442 European ancestry individuals	17q21.1		PSMD3			ENSG00000108344	NA	NA	rs4065321-C	rs4065321	0	4065321	intron_variant	0	0.461	2E-111	110.699		NA		Affymetrix [10369434] (imputed)	N
10	rs1469149	0.987531	5	130955487	rs11950815	0.82246	Asthma	43986	32296059	Han Y	43936	Nat Commun	www.ncbi.nlm.nih.gov/pubmed/32296059	Genome-wide analysis highlights contribution of immune system pathways to the genetic architecture of asthma.	84,492 European ancestry cases, 2,149 African American cases, 606 Hispanic cases, 1,239 Japanese ancestry cases, 437,036 European ancestry controls, 6,055 African American controls, 792 Hispanic controls, 3,976 Japanese ancestry controls	NR	5q31.1	RAPGEF6	RAPGEF6			ENSG00000158987	NA	NA	rs11950815-G	rs11950815	0	11950815	intron_variant	0	0.63	2E-14	13.699		NA		NR [> 9500000] (imputed)	N
10	rs1469149	0.987531	5	130955487	rs11950815	0.82246	Asthma	43986	32296059	Han Y	43936	Nat Commun	www.ncbi.nlm.nih.gov/pubmed/32296059	Genome-wide analysis highlights contribution of immune system pathways to the genetic architecture of asthma.	64,538 European ancestry cases, 239,321 European ancestry controls	NR	5q31.1	RAPGEF6	RAPGEF6			ENSG00000158987	NA	NA	rs11950815-G	rs11950815	0	11950815	intron_variant	0	0.631263	9E-12	11.0458		1.04419	[1.0313102468288-1.05723664919642]	NR [9572556] (imputed)	N
10	rs1469149	0.987531	5	130955487	rs11950815	0.82246	Itch intensity from mosquito bite adjusted by bite size	43017	28199695	Jones AV	42826	Hum Mol Genet	www.ncbi.nlm.nih.gov/pubmed/28199695	GWAS of self-reported mosquito bite size, itch intensity and attractiveness to mosquitoes implicates immune-related predisposition loci.	41,355 European ancestry men and 43,369 European ancestry women	NA	5q31.1	RAPGEF6	RAPGEF6			ENSG00000158987	NA	NA	rs11950815-G	rs11950815	0	11950815	intron_variant	0	NR	1E-9	9	(men)	0.0292602	[0.02-0.039] unit decrease	Illumina [13520550] (imputed)	N
16	rs635634	0.993359	9	136239399	rs3758348	0.821316	Blood protein levels	43886	28915241	Ahsan M	42993	PLoS Genet	www.ncbi.nlm.nih.gov/pubmed/28915241	The relative contribution of DNA methylation and genetic variants on protein biomarkers for human diseases.	up to 961 individuals	NA	9q34.2	NR	SURF4, SURF4			ENSG00000280951, ENSG00000148248	NA	NA	rs3758348-?	rs3758348	0	3758348	intron_variant	0	NR	3E-21	20.5229	(PECAM-1)	0.684233	[0.54-0.83] unit decrease	Illumina [11901634] (imputed)	N
20	rs11610045	0.988213	12	133070294	rs11614914	0.819815	Type 2 diabetes	44088	32541925	Vujkovic M	43997	Nat Genet	www.ncbi.nlm.nih.gov/pubmed/32541925	Discovery of 318 new risk loci for type 2 diabetes and related vascular outcomes among 1.4 million participants in a multi-ancestry meta-analysis.	148,726 European ancestry cases, 965,732 European ancestry controls	NA	12q24.33	NR	FBRSL1			ENSG00000112787	NA	NA	rs11614914-C	rs11614914	0	11614914	intron_variant	0	0.6746	5E-15	14.301		0.0389	[0.029-0.049] unit decrease	Affymetrix, Illumina [1198787] (imputed)	N
20	rs11610045	0.988213	12	133070294	rs11614914	0.819815	Type 2 diabetes	44088	32541925	Vujkovic M	43997	Nat Genet	www.ncbi.nlm.nih.gov/pubmed/32541925	Discovery of 318 new risk loci for type 2 diabetes and related vascular outcomes among 1.4 million participants in a multi-ancestry meta-analysis.	148,726 European ancestry cases, 24,646 African American cases, 8,616 Hispanic cases, 46,511 Asian ancestry cases, 965,732 European ancestry controls, 31,446 African American controls, 11,829 Hispanic controls, 169,776 Asian ancestry controls	NA	12q24.33	NR	FBRSL1			ENSG00000112787	NA	NA	rs11614914-C	rs11614914	0	11614914	intron_variant	0	0.7033	3E-19	18.5229		0.0394	[0.031-0.048] unit decrease	Affymetrix, Illumina [at least 945603] (imputed)	N
26	rs34872586	0.974478	17	65982943	rs62086046	0.819775	Brain morphology (MOSTest)	44127	32665545	van der Meer D	44026	Nat Commun	www.ncbi.nlm.nih.gov/pubmed/32665545	Understanding the genetic determinants of the brain with MOSTest.	26,502 European ancestry individuals	NA	17q24.2	BPTF, C17orf58, KPNA2	BPTF - C17orf58	ENSG00000171634	ENSG00000186665		2449	4272	rs62086046-?	rs62086046	0	62086046	intergenic_variant	1		1E-15	15		NA		NR [7428630] (imputed)	N
26	rs34872586	0.974478	17	65982943	rs62086046	0.819775	Subcortical volume (MOSTest)	44127	32665545	van der Meer D	44026	Nat Commun	www.ncbi.nlm.nih.gov/pubmed/32665545	Understanding the genetic determinants of the brain with MOSTest.	26,502 European ancestry individuals	NA	17q24.2	PPIL4, GINM1, KATNA1, LATS1, NUP43, PCMT1, LRP11, RAET1E, RAET1G	BPTF - C17orf58	ENSG00000171634	ENSG00000186665		2449	4272	rs62086046-?	rs62086046	0	62086046	intergenic_variant	1		7E-11	10.1549		NA		NR [7428630] (imputed)	N
26	rs34872586	0.974478	17	65982943	rs62086046	0.819775	Body mass index	44544	34594039	Sakaue S	44469	Nat Genet	www.ncbi.nlm.nih.gov/pubmed/34594039	A cross-population atlas of genetic associations for 220 human phenotypes.	359,983 European ancestry individuals, 163,835 East Asian ancestry individuals	NA	17q24.2		BPTF - C17orf58	ENSG00000171634	ENSG00000186665		2449	4272	rs62086046-T	rs62086046	0	62086046	intergenic_variant	1	NR	4E-18	17.3979		0.0195	[0.015-0.024] unit increase	Affymetrix, Illumina [20538802] (imputed)	N
18	rs2052692	0.996251	11	10682248	rs10770131	0.81863	Brain region volumes	43858	31676860	Zhao B	43770	Nat Genet	www.ncbi.nlm.nih.gov/pubmed/31676860	Genome-wide association analysis of 19,629 individuals identifies variants influencing regional brain volumes and refines their genetic co-architecture with cognitive and mental health traits.	19,629 British ancestry individuals	NA	11p15.4	NR	IRAG1			ENSG00000072952	NA	NA	rs10770131-?	rs10770131	0	10770131	intron_variant	0	NR	5E-11	10.301	(right lateral ventricle)	NA		NR [9227495] (imputed)	N
18	rs2052692	0.996251	11	10682248	rs10770131	0.81863	White matter microstructure (fractional anisotropy)	43866	31666681	Zhao B	43768	Mol Psychiatry	www.ncbi.nlm.nih.gov/pubmed/31666681	Large-scale GWAS reveals genetic architecture of brain white matter microstructure and genetic overlap with cognitive and mental health traits (n = 17,706).	17,706 European ancestry individuals	NA	11p15.4	NR	IRAG1			ENSG00000072952	NA	NA	rs10770131-?	rs10770131	0	10770131	intron_variant	0		2E-9	8.69897	(Fornix (column and body))	NA		NR [8955960] (imputed)	N
13	rs12112428	0.912942	7	99617852	rs35228488	0.818281	Lung function (FEV1/FVC)	43504	30595370	Kichaev G	43461	Am J Hum Genet	www.ncbi.nlm.nih.gov/pubmed/30595370	Leveraging Polygenic Functional Enrichment to Improve GWAS Power.	approximately 370,000 European ancestry individuals	NA	7q22.1		ZKSCAN1			ENSG00000106261	NA	NA	rs35228488-?	rs35228488	0	35228488	intron_variant	0	NR	4E-25	24.3979		NA		NR [~ 8900000] (imputed)	N
24	rs6503533	0.986264	17	38183090	rs2302774	0.818186	Monocyte count	44095	32888493	Chen MH	44075	Cell	www.ncbi.nlm.nih.gov/pubmed/32888493	Trans-ethnic and Ancestry-Specific Blood-Cell Genetics in 746,667 Individuals from 5 Global Populations.	639,696 African American or Afro-Caribbean, African ancestry, European ancestry, East Asian ancestry, Hispanic or Latin American and South Asian ancestry individuals	NA	17q21.1	NR	MED24			ENSG00000008838	NA	NA	rs2302774-T	rs2302774	0	2302774	non_coding_transcript_exon_variant	0	0.370063	5E-39	38.301		NA		Affymetrix, Illumina [23467995] (imputed)	N
24	rs6503533	0.986264	17	38183090	rs2302774	0.818186	Monocyte count	44095	32888493	Chen MH	44075	Cell	www.ncbi.nlm.nih.gov/pubmed/32888493	Trans-ethnic and Ancestry-Specific Blood-Cell Genetics in 746,667 Individuals from 5 Global Populations.	521,594 European ancestry individuals	NA	17q21.1	NR	MED24			ENSG00000008838	NA	NA	rs2302774-T	rs2302774	0	2302774	non_coding_transcript_exon_variant	0	0.382509	6E-36	35.2218		0.024203	[0.02-0.028] SD unit decrease	Affymetrix, Illumina [50262088] (imputed)	N
24	rs6503533	0.986264	17	38183090	rs2302774	0.818186	Asthma and cardiovascular disease	44700	35126453	Zhou Y	44581	Front Genet	www.ncbi.nlm.nih.gov/pubmed/35126453	Shared Genetic Architecture and Causal Relationship Between Asthma and Cardiovascular Diseases: A Large-Scale Cross-Trait Analysis.	19,954 European ancestry cases, 107,715 European ancestry controls	NA	17q21.1		MED24			ENSG00000008838	NA	NA	rs2302774-?	rs2302774	0	2302774	non_coding_transcript_exon_variant	0	NR	3E-20	19.5229		NA		NR [NR]	N
24	rs6503533	0.986264	17	38183090	rs2302774	0.818186	White blood cell count	44092	32888494	Vuckovic D	44075	Cell	www.ncbi.nlm.nih.gov/pubmed/32888494	The Polygenic and Monogenic Basis of Blood Traits and Diseases.	408,112 British individuals	NA	17q21.1	MED24	MED24			ENSG00000008838	NA	NA	rs2302774-T	rs2302774	0	2302774	non_coding_transcript_exon_variant	0	0.382159	7E-54	53.1549		0.0462058	[0.04-0.052] unit decrease	Affymetrix [93095623] (imputed)	N
3	rs34517439	0.998367	1	77980235	rs12729914	0.817766	Body mass index	43774	30239722	Pulit SL	43357	Hum Mol Genet	www.ncbi.nlm.nih.gov/pubmed/30239722	Meta-analysis of genome-wide association studies for body fat distribution in 694,649 individuals of European ancestry.	434,794 European ancestry female individuals	NA	1p31.1	NA	AK5			ENSG00000154027	NA	NA	rs12729914-T	rs12729914	0	12729914	intron_variant	0	0.829	2E-27	26.699		0.0226	[0.018-0.027] unit decrease	NR [~ 27400000] (imputed)	N
29	rs35506173	0.999085	19	46350375	rs62109854	0.816969	Eosinophil counts	43504	30595370	Kichaev G	43461	Am J Hum Genet	www.ncbi.nlm.nih.gov/pubmed/30595370	Leveraging Polygenic Functional Enrichment to Improve GWAS Power.	approximately 440,000 European ancestry individuals	NA	19q13.32		SYMPK			ENSG00000125755	NA	NA	rs62109854-?	rs62109854	0	62109854	intron_variant	0	NR	1E-30	30		NA		NR [~ 8900000] (imputed)	N
31	rs6117342	0.971739	20	6573455	rs2145275	0.816838	Body mass index	43938	31669095	Zhu Z	43762	J Allergy Clin Immunol	www.ncbi.nlm.nih.gov/pubmed/31669095	Shared Genetic and Experimental Links between Obesity-Related Traits and Asthma Subtypes in UK Biobank.	457,822 European ancestry individuals	NA	20p12.3	NR	CASC20 - NA	ENSG00000229876			64349	NA	rs2145275-?	rs2145275	0	2145275	intergenic_variant	1	NR	2E-9	8.69897		NA		Affymetrix [~ 8270000] (imputed)	N
14	rs764328	0.905089	9	4123284	rs4741893	0.813929	Lung function (FVC)	43504	30595370	Kichaev G	43461	Am J Hum Genet	www.ncbi.nlm.nih.gov/pubmed/30595370	Leveraging Polygenic Functional Enrichment to Improve GWAS Power.	approximately 372,000 European ancestry individuals	NA	9p24.2		GLIS3			ENSG00000107249	NA	NA	rs4741893-?	rs4741893	0	4741893	intron_variant	0	NR	6E-11	10.2218		NA		NR [~ 8900000] (imputed)	N
24	rs6503533	0.986264	17	38157841	rs35272691	0.813322	White blood cell count (neutrophil)	42888	28158719	Jain D	42767	Hum Mol Genet	www.ncbi.nlm.nih.gov/pubmed/28158719	Genome-wide association of white blood cell counts in Hispanic/Latino Americans: the Hispanic Community Health Study/Study of Latinos.	up to 11,809 Hispanic/Latino American individuals	up to 7,200 Hispanic/Latino American individuals	17q21.1	PSMD3, CSF3	PSMD3 - CSF3	ENSG00000108344	ENSG00000108342		3629	13773	rs35272691-T	rs35272691	0	35272691	intergenic_variant	1	0.593	5E-11	10.301		0.0297	[0.021-0.039] unit increase	Illumina [27887661] (imputed)	N
10	rs1469149	0.987531	5	131402738	rs3091338	0.812848	Crohn's disease	41002	22412388	Kenny EE	40976	PLoS Genet	www.ncbi.nlm.nih.gov/pubmed/22412388	A genome-wide scan of Ashkenazi Jewish Crohn's disease suggests novel susceptibility loci.	737 Ashkenazi Jewish cases, 2,257 Ashkenazi Jewish controls	971 Ashkenazi Jewish cases, 2,124 Ashkenazi Jewish controls	5q31.1	IL3, ACSL6, P4HA2, PDLIM4, SLC22A4	IL3 - CSF2	ENSG00000164399	ENSG00000164400		3841	6744	rs3091338-T	rs3091338	0	3091338	intergenic_variant	1	0.328	4E-8	7.39794		1.23	[1.08-1.42]	Affymetrix, Illumina [1060934] (imputed)	N
12	rs2768552	0.97304	6	109268050	rs2798641	0.812142	Pulmonary function	40832	21946350	Soler Artigas M	40811	Nat Genet	www.ncbi.nlm.nih.gov/pubmed/21946350	Genome-wide association and large-scale follow up identifies 16 new loci influencing lung function.	48,201 European ancestry individuals	46,411 European ancestry individuals	6q21	ARMC2	ARMC2			ENSG00000118690	NA	NA	rs2798641-T	rs2798641	0	2798641	intron_variant	0	0.18	8E-9	8.09691	(FEV1/FVC)	0.041	[0.027-0.055] unit decrease	Affymetrix, Illumina [~ 2500000] (imputed)	N
12	rs2768552	0.97304	6	109268050	rs2798641	0.812142	Pulmonary function	40834	21946350	Soler Artigas M	40811	Nat Genet	www.ncbi.nlm.nih.gov/pubmed/21946350	Genome-wide association and large-scale follow up identifies 16 new loci influencing lung function.	48,201 European ancestry individuals	46,411 European ancestry individuals	6q21	ARMC2	ARMC2			ENSG00000118690	NA	NA	rs2798641-T	rs2798641	0	2798641	intron_variant	0	0.18	5E-6	5.30103	(FEV1)	0.03	[0.018-0.042] unit decrease	Affymetrix, Illumina [~ 2500000] (imputed)	N
12	rs2768552	0.97304	6	109268050	rs2798641	0.812142	Pulmonary function (smoking interaction)	41332	23284291	Hancock DB	41263	PLoS Genet	www.ncbi.nlm.nih.gov/pubmed/23284291	Genome-wide joint meta-analysis of SNP and SNP-by-smoking interaction identifies novel loci for pulmonary function.	50,047 European ancestry individuals	NA	6q21	ARMC2	ARMC2			ENSG00000118690	NA	NA	rs2798641-?	rs2798641	0	2798641	intron_variant	0	NR	2E-7	6.69897	(FEV1, Pack-years)	NA		NR [~ 2500000] (imputed)	N
12	rs2768552	0.97304	6	109268050	rs2798641	0.812142	Lung function (FEV1/FVC)	43551	30804560	Shrine N	43521	Nat Genet	www.ncbi.nlm.nih.gov/pubmed/30804560	New genetic signals for lung function highlight pathways and chronic obstructive pulmonary disease associations across multiple ancestries.	321,047 European ancestry individuals	79,005 European ancestry individuals	6q21	ARMC2	ARMC2			ENSG00000118690	NA	NA	rs2798641-T	rs2798641	0	2798641	intron_variant	0	0.1829	4E-48	47.3979		0.045	[0.039-0.051] unit decrease	Affymetrix [19819130] (imputed)	N
12	rs2768552	0.97304	6	109268050	rs2798641	0.812142	FEV1	43551	30804560	Shrine N	43521	Nat Genet	www.ncbi.nlm.nih.gov/pubmed/30804560	New genetic signals for lung function highlight pathways and chronic obstructive pulmonary disease associations across multiple ancestries.	321,047 European ancestry individuals	79,005 European ancestry individuals	6q21	ARMC2	ARMC2			ENSG00000118690	NA	NA	rs2798641-T	rs2798641	0	2798641	intron_variant	0	0.1829	2E-26	25.699		0.0322	[0.026-0.038] unit decrease	Affymetrix [19819130] (imputed)	N
12	rs2768552	0.97304	6	109268050	rs2798641	0.812142	Peak expiratory flow	43551	30804560	Shrine N	43521	Nat Genet	www.ncbi.nlm.nih.gov/pubmed/30804560	New genetic signals for lung function highlight pathways and chronic obstructive pulmonary disease associations across multiple ancestries.	321,047 European ancestry individuals	24,218 European ancestry individuals	6q21	ARMC2	ARMC2			ENSG00000118690	NA	NA	rs2798641-T	rs2798641	0	2798641	intron_variant	0	0.1829	3E-14	13.5229		0.0247	[0.018-0.031] unit decrease	Affymetrix [19819130] (imputed)	N
12	rs2768552	0.97304	6	109268050	rs2798641	0.812142	Lung function (FEV1/FVC)	43504	30595370	Kichaev G	43461	Am J Hum Genet	www.ncbi.nlm.nih.gov/pubmed/30595370	Leveraging Polygenic Functional Enrichment to Improve GWAS Power.	approximately 370,000 European ancestry individuals	NA	6q21		ARMC2			ENSG00000118690	NA	NA	rs2798641-?	rs2798641	0	2798641	intron_variant	0	NR	4E-80	79.3979		NA		NR [~ 8900000] (imputed)	N
23	rs12945855	0.995077	17	16123873	rs178795	0.812052	C-reactive protein	44544	34594039	Sakaue S	44469	Nat Genet	www.ncbi.nlm.nih.gov/pubmed/34594039	A cross-population atlas of genetic associations for 220 human phenotypes.	353,466 European ancestry individuals, 83,025 East Asian ancestry individuals	NA	17p11.2		PIGL			ENSG00000108474	NA	NA	rs178795-A	rs178795	0	178795	intron_variant	0	NR	3E-9	8.52288		0.0139	[0.0094-0.0184] unit increase	Affymetrix, Illumina [20529698] (imputed)	N
6	rs4678176	0.918746	3	122014682	rs13061521	0.811381	Eosinophil counts	44095	32888493	Chen MH	44075	Cell	www.ncbi.nlm.nih.gov/pubmed/32888493	Trans-ethnic and Ancestry-Specific Blood-Cell Genetics in 746,667 Individuals from 5 Global Populations.	474,237 European ancestry individuals	NA	3q21.1	NR	CASR - HNRNPA1P23	ENSG00000036828	ENSG00000240236		4206	21774	rs13061521-T	rs13061521	0	13061521	intergenic_variant	1	0.316264	3E-17	16.5229		0.01798	[0.014-0.022] SD unit increase	Affymetrix, Illumina [50000174] (imputed)	N
3	rs34517439	0.998367	1	77964855	rs11806197	0.809533	Mean reticulocyte volume	44092	32888494	Vuckovic D	44075	Cell	www.ncbi.nlm.nih.gov/pubmed/32888494	The Polygenic and Monogenic Basis of Blood Traits and Diseases.	408,112 British individuals	NA	1p31.1	AK5	AK5			ENSG00000154027	NA	NA	rs11806197-G	rs11806197	0	11806197	intron_variant	0	0.191298	5E-10	9.30103		0.0174995	[0.012-0.023] unit increase	Affymetrix [93095623] (imputed)	N
3	rs34517439	0.998367	1	77964855	rs11806197	0.809533	Cystatin C levels	44376	33462484	Sinnott-Armstrong N	44214	Nat Genet	www.ncbi.nlm.nih.gov/pubmed/33462484	Genetics of 35 blood and urine biomarkers in the UK Biobank.	342,399 European ancestry individuals, 6,015 African ancestry individuals, 7,338 South Asian ancestry individuals	NA	1p31.1	NR	AK5			ENSG00000154027	NA	NA	rs11806197-G	rs11806197	0	11806197	intron_variant	0	NR	2E-14	13.699		0.0233	[0.017-0.029] unit increase	Affymetrix [9000000] (imputed)	N
26	rs34872586	0.974478	17	65839210	rs8073510	0.809425	Hand grip strength	43290	29691431	Tikkanen E	43214	Sci Rep	www.ncbi.nlm.nih.gov/pubmed/29691431	Biological Insights Into Muscular Strength: Genetic Findings in the UK Biobank.	334,825 British ancestry individuals	NA	17q24.2	BPTF	BPTF			ENSG00000171634	NA	NA	rs8073510-A	rs8073510	0	8073510	intron_variant	0	0.8045	1E-16	16		0.003	[0.0022-0.0038] unit increase	Affymetrix [15275733] (imputed)	N
26	rs34872586	0.974478	17	65839210	rs8073510	0.809425	Non-HDL cholesterol levels	44882	34887591	Graham SE	44539	Nature	www.ncbi.nlm.nih.gov/pubmed/34887591	The power of genetic diversity in genome-wide association studies of lipids.	1,320,016 European ancestry individuals	NA	17q24.2		BPTF			ENSG00000171634	NA	NA	rs8073510-G	rs8073510	0	8073510	intron_variant	0	0.197222	8E-20	19.0969		0.022314	[0.018-0.026] unit increase	NR [52000000] (imputed)	N
26	rs34872586	0.974478	17	65839210	rs8073510	0.809425	Low density lipoprotein cholesterol levels	44882	34887591	Graham SE	44539	Nature	www.ncbi.nlm.nih.gov/pubmed/34887591	The power of genetic diversity in genome-wide association studies of lipids.	40,963 South Asian ancestry individuals, 48,057 Hispanic individuals, 99,432 Admixed African or African ancestry individuals, 146,492 East Asian ancestry individuals, 1,320,016 European ancestry individuals	NA	17q24.2		BPTF			ENSG00000171634	NA	NA	rs8073510-?	rs8073510	0	8073510	intron_variant	0	NR	3E-19	18.5229		NA		NR [52000000] (imputed)	N
26	rs34872586	0.974478	17	65839210	rs8073510	0.809425	Total cholesterol levels	44882	34887591	Graham SE	44539	Nature	www.ncbi.nlm.nih.gov/pubmed/34887591	The power of genetic diversity in genome-wide association studies of lipids.	1,320,016 European ancestry individuals	NA	17q24.2		BPTF			ENSG00000171634	NA	NA	rs8073510-G	rs8073510	0	8073510	intron_variant	0	0.19926	2E-16	15.699		0.0167679	[0.013-0.02] unit increase	NR [52000000] (imputed)	N
26	rs34872586	0.974478	17	65839210	rs8073510	0.809425	Total cholesterol levels	44882	34887591	Graham SE	44539	Nature	www.ncbi.nlm.nih.gov/pubmed/34887591	The power of genetic diversity in genome-wide association studies of lipids.	40,963 South Asian ancestry individuals, 48,057 Hispanic individuals, 99,432 Admixed African or African ancestry individuals, 146,492 East Asian ancestry individuals, 1,320,016 European ancestry individuals	NA	17q24.2		BPTF			ENSG00000171634	NA	NA	rs8073510-?	rs8073510	0	8073510	intron_variant	0	NR	1E-21	21		NA		NR [52000000] (imputed)	N
26	rs34872586	0.974478	17	65839210	rs8073510	0.809425	Non-HDL cholesterol levels	44882	34887591	Graham SE	44539	Nature	www.ncbi.nlm.nih.gov/pubmed/34887591	The power of genetic diversity in genome-wide association studies of lipids.	40,963 South Asian ancestry individuals, 48,057 Hispanic individuals, 99,432 Admixed African or African ancestry individuals, 146,492 East Asian ancestry individuals, 1,320,016 European ancestry individuals	NA	17q24.2		BPTF			ENSG00000171634	NA	NA	rs8073510-?	rs8073510	0	8073510	intron_variant	0	NR	3E-26	25.5229		NA		NR [52000000] (imputed)	N
6	rs4678176	0.918746	3	121999059	rs2055427	0.809243	Medication use (drugs used in diabetes)	44544	34594039	Sakaue S	44469	Nat Genet	www.ncbi.nlm.nih.gov/pubmed/34594039	A cross-population atlas of genetic associations for 220 human phenotypes.	30,515 East Asian ancestry cases, 148,211 East Asian ancestry controls	NA	3q21.1		CASR			ENSG00000036828	NA	NA	rs2055427-A	rs2055427	0	2055427	intron_variant	0	0.554652516	5E-9	8.30103		0.05772	[0.038-0.077] unit decrease	Illumina [13134967] (imputed)	N
8	rs11727500	0.991405	4	106520742	rs17035917	0.808106	Chronic obstructive pulmonary disease	42894	28166215	Hobbs BD	42772	Nat Genet	www.ncbi.nlm.nih.gov/pubmed/28166215	Genetic loci associated with chronic obstructive pulmonary disease overlap with loci for lung function and pulmonary fibrosis.	11,157 European ancestry cases, 36,699 European ancestry controls, 1,142 African American cases, 2,380 African American controls, 199 Korean ancestry cases, 6,741 Korean ancestry controls, 52 Hispanic cases, 548 Hispanic controls.	12,051 European ancestry cases, 11,111 European ancestry controls, 153 Korean ancestry cases, 205 Korean ancestry controls.	4q24	ARHGEF38	ARHGEF38			ENSG00000236699	NA	NA	rs17035917-C	rs17035917	0	17035917	intron_variant	0	0.936	3E-10	9.52288		1.208	[1.107-1.319] (Stage 1 meta-analysis)	Affymetrix, Illumina [NR] (imputed)	N
23	rs12945855	0.995077	17	16176883	rs2014604	0.80781	Monocyte percentage of white cells	42977	27863252	Astle WJ	42691	Cell	www.ncbi.nlm.nih.gov/pubmed/27863252	The Allelic Landscape of Human Blood Cell Trait Variation and Links to Common Complex Disease.	170,494 European ancestry individuals	NA	17p11.2	PIGL	PIGL			ENSG00000108474	NA	NA	rs2014604-C	rs2014604	0	2014604	intron_variant	0	0.5209	3E-11	10.5229		0.0236292	[0.017-0.031] unit increase	Affymetrix [~ 2500000] (imputed)	N
4	rs9819396	0.952391	3	46428190	rs6441975	0.805809	AIDS progression	40695	21502085	Troyer JL	40664	J Infect Dis	www.ncbi.nlm.nih.gov/pubmed/21502085	Genome-wide association study implicates PARD3B-based AIDS restriction.	755 European ancestry seroconverter cases	NA	3p21.31	CCRL2	CCR5AS			ENSG00000223552	NA	NA	rs6441975-?	rs6441975	0	6441975	intron_variant	0	0.31	5E-6	5.30103		1.483	[NR]	Affymetrix [700022]	N
24	rs6503533	0.986264	17	37972708	rs12450323	0.803502	Asthma and hay fever	41853	24388013	Ferreira MA	41638	J Allergy Clin Immunol	www.ncbi.nlm.nih.gov/pubmed/24388013	Genome-wide association analysis identifies 11 risk variants associated with the asthma with hay fever phenotype.	6,685 European ancestry cases, 14,091 European ancestry controls	878 European ancestry cases, 2,455 European ancestry controls	17q21.1	IKZF3	IKZF3			ENSG00000161405	NA	NA	rs12450323-T	rs12450323	0	12450323	intron_variant	0		4E-7	6.39794		1.16	[1.1-1.22]	Illumina [up to 4972397] (imputed)	N
28	rs281438	0.938143	19	10444826	rs2278442	0.803329	Intercellular adhesion molecule 5 levels	44858	36168886	Thareja G	44832	Hum Mol Genet	www.ncbi.nlm.nih.gov/pubmed/36168886	Differences and commonalities in the genetic architecture of protein quantitative trait loci in European and Arab populations.	2,935 Qatari ancestry individuals	NA	19p13.2		ICAM3			ENSG00000076662	NA	NA	rs2278442-G	rs2278442	0	2278442	non_coding_transcript_exon_variant	0	0.279898	2E-12	11.699		0.210406	[0.15-0.27] unit decrease	NR [10004359]	N
24	rs6503533	0.986264	17	38153473	rs12453334	0.802657	Asthma and cardiovascular disease	44700	35126453	Zhou Y	44581	Front Genet	www.ncbi.nlm.nih.gov/pubmed/35126453	Shared Genetic Architecture and Causal Relationship Between Asthma and Cardiovascular Diseases: A Large-Scale Cross-Trait Analysis.	19,954 European ancestry cases, 107,715 European ancestry controls	NA	17q21.1		PSMD3			ENSG00000108344	NA	NA	rs12453334-?	rs12453334	0	12453334	intron_variant	0	NR	2E-19	18.699		NA		NR [NR]	N
27	rs35434635	0.947222	19	1162376	rs11084888	0.801285	Immature fraction of reticulocytes	44092	32888494	Vuckovic D	44075	Cell	www.ncbi.nlm.nih.gov/pubmed/32888494	The Polygenic and Monogenic Basis of Blood Traits and Diseases.	408,112 British individuals	NA	19p13.3	SBNO2	SBNO2			ENSG00000064932	NA	NA	rs11084888-A	rs11084888	0	11084888	intron_variant	0	0.311188	5E-35	34.301		0.0297902	[0.025-0.035] unit decrease	Affymetrix [93095623] (imputed)	N
30	rs2248949	0.966736	19	50882619	rs1405655	0.801032	COVID-19 (hospitalized vs population)	44818	35922517	COVID-19 Host Genetics Initiative	44776	Nature	www.ncbi.nlm.nih.gov/pubmed/35922517	A first update on mapping the human genetic architecture of COVID-19.	2,113 African ancestry cases, 121,925 African ancestry controls, 1,709 Hispanic or Latin American cases, 150,547 Hispanic or Latin American controls, 1,551 East Asian ancestry cases, 15,825 East Asian ancestry controls, 18,605 European ancestry cases, 2,490,909 European ancestry controls, 584 Greater Middle Eastern (Middle Eastern, North African or Persian) cases, 14,491 Greater Middle Eastern (Middle Eastern, North African or Persian) controls, 465 South Asian ancestry cases, 42,575 South Asian ancestry controls	NA	19q13.33		NR1H2			ENSG00000131408	NA	NA	rs1405655-C	rs1405655	0	1405655	intron_variant	0	0.334	5E-11	10.301		1.07	[1.05-1.1]	Affymetrix, Illumina [NR] (imputed)	N
30	rs2248949	0.966736	19	50882619	rs1405655	0.801032	COVID-19 (critical illness vs population)	44818	35922517	COVID-19 Host Genetics Initiative	44776	Nature	www.ncbi.nlm.nih.gov/pubmed/35922517	A first update on mapping the human genetic architecture of COVID-19.	188 African ancestry cases, 11,232 African ancestry controls, 641 Hispanic or Latin American cases, 95,479 Hispanic or Latin American controls, 441 East Asian ancestry cases, 2,776 East Asian ancestry controls, 7,641 European ancestry cases, 1,632,197 European ancestry controls, 314 Greater Middle Eastern (Middle Eastern, North African or Persian) cases, 948 Greater Middle Eastern (Middle Eastern, North African or Persian) controls, 151 South Asian ancestry cases, 34,013 South Asian ancestry controls	NA	19q13.33		NR1H2			ENSG00000131408	NA	NA	rs1405655-C	rs1405655	0	1405655	intron_variant	0	0.33	4E-8	7.39794		1.11	[1.07-1.15]	Affymetrix, Illumina [NR] (imputed)	N
26	rs34872586	0.974478	17	65977132	rs4790941	0.800547	Height	43754	31562340	Akiyama M	43735	Nat Commun	www.ncbi.nlm.nih.gov/pubmed/31562340	Characterizing rare and low-frequency height-associated variants in the Japanese population.	159,095 Japanese ancestry individuals	32,692 Japanese ancestry individuals	17q24.2	BPTF	BPTF			ENSG00000171634	NA	NA	rs4790941-?	rs4790941	0	4790941	intron_variant	0	NR	7E-11	10.1549		0.0207193	[0.014-0.027] unit increase	Illumina [27896057] (imputed)	N
26	rs34872586	0.974478	17	65977132	rs4790941	0.800547	Body mass index	43938	31669095	Zhu Z	43762	J Allergy Clin Immunol	www.ncbi.nlm.nih.gov/pubmed/31669095	Shared Genetic and Experimental Links between Obesity-Related Traits and Asthma Subtypes in UK Biobank.	457,822 European ancestry individuals	NA	17q24.2	NR	BPTF			ENSG00000171634	NA	NA	rs4790941-?	rs4790941	0	4790941	intron_variant	0	NR	1E-13	13		NA		Affymetrix [~ 8270000] (imputed)	N
26	rs34872586	0.974478	17	65977132	rs4790941	0.800547	Weight	44544	34594039	Sakaue S	44469	Nat Genet	www.ncbi.nlm.nih.gov/pubmed/34594039	A cross-population atlas of genetic associations for 220 human phenotypes.	165,419 East Asian ancestry individuals	NA	17q24.2		BPTF			ENSG00000171634	NA	NA	rs4790941-A	rs4790941	0	4790941	intron_variant	0	0.712333	4E-16	15.3979		0.0245567	[0.019-0.03] unit increase	Illumina [13479924] (imputed)	N
24	rs6503533	0.986264	17	38186501	rs7502971	0.799413	Myeloperoxidase levels	44159	33067605	Folkersen L	44120	Nat Metab	www.ncbi.nlm.nih.gov/pubmed/33067605	Genomic and drug target evaluation of 90 cardiovascular proteins in 30,931 individuals.	21,758 European ancestry individuals	9,173 individuals	17q21.1		MED24			ENSG00000008838	NA	NA	rs7502971-A	rs7502971	0	7502971	intron_variant	0	0.37	2E-9	8.69897		0.0498	unit decrease	Affymetrix, Illumina [20300000] (imputed)	N
20	rs11610045	0.988213	12	133057963	rs4296106	0.798992	Height	43606	30595370	Kichaev G	43461	Am J Hum Genet	www.ncbi.nlm.nih.gov/pubmed/30595370	Leveraging Polygenic Functional Enrichment to Improve GWAS Power.	approximately 458,000 European ancestry individuals	NA	12q24.33		NA - FBRSL1		ENSG00000112787		NA	8174	rs4296106-?	rs4296106	0	4296106	intergenic_variant	1	NR	8E-9	8.09691		NA		NR [~ 8900000] (imputed)	N
24	rs6503533	0.986264	17	38179275	rs12451897	0.797587	Asthma and cardiovascular disease	44700	35126453	Zhou Y	44581	Front Genet	www.ncbi.nlm.nih.gov/pubmed/35126453	Shared Genetic Architecture and Causal Relationship Between Asthma and Cardiovascular Diseases: A Large-Scale Cross-Trait Analysis.	19,954 European ancestry cases, 107,715 European ancestry controls	NA	17q21.1		MED24			ENSG00000008838	NA	NA	rs12451897-?	rs12451897	0	12451897	intron_variant	0	NR	2E-17	16.699		NA		NR [NR]	N
4	rs9819396	0.952391	3	46250652	rs3181077	0.796151	White blood cell count (basophil)	42977	27863252	Astle WJ	42691	Cell	www.ncbi.nlm.nih.gov/pubmed/27863252	The Allelic Landscape of Human Blood Cell Trait Variation and Links to Common Complex Disease.	171,846 European ancestry individuals	NA	3p21.31	CCR3	CCR3			ENSG00000183625	NA	NA	rs3181077-T	rs3181077	0	3181077	intron_variant	0	0.7172	1E-19	19		0.0351378	[0.028-0.043] unit decrease	Affymetrix [~ 2500000] (imputed)	N
4	rs9819396	0.952391	3	46250652	rs3181077	0.796151	Basophil percentage of white cells	42977	27863252	Astle WJ	42691	Cell	www.ncbi.nlm.nih.gov/pubmed/27863252	The Allelic Landscape of Human Blood Cell Trait Variation and Links to Common Complex Disease.	171,996 European ancestry individuals	NA	3p21.31	CCR3	CCR3			ENSG00000183625	NA	NA	rs3181077-T	rs3181077	0	3181077	intron_variant	0	0.7171	4E-20	19.3979		0.0353476	[0.028-0.043] unit decrease	Affymetrix [~ 2500000] (imputed)	N
4	rs9819396	0.952391	3	46250652	rs3181077	0.796151	Basophil percentage of granulocytes	42977	27863252	Astle WJ	42691	Cell	www.ncbi.nlm.nih.gov/pubmed/27863252	The Allelic Landscape of Human Blood Cell Trait Variation and Links to Common Complex Disease.	170,223 European ancestry individuals	NA	3p21.31	CCR3	CCR3			ENSG00000183625	NA	NA	rs3181077-T	rs3181077	0	3181077	intron_variant	0	0.7171	2E-16	15.699		0.0318374	[0.024-0.039] unit decrease	Affymetrix [~ 2500000] (imputed)	N
4	rs9819396	0.952391	3	46250652	rs3181077	0.796151	Basophil percentage of white cells	44097	32888494	Vuckovic D	44075	Cell	www.ncbi.nlm.nih.gov/pubmed/32888494	The Polygenic and Monogenic Basis of Blood Traits and Diseases.	408,112 British individuals	NA	3p21.31	CCR3	CCR3			ENSG00000183625	NA	NA	rs3181077-T	rs3181077	0	3181077	intron_variant	0	0.717914	2E-66	65.699		0.0424671	[0.038-0.047] unit decrease	Affymetrix [93095623] (imputed)	N
4	rs9819396	0.952391	3	46250652	rs3181077	0.796151	Basophil count	44092	32888494	Vuckovic D	44075	Cell	www.ncbi.nlm.nih.gov/pubmed/32888494	The Polygenic and Monogenic Basis of Blood Traits and Diseases.	408,112 British individuals	NA	3p21.31	CCR3	CCR3			ENSG00000183625	NA	NA	rs3181077-T	rs3181077	0	3181077	intron_variant	0	0.717893	3E-72	71.5229		0.0445112	[0.04-0.049] unit decrease	Affymetrix [93095623] (imputed)	N
4	rs9819396	0.952391	3	46250652	rs3181077	0.796151	Basophil count	44095	32888493	Chen MH	44075	Cell	www.ncbi.nlm.nih.gov/pubmed/32888493	Trans-ethnic and Ancestry-Specific Blood-Cell Genetics in 746,667 Individuals from 5 Global Populations.	577,663 African American or Afro-Caribbean, African ancestry, European ancestry, East Asian ancestry, Hispanic or Latin American and South Asian ancestry individuals	NA	3p21.31	NR	CCR3			ENSG00000183625	NA	NA	rs3181077-T	rs3181077	0	3181077	intron_variant	0	0.745941	5E-57	56.301		NA		Affymetrix, Illumina [19905671] (imputed)	N
4	rs9819396	0.952391	3	46250652	rs3181077	0.796151	Basophil count	44095	32888493	Chen MH	44075	Cell	www.ncbi.nlm.nih.gov/pubmed/32888493	Trans-ethnic and Ancestry-Specific Blood-Cell Genetics in 746,667 Individuals from 5 Global Populations.	474,001 European ancestry individuals	NA	3p21.31	NR	CCR3			ENSG00000183625	NA	NA	rs3181077-T	rs3181077	0	3181077	intron_variant	0	0.718492	2E-59	58.699		0.037064	[0.033-0.042] SD unit decrease	Affymetrix, Illumina [50036608] (imputed)	N
4	rs9819396	0.952391	3	46250652	rs3181077	0.796151	Narcolepsy with cataplexy	42411	25986216	Toyoda H	42139	Brain Behav Immun	www.ncbi.nlm.nih.gov/pubmed/25986216	A polymorphism in CCR1/CCR3 is associated with narcolepsy.	409 Japanese ancestry cases, 1,562 Japanese ancestry controls	240 Japanese ancestry cases, 869 Japanese ancestry controls	3p21.31	CCR1, CCR3	CCR3			ENSG00000183625	NA	NA	rs3181077-T	rs3181077	0	3181077	intron_variant	0	0.870	6E-6	5.22185		1.63	[1.32-2.02]	Affymetrix [525196]	N
4	rs9819396	0.952391	3	46250652	rs3181077	0.796151	Basophil count	44544	34594039	Sakaue S	44469	Nat Genet	www.ncbi.nlm.nih.gov/pubmed/34594039	A cross-population atlas of genetic associations for 220 human phenotypes.	349,856 European ancestry individuals, 91,908 East Asian ancestry individuals	NA	3p21.31		CCR3			ENSG00000183625	NA	NA	rs3181077-T	rs3181077	0	3181077	intron_variant	0	NR	7E-19	18.1549		0.0189	[0.015-0.023] unit decrease	Affymetrix, Illumina [20529536] (imputed)	N
2	rs577122	0.901469	1	65472323	rs555038	0.795947	Eosinophil counts	43504	30595370	Kichaev G	43461	Am J Hum Genet	www.ncbi.nlm.nih.gov/pubmed/30595370	Leveraging Polygenic Functional Enrichment to Improve GWAS Power.	approximately 440,000 European ancestry individuals	NA	1p31.3		JAK1			ENSG00000162434	NA	NA	rs555038-?	rs555038	0	555038	intron_variant	0	NR	1E-29	29		NA		NR [~ 8900000] (imputed)	N
24	rs6503533	0.986264	17	38173143	rs25645	0.795894	Myeloid white cell count	42977	27863252	Astle WJ	42691	Cell	www.ncbi.nlm.nih.gov/pubmed/27863252	The Allelic Landscape of Human Blood Cell Trait Variation and Links to Common Complex Disease.	169,219 European ancestry individuals	NA	17q21.1	CSF3	CSF3			ENSG00000108342	NA	NA	rs25645-A	rs25645	0	25645	synonymous_variant	0	0.3716	6E-191	190.222		0.110038	[0.1-0.12] unit decrease	Affymetrix [~ 2500000] (imputed)	N
24	rs6503533	0.986264	17	38173143	rs25645	0.795894	Neutrophil count	44095	32888493	Chen MH	44075	Cell	www.ncbi.nlm.nih.gov/pubmed/32888493	Trans-ethnic and Ancestry-Specific Blood-Cell Genetics in 746,667 Individuals from 5 Global Populations.	519,288 European ancestry individuals	NA	17q21.1	NR	CSF3			ENSG00000108342	NA	NA	rs25645-A	rs25645	0	25645	synonymous_variant	0	0.374011	8E-663	662.097		0.109597	[0.11-0.11] SD unit decrease	Affymetrix, Illumina [50250472] (imputed)	N
24	rs6503533	0.986264	17	38173143	rs25645	0.795894	White blood cell count	43648	31217584	Wojcik GL	43635	Nature	www.ncbi.nlm.nih.gov/pubmed/31217584	Genetic analyses of diverse populations improves discovery for complex traits.	8,825 African American individuals, 18,251 Hispanic/Latino individuals, 543 Asian ancestry individuals, 606 Native American ancestry individuals, 383 individuals	NA	17q21.1	NR	CSF3			ENSG00000108342	NA	NA	rs25645-?	rs25645	0	25645	synonymous_variant	0	NR	8E-20	19.0969		0.0250656	[0.02-0.03] unit decrease	Illumina [30613845] (imputed)	N
24	rs6503533	0.986264	17	38173143	rs25645	0.795894	Asthma and cardiovascular disease	44700	35126453	Zhou Y	44581	Front Genet	www.ncbi.nlm.nih.gov/pubmed/35126453	Shared Genetic Architecture and Causal Relationship Between Asthma and Cardiovascular Diseases: A Large-Scale Cross-Trait Analysis.	19,954 European ancestry cases, 107,715 European ancestry controls	NA	17q21.1		CSF3			ENSG00000108342	NA	NA	rs25645-?	rs25645	0	25645	synonymous_variant	0	NR	5E-20	19.301		NA		NR [NR]	N
24	rs6503533	0.986264	17	38173143	rs25645	0.795894	Monocyte count	44544	34594039	Sakaue S	44469	Nat Genet	www.ncbi.nlm.nih.gov/pubmed/34594039	A cross-population atlas of genetic associations for 220 human phenotypes.	349,856 European ancestry individuals, 95,119 East Asian ancestry individuals	NA	17q21.1		CSF3			ENSG00000108342	NA	NA	rs25645-A	rs25645	0	25645	synonymous_variant	0	NR	2E-13	12.699		0.0157	[0.012-0.02] unit decrease	Affymetrix, Illumina [20531031] (imputed)	N
29	rs35506173	0.999085	19	46320041	rs74821481	0.794931	Eosinophil percentage of white cells	44092	32888494	Vuckovic D	44075	Cell	www.ncbi.nlm.nih.gov/pubmed/32888494	The Polygenic and Monogenic Basis of Blood Traits and Diseases.	408,112 British individuals	NA	19q13.32	SYMPK	SYMPK			ENSG00000125755	NA	NA	rs74821481-T	rs74821481	0	74821481	intron_variant	0	0.354369	6E-21	20.2218		0.0223585	[0.018-0.027] unit increase	Affymetrix [93095623] (imputed)	N
29	rs35506173	0.999085	19	46320041	rs74821481	0.794931	Cholelithiasis	44544	34594039	Sakaue S	44469	Nat Genet	www.ncbi.nlm.nih.gov/pubmed/34594039	A cross-population atlas of genetic associations for 220 human phenotypes.	26,122 European ancestry cases, 461,431 European ancestry controls, 9,305 East Asian ancestry cases, 168,253 East Asian ancestry controls	NA	19q13.32		SYMPK			ENSG00000125755	NA	NA	rs74821481-T	rs74821481	0	74821481	intron_variant	0	NR	5E-12	11.301		0.0712	[0.051-0.091] unit increase	Affymetrix, Illumina [25844936] (imputed)	N
31	rs6117342	0.971739	20	6466405	rs4815904	0.794768	Waist circumference adjusted for body mass index	43938	31669095	Zhu Z	43762	J Allergy Clin Immunol	www.ncbi.nlm.nih.gov/pubmed/31669095	Shared Genetic and Experimental Links between Obesity-Related Traits and Asthma Subtypes in UK Biobank.	457,690 European ancestry individuals	NA	20p12.3	NR	CASC20			ENSG00000229876	NA	NA	rs4815904-?	rs4815904	0	4815904	intron_variant	0	NR	8E-9	8.09691		NA		Affymetrix [~ 8270000] (imputed)	N
31	rs6117342	0.971739	20	6466405	rs4815904	0.794768	Waist-to-hip ratio adjusted for BMI	43938	31669095	Zhu Z	43762	J Allergy Clin Immunol	www.ncbi.nlm.nih.gov/pubmed/31669095	Shared Genetic and Experimental Links between Obesity-Related Traits and Asthma Subtypes in UK Biobank.	457,690 European ancestry individuals	NA	20p12.3	NR	CASC20			ENSG00000229876	NA	NA	rs4815904-?	rs4815904	0	4815904	intron_variant	0	NR	4E-10	9.39794		NA		Affymetrix [~ 8270000] (imputed)	N
14	rs764328	0.905089	9	4124377	rs7872188	0.794074	Lung function (FEV1)	42902	28166213	Wain LV	42772	Nat Genet	www.ncbi.nlm.nih.gov/pubmed/28166213	Genome-wide association analyses for lung function and chronic obstructive pulmonary disease identify new loci and potential druggable targets.	48,943 European ancestry individuals.	57,176 European ancestry individuals, 38,199 individuals.	9p24.2	GLIS3	GLIS3			ENSG00000107249	NA	NA	rs7872188-T	rs7872188	0	7872188	intron_variant	0	0.4017	2E-10	9.69897		0.026	[0.018-0.034] unit decrease	Affymetrix [up to 27624732] (imputed)	N
26	rs34872586	0.974478	17	65829358	rs12449312	0.792229	Phospholipid levels in VLDL	44678	35213538	Richardson TG	44617	PLoS Biol	www.ncbi.nlm.nih.gov/pubmed/35213538	Characterising metabolomic signatures of lipid-modifying therapies through drug target mendelian randomisation.	115,082 European ancestry individuals	NA	17q24.2		BPTF			ENSG00000171634	NA	NA	rs12449312-A	rs12449312	0	12449312	intron_variant	0	0.804724	3E-8	7.52288		0.0283913	[0.018-0.038] unit decrease	NR [11722792] (imputed)	N
26	rs34872586	0.974478	17	65833002	rs1976053	0.791736	Alanine aminotransferase levels	44544	34594039	Sakaue S	44469	Nat Genet	www.ncbi.nlm.nih.gov/pubmed/34594039	A cross-population atlas of genetic associations for 220 human phenotypes.	344,136 European ancestry individuals, 150,545 East Asian ancestry individuals	NA	17q24.2		BPTF			ENSG00000171634	NA	NA	rs1976053-G	rs1976053	0	1976053	intron_variant	0	NR	7E-20	19.1549		0.0205	[0.016-0.025] unit increase	Affymetrix, Illumina [20538387] (imputed)	N
28	rs281438	0.938143	19	10525372	rs142770866	0.79027	White blood cell count	44092	32888494	Vuckovic D	44075	Cell	www.ncbi.nlm.nih.gov/pubmed/32888494	The Polygenic and Monogenic Basis of Blood Traits and Diseases.	408,112 British individuals	NA	19p13.2	CDC37	CDC37			ENSG00000105401	NA	NA	rs142770866-A	rs142770866	0	142770866	intron_variant	0	0.085117	1E-13	13		0.0299045	[0.022-0.038] unit increase	Affymetrix [93095623] (imputed)	N
24	rs6503533	0.986264	17	38179492	rs2302777	0.78957	Multiple myeloma (hyperdiploidy)	41488	23502783	Weinhold N	41350	Nat Genet	www.ncbi.nlm.nih.gov/pubmed/23502783	The CCND1 c.870G>A polymorphism is a risk factor for t(11;14)(q13;q32) multiple myeloma.	up to 1,660 European ancestry cases, 7,306 European ancestry controls		17q21.1	NR	MED24			ENSG00000008838	NA	NA	rs2302777-A	rs2302777	0	2302777	synonymous_variant	0	0.62	8E-7	6.09691	(HD vs. controls)	1.31	[1.18-1.46]	Illumina [414804]	N
24	rs6503533	0.986264	17	38179492	rs2302777	0.78957	Childhood asthma with severe exacerbations	44371	33328473	Ahluwalia TS	44181	Nat Commun	www.ncbi.nlm.nih.gov/pubmed/33328473	FUT2-ABO epistasis increases the risk of early childhood asthma and Streptococcus pneumoniae respiratory illnesses.	2,866 European ancestry cases, 65,415 European ancestry controls	NA	17q21.1	NR	MED24			ENSG00000008838	NA	NA	rs2302777-A	rs2302777	0	2302777	synonymous_variant	0	NR	5E-20	19.301		0.2814	[0.22-0.34] unit increase	Illumina [up to 525976] (imputed)	N
24	rs6503533	0.986264	17	38179492	rs2302777	0.78957	Asthma and cardiovascular disease	44700	35126453	Zhou Y	44581	Front Genet	www.ncbi.nlm.nih.gov/pubmed/35126453	Shared Genetic Architecture and Causal Relationship Between Asthma and Cardiovascular Diseases: A Large-Scale Cross-Trait Analysis.	19,954 European ancestry cases, 107,715 European ancestry controls	NA	17q21.1		MED24			ENSG00000008838	NA	NA	rs2302777-?	rs2302777	0	2302777	synonymous_variant	0	NR	1E-20	20		NA		NR [NR]	N
31	rs6117342	0.971739	20	6570521	rs6054361	0.78726	Fat-free mass	43504	30593698	Hubel C	43462	Am J Med Genet B Neuropsychiatr Genet	www.ncbi.nlm.nih.gov/pubmed/30593698	Genomics of body fat percentage may contribute to sex bias in anorexia nervosa.	70,700 European ancestry female individuals, 85,261 European ancestry male individuals	NA	20p12.3	NR	CASC20 - LINC01713	ENSG00000229876	ENSG00000228482		61415	141206	rs6054361-?	rs6054361	0	6054361	intergenic_variant	1	NR	3E-7	6.52288	(female)	0.12557	[0.077-0.174] unit decrease	Affymetrix [7794483] (imputed)	N
31	rs6117342	0.971739	20	6570521	rs6054361	0.78726	Fat-free mass	43504	30593698	Hubel C	43462	Am J Med Genet B Neuropsychiatr Genet	www.ncbi.nlm.nih.gov/pubmed/30593698	Genomics of body fat percentage may contribute to sex bias in anorexia nervosa.	70,700 European ancestry female individuals, 85,261 European ancestry male individuals	NA	20p12.3	NR	CASC20 - LINC01713	ENSG00000229876	ENSG00000228482		61415	141206	rs6054361-?	rs6054361	0	6054361	intergenic_variant	1	NR	3E-7	6.52288		0.11573	[0.072-0.16] unit decrease	Affymetrix [7794483] (imputed)	N
6	rs4678176	0.918746	3	121978073	rs3804590	0.786586	Eosinophil counts	44095	32888493	Chen MH	44075	Cell	www.ncbi.nlm.nih.gov/pubmed/32888493	Trans-ethnic and Ancestry-Specific Blood-Cell Genetics in 746,667 Individuals from 5 Global Populations.	583,850 African American or Afro-Caribbean, African ancestry, European ancestry, East Asian ancestry, Hispanic or Latin American and South Asian ancestry individuals	NA	3q21.1	NR	CASR			ENSG00000036828	NA	NA	rs3804590-T	rs3804590	0	3804590	intron_variant	0	0.353054	5E-16	15.301		NA		Affymetrix, Illumina [19872809] (imputed)	N
17	rs1614308	0.944705	10	81706324	rs721917	0.78432	Chronic obstructive pulmonary disease	42894	28166215	Hobbs BD	42772	Nat Genet	www.ncbi.nlm.nih.gov/pubmed/28166215	Genetic loci associated with chronic obstructive pulmonary disease overlap with loci for lung function and pulmonary fibrosis.	11,157 European ancestry cases, 36,699 European ancestry controls, 1,142 African American cases, 2,380 African American controls, 199 Korean ancestry cases, 6,741 Korean ancestry controls, 52 Hispanic cases, 548 Hispanic controls.	12,051 European ancestry cases, 11,111 European ancestry controls, 153 Korean ancestry cases, 205 Korean ancestry controls.	10q22.3	SFTPD	SFTPD			ENSG00000133661	NA	NA	rs721917-G	rs721917	0	721917	missense_variant	0	0.42	2E-8	7.69897		1.08	[1.05,1.11]	Affymetrix, Illumina [NR] (imputed)	N
17	rs1614308	0.944705	10	81706324	rs721917	0.78432	Chronic obstructive pulmonary disease	43586	30804561	Sakornsakolpat P	43521	Nat Genet	www.ncbi.nlm.nih.gov/pubmed/30804561	Genetic landscape of chronic obstructive pulmonary disease identifies heterogeneous cell-type and phenotype associations.	35,735 cases, 222,076 controls	NA	10q22.3	SFTPD	SFTPD			ENSG00000133661	NA	NA	rs721917-G	rs721917	0	721917	missense_variant	0	0.42	2E-8	7.69897		1.06	[1.04-1.08]	Affymetrix, Illumina [6224355] (imputed)	N
17	rs1614308	0.944705	10	81706324	rs721917	0.78432	Lung function (FEV1/FVC)	43551	30804560	Shrine N	43521	Nat Genet	www.ncbi.nlm.nih.gov/pubmed/30804560	New genetic signals for lung function highlight pathways and chronic obstructive pulmonary disease associations across multiple ancestries.	321,047 European ancestry individuals	79,005 European ancestry individuals	10q22.3	SFTPD	SFTPD			ENSG00000133661	NA	NA	rs721917-A	rs721917	0	721917	missense_variant	0	0.5811	2E-15	14.699		0.0193	[0.015-0.024] unit increase	Affymetrix [19819130] (imputed)	N
17	rs1614308	0.944705	10	81706324	rs721917	0.78432	Chronic obstructive pulmonary disease	44348	33909500	Moll M	44314	Am J Physiol Lung Cell Mol Physiol	www.ncbi.nlm.nih.gov/pubmed/33909500	A Systematic Analysis of Protein-altering Exonic Variants in Chronic Obstructive Pulmonary Disease.	up to 31,465 European ancestry cases, up to 203,688 European ancestry controls, up to 1,413 African ancestry cases, up to 6,080 African ancestry controls, up to 287 East Asian ancestry cases, up to 7,484 East Asian ancestry controls, up to 61 Hispanic cases, up to 613 Hispanic controls	NA	10q22.3	SFTPD	SFTPD			ENSG00000133661	NA	NA	rs721917-G	rs721917	0	721917	missense_variant	0	0.42	9E-8	7.04576		1.05	[1.03 -1.07]	Illumina [at least 109036]	N
17	rs1614308	0.944705	10	81706324	rs721917	0.78432	COVID-19 (hospitalized vs population)	44818	35922517	COVID-19 Host Genetics Initiative	44776	Nature	www.ncbi.nlm.nih.gov/pubmed/35922517	A first update on mapping the human genetic architecture of COVID-19.	2,113 African ancestry cases, 121,925 African ancestry controls, 1,709 Hispanic or Latin American cases, 150,547 Hispanic or Latin American controls, 1,551 East Asian ancestry cases, 15,825 East Asian ancestry controls, 18,605 European ancestry cases, 2,490,909 European ancestry controls, 584 Greater Middle Eastern (Middle Eastern, North African or Persian) cases, 14,491 Greater Middle Eastern (Middle Eastern, North African or Persian) controls, 465 South Asian ancestry cases, 42,575 South Asian ancestry controls	NA	10q22.3		SFTPD			ENSG00000133661	NA	NA	rs721917-G	rs721917	0	721917	missense_variant	0	0.426	2E-8	7.69897		1.06	[1.04-1.08]	Affymetrix, Illumina [NR] (imputed)	N
17	rs1614308	0.944705	10	81706324	rs721917	0.78432	SARS-CoV-2 infection	44818	35922517	COVID-19 Host Genetics Initiative	44776	Nature	www.ncbi.nlm.nih.gov/pubmed/35922517	A first update on mapping the human genetic architecture of COVID-19.	8,461 African ancestry cases, 127,310 African ancestry controls, 10,109 Hispanic or Latin American cases, 75,831 Hispanic or Latin American controls, 2,047 East Asian ancestry cases, 19,113 East Asian ancestry controls, 97,783 European ancestry cases, 2,295,876 European ancestry controls, 1,103 Greater Middle Eastern (Middle Eastern, North African or Persian) cases, 15,818 Greater Middle Eastern (Middle Eastern, North African or Persian) controls, 6,081 South Asian ancestry cases, 41,399 South Asian ancestry controls	NA	10q22.3		SFTPD			ENSG00000133661	NA	NA	rs721917-G	rs721917	0	721917	missense_variant	0	0.428	9E-6	5.04576		1.02	[1.01-1.03]	Affymetrix, Illumina [NR] (imputed)	N
17	rs1614308	0.944705	10	81706324	rs721917	0.78432	COVID-19 (critical illness vs population)	44818	35922517	COVID-19 Host Genetics Initiative	44776	Nature	www.ncbi.nlm.nih.gov/pubmed/35922517	A first update on mapping the human genetic architecture of COVID-19.	188 African ancestry cases, 11,232 African ancestry controls, 641 Hispanic or Latin American cases, 95,479 Hispanic or Latin American controls, 441 East Asian ancestry cases, 2,776 East Asian ancestry controls, 7,641 European ancestry cases, 1,632,197 European ancestry controls, 314 Greater Middle Eastern (Middle Eastern, North African or Persian) cases, 948 Greater Middle Eastern (Middle Eastern, North African or Persian) controls, 151 South Asian ancestry cases, 34,013 South Asian ancestry controls	NA	10q22.3		SFTPD			ENSG00000133661	NA	NA	rs721917-G	rs721917	0	721917	missense_variant	0	0.421	5E-7	6.30103		1.09	[1.06-1.13]	Affymetrix, Illumina [NR] (imputed)	N
31	rs6117342	0.971739	20	6584604	rs6054383	0.784276	Optic cup area	43839	31798171	Bonnemaijer PWM	43796	Commun Biol	www.ncbi.nlm.nih.gov/pubmed/31798171	Multi-trait genome-wide association study identifies new loci associated with optic disc parameters.	24,493 European ancestry individuals	NA	20p12.3	BMP2	CASC20 - NA	ENSG00000229876			75498	NA	rs6054383-T	rs6054383	0	6054383	intergenic_variant	1	0.42	4E-15	14.3979		0.018	[0.014-0.022] mm2 decrease	Affymetrix, Illumina [11830838] (imputed)	N
31	rs6117342	0.971739	20	6584604	rs6054383	0.784276	Optic cup area	42325	25631615	Springelkamp H	42032	Genet Epidemiol	www.ncbi.nlm.nih.gov/pubmed/25631615	Meta-analysis of Genome-Wide Association Studies Identifies Novel Loci Associated With Optic Disc Morphology.	15,087 European ancestry individuals, 2,131 Erasmus Rucphen Family individuals	2,363 Chinese ancestry individuals, 2,225 Malay ancestry individuals, 2,025 Indian ancestry individuals	20p12.3	BMP2	CASC20 - NA	ENSG00000229876			75498	NA	rs6054383-T	rs6054383	0	6054383	intergenic_variant	1	0.42	2E-10	9.69897		0.015	[0.011-0.019] unit decrease	Affymetrix, Illumina [~ 2500000] (imputed)	N
31	rs6117342	0.971739	20	6584604	rs6054383	0.784276	Optic cup area	42325	25631615	Springelkamp H	42032	Genet Epidemiol	www.ncbi.nlm.nih.gov/pubmed/25631615	Meta-analysis of Genome-Wide Association Studies Identifies Novel Loci Associated With Optic Disc Morphology.	15,087 European ancestry individuals, 2,131 Erasmus Rucphen Family individuals	2,363 Chinese ancestry individuals, 2,225 Malay ancestry individuals, 2,025 Indian ancestry individuals	20p12.3	BMP2	CASC20 - NA	ENSG00000229876			75498	NA	rs6054383-T	rs6054383	0	6054383	intergenic_variant	1	0.42	2E-9	8.69897	(EA)	0.016	[0.010-0.022] unit decrease	Affymetrix, Illumina [~ 2500000] (imputed)	N
24	rs6503533	0.986264	17	38141955	rs11078930	0.783553	Asthma and cardiovascular disease	44700	35126453	Zhou Y	44581	Front Genet	www.ncbi.nlm.nih.gov/pubmed/35126453	Shared Genetic Architecture and Causal Relationship Between Asthma and Cardiovascular Diseases: A Large-Scale Cross-Trait Analysis.	19,954 European ancestry cases, 107,715 European ancestry controls	NA	17q21.1		PSMD3			ENSG00000108344	NA	NA	rs11078930-?	rs11078930	0	11078930	intron_variant	0	NR	1E-20	20		NA		NR [NR]	N
24	rs6503533	0.986264	17	38129841	rs11870683	0.780735	Bipolar disorder	44477	34002096	Mullins N	44333	Nat Genet	www.ncbi.nlm.nih.gov/pubmed/34002096	Genome-wide association study of more than 40,000 bipolar disorder cases provides new insights into the underlying biology.	41,917 European ancestry cases, 371,549 European ancestry controls	NA	17q21.1	ERBB2	GSDMA			ENSG00000167914	NA	NA	rs11870683-T	rs11870683	0	11870683	intron_variant	0	0.65	3E-8	7.52288		1.05897	[1.04-1.08]	Affymetrix, Illumina [7549318] (imputed)	N
1	rs3814302	0.955309	1	35841258	rs559986	0.777765	Waist-hip ratio	43504	30595370	Kichaev G	43461	Am J Hum Genet	www.ncbi.nlm.nih.gov/pubmed/30595370	Leveraging Polygenic Functional Enrichment to Improve GWAS Power.	approximately 458,000 European ancestry individuals	NA	1p34.3		ZMYM4			ENSG00000146463	NA	NA	rs559986-?	rs559986	0	559986	intron_variant	0	NR	5E-8	7.30103		NA		NR [~ 8900000] (imputed)	N
31	rs6117342	0.971739	20	6575061	rs6054364	0.7773	Waist circumference adjusted for body mass index	43938	31669095	Zhu Z	43762	J Allergy Clin Immunol	www.ncbi.nlm.nih.gov/pubmed/31669095	Shared Genetic and Experimental Links between Obesity-Related Traits and Asthma Subtypes in UK Biobank.	457,690 European ancestry individuals	NA	20p12.3	NR	CASC20 - NA	ENSG00000229876			65955	NA	rs6054364-?	rs6054364	0	6054364	intergenic_variant	1	NR	8E-30	29.0969		NA		Affymetrix [~ 8270000] (imputed)	N
31	rs6117342	0.971739	20	6575061	rs6054364	0.7773	Waist-to-hip ratio adjusted for BMI	43938	31669095	Zhu Z	43762	J Allergy Clin Immunol	www.ncbi.nlm.nih.gov/pubmed/31669095	Shared Genetic and Experimental Links between Obesity-Related Traits and Asthma Subtypes in UK Biobank.	457,690 European ancestry individuals	NA	20p12.3	NR	CASC20 - NA	ENSG00000229876			65955	NA	rs6054364-?	rs6054364	0	6054364	intergenic_variant	1	NR	4E-9	8.39794		NA		Affymetrix [~ 8270000] (imputed)	N
31	rs6117342	0.971739	20	6575061	rs6054364	0.7773	Waist-to-hip ratio adjusted for BMI	44432	34021172	Christakoudi S	44337	Sci Rep	www.ncbi.nlm.nih.gov/pubmed/34021172	GWAS of allometric body-shape indices in UK Biobank identifies loci suggesting associations with morphogenesis, organogenesis, adrenal cell renewal and cancer.	186,825 British ancestry men	NA	20p12.3	CASC20	CASC20 - NA	ENSG00000229876			65955	NA	rs6054364-A	rs6054364	0	6054364	intergenic_variant	1	NR	4E-12	11.3979		0.0221572	[0.016-0.028] unit decrease	Affymetrix [323858] (imputed)	N
31	rs6117342	0.971739	20	6575061	rs6054364	0.7773	Waist-hip index	44432	34021172	Christakoudi S	44337	Sci Rep	www.ncbi.nlm.nih.gov/pubmed/34021172	GWAS of allometric body-shape indices in UK Biobank identifies loci suggesting associations with morphogenesis, organogenesis, adrenal cell renewal and cancer.	186,825 British ancestry men	NA	20p12.3	CASC20	CASC20 - NA	ENSG00000229876			65955	NA	rs6054364-A	rs6054364	0	6054364	intergenic_variant	1	NR	5E-15	14.301		0.024927	[0.019-0.031] unit decrease	Affymetrix [127266] (imputed)	N
31	rs6117342	0.971739	20	6575061	rs6054364	0.7773	Waist circumference adjusted for body mass index	44432	34021172	Christakoudi S	44337	Sci Rep	www.ncbi.nlm.nih.gov/pubmed/34021172	GWAS of allometric body-shape indices in UK Biobank identifies loci suggesting associations with morphogenesis, organogenesis, adrenal cell renewal and cancer.	186,825 British ancestry men	NA	20p12.3	CASC20	CASC20 - NA	ENSG00000229876			65955	NA	rs6054364-A	rs6054364	0	6054364	intergenic_variant	1	NR	4E-24	23.3979		0.0319349	[0.026-0.038] unit decrease	Affymetrix [321114] (imputed)	N
13	rs12112428	0.912942	7	99776272	rs7799441	0.776185	Red blood cell count	43504	30595370	Kichaev G	43461	Am J Hum Genet	www.ncbi.nlm.nih.gov/pubmed/30595370	Leveraging Polygenic Functional Enrichment to Improve GWAS Power.	approximately 445,000 European ancestry individuals	NA	7q22.1		STAG3			ENSG00000066923	NA	NA	rs7799441-?	rs7799441	0	7799441	intron_variant	0	NR	2E-15	14.699		NA		NR [~ 8900000] (imputed)	N
24	rs6503533	0.986264	17	38194296	rs34003767	0.774782	High density lipoprotein cholesterol levels	44376	33462484	Sinnott-Armstrong N	44214	Nat Genet	www.ncbi.nlm.nih.gov/pubmed/33462484	Genetics of 35 blood and urine biomarkers in the UK Biobank.	313,372 European ancestry individuals, 5,573 African ancestry individuals, 6,689 South Asian ancestry individuals	NA	17q21.1	NR	MED24			ENSG00000008838	NA	NA	rs34003767-G	rs34003767	0	34003767	intron_variant	0	NR	2E-15	14.699		0.0205	[0.015-0.026] unit increase	Affymetrix [9000000] (imputed)	N
24	rs6503533	0.986264	17	38194296	rs34003767	0.774782	Insulin-like growth factor 1 levels	44376	33462484	Sinnott-Armstrong N	44214	Nat Genet	www.ncbi.nlm.nih.gov/pubmed/33462484	Genetics of 35 blood and urine biomarkers in the UK Biobank.	340,567 European ancestry individuals, 5,974 African ancestry individuals, 7,283 South Asian ancestry individuals	NA	17q21.1	NR	MED24			ENSG00000008838	NA	NA	rs34003767-G	rs34003767	0	34003767	intron_variant	0	NR	2E-13	12.699		0.0182	[0.013-0.023] unit increase	Affymetrix [9000000] (imputed)	N
24	rs6503533	0.986264	17	38194296	rs34003767	0.774782	Apolipoprotein A1 levels	44376	33462484	Sinnott-Armstrong N	44214	Nat Genet	www.ncbi.nlm.nih.gov/pubmed/33462484	Genetics of 35 blood and urine biomarkers in the UK Biobank.	311,601 European ancestry individuals, 5,550 African ancestry individuals, 6,682 South Asian ancestry individuals	NA	17q21.1	NR	MED24			ENSG00000008838	NA	NA	rs34003767-G	rs34003767	0	34003767	intron_variant	0	NR	2E-9	8.69897		0.0156	[0.011-0.021] unit increase	Affymetrix [9000000] (imputed)	N
24	rs6503533	0.986264	17	38194296	rs34003767	0.774782	Serum alkaline phosphatase levels	44376	33462484	Sinnott-Armstrong N	44214	Nat Genet	www.ncbi.nlm.nih.gov/pubmed/33462484	Genetics of 35 blood and urine biomarkers in the UK Biobank.	342,535 European ancestry individuals, 6,019 African ancestry individuals, 7,337 South Asian ancestry individuals	NA	17q21.1	NR	MED24			ENSG00000008838	NA	NA	rs34003767-G	rs34003767	0	34003767	intron_variant	0	NR	6E-12	11.2218		0.017	[0.012-0.022] unit decrease	Affymetrix [9000000] (imputed)	N
31	rs6117342	0.971739	20	6575470	rs2326769	0.772809	A body shape index	44432	34021172	Christakoudi S	44337	Sci Rep	www.ncbi.nlm.nih.gov/pubmed/34021172	GWAS of allometric body-shape indices in UK Biobank identifies loci suggesting associations with morphogenesis, organogenesis, adrenal cell renewal and cancer.	186,825 British ancestry men	NA	20p12.3	CASC20	CASC20 - NA	ENSG00000229876			66364	NA	rs2326769-G	rs2326769	0	2326769	intergenic_variant	1	NR	1E-11	11		0.0214204	[0.015-0.028] unit decrease	Affymetrix [323858] (imputed)	N
26	rs34872586	0.974478	17	66078217	rs78352159	0.769357	Heel bone mineral density	43504	30595370	Kichaev G	43461	Am J Hum Genet	www.ncbi.nlm.nih.gov/pubmed/30595370	Leveraging Polygenic Functional Enrichment to Improve GWAS Power.	approximately 446,000 European ancestry individuals	NA	17q24.2		KPNA2 - FBXO36P1	ENSG00000182481	ENSG00000266117		34739	12965	rs78352159-?	rs78352159	0	78352159	intergenic_variant	1	NR	2E-8	7.69897		NA		NR [~ 8900000] (imputed)	N
29	rs35506173	0.999085	19	46294136	rs72626215	0.769297	Chronic obstructive pulmonary disease	43586	30804561	Sakornsakolpat P	43521	Nat Genet	www.ncbi.nlm.nih.gov/pubmed/30804561	Genetic landscape of chronic obstructive pulmonary disease identifies heterogeneous cell-type and phenotype associations.	35,735 cases, 222,076 controls	NA	19q13.32	DMWD	DMWD			ENSG00000185800	NA	NA	rs72626215-G	rs72626215	0	72626215	synonymous_variant	0	0.73	2E-9	8.69897		1.07	[1.05-1.10]	Affymetrix, Illumina [6224355] (imputed)	N
29	rs35506173	0.999085	19	46294136	rs72626215	0.769297	Low density lipoprotein cholesterol levels	44376	33462484	Sinnott-Armstrong N	44214	Nat Genet	www.ncbi.nlm.nih.gov/pubmed/33462484	Genetics of 35 blood and urine biomarkers in the UK Biobank.	341,875 European ancestry individuals, 6,003 African ancestry individuals, 7,319 South Asian ancestry individuals	NA	19q13.32	NR	DMWD			ENSG00000185800	NA	NA	rs72626215-A	rs72626215	0	72626215	synonymous_variant	0	NR	2E-9	8.69897		0.0161	[0.011-0.021] unit increase	Affymetrix [9000000] (imputed)	N
16	rs635634	0.993359	9	136157133	rs558240	0.767744	Monocyte count	44543	34469753	Kachuri L	44434	Am J Hum Genet	www.ncbi.nlm.nih.gov/pubmed/34469753	Genetic determinants of blood-cell traits influence susceptibility to childhood acute lymphoblastic leukemia.	234,690 European ancestry individuals	100,494 European ancestry individuals	9q34.2		ABO - Y_RNA	ENSG00000281879	ENSG00000200742		5536	20910	rs558240-G	rs558240	0	558240	intergenic_variant	1	0.603	3E-9	8.52288		NA		Affymetrix [10369434] (imputed)	N
16	rs635634	0.993359	9	136157133	rs558240	0.767744	Immunoglobulin superfamily containing leucine-rich repeat protein 2 levels	44858	36168886	Thareja G	44832	Hum Mol Genet	www.ncbi.nlm.nih.gov/pubmed/36168886	Differences and commonalities in the genetic architecture of protein quantitative trait loci in European and Arab populations.	2,935 Qatari ancestry individuals	NA	9q34.2		ABO - Y_RNA	ENSG00000281879	ENSG00000200742		5536	20910	rs558240-A	rs558240	0	558240	intergenic_variant	1	0.359455	4E-14	13.3979		0.211486	[0.16-0.27] unit decrease	NR [10004359]	N
14	rs764328	0.905089	9	4129657	rs12336359	0.767278	Sleep duration	43641	30804565	Jansen PR	43521	Nat Genet	www.ncbi.nlm.nih.gov/pubmed/30804565	Genome-wide analysis of insomnia in 1,331,010 individuals identifies new risk loci and functional pathways.	384,317 European ancestry individuals	NA	9p24.2		GLIS3			ENSG00000107249	NA	NA	rs12336359-C	rs12336359	0	12336359	intron_variant	0	0.4037	9E-9	8.04576		0.01448	[0.0095-0.0194] unit increase	Affymetrix, Illumina [10862567] (imputed)	N
14	rs764328	0.905089	9	4129657	rs12336359	0.767278	Total testosterone levels	44179	32042192	Ruth KS	43871	Nat Med	www.ncbi.nlm.nih.gov/pubmed/32042192	Using human genetics to understand the disease impacts of testosterone in men and women.	194,453 European ancestry men	NA	9p24.2	NR	GLIS3			ENSG00000107249	NA	NA	rs12336359-C	rs12336359	0	12336359	intron_variant	0	0.40571100000000004	2E-9	8.69897		0.0186014	[0.013-0.025] unit increase	Affymetrix [16577313] (imputed)	N
8	rs11727500	0.991405	4	106624285	rs76419734	0.760922	Post bronchodilator FEV1	42657	26634245	Lutz SM	42341	BMC Genet	www.ncbi.nlm.nih.gov/pubmed/26634245	A genome-wide association study identifies risk loci for spirometric measures among smokers of European and African ancestry.	10,094 European ancestry current and former smoker individuals, 3,260 African American current and former smoker individuals, 178 current and former smoker individuals	NA	4q24	INTS12	ARHGEF38, INTS12			ENSG00000236699, ENSG00000138785	NA	NA	rs76419734-T	rs76419734	0	76419734	intron_variant	0	0.061	5E-6	5.30103		0.09	NR unit increase	Illumina [NR] (imputed)	N
24	rs6503533	0.986264	17	38192137	rs11078935	0.758722	Mitochondrial DNA levels	44404	33385171	Hagg S	44196	Hum Genet	www.ncbi.nlm.nih.gov/pubmed/33385171	Deciphering the genetic and epidemiological landscape of mitochondrial DNA abundance.	295,150 European ancestry individuals	NA	17q21.1	NR	MED24			ENSG00000008838	NA	NA	rs11078935-G	rs11078935	0	11078935	intron_variant	0	0.3559	1E-31	31		0.0314306	[0.026-0.037] unit increase	Affymetrix [3505788] (imputed)	N
31	rs6117342	0.971739	20	6472918	rs6054308	0.757773	Heel bone mineral density	43391	30048462	Kim SK	43307	PLoS One	www.ncbi.nlm.nih.gov/pubmed/30048462	Identification of 613 new loci associated with heel bone mineral density and a polygenic risk score for bone mineral density, osteoporosis and fracture.	394,929 European ancestry individuals	NA	20p12.3		CASC20			ENSG00000229876	NA	NA	rs6054308-?	rs6054308	0	6054308	intron_variant	0	NR	1E-19	19		0.0200385	[0.016-0.024] unit decrease	Affymetrix [20259828] (imputed)	N
26	rs34872586	0.974478	17	65980289	rs11656743	0.756548	Triglyceride levels	44882	34887591	Graham SE	44539	Nature	www.ncbi.nlm.nih.gov/pubmed/34887591	The power of genetic diversity in genome-wide association studies of lipids.	40,963 South Asian ancestry individuals, 48,057 Hispanic individuals, 99,432 Admixed African or African ancestry individuals, 146,492 East Asian ancestry individuals, 1,320,016 European ancestry individuals	NA	17q24.2		BPTF			ENSG00000171634	NA	NA	rs11656743-?	rs11656743	0	11656743	3_prime_UTR_variant	0	NR	5E-47	46.301		NA		NR [52000000] (imputed)	N
26	rs34872586	0.974478	17	65980289	rs11656743	0.756548	Triglyceride levels	44882	34887591	Graham SE	44539	Nature	www.ncbi.nlm.nih.gov/pubmed/34887591	The power of genetic diversity in genome-wide association studies of lipids.	1,320,016 European ancestry individuals	NA	17q24.2		BPTF			ENSG00000171634	NA	NA	rs11656743-A	rs11656743	0	11656743	3_prime_UTR_variant	0	0.787803	3E-31	30.5229		0.0244634	[0.021-0.028] unit decrease	NR [52000000] (imputed)	N
18	rs2052692	0.996251	11	10695946	rs1863245	0.755438	Red blood cell count	44092	32888494	Vuckovic D	44075	Cell	www.ncbi.nlm.nih.gov/pubmed/32888494	The Polygenic and Monogenic Basis of Blood Traits and Diseases.	408,112 British individuals	NA	11p15.4	MRVI1	IRAG1			ENSG00000072952	NA	NA	rs1863245-C	rs1863245	0	1863245	intron_variant	0	0.610805	3E-10	9.52288		0.0142024	[0.0098-0.0186] unit increase	Affymetrix [93095623] (imputed)	N
31	rs6117342	0.971739	20	6578741	rs6107845	0.754876	Vertical cup-disc ratio	42879	28073927	Springelkamp H	42745	Hum Mol Genet	www.ncbi.nlm.nih.gov/pubmed/28073927	New insights into the genetics of primary open-angle glaucoma based on meta-analyses of intraocular pressure and optic disc characteristics.	21,768 European ancestry individuals, 2,131 Erasmus Rucphen (founder/genetic isolate) individuals	8,168 Asian ancestry individuals	20p12.3	BMP2	CASC20 - NA	ENSG00000229876			69635	NA	rs6107845-A	rs6107845	0	6107845	intergenic_variant	1	NR	5E-17	16.301	(EA)	0.01	[0.008-0.012] unit decrease	Affymetrix, Illumina [~ 8000000] (imputed)	N
31	rs6117342	0.971739	20	6578741	rs6107845	0.754876	Vertical cup-disc ratio	42879	28073927	Springelkamp H	42745	Hum Mol Genet	www.ncbi.nlm.nih.gov/pubmed/28073927	New insights into the genetics of primary open-angle glaucoma based on meta-analyses of intraocular pressure and optic disc characteristics.	21,768 European ancestry individuals, 2,131 Erasmus Rucphen (founder/genetic isolate) individuals	8,168 Asian ancestry individuals	20p12.3	BMP2	CASC20 - NA	ENSG00000229876			69635	NA	rs6107845-A	rs6107845	0	6107845	intergenic_variant	1	NR	3E-17	16.5229		0.009	[0.007-0.011] unit decrease	Affymetrix, Illumina [~ 8000000] (imputed)	N
7	rs13135092	0.99708	4	103284865	rs13114738	0.7547	Age-related diseases, mortality and associated endophenotypes	42870	27790247	He L	42677	Front Genet	www.ncbi.nlm.nih.gov/pubmed/27790247	Pleiotropic Meta-Analyses of Longitudinal Studies Discover Novel Genetic Variants Associated with Age-Related Diseases.	9,618 European ancestry individuals	19,796 European ancestry individuals	4q24	NR	SLC39A8			ENSG00000138821	NA	NA	rs13114738-?	rs13114738	0	13114738	intron_variant	0	NR	8E-8	7.09691		NA		Affymetrix [NR]	N
7	rs13135092	0.99708	4	103284865	rs13114738	0.7547	Age-related disease endophenotypes	42870	27790247	He L	42677	Front Genet	www.ncbi.nlm.nih.gov/pubmed/27790247	Pleiotropic Meta-Analyses of Longitudinal Studies Discover Novel Genetic Variants Associated with Age-Related Diseases.	9,618 European ancestry individuals	19,796 European ancestry individuals	4q24	NR	SLC39A8			ENSG00000138821	NA	NA	rs13114738-?	rs13114738	0	13114738	intron_variant	0	NR	1E-10	10		NA		Affymetrix [NR]	N
7	rs13135092	0.99708	4	103284865	rs13114738	0.7547	High density lipoprotein cholesterol levels	43510	29507422	Hoffmann TJ	43164	Nat Genet	www.ncbi.nlm.nih.gov/pubmed/29507422	A large electronic-health-record-based genome-wide study of serum lipids.	76,627 European ancestry individuals, 7,795 Hispanic individuals, 6,855 East Asian ancestry individuals, 2,958 African American individuals, 439 South Asian ancestry individuals	NA	4q24	NR	SLC39A8			ENSG00000138821	NA	NA	rs13114738-C	rs13114738	0	13114738	intron_variant	0	0.917	3E-11	10.5229	(EA)	0.045	unit increase	Affymetrix [at least 7091467] (imputed)	N
7	rs13135092	0.99708	4	103284865	rs13114738	0.7547	High density lipoprotein cholesterol levels	43510	29507422	Hoffmann TJ	43164	Nat Genet	www.ncbi.nlm.nih.gov/pubmed/29507422	A large electronic-health-record-based genome-wide study of serum lipids.	76,627 European ancestry individuals, 7,795 Hispanic individuals, 6,855 East Asian ancestry individuals, 2,958 African American individuals, 439 South Asian ancestry individuals	NA	4q24	NR	SLC39A8			ENSG00000138821	NA	NA	rs13114738-C	rs13114738	0	13114738	intron_variant	0	NR	3E-12	11.5229		0.046	unit increase	Affymetrix [at least 7091467] (imputed)	N
8	rs11727500	0.991405	4	106806194	rs151317012	0.752064	Post bronchodilator FEV1	42657	26634245	Lutz SM	42341	BMC Genet	www.ncbi.nlm.nih.gov/pubmed/26634245	A genome-wide association study identifies risk loci for spirometric measures among smokers of European and African ancestry.	10,094 European ancestry current and former smoker individuals, 3,260 African American current and former smoker individuals, 178 current and former smoker individuals	NA	4q24	Intergenic	INTS12			ENSG00000138785	NA	NA	rs151317012-T	rs151317012	0	151317012	intron_variant	0	0.064	3E-6	5.52288		0.093	NR unit increase	Illumina [NR] (imputed)	N
16	rs635634	0.993359	9	136267149	rs17474001	0.750389	Blood protein levels	43886	28915241	Ahsan M	42993	PLoS Genet	www.ncbi.nlm.nih.gov/pubmed/28915241	The relative contribution of DNA methylation and genetic variants on protein biomarkers for human diseases.	up to 961 individuals	NA	9q34.2	NR	STKLD1, STKLD1			ENSG00000198870, ENSG00000281245	NA	NA	rs17474001-?	rs17474001	0	17474001	intron_variant	0	NR	1E-24	24	(E-selectin)	0.7486	[0.61-0.89] unit decrease	Illumina [11901634] (imputed)	N
28	rs281438	0.938143	19	10469975	rs12720356	0.750159	Chronic inflammatory diseases (ankylosing spondylitis, Crohn's disease, psoriasis, primary sclerosing cholangitis, ulcerative colitis) (pleiotropy)	43216	26974007	Ellinghaus D	42443	Nat Genet	www.ncbi.nlm.nih.gov/pubmed/26974007	Analysis of five chronic inflammatory diseases identifies 27 new associations and highlights disease-specific patterns at shared loci.	8,726 European ancestry ankylosing spondylitis cases, 19,085 European ancestry Crohn’s disease cases, 6,530 European ancestry psoriasis cases, 3,408 European ancestry primary sclerosing cholangitis cases, 14,513 European ancestry ulcerative colitis cases, 34,213 European ancestry controls	NA	19p13.2	TYK2	TYK2			ENSG00000105397	NA	NA	rs12720356-?	rs12720356	0	12720356	missense_variant	0	NR	2E-9	8.69897	(subset analysis)	NA		Illumina [130052]	N
28	rs281438	0.938143	19	10469975	rs12720356	0.750159	Psoriasis	43215	23143594	Tsoi LC	41244	Nat Genet	www.ncbi.nlm.nih.gov/pubmed/23143594	Identification of 15 new psoriasis susceptibility loci highlights the role of innate immunity.	10,588 European ancestry cases, 22,806 European ancestry controls	NA	19p13.2	TYK2	TYK2			ENSG00000105397	NA	NA	rs12720356-A	rs12720356	0	12720356	missense_variant	0	0.91	3E-10	9.52288	(conditioned on rs34536443)	1.25		Illumina [111236] (imputed)	N
28	rs281438	0.938143	19	10469975	rs12720356	0.750159	Crohn's disease	42575	26192919	Liu JZ	42205	Nat Genet	www.ncbi.nlm.nih.gov/pubmed/26192919	Association analyses identify 38 susceptibility loci for inflammatory bowel disease and highlight shared genetic risk across populations.	5,956 European ancestry cases, 14,927 European ancestry controls	14,594 European ancestry cases, 26,715 European ancestry controls, 151 Iranian ancestry cases, 342 Iranian ancestry controls, 184 Indian ancestry cases, 990 Indian ancestry controls, 1,690 East Asian ancestry cases, 3,719 East Asian ancestry controls	19p13.2	NR	TYK2			ENSG00000105397	NA	NA	rs12720356-C	rs12720356	0	12720356	missense_variant	0	0.08572	3E-11	10.5229	(EA)	1.1541	[1.11-1.2]	Affymetrix, Illumina [~ 9000000] (imputed)	N
28	rs281438	0.938143	19	10469975	rs12720356	0.750159	Inflammatory bowel disease	42575	26192919	Liu JZ	42205	Nat Genet	www.ncbi.nlm.nih.gov/pubmed/26192919	Association analyses identify 38 susceptibility loci for inflammatory bowel disease and highlight shared genetic risk across populations.	12,882 European ancestry cases, 21,770 European ancestry controls	25,273 European ancestry cases, 26,715 European ancestry controls, 548 Iranian ancestry cases, 342 Iranian ancestry control, 1,423 Indian ancestry cases, 990 Indian ancestry controls, 2,824 East Asian ancestry cases, 3,719 East Asian ancestry controls	19p13.2	NR	TYK2			ENSG00000105397	NA	NA	rs12720356-C	rs12720356	0	12720356	missense_variant	0	0.08572	4E-16	15.3979	(EA)	1.1599	[1.12-1.2]	Affymetrix, Illumina [~ 9000000] (imputed)	N
28	rs281438	0.938143	19	10469975	rs12720356	0.750159	Ulcerative colitis	42575	26192919	Liu JZ	42205	Nat Genet	www.ncbi.nlm.nih.gov/pubmed/26192919	Association analyses identify 38 susceptibility loci for inflammatory bowel disease and highlight shared genetic risk across populations.	6,968 European ancestry cases, 20,464 European ancestry controls	10,679 European ancestry cases, 26,715 European ancestry controls, 397 Iranian ancestry cases, 342 Iranian ancestry controls, 1,239 Indian ancestry cases, 990 Indian ancestry controls, 1,134 East Asian ancestry cases, 3,719 East Asian ancestry controls	19p13.2	NR	TYK2			ENSG00000105397	NA	NA	rs12720356-C	rs12720356	0	12720356	missense_variant	0	0.08572	2E-11	10.699	(EA)	1.16565	[1.12-1.21]	Affymetrix, Illumina [~ 9000000] (imputed)	N
28	rs281438	0.938143	19	10469975	rs12720356	0.750159	Type 1 diabetes	43216	25751624	Onengut-Gumuscu S	42095	Nat Genet	www.ncbi.nlm.nih.gov/pubmed/25751624	Fine mapping of type 1 diabetes susceptibility loci and evidence for colocalization of causal variants with lymphoid gene enhancers.	6,683 European ancestry cases, 12,173 European ancestry controls, 2,601 European ancestry affected sibling pair families, 69 European ancestry trios	NA	19p13.2	TYK2	TYK2			ENSG00000105397	NA	NA	rs12720356-A	rs12720356	0	12720356	missense_variant	0	0.91	4E-7	6.39794	(conditioned on rs34536443)	1.21951		Illumina [135870]	N
28	rs281438	0.938143	19	10469975	rs12720356	0.750159	Psoriasis	40561	20953190	Strange A	40468	Nat Genet	www.ncbi.nlm.nih.gov/pubmed/20953190	A genome-wide association study identifies new psoriasis susceptibility loci and an interaction between HLA-C and ERAP1.	2,178 European ancestry cases, 5,175 European ancestry controls	3,174 European ancestry cases, 5,464 European ancestry controls	19p13.2	TYK2	TYK2			ENSG00000105397	NA	NA	rs12720356-A	rs12720356	0	12720356	missense_variant	0	0.90	4E-11	10.3979		1.4	[1.23-1.61]	Illumina [535475]	N
28	rs281438	0.938143	19	10469975	rs12720356	0.750159	Crohn's disease	41201	21102463	Franke A	40503	Nat Genet	www.ncbi.nlm.nih.gov/pubmed/21102463	Genome-wide meta-analysis increases to 71 the number of confirmed Crohn's disease susceptibility loci.	6,333 European ancestry cases, 15,056 European ancestry controls	15,694 European ancestry cases, 14,026 European ancestry controls, 414 European ancestry trios	19p13.2	ICAM3, TYK2, ICAM1	TYK2			ENSG00000105397	NA	NA	rs12720356-G	rs12720356	0	12720356	missense_variant	0	0.084	1E-12	12		1.12	[1.06-1.19]	Affymetrix, Illumina [953241] (imputed)	N
28	rs281438	0.938143	19	10469975	rs12720356	0.750159	Inflammatory bowel disease	44302	33608531	Wu Y	44246	Nat Commun	www.ncbi.nlm.nih.gov/pubmed/33608531	GWAS of peptic ulcer disease implicates Helicobacter pylori infection, other gastrointestinal disorders and depression.	7,045 European ancestry cases, 449,282 European ancestry controls	NA	19p13.2	NR	TYK2			ENSG00000105397	NA	NA	rs12720356-A	rs12720356	0	12720356	missense_variant	0	0.9	2E-8	7.69897		0.86	[NR]	NR [8546065] (imputed)	N
28	rs281438	0.938143	19	10469975	rs12720356	0.750159	Ulcerative colitis vs rheumatoid arthritis (ordinary least squares (OLS))	44313	33686288	Peyrot WJ	44263	Nat Genet	www.ncbi.nlm.nih.gov/pubmed/33686288	Identifying loci with different allele frequencies among cases of eight psychiatric disorders using CC-GWAS.	6,968 ulcerative colitis cases, 8,875 rheumatoid arthritis cases	10,679 ulcerative colitis cases, 5,486 rheumatoid arthritis cases	19p13.2		TYK2			ENSG00000105397	NA	NA	rs12720356-?	rs12720356	0	12720356	missense_variant	0	NR	4E-9	8.39794		0.05	NR unit increase	NR [5896510] (imputed)	N
28	rs281438	0.938143	19	10469975	rs12720356	0.750159	Rheumatoid arthritis	44874	36333501	Ishigaki K	44869	Nat Genet	www.ncbi.nlm.nih.gov/pubmed/36333501	Multi-ancestry genome-wide association analyses identify novel genetic mechanisms in rheumatoid arthritis.	22,350 European ancestry cases, 74,823 European ancestry controls, 11,025 East Asian ancestry cases, 162,608 East Asian ancestry controls, 999 African ancestry cases, 1,108 African ancestry controls, 986 South Asian ancestry cases, 1,258 South Asian ancestry controls, 511 Arab ancestry cases, 352 Arab ancestry controls	NA	19p13.2		TYK2			ENSG00000105397	NA	NA	rs12720356-C	rs12720356	0	12720356	missense_variant	0	NR	8E-9	8.09691		0.866061	[0.824809273331597-0.909375756452384]	Affymetrix, Illumina [20990826] (imputed)	N
28	rs281438	0.938143	19	10469975	rs12720356	0.750159	Rheumatoid arthritis	44771	35470158	Saevarsdottir S	44676	Ann Rheum Dis	www.ncbi.nlm.nih.gov/pubmed/35470158	Multiomics analysis of rheumatoid arthritis yields sequence variants that have large effects on risk of the seropositive subset.	26,612 European ancestry cases, 869,454 European ancestry controls, 4,701 cases, 125,923 controls	NA	19p13.2		TYK2			ENSG00000105397	NA	NA	rs12720356-C	rs12720356	0	12720356	missense_variant	0	0.0931	4E-10	9.39794		0.9		Affymetrix, Illumina [64000000] (imputed)	N
28	rs281438	0.938143	19	10469975	rs12720356	0.750159	Rheumatoid arthritis (rheumatoid factor and/or anti-cyclic citrullinated peptide seropositive)	44771	35470158	Saevarsdottir S	44676	Ann Rheum Dis	www.ncbi.nlm.nih.gov/pubmed/35470158	Multiomics analysis of rheumatoid arthritis yields sequence variants that have large effects on risk of the seropositive subset.	14,551 European ancestry cases, 846,260 European ancestry controls, 3,468 cases, 145,344 controls	NA	19p13.2		TYK2			ENSG00000105397	NA	NA	rs12720356-C	rs12720356	0	12720356	missense_variant	0	0.0931	2E-9	8.69897		0.87		Affymetrix, Illumina [64000000] (imputed)	N
10	rs1469149	0.987531	5	131418948	rs7721882	0.750047	Diastolic blood pressure	44797	35762941	Plotnikov D	44713	Invest Ophthalmol Vis Sci	www.ncbi.nlm.nih.gov/pubmed/35762941	High Blood Pressure and Intraocular Pressure: A Mendelian Randomization Study.	526,001 European ancestry individuals	NA	5q31.1		CSF2 - P4HA2-AS1	ENSG00000164400	ENSG00000237714		7085	101621	rs7721882-A	rs7721882	0	7721882	downstream_gene_variant	1	NR	1E-13	13		0.1579	[0.12-0.2] unit increase	NR [NR] (imputed)	N
23	rs12945855	0.995077	17	16175025	rs35565381	0.749093	Diastolic blood pressure	43506	27841878	Hoffmann TJ	42688	Nat Genet	www.ncbi.nlm.nih.gov/pubmed/27841878	Genome-wide association analyses using electronic health records identify new loci influencing blood pressure variation.	295,529 European ancestry individuals, 8,231 Latino individuals, 3,058 African American individuals, 2,029 African British individuals, 7,701 East Asian ancestry individuals, 2,735 South Asian ancestry individuals, 1,979 mixed and unknown ancestry individuals	NA	17p11.2	PIGL	PIGL			ENSG00000108474	NA	NA	rs35565381-T	rs35565381	0	35565381	intron_variant	0		3E-9	8.52288		0.14	unit decrease	Affymetrix [at least 2696785] (imputed)	N
6	rs4678176	0.918746	3	122039030	rs4678181	0.74221	Calcium levels	42329	25972035	Vinayagamoorthy N	42138	J Hum Genet	www.ncbi.nlm.nih.gov/pubmed/25972035	Association of common variants in the calcium-sensing receptor gene with serum calcium levels in East Asians.	4,558 Korean ancestry individuals	4,093 Korean ancestry individuals	3q21.1	CSTA	HNRNPA1P23 - CSTA	ENSG00000240236	ENSG00000121552		1442	5065	rs4678181-A	rs4678181	0	4678181	intergenic_variant	1	0.44	1E-7	7		0.00202	[0.0013-0.0028] unit decrease	Affymetrix [1219546] (imputed)	N
24	rs6503533	0.986264	17	38213359	rs868150	0.74048	Feeling miserable	43487	29500382	Nagel M	43161	Nat Commun	www.ncbi.nlm.nih.gov/pubmed/29500382	Item-level analyses reveal genetic heterogeneity in neuroticism.	376,097 European ancestry individuals	NA	17q21.1	GSDMB	MED24			ENSG00000008838	NA	NA	rs868150-A	rs868150	0	868150	intron_variant	0	0.410769	1E-8	8		5.73	z score increase	NR [10847151] (imputed)	N
24	rs6503533	0.986264	17	38213359	rs868150	0.74048	Asthma and cardiovascular disease	44700	35126453	Zhou Y	44581	Front Genet	www.ncbi.nlm.nih.gov/pubmed/35126453	Shared Genetic Architecture and Causal Relationship Between Asthma and Cardiovascular Diseases: A Large-Scale Cross-Trait Analysis.	19,954 European ancestry cases, 107,715 European ancestry controls	NA	17q21.1		MED24			ENSG00000008838	NA	NA	rs868150-?	rs868150	0	868150	intron_variant	0	NR	4E-15	14.3979		NA		NR [NR]	N
24	rs6503533	0.986264	17	38197914	rs11078936	0.740437	Asthma and cardiovascular disease	44700	35126453	Zhou Y	44581	Front Genet	www.ncbi.nlm.nih.gov/pubmed/35126453	Shared Genetic Architecture and Causal Relationship Between Asthma and Cardiovascular Diseases: A Large-Scale Cross-Trait Analysis.	19,954 European ancestry cases, 107,715 European ancestry controls	NA	17q21.1		MED24			ENSG00000008838	NA	NA	rs11078936-?	rs11078936	0	11078936	intron_variant	0	NR	8E-18	17.0969		NA		NR [NR]	N
10	rs1469149	0.987531	5	130892114	rs1910030	0.738993	Tonsillectomy	43070	28928442	Tian C	42997	Nat Commun	www.ncbi.nlm.nih.gov/pubmed/28928442	Genome-wide association and HLA region fine-mapping studies identify susceptibility loci for multiple common infections.	60,098 European ancestry cases, 113,323 European ancestry controls	NA	5q31.1	NR	RAPGEF6			ENSG00000158987	NA	NA	rs1910030-?	rs1910030	0	1910030	intron_variant	0	NR	1E-6	6		0.0448	[0.027-0.063] unit increase	Illumina [at least 560000] (imputed)	N
14	rs764328	0.905089	9	4142506	rs2791756	0.738076	Insomnia	44778	35835914	Watanabe K	44756	Nat Genet	www.ncbi.nlm.nih.gov/pubmed/35835914	Genome-wide meta-analysis of insomnia prioritizes genes associated with metabolic and psychiatric pathways.	593,724 European ancestry cases, 1,771,286 European ancestry controls	NA	9p24.2		GLIS3			ENSG00000107249	NA	NA	rs2791756-A	rs2791756	0	2791756	intron_variant	0	NR	3E-8	7.52288		0.005	[0.003-0.007] unit increase	Illumina [10713943] (imputed)	N
3	rs34517439	0.998367	1	78830045	rs12142416	0.73562	Body mass index	43938	31669095	Zhu Z	43762	J Allergy Clin Immunol	www.ncbi.nlm.nih.gov/pubmed/31669095	Shared Genetic and Experimental Links between Obesity-Related Traits and Asthma Subtypes in UK Biobank.	457,822 European ancestry individuals	NA	1p31.1	NR	PTGFR, MGC27382			ENSG00000122420, ENSG00000237413	NA	NA	rs12142416-?	rs12142416	0	12142416	intron_variant	0	NR	4E-16	15.3979		NA		Affymetrix [~ 8270000] (imputed)	N
26	rs34872586	0.974478	17	65921834	rs4790981	0.730128	Body mass index	43035	28892062	Akiyama M	42989	Nat Genet	www.ncbi.nlm.nih.gov/pubmed/28892062	Genome-wide association study identifies 112 new loci for body mass index in the Japanese population.	up to 72,390 Japanese ancestry women, up to 85,894 Japanese ancestry men	up to 10,048 Japanese ancestry women, up to 5,098 Japanese ancestry men, up to 181,999 European ancestry women, up to 140,155 European ancestry controls	17q24.2	BPTF	BPTF			ENSG00000171634	NA	NA	rs4790981-G	rs4790981	0	4790981	intron_variant	0	0.713	5E-10	9.30103	(Japanese)	0.024	[0.016-0.032] unit increase	Illumina [6108953] (imputed)	N
26	rs34872586	0.974478	17	65875587	rs11867618	0.728032	Loneliness	43851	31518406	Abdellaoui A	43721	Hum Mol Genet	www.ncbi.nlm.nih.gov/pubmed/31518406	Phenome-wide investigation of health outcomes associated with genetic predisposition to loneliness.	511,280 European ancestry individuals	NA	17q24.2	BPTF	BPTF			ENSG00000171634	NA	NA	rs11867618-?	rs11867618	0	11867618	intron_variant	0	NR	7E-9	8.1549		0.02	[0.012-0.028] unit decrease	Affymetrix, Illumina [up to 14113458] (imputed)	N
26	rs34872586	0.974478	17	65875587	rs11867618	0.728032	Risk-taking tendency (4-domain principal component model)	43542	30643258	Karlsson Linner R	43479	Nat Genet	www.ncbi.nlm.nih.gov/pubmed/30643258	Genome-wide association analyses of risk tolerance and risky behaviors in over 1 million individuals identify hundreds of loci and shared genetic influences.	315,894 European ancestry individuals	NA	17q24.2	BPTF	BPTF			ENSG00000171634	NA	NA	rs11867618-A	rs11867618	0	11867618	intron_variant	0	0.1303	1E-8	8		0.021921	[0.014-0.029] unit increase	Affymetrix [~ 11515000] (imputed)	N
26	rs34872586	0.974478	17	65875587	rs11867618	0.728032	Risk-taking behavior (multivariate analysis)	44882	36324656	Baselmans B	44475	Biol Psychiatry Glob Open Sci	www.ncbi.nlm.nih.gov/pubmed/36324656	The Genetic and Neural Substrates of Externalizing Behavior.	1,506,537 European ancestry individuals	NA	17q24.2		BPTF			ENSG00000171634	NA	NA	rs11867618-?	rs11867618	0	11867618	intron_variant	0	NR	3E-9	8.52288		NA		NR [NR]	N
2	rs4916011	0.946931	1	65360949	rs72920202	0.724827	Autoimmune traits	43504	30595370	Kichaev G	43461	Am J Hum Genet	www.ncbi.nlm.nih.gov/pubmed/30595370	Leveraging Polygenic Functional Enrichment to Improve GWAS Power.	approximately 459,000 European ancestry individuals	NA	1p31.3		JAK1			ENSG00000162434	NA	NA	rs72920202-?	rs72920202	0	72920202	intron_variant	0	NR	1E-7	7		NA		NR [~ 8900000] (imputed)	N
7	rs13135092	0.99708	4	103034391	rs13101632	0.720953	Brain region volumes	43858	31676860	Zhao B	43770	Nat Genet	www.ncbi.nlm.nih.gov/pubmed/31676860	Genome-wide association analysis of 19,629 individuals identifies variants influencing regional brain volumes and refines their genetic co-architecture with cognitive and mental health traits.	19,629 British ancestry individuals	NA	4q24	NR	BANK1 - SLC39A8	ENSG00000153064	ENSG00000138821		38422	137846	rs13101632-?	rs13101632	0	13101632	intergenic_variant	1	NR	7E-9	8.1549	(left accumbens area)	NA		NR [9227495] (imputed)	N
7	rs13135092	0.99708	4	103034391	rs13101632	0.720953	General cognitive ability	43360	29844566	Davies G	43249	Nat Commun	www.ncbi.nlm.nih.gov/pubmed/29844566	Study of 300,486 individuals identifies 148 independent genetic loci influencing general cognitive function.	up to 300,486 European ancestry individuals	NA	4q24	BANK1	BANK1 - SLC39A8	ENSG00000153064	ENSG00000138821		38422	137846	rs13101632-A	rs13101632	0	13101632	intergenic_variant	1	NR	4E-8	7.39794		5.47	z-score decrease	Affymetrix, Illumina [at least 2500000] (imputed)	N
7	rs13135092	0.99708	4	103034391	rs13101632	0.720953	Attention deficit hyperactivity disorder or autism spectrum disorder or intelligence (pleiotropy)	44809	35764056	Rao S	44740	Neuropsychobiology	www.ncbi.nlm.nih.gov/pubmed/35764056	Genetic Relationships between Attention-Deficit/Hyperactivity Disorder, Autism Spectrum Disorder, and Intelligence.	20,183 European ancestry ADHD cases, 18,381 European ancestry ASD cases, up to 63,160 European ancestry controls, 269,867 European ancestry individuals with intelligence measurements	NA	4q24		BANK1 - SLC39A8	ENSG00000153064	ENSG00000138821		38422	137846	rs13101632-?	rs13101632	0	13101632	intergenic_variant	1	NR	1E-10	10		NA		NR [6307410] (imputed)	N
10	rs1469149	0.987531	5	131564501	rs111547866	0.720208	Brain shape (segment 1)	44648	33821002	Naqvi S	44291	Nat Genet	www.ncbi.nlm.nih.gov/pubmed/33821002	Shared heritability of human face and brain shape.	19,670 European ancestry individuals	NA	5q31.1		P4HA2			ENSG00000072682	NA	NA	rs111547866-?	rs111547866	0	111547866	intron_variant	0	NR	1E-15	15		NA		NR [9705931] (imputed)	N
18	rs2052692	0.996251	11	10655623	rs11042902	0.712705	Asthma	43986	32296059	Han Y	43936	Nat Commun	www.ncbi.nlm.nih.gov/pubmed/32296059	Genome-wide analysis highlights contribution of immune system pathways to the genetic architecture of asthma.	84,492 European ancestry cases, 2,149 African American cases, 606 Hispanic cases, 1,239 Japanese ancestry cases, 437,036 European ancestry controls, 6,055 African American controls, 792 Hispanic controls, 3,976 Japanese ancestry controls	NR	11p15.4	MRVI1	IRAG1			ENSG00000072952	NA	NA	rs11042902-T	rs11042902	0	11042902	splice_acceptor_variant	0	0.3	2E-10	9.69897		NA		NR [> 9500000] (imputed)	N
18	rs2052692	0.996251	11	10655623	rs11042902	0.712705	Asthma	43986	32296059	Han Y	43936	Nat Commun	www.ncbi.nlm.nih.gov/pubmed/32296059	Genome-wide analysis highlights contribution of immune system pathways to the genetic architecture of asthma.	64,538 European ancestry cases, 239,321 European ancestry controls	NR	11p15.4	MRVI1	IRAG1			ENSG00000072952	NA	NA	rs11042902-T	rs11042902	0	11042902	splice_acceptor_variant	0	0.29993800000000004	4E-9	8.39794		1.03958	[1.02624203689308-1.05308191636175]	NR [9572556] (imputed)	N
18	rs2052692	0.996251	11	10655623	rs11042902	0.712705	Asthma	44370	34103634	Valette K	44355	Commun Biol	www.ncbi.nlm.nih.gov/pubmed/34103634	Prioritization of candidate causal genes for asthma in susceptibility loci derived from UK Biobank.	56,167 White-British ancestry cases, 352,255 White-British ancestry controls	NA	11p15.4	MRVI1	IRAG1			ENSG00000072952	NA	NA	rs11042902-T	rs11042902	0	11042902	splice_acceptor_variant	0	0.307493153227426	6E-9	8.22185		0.0413305	[0.027-0.055] unit increase	Affymetrix [35186738] (imputed)	N
13	rs12112428	0.912942	7	99600405	rs56173013	0.711365	Educational attainment	44743	35361970	Okbay A	44651	Nat Genet	www.ncbi.nlm.nih.gov/pubmed/35361970	Polygenic prediction of educational attainment within and between families from genome-wide association analyses in 3 million individuals.	3,037,499 European ancestry individuals	NA	7q22.1		AZGP1P1 - ZKSCAN1	ENSG00000214313	ENSG00000106261		14944	12790	rs56173013-A	rs56173013	0	56173013	intron_variant	1	0.5897	3E-14	13.5229		0.00810864	[0.006-0.0102] unit increase	Illumina [10675380] (imputed)	N
8	rs11727500	0.991405	4	106808181	rs72673888	0.710561	Post bronchodilator FEV1	42657	26634245	Lutz SM	42341	BMC Genet	www.ncbi.nlm.nih.gov/pubmed/26634245	A genome-wide association study identifies risk loci for spirometric measures among smokers of European and African ancestry.	10,094 European ancestry current and former smoker individuals, 3,260 African American current and former smoker individuals, 178 current and former smoker individuals	NA	4q24	Intergenic	INTS12			ENSG00000138785	NA	NA	rs72673888-T	rs72673888	0	72673888	intron_variant	0	0.936	3E-6	5.52288		0.093	NR unit decrease	Illumina [NR] (imputed)	N
4	rs1134867	0.902801	3	48179178	rs12495221	0.707669	Coronary artery disease	43129	29212778	van der Harst P	43075	Circ Res	www.ncbi.nlm.nih.gov/pubmed/29212778	Identification of 64 Novel Genetic Loci Provides an Expanded View on the Genetic Architecture of Coronary Artery Disease.	34,541 cases, 261,984 controls	88,192 cases, 162,544 controls	3p21.31	intergenic	RN7SL664P - CDC25A	ENSG00000265078	ENSG00000164045		42583	19458	rs12495221-T	rs12495221	0	12495221	regulatory_region_variant	1	0.656	2E-7	6.69897		0.035	[0.021-0.049] unit increase	Affymetrix [7947838] (imputed)	N
3	rs34517439	0.998367	1	78743005	rs71641333	0.706816	Lung cancer	42996	28604730	McKay JD	42898	Nat Genet	www.ncbi.nlm.nih.gov/pubmed/28604730	Large-scale association analysis identifies new lung cancer susceptibility loci and heterogeneity in genetic susceptibility across histological subtypes.	29,266 European ancestry cases, 56,450 European ancestry controls	NA	1p31.1	MGC27382	MGC27382			ENSG00000237413	NA	NA	rs71641333-A	rs71641333	0	71641333	intron_variant	0	0.063112169	4E-7	6.39794		1.14402	[1.085779181-1.205387897]	Illumina [10439017] (imputed)	N
20	rs11610045	0.988213	12	133155907	rs11146953	0.704062	Cancer	44488	34290314	Brandes N	44398	Sci Rep	www.ncbi.nlm.nih.gov/pubmed/34290314	Genetic association studies of alterations in protein function expose recessive effects on cancer predisposition.	56,634 White British ancestry cases, 218,196 White British ancestry controls	NA	12q24.33		FBRSL1			ENSG00000112787	NA	NA	rs11146953-?	rs11146953	0	11146953	intron_variant	0	NR	9E-6	5.04576		1.03176	[1.02-1.05]	NR [688737]	N
18	rs2052692	0.996251	11	10655021	rs12360799	0.703083	Brain region volumes	43858	31676860	Zhao B	43770	Nat Genet	www.ncbi.nlm.nih.gov/pubmed/31676860	Genome-wide association analysis of 19,629 individuals identifies variants influencing regional brain volumes and refines their genetic co-architecture with cognitive and mental health traits.	19,629 British ancestry individuals	NA	11p15.4	NR	IRAG1			ENSG00000072952	NA	NA	rs12360799-?	rs12360799	0	12360799	intron_variant	0	NR	3E-9	8.52288	(right lateral ventricle)	NA		NR [9227495] (imputed)	N
27	rs35434635	0.947222	19	1175841	rs4807644	0.701147	Medication use (thyroid preparations)	44544	34594039	Sakaue S	44469	Nat Genet	www.ncbi.nlm.nih.gov/pubmed/34594039	A cross-population atlas of genetic associations for 220 human phenotypes.	24,832 European ancestry cases, 280,750 European ancestry controls, 3,103 East Asian ancestry cases, 175,623 East Asian ancestry controls	NA	19p13.3		SBNO2 - STK11	ENSG00000064932	ENSG00000118046		1574	1716	rs4807644-A	rs4807644	0	4807644	intergenic_variant	1	NR	3E-8	7.52288		0.0716	[0.046-0.097] unit decrease	Affymetrix, Illumina [15248280] (imputed)	N
4	rs1134867	0.902801	3	48178293	rs12494396	0.700079	Medication use (beta blocking agents)	43637	31015401	Wu Y	43578	Nat Commun	www.ncbi.nlm.nih.gov/pubmed/31015401	Genome-wide association study of medication-use and associated disease in the UK Biobank.	31,700 European ancestry cases, 192,324 European ancestry controls	NA	3p21.31	CDC25A	RN7SL664P - CDC25A	ENSG00000265078	ENSG00000164045		41698	20343	rs12494396-G	rs12494396	0	12494396	intergenic_variant	1	0.334855	6E-9	8.22185		0.0508048	[0.034-0.068] unit decrease	Affymetrix [7288503] (imputed)	N
24	rs6503533	0.986264	17	38218804	rs7502233	0.700041	Red cell distribution width	43504	30595370	Kichaev G	43461	Am J Hum Genet	www.ncbi.nlm.nih.gov/pubmed/30595370	Leveraging Polygenic Functional Enrichment to Improve GWAS Power.	approximately 445,000 European ancestry individuals	NA	17q21.1		THRA			ENSG00000126351	NA	NA	rs7502233-?	rs7502233	0	7502233	splice_region_variant	0	NR	8E-8	7.09691		NA		NR [~ 8900000] (imputed)	N
10	rs1469149	0.987531	5	131796922	rs11745587	0.699661	Asthma	41099	22561531	Wan YI	41034	Thorax	www.ncbi.nlm.nih.gov/pubmed/22561531	Genome-wide association study to identify genetic determinants of severe asthma.	933 European ancestry cases, 3,346 European ancestry controls	231 European ancestry cases, 1,345 European ancestry controls	5q31.1	C5orf56	IRF1, IRF1-AS1			ENSG00000125347, ENSG00000197536	NA	NA	rs11745587-?	rs11745587	0	11745587	non_coding_transcript_exon_variant	0	NR	2E-6	5.69897		1.26	[1.15-1.39]	Illumina [6103628] (imputed)	N
10	rs1469149	0.987531	5	131796922	rs11745587	0.699661	Low density lipoprotein cholesterol levels	44882	34887591	Graham SE	44539	Nature	www.ncbi.nlm.nih.gov/pubmed/34887591	The power of genetic diversity in genome-wide association studies of lipids.	1,320,016 European ancestry individuals	NA	5q31.1		IRF1, IRF1-AS1			ENSG00000125347, ENSG00000197536	NA	NA	rs11745587-A	rs11745587	0	11745587	non_coding_transcript_exon_variant	0	0.355464	5E-22	21.301		0.0162122	[0.013-0.019] unit increase	NR [52000000] (imputed)	N
24	rs6503533	0.986264	17	38149724	rs3785549	0.69762	Lymphocyte percentage of white cells	42977	27863252	Astle WJ	42691	Cell	www.ncbi.nlm.nih.gov/pubmed/27863252	The Allelic Landscape of Human Blood Cell Trait Variation and Links to Common Complex Disease.	171,748 European ancestry individuals	NA	17q21.1	PSMD3	PSMD3			ENSG00000108344	NA	NA	rs3785549-C	rs3785549	0	3785549	non_coding_transcript_exon_variant	0	0.5376	2E-108	107.699		0.0792392	[0.072-0.086] unit increase	Affymetrix [~ 2500000] (imputed)	N
24	rs6503533	0.986264	17	38149724	rs3785549	0.69762	Lipoprotein (a) levels	44432	33730874	Said MA	44273	Arterioscler Thromb Vasc Biol	www.ncbi.nlm.nih.gov/pubmed/33730874	Genome-Wide Association Study and Identification of a Protective Missense Variant on Lipoprotein(a) Concentration: Protective Missense Variant on Lipoprotein(a) Concentration.	348,591 European ancestry individuals, 6,000 African ancestry individuals, 9,116 Asian ancestry individuals, 7,505 individuals		17q21.1	PSMD3	PSMD3			ENSG00000108344	NA	NA	rs3785549-T	rs3785549	0	3785549	non_coding_transcript_exon_variant	0	NR	1E-8	8		0.00874	[0.0047-0.0128] nmol/l decrease	NR [19000000] (imputed)	N
4	rs1134867	0.902801	3	48193515	rs7617773	0.697423	Coronary artery disease	43129	29212778	van der Harst P	43075	Circ Res	www.ncbi.nlm.nih.gov/pubmed/29212778	Identification of 64 Novel Genetic Loci Provides an Expanded View on the Genetic Architecture of Coronary Artery Disease.	up to 122,733 cases, up to 424,528 controls	NA	3p21.31	CDC25A	RN7SL664P - CDC25A	ENSG00000265078	ENSG00000164045		56920	5121	rs7617773-T	rs7617773	0	7617773	TF_binding_site_variant	1	0.6693	3E-11	10.5229		0.0355	[0.025-0.046] unit increase	Affymetrix [at least 7947838] (imputed)	N
4	rs1134867	0.902801	3	48193515	rs7617773	0.697423	Coronary artery disease	43129	29212778	van der Harst P	43075	Circ Res	www.ncbi.nlm.nih.gov/pubmed/29212778	Identification of 64 Novel Genetic Loci Provides an Expanded View on the Genetic Architecture of Coronary Artery Disease.	88,192 cases, 162,544 controls	34,541 cases, 261,984 controls	3p21.31	CDC25A	RN7SL664P - CDC25A	ENSG00000265078	ENSG00000164045		56920	5121	rs7617773-T	rs7617773	0	7617773	TF_binding_site_variant	1	0.6703	2E-11	10.699		0.0393	[0.028-0.051] unit increase	NR [8041861] (imputed)	N
23	rs12945855	0.995077	17	16242993	rs72838750	0.69727	Educational attainment	44743	35361970	Okbay A	44651	Nat Genet	www.ncbi.nlm.nih.gov/pubmed/35361970	Polygenic prediction of educational attainment within and between families from genome-wide association analyses in 3 million individuals.	3,037,499 European ancestry individuals	NA	17p11.2		PIGL			ENSG00000108474	NA	NA	rs72838750-T	rs72838750	0	72838750	intron_variant	0	0.4944	8E-17	16.0969		0.0087716	[0.0067-0.0108] unit decrease	Illumina [10675380] (imputed)	N
29	rs35506173	0.999085	19	46181392	rs1800437	0.697063	Waist circumference variance	43796	31453325	Wang H	43691	Sci Adv	www.ncbi.nlm.nih.gov/pubmed/31453325	Genotype-by-environment interactions inferred from genetic effects on phenotypic variability in the UK Biobank.	347,158 European ancestry individuals	NA	19q13.32	GIPR	GIPR			ENSG00000010310	NA	NA	rs1800437-?	rs1800437	0	1800437	missense_variant	0	NR	2E-11	10.699		NA		NR [5554549] (imputed)	N
29	rs35506173	0.999085	19	46181392	rs1800437	0.697063	Waist circumference	43796	31453325	Wang H	43691	Sci Adv	www.ncbi.nlm.nih.gov/pubmed/31453325	Genotype-by-environment interactions inferred from genetic effects on phenotypic variability in the UK Biobank.	347,158 European ancestry individuals	NA	19q13.32	GIPR	GIPR			ENSG00000010310	NA	NA	rs1800437-?	rs1800437	0	1800437	missense_variant	0	NR	1E-24	24		NA		NR [5554549] (imputed)	N
29	rs35506173	0.999085	19	46181392	rs1800437	0.697063	Body fat percentage	43504	30593698	Hubel C	43462	Am J Med Genet B Neuropsychiatr Genet	www.ncbi.nlm.nih.gov/pubmed/30593698	Genomics of body fat percentage may contribute to sex bias in anorexia nervosa.	70,700 European ancestry female individuals, 85,261 European ancestry male individuals	NA	19q13.32	NR	GIPR			ENSG00000010310	NA	NA	rs1800437-?	rs1800437	0	1800437	missense_variant	0	NR	7E-7	6.1549	(female)	0.21451	[0.13-0.3] unit decrease	Affymetrix [7794483] (imputed)	N
29	rs35506173	0.999085	19	46181392	rs1800437	0.697063	Body fat percentage	43504	30593698	Hubel C	43462	Am J Med Genet B Neuropsychiatr Genet	www.ncbi.nlm.nih.gov/pubmed/30593698	Genomics of body fat percentage may contribute to sex bias in anorexia nervosa.	70,700 European ancestry female individuals, 85,261 European ancestry male individuals	NA	19q13.32	NR	GIPR			ENSG00000010310	NA	NA	rs1800437-?	rs1800437	0	1800437	missense_variant	0	NR	2E-9	8.69897		0.15946	[0.11-0.21] unit decrease	Affymetrix [7794483] (imputed)	N
29	rs35506173	0.999085	19	46181392	rs1800437	0.697063	Body mass index	43773	30239722	Pulit SL	43357	Hum Mol Genet	www.ncbi.nlm.nih.gov/pubmed/30239722	Meta-analysis of genome-wide association studies for body fat distribution in 694,649 individuals of European ancestry.	374,756 European ancestry male individuals	NA	19q13.32	NA	GIPR			ENSG00000010310	NA	NA	rs1800437-C	rs1800437	0	1800437	missense_variant	0	0.1873	3E-59	58.5229		0.0339	[0.03-0.038] unit decrease	NR [~ 27400000] (imputed)	N
29	rs35506173	0.999085	19	46181392	rs1800437	0.697063	GIP levels in response to oral glucose tolerance test (fasting)	43117	29093273	Almgren P	43041	JCI Insight	www.ncbi.nlm.nih.gov/pubmed/29093273	Genetic determinants of circulating GIP and GLP-1 concentrations.	3,344 Swedish ancestry individuals	4,905 Finnish ancestry individuals	19q13.32	GIPR	GIPR			ENSG00000010310	NA	NA	rs1800437-C	rs1800437	0	1800437	missense_variant	0	0.256	4E-15	14.3979		0.076	[0.056-0.096] unit decrease	Illumina [at least 81396]	N
29	rs35506173	0.999085	19	46181392	rs1800437	0.697063	Insulin levels in response to oral glucose tolerance test (30 minutes)	43117	29093273	Almgren P	43041	JCI Insight	www.ncbi.nlm.nih.gov/pubmed/29093273	Genetic determinants of circulating GIP and GLP-1 concentrations.	3,344 Swedish ancestry individuals	4,905 Finnish ancestry individuals	19q13.32	GIPR	GIPR			ENSG00000010310	NA	NA	rs1800437-C	rs1800437	0	1800437	missense_variant	0	0.258	1E-13	13		0.081	[0.059-0.103] unit decrease	Illumina [at least 81396]	N
29	rs35506173	0.999085	19	46181392	rs1800437	0.697063	GIP levels in response to oral glucose tolerance test (120 minutes)	43117	29093273	Almgren P	43041	JCI Insight	www.ncbi.nlm.nih.gov/pubmed/29093273	Genetic determinants of circulating GIP and GLP-1 concentrations.	3,344 Swedish ancestry individuals	4,905 Finnish ancestry individuals	19q13.32	GIPR	GIPR			ENSG00000010310	NA	NA	rs1800437-C	rs1800437	0	1800437	missense_variant	0	0.258	2E-17	16.699		0.072	[0.056-0.088] unit decrease	Illumina [at least 81396]	N
29	rs35506173	0.999085	19	46181392	rs1800437	0.697063	Body mass index	42965	28448500	Graff M	42852	PLoS Genet	www.ncbi.nlm.nih.gov/pubmed/28448500	Genome-wide physical activity interactions in adiposity - A meta-analysis of 200,452 adults.	2,518 African American women, 86,278 European ancestry women, 1,773 Filipino ancestry women, 1,030 Indian ancestry women, 1,457 African American men, 55,137 European ancestry men, 7,648 Indian ancestry men, 5,527 European ancestry individuals	6,244 African American women, 17,531 European ancestry women, 329 African American men, 19,956 European ancestry men	19q13.32	GIPR	GIPR			ENSG00000010310	NA	NA	rs1800437-G	rs1800437	0	1800437	missense_variant	0	0.7873	2E-6	5.69897	(EA, women)	0.0298	[0.017-0.042] kg/m2 increase	Affymetrix, Illumina, Perlegen [~ 2500000] (imputed)	N
29	rs35506173	0.999085	19	46181392	rs1800437	0.697063	Body mass index (joint analysis main effects and physical activity interaction)	42965	28448500	Graff M	42852	PLoS Genet	www.ncbi.nlm.nih.gov/pubmed/28448500	Genome-wide physical activity interactions in adiposity - A meta-analysis of 200,452 adults.	2,518 African American women, 86,278 European ancestry women, 1,773 Filipino ancestry women, 1,030 Indian ancestry women, 1,457 African American men, 55,137 European ancestry men, 7,648 Indian ancestry men, 5,527 European ancestry individuals	6,244 African American women, 17,531 European ancestry women, 329 African American men, 19,956 European ancestry men	19q13.32	GIPR	GIPR			ENSG00000010310	NA	NA	rs1800437-?	rs1800437	0	1800437	missense_variant	0	NR	2E-6	5.69897	(EA, women)	NA		Affymetrix, Illumina, Perlegen [~ 2500000] (imputed)	N
29	rs35506173	0.999085	19	46181392	rs1800437	0.697063	Waist-hip ratio	43773	30239722	Pulit SL	43357	Hum Mol Genet	www.ncbi.nlm.nih.gov/pubmed/30239722	Meta-analysis of genome-wide association studies for body fat distribution in 694,649 individuals of European ancestry.	381,152 European female individuals	NA	19q13.32	NR	GIPR			ENSG00000010310	NA	NA	rs1800437-C	rs1800437	0	1800437	missense_variant	0	0.1876	6E-22	21.2218		0.0209	[0.017-0.025] unit decrease	NR [~ 27400000] (imputed)	N
29	rs35506173	0.999085	19	46181392	rs1800437	0.697063	Waist-hip ratio	43773	30239722	Pulit SL	43357	Hum Mol Genet	www.ncbi.nlm.nih.gov/pubmed/30239722	Meta-analysis of genome-wide association studies for body fat distribution in 694,649 individuals of European ancestry.	697,734 European ancestry individuals	NA	19q13.32	NA	GIPR			ENSG00000010310	NA	NA	rs1800437-C	rs1800437	0	1800437	missense_variant	0	0.1876	6E-22	21.2218		0.0209	[0.017-0.025] unit decrease	NR [~ 27400000] (imputed)	N
29	rs35506173	0.999085	19	46181392	rs1800437	0.697063	Body mass index in physically active individuals	42965	28448500	Graff M	42852	PLoS Genet	www.ncbi.nlm.nih.gov/pubmed/28448500	Genome-wide physical activity interactions in adiposity - A meta-analysis of 200,452 adults.	1,957 African American women, 1,773 Filipino ancestry women, 305 Indian ancestry women, 67,609 European ancestry women, 1,206 African American men, 2,029 Indian ancestry men, 43,399 European ancestry men, at least 4,819 European ancestry individuals	4,807 African American women, 12,347 European ancestry women, 265 African American men, 14,540 European ancestry men	19q13.32	GIPR	GIPR			ENSG00000010310	NA	NA	rs1800437-G	rs1800437	0	1800437	missense_variant	0	0.7873	2E-9	8.69897	(EA)	0.0333	[0.022-0.044] kg/m2 increase	Affymetrix, Illumina, Perlegen [~ 2500000] (imputed)	N
29	rs35506173	0.999085	19	46181392	rs1800437	0.697063	Body mass index (joint analysis main effects and physical activity interaction)	42965	28448500	Graff M	42852	PLoS Genet	www.ncbi.nlm.nih.gov/pubmed/28448500	Genome-wide physical activity interactions in adiposity - A meta-analysis of 200,452 adults.	2,518 African American women, 86,278 European ancestry women, 1,773 Filipino ancestry women, 1,030 Indian ancestry women, 1,457 African American men, 55,137 European ancestry men, 7,648 Indian ancestry men, 5,527 European ancestry individuals	6,244 African American women, 17,531 European ancestry women, 329 African American men, 19,956 European ancestry men	19q13.32	GIPR	GIPR			ENSG00000010310	NA	NA	rs1800437-?	rs1800437	0	1800437	missense_variant	0	NR	5E-9	8.30103	(EA)	NA		Affymetrix, Illumina, Perlegen [~ 2500000] (imputed)	N
29	rs35506173	0.999085	19	46181392	rs1800437	0.697063	Obesity	41529	23563607	Berndt SI	41371	Nat Genet	www.ncbi.nlm.nih.gov/pubmed/23563607	Genome-wide meta-analysis identifies 11 new loci for anthropometric traits and provides insights into genetic architecture.	93,015 European ancestry overweight individuals, 32,858 European ancestry class I obese individuals, 9,889 European ancestry class II obese individuals, 2,896 European ancestry class III obese individuals, up to 65,840 European ancestry controls	65,332 European ancestry overweight individuals, 22,373 European ancestry class I obese individuals, 5,476 European ancestry class II obese individuals, 1,162 European ancestry class III obese individuals, up to 39,294 European ancestry controls	19q13.32	GIPR	GIPR			ENSG00000010310	NA	NA	rs1800437-G	rs1800437	0	1800437	missense_variant	0	0.78	3E-14	13.5229	(Obesity class I)	1.1	[NR]	Affymetrix, Illumina [~ 2800000] (imputed)	N
29	rs35506173	0.999085	19	46181392	rs1800437	0.697063	Type 2 diabetes (adjusted for BMI)	43560	29632382	Mahajan A	43199	Nat Genet	www.ncbi.nlm.nih.gov/pubmed/29632382	Refining the accuracy of validated target identification through coding variant fine-mapping in type 2 diabetes.	up to 48,286 European ancestry cases, up to 250,671 European ancestry controls	NA	19q13.32	GIPR	GIPR			ENSG00000010310	NA	NA	rs1800437-C	rs1800437	0	1800437	missense_variant	0	0.218	3E-12	11.5229		1.06	[1.04-1.08]	Affymetrix, Illumina [247470]	N
29	rs35506173	0.999085	19	46181392	rs1800437	0.697063	Type 2 diabetes (adjusted for BMI)	43560	29632382	Mahajan A	43199	Nat Genet	www.ncbi.nlm.nih.gov/pubmed/29632382	Refining the accuracy of validated target identification through coding variant fine-mapping in type 2 diabetes.	48,286 European ancestry cases, 250,671 European ancestry controls, 33,126 African American, East Asian, Hispanic/Latino or South Asian cases, 120,161 African American, East Asian, Hispanic/Latino or South Asian controls	NA	19q13.32	GIPR	GIPR			ENSG00000010310	NA	NA	rs1800437-C	rs1800437	0	1800437	missense_variant	0	0.2	7E-12	11.1549		1.06	[1.04-1.07]	Affymetrix, Illumina [247470]	N
29	rs35506173	0.999085	19	46181392	rs1800437	0.697063	Body size at age 10	44222	32376654	Richardson TG	43957	BMJ	www.ncbi.nlm.nih.gov/pubmed/32376654	Use of genetic variation to separate the effects of early and later life adiposity on disease risk: mendelian randomisation study.	453,169 European ancestry individuals	NA	19q13.32	GIPR	GIPR			ENSG00000010310	NA	NA	rs1800437-G	rs1800437	0	1800437	missense_variant	0	0.80578	3E-11	10.5229		0.0117899	[0.0083-0.0153] unit increase	Affymetrix [12370749]	N
29	rs35506173	0.999085	19	46181392	rs1800437	0.697063	Body mass index	43658	29273807	Turcot V	43091	Nat Genet	www.ncbi.nlm.nih.gov/pubmed/29273807	Protein-altering variants associated with body mass index implicate pathways that control energy intake and expenditure in obesity.	up to 449,889 European ancestry individuals, up to 29,398 South Asian ancestry individuals, up to 27,610 African American individuals, up to 8,839 East Asian individuals, up to 10,772 Hispanic ancestry individuals	up to 196,766 European ancestry individuals	19q13.32	GIPR	GIPR			ENSG00000010310	NA	NA	rs1800437-G	rs1800437	0	1800437	missense_variant	0	0.7991	6E-45	44.2218		0.0306	[0.026-0.035] unit increase	Illumina [246328]	N
29	rs35506173	0.999085	19	46181392	rs1800437	0.697063	Systolic blood pressure	44460	33230300	Surendran P	44158	Nat Genet	www.ncbi.nlm.nih.gov/pubmed/33230300	Discovery of rare variants associated with blood pressure regulation through meta-analysis of 1.3 million individuals.	810,865 European ancestry individuals	354,096 European ancestry individuals	19q13.32		GIPR			ENSG00000010310	NA	NA	rs1800437-G	rs1800437	0	1800437	missense_variant	0	0.7958	3E-10	9.52288		0.163514	[0.11-0.22] mmHg decrease	Affymetrix, Illumina [242865] (imputed)	N
29	rs35506173	0.999085	19	46181392	rs1800437	0.697063	Pulse pressure	44460	33230300	Surendran P	44158	Nat Genet	www.ncbi.nlm.nih.gov/pubmed/33230300	Discovery of rare variants associated with blood pressure regulation through meta-analysis of 1.3 million individuals.	810,865 European ancestry individuals	354,096 European ancestry individuals	19q13.32		GIPR			ENSG00000010310	NA	NA	rs1800437-G	rs1800437	0	1800437	missense_variant	0	0.7957	4E-13	12.3979		0.138198	[0.1-0.176] mmHg decrease	Affymetrix, Illumina [242866] (imputed)	N
29	rs35506173	0.999085	19	46181392	rs1800437	0.697063	Mean spheric corpuscular volume	44092	32888494	Vuckovic D	44075	Cell	www.ncbi.nlm.nih.gov/pubmed/32888494	The Polygenic and Monogenic Basis of Blood Traits and Diseases.	408,112 British individuals	NA	19q13.32	GIPR	GIPR			ENSG00000010310	NA	NA	rs1800437-C	rs1800437	0	1800437	missense_variant	0	0.193853	4E-13	12.3979		0.0204169	[0.015-0.026] unit decrease	Affymetrix [93095623] (imputed)	N
29	rs35506173	0.999085	19	46181392	rs1800437	0.697063	Mean reticulocyte volume	44092	32888494	Vuckovic D	44075	Cell	www.ncbi.nlm.nih.gov/pubmed/32888494	The Polygenic and Monogenic Basis of Blood Traits and Diseases.	408,112 British individuals	NA	19q13.32	GIPR	GIPR			ENSG00000010310	NA	NA	rs1800437-C	rs1800437	0	1800437	missense_variant	0	0.193881	1E-12	12		0.0200778	[0.015-0.026] unit decrease	Affymetrix [93095623] (imputed)	N
29	rs35506173	0.999085	19	46181392	rs1800437	0.697063	Two-hour glucose	44357	34059833	Chen J	44347	Nat Genet	www.ncbi.nlm.nih.gov/pubmed/34059833	The trans-ancestral genomic architecture of glycemic traits.	63,396 European ancestry individuals	NA	19q13.32	GIPR	GIPR			ENSG00000010310	NA	NA	rs1800437-C	rs1800437	0	1800437	missense_variant	0	0.2173	5E-26	25.301		0.1004	[0.081-0.12] unit increase	Affymetrix, Illumina [30098705] (imputed)	N
29	rs35506173	0.999085	19	46181392	rs1800437	0.697063	Random glucose levels	44812	35810165	Westerman KE	44751	Nat Commun	www.ncbi.nlm.nih.gov/pubmed/35810165	Variance-quantitative trait loci enable systematic discovery of gene-environment interactions for cardiometabolic serum biomarkers.	5,694 African ancestry individuals, 1,988 East Asian ancestry individuals, 336,298 European ancestry individuals, 6,036 South Asian ancestry individuals	NA	19q13.32		GIPR			ENSG00000010310	NA	NA	rs1800437-?	rs1800437	0	1800437	missense_variant	0	NR	5E-11	10.301		NA		NR [9487345] (imputed)	N
29	rs35506173	0.999085	19	46181392	rs1800437	0.697063	Principal component-derived dietary pattern 29	44803	32193382	Cole JB	43909	Nat Commun	www.ncbi.nlm.nih.gov/pubmed/32193382	Comprehensive genomic analysis of dietary habits in UK Biobank identifies hundreds of genetic associations.	449,210 European ancestry individuals	NA	19q13.32		GIPR			ENSG00000010310	NA	NA	rs1800437-G	rs1800437	0	1800437	missense_variant	0	0.806009	6E-17	16.2218		0.0195368	[0.015-0.024] unit increase	NR [NR] (imputed)	N
24	rs6503533	0.986264	17	38130492	rs62066853	0.696519	Nonatopic asthma	43938	31669095	Zhu Z	43762	J Allergy Clin Immunol	www.ncbi.nlm.nih.gov/pubmed/31669095	Shared Genetic and Experimental Links between Obesity-Related Traits and Asthma Subtypes in UK Biobank.	28,862 European ancestry cases, 422,048 European ancestry controls	NA	17q21.1	NR	GSDMA			ENSG00000167914	NA	NA	rs62066853-?	rs62066853	0	62066853	intron_variant	0	NR	6E-9	8.22185		NA		Affymetrix [~ 8270000] (imputed)	N
24	rs6503533	0.986264	17	38130492	rs62066853	0.696519	Eosinophil counts	43504	30595370	Kichaev G	43461	Am J Hum Genet	www.ncbi.nlm.nih.gov/pubmed/30595370	Leveraging Polygenic Functional Enrichment to Improve GWAS Power.	approximately 440,000 European ancestry individuals	NA	17q21.1		GSDMA			ENSG00000167914	NA	NA	rs62066853-?	rs62066853	0	62066853	intron_variant	0	NR	8E-12	11.0969		NA		NR [~ 8900000] (imputed)	N
31	rs6117342	0.971739	20	6631055	rs1358805	0.695931	Vertical cup-disc ratio	44767	34077760	Alipanahi B	44348	Am J Hum Genet	www.ncbi.nlm.nih.gov/pubmed/34077760	Large-scale machine-learning-based phenotyping significantly improves genomic discovery for optic nerve head morphology.	65,680 European ancestry individuals	NA	20p12.3		CASC20 - LINC01713	ENSG00000229876	ENSG00000228482		121949	80672	rs1358805-A	rs1358805	0	1358805	intergenic_variant	1	0.825	2E-10	9.69897		0.00571	[0.0039-0.0075] unit decrease	Affymetrix [13110443] (imputed)	N
31	rs6117342	0.971739	20	6631055	rs1358805	0.695931	Vertical cup-disc ratio	44767	34077760	Alipanahi B	44348	Am J Hum Genet	www.ncbi.nlm.nih.gov/pubmed/34077760	Large-scale machine-learning-based phenotyping significantly improves genomic discovery for optic nerve head morphology.	89,579 European ancestry individuals	NA	20p12.3		CASC20 - LINC01713	ENSG00000229876	ENSG00000228482		121949	80672	rs1358805-A	rs1358805	0	1358805	intergenic_variant	1	NR	1E-12	12		0.043	[0.03-0.056] unit decrease	Affymetrix [8600000] (imputed)	N
28	rs281438	0.938143	19	10402131	rs901886	0.69426	Protein quantitative trait loci	44189	32492067	Ruffieux H	43985	PLoS Comput Biol	www.ncbi.nlm.nih.gov/pubmed/32492067	A fully joint Bayesian quantitative trait locus mapping of human protein abundance in plasma.	394 European ancestry individuals	548 European ancestry individuals	19p13.2	NR	ICAM5			ENSG00000105376	NA	NA	rs901886-?	rs901886	0	901886	intron_variant	0	NR	4E-27	26.3979	(sICAM-5)	NA		Illumina [~ 4000000] (imputed)	N
28	rs281438	0.938143	19	10402131	rs901886	0.69426	Blood protein levels	43420	30072576	Emilsson V	43314	Science	www.ncbi.nlm.nih.gov/pubmed/30072576	Co-regulatory networks of human serum proteins link genetics to disease.	3,200 European ancestry individuals	NA	19p13.2	ICAM1	ICAM5			ENSG00000105376	NA	NA	rs901886-T	rs901886	0	901886	intron_variant	0	0.4703125	6E-614	613.222	(ICAM1, 4342_10_3)	1.07213	[1.04-1.1] unit increase	Illumina [> 1000000] (imputed)	N
28	rs281438	0.938143	19	10402131	rs901886	0.69426	Blood protein levels	43286	29875488	Sun BB	43257	Nature	www.ncbi.nlm.nih.gov/pubmed/29875488	Genomic atlas of the human plasma proteome.	3,301 European ancestry individuals	NA	19p13.2	NR	ICAM5			ENSG00000105376	NA	NA	rs901886-C	rs901886	0	901886	intron_variant	0	0.484	2E-100	99.699	(Intercellular adhesion molecule 5, ICAM5.5124.62.3)	0.49	[0.45-0.53] unit increase	Affymetrix [10572788] (imputed)	N
28	rs281438	0.938143	19	10402131	rs901886	0.69426	Blood protein levels	43286	29875488	Sun BB	43257	Nature	www.ncbi.nlm.nih.gov/pubmed/29875488	Genomic atlas of the human plasma proteome.	3,301 European ancestry individuals	NA	19p13.2	NR	ICAM5			ENSG00000105376	NA	NA	rs901886-C	rs901886	0	901886	intron_variant	0	0.484	2E-171	170.699	(Intercellular adhesion molecule 5, ICAM5.8245.27.3)	0.62	[0.58-0.66] unit increase	Affymetrix [10572788] (imputed)	N
28	rs281438	0.938143	19	10402131	rs901886	0.69426	Neutrophil percentage of white cells	44092	32888494	Vuckovic D	44075	Cell	www.ncbi.nlm.nih.gov/pubmed/32888494	The Polygenic and Monogenic Basis of Blood Traits and Diseases.	408,112 British individuals	NA	19p13.2	ICAM5	ICAM5			ENSG00000105376	NA	NA	rs901886-C	rs901886	0	901886	intron_variant	0	0.477682	9E-14	13.0458		0.0173996	[0.013-0.022] unit increase	Affymetrix [93095623] (imputed)	N
4	rs1134867	0.902801	3	48197614	rs6797587	0.693992	Systolic blood pressure	43506	27841878	Hoffmann TJ	42688	Nat Genet	www.ncbi.nlm.nih.gov/pubmed/27841878	Genome-wide association analyses using electronic health records identify new loci influencing blood pressure variation.	295,529 European ancestry individuals, 8,231 Latino individuals, 3,058 African American individuals, 2,029 African British individuals, 7,701 East Asian ancestry individuals, 2,735 South Asian ancestry individuals, 1,979 mixed and unknown ancestry individuals	NA	3p21.31	MAP4, CDC25A	RN7SL664P - CDC25A	ENSG00000265078	ENSG00000164045		61019	1022	rs6797587-A	rs6797587	0	6797587	regulatory_region_variant	1		3E-16	15.5229		0.331	unit decrease	Affymetrix [at least 2696785] (imputed)	N
4	rs1134867	0.902801	3	48197614	rs6797587	0.693992	Diastolic blood pressure	43506	27841878	Hoffmann TJ	42688	Nat Genet	www.ncbi.nlm.nih.gov/pubmed/27841878	Genome-wide association analyses using electronic health records identify new loci influencing blood pressure variation.	80,792 European ancestry individuals, 8,231 Latino individuals, 3,058 African American individuals, 7,243 East Asian ancestry individuals, 461 South Asian ancestry individuals	NA	3p21.31	MAP4, CDC25A	RN7SL664P - CDC25A	ENSG00000265078	ENSG00000164045		61019	1022	rs6797587-A	rs6797587	0	6797587	regulatory_region_variant	1		5E-6	5.30103		0.17	unit decrease	Affymetrix [at least 2696785] (imputed)	N
4	rs1134867	0.902801	3	48197614	rs6797587	0.693992	Diastolic blood pressure	43506	27841878	Hoffmann TJ	42688	Nat Genet	www.ncbi.nlm.nih.gov/pubmed/27841878	Genome-wide association analyses using electronic health records identify new loci influencing blood pressure variation.	295,529 European ancestry individuals, 8,231 Latino individuals, 3,058 African American individuals, 2,029 African British individuals, 7,701 East Asian ancestry individuals, 2,735 South Asian ancestry individuals, 1,979 mixed and unknown ancestry individuals	NA	3p21.31	MAP4, CDC25A	RN7SL664P - CDC25A	ENSG00000265078	ENSG00000164045		61019	1022	rs6797587-A	rs6797587	0	6797587	regulatory_region_variant	1		4E-17	16.3979		0.208	unit decrease	Affymetrix [at least 2696785] (imputed)	N
4	rs1134867	0.902801	3	48197614	rs6797587	0.693992	Pulse pressure	43506	27841878	Hoffmann TJ	42688	Nat Genet	www.ncbi.nlm.nih.gov/pubmed/27841878	Genome-wide association analyses using electronic health records identify new loci influencing blood pressure variation.	295,529 European ancestry individuals, 8,231 Latino individuals, 3,058 African American individuals, 2,029 African British individuals, 7,701 East Asian ancestry individuals, 2,735 South Asian ancestry individuals, 1,979 mixed and unknown ancestry individuals	NA	3p21.31	MAP4, CDC25A	RN7SL664P - CDC25A	ENSG00000265078	ENSG00000164045		61019	1022	rs6797587-A	rs6797587	0	6797587	regulatory_region_variant	1		3E-6	5.52288		0.126	unit decrease	Affymetrix [at least 2696785] (imputed)	N
4	rs1134867	0.902801	3	48197614	rs6797587	0.693992	Systolic blood pressure	43506	27841878	Hoffmann TJ	42688	Nat Genet	www.ncbi.nlm.nih.gov/pubmed/27841878	Genome-wide association analyses using electronic health records identify new loci influencing blood pressure variation.	80,792 European ancestry individuals, 8,231 Latino individuals, 3,058 African American individuals, 7,243 East Asian ancestry individuals, 461 South Asian ancestry individuals	NA	3p21.31	MAP4, CDC25A	RN7SL664P - CDC25A	ENSG00000265078	ENSG00000164045		61019	1022	rs6797587-A	rs6797587	0	6797587	regulatory_region_variant	1		5E-7	6.30103		0.289	unit decrease	Affymetrix [at least 2696785] (imputed)	N
24	rs6503533	0.986264	17	38173902	rs1042658	0.691473	White blood cell count	44495	34107879	Hu Y	44356	BMC Genomics	www.ncbi.nlm.nih.gov/pubmed/34107879	Multi-ethnic genome-wide association analyses of white blood cell and platelet traits in the Population Architecture using Genomics and Epidemiology (PAGE) study.	21,347 Hispanic or Latin American individuals	NA	17q21.1		CSF3			ENSG00000108342	NA	NA	rs1042658-T	rs1042658	0	1042658	3_prime_UTR_variant	0	0.6667	2E-17	16.699		0.0898	[0.069-0.11] unit decrease	Affymetrix, Illumina [NR] (imputed)	N
4	rs1134867	0.902801	3	48178029	rs12494304	0.689358	Systolic blood pressure	43504	30595370	Kichaev G	43461	Am J Hum Genet	www.ncbi.nlm.nih.gov/pubmed/30595370	Leveraging Polygenic Functional Enrichment to Improve GWAS Power.	approximately 422,000 European ancestry individuals	NA	3p21.31		RN7SL664P - CDC25A	ENSG00000265078	ENSG00000164045		41434	20607	rs12494304-?	rs12494304	0	12494304	intergenic_variant	1	NR	4E-23	22.3979		NA		NR [~ 8900000] (imputed)	N
7	rs13135092	0.99708	4	103146890	rs35518360	0.689289	Schizophrenia	42110	25056061	Ripke S	41842	Nature	www.ncbi.nlm.nih.gov/pubmed/25056061	Biological insights from 108 schizophrenia-associated genetic loci.	32,405 European ancestry cases, 42,221 European ancestry controls, 1,235 European ancestry cases and 1,235 European ancestry controls from 1235 parent-offspring trios, 1,836 East Asian ancestry cases, 3,383 East Asian ancestry controls	1,513 European ancestry cases, 66,236 European ancestry controls	4q24	SLC39A8	BANK1 - SLC39A8	ENSG00000153064	ENSG00000138821		150921	25347	rs35518360-T	rs35518360	0	35518360	intergenic_variant	1	0.078	8E-15	14.0969		1.16686	[1.12-1.21]	Affymetrix, Illumina [9005918] (imputed)	N
7	rs13135092	0.99708	4	103146890	rs35518360	0.689289	Body mass index	43663	28552196	Tachmazidou I	42887	Am J Hum Genet	www.ncbi.nlm.nih.gov/pubmed/28552196	Whole-Genome Sequencing Coupled to Imputation Discovers Genetic Signals for Anthropometric Traits.	1,249 whole genome sequenced European ancestry individuals, 3,538 whole genome sequenced individuals, 46,635 European ancestry individuals, 472 Carlantino (founder/genetic isolate) individuals, 1,170 Friuli Venezia Giulia (founder/genetic isolate) individuals, 1,019 Mylopotamos (founder/genetic isolate) individuals, 932 Pomak (founder/genetic isolate) individuals, 1,778 Val Borbera (founder/genetic isolate) individuals	209,191 European ancestry individuals	4q24	SLC39A8	BANK1 - SLC39A8	ENSG00000153064	ENSG00000138821		150921	25347	rs35518360-A	rs35518360	0	35518360	intergenic_variant	1	0.9141	4E-6	5.39794		0.055	[0.032-0.078] unit decrease	Affymetrix, Illumina, Perlegen [15844966] (imputed)	N
7	rs13135092	0.99708	4	103146890	rs35518360	0.689289	ST2 protein levels	44159	33067605	Folkersen L	44120	Nat Metab	www.ncbi.nlm.nih.gov/pubmed/33067605	Genomic and drug target evaluation of 90 cardiovascular proteins in 30,931 individuals.	21,758 European ancestry individuals	9,173 individuals	4q24		BANK1 - SLC39A8	ENSG00000153064	ENSG00000138821		150921	25347	rs35518360-A	rs35518360	0	35518360	intergenic_variant	1	0.93	4E-10	9.39794		0.1109	unit decrease	Affymetrix, Illumina [20300000] (imputed)	N
7	rs13135092	0.99708	4	103146890	rs35518360	0.689289	Diastolic blood pressure x low social support interaction (2df test)	44792	34734193	Sun D	44135	HGG Adv	www.ncbi.nlm.nih.gov/pubmed/34734193	Multi-Ancestry Genome-wide Association Study Accounting for Gene-Psychosocial Factor Interactions Identifies Novel Loci for Blood Pressure Traits.	14,923 African American individuals, 24,943 European ancestry individuals, 749 Asian ancestry individuals, 4,425 Hispanic individuals	1,484 African American individuals, 17,265 European ancestry individuals, 3,949 Hispanic individuals	4q24		BANK1 - SLC39A8	ENSG00000153064	ENSG00000138821		150921	25347	rs35518360-?	rs35518360	0	35518360	intergenic_variant	1	NR	1E-11	11		NA		Affymetrix, Illumina [NR] (imputed)	N
7	rs13135092	0.99708	4	103146890	rs35518360	0.689289	Free cholesterol to total lipids ratio in large HDL	44678	35213538	Richardson TG	44617	PLoS Biol	www.ncbi.nlm.nih.gov/pubmed/35213538	Characterising metabolomic signatures of lipid-modifying therapies through drug target mendelian randomisation.	115,082 European ancestry individuals	NA	4q24		BANK1 - SLC39A8	ENSG00000153064	ENSG00000138821		150921	25347	rs35518360-A	rs35518360	0	35518360	intergenic_variant	1	0.91727	5E-8	7.30103		0.0391767	[0.025-0.053] unit increase	NR [11722792] (imputed)	N
7	rs13135092	0.99708	4	103146890	rs35518360	0.689289	Cholesteryl esters to total lipids ratio in IDL	44678	35213538	Richardson TG	44617	PLoS Biol	www.ncbi.nlm.nih.gov/pubmed/35213538	Characterising metabolomic signatures of lipid-modifying therapies through drug target mendelian randomisation.	115,082 European ancestry individuals	NA	4q24		BANK1 - SLC39A8	ENSG00000153064	ENSG00000138821		150921	25347	rs35518360-A	rs35518360	0	35518360	intergenic_variant	1	0.91727	2E-16	15.699		0.0616082	[0.047-0.076] unit increase	NR [11722792] (imputed)	N
7	rs13135092	0.99708	4	103146890	rs35518360	0.689289	Cholesterol to total lipids ratio in IDL	44678	35213538	Richardson TG	44617	PLoS Biol	www.ncbi.nlm.nih.gov/pubmed/35213538	Characterising metabolomic signatures of lipid-modifying therapies through drug target mendelian randomisation.	115,082 European ancestry individuals	NA	4q24		BANK1 - SLC39A8	ENSG00000153064	ENSG00000138821		150921	25347	rs35518360-A	rs35518360	0	35518360	intergenic_variant	1	0.91727	2E-14	13.699		0.0573001	[0.043-0.072] unit increase	NR [11722792] (imputed)	N
7	rs13135092	0.99708	4	103146890	rs35518360	0.689289	Phospholipids to total lipids ratio in IDL	44678	35213538	Richardson TG	44617	PLoS Biol	www.ncbi.nlm.nih.gov/pubmed/35213538	Characterising metabolomic signatures of lipid-modifying therapies through drug target mendelian randomisation.	115,082 European ancestry individuals	NA	4q24		BANK1 - SLC39A8	ENSG00000153064	ENSG00000138821		150921	25347	rs35518360-A	rs35518360	0	35518360	intergenic_variant	1	0.91727	6E-9	8.22185		0.0450186	[0.03-0.06] unit decrease	NR [11722792] (imputed)	N
7	rs13135092	0.99708	4	103146890	rs35518360	0.689289	Triglycerides to total lipids ratio in large HDL	44678	35213538	Richardson TG	44617	PLoS Biol	www.ncbi.nlm.nih.gov/pubmed/35213538	Characterising metabolomic signatures of lipid-modifying therapies through drug target mendelian randomisation.	115,082 European ancestry individuals	NA	4q24		BANK1 - SLC39A8	ENSG00000153064	ENSG00000138821		150921	25347	rs35518360-A	rs35518360	0	35518360	intergenic_variant	1	0.91727	2E-10	9.69897		0.0460417	[0.032-0.06] unit decrease	NR [11722792] (imputed)	N
7	rs13135092	0.99708	4	103146890	rs35518360	0.689289	Phospholipids to total lipids ratio in large VLDL	44678	35213538	Richardson TG	44617	PLoS Biol	www.ncbi.nlm.nih.gov/pubmed/35213538	Characterising metabolomic signatures of lipid-modifying therapies through drug target mendelian randomisation.	115,071 European ancestry individuals	NA	4q24		BANK1 - SLC39A8	ENSG00000153064	ENSG00000138821		150921	25347	rs35518360-A	rs35518360	0	35518360	intergenic_variant	1	0.917267	9E-17	16.0458		0.062139	[0.047-0.077] unit decrease	NR [11722792] (imputed)	N
27	rs35434635	0.947222	19	1186316	rs72977586	0.688889	Chronic inflammatory diseases (ankylosing spondylitis, Crohn's disease, psoriasis, primary sclerosing cholangitis, ulcerative colitis) (pleiotropy)	43216	26974007	Ellinghaus D	42443	Nat Genet	www.ncbi.nlm.nih.gov/pubmed/26974007	Analysis of five chronic inflammatory diseases identifies 27 new associations and highlights disease-specific patterns at shared loci.	8,726 European ancestry ankylosing spondylitis cases, 19,085 European ancestry Crohn’s disease cases, 6,530 European ancestry psoriasis cases, 3,408 European ancestry primary sclerosing cholangitis cases, 14,513 European ancestry ulcerative colitis cases, 34,213 European ancestry controls	NA	19p13.3	STK11	STK11			ENSG00000118046	NA	NA	rs72977586-?	rs72977586	0	72977586	intron_variant	0	NR	4E-9	8.39794	(subset analysis)	NA		Illumina [130052]	N
4	rs1134867	0.902801	3	48174210	rs6800730	0.688175	Cardiovascular disease	43504	30595370	Kichaev G	43461	Am J Hum Genet	www.ncbi.nlm.nih.gov/pubmed/30595370	Leveraging Polygenic Functional Enrichment to Improve GWAS Power.	approximately 459,000 European ancestry individuals	NA	3p21.31		RN7SL664P - CDC25A	ENSG00000265078	ENSG00000164045		37615	24426	rs6800730-?	rs6800730	0	6800730	intergenic_variant	1	NR	1E-15	15		NA		NR [~ 8900000] (imputed)	N
4	rs1134867	0.902801	3	48174210	rs6800730	0.688175	Medication use (agents acting on the renin-angiotensin system)	43637	31015401	Wu Y	43578	Nat Commun	www.ncbi.nlm.nih.gov/pubmed/31015401	Genome-wide association study of medication-use and associated disease in the UK Biobank.	62,752 European ancestry cases, 174,778 European ancestry controls	NA	3p21.31	CDC25A	RN7SL664P - CDC25A	ENSG00000265078	ENSG00000164045		37615	24426	rs6800730-A	rs6800730	0	6800730	intergenic_variant	1	0.332275	3E-13	12.5229		0.0466581	[0.034-0.059] unit decrease	Affymetrix [7288503] (imputed)	N
25	rs594117	0.901191	17	46926615	rs550510	0.687135	Serum alkaline phosphatase levels	44246	33547301	Chen VL	44232	Nat Commun	www.ncbi.nlm.nih.gov/pubmed/33547301	Genome-wide association study of serum liver enzymes implicates diverse metabolic and liver pathology.	390,964 European ancestry individuals	105,030 East Asian ancestry individuals	17q21.32	CALCOCO2	CALCOCO2			ENSG00000136436	NA	NA	rs550510-A	rs550510	0	550510	missense_variant	0	0.15	3E-11	10.5229		6.64	z-score increase	Affymetrix [4311822] (imputed)	N
25	rs594117	0.901191	17	46926615	rs550510	0.687135	Blood protein levels	43420	30072576	Emilsson V	43314	Science	www.ncbi.nlm.nih.gov/pubmed/30072576	Co-regulatory networks of human serum proteins link genetics to disease.	3,200 European ancestry individuals	NA	17q21.32	CALCOCO2	CALCOCO2			ENSG00000136436	NA	NA	rs550510-G	rs550510	0	550510	missense_variant	0	0.84265625	1E-8	8	(CALCOCO2, 12534_10_3)	0.190037	[0.13-0.25] unit increase	Illumina [> 1000000] (imputed)	N
25	rs594117	0.901191	17	46926615	rs550510	0.687135	Serum levels of protein CALCOCO2	44607	35078996	Gudjonsson A	44586	Nat Commun	www.ncbi.nlm.nih.gov/pubmed/35078996	A genome-wide association study of serum proteins reveals shared loci with common diseases.	5,363 Icelandic ancestry individuals	NA	17q21.32		CALCOCO2			ENSG00000136436	NA	NA	rs550510-A	rs550510	0	550510	missense_variant	0	0.1568	2E-13	12.699		0.182516	[0.13-0.23] unit decrease	Illumina [7506463] (imputed)	N
25	rs594117	0.901191	17	46926615	rs550510	0.687135	Liver enzyme levels (alkaline phosphatase)	44356	33972514	Pazoki R	44326	Nat Commun	www.ncbi.nlm.nih.gov/pubmed/33972514	Genetic analysis in European ancestry individuals identifies 517 loci associated with liver enzymes.	437,438 European ancestry individuals	315,572 European ancestry individuals	17q21.32	CALCOCO2	CALCOCO2			ENSG00000136436	NA	NA	rs550510-G	rs550510	0	550510	missense_variant	0	0.853354	2E-14	13.699		0.00242779	[0.0018-0.0031] unit decrease	Affymetrix [13995440] (imputed)	N
2	rs4916011	0.946931	1	65428532	rs7550068	0.68668	Lymphocyte count	44095	32888493	Chen MH	44075	Cell	www.ncbi.nlm.nih.gov/pubmed/32888493	Trans-ethnic and Ancestry-Specific Blood-Cell Genetics in 746,667 Individuals from 5 Global Populations.	524,923 European ancestry individuals	NA	1p31.3	NR	JAK1			ENSG00000162434	NA	NA	rs7550068-G	rs7550068	0	7550068	intron_variant	0	0.786601	9E-18	17.0458		0.019785	[0.015-0.024] SD unit decrease	Affymetrix, Illumina [50265552] (imputed)	N
2	rs4916011	0.946931	1	65428532	rs7550068	0.68668	Lymphocyte count	44095	32888493	Chen MH	44075	Cell	www.ncbi.nlm.nih.gov/pubmed/32888493	Trans-ethnic and Ancestry-Specific Blood-Cell Genetics in 746,667 Individuals from 5 Global Populations.	643,370 African American or Afro-Caribbean, African ancestry, European ancestry, East Asian ancestry, Hispanic or Latin American and South Asian ancestry individuals	NA	1p31.3	NR	JAK1			ENSG00000162434	NA	NA	rs7550068-G	rs7550068	0	7550068	intron_variant	0	0.761035	8E-20	19.0969		NA		Affymetrix, Illumina [23472807] (imputed)	N
14	rs764328	0.905089	9	4144203	rs10974345	0.680288	Lung function (FEV1/FVC)	43504	30595370	Kichaev G	43461	Am J Hum Genet	www.ncbi.nlm.nih.gov/pubmed/30595370	Leveraging Polygenic Functional Enrichment to Improve GWAS Power.	approximately 370,000 European ancestry individuals	NA	9p24.2		GLIS3			ENSG00000107249	NA	NA	rs10974345-?	rs10974345	0	10974345	intron_variant	0	NR	5E-33	32.301		NA		NR [~ 8900000] (imputed)	N
26	rs34872586	0.974478	17	66098154	rs75868869	0.677006	Estimated glomerular filtration rate (creatinine)	44777	35710981	Liu H	44728	Nat Genet	www.ncbi.nlm.nih.gov/pubmed/35710981	Epigenomic and transcriptomic analyses define core cell types, genes and targetable mechanisms for kidney disease.	1,205,871 European ancestry individuals, 168,300 East Asian ancestry individuals, 63,553 African ancestry individuals, 23,509 Hispanic or Latin American individuals, 22,103 African American individuals, 21,791 Central Asian or South Asian ancestry individuals, 1,502 Middle Eastern ancestry individuals, 939 other admixed ancestry individuals, 602 Native American ancestry individuals, 150 Asian ancestry individuals, 339 individuals	NA	17q24.2		LINC00674			ENSG00000237854	NA	NA	rs75868869-G	rs75868869	0	75868869	intron_variant	0	0.761	1E-9	9		6.101	z score decrease	Affymetrix, Illumina [12653804] (imputed)	N
29	rs35506173	0.999085	19	46319415	rs1132645	0.67455	Asthma	44544	34594039	Sakaue S	44469	Nat Genet	www.ncbi.nlm.nih.gov/pubmed/34594039	A cross-population atlas of genetic associations for 220 human phenotypes.	38,369 European ancestry cases, 411,131 European ancestry controls, 13,015 East Asian ancestry cases, 162,933 East Asian ancestry controls	NA	19q13.32		SYMPK			ENSG00000125755	NA	NA	rs1132645-C	rs1132645	0	1132645	synonymous_variant	0	NR	5E-8	7.30103		0.0416	[0.027-0.056] unit decrease	Affymetrix, Illumina [25837673] (imputed)	N
26	rs34872586	0.974478	17	65957568	rs9899520	0.671844	Triglyceride levels	44277	33339817	Nielsen JB	44183	Nat Commun	www.ncbi.nlm.nih.gov/pubmed/33339817	Loss-of-function genomic variants highlight potential therapeutic targets for cardiovascular disease.	76,081 European ancestry individuals, 127,395 Japanese ancestry individuals	NA	17q24.2	BPTF	BPTF			ENSG00000171634	NA	NA	rs9899520-?	rs9899520	0	9899520	intron_variant	0		1E-8	8		0.0267	[0.017-0.036] unit decrease	Illumina [31500000] (imputed)	N
26	rs34872586	0.974478	17	65957568	rs9899520	0.671844	Type 2 diabetes	44792	35551307	Mahajan A	44693	Nat Genet	www.ncbi.nlm.nih.gov/pubmed/35551307	Multi-ancestry genetic study of type 2 diabetes highlights the power of diverse populations for discovery and translation.	251,740 European ancestry individuals, 139,705 East Asian ancestry individuals, 40,737 South Asian ancestry individuals, 27,417 Hispanic individuals, 30,167 African American individuals, 2,426 Zulu ancestry individuals	NA	17q24.2		BPTF			ENSG00000171634	NA	NA	rs9899520-A	rs9899520	0	9899520	intron_variant	0	NR	3E-10	9.52288		1.04	[1.03-1.05]	Affymetrix, Illumina [10454876] (imputed)	N
26	rs34872586	0.974478	17	65957568	rs9899520	0.671844	Type 2 diabetes	44792	35551307	Mahajan A	44693	Nat Genet	www.ncbi.nlm.nih.gov/pubmed/35551307	Multi-ancestry genetic study of type 2 diabetes highlights the power of diverse populations for discovery and translation.	251,740 European ancestry individuals	NA	17q24.2		BPTF			ENSG00000171634	NA	NA	rs9899520-A	rs9899520	0	9899520	intron_variant	0	0.203	4E-10	9.39794		0.05	[0.034-0.066] unit increase	Affymetrix, Illumina [10454876] (imputed)	N
26	rs34872586	0.974478	17	65957568	rs9899520	0.671844	Type 2 diabetes	44792	35551307	Mahajan A	44693	Nat Genet	www.ncbi.nlm.nih.gov/pubmed/35551307	Multi-ancestry genetic study of type 2 diabetes highlights the power of diverse populations for discovery and translation.	139,705 East Asian ancestry individuals	NA	17q24.2		BPTF			ENSG00000171634	NA	NA	rs9899520-A	rs9899520	0	9899520	intron_variant	0	0.663	5E-6	5.30103		0.042	[0.024-0.06] unit increase	Affymetrix, Illumina [9106251] (imputed)	N
14	rs764328	0.905089	9	4133945	rs1934659	0.671365	Medication use (adrenergics, inhalants)	44544	34594039	Sakaue S	44469	Nat Genet	www.ncbi.nlm.nih.gov/pubmed/34594039	A cross-population atlas of genetic associations for 220 human phenotypes.	28,880 European ancestry cases, 147,565 European ancestry controls, 5,880 East Asian ancestry cases, 172,846 East Asian ancestry controls	NA	9p24.2		GLIS3			ENSG00000107249	NA	NA	rs1934659-C	rs1934659	0	1934659	intron_variant	0	NR	3E-10	9.52288		0.055	[0.038-0.072] unit decrease	Affymetrix, Illumina [15248280] (imputed)	N
8	rs11727500	0.991405	4	106517449	rs28402213	0.664667	High density lipoprotein cholesterol levels	43517	30498476	Liu H	43419	Front Endocrinol (Lausanne)	www.ncbi.nlm.nih.gov/pubmed/30498476	Heritability and Genome-Wide Association Study of Plasma Cholesterol in Chinese Adult Twins.	139 Chinese ancestry dizygotic twin pairs	NA	4q24	ARHGEF38	ARHGEF38			ENSG00000236699	NA	NA	rs28402213-?	rs28402213	0	28402213	intron_variant	0		8E-7	6.09691		NA		Illumina [7405822] (imputed)	N
4	rs9819396	0.952391	3	46150937	rs1500004	0.663223	Corneal resistance factor (MTAG)	44691	35446358	He W	44672	JAMA Ophthalmol	www.ncbi.nlm.nih.gov/pubmed/35446358	Association of Novel Loci With Keratoconus Susceptibility in a Multitrait Genome-Wide Association Study of the UK Biobank Database and Canadian Longitudinal Study on Aging.	123,734 European ancestry individuals	NA	3p21.31		XCR1 - CCR3	ENSG00000173578	ENSG00000183625		23620	21445	rs1500004-A	rs1500004	0	1500004	intergenic_variant	1	0.102	2E-8	7.69897		0.037293	[0.024-0.05] unit increase	NR [NR] (imputed)	N
26	rs34872586	0.974478	17	66004715	rs78186330	0.660274	Low density lipoprotein cholesterol levels	44882	34887591	Graham SE	44539	Nature	www.ncbi.nlm.nih.gov/pubmed/34887591	The power of genetic diversity in genome-wide association studies of lipids.	1,320,016 European ancestry individuals	NA	17q24.2		C17orf58 - KPNA2	ENSG00000186665	ENSG00000182481		12130	27037	rs78186330-A	rs78186330	0	78186330	intergenic_variant	1	0.207836	1E-15	15		0.0163391	[0.013-0.02] unit increase	NR [52000000] (imputed)	N
10	rs1469149	0.987531	5	131797547	rs6894249	0.658382	Juvenile idiopathic arthritis (oligoarticular or rheumatoid factor-negative polyarticular)	43215	23603761	Hinks A	41385	Nat Genet	www.ncbi.nlm.nih.gov/pubmed/23603761	Dense genotyping of immune-related disease regions identifies 14 new susceptibility loci for juvenile idiopathic arthritis.	2,816 European ancestry cases, 13,056 European ancestry controls	NA	5q31.1	IRF1, C5orf56	IRF1, IRF1-AS1			ENSG00000125347, ENSG00000197536	NA	NA	rs6894249-?	rs6894249	0	6894249	non_coding_transcript_exon_variant	0	0.61	1E-9	9	(dominant model)	1.31579	[1.20-1.43]	Illumina [123003]	N
10	rs1469149	0.987531	5	131797547	rs6894249	0.658382	Serum metabolite levels	44386	33031748	Feofanova EV	44105	Am J Hum Genet	www.ncbi.nlm.nih.gov/pubmed/33031748	A Genome-wide Association Study Discovers 46 Loci of the Human Metabolome in the Hispanic Community Health Study/Study of Latinos.	3,926 Hispanic/Latino individuals	NA	5q31.1	C5orf56	IRF1, IRF1-AS1			ENSG00000125347, ENSG00000197536	NA	NA	rs6894249-A	rs6894249	0	6894249	non_coding_transcript_exon_variant	0	0.507387	9E-26	25.0458	(tryptophan betaine)	0.228	[0.18-0.27] unit increase	Illumina [13039987] (imputed)	N
10	rs1469149	0.987531	5	131797547	rs6894249	0.658382	Asthma	43474	29273806	Demenais F	43091	Nat Genet	www.ncbi.nlm.nih.gov/pubmed/29273806	Multiancestry association study identifies new asthma risk loci that colocalize with immune-cell enhancer marks.	19,954 European ancestry cases, 107,715 European ancestry controls	NA	5q31.1	SLC22A5, IRF1	IRF1, IRF1-AS1			ENSG00000125347, ENSG00000197536	NA	NA	rs6894249-G	rs6894249	0	6894249	non_coding_transcript_exon_variant	0	0.39	2E-11	10.699		0.09	[0.07-0.11] unit increase	Affymetrix, Illumina, Perlegen [2831075] (imputed)	N
10	rs1469149	0.987531	5	131797547	rs6894249	0.658382	Aspartate aminotransferase levels	44246	33547301	Chen VL	44232	Nat Commun	www.ncbi.nlm.nih.gov/pubmed/33547301	Genome-wide association study of serum liver enzymes implicates diverse metabolic and liver pathology.	389,565 European ancestry individuals	134,182 East Asian ancestry individuals	5q31.1	SLC22A5, IRF1	IRF1, IRF1-AS1			ENSG00000125347, ENSG00000197536	NA	NA	rs6894249-A	rs6894249	0	6894249	non_coding_transcript_exon_variant	0	0.61	1E-12	12		7.14	z-score increase	Affymetrix [4314223] (imputed)	N
10	rs1469149	0.987531	5	131797547	rs6894249	0.658382	LDL cholesterol	43430	30275531	Klarin D	43374	Nat Genet	www.ncbi.nlm.nih.gov/pubmed/30275531	Genetics of blood lipids among ~300,000 multi-ethnic participants of the Million Veteran Program.	215,551 European ancestry individuals, 57,332 African American individuals, 24,743 Hispanic individuals	Up to 319,677 individuals	5q31.1	C5orf56	IRF1, IRF1-AS1			ENSG00000125347, ENSG00000197536	NA	NA	rs6894249-A	rs6894249	0	6894249	non_coding_transcript_exon_variant	0	0.5782	6E-9	8.22185		0.0154	[0.01-0.021] mg dl-1 decrease	Affymetrix [up to 31400000] (imputed)	N
10	rs1469149	0.987531	5	131797547	rs6894249	0.658382	Total cholesterol levels	44882	34887591	Graham SE	44539	Nature	www.ncbi.nlm.nih.gov/pubmed/34887591	The power of genetic diversity in genome-wide association studies of lipids.	40,963 South Asian ancestry individuals, 48,057 Hispanic individuals, 99,432 Admixed African or African ancestry individuals, 146,492 East Asian ancestry individuals, 1,320,016 European ancestry individuals	NA	5q31.1		IRF1, IRF1-AS1			ENSG00000125347, ENSG00000197536	NA	NA	rs6894249-?	rs6894249	0	6894249	non_coding_transcript_exon_variant	0	NR	3E-22	21.5229		NA		NR [52000000] (imputed)	N
10	rs1469149	0.987531	5	131797547	rs6894249	0.658382	Eczema	43504	30595370	Kichaev G	43461	Am J Hum Genet	www.ncbi.nlm.nih.gov/pubmed/30595370	Leveraging Polygenic Functional Enrichment to Improve GWAS Power.	approximately 459,000 European ancestry individuals	NA	5q31.1		IRF1, IRF1-AS1			ENSG00000125347, ENSG00000197536	NA	NA	rs6894249-?	rs6894249	0	6894249	non_coding_transcript_exon_variant	0	NR	3E-8	7.52288		NA		NR [~ 8900000] (imputed)	N
10	rs1469149	0.987531	5	131797547	rs6894249	0.658382	Total cholesterol levels	44882	34887591	Graham SE	44539	Nature	www.ncbi.nlm.nih.gov/pubmed/34887591	The power of genetic diversity in genome-wide association studies of lipids.	1,320,016 European ancestry individuals	NA	5q31.1		IRF1, IRF1-AS1			ENSG00000125347, ENSG00000197536	NA	NA	rs6894249-G	rs6894249	0	6894249	non_coding_transcript_exon_variant	0	0.389011	2E-16	15.699		0.0136018	[0.011-0.016] unit increase	NR [52000000] (imputed)	N
10	rs1469149	0.987531	5	131797547	rs6894249	0.658382	Crohn's disease vs rheumatoid arthritis (ordinary least squares (OLS))	44313	33686288	Peyrot WJ	44263	Nat Genet	www.ncbi.nlm.nih.gov/pubmed/33686288	Identifying loci with different allele frequencies among cases of eight psychiatric disorders using CC-GWAS.	5,956 Crohn's disease cases, 8,875 rheumatoid arthritis cases	14,594 Crohn's disease cases, 5,486 rheumatoid arthritis cases	5q31.1		IRF1, IRF1-AS1			ENSG00000125347, ENSG00000197536	NA	NA	rs6894249-?	rs6894249	0	6894249	non_coding_transcript_exon_variant	0	NR	1E-14	14		0.064	NR unit increase	NR [5890016] (imputed)	N
6	rs4678176	0.918746	3	121956953	rs2134223	0.657514	Type 2 diabetes	44088	32541925	Vujkovic M	43997	Nat Genet	www.ncbi.nlm.nih.gov/pubmed/32541925	Discovery of 318 new risk loci for type 2 diabetes and related vascular outcomes among 1.4 million participants in a multi-ancestry meta-analysis.	46,511 Asian ancestry cases, 169,776 Asian ancestry controls	NA	3q21.1	NR	CASR			ENSG00000036828	NA	NA	rs2134223-G	rs2134223	0	2134223	intron_variant	0	0.5286	3E-9	8.52288		0.0517	[0.035-0.069] unit decrease	Affymetrix, Illumina [1077427] (imputed)	N
6	rs4678176	0.918746	3	121956953	rs2134223	0.657514	Type 2 diabetes	43607	30718926	Suzuki K	43500	Nat Genet	www.ncbi.nlm.nih.gov/pubmed/30718926	Identification of 28 new susceptibility loci for type 2 diabetes in the Japanese population.	36,614 Japanese ancestry cases, 155,150 Japanese ancestry controls	NA	3q21.1	CASR, CD86	CASR			ENSG00000036828	NA	NA	rs2134223-A	rs2134223	0	2134223	intron_variant	0	0.47	5E-9	8.30103		1.05	1.03-1.07	Illumina [12557761] (imputed)	N
19	rs475043	0.976695	11	34404491	rs10219333	0.655877	Oleoyl-arachidonoyl-glycerol (18:1/20:4) [1] levels in elite athletes	44805	31882771	Al-Khelaifi F	43826	Sci Rep	www.ncbi.nlm.nih.gov/pubmed/31882771	Metabolic GWAS of elite athletes reveals novel genetically-influenced metabolites associated with athletic performance.	490 individuals	NA	11p13		ABTB2 - CIR1P3	ENSG00000166016	ENSG00000216708		24934	47936	rs10219333-?	rs10219333	0	10219333	intergenic_variant	1	NR	9E-6	5.04576		0.383375	[0.22-0.55] unit increase	Illumina [275016]	N
19	rs475043	0.976695	11	34404491	rs10219333	0.655877	Oleoyl-arachidonoyl-glycerol (18:1/20:4) [2] levels in elite athletes	44805	31882771	Al-Khelaifi F	43826	Sci Rep	www.ncbi.nlm.nih.gov/pubmed/31882771	Metabolic GWAS of elite athletes reveals novel genetically-influenced metabolites associated with athletic performance.	490 individuals	NA	11p13		ABTB2 - CIR1P3	ENSG00000166016	ENSG00000216708		24934	47936	rs10219333-?	rs10219333	0	10219333	intergenic_variant	1	NR	4E-6	5.39794		0.408788	[0.24-0.58] unit increase	Illumina [275016]	N
6	rs4678176	0.918746	3	121969712	rs7644981	0.654757	Type 2 diabetes	44253	32514122	Ishigaki K	43990	Nat Genet	www.ncbi.nlm.nih.gov/pubmed/32514122	Large-scale genome-wide association study in a Japanese population identifies novel susceptibility loci across different diseases.	40,250 Japanese ancestry cases, 170,615 Japanese ancestry controls	NA	3q21.1		CASR			ENSG00000036828	NA	NA	rs7644981-A	rs7644981	0	7644981	intron_variant	0	0.469895631	5E-11	10.301		1.05545	[1.038591941-1.072588834]	Illumina [8919992] (imputed)	N
6	rs4678176	0.918746	3	121969712	rs7644981	0.654757	Type 2 diabetes	44544	34594039	Sakaue S	44469	Nat Genet	www.ncbi.nlm.nih.gov/pubmed/34594039	A cross-population atlas of genetic associations for 220 human phenotypes.	45,383 East Asian ancestry cases, 132,032 East Asian ancestry controls	NA	3q21.1		CASR			ENSG00000036828	NA	NA	rs7644981-A	rs7644981	0	7644981	intron_variant	0	0.469950511	2E-9	8.69897		0.054702	[0.037-0.073] unit increase	Illumina [13429769] (imputed)	N
1	rs3814302	0.955309	1	36373823	rs645383	0.65432	Schizophrenia	44831	35396580	Trubetskoy V	44659	Nature	www.ncbi.nlm.nih.gov/pubmed/35396580	Mapping genomic loci implicates genes and synaptic biology in schizophrenia.	53,386 European ancestry cases, 77,258 European ancestry controls, 14,004 East Asian ancestry cases, 16,757 East Asian ancestry controls, 6,152 African American cases, 3,918 African American controls, 1,234 Latino cases, 3,090 Latino controls	1,979 European ancestry cases, 142,626 European ancestry controls	1p34.3		AGO1			ENSG00000092847	NA	NA	rs645383-C	rs645383	0	645383	intron_variant	0	0.808	4E-10	9.39794		1.07347	[1.05-1.1]	Affymetrix [7585078] (imputed)	N
26	rs34872586	0.974478	17	65975385	rs4791212	0.649502	Eosinophil counts	43504	30595370	Kichaev G	43461	Am J Hum Genet	www.ncbi.nlm.nih.gov/pubmed/30595370	Leveraging Polygenic Functional Enrichment to Improve GWAS Power.	approximately 440,000 European ancestry individuals	NA	17q24.2		BPTF			ENSG00000171634	NA	NA	rs4791212-?	rs4791212	0	4791212	intron_variant	0	NR	8E-38	37.0969		NA		NR [~ 8900000] (imputed)	N
26	rs34872586	0.974478	17	65892064	rs11653507	0.647643	Nonalcoholic fatty liver disease (imputed)	44614	35047847	Miao Z	44432	HGG Adv	www.ncbi.nlm.nih.gov/pubmed/35047847	Identification of 90 NAFLD GWAS loci and establishment of NAFLD PRS and causal role of NAFLD in coronary artery disease.	28,396 European ancestry cases, 108,652 European ancestry controls	NA	17q24.2		BPTF			ENSG00000171634	NA	NA	rs11653507-?	rs11653507	0	11653507	intron_variant	0	NR	3E-9	8.52288		0.0064673	[0.0043-0.0086] unit increase	NR [NR]	N
26	rs34872586	0.974478	17	65892064	rs11653507	0.647643	Waist circumference adjusted for body mass index	44432	34021172	Christakoudi S	44337	Sci Rep	www.ncbi.nlm.nih.gov/pubmed/34021172	GWAS of allometric body-shape indices in UK Biobank identifies loci suggesting associations with morphogenesis, organogenesis, adrenal cell renewal and cancer.	219,872 British ancestry women	NA	17q24.2	BPTF	BPTF			ENSG00000171634	NA	NA	rs11653507-T	rs11653507	0	11653507	intron_variant	0	NR	4E-8	7.39794		0.0186575	[0.012-0.025] unit increase	Affymetrix [321114] (imputed)	N
29	rs35506173	0.999085	19	46180184	rs11672660	0.64603	Body mass index	43901	29381148	Gong J	43090	Int J Obes (Lond)	www.ncbi.nlm.nih.gov/pubmed/29381148	Trans-ethnic analysis of metabochip data identifies two new loci associated with BMI.	35,606 African American individuals, 26,048 Hispanic/Latino individuals, 22,466 Asian or Native Hawaiian ancestry individuals, 17,859 European ancestry individuals, 535 Native American individuals	NA	19q13.32	GIPR	GIPR			ENSG00000010310	NA	NA	rs11672660-A	rs11672660	0	11672660	intron_variant	0		2E-9	8.69897		0.0063	unit decrease	Illumina [at least 200000]	N
29	rs35506173	0.999085	19	46180184	rs11672660	0.64603	Body mass index	43774	30239722	Pulit SL	43357	Hum Mol Genet	www.ncbi.nlm.nih.gov/pubmed/30239722	Meta-analysis of genome-wide association studies for body fat distribution in 694,649 individuals of European ancestry.	434,794 European ancestry female individuals	NA	19q13.32	NA	GIPR			ENSG00000010310	NA	NA	rs11672660-T	rs11672660	0	11672660	intron_variant	0	0.1871	7E-60	59.1549		0.0338	[0.03-0.038] unit decrease	NR [~ 27400000] (imputed)	N
29	rs35506173	0.999085	19	46180184	rs11672660	0.64603	Body mass index	43774	30239722	Pulit SL	43357	Hum Mol Genet	www.ncbi.nlm.nih.gov/pubmed/30239722	Meta-analysis of genome-wide association studies for body fat distribution in 694,649 individuals of European ancestry.	806,834 European ancestry individuals	NA	19q13.32	NA	GIPR			ENSG00000010310	NA	NA	rs11672660-T	rs11672660	0	11672660	intron_variant	0	0.1871	7E-60	59.1549		0.0338	[0.03-0.038] unit decrease	NR [~ 27400000] (imputed)	N
29	rs35506173	0.999085	19	46180184	rs11672660	0.64603	Body mass index	43305	26426971	Winkler TW	42278	PLoS Genet	www.ncbi.nlm.nih.gov/pubmed/26426971	The Influence of Age and Sex on Genetic Associations with Adult Body Size and Shape: A Large-Scale Genome-Wide Interaction Study.	up to 309,889 European ancestry individuals	NA	19q13.32	NR	GIPR			ENSG00000010310	NA	NA	rs11672660-T	rs11672660	0	11672660	intron_variant	0	0.218363659676388	3E-16	15.5229		0.0289141	unit decrease	Affymetrix, Illumina, Perlegen [up to 2800000] (imputed)	N
29	rs35506173	0.999085	19	46180184	rs11672660	0.64603	Body mass index	42965	28448500	Graff M	42852	PLoS Genet	www.ncbi.nlm.nih.gov/pubmed/28448500	Genome-wide physical activity interactions in adiposity - A meta-analysis of 200,452 adults.	2,518 African American women, 86,278 European ancestry women, 1,773 Filipino ancestry women, 1,030 Indian ancestry women, 1,457 African American men, 55,137 European ancestry men, 7,648 Indian ancestry men, 5,527 European ancestry individuals	6,244 African American women, 17,531 European ancestry women, 329 African American men, 19,956 European ancestry men	19q13.32	GIPR	GIPR			ENSG00000010310	NA	NA	rs11672660-C	rs11672660	0	11672660	intron_variant	0	0.7915	3E-7	6.52288	(women)	0.0312	[0.019-0.043] kg/m2 increase	Affymetrix, Illumina, Perlegen [~ 2500000] (imputed)	N
29	rs35506173	0.999085	19	46180184	rs11672660	0.64603	Body mass index	42965	28448500	Graff M	42852	PLoS Genet	www.ncbi.nlm.nih.gov/pubmed/28448500	Genome-wide physical activity interactions in adiposity - A meta-analysis of 200,452 adults.	2,518 African American women, 86,278 European ancestry women, 1,773 Filipino ancestry women, 1,030 Indian ancestry women, 1,457 African American men, 55,137 European ancestry men, 7,648 Indian ancestry men, 5,527 European ancestry individuals	6,244 African American women, 17,531 European ancestry women, 329 African American men, 19,956 European ancestry men	19q13.32	GIPR	GIPR			ENSG00000010310	NA	NA	rs11672660-C	rs11672660	0	11672660	intron_variant	0	0.7867999999999999	3E-9	8.52288	(EA)	0.0294	[0.02-0.039] kg/m2 increase	Affymetrix, Illumina, Perlegen [~ 2500000] (imputed)	N
29	rs35506173	0.999085	19	46180184	rs11672660	0.64603	Hip circumference	42878	25673412	Shungin D	42047	Nature	www.ncbi.nlm.nih.gov/pubmed/25673412	New genetic loci link adipose and insulin biology to body fat distribution.	up to 56,910 European ancestry men, up to 86,570 European ancestry women	up to 36,570 European ancestry men, 30,172 European ancestry women, 915 Filipino ancestry men, 735 Filipino ancestry women, 2,351 African American/Afro-Caribbean ancestry men, 6,258 African American/Afro-Caribbean ancestry women, 2,285 South Asian ancestry men, 506 South Asian ancestry women, 195 Seychellois ancestry men, 266 Seychellois ancestry women	19q13.32	GIPR	GIPR			ENSG00000010310	NA	NA	rs11672660-T	rs11672660	0	11672660	intron_variant	0	0.218	7E-10	9.1549	(EA)	0.028	[0.019-0.037] unit decrease	Affymetrix, Illumina, Perlegen [up to 2542447] (imputed)	N
29	rs35506173	0.999085	19	46180184	rs11672660	0.64603	Hip circumference	42878	25673412	Shungin D	42047	Nature	www.ncbi.nlm.nih.gov/pubmed/25673412	New genetic loci link adipose and insulin biology to body fat distribution.	up to 56,910 European ancestry men, up to 86,570 European ancestry women	up to 36,570 European ancestry men, 30,172 European ancestry women, 915 Filipino ancestry men, 735 Filipino ancestry women, 2,351 African American/Afro-Caribbean ancestry men, 6,258 African American/Afro-Caribbean ancestry women, 2,285 South Asian ancestry men, 506 South Asian ancestry women, 195 Seychellois ancestry men, 266 Seychellois ancestry women	19q13.32	GIPR	GIPR			ENSG00000010310	NA	NA	rs11672660-T	rs11672660	0	11672660	intron_variant	0	0.218	1E-6	6	(EA,women)	0.0286	[0.017-0.04] unit decrease	Affymetrix, Illumina, Perlegen [up to 2542447] (imputed)	N
29	rs35506173	0.999085	19	46180184	rs11672660	0.64603	Body mass index (joint analysis main effects and physical activity interaction)	42965	28448500	Graff M	42852	PLoS Genet	www.ncbi.nlm.nih.gov/pubmed/28448500	Genome-wide physical activity interactions in adiposity - A meta-analysis of 200,452 adults.	2,518 African American women, 86,278 European ancestry women, 1,773 Filipino ancestry women, 1,030 Indian ancestry women, 1,457 African American men, 55,137 European ancestry men, 7,648 Indian ancestry men, 5,527 European ancestry individuals	6,244 African American women, 17,531 European ancestry women, 329 African American men, 19,956 European ancestry men	19q13.32	GIPR	GIPR			ENSG00000010310	NA	NA	rs11672660-?	rs11672660	0	11672660	intron_variant	0	NR	4E-7	6.39794	(women)	NA		Affymetrix, Illumina, Perlegen [~ 2500000] (imputed)	N
29	rs35506173	0.999085	19	46180184	rs11672660	0.64603	Body mass index in physically active individuals	42965	28448500	Graff M	42852	PLoS Genet	www.ncbi.nlm.nih.gov/pubmed/28448500	Genome-wide physical activity interactions in adiposity - A meta-analysis of 200,452 adults.	1,957 African American women, 1,773 Filipino ancestry women, 305 Indian ancestry women, 67,609 European ancestry women, 1,206 African American men, 2,029 Indian ancestry men, 43,399 European ancestry men, at least 4,819 European ancestry individuals	4,807 African American women, 12,347 European ancestry women, 265 African American men, 14,540 European ancestry men	19q13.32	GIPR	GIPR			ENSG00000010310	NA	NA	rs11672660-C	rs11672660	0	11672660	intron_variant	0	0.789	8E-6	5.09691	(men)	0.0366	[0.021-0.053] kg/m2 increase	Affymetrix, Illumina, Perlegen [~ 2500000] (imputed)	N
29	rs35506173	0.999085	19	46180184	rs11672660	0.64603	Body mass index in physically active individuals	42965	28448500	Graff M	42852	PLoS Genet	www.ncbi.nlm.nih.gov/pubmed/28448500	Genome-wide physical activity interactions in adiposity - A meta-analysis of 200,452 adults.	1,957 African American women, 1,773 Filipino ancestry women, 305 Indian ancestry women, 67,609 European ancestry women, 1,206 African American men, 2,029 Indian ancestry men, 43,399 European ancestry men, at least 4,819 European ancestry individuals	4,807 African American women, 12,347 European ancestry women, 265 African American men, 14,540 European ancestry men	19q13.32	GIPR	GIPR			ENSG00000010310	NA	NA	rs11672660-C	rs11672660	0	11672660	intron_variant	0	0.7915	2E-9	8.69897		0.0321	[0.022-0.043] kg/m2 increase	Affymetrix, Illumina, Perlegen [~ 2500000] (imputed)	N
29	rs35506173	0.999085	19	46180184	rs11672660	0.64603	Body mass index (joint analysis main effects and physical activity interaction)	42965	28448500	Graff M	42852	PLoS Genet	www.ncbi.nlm.nih.gov/pubmed/28448500	Genome-wide physical activity interactions in adiposity - A meta-analysis of 200,452 adults.	2,518 African American women, 86,278 European ancestry women, 1,773 Filipino ancestry women, 1,030 Indian ancestry women, 1,457 African American men, 55,137 European ancestry men, 7,648 Indian ancestry men, 5,527 European ancestry individuals	6,244 African American women, 17,531 European ancestry women, 329 African American men, 19,956 European ancestry men	19q13.32	GIPR	GIPR			ENSG00000010310	NA	NA	rs11672660-?	rs11672660	0	11672660	intron_variant	0	NR	3E-9	8.52288		NA		Affymetrix, Illumina, Perlegen [~ 2500000] (imputed)	N
29	rs35506173	0.999085	19	46180184	rs11672660	0.64603	Body mass index	42965	28448500	Graff M	42852	PLoS Genet	www.ncbi.nlm.nih.gov/pubmed/28448500	Genome-wide physical activity interactions in adiposity - A meta-analysis of 200,452 adults.	2,518 African American women, 86,278 European ancestry women, 1,773 Filipino ancestry women, 1,030 Indian ancestry women, 1,457 African American men, 55,137 European ancestry men, 7,648 Indian ancestry men, 5,527 European ancestry individuals	6,244 African American women, 17,531 European ancestry women, 329 African American men, 19,956 European ancestry men	19q13.32	GIPR	GIPR			ENSG00000010310	NA	NA	rs11672660-C	rs11672660	0	11672660	intron_variant	0	0.7915	1E-10	10		0.0305	[0.021-0.04] kg/m2 increase	Affymetrix, Illumina, Perlegen [~ 2500000] (imputed)	N
29	rs35506173	0.999085	19	46180184	rs11672660	0.64603	Body mass index	44833	35945198	Huang QQ	44782	Nat Commun	www.ncbi.nlm.nih.gov/pubmed/35945198	Transferability of genetic loci and polygenic scores for cardiometabolic traits in British Pakistani and Bangladeshi individuals.	22,000 Pakistani and Bangladeshi ancestry individuals	NA	19q13.32		GIPR			ENSG00000010310	NA	NA	rs11672660-T	rs11672660	0	11672660	intron_variant	0	0.14	1E-6	6		0.07	[0.031-0.109] unit decrease	Illumina [9527863] (imputed)	N
29	rs35506173	0.999085	19	46180184	rs11672660	0.64603	Blood urea nitrogen levels	44882	36329257	Lee CJ	44868	Commun Biol	www.ncbi.nlm.nih.gov/pubmed/36329257	Phenome-wide analysis of Taiwan Biobank reveals novel glycemia-related loci and genetic risks for diabetes.	76,637 Taiwanese ancestry individuals	NA	19q13.32		GIPR			ENSG00000010310	NA	NA	rs11672660-?	rs11672660	0	11672660	intron_variant	0	NR	4E-41	40.3979		0.262296	unit decrease	NR [5925277] (imputed)	N
29	rs35506173	0.999085	19	46180184	rs11672660	0.64603	Blood urea nitrogen levels	44544	34594039	Sakaue S	44469	Nat Genet	www.ncbi.nlm.nih.gov/pubmed/34594039	A cross-population atlas of genetic associations for 220 human phenotypes.	148,767 East Asian ancestry individuals	NA	19q13.32		GIPR			ENSG00000010310	NA	NA	rs11672660-T	rs11672660	0	11672660	intron_variant	0	0.230561	1E-10	10		0.0257259	[0.018-0.034] unit decrease	Illumina [13478792] (imputed)	N
29	rs35506173	0.999085	19	46180184	rs11672660	0.64603	Blood urea nitrogen levels	44544	34594039	Sakaue S	44469	Nat Genet	www.ncbi.nlm.nih.gov/pubmed/34594039	A cross-population atlas of genetic associations for 220 human phenotypes.	344,052 European ancestry individuals, 148,767 East Asian ancestry individuals	NA	19q13.32		GIPR			ENSG00000010310	NA	NA	rs11672660-T	rs11672660	0	11672660	intron_variant	0	NR	5E-62	61.301		0.039	[0.034-0.044] unit decrease	Affymetrix, Illumina [20538307] (imputed)	N
26	rs34872586	0.974478	17	65825248	rs12603589	0.645899	Type 2 diabetes	44088	32541925	Vujkovic M	43997	Nat Genet	www.ncbi.nlm.nih.gov/pubmed/32541925	Discovery of 318 new risk loci for type 2 diabetes and related vascular outcomes among 1.4 million participants in a multi-ancestry meta-analysis.	148,726 European ancestry cases, 24,646 African American cases, 8,616 Hispanic cases, 46,511 Asian ancestry cases, 965,732 European ancestry controls, 31,446 African American controls, 11,829 Hispanic controls, 169,776 Asian ancestry controls	NA	17q24.2	NR	BPTF			ENSG00000171634	NA	NA	rs12603589-C	rs12603589	0	12603589	intron_variant	0	0.3128	1E-19	19		0.0421	[0.033-0.051] unit increase	Affymetrix, Illumina [at least 945603] (imputed)	N
26	rs34872586	0.974478	17	65825248	rs12603589	0.645899	Cholesterol levels in large VLDL	44678	35213538	Richardson TG	44617	PLoS Biol	www.ncbi.nlm.nih.gov/pubmed/35213538	Characterising metabolomic signatures of lipid-modifying therapies through drug target mendelian randomisation.	115,082 European ancestry individuals	NA	17q24.2		BPTF			ENSG00000171634	NA	NA	rs12603589-T	rs12603589	0	12603589	intron_variant	0	0.811737	2E-8	7.69897		0.028963	[0.019-0.039] unit decrease	NR [11722792] (imputed)	N
14	rs764328	0.905089	9	4144772	rs10814852	0.64579	Depressive symptoms	43542	30643256	Baselmans BML	43479	Nat Genet	www.ncbi.nlm.nih.gov/pubmed/30643256	Multivariate genome-wide analyses of the well-being spectrum.	1,067,913 European ancestry individuals	228,033 European ancestry individuals	9p24.2	NR	GLIS3			ENSG00000107249	NA	NA	rs10814852-T	rs10814852	0	10814852	intron_variant	0	0.396711491514617	2E-8	7.69897		0.00553069	[0.0036-0.0075] unit decrease	NR [NR]	N
26	rs34872586	0.974478	17	65961233	rs60626066	0.641276	Triglyceride levels	44882	36329257	Lee CJ	44868	Commun Biol	www.ncbi.nlm.nih.gov/pubmed/36329257	Phenome-wide analysis of Taiwan Biobank reveals novel glycemia-related loci and genetic risks for diabetes.	76,053 Taiwanese ancestry individuals	NA	17q24.2		BPTF			ENSG00000171634	NA	NA	rs60626066-?	rs60626066	0	60626066	non_coding_transcript_exon_variant	0	NR	1E-8	8		1.89283	unit increase	NR [5925277] (imputed)	N
29	rs35506173	0.999085	19	46180414	rs34783010	0.640871	Urinary sodium excretion	43720	31409800	Pazoki R	43690	Nat Commun	www.ncbi.nlm.nih.gov/pubmed/31409800	GWAS for urinary sodium and potassium excretion highlights pathways shared with cardiovascular traits.	446,237 European ancestry individuals	7,612 African ancestry individuals, 10,095 South Asian ancestry individuals	19q13.32	MIR642A	GIPR			ENSG00000010310	NA	NA	rs34783010-G	rs34783010	0	34783010	intron_variant	0	0.805604	8E-18	17.0969	(EA)	0.0134311	[0.01-0.016] unit increase	Affymetrix [~ 8800000] (imputed)	N
29	rs35506173	0.999085	19	46180414	rs34783010	0.640871	Urinary potassium to creatinine ratio	43592	30910378	Zanetti D	43536	Kidney Int	www.ncbi.nlm.nih.gov/pubmed/30910378	Identification of 22 novel loci associated with urinary biomarkers of albumin, sodium, and potassium excretion.	218,435 European ancestry individuals	109,178 European ancestry individuals	19q13.32	GIPR	GIPR			ENSG00000010310	NA	NA	rs34783010-T	rs34783010	0	34783010	intron_variant	0	0.1933	1E-13	13		0.026	[0.018-0.034] unit increase	Affymetrix [19420026] (imputed)	N
29	rs35506173	0.999085	19	46180414	rs34783010	0.640871	Pulse pressure	43433	30224653	Evangelou E	43360	Nat Genet	www.ncbi.nlm.nih.gov/pubmed/30224653	Genetic analysis of over 1 million people identifies 535 new loci associated with blood pressure traits.	757,601 European ancestry individuals	249,262 European ancestry individuals	19q13.32	GIPR	GIPR			ENSG00000010310	NA	NA	rs34783010-T	rs34783010	0	34783010	intron_variant	0	0.2026	2E-15	14.699		0.1718	[0.13-0.21] unit increase	Affymetrix, Illumina [~ 7100000] (imputed)	N
29	rs35506173	0.999085	19	46180414	rs34783010	0.640871	Urinary sodium excretion	44376	33462484	Sinnott-Armstrong N	44214	Nat Genet	www.ncbi.nlm.nih.gov/pubmed/33462484	Genetics of 35 blood and urine biomarkers in the UK Biobank.	332,397 European ancestry individuals, 5,781 African ancestry individuals, 6,993 South Asian ancestry individuals	NA	19q13.32	NR	GIPR			ENSG00000010310	NA	NA	rs34783010-T	rs34783010	0	34783010	intron_variant	0	NR	6E-13	12.2218		0.0221	[0.016-0.028] unit decrease	Affymetrix [9000000] (imputed)	N
29	rs35506173	0.999085	19	46180414	rs34783010	0.640871	Low density lipoprotein cholesterol levels	44376	33462484	Sinnott-Armstrong N	44214	Nat Genet	www.ncbi.nlm.nih.gov/pubmed/33462484	Genetics of 35 blood and urine biomarkers in the UK Biobank.	341,875 European ancestry individuals, 6,003 African ancestry individuals, 7,319 South Asian ancestry individuals	NA	19q13.32	NR	GIPR			ENSG00000010310	NA	NA	rs34783010-T	rs34783010	0	34783010	intron_variant	0	NR	6E-11	10.2218		0.0198	[0.014-0.026] unit decrease	Affymetrix [9000000] (imputed)	N
29	rs35506173	0.999085	19	46180414	rs34783010	0.640871	Urea levels	44376	33462484	Sinnott-Armstrong N	44214	Nat Genet	www.ncbi.nlm.nih.gov/pubmed/33462484	Genetics of 35 blood and urine biomarkers in the UK Biobank.	342,286 European ancestry individuals, 6,015 African ancestry individuals, 7,336 South Asian ancestry individuals	NA	19q13.32	NR	GIPR			ENSG00000010310	NA	NA	rs34783010-T	rs34783010	0	34783010	intron_variant	0	NR	1E-59	59		0.0493	[0.043-0.055] unit decrease	Affymetrix [9000000] (imputed)	N
29	rs35506173	0.999085	19	46180414	rs34783010	0.640871	Apolipoprotein B levels	44376	33462484	Sinnott-Armstrong N	44214	Nat Genet	www.ncbi.nlm.nih.gov/pubmed/33462484	Genetics of 35 blood and urine biomarkers in the UK Biobank.	340,860 European ancestry individuals, 5,962 African ancestry individuals, 7,275 South Asian ancestry individuals	NA	19q13.32	NR	GIPR			ENSG00000010310	NA	NA	rs34783010-T	rs34783010	0	34783010	intron_variant	0	NR	1E-10	10		0.0196	[0.014-0.025] unit decrease	Affymetrix [9000000] (imputed)	N
29	rs35506173	0.999085	19	46180414	rs34783010	0.640871	Total cholesterol levels	44376	33462484	Sinnott-Armstrong N	44214	Nat Genet	www.ncbi.nlm.nih.gov/pubmed/33462484	Genetics of 35 blood and urine biomarkers in the UK Biobank.	342,508 European ancestry individuals, 6,014 African ancestry individuals, 7,336 South Asian ancestry individuals	NA	19q13.32	NR	GIPR			ENSG00000010310	NA	NA	rs34783010-T	rs34783010	0	34783010	intron_variant	0	NR	3E-10	9.52288		0.019	[0.013-0.025] unit decrease	Affymetrix [9000000] (imputed)	N
29	rs35506173	0.999085	19	46180414	rs34783010	0.640871	Estimated glomerular filtration rate	44376	33462484	Sinnott-Armstrong N	44214	Nat Genet	www.ncbi.nlm.nih.gov/pubmed/33462484	Genetics of 35 blood and urine biomarkers in the UK Biobank.	342,376 European ancestry individuals, 6,016 African ancestry individuals, 7,339 South Asian ancestry individuals	NA	19q13.32	NR	GIPR			ENSG00000010310	NA	NA	rs34783010-T	rs34783010	0	34783010	intron_variant	0	NR	3E-9	8.52288		0.0178	[0.012-0.024] unit decrease	Affymetrix [9000000] (imputed)	N
29	rs35506173	0.999085	19	46180414	rs34783010	0.640871	Cheesecake liking	44777	35585065	May-Wilson S	44699	Nat Commun	www.ncbi.nlm.nih.gov/pubmed/35585065	Large-scale GWAS of food liking reveals genetic determinants and genetic correlations with distinct neurophysiological traits.	159,246 European ancestry individuals	NA	19q13.32		GIPR			ENSG00000010310	NA	NA	rs34783010-T	rs34783010	0	34783010	intron_variant	0	0.1942	3E-16	15.5229		0.03646	[0.028-0.045] unit decrease	Affymetrix [11353280] (imputed)	N
29	rs35506173	0.999085	19	46180414	rs34783010	0.640871	Creatinine levels	44376	33462484	Sinnott-Armstrong N	44214	Nat Genet	www.ncbi.nlm.nih.gov/pubmed/33462484	Genetics of 35 blood and urine biomarkers in the UK Biobank.	342,376 European ancestry individuals, 6,016 African ancestry individuals, 7,339 South Asian ancestry individuals	NA	19q13.32	NR	GIPR			ENSG00000010310	NA	NA	rs34783010-T	rs34783010	0	34783010	intron_variant	0	NR	7E-10	9.1549		0.0186	[0.013-0.024] unit increase	Affymetrix [9000000] (imputed)	N
29	rs35506173	0.999085	19	46180414	rs34783010	0.640871	Blood glucose levels	44376	33462484	Sinnott-Armstrong N	44214	Nat Genet	www.ncbi.nlm.nih.gov/pubmed/33462484	Genetics of 35 blood and urine biomarkers in the UK Biobank.	313,125 European ancestry individuals, 5,568 African ancestry individuals, 6,693 South Asian ancestry individuals	NA	19q13.32	NR	GIPR			ENSG00000010310	NA	NA	rs34783010-T	rs34783010	0	34783010	intron_variant	0	NR	2E-9	8.69897		0.0191	[0.013-0.025] unit decrease	Affymetrix [9000000] (imputed)	N
29	rs35506173	0.999085	19	46180414	rs34783010	0.640871	Cholesterol to total lipids ratio in small HDL	44678	35213538	Richardson TG	44617	PLoS Biol	www.ncbi.nlm.nih.gov/pubmed/35213538	Characterising metabolomic signatures of lipid-modifying therapies through drug target mendelian randomisation.	115,082 European ancestry individuals	NA	19q13.32		GIPR			ENSG00000010310	NA	NA	rs34783010-G	rs34783010	0	34783010	intron_variant	0	0.805782	7E-9	8.1549		0.0296092	[0.02-0.04] unit increase	NR [11722792] (imputed)	N
29	rs35506173	0.999085	19	46180414	rs34783010	0.640871	Free cholesterol to total lipids ratio in small LDL	44678	35213538	Richardson TG	44617	PLoS Biol	www.ncbi.nlm.nih.gov/pubmed/35213538	Characterising metabolomic signatures of lipid-modifying therapies through drug target mendelian randomisation.	115,082 European ancestry individuals	NA	19q13.32		GIPR			ENSG00000010310	NA	NA	rs34783010-G	rs34783010	0	34783010	intron_variant	0	0.805782	2E-8	7.69897		0.0282134	[0.018-0.038] unit increase	NR [11722792] (imputed)	N
29	rs35506173	0.999085	19	46180414	rs34783010	0.640871	Triglycerides to total lipids ratio in small LDL	44678	35213538	Richardson TG	44617	PLoS Biol	www.ncbi.nlm.nih.gov/pubmed/35213538	Characterising metabolomic signatures of lipid-modifying therapies through drug target mendelian randomisation.	115,082 European ancestry individuals	NA	19q13.32		GIPR			ENSG00000010310	NA	NA	rs34783010-G	rs34783010	0	34783010	intron_variant	0	0.805782	3E-9	8.52288		0.0298148	[0.02-0.04] unit decrease	NR [11722792] (imputed)	N
5	rs604521	0.922812	3	101499275	rs17412601	0.640188	SARS-CoV-2 infection	44818	35922517	COVID-19 Host Genetics Initiative	44776	Nature	www.ncbi.nlm.nih.gov/pubmed/35922517	A first update on mapping the human genetic architecture of COVID-19.	8,461 African ancestry cases, 127,310 African ancestry controls, 10,109 Hispanic or Latin American cases, 75,831 Hispanic or Latin American controls, 2,047 East Asian ancestry cases, 19,113 East Asian ancestry controls, 97,783 European ancestry cases, 2,295,876 European ancestry controls, 1,103 Greater Middle Eastern (Middle Eastern, North African or Persian) cases, 15,818 Greater Middle Eastern (Middle Eastern, North African or Persian) controls, 6,081 South Asian ancestry cases, 41,399 South Asian ancestry controls	NA	3q12.3		NXPE3			ENSG00000144815	NA	NA	rs17412601-C	rs17412601	0	17412601	intron_variant	0	0.342	2E-24	23.699		0.96	[0.95-0.97]	Affymetrix, Illumina [NR] (imputed)	N
5	rs604521	0.922812	3	101499275	rs17412601	0.640188	COVID-19 (hospitalized vs population)	44818	35922517	COVID-19 Host Genetics Initiative	44776	Nature	www.ncbi.nlm.nih.gov/pubmed/35922517	A first update on mapping the human genetic architecture of COVID-19.	2,113 African ancestry cases, 121,925 African ancestry controls, 1,709 Hispanic or Latin American cases, 150,547 Hispanic or Latin American controls, 1,551 East Asian ancestry cases, 15,825 East Asian ancestry controls, 18,605 European ancestry cases, 2,490,909 European ancestry controls, 584 Greater Middle Eastern (Middle Eastern, North African or Persian) cases, 14,491 Greater Middle Eastern (Middle Eastern, North African or Persian) controls, 465 South Asian ancestry cases, 42,575 South Asian ancestry controls	NA	3q12.3		NXPE3			ENSG00000144815	NA	NA	rs17412601-C	rs17412601	0	17412601	intron_variant	0	0.339	3E-6	5.52288		0.95	[0.93-0.97]	Affymetrix, Illumina [NR] (imputed)	N
27	rs35434635	0.947222	19	1163934	rs10853952	0.640017	Asthma	43986	32296059	Han Y	43936	Nat Commun	www.ncbi.nlm.nih.gov/pubmed/32296059	Genome-wide analysis highlights contribution of immune system pathways to the genetic architecture of asthma.	84,492 European ancestry cases, 2,149 African American cases, 606 Hispanic cases, 1,239 Japanese ancestry cases, 437,036 European ancestry controls, 6,055 African American controls, 792 Hispanic controls, 3,976 Japanese ancestry controls	NR	19p13.3	novel2, LOC102723798	SBNO2			ENSG00000064932	NA	NA	rs10853952-T	rs10853952	0	10853952	intron_variant	0	0.31	4E-9	8.39794		NA		NR [> 9500000] (imputed)	N
27	rs35434635	0.947222	19	1163934	rs10853952	0.640017	Serum creatinine levels	44544	34594039	Sakaue S	44469	Nat Genet	www.ncbi.nlm.nih.gov/pubmed/34594039	A cross-population atlas of genetic associations for 220 human phenotypes.	344,104 European ancestry individuals, 150,266 East Asian ancestry individuals	NA	19p13.3		SBNO2			ENSG00000064932	NA	NA	rs10853952-T	rs10853952	0	10853952	intron_variant	0	NR	2E-10	9.69897		0.0109	[0.0076-0.0142] unit decrease	Affymetrix, Illumina [20538295] (imputed)	N
3	rs34517439	0.998367	1	77967523	rs12049202	0.637396	Body mass index	43773	30239722	Pulit SL	43357	Hum Mol Genet	www.ncbi.nlm.nih.gov/pubmed/30239722	Meta-analysis of genome-wide association studies for body fat distribution in 694,649 individuals of European ancestry.	374,756 European ancestry male individuals	NA	1p31.1	NA	AK5			ENSG00000154027	NA	NA	rs12049202-T	rs12049202	0	12049202	intron_variant	0	0.1883	3E-29	28.5229		0.0239	[0.02-0.028] unit increase	NR [~ 27400000] (imputed)	N
3	rs34517439	0.998367	1	77967523	rs12049202	0.637396	Body mass index	43774	30239722	Pulit SL	43357	Hum Mol Genet	www.ncbi.nlm.nih.gov/pubmed/30239722	Meta-analysis of genome-wide association studies for body fat distribution in 694,649 individuals of European ancestry.	806,834 European ancestry individuals	NA	1p31.1	NA	AK5			ENSG00000154027	NA	NA	rs12049202-T	rs12049202	0	12049202	intron_variant	0	0.1883	3E-29	28.5229		0.0239	[0.02-0.028] unit increase	NR [~ 27400000] (imputed)	N
3	rs34517439	0.998367	1	77967523	rs12049202	0.637396	Body mass index	43938	31669095	Zhu Z	43762	J Allergy Clin Immunol	www.ncbi.nlm.nih.gov/pubmed/31669095	Shared Genetic and Experimental Links between Obesity-Related Traits and Asthma Subtypes in UK Biobank.	457,822 European ancestry individuals	NA	1p31.1	NR	AK5			ENSG00000154027	NA	NA	rs12049202-?	rs12049202	0	12049202	intron_variant	0	NR	9E-26	25.0458		NA		Affymetrix [~ 8270000] (imputed)	N
6	rs4678176	0.918746	3	121963025	rs4678059	0.636483	Type 2 diabetes	44544	34594039	Sakaue S	44469	Nat Genet	www.ncbi.nlm.nih.gov/pubmed/34594039	A cross-population atlas of genetic associations for 220 human phenotypes.	38,841 European ancestry cases, 451,248 European ancestry controls, 45,383 East Asian ancestry cases, 132,032 East Asian ancestry controls	NA	3q21.1		CASR			ENSG00000036828	NA	NA	rs4678059-T	rs4678059	0	4678059	intron_variant	0	NR	1E-8	8		0.0429	[0.028-0.058] unit increase	Affymetrix, Illumina [25845091] (imputed)	N
6	rs4678176	0.918746	3	121965199	rs9859381	0.633086	Type 2 diabetes	44018	32499647	Spracklen CN	43957	Nature	www.ncbi.nlm.nih.gov/pubmed/32499647	Identification of type 2 diabetes loci in 433,540 East Asian individuals.	77,418 East Asian cases, 356,122 East Asian controls	NA	3q21.1	CASR	CASR			ENSG00000036828	NA	NA	rs9859381-G	rs9859381	0	9859381	intron_variant	0	0.486	3E-9	8.52288		1.04	[1.03-1.05]	Affymetrix, Illumina [11800000] (imputed)	N
10	rs116599929	0.93879	5	131998413	rs2069757	0.632146	Hodgkin's lymphoma	42041	24920014	Cozen W	41802	Nat Commun	www.ncbi.nlm.nih.gov/pubmed/24920014	A meta-analysis of Hodgkin lymphoma reveals 19p13.3 TCF3 as a novel susceptibility locus.	1,816 European ancestry cases, 7,877 European ancestry controls	1,281 European ancestry cases, 3,218 European ancestry controls	5q31.1	IL13	TH2LCRR			ENSG00000223442	NA	NA	rs2069757-A	rs2069757	0	2069757	intron_variant	0	0.07	2E-11	10.699		1.59	[1.39–1.82]	Affymetrix, Illumina [1004829] (imputed)	N
10	rs116599929	0.93879	5	131998413	rs2069757	0.632146	Eosinophil counts	44543	34469753	Kachuri L	44434	Am J Hum Genet	www.ncbi.nlm.nih.gov/pubmed/34469753	Genetic determinants of blood-cell traits influence susceptibility to childhood acute lymphoblastic leukemia.	234,763 European ancestry individuals	100,553 European ancestry individuals	5q31.1		TH2LCRR			ENSG00000223442	NA	NA	rs2069757-G	rs2069757	0	2069757	intron_variant	0	0.926	2E-33	32.699		NA		Affymetrix [10369434] (imputed)	N
20	rs11610045	0.988213	12	133047979	rs34980052	0.630869	Mean corpuscular hemoglobin	44095	32888493	Chen MH	44075	Cell	www.ncbi.nlm.nih.gov/pubmed/32888493	Trans-ethnic and Ancestry-Specific Blood-Cell Genetics in 746,667 Individuals from 5 Global Populations.	630,125 African American or Afro-Caribbean, African ancestry, European ancestry, East Asian ancestry, Hispanic or Latin American and South Asian ancestry individuals	NA	12q24.33	NR	GALNT9 - FBRSL1	ENSG00000182870	ENSG00000112787		141804	18158	rs34980052-G	rs34980052	0	34980052	intergenic_variant	1	0.269049	3E-19	18.5229		NA		Affymetrix, Illumina [20825802] (imputed)	N
20	rs11610045	0.988213	12	133047979	rs34980052	0.630869	Mean corpuscular volume	44544	34594039	Sakaue S	44469	Nat Genet	www.ncbi.nlm.nih.gov/pubmed/34594039	A cross-population atlas of genetic associations for 220 human phenotypes.	129,832 East Asian ancestry individuals	NA	12q24.33		GALNT9 - FBRSL1	ENSG00000182870	ENSG00000112787		141804	18158	rs34980052-G	rs34980052	0	34980052	intergenic_variant	1	0.141114	4E-8	7.39794		0.0315289	[0.02-0.043] unit increase	Illumina [13476266] (imputed)	N
20	rs11610045	0.988213	12	133047979	rs34980052	0.630869	Mean corpuscular hemoglobin	44544	34594039	Sakaue S	44469	Nat Genet	www.ncbi.nlm.nih.gov/pubmed/34594039	A cross-population atlas of genetic associations for 220 human phenotypes.	128,028 East Asian ancestry individuals	NA	12q24.33		GALNT9 - FBRSL1	ENSG00000182870	ENSG00000112787		141804	18158	rs34980052-G	rs34980052	0	34980052	intergenic_variant	1	0.140964	1E-8	8		0.0329811	[0.022-0.044] unit increase	Illumina [13476299] (imputed)	N
20	rs11610045	0.988213	12	133047979	rs34980052	0.630869	Mean corpuscular volume	44544	34594039	Sakaue S	44469	Nat Genet	www.ncbi.nlm.nih.gov/pubmed/34594039	A cross-population atlas of genetic associations for 220 human phenotypes.	350,473 European ancestry individuals, 129,832 East Asian ancestry individuals	NA	12q24.33		GALNT9 - FBRSL1	ENSG00000182870	ENSG00000112787		141804	18158	rs34980052-G	rs34980052	0	34980052	intergenic_variant	1	NR	1E-22	22		0.0235	[0.019-0.028] unit increase	Affymetrix, Illumina [20535844] (imputed)	N
4	rs9819396	0.952391	3	45910946	rs2191030	0.630619	Liver enzyme levels (alkaline phosphatase)	44356	33972514	Pazoki R	44326	Nat Commun	www.ncbi.nlm.nih.gov/pubmed/33972514	Genetic analysis in European ancestry individuals identifies 517 loci associated with liver enzymes.	437,438 European ancestry individuals	315,572 European ancestry individuals	3p21.31	CCR9	LZTFL1			ENSG00000163818	NA	NA	rs2191030-T	rs2191030	0	2191030	intron_variant	0	0.227359	6E-17	16.2218		0.00216619	[0.0016-0.0027] unit increase	Affymetrix [13995440] (imputed)	N
4	rs1134867	0.902801	3	48375434	rs11713476	0.625228	Systolic blood pressure	44797	35762941	Plotnikov D	44713	Invest Ophthalmol Vis Sci	www.ncbi.nlm.nih.gov/pubmed/35762941	High Blood Pressure and Intraocular Pressure: A Mendelian Randomization Study.	526,001 European ancestry individuals	NA	3p21.31		SPINK8 - FBXW12	ENSG00000229453	ENSG00000164049		283	38275	rs11713476-T	rs11713476	0	11713476	upstream_gene_variant	1	NR	2E-14	13.699		0.2922	[0.22-0.37] unit decrease	NR [NR] (imputed)	N
24	rs6503533	0.986264	17	38214275	rs35982947	0.618242	Neuroticism	43404	29942085	Nagel M	43276	Nat Genet	www.ncbi.nlm.nih.gov/pubmed/29942085	Meta-analysis of genome-wide association studies for neuroticism in 449,484 individuals identifies novel genetic loci and pathways.	449,484 European ancestry individuals	NA	17q21.1	NR	MED24			ENSG00000008838	NA	NA	rs35982947-A	rs35982947	0	35982947	intron_variant	0	NR	2E-8	7.69897		5.657	z score increase	Affymetrix [10847151] (imputed)	N
24	rs6503533	0.986264	17	38214275	rs35982947	0.618242	Neuroticism	43980	32231276	Cai N	43920	Nat Genet	www.ncbi.nlm.nih.gov/pubmed/32231276	Minimal phenotyping yields genome-wide association signals of low specificity for major depression.	274,107 British ancestry individuals	NA	17q21.1	NR	MED24			ENSG00000008838	NA	NA	rs35982947-C	rs35982947	0	35982947	intron_variant	0	0.3692	1E-8	8		0.01109	[0.0073-0.0149] unit decrease	NR [8968716] (imputed)	N
24	rs6503533	0.986264	17	38214275	rs35982947	0.618242	Neurociticism	43487	29500382	Nagel M	43161	Nat Commun	www.ncbi.nlm.nih.gov/pubmed/29500382	Item-level analyses reveal genetic heterogeneity in neuroticism.	380,506 European ancestry individuals	NA	17q21.1	ZPBP2	MED24			ENSG00000008838	NA	NA	rs35982947-A	rs35982947	0	35982947	intron_variant	0	0.368951	2E-8	7.69897		5.66	z score increase	NR [10847151] (imputed)	N
26	rs34872586	0.974478	17	65938655	rs8071463	0.617694	High density lipoprotein cholesterol levels	44882	34887591	Graham SE	44539	Nature	www.ncbi.nlm.nih.gov/pubmed/34887591	The power of genetic diversity in genome-wide association studies of lipids.	40,963 South Asian ancestry individuals, 48,057 Hispanic individuals, 99,432 Admixed African or African ancestry individuals, 146,492 East Asian ancestry individuals, 1,320,016 European ancestry individuals	NA	17q24.2		BPTF			ENSG00000171634	NA	NA	rs8071463-?	rs8071463	0	8071463	intron_variant	0	NR	1E-16	16		NA		NR [52000000] (imputed)	N
26	rs34872586	0.974478	17	65825374	rs12601919	0.615807	Cholesteryl esters to total lipids ratio in large HDL	44678	35213538	Richardson TG	44617	PLoS Biol	www.ncbi.nlm.nih.gov/pubmed/35213538	Characterising metabolomic signatures of lipid-modifying therapies through drug target mendelian randomisation.	115,082 European ancestry individuals	NA	17q24.2		BPTF			ENSG00000171634	NA	NA	rs12601919-A	rs12601919	0	12601919	intron_variant	0	0.811096	4E-8	7.39794		0.0275736	[0.018-0.037] unit increase	NR [11722792] (imputed)	N
26	rs34872586	0.974478	17	65825374	rs12601919	0.615807	Free cholesterol levels in large VLDL	44678	35213538	Richardson TG	44617	PLoS Biol	www.ncbi.nlm.nih.gov/pubmed/35213538	Characterising metabolomic signatures of lipid-modifying therapies through drug target mendelian randomisation.	115,082 European ancestry individuals	NA	17q24.2		BPTF			ENSG00000171634	NA	NA	rs12601919-A	rs12601919	0	12601919	intron_variant	0	0.811096	9E-9	8.04576		0.0294066	[0.019-0.039] unit decrease	NR [11722792] (imputed)	N
26	rs34872586	0.974478	17	65825374	rs12601919	0.615807	Total lipid levels in large VLDL	44678	35213538	Richardson TG	44617	PLoS Biol	www.ncbi.nlm.nih.gov/pubmed/35213538	Characterising metabolomic signatures of lipid-modifying therapies through drug target mendelian randomisation.	115,082 European ancestry individuals	NA	17q24.2		BPTF			ENSG00000171634	NA	NA	rs12601919-A	rs12601919	0	12601919	intron_variant	0	0.811096	1E-8	8		0.0290221	[0.019-0.039] unit decrease	NR [11722792] (imputed)	N
26	rs34872586	0.974478	17	65825374	rs12601919	0.615807	Triglyceride levels in LDL	44678	35213538	Richardson TG	44617	PLoS Biol	www.ncbi.nlm.nih.gov/pubmed/35213538	Characterising metabolomic signatures of lipid-modifying therapies through drug target mendelian randomisation.	115,082 European ancestry individuals	NA	17q24.2		BPTF			ENSG00000171634	NA	NA	rs12601919-A	rs12601919	0	12601919	intron_variant	0	0.811096	2E-9	8.69897		0.0312013	[0.021-0.041] unit decrease	NR [11722792] (imputed)	N
26	rs34872586	0.974478	17	65825374	rs12601919	0.615807	Cholesterol to total lipids ratio in large HDL	44678	35213538	Richardson TG	44617	PLoS Biol	www.ncbi.nlm.nih.gov/pubmed/35213538	Characterising metabolomic signatures of lipid-modifying therapies through drug target mendelian randomisation.	115,082 European ancestry individuals	NA	17q24.2		BPTF			ENSG00000171634	NA	NA	rs12601919-A	rs12601919	0	12601919	intron_variant	0	0.811096	3E-8	7.52288		0.0275423	[0.018-0.037] unit increase	NR [11722792] (imputed)	N
26	rs34872586	0.974478	17	65825374	rs12601919	0.615807	Triglycerides to total lipids ratio in large HDL	44678	35213538	Richardson TG	44617	PLoS Biol	www.ncbi.nlm.nih.gov/pubmed/35213538	Characterising metabolomic signatures of lipid-modifying therapies through drug target mendelian randomisation.	115,082 European ancestry individuals	NA	17q24.2		BPTF			ENSG00000171634	NA	NA	rs12601919-A	rs12601919	0	12601919	intron_variant	0	0.811096	3E-9	8.52288		0.0295991	[0.02-0.039] unit decrease	NR [11722792] (imputed)	N
26	rs34872586	0.974478	17	65825374	rs12601919	0.615807	Triglyceride levels in small VLDL	44678	35213538	Richardson TG	44617	PLoS Biol	www.ncbi.nlm.nih.gov/pubmed/35213538	Characterising metabolomic signatures of lipid-modifying therapies through drug target mendelian randomisation.	115,082 European ancestry individuals	NA	17q24.2		BPTF			ENSG00000171634	NA	NA	rs12601919-A	rs12601919	0	12601919	intron_variant	0	0.811096	4E-10	9.39794		0.0318657	[0.022-0.042] unit decrease	NR [11722792] (imputed)	N
26	rs34872586	0.974478	17	65825374	rs12601919	0.615807	Ratio of triglycerides to phosphoglycerides	44678	35213538	Richardson TG	44617	PLoS Biol	www.ncbi.nlm.nih.gov/pubmed/35213538	Characterising metabolomic signatures of lipid-modifying therapies through drug target mendelian randomisation.	115,006 European ancestry individuals	NA	17q24.2		BPTF			ENSG00000171634	NA	NA	rs12601919-A	rs12601919	0	12601919	intron_variant	0	0.811111	2E-8	7.69897		0.0277425	[0.018-0.037] unit decrease	NR [11722792] (imputed)	N
26	rs34872586	0.974478	17	65825374	rs12601919	0.615807	Total lipid levels in very large VLDL	44678	35213538	Richardson TG	44617	PLoS Biol	www.ncbi.nlm.nih.gov/pubmed/35213538	Characterising metabolomic signatures of lipid-modifying therapies through drug target mendelian randomisation.	115,082 European ancestry individuals	NA	17q24.2		BPTF			ENSG00000171634	NA	NA	rs12601919-A	rs12601919	0	12601919	intron_variant	0	0.811096	1E-8	8		0.029054	[0.019-0.039] unit decrease	NR [11722792] (imputed)	N
26	rs34872586	0.974478	17	65825374	rs12601919	0.615807	Concentration of very large VLDL particles	44678	35213538	Richardson TG	44617	PLoS Biol	www.ncbi.nlm.nih.gov/pubmed/35213538	Characterising metabolomic signatures of lipid-modifying therapies through drug target mendelian randomisation.	115,082 European ancestry individuals	NA	17q24.2		BPTF			ENSG00000171634	NA	NA	rs12601919-A	rs12601919	0	12601919	intron_variant	0	0.811096	7E-9	8.1549		0.0294025	[0.019-0.039] unit decrease	NR [11722792] (imputed)	N
26	rs34872586	0.974478	17	65825374	rs12601919	0.615807	Total triglycerides levels	44678	35213538	Richardson TG	44617	PLoS Biol	www.ncbi.nlm.nih.gov/pubmed/35213538	Characterising metabolomic signatures of lipid-modifying therapies through drug target mendelian randomisation.	115,082 European ancestry individuals	NA	17q24.2		BPTF			ENSG00000171634	NA	NA	rs12601919-A	rs12601919	0	12601919	intron_variant	0	0.811096	3E-9	8.52288		0.0302554	[0.02-0.04] unit decrease	NR [11722792] (imputed)	N
26	rs34872586	0.974478	17	65825374	rs12601919	0.615807	Total lipid levels in VLDL	44678	35213538	Richardson TG	44617	PLoS Biol	www.ncbi.nlm.nih.gov/pubmed/35213538	Characterising metabolomic signatures of lipid-modifying therapies through drug target mendelian randomisation.	115,082 European ancestry individuals	NA	17q24.2		BPTF			ENSG00000171634	NA	NA	rs12601919-A	rs12601919	0	12601919	intron_variant	0	0.811096	2E-8	7.69897		0.0290968	[0.019-0.039] unit decrease	NR [11722792] (imputed)	N
26	rs34872586	0.974478	17	65825374	rs12601919	0.615807	Triglyceride levels in VLDL	44678	35213538	Richardson TG	44617	PLoS Biol	www.ncbi.nlm.nih.gov/pubmed/35213538	Characterising metabolomic signatures of lipid-modifying therapies through drug target mendelian randomisation.	115,082 European ancestry individuals	NA	17q24.2		BPTF			ENSG00000171634	NA	NA	rs12601919-A	rs12601919	0	12601919	intron_variant	0	0.811096	1E-8	8		0.0291549	[0.019-0.039] unit decrease	NR [11722792] (imputed)	N
26	rs34872586	0.974478	17	65825374	rs12601919	0.615807	Triglycerides to total lipids ratio in very large HDL	44678	35213538	Richardson TG	44617	PLoS Biol	www.ncbi.nlm.nih.gov/pubmed/35213538	Characterising metabolomic signatures of lipid-modifying therapies through drug target mendelian randomisation.	115,056 European ancestry individuals	NA	17q24.2		BPTF			ENSG00000171634	NA	NA	rs12601919-A	rs12601919	0	12601919	intron_variant	0	0.811093	1E-10	10		0.0319276	[0.022-0.042] unit decrease	NR [11722792] (imputed)	N
26	rs34872586	0.974478	17	65825374	rs12601919	0.615807	Free cholesterol levels in very large VLDL	44678	35213538	Richardson TG	44617	PLoS Biol	www.ncbi.nlm.nih.gov/pubmed/35213538	Characterising metabolomic signatures of lipid-modifying therapies through drug target mendelian randomisation.	115,082 European ancestry individuals	NA	17q24.2		BPTF			ENSG00000171634	NA	NA	rs12601919-A	rs12601919	0	12601919	intron_variant	0	0.811096	3E-8	7.52288		0.0283672	[0.018-0.038] unit decrease	NR [11722792] (imputed)	N
26	rs34872586	0.974478	17	65825374	rs12601919	0.615807	Phospholipid levels in very large VLDL	44678	35213538	Richardson TG	44617	PLoS Biol	www.ncbi.nlm.nih.gov/pubmed/35213538	Characterising metabolomic signatures of lipid-modifying therapies through drug target mendelian randomisation.	115,082 European ancestry individuals	NA	17q24.2		BPTF			ENSG00000171634	NA	NA	rs12601919-A	rs12601919	0	12601919	intron_variant	0	0.811096	3E-8	7.52288		0.0283545	[0.018-0.038] unit decrease	NR [11722792] (imputed)	N
26	rs34872586	0.974478	17	65825374	rs12601919	0.615807	Triglyceride levels in very large VLDL	44678	35213538	Richardson TG	44617	PLoS Biol	www.ncbi.nlm.nih.gov/pubmed/35213538	Characterising metabolomic signatures of lipid-modifying therapies through drug target mendelian randomisation.	115,082 European ancestry individuals	NA	17q24.2		BPTF			ENSG00000171634	NA	NA	rs12601919-A	rs12601919	0	12601919	intron_variant	0	0.811096	1E-8	8		0.0287088	[0.019-0.039] unit decrease	NR [11722792] (imputed)	N
26	rs34872586	0.974478	17	65825374	rs12601919	0.615807	Triglyceride levels in very small VLDL	44678	35213538	Richardson TG	44617	PLoS Biol	www.ncbi.nlm.nih.gov/pubmed/35213538	Characterising metabolomic signatures of lipid-modifying therapies through drug target mendelian randomisation.	115,082 European ancestry individuals	NA	17q24.2		BPTF			ENSG00000171634	NA	NA	rs12601919-A	rs12601919	0	12601919	intron_variant	0	0.811096	5E-10	9.30103		0.0320858	[0.022-0.042] unit decrease	NR [11722792] (imputed)	N
26	rs34872586	0.974478	17	65825374	rs12601919	0.615807	Triglyceride levels in medium LDL	44678	35213538	Richardson TG	44617	PLoS Biol	www.ncbi.nlm.nih.gov/pubmed/35213538	Characterising metabolomic signatures of lipid-modifying therapies through drug target mendelian randomisation.	115,082 European ancestry individuals	NA	17q24.2		BPTF			ENSG00000171634	NA	NA	rs12601919-A	rs12601919	0	12601919	intron_variant	0	0.811096	9E-10	9.04576		0.0316432	[0.022-0.042] unit decrease	NR [11722792] (imputed)	N
26	rs34872586	0.974478	17	65825374	rs12601919	0.615807	Monounsaturated fatty acid levels	44678	35213538	Richardson TG	44617	PLoS Biol	www.ncbi.nlm.nih.gov/pubmed/35213538	Characterising metabolomic signatures of lipid-modifying therapies through drug target mendelian randomisation.	115,006 European ancestry individuals	NA	17q24.2		BPTF			ENSG00000171634	NA	NA	rs12601919-A	rs12601919	0	12601919	intron_variant	0	0.811111	2E-8	7.69897		0.0295034	[0.019-0.04] unit decrease	NR [11722792] (imputed)	N
26	rs34872586	0.974478	17	65825374	rs12601919	0.615807	Triglycerides to total lipids ratio in small HDL	44678	35213538	Richardson TG	44617	PLoS Biol	www.ncbi.nlm.nih.gov/pubmed/35213538	Characterising metabolomic signatures of lipid-modifying therapies through drug target mendelian randomisation.	115,082 European ancestry individuals	NA	17q24.2		BPTF			ENSG00000171634	NA	NA	rs12601919-A	rs12601919	0	12601919	intron_variant	0	0.811096	4E-9	8.39794		0.029561	[0.02-0.039] unit decrease	NR [11722792] (imputed)	N
26	rs34872586	0.974478	17	65825374	rs12601919	0.615807	Triglyceride levels in small HDL	44678	35213538	Richardson TG	44617	PLoS Biol	www.ncbi.nlm.nih.gov/pubmed/35213538	Characterising metabolomic signatures of lipid-modifying therapies through drug target mendelian randomisation.	115,082 European ancestry individuals	NA	17q24.2		BPTF			ENSG00000171634	NA	NA	rs12601919-A	rs12601919	0	12601919	intron_variant	0	0.811096	2E-10	9.69897		0.0324309	[0.022-0.042] unit decrease	NR [11722792] (imputed)	N
26	rs34872586	0.974478	17	65825374	rs12601919	0.615807	Triglycerides to total lipids ratio in medium HDL	44678	35213538	Richardson TG	44617	PLoS Biol	www.ncbi.nlm.nih.gov/pubmed/35213538	Characterising metabolomic signatures of lipid-modifying therapies through drug target mendelian randomisation.	115,082 European ancestry individuals	NA	17q24.2		BPTF			ENSG00000171634	NA	NA	rs12601919-A	rs12601919	0	12601919	intron_variant	0	0.811096	1E-8	8		0.0289661	[0.019-0.039] unit decrease	NR [11722792] (imputed)	N
26	rs34872586	0.974478	17	65825374	rs12601919	0.615807	Triglyceride levels in medium VLDL	44678	35213538	Richardson TG	44617	PLoS Biol	www.ncbi.nlm.nih.gov/pubmed/35213538	Characterising metabolomic signatures of lipid-modifying therapies through drug target mendelian randomisation.	115,082 European ancestry individuals	NA	17q24.2		BPTF			ENSG00000171634	NA	NA	rs12601919-A	rs12601919	0	12601919	intron_variant	0	0.811096	7E-9	8.1549		0.0297635	[0.02-0.04] unit decrease	NR [11722792] (imputed)	N
26	rs34872586	0.974478	17	65825374	rs12601919	0.615807	Ratio of monounsaturated fatty acids to total fatty acids	44678	35213538	Richardson TG	44617	PLoS Biol	www.ncbi.nlm.nih.gov/pubmed/35213538	Characterising metabolomic signatures of lipid-modifying therapies through drug target mendelian randomisation.	115,006 European ancestry individuals	NA	17q24.2		BPTF			ENSG00000171634	NA	NA	rs12601919-A	rs12601919	0	12601919	intron_variant	0	0.811111	3E-8	7.52288		0.0280278	[0.018-0.038] unit decrease	NR [11722792] (imputed)	N
26	rs34872586	0.974478	17	65825374	rs12601919	0.615807	Ratio of polyunsaturated fatty acids to monounsaturated fatty acids	44678	35213538	Richardson TG	44617	PLoS Biol	www.ncbi.nlm.nih.gov/pubmed/35213538	Characterising metabolomic signatures of lipid-modifying therapies through drug target mendelian randomisation.	115,006 European ancestry individuals	NA	17q24.2		BPTF			ENSG00000171634	NA	NA	rs12601919-A	rs12601919	0	12601919	intron_variant	0	0.811111	5E-8	7.30103		0.027739	[0.018-0.038] unit increase	NR [11722792] (imputed)	N
26	rs34872586	0.974478	17	65825374	rs12601919	0.615807	Triglyceride levels in small LDL	44678	35213538	Richardson TG	44617	PLoS Biol	www.ncbi.nlm.nih.gov/pubmed/35213538	Characterising metabolomic signatures of lipid-modifying therapies through drug target mendelian randomisation.	115,082 European ancestry individuals	NA	17q24.2		BPTF			ENSG00000171634	NA	NA	rs12601919-A	rs12601919	0	12601919	intron_variant	0	0.811096	1E-9	9		0.031093	[0.021-0.041] unit decrease	NR [11722792] (imputed)	N
26	rs34872586	0.974478	17	65825374	rs12601919	0.615807	Triglyceride levels in large LDL	44678	35213538	Richardson TG	44617	PLoS Biol	www.ncbi.nlm.nih.gov/pubmed/35213538	Characterising metabolomic signatures of lipid-modifying therapies through drug target mendelian randomisation.	115,082 European ancestry individuals	NA	17q24.2		BPTF			ENSG00000171634	NA	NA	rs12601919-A	rs12601919	0	12601919	intron_variant	0	0.811096	5E-9	8.30103		0.0302873	[0.02-0.04] unit decrease	NR [11722792] (imputed)	N
26	rs34872586	0.974478	17	65825374	rs12601919	0.615807	Phospholipid levels in large VLDL	44678	35213538	Richardson TG	44617	PLoS Biol	www.ncbi.nlm.nih.gov/pubmed/35213538	Characterising metabolomic signatures of lipid-modifying therapies through drug target mendelian randomisation.	115,082 European ancestry individuals	NA	17q24.2		BPTF			ENSG00000171634	NA	NA	rs12601919-A	rs12601919	0	12601919	intron_variant	0	0.811096	4E-9	8.39794		0.0300802	[0.02-0.04] unit decrease	NR [11722792] (imputed)	N
26	rs34872586	0.974478	17	65825374	rs12601919	0.615807	Concentration of large VLDL particles	44678	35213538	Richardson TG	44617	PLoS Biol	www.ncbi.nlm.nih.gov/pubmed/35213538	Characterising metabolomic signatures of lipid-modifying therapies through drug target mendelian randomisation.	115,082 European ancestry individuals	NA	17q24.2		BPTF			ENSG00000171634	NA	NA	rs12601919-A	rs12601919	0	12601919	intron_variant	0	0.811096	7E-9	8.1549		0.0296129	[0.02-0.04] unit decrease	NR [11722792] (imputed)	N
26	rs34872586	0.974478	17	65825374	rs12601919	0.615807	Cholesterol to total lipids ratio in medium HDL	44678	35213538	Richardson TG	44617	PLoS Biol	www.ncbi.nlm.nih.gov/pubmed/35213538	Characterising metabolomic signatures of lipid-modifying therapies through drug target mendelian randomisation.	115,082 European ancestry individuals	NA	17q24.2		BPTF			ENSG00000171634	NA	NA	rs12601919-A	rs12601919	0	12601919	intron_variant	0	0.811096	4E-8	7.39794		0.0276622	[0.018-0.038] unit increase	NR [11722792] (imputed)	N
26	rs34872586	0.974478	17	65825374	rs12601919	0.615807	Cholesteryl esters to total lipids ratio in medium HDL	44678	35213538	Richardson TG	44617	PLoS Biol	www.ncbi.nlm.nih.gov/pubmed/35213538	Characterising metabolomic signatures of lipid-modifying therapies through drug target mendelian randomisation.	115,082 European ancestry individuals	NA	17q24.2		BPTF			ENSG00000171634	NA	NA	rs12601919-A	rs12601919	0	12601919	intron_variant	0	0.811096	3E-8	7.52288		0.0283943	[0.018-0.038] unit increase	NR [11722792] (imputed)	N
29	rs35506173	0.999085	19	46206262	rs17850756	0.615555	Blood protein levels	43286	29875488	Sun BB	43257	Nature	www.ncbi.nlm.nih.gov/pubmed/29875488	Genomic atlas of the human plasma proteome.	3,301 European ancestry individuals	NA	19q13.32	QPCTL	QPCTL			ENSG00000011478	NA	NA	rs17850756-A	rs17850756	0	17850756	missense_variant	0	0.328	2E-28	27.699	(Glutaminyl-peptide cyclotransferase-like protein, QPCTL.8866.53.3)	0.29	[0.23-0.35] unit decrease	Affymetrix [10572788] (imputed)	N
29	rs35506173	0.999085	19	46206262	rs17850756	0.615555	Serum levels of protein QPCTL	44607	35078996	Gudjonsson A	44586	Nat Commun	www.ncbi.nlm.nih.gov/pubmed/35078996	A genome-wide association study of serum proteins reveals shared loci with common diseases.	5,354 Icelandic ancestry individuals	NA	19q13.32		QPCTL			ENSG00000011478	NA	NA	rs17850756-A	rs17850756	0	17850756	missense_variant	0	0.2771	3E-35	34.5229		0.245177	[0.21-0.28] unit decrease	Illumina [7506463] (imputed)	N
28	rs281438	0.938143	19	10562802	rs78064630	0.615367	Platelet-to-lymphocyte ratio	44543	34469753	Kachuri L	44434	Am J Hum Genet	www.ncbi.nlm.nih.gov/pubmed/34469753	Genetic determinants of blood-cell traits influence susceptibility to childhood acute lymphoblastic leukemia.	335,030 European ancestry, NR ancestry individuals	NA	19p13.2		PDE4A			ENSG00000065989	NA	NA	rs78064630-?	rs78064630	0	78064630	intron_variant	0	NR	5E-8	7.30103		NA		Affymetrix [NR] (imputed)	N
23	rs12945855	0.995077	17	16031029	rs12937088	0.612855	Sex hormone-binding globulin levels adjusted for BMI	44179	32042192	Ruth KS	43871	Nat Med	www.ncbi.nlm.nih.gov/pubmed/32042192	Using human genetics to understand the disease impacts of testosterone in men and women.	368,929 European ancestry individuals	NA	17p11.2	NR	NCOR1			ENSG00000141027	NA	NA	rs12937088-G	rs12937088	0	12937088	intron_variant	0	0.5079670000000001	9E-17	16.0458		0.00631421	[0.0047-0.0079] unit increase	Affymetrix [16582909] (imputed)	N
23	rs12945855	0.995077	17	16031029	rs12937088	0.612855	Sex hormone-binding globulin levels	44179	32042192	Ruth KS	43871	Nat Med	www.ncbi.nlm.nih.gov/pubmed/32042192	Using human genetics to understand the disease impacts of testosterone in men and women.	370,125 European ancestry individuals	NA	17p11.2	NR	NCOR1			ENSG00000141027	NA	NA	rs12937088-G	rs12937088	0	12937088	intron_variant	0	0.5079670000000001	9E-8	7.04576		0.00460979	[0.0028-0.0064] unit increase	Affymetrix [16582965] (imputed)	N
10	rs116599929	0.93879	5	131758712	rs2269822	0.611746	Neutrophil percentage of white cells	44092	32888494	Vuckovic D	44075	Cell	www.ncbi.nlm.nih.gov/pubmed/32888494	The Polygenic and Monogenic Basis of Blood Traits and Diseases.	408,112 British individuals	NA	5q31.1	C5orf56, AC116366.5	LINC02863, IRF1-AS1			ENSG00000238160, ENSG00000197536	NA	NA	rs2269822-C	rs2269822	0	2269822	intron_variant	0	0.88114	9E-10	9.04576		0.020945	[0.014-0.028] unit increase	Affymetrix [93095623] (imputed)	N
17	rs1614308	0.944705	10	81318242	rs61860558	0.607667	Lung function (FEV1/FVC)	42902	28166213	Wain LV	42772	Nat Genet	www.ncbi.nlm.nih.gov/pubmed/28166213	Genome-wide association analyses for lung function and chronic obstructive pulmonary disease identify new loci and potential druggable targets.	48,943 European ancestry individuals	57,176 European ancestry individuals, 38,199 individuals.	10q22.3	NR	SFTPA2			ENSG00000185303	NA	NA	rs61860558-T	rs61860558	0	61860558	intron_variant	0	0.32	8E-8	7.09691		0.027	[0.017-0.037] unit decrease	Affymetrix [27624732] (imputed)	N
14	rs764328	0.905089	9	4148351	rs7030351	0.606709	Serum creatinine levels	44544	34594039	Sakaue S	44469	Nat Genet	www.ncbi.nlm.nih.gov/pubmed/34594039	A cross-population atlas of genetic associations for 220 human phenotypes.	150,266 East Asian ancestry individuals	NA	9p24.2		GLIS3			ENSG00000107249	NA	NA	rs7030351-C	rs7030351	0	7030351	intron_variant	0	0.328862	2E-8	7.69897		0.0170021	[0.011-0.023] unit increase	Illumina [13478778] (imputed)	N
1	rs3814302	0.955309	1	36275112	rs12083902	0.605068	Schizophrenia	43822	31740837	Lam M	43787	Nat Genet	www.ncbi.nlm.nih.gov/pubmed/31740837	Comparative genetic architectures of schizophrenia in East Asian and European populations.	22,778 East Asian ancestry cases, 35,362 East Asian ancestry controls, 33,640 European ancestry cases, 43,456 European ancestry controls	NA	1p34.3	NR	AGO4			ENSG00000134698	NA	NA	rs12083902-?	rs12083902	0	12083902	intron_variant	0	NR	4E-8	7.39794		1.07187	[1.05-1.1]	Affymetrix, Illumina [12447948] (imputed)	N
27	rs35434635	0.947222	19	1187675	rs72977594	0.604746	Medication use (thyroid preparations)	43637	31015401	Wu Y	43578	Nat Commun	www.ncbi.nlm.nih.gov/pubmed/31015401	Genome-wide association study of medication-use and associated disease in the UK Biobank.	24,832 European ancestry cases, 280,750 European ancestry controls	NA	19p13.3	SBNO2	STK11			ENSG00000118046	NA	NA	rs72977594-A	rs72977594	0	72977594	intron_variant	0	0.149821	5E-9	8.30103		0.0754914	[0.05-0.101] unit decrease	Affymetrix [7288503] (imputed)	N
7	rs13135092	0.99708	4	102702364	rs13105682	0.602915	IDP SWI T2star left caudate	44712	33875891	Smith SM	44305	Nat Neurosci	www.ncbi.nlm.nih.gov/pubmed/33875891	An expanded set of genome-wide association studies of brain imaging phenotypes in UK Biobank.	20,043 British ancestry individuals	10,013 British ancestry individuals	4q24		BANK1			ENSG00000153064	NA	NA	rs13105682-G	rs13105682	0	13105682	intron_variant	0	0.057	2E-12	11.699		0.158	[0.11-0.2] unit decrease	Affymetrix [17103079] (imputed)	N
7	rs13135092	0.99708	4	102702364	rs13105682	0.602915	IDP SWI T2star right caudate	44712	33875891	Smith SM	44305	Nat Neurosci	www.ncbi.nlm.nih.gov/pubmed/33875891	An expanded set of genome-wide association studies of brain imaging phenotypes in UK Biobank.	20,043 British ancestry individuals	10,013 British ancestry individuals	4q24		BANK1			ENSG00000153064	NA	NA	rs13105682-G	rs13105682	0	13105682	intron_variant	0	0.057	1E-13	13		0.166	[0.12-0.21] unit decrease	Affymetrix [17103079] (imputed)	N
7	rs13135092	0.99708	4	102702364	rs13105682	0.602915	AmygNuclei lh volume Medial-nucleus	44712	33875891	Smith SM	44305	Nat Neurosci	www.ncbi.nlm.nih.gov/pubmed/33875891	An expanded set of genome-wide association studies of brain imaging phenotypes in UK Biobank.	21,282 British ancestry individuals	10,686 British ancestry individuals	4q24		BANK1			ENSG00000153064	NA	NA	rs13105682-G	rs13105682	0	13105682	intron_variant	0	0.057	2E-19	18.699		0.195	[0.15-0.24] unit increase	Affymetrix [17103079] (imputed)	N
7	rs13135092	0.99708	4	102702364	rs13105682	0.602915	aseg rh volume Pallidum	44712	33875891	Smith SM	44305	Nat Neurosci	www.ncbi.nlm.nih.gov/pubmed/33875891	An expanded set of genome-wide association studies of brain imaging phenotypes in UK Biobank.	21,282 British ancestry individuals	10,686 British ancestry individuals	4q24		BANK1			ENSG00000153064	NA	NA	rs13105682-G	rs13105682	0	13105682	intron_variant	0	0.057	2E-8	7.69897		0.121	[0.078-0.164] unit decrease	Affymetrix [17103079] (imputed)	N
7	rs13135092	0.99708	4	102702364	rs13105682	0.602915	AmygNuclei rh volume Medial-nucleus	44712	33875891	Smith SM	44305	Nat Neurosci	www.ncbi.nlm.nih.gov/pubmed/33875891	An expanded set of genome-wide association studies of brain imaging phenotypes in UK Biobank.	21,282 British ancestry individuals	10,686 British ancestry individuals	4q24		BANK1			ENSG00000153064	NA	NA	rs13105682-G	rs13105682	0	13105682	intron_variant	0	0.057	4E-30	29.3979		0.246	[0.2-0.29] unit increase	Affymetrix [17103079] (imputed)	N
7	rs13135092	0.99708	4	102702364	rs13105682	0.602915	AmygNuclei rh volume Cortical-nucleus	44712	33875891	Smith SM	44305	Nat Neurosci	www.ncbi.nlm.nih.gov/pubmed/33875891	An expanded set of genome-wide association studies of brain imaging phenotypes in UK Biobank.	21,282 British ancestry individuals	10,686 British ancestry individuals	4q24		BANK1			ENSG00000153064	NA	NA	rs13105682-G	rs13105682	0	13105682	intron_variant	0	0.057	7E-19	18.1549		0.192	[0.15-0.24] unit increase	Affymetrix [17103079] (imputed)	N
7	rs13135092	0.99708	4	102702364	rs13105682	0.602915	IDP SWI T2star left pallidum	44712	33875891	Smith SM	44305	Nat Neurosci	www.ncbi.nlm.nih.gov/pubmed/33875891	An expanded set of genome-wide association studies of brain imaging phenotypes in UK Biobank.	20,043 British ancestry individuals	10,013 British ancestry individuals	4q24		BANK1			ENSG00000153064	NA	NA	rs13105682-G	rs13105682	0	13105682	intron_variant	0	0.057	8E-24	23.0969		0.225	[0.18-0.27] unit decrease	Affymetrix [17103079] (imputed)	N
7	rs13135092	0.99708	4	102702364	rs13105682	0.602915	IDP dMRI TBSS ICVF Cerebral peduncle R	44712	33875891	Smith SM	44305	Nat Neurosci	www.ncbi.nlm.nih.gov/pubmed/33875891	An expanded set of genome-wide association studies of brain imaging phenotypes in UK Biobank.	20,859 British ancestry individuals	10,496 British ancestry individuals	4q24		BANK1			ENSG00000153064	NA	NA	rs13105682-G	rs13105682	0	13105682	intron_variant	0	0.057	1E-18	18		0.193	[0.15-0.24] unit increase	Affymetrix [17103079] (imputed)	N
7	rs13135092	0.99708	4	102702364	rs13105682	0.602915	IDP dMRI TBSS ICVF Cerebral peduncle L	44712	33875891	Smith SM	44305	Nat Neurosci	www.ncbi.nlm.nih.gov/pubmed/33875891	An expanded set of genome-wide association studies of brain imaging phenotypes in UK Biobank.	20,859 British ancestry individuals	10,496 British ancestry individuals	4q24		BANK1			ENSG00000153064	NA	NA	rs13105682-G	rs13105682	0	13105682	intron_variant	0	0.057	6E-20	19.2218		0.2	[0.16-0.24] unit increase	Affymetrix [17103079] (imputed)	N
7	rs13135092	0.99708	4	102702364	rs13105682	0.602915	aseg lh intensity Putamen	44712	33875891	Smith SM	44305	Nat Neurosci	www.ncbi.nlm.nih.gov/pubmed/33875891	An expanded set of genome-wide association studies of brain imaging phenotypes in UK Biobank.	21,282 British ancestry individuals	10,686 British ancestry individuals	4q24		BANK1			ENSG00000153064	NA	NA	rs13105682-G	rs13105682	0	13105682	intron_variant	0	0.057	4E-39	38.3979		0.282	[0.24-0.33] unit decrease	Affymetrix [17103079] (imputed)	N
7	rs13135092	0.99708	4	102702364	rs13105682	0.602915	aseg lh intensity Pallidum	44712	33875891	Smith SM	44305	Nat Neurosci	www.ncbi.nlm.nih.gov/pubmed/33875891	An expanded set of genome-wide association studies of brain imaging phenotypes in UK Biobank.	21,282 British ancestry individuals	10,686 British ancestry individuals	4q24		BANK1			ENSG00000153064	NA	NA	rs13105682-G	rs13105682	0	13105682	intron_variant	0	0.057	4E-19	18.3979		0.193	[0.15-0.24] unit decrease	Affymetrix [17103079] (imputed)	N
7	rs13135092	0.99708	4	102702364	rs13105682	0.602915	IDP T1 FAST ROIs V cerebellum VIIIa	44712	33875891	Smith SM	44305	Nat Neurosci	www.ncbi.nlm.nih.gov/pubmed/33875891	An expanded set of genome-wide association studies of brain imaging phenotypes in UK Biobank.	22,133 British ancestry individuals	11,086 British ancestry individuals	4q24		BANK1			ENSG00000153064	NA	NA	rs13105682-G	rs13105682	0	13105682	intron_variant	0	0.057	1E-8	8		0.121	[0.08-0.162] unit increase	Affymetrix [17103079] (imputed)	N
7	rs13135092	0.99708	4	102702364	rs13105682	0.602915	IDP T1 FAST ROIs L cerebellum VIIIb	44712	33875891	Smith SM	44305	Nat Neurosci	www.ncbi.nlm.nih.gov/pubmed/33875891	An expanded set of genome-wide association studies of brain imaging phenotypes in UK Biobank.	22,133 British ancestry individuals	11,086 British ancestry individuals	4q24		BANK1			ENSG00000153064	NA	NA	rs13105682-G	rs13105682	0	13105682	intron_variant	0	0.057	8E-17	16.0969		0.176	[0.13-0.22] unit increase	Affymetrix [17103079] (imputed)	N
7	rs13135092	0.99708	4	102702364	rs13105682	0.602915	IDP T1 FAST ROIs V cerebellum VIIIb	44712	33875891	Smith SM	44305	Nat Neurosci	www.ncbi.nlm.nih.gov/pubmed/33875891	An expanded set of genome-wide association studies of brain imaging phenotypes in UK Biobank.	22,133 British ancestry individuals	11,086 British ancestry individuals	4q24		BANK1			ENSG00000153064	NA	NA	rs13105682-G	rs13105682	0	13105682	intron_variant	0	0.057	2E-13	12.699		0.156	[0.11-0.2] unit increase	Affymetrix [17103079] (imputed)	N
7	rs13135092	0.99708	4	102702364	rs13105682	0.602915	IDP T1 FAST ROIs L cerebellum IX	44712	33875891	Smith SM	44305	Nat Neurosci	www.ncbi.nlm.nih.gov/pubmed/33875891	An expanded set of genome-wide association studies of brain imaging phenotypes in UK Biobank.	22,133 British ancestry individuals	11,086 British ancestry individuals	4q24		BANK1			ENSG00000153064	NA	NA	rs13105682-G	rs13105682	0	13105682	intron_variant	0	0.057	1E-19	19		0.192	[0.15-0.23] unit increase	Affymetrix [17103079] (imputed)	N
7	rs13135092	0.99708	4	102702364	rs13105682	0.602915	IDP T1 FAST ROIs V cerebellum IX	44712	33875891	Smith SM	44305	Nat Neurosci	www.ncbi.nlm.nih.gov/pubmed/33875891	An expanded set of genome-wide association studies of brain imaging phenotypes in UK Biobank.	22,133 British ancestry individuals	11,086 British ancestry individuals	4q24		BANK1			ENSG00000153064	NA	NA	rs13105682-G	rs13105682	0	13105682	intron_variant	0	0.057	6E-37	36.2218		0.268	[0.23-0.31] unit increase	Affymetrix [17103079] (imputed)	N
7	rs13135092	0.99708	4	102702364	rs13105682	0.602915	aseg lh intensity Accumbens-area	44712	33875891	Smith SM	44305	Nat Neurosci	www.ncbi.nlm.nih.gov/pubmed/33875891	An expanded set of genome-wide association studies of brain imaging phenotypes in UK Biobank.	21,282 British ancestry individuals	10,686 British ancestry individuals	4q24		BANK1			ENSG00000153064	NA	NA	rs13105682-G	rs13105682	0	13105682	intron_variant	0	0.057	7E-38	37.1549		0.278	[0.23-0.32] unit decrease	Affymetrix [17103079] (imputed)	N
7	rs13135092	0.99708	4	102702364	rs13105682	0.602915	aseg rh intensity Putamen	44712	33875891	Smith SM	44305	Nat Neurosci	www.ncbi.nlm.nih.gov/pubmed/33875891	An expanded set of genome-wide association studies of brain imaging phenotypes in UK Biobank.	21,282 British ancestry individuals	10,686 British ancestry individuals	4q24		BANK1			ENSG00000153064	NA	NA	rs13105682-G	rs13105682	0	13105682	intron_variant	0	0.057	2E-39	38.699		0.284	[0.24-0.33] unit decrease	Affymetrix [17103079] (imputed)	N
7	rs13135092	0.99708	4	102702364	rs13105682	0.602915	aseg rh intensity Pallidum	44712	33875891	Smith SM	44305	Nat Neurosci	www.ncbi.nlm.nih.gov/pubmed/33875891	An expanded set of genome-wide association studies of brain imaging phenotypes in UK Biobank.	21,282 British ancestry individuals	10,686 British ancestry individuals	4q24		BANK1			ENSG00000153064	NA	NA	rs13105682-G	rs13105682	0	13105682	intron_variant	0	0.057	3E-27	26.5229		0.234	[0.19-0.28] unit decrease	Affymetrix [17103079] (imputed)	N
7	rs13135092	0.99708	4	102702364	rs13105682	0.602915	aseg rh intensity Accumbens-area	44712	33875891	Smith SM	44305	Nat Neurosci	www.ncbi.nlm.nih.gov/pubmed/33875891	An expanded set of genome-wide association studies of brain imaging phenotypes in UK Biobank.	21,282 British ancestry individuals	10,686 British ancestry individuals	4q24		BANK1			ENSG00000153064	NA	NA	rs13105682-G	rs13105682	0	13105682	intron_variant	0	0.057	4E-46	45.3979		0.307	[0.26-0.35] unit decrease	Affymetrix [17103079] (imputed)	N
7	rs13135092	0.99708	4	102702364	rs13105682	0.602915	IDP T1 FAST ROIs L putamen	44712	33875891	Smith SM	44305	Nat Neurosci	www.ncbi.nlm.nih.gov/pubmed/33875891	An expanded set of genome-wide association studies of brain imaging phenotypes in UK Biobank.	22,133 British ancestry individuals	11,086 British ancestry individuals	4q24		BANK1			ENSG00000153064	NA	NA	rs13105682-G	rs13105682	0	13105682	intron_variant	0	0.057	8E-50	49.0969		0.314	[0.27-0.36] unit increase	Affymetrix [17103079] (imputed)	N
7	rs13135092	0.99708	4	102702364	rs13105682	0.602915	IDP T1 FAST ROIs R putamen	44712	33875891	Smith SM	44305	Nat Neurosci	www.ncbi.nlm.nih.gov/pubmed/33875891	An expanded set of genome-wide association studies of brain imaging phenotypes in UK Biobank.	22,133 British ancestry individuals	11,086 British ancestry individuals	4q24		BANK1			ENSG00000153064	NA	NA	rs13105682-G	rs13105682	0	13105682	intron_variant	0	0.057	6E-47	46.2218		0.304	[0.26-0.35] unit increase	Affymetrix [17103079] (imputed)	N
7	rs13135092	0.99708	4	102702364	rs13105682	0.602915	IDP T1 FAST ROIs R cerebellum IX	44712	33875891	Smith SM	44305	Nat Neurosci	www.ncbi.nlm.nih.gov/pubmed/33875891	An expanded set of genome-wide association studies of brain imaging phenotypes in UK Biobank.	22,133 British ancestry individuals	11,086 British ancestry individuals	4q24		BANK1			ENSG00000153064	NA	NA	rs13105682-G	rs13105682	0	13105682	intron_variant	0	0.057	9E-22	21.0458		0.203	[0.16-0.24] unit increase	Affymetrix [17103079] (imputed)	N
7	rs13135092	0.99708	4	102702364	rs13105682	0.602915	IDP T1 FAST ROIs L ventral striatum	44712	33875891	Smith SM	44305	Nat Neurosci	www.ncbi.nlm.nih.gov/pubmed/33875891	An expanded set of genome-wide association studies of brain imaging phenotypes in UK Biobank.	22,133 British ancestry individuals	11,086 British ancestry individuals	4q24		BANK1			ENSG00000153064	NA	NA	rs13105682-G	rs13105682	0	13105682	intron_variant	0	0.057	8E-51	50.0969		0.317	[0.28-0.36] unit increase	Affymetrix [17103079] (imputed)	N
7	rs13135092	0.99708	4	102702364	rs13105682	0.602915	IDP T1 FAST ROIs L cerebellum I-IV	44712	33875891	Smith SM	44305	Nat Neurosci	www.ncbi.nlm.nih.gov/pubmed/33875891	An expanded set of genome-wide association studies of brain imaging phenotypes in UK Biobank.	22,133 British ancestry individuals	11,086 British ancestry individuals	4q24		BANK1			ENSG00000153064	NA	NA	rs13105682-G	rs13105682	0	13105682	intron_variant	0	0.057	5E-14	13.301		0.159	[0.12-0.2] unit increase	Affymetrix [17103079] (imputed)	N
7	rs13135092	0.99708	4	102702364	rs13105682	0.602915	ThalamNuclei lh volume VAmc	44712	33875891	Smith SM	44305	Nat Neurosci	www.ncbi.nlm.nih.gov/pubmed/33875891	An expanded set of genome-wide association studies of brain imaging phenotypes in UK Biobank.	21,282 British ancestry individuals	10,686 British ancestry individuals	4q24		BANK1			ENSG00000153064	NA	NA	rs13105682-G	rs13105682	0	13105682	intron_variant	0	0.057	2E-10	9.69897		0.138	[0.095-0.181] unit increase	Affymetrix [17103079] (imputed)	N
7	rs13135092	0.99708	4	102702364	rs13105682	0.602915	IDP SWI T2star right pallidum	44712	33875891	Smith SM	44305	Nat Neurosci	www.ncbi.nlm.nih.gov/pubmed/33875891	An expanded set of genome-wide association studies of brain imaging phenotypes in UK Biobank.	20,043 British ancestry individuals	10,013 British ancestry individuals	4q24		BANK1			ENSG00000153064	NA	NA	rs13105682-G	rs13105682	0	13105682	intron_variant	0	0.057	2E-31	30.699		0.26	[0.22-0.3] unit decrease	Affymetrix [17103079] (imputed)	N
7	rs13135092	0.99708	4	102702364	rs13105682	0.602915	IDP dMRI TBSS OD Cerebral peduncle R	44712	33875891	Smith SM	44305	Nat Neurosci	www.ncbi.nlm.nih.gov/pubmed/33875891	An expanded set of genome-wide association studies of brain imaging phenotypes in UK Biobank.	20,859 British ancestry individuals	10,496 British ancestry individuals	4q24		BANK1			ENSG00000153064	NA	NA	rs13105682-G	rs13105682	0	13105682	intron_variant	0	0.057	3E-17	16.5229		0.185	[0.14-0.23] unit increase	Affymetrix [17103079] (imputed)	N
7	rs13135092	0.99708	4	102702364	rs13105682	0.602915	IDP dMRI TBSS OD Cerebral peduncle L	44712	33875891	Smith SM	44305	Nat Neurosci	www.ncbi.nlm.nih.gov/pubmed/33875891	An expanded set of genome-wide association studies of brain imaging phenotypes in UK Biobank.	20,859 British ancestry individuals	10,496 British ancestry individuals	4q24		BANK1			ENSG00000153064	NA	NA	rs13105682-G	rs13105682	0	13105682	intron_variant	0	0.057	4E-15	14.3979		0.172	[0.13-0.22] unit increase	Affymetrix [17103079] (imputed)	N
7	rs13135092	0.99708	4	102702364	rs13105682	0.602915	IDP dMRI TBSS OD Anterior limb of internal capsule L	44712	33875891	Smith SM	44305	Nat Neurosci	www.ncbi.nlm.nih.gov/pubmed/33875891	An expanded set of genome-wide association studies of brain imaging phenotypes in UK Biobank.	20,859 British ancestry individuals	10,496 British ancestry individuals	4q24		BANK1			ENSG00000153064	NA	NA	rs13105682-G	rs13105682	0	13105682	intron_variant	0	0.057	7E-9	8.1549		0.127	[0.084-0.17] unit increase	Affymetrix [17103079] (imputed)	N
7	rs13135092	0.99708	4	102702364	rs13105682	0.602915	IDP dMRI TBSS MO Cerebral peduncle R	44712	33875891	Smith SM	44305	Nat Neurosci	www.ncbi.nlm.nih.gov/pubmed/33875891	An expanded set of genome-wide association studies of brain imaging phenotypes in UK Biobank.	20,860 British ancestry individuals	10,496 British ancestry individuals	4q24		BANK1			ENSG00000153064	NA	NA	rs13105682-G	rs13105682	0	13105682	intron_variant	0	0.057	8E-9	8.09691		0.126	[0.083-0.169] unit decrease	Affymetrix [17103079] (imputed)	N
7	rs13135092	0.99708	4	102702364	rs13105682	0.602915	IDP dMRI TBSS MO Cerebral peduncle L	44712	33875891	Smith SM	44305	Nat Neurosci	www.ncbi.nlm.nih.gov/pubmed/33875891	An expanded set of genome-wide association studies of brain imaging phenotypes in UK Biobank.	20,860 British ancestry individuals	10,496 British ancestry individuals	4q24		BANK1			ENSG00000153064	NA	NA	rs13105682-G	rs13105682	0	13105682	intron_variant	0	0.057	2E-8	7.69897		0.123	[0.08-0.166] unit decrease	Affymetrix [17103079] (imputed)	N
29	rs35506173	0.999085	19	46224971	rs36120341	0.600601	Eosinophil counts	42977	27863252	Astle WJ	42691	Cell	www.ncbi.nlm.nih.gov/pubmed/27863252	The Allelic Landscape of Human Blood Cell Trait Variation and Links to Common Complex Disease.	172,275 European ancestry individuals	NA	19q13.32	FBXO46	FBXO46			ENSG00000177051	NA	NA	rs36120341-T	rs36120341	0	36120341	intron_variant	0	0.362	6E-12	11.2218		0.025655	[0.018-0.033] unit increase	Affymetrix [~ 2500000] (imputed)	N
10	rs1469149	0.987531	5	131573529	rs2089855	0.599605	Whole brain restricted isotropic diffusion (multivariate analysis)	44777	35505052	Fan CC	44684	Nat Commun	www.ncbi.nlm.nih.gov/pubmed/35505052	Multivariate genome-wide association study on tissue-sensitive diffusion metrics highlights pathways that shape the human brain.	23,543 European ancestry individuals	11,555 European ancestry individuals, 3,030 non-European ancestry individuals	5q31.1		P4HA2			ENSG00000072682	NA	NA	rs2089855-?	rs2089855	0	2089855	intron_variant	0	NR	7E-15	14.1549	(EA)	NA		NR [NR] (imputed)	N
10	rs1469149	0.987531	5	131573529	rs2089855	0.599605	Whole brain restricted directional diffusion (multivariate analysis)	44777	35505052	Fan CC	44684	Nat Commun	www.ncbi.nlm.nih.gov/pubmed/35505052	Multivariate genome-wide association study on tissue-sensitive diffusion metrics highlights pathways that shape the human brain.	23,543 European ancestry individuals	11,555 European ancestry individuals, 3,030 non-European ancestry individuals	5q31.1		P4HA2			ENSG00000072682	NA	NA	rs2089855-?	rs2089855	0	2089855	intron_variant	0	NR	1E-13	13		NA		NR [NR] (imputed)	N
14	rs764328	0.905089	9	4140608	rs10974344	0.59816	Positive affect	43542	30643256	Baselmans BML	43479	Nat Genet	www.ncbi.nlm.nih.gov/pubmed/30643256	Multivariate genome-wide analyses of the well-being spectrum.	410,603 European ancestry individuals	NA	9p24.2	NR	GLIS3			ENSG00000107249	NA	NA	rs10974344-T	rs10974344	0	10974344	intron_variant	0	0.39344697343889	1E-8	8		0.00681369	[0.0045-0.0091] unit decrease	NR [NR]	N
14	rs764328	0.905089	9	4140608	rs10974344	0.59816	Neuroticism	43542	30643256	Baselmans BML	43479	Nat Genet	www.ncbi.nlm.nih.gov/pubmed/30643256	Multivariate genome-wide analyses of the well-being spectrum.	523,783 European ancestry individuals	59,206 European ancestry individuals	9p24.2	NR	GLIS3			ENSG00000107249	NA	NA	rs10974344-T	rs10974344	0	10974344	intron_variant	0	0.39344697343889	7E-9	8.1549		0.00889106	[0.0059-0.0119] unit decrease	NR [NR]	N
31	rs6117342	0.971739	20	6584162	rs6117356	0.597649	Vertical cup-disc ratio	43839	31798171	Bonnemaijer PWM	43796	Commun Biol	www.ncbi.nlm.nih.gov/pubmed/31798171	Multi-trait genome-wide association study identifies new loci associated with optic disc parameters.	25,180 European ancestry individuals	NA	20p12.3	BMP2	CASC20 - NA	ENSG00000229876			75056	NA	rs6117356-G	rs6117356	0	6117356	intergenic_variant	1	0.412	2E-16	15.699		0.011	[0.009-0.013] unit decrease	Affymetrix, Illumina [11901698] (imputed)	N
4	rs2373245	0.944894	3	46453994	rs6441978	0.597639	Monocyte count	44095	32888493	Chen MH	44075	Cell	www.ncbi.nlm.nih.gov/pubmed/32888493	Trans-ethnic and Ancestry-Specific Blood-Cell Genetics in 746,667 Individuals from 5 Global Populations.	88,929 East Asian ancestry individuals	NA	3p21.31	NR	CCRL2			ENSG00000121797	NA	NA	rs6441978-T	rs6441978	0	6441978	non_coding_transcript_exon_variant	0	0.67237	6E-21	20.2218		0.047724	[0.038-0.058] SD units increase	Affymetrix, Illumina [16289044] (imputed)	N
29	rs35506173	0.999085	19	46203083	rs7256920	0.593573	Total testosterone levels	44179	32042192	Ruth KS	43871	Nat Med	www.ncbi.nlm.nih.gov/pubmed/32042192	Using human genetics to understand the disease impacts of testosterone in men and women.	230,454 European ancestry women	NA	19q13.32	NR	QPCTL			ENSG00000011478	NA	NA	rs7256920-G	rs7256920	0	7256920	intron_variant	0	0.515161	6E-11	10.2218		0.0188528	[0.013-0.024] unit increase	Affymetrix [16580851] (imputed)	N
24	rs6503533	0.986264	17	38168715	rs7208815	0.591606	Creatine kinase levels	43309	29403010	Kanai M	43136	Nat Genet	www.ncbi.nlm.nih.gov/pubmed/29403010	Genetic analysis of quantitative traits in the Japanese population links cell types to complex human diseases.	106,080 Japanese ancestry individuals	NA	17q21.1	PSMD3, CSF3	PSMD3 - CSF3	ENSG00000108344	ENSG00000108342		14503	2899	rs7208815-?	rs7208815	0	7208815	non_coding_transcript_exon_variant	1	NR	3E-9	8.52288		0.02485	[0.017-0.033] unit decrease novel	Illumina [6108953] (imputed)	N
1	rs3814302	0.955309	1	36283954	rs11264213	0.586327	Schizophrenia	42574	26198764	Goes FS	42206	Am J Med Genet B Neuropsychiatr Genet	www.ncbi.nlm.nih.gov/pubmed/26198764	Genome-wide association study of schizophrenia in Ashkenazi Jews.	592 Ashkenazi Jewish ancestry cases, 505 Ashkenazi Jewish ancestry controls, 36,989 cases, 113,075 controls	NA	1p34.3	NR	AGO4			ENSG00000134698	NA	NA	rs11264213-A	rs11264213	0	11264213	intron_variant	0	NR	3E-6	5.52288		1.09	[NR]	Illumina [7158791] (imputed)	N
17	rs1614308	0.944705	10	81372502	rs2559728	0.584038	Lung function (FEV1/FVC)	43504	30595370	Kichaev G	43461	Am J Hum Genet	www.ncbi.nlm.nih.gov/pubmed/30595370	Leveraging Polygenic Functional Enrichment to Improve GWAS Power.	approximately 370,000 European ancestry individuals	NA	10q22.3		SFTPA1			ENSG00000122852	NA	NA	rs2559728-?	rs2559728	0	2559728	intron_variant	0	NR	4E-16	15.3979		NA		NR [~ 8900000] (imputed)	N
5	rs604521	0.922812	3	101374226	rs34624546	0.582728	COVID-19 (covid vs negative)	44448	33888907	Shelton JF	44308	Nat Genet	www.ncbi.nlm.nih.gov/pubmed/33888907	Trans-ancestry analysis reveals genetic and nongenetic associations with COVID-19 susceptibility and severity.	9,913 European ancestry cases, 85,072 European ancestry controls, 2,553 Hispanic or Latin American cases, 13,086 Hispanic or Latin American controls, 506 Black or African American cases, 3,110 Black or African American controls	NA	3q12.3		ZBTB11			ENSG00000066422	NA	NA	rs34624546-?	rs34624546	0	34624546	intron_variant	0	NR	4E-6	5.39794		0.0677535	[0.039-0.096] unit increase	Illumina [9939936] (imputed)	N
27	rs35434635	0.947222	19	1160177	rs60634368	0.580308	Height	43606	30595370	Kichaev G	43461	Am J Hum Genet	www.ncbi.nlm.nih.gov/pubmed/30595370	Leveraging Polygenic Functional Enrichment to Improve GWAS Power.	approximately 458,000 European ancestry individuals	NA	19p13.3		SBNO2			ENSG00000064932	NA	NA	rs60634368-?	rs60634368	0	60634368	intron_variant	0	NR	6E-13	12.2218		NA		NR [~ 8900000] (imputed)	N
19	rs475043	0.976695	11	34483894	rs554576	0.577817	Catalase levels	44858	36168886	Thareja G	44832	Hum Mol Genet	www.ncbi.nlm.nih.gov/pubmed/36168886	Differences and commonalities in the genetic architecture of protein quantitative trait loci in European and Arab populations.	2,935 Qatari ancestry individuals	NA	11p13		CAT			ENSG00000121691	NA	NA	rs554576-T	rs554576	0	554576	intron_variant	0	0.482453	2E-26	25.699		0.284584	[0.23-0.34] unit increase	NR [10004359]	N
16	rs635634	0.993359	9	136191010	rs11244084	0.577758	Refractive astigmatism	43511	30306274	Shah RL	43383	Hum Genet	www.ncbi.nlm.nih.gov/pubmed/30306274	Genome-wide association studies for corneal and refractive astigmatism in UK Biobank demonstrate a shared role for myopia susceptibility loci.	88,005 European ancestry individuals		9q34.2	LCN1P2	LCN1P2 - SURF6	ENSG00000204031	ENSG00000148296		5705	4602	rs11244084-T	rs11244084	0	11244084	regulatory_region_variant	1	NR	2E-7	6.69897		0.032	[0.02-0.044] dioptres increase	NR [5900115] (imputed)	N
16	rs635634	0.993359	9	136191010	rs11244084	0.577758	Refractive astigmatism	43511	30306274	Shah RL	43383	Hum Genet	www.ncbi.nlm.nih.gov/pubmed/30306274	Genome-wide association studies for corneal and refractive astigmatism in UK Biobank demonstrate a shared role for myopia susceptibility loci.	70,505 European ancestry cases, 17,500 European ancestry controls	NA	9q34.2	LCN1P2	LCN1P2 - SURF6	ENSG00000204031	ENSG00000148296		5705	4602	rs11244084-C	rs11244084	0	11244084	regulatory_region_variant	1	NR	2E-6	5.69897		1.11359	[1.06-1.17]	NR [5919636] (imputed)	N
4	rs2373245	0.944894	3	46258902	rs2201150	0.576091	Heel bone mineral density	43504	30595370	Kichaev G	43461	Am J Hum Genet	www.ncbi.nlm.nih.gov/pubmed/30595370	Leveraging Polygenic Functional Enrichment to Improve GWAS Power.	approximately 446,000 European ancestry individuals	NA	3p21.31		CCR3			ENSG00000183625	NA	NA	rs2201150-?	rs2201150	0	2201150	intron_variant	0	NR	4E-11	10.3979		NA		NR [~ 8900000] (imputed)	N
7	rs13135092	0.99708	4	102707791	rs17199964	0.574311	Brain region volumes	43858	31676860	Zhao B	43770	Nat Genet	www.ncbi.nlm.nih.gov/pubmed/31676860	Genome-wide association analysis of 19,629 individuals identifies variants influencing regional brain volumes and refines their genetic co-architecture with cognitive and mental health traits.	19,629 British ancestry individuals	NA	4q24	NR	BANK1			ENSG00000153064	NA	NA	rs17199964-?	rs17199964	0	17199964	intron_variant	0	NR	5E-9	8.30103	(right accumbens area)	NA		NR [9227495] (imputed)	N
7	rs13135092	0.99708	4	102707791	rs17199964	0.574311	Brain region volumes	43858	31676860	Zhao B	43770	Nat Genet	www.ncbi.nlm.nih.gov/pubmed/31676860	Genome-wide association analysis of 19,629 individuals identifies variants influencing regional brain volumes and refines their genetic co-architecture with cognitive and mental health traits.	19,629 British ancestry individuals	NA	4q24	NR	BANK1			ENSG00000153064	NA	NA	rs17199964-?	rs17199964	0	17199964	intron_variant	0	NR	3E-11	10.5229	(left accumbens area)	NA		NR [9227495] (imputed)	N
7	rs13135092	0.99708	4	102707791	rs17199964	0.574311	Intelligence	43355	29942086	Savage JE	43276	Nat Genet	www.ncbi.nlm.nih.gov/pubmed/29942086	Genome-wide association meta-analysis in 269,867 individuals identifies new genetic and functional links to intelligence.	269,867 European ancestry individuals	NA	4q24	NR	BANK1			ENSG00000153064	NA	NA	rs17199964-A	rs17199964	0	17199964	intron_variant	0	NR	7E-12	11.1549		6.864	z-score decrease	Affymetrix, Illumina [9295118] (imputed)	N
7	rs13135092	0.99708	4	102707791	rs17199964	0.574311	General cognitive ability	43360	29844566	Davies G	43249	Nat Commun	www.ncbi.nlm.nih.gov/pubmed/29844566	Study of 300,486 individuals identifies 148 independent genetic loci influencing general cognitive function.	up to 300,486 European ancestry individuals	NA	4q24	BANK1	BANK1			ENSG00000153064	NA	NA	rs17199964-A	rs17199964	0	17199964	intron_variant	0	NR	2E-9	8.69897		5.964	z-score decrease	Affymetrix, Illumina [at least 2500000] (imputed)	N
7	rs13135092	0.99708	4	102707791	rs17199964	0.574311	Intelligence (MTAG)	43154	29326435	Hill WD	43111	Mol Psychiatry	www.ncbi.nlm.nih.gov/pubmed/29326435	A combined analysis of genetically correlated traits identifies 187 loci and a role for neurogenesis and myelination in intelligence.	120,934 British ancestry individuals, 127,548 individuals	NA	4q24	BANK1	BANK1			ENSG00000153064	NA	NA	rs17199964-A	rs17199964	0	17199964	intron_variant	0	NR	2E-9	8.69897		0.0338353	[0.023-0.045] unit decrease	Affymetrix [NR]	N
7	rs13135092	0.99708	4	102707791	rs17199964	0.574311	AmygNuclei lh volume Central-nucleus	44712	33875891	Smith SM	44305	Nat Neurosci	www.ncbi.nlm.nih.gov/pubmed/33875891	An expanded set of genome-wide association studies of brain imaging phenotypes in UK Biobank.	21,282 British ancestry individuals	10,686 British ancestry individuals	4q24		BANK1			ENSG00000153064	NA	NA	rs17199964-A	rs17199964	0	17199964	intron_variant	0	0.077	7E-19	18.1549		0.162	[0.13-0.2] unit increase	Affymetrix [17103079] (imputed)	N
7	rs13135092	0.99708	4	102707791	rs17199964	0.574311	AmygNuclei rh volume Central-nucleus	44712	33875891	Smith SM	44305	Nat Neurosci	www.ncbi.nlm.nih.gov/pubmed/33875891	An expanded set of genome-wide association studies of brain imaging phenotypes in UK Biobank.	21,282 British ancestry individuals	10,686 British ancestry individuals	4q24		BANK1			ENSG00000153064	NA	NA	rs17199964-A	rs17199964	0	17199964	intron_variant	0	0.077	2E-24	23.699		0.186	[0.15-0.22] unit increase	Affymetrix [17103079] (imputed)	N
7	rs13135092	0.99708	4	102707791	rs17199964	0.574311	IDP T1 FAST ROIs R cerebellum VIIIb	44712	33875891	Smith SM	44305	Nat Neurosci	www.ncbi.nlm.nih.gov/pubmed/33875891	An expanded set of genome-wide association studies of brain imaging phenotypes in UK Biobank.	22,133 British ancestry individuals	11,086 British ancestry individuals	4q24		BANK1			ENSG00000153064	NA	NA	rs17199964-A	rs17199964	0	17199964	intron_variant	0	0.077	3E-16	15.5229		0.147	[0.11-0.18] unit increase	Affymetrix [17103079] (imputed)	N
7	rs13135092	0.99708	4	102707791	rs17199964	0.574311	IDP T1 FAST ROIs R ventral striatum	44712	33875891	Smith SM	44305	Nat Neurosci	www.ncbi.nlm.nih.gov/pubmed/33875891	An expanded set of genome-wide association studies of brain imaging phenotypes in UK Biobank.	22,133 British ancestry individuals	11,086 British ancestry individuals	4q24		BANK1			ENSG00000153064	NA	NA	rs17199964-A	rs17199964	0	17199964	intron_variant	0	0.077	1E-48	48		0.262	[0.23-0.3] unit increase	Affymetrix [17103079] (imputed)	N
7	rs13135092	0.99708	4	102707791	rs17199964	0.574311	Lipid traits (pleiotropy) (HIPO component 1)	43439	30289880	Qi G	43378	PLoS Genet	www.ncbi.nlm.nih.gov/pubmed/30289880	Heritability informed power optimization (HIPO) leads to enhanced detection of genetic associations across multiple traits.	188,577 European ancestry individuals	NA	4q24	BANK1	BANK1			ENSG00000153064	NA	NA	rs17199964-?	rs17199964	0	17199964	intron_variant	0	NR	3E-8	7.52288		NA		NR [1800000]	N
7	rs13135092	0.99708	4	102707791	rs17199964	0.574311	Attention deficit hyperactivity disorder or autism spectrum disorder or intelligence (pleiotropy)	44809	35764056	Rao S	44740	Neuropsychobiology	www.ncbi.nlm.nih.gov/pubmed/35764056	Genetic Relationships between Attention-Deficit/Hyperactivity Disorder, Autism Spectrum Disorder, and Intelligence.	20,183 European ancestry ADHD cases, 18,381 European ancestry ASD cases, up to 63,160 European ancestry controls, 269,867 European ancestry individuals with intelligence measurements	NA	4q24		BANK1			ENSG00000153064	NA	NA	rs17199964-?	rs17199964	0	17199964	intron_variant	0	NR	6E-11	10.2218		NA		NR [6307410] (imputed)	N
7	rs13135092	0.99708	4	102707791	rs17199964	0.574311	Insomnia	44778	35835914	Watanabe K	44756	Nat Genet	www.ncbi.nlm.nih.gov/pubmed/35835914	Genome-wide meta-analysis of insomnia prioritizes genes associated with metabolic and psychiatric pathways.	593,724 European ancestry cases, 1,771,286 European ancestry controls	NA	4q24		BANK1			ENSG00000153064	NA	NA	rs17199964-A	rs17199964	0	17199964	intron_variant	0	NR	8E-10	9.09691		0.01	[0.0061-0.0139] unit increase	Illumina [10713943] (imputed)	N
5	rs604521	0.922812	3	101424458	rs11919389	0.574219	SARS-CoV-2 infection	44634	34237774	COVID-19 Host Genetics Initiative	44385	Nature	www.ncbi.nlm.nih.gov/pubmed/34237774	Mapping the human genetic architecture of COVID-19.	2,544 African ancestry cases, 31,176 African ancestry controls, 700 Middle Eastern ancestry cases, 13,360 Middle Eastern ancestry controls, 1,495 East Asian ancestry cases, 15,499 East Asian ancestry controls, 38,984 European ancestry cases, 1,644,784 European ancestry controls, 1,688 South Asian ancestry cases, 42,016 South Asian ancestry controls, 4,151 Hispanic or Latin American cases, 23,371 Hispanic or Latin American controls	NA	3q12.3		PDCL3P4			ENSG00000244119	NA	NA	rs11919389-C	rs11919389	0	11919389	intron_variant	0	0.3515	3E-15	14.5229		0.941358	[0.9273018223094552-0.9556267949509863]	Affymetrix, Illumina, Perlegen [NR] (imputed)	N
31	rs6117342	0.971739	20	6470805	rs6117294	0.573905	Heel bone mineral density	43493	30598549	Morris JA	43465	Nat Genet	www.ncbi.nlm.nih.gov/pubmed/30598549	An atlas of genetic influences on osteoporosis in humans and mice.	426,824 British ancestry individuals	NA	20p12.3	CASC20	CASC20			ENSG00000229876	NA	NA	rs6117294-T	rs6117294	0	6117294	intron_variant	0	0.604904	7E-16	15.1549		0.015379	[0.012-0.019] unit increase	NR [13737936] (imputed)	N
10	rs1469149	0.987531	5	130469087	rs139746351	0.573378	Itch intensity from mosquito bite	43017	28199695	Jones AV	42826	Hum Mol Genet	www.ncbi.nlm.nih.gov/pubmed/28199695	GWAS of self-reported mosquito bite size, itch intensity and attractiveness to mosquitoes implicates immune-related predisposition loci.	84,724 European ancestry individuals	NA	5q23.3	Intergenic	ZNF366 - HINT1	ENSG00000178175	ENSG00000169567		58625984	21989	rs139746351-G	rs139746351	0	139746351	intergenic_variant	1	NR	6E-26	25.2218		0.042861	[0.035-0.051] unit decrease	Illumina [13520550] (imputed)	N
10	rs1469149	0.987531	5	130469087	rs139746351	0.573378	Itch intensity from mosquito bite adjusted by bite size	43017	28199695	Jones AV	42826	Hum Mol Genet	www.ncbi.nlm.nih.gov/pubmed/28199695	GWAS of self-reported mosquito bite size, itch intensity and attractiveness to mosquitoes implicates immune-related predisposition loci.	69,057 European ancestry individuals without immune related conditions	NA	5q23.3	Intergenic	ZNF366 - HINT1	ENSG00000178175	ENSG00000169567		58625984	21989	rs139746351-G	rs139746351	0	139746351	intergenic_variant	1	NR	3E-14	13.5229		0.0293274	[0.022-0.037] unit decrease	Illumina [13519193] (imputed)	N
14	rs764328	0.905089	9	4143749	rs10114763	0.573036	Chronic obstructive pulmonary disease	43586	30804561	Sakornsakolpat P	43521	Nat Genet	www.ncbi.nlm.nih.gov/pubmed/30804561	Genetic landscape of chronic obstructive pulmonary disease identifies heterogeneous cell-type and phenotype associations.	35,735 cases, 222,076 controls	NA	9p24.2	GLIS3	GLIS3			ENSG00000107249	NA	NA	rs10114763-T	rs10114763	0	10114763	intron_variant	0	0.42	9E-13	12.0458		1.07	[1.05-1.09]	Affymetrix, Illumina [6224355] (imputed)	N
14	rs764328	0.905089	9	4143749	rs10114763	0.573036	Sex hormone-binding globulin levels adjusted for BMI	44179	32042192	Ruth KS	43871	Nat Med	www.ncbi.nlm.nih.gov/pubmed/32042192	Using human genetics to understand the disease impacts of testosterone in men and women.	368,929 European ancestry individuals	NA	9p24.2	NR	GLIS3			ENSG00000107249	NA	NA	rs10114763-T	rs10114763	0	10114763	intron_variant	0	0.423003	4E-26	25.3979		0.00855474	[0.0069-0.0102] unit increase	Affymetrix [16582909] (imputed)	N
14	rs764328	0.905089	9	4143749	rs10114763	0.573036	Sex hormone-binding globulin levels	44179	32042192	Ruth KS	43871	Nat Med	www.ncbi.nlm.nih.gov/pubmed/32042192	Using human genetics to understand the disease impacts of testosterone in men and women.	370,125 European ancestry individuals	NA	9p24.2	NR	GLIS3			ENSG00000107249	NA	NA	rs10114763-T	rs10114763	0	10114763	intron_variant	0	0.423003	3E-22	21.5229		0.00882246	[0.007-0.0107] unit increase	Affymetrix [16582965] (imputed)	N
14	rs764328	0.905089	9	4143749	rs10114763	0.573036	Chronic obstructive pulmonary disease x current smoker interaction (2df)	44309	33106845	Kim W	44131	Am J Epidemiol	www.ncbi.nlm.nih.gov/pubmed/33106845	Genome-wide Gene-by-smoking Interaction Study of Chronic Obstructive Pulmonary Disease.	21,077 European ancestry cases, 179,689 European ancestry controls	NA	9p24.2	NR	GLIS3			ENSG00000107249	NA	NA	rs10114763-T	rs10114763	0	10114763	intron_variant	0	0.42	6E-10	9.22185		NA	[NR]	Affymetrix [9886854] (imputed)	N
14	rs764328	0.905089	9	4143749	rs10114763	0.573036	Chronic obstructive pulmonary disease x current smoker interaction (main effect)	44309	33106845	Kim W	44131	Am J Epidemiol	www.ncbi.nlm.nih.gov/pubmed/33106845	Genome-wide Gene-by-smoking Interaction Study of Chronic Obstructive Pulmonary Disease.	21,077 European ancestry cases, 179,689 European ancestry controls	NA	9p24.2	NR	GLIS3			ENSG00000107249	NA	NA	rs10114763-T	rs10114763	0	10114763	intron_variant	0	0.42	4E-10	9.39794		1.08	[1.05-1.11]	Affymetrix [9886854] (imputed)	N
14	rs764328	0.905089	9	4143749	rs10114763	0.573036	Chronic obstructive pulmonary disease in non-current smokers	44309	33106845	Kim W	44131	Am J Epidemiol	www.ncbi.nlm.nih.gov/pubmed/33106845	Genome-wide Gene-by-smoking Interaction Study of Chronic Obstructive Pulmonary Disease.	16,488 European ancestry cases, 169,688 European ancestry controls	NA	9p24.2	NR	GLIS3			ENSG00000107249	NA	NA	rs10114763-T	rs10114763	0	10114763	intron_variant	0	0.42	4E-10	9.39794		1.08	[1.05-1.11]	Affymetrix [9886854] (imputed)	N
3	rs34517439	0.998367	1	77944732	rs11162351	0.570449	Urinary albumin excretion	43423	30220432	Haas ME	43349	Am J Hum Genet	www.ncbi.nlm.nih.gov/pubmed/30220432	Genetic Association of Albuminuria with Cardiometabolic Disease and Blood Pressure.	382,500 European ancestry individuals	NA	1p31.1	AK5	AK5			ENSG00000154027	NA	NA	rs11162351-C	rs11162351	0	11162351	intron_variant	0	0.602	2E-8	7.69897		0.00952	[0.0062-0.0129] unit increase	Affymetrix [11709857] (imputed)	N
3	rs34517439	0.998367	1	77944732	rs11162351	0.570449	Urinary albumin-to-creatinine ratio	43878	31630189	Casanova F	43758	Hum Mol Genet	www.ncbi.nlm.nih.gov/pubmed/31630189	A genome-wide association study implicates multiple mechanisms influencing raised urinary albumin-creatinine ratio.	437,027 European ancestry individuals	60,130 individuals	1p31.1	AK5	AK5			ENSG00000154027	NA	NA	rs11162351-C	rs11162351	0	11162351	intron_variant	0	0.604	3E-8	7.52288	(EA)	0.012	[0.0081-0.0159] unit increase	NR [12082474] (imputed)	N
4	rs1134867	0.902801	3	48079577	rs6442094	0.568757	Systolic blood pressure	44797	35762941	Plotnikov D	44713	Invest Ophthalmol Vis Sci	www.ncbi.nlm.nih.gov/pubmed/35762941	High Blood Pressure and Intraocular Pressure: A Mendelian Randomization Study.	526,001 European ancestry individuals	NA	3p21.31		MAP4			ENSG00000047849	NA	NA	rs6442094-C	rs6442094	0	6442094	intron_variant	0	NR	2E-18	17.699		0.3391	[0.26-0.41] unit decrease	NR [NR] (imputed)	N
4	rs2373245	0.944894	3	46208310	rs2087726	0.568174	Behcet's disease	44404	33393726	Ortiz Fernandez L	44200	Arthritis Rheumatol	www.ncbi.nlm.nih.gov/pubmed/33393726	Genetic association of a gain of function interferon gamma receptor 1 (IFNGR1) polymorphism and the intergenic region LNCAROD/DKK1 with Behçet's disease.	2,344 Turkish ancestry cases, 1,920 Turkish ancestry controls, 437 European ancestry cases, 3,325 European ancestry controls, 312 East Asian ancestry cases, 398 East Asian ancestry controls, 104 Tunisian ancestry cases, 142 Tunisian ancestry controls	NA	3p21.31	CCR3	CCR3			ENSG00000183625	NA	NA	rs2087726-G	rs2087726	0	2087726	intron_variant	0	NR	9E-10	9.04576		0.7893		Illumina [up to 1244428] (imputed)	N
29	rs35506173	0.999085	19	46356548	rs7258364	0.5679	Endometriosis or asthma (pleiotropy)	44694	35472084	Adewuyi EO	44562	Hum Reprod	www.ncbi.nlm.nih.gov/pubmed/35472084	Genetic overlap analysis of endometriosis and asthma identifies shared loci implicating sex hormones and thyroid signalling pathways.	17,054 European, Japanese ancestry endometriosis cases, 19,554 European, Japanese ancestry asthma cases, 483,220 European, Japanese ancestry controls	NA	19q13.32		SYMPK			ENSG00000125755	NA	NA	rs7258364-T	rs7258364	0	7258364	intron_variant	0	NR	3E-6	5.52288		0.05	unit decrease	NR [NR]	N
29	rs35506173	0.999085	19	46356548	rs7258364	0.5679	Vertical cup-disc ratio	44767	34077760	Alipanahi B	44348	Am J Hum Genet	www.ncbi.nlm.nih.gov/pubmed/34077760	Large-scale machine-learning-based phenotyping significantly improves genomic discovery for optic nerve head morphology.	89,579 European ancestry individuals	NA	19q13.32		SYMPK			ENSG00000125755	NA	NA	rs7258364-T	rs7258364	0	7258364	intron_variant	0	NR	2E-8	7.69897		0.0264	[0.016-0.037] unit decrease	Affymetrix [8600000] (imputed)	N
8	rs11727500	0.991405	4	106805884	rs187455071	0.567641	Post bronchodilator FEV1	42657	26634245	Lutz SM	42341	BMC Genet	www.ncbi.nlm.nih.gov/pubmed/26634245	A genome-wide association study identifies risk loci for spirometric measures among smokers of European and African ancestry.	10,094 European ancestry current and former smoker individuals, 3,260 African American current and former smoker individuals, 178 current and former smoker individuals	NA	4q24	Intergenic	INTS12			ENSG00000138785	NA	NA	rs187455071-A	rs187455071	0	187455071	intron_variant	0	0.936	3E-6	5.52288		0.093	NR unit decrease	Illumina [NR] (imputed)	N
27	rs35434635	0.947222	19	1159134	rs35254404	0.566998	High light scatter reticulocyte count	44092	32888494	Vuckovic D	44075	Cell	www.ncbi.nlm.nih.gov/pubmed/32888494	The Polygenic and Monogenic Basis of Blood Traits and Diseases.	408,112 British individuals	NA	19p13.3	SBNO2	SBNO2			ENSG00000064932	NA	NA	rs35254404-G	rs35254404	0	35254404	intron_variant	0	0.239622	1E-36	36		0.0338119	[0.029-0.039] unit decrease	Affymetrix [93095623] (imputed)	N
27	rs35434635	0.947222	19	1159134	rs35254404	0.566998	Reticulocyte count	44092	32888494	Vuckovic D	44075	Cell	www.ncbi.nlm.nih.gov/pubmed/32888494	The Polygenic and Monogenic Basis of Blood Traits and Diseases.	408,112 British individuals	NA	19p13.3	SBNO2	SBNO2			ENSG00000064932	NA	NA	rs35254404-G	rs35254404	0	35254404	intron_variant	0	0.239617	2E-33	32.699		0.0318683	[0.027-0.037] unit decrease	Affymetrix [93095623] (imputed)	N
27	rs35434635	0.947222	19	1159134	rs35254404	0.566998	Reticulocyte fraction of red cells	44092	32888494	Vuckovic D	44075	Cell	www.ncbi.nlm.nih.gov/pubmed/32888494	The Polygenic and Monogenic Basis of Blood Traits and Diseases.	408,112 British individuals	NA	19p13.3	SBNO2	SBNO2			ENSG00000064932	NA	NA	rs35254404-G	rs35254404	0	35254404	intron_variant	0	0.239611	4E-27	26.3979		0.0290075	[0.024-0.034] unit decrease	Affymetrix [93095623] (imputed)	N
27	rs35434635	0.947222	19	1159134	rs35254404	0.566998	Height	44544	34594039	Sakaue S	44469	Nat Genet	www.ncbi.nlm.nih.gov/pubmed/34594039	A cross-population atlas of genetic associations for 220 human phenotypes.	360,388 European ancestry individuals, 165,056 East Asian ancestry individuals	NA	19p13.3		SBNO2			ENSG00000064932	NA	NA	rs35254404-G	rs35254404	0	35254404	intron_variant	0	NR	2E-9	8.69897		0.0086	[0.0059-0.0113] unit decrease	Affymetrix, Illumina [20538915] (imputed)	N
3	rs34517439	0.998367	1	78463868	rs4130548	0.561959	Waist circumference	42878	25673412	Shungin D	42047	Nature	www.ncbi.nlm.nih.gov/pubmed/25673412	New genetic loci link adipose and insulin biology to body fat distribution.	up to 56,910 European ancestry men, up to 86,570 European ancestry women	up to 36,570 European ancestry men, 30,172 European ancestry women, 915 Filipino ancestry men, 735 Filipino ancestry women, 2,351 African American/Afro-Caribbean ancestry men, 6,258 African American/Afro-Caribbean ancestry women, 2,285 South Asian ancestry men, 506 South Asian ancestry women, 195 Seychellois ancestry men, 266 Seychellois ancestry women	1p31.1	DNAJB4	DNAJB4, GIPC2			ENSG00000162616, ENSG00000137960	NA	NA	rs4130548-T	rs4130548	0	4130548	intron_variant	0	0.648	1E-6	6	(EA, women)	0.0224	[0.013-0.031] unit decrease	Affymetrix, Illumina, Perlegen [up to 2542447] (imputed)	N
3	rs34517439	0.998367	1	78463868	rs4130548	0.561959	Waist circumference	42878	25673412	Shungin D	42047	Nature	www.ncbi.nlm.nih.gov/pubmed/25673412	New genetic loci link adipose and insulin biology to body fat distribution.	up to 56,910 European ancestry men, up to 86,570 European ancestry women	up to 36,570 European ancestry men, 30,172 European ancestry women, 915 Filipino ancestry men, 735 Filipino ancestry women, 2,351 African American/Afro-Caribbean ancestry men, 6,258 African American/Afro-Caribbean ancestry women, 2,285 South Asian ancestry men, 506 South Asian ancestry women, 195 Seychellois ancestry men, 266 Seychellois ancestry women	1p31.1	DNAJB4	DNAJB4, GIPC2			ENSG00000162616, ENSG00000137960	NA	NA	rs4130548-T	rs4130548	0	4130548	intron_variant	0	0.648	3E-10	9.52288	(EA)	0.022	[0.015-0.029] unit decrease	Affymetrix, Illumina, Perlegen [up to 2542447] (imputed)	N
3	rs34517439	0.998367	1	78463868	rs4130548	0.561959	Body mass index (joint analysis main effects and physical activity interaction)	42965	28448500	Graff M	42852	PLoS Genet	www.ncbi.nlm.nih.gov/pubmed/28448500	Genome-wide physical activity interactions in adiposity - A meta-analysis of 200,452 adults.	2,518 African American women, 86,278 European ancestry women, 1,773 Filipino ancestry women, 1,030 Indian ancestry women, 1,457 African American men, 55,137 European ancestry men, 7,648 Indian ancestry men, 5,527 European ancestry individuals	6,244 African American women, 17,531 European ancestry women, 329 African American men, 19,956 European ancestry men	1p31.1	DNAJB4	DNAJB4, GIPC2			ENSG00000162616, ENSG00000137960	NA	NA	rs4130548-?	rs4130548	0	4130548	intron_variant	0	NR	5E-9	8.30103	(EA, women)	NA		Affymetrix, Illumina, Perlegen [~ 2500000] (imputed)	N
3	rs34517439	0.998367	1	78463868	rs4130548	0.561959	Body mass index	42965	28448500	Graff M	42852	PLoS Genet	www.ncbi.nlm.nih.gov/pubmed/28448500	Genome-wide physical activity interactions in adiposity - A meta-analysis of 200,452 adults.	2,518 African American women, 86,278 European ancestry women, 1,773 Filipino ancestry women, 1,030 Indian ancestry women, 1,457 African American men, 55,137 European ancestry men, 7,648 Indian ancestry men, 5,527 European ancestry individuals	6,244 African American women, 17,531 European ancestry women, 329 African American men, 19,956 European ancestry men	1p31.1	DNAJB4	DNAJB4, GIPC2			ENSG00000162616, ENSG00000137960	NA	NA	rs4130548-C	rs4130548	0	4130548	intron_variant	0	0.3538	1E-9	9	(EA, women)	0.0307	[0.021-0.04] kg/m2 increase	Affymetrix, Illumina, Perlegen [~ 2500000] (imputed)	N
3	rs34517439	0.998367	1	78463868	rs4130548	0.561959	Body mass index	42965	28448500	Graff M	42852	PLoS Genet	www.ncbi.nlm.nih.gov/pubmed/28448500	Genome-wide physical activity interactions in adiposity - A meta-analysis of 200,452 adults.	2,518 African American women, 86,278 European ancestry women, 1,773 Filipino ancestry women, 1,030 Indian ancestry women, 1,457 African American men, 55,137 European ancestry men, 7,648 Indian ancestry men, 5,527 European ancestry individuals	6,244 African American women, 17,531 European ancestry women, 329 African American men, 19,956 European ancestry men	1p31.1	DNAJB4	DNAJB4, GIPC2			ENSG00000162616, ENSG00000137960	NA	NA	rs4130548-C	rs4130548	0	4130548	intron_variant	0	0.3538	5E-10	9.30103	(EA)	0.0246	[0.017-0.032] kg/m2 increase	Affymetrix, Illumina, Perlegen [~ 2500000] (imputed)	N
3	rs34517439	0.998367	1	78463868	rs4130548	0.561959	Body mass index	42965	28448500	Graff M	42852	PLoS Genet	www.ncbi.nlm.nih.gov/pubmed/28448500	Genome-wide physical activity interactions in adiposity - A meta-analysis of 200,452 adults.	2,518 African American women, 86,278 European ancestry women, 1,773 Filipino ancestry women, 1,030 Indian ancestry women, 1,457 African American men, 55,137 European ancestry men, 7,648 Indian ancestry men, 5,527 European ancestry individuals	6,244 African American women, 17,531 European ancestry women, 329 African American men, 19,956 European ancestry men	1p31.1	DNAJB4	DNAJB4, GIPC2			ENSG00000162616, ENSG00000137960	NA	NA	rs4130548-C	rs4130548	0	4130548	intron_variant	0	0.346	1E-9	9		0.0229	[0.015-0.03] kg/m2 increase	Affymetrix, Illumina, Perlegen [~ 2500000] (imputed)	N
3	rs34517439	0.998367	1	78463868	rs4130548	0.561959	Body mass index (joint analysis main effects and physical activity interaction)	42965	28448500	Graff M	42852	PLoS Genet	www.ncbi.nlm.nih.gov/pubmed/28448500	Genome-wide physical activity interactions in adiposity - A meta-analysis of 200,452 adults.	2,518 African American women, 86,278 European ancestry women, 1,773 Filipino ancestry women, 1,030 Indian ancestry women, 1,457 African American men, 55,137 European ancestry men, 7,648 Indian ancestry men, 5,527 European ancestry individuals	6,244 African American women, 17,531 European ancestry women, 329 African American men, 19,956 European ancestry men	1p31.1	DNAJB4	DNAJB4, GIPC2			ENSG00000162616, ENSG00000137960	NA	NA	rs4130548-?	rs4130548	0	4130548	intron_variant	0	NR	6E-10	9.22185	(EA)	NA		Affymetrix, Illumina, Perlegen [~ 2500000] (imputed)	N
3	rs34517439	0.998367	1	78463868	rs4130548	0.561959	Body mass index (joint analysis main effects and physical activity interaction)	42965	28448500	Graff M	42852	PLoS Genet	www.ncbi.nlm.nih.gov/pubmed/28448500	Genome-wide physical activity interactions in adiposity - A meta-analysis of 200,452 adults.	2,518 African American women, 86,278 European ancestry women, 1,773 Filipino ancestry women, 1,030 Indian ancestry women, 1,457 African American men, 55,137 European ancestry men, 7,648 Indian ancestry men, 5,527 European ancestry individuals	6,244 African American women, 17,531 European ancestry women, 329 African American men, 19,956 European ancestry men	1p31.1	DNAJB4	DNAJB4, GIPC2			ENSG00000162616, ENSG00000137960	NA	NA	rs4130548-?	rs4130548	0	4130548	intron_variant	0	NR	3E-8	7.52288		NA		Affymetrix, Illumina, Perlegen [~ 2500000] (imputed)	N
3	rs34517439	0.998367	1	78463868	rs4130548	0.561959	Body mass index in physically active individuals	42965	28448500	Graff M	42852	PLoS Genet	www.ncbi.nlm.nih.gov/pubmed/28448500	Genome-wide physical activity interactions in adiposity - A meta-analysis of 200,452 adults.	1,957 African American women, 1,773 Filipino ancestry women, 305 Indian ancestry women, 67,609 European ancestry women, 1,206 African American men, 2,029 Indian ancestry men, 43,399 European ancestry men, at least 4,819 European ancestry individuals	4,807 African American women, 12,347 European ancestry women, 265 African American men, 14,540 European ancestry men	1p31.1	DNAJB4	DNAJB4, GIPC2			ENSG00000162616, ENSG00000137960	NA	NA	rs4130548-C	rs4130548	0	4130548	intron_variant	0	0.34540000000000004	2E-6	5.69897	(women)	0.0256	[0.015-0.036] kg/m2 increase	Affymetrix, Illumina, Perlegen [~ 2500000] (imputed)	N
3	rs34517439	0.998367	1	78463868	rs4130548	0.561959	Body mass index (joint analysis main effects and physical activity interaction)	42965	28448500	Graff M	42852	PLoS Genet	www.ncbi.nlm.nih.gov/pubmed/28448500	Genome-wide physical activity interactions in adiposity - A meta-analysis of 200,452 adults.	2,518 African American women, 86,278 European ancestry women, 1,773 Filipino ancestry women, 1,030 Indian ancestry women, 1,457 African American men, 55,137 European ancestry men, 7,648 Indian ancestry men, 5,527 European ancestry individuals	6,244 African American women, 17,531 European ancestry women, 329 African American men, 19,956 European ancestry men	1p31.1	DNAJB4	DNAJB4, GIPC2			ENSG00000162616, ENSG00000137960	NA	NA	rs4130548-?	rs4130548	0	4130548	intron_variant	0	NR	1E-9	9	(women)	NA		Affymetrix, Illumina, Perlegen [~ 2500000] (imputed)	N
3	rs34517439	0.998367	1	78463868	rs4130548	0.561959	Body mass index in physically active individuals	42965	28448500	Graff M	42852	PLoS Genet	www.ncbi.nlm.nih.gov/pubmed/28448500	Genome-wide physical activity interactions in adiposity - A meta-analysis of 200,452 adults.	1,957 African American women, 1,773 Filipino ancestry women, 305 Indian ancestry women, 67,609 European ancestry women, 1,206 African American men, 2,029 Indian ancestry men, 43,399 European ancestry men, at least 4,819 European ancestry individuals	4,807 African American women, 12,347 European ancestry women, 265 African American men, 14,540 European ancestry men	1p31.1	DNAJB4	DNAJB4, GIPC2			ENSG00000162616, ENSG00000137960	NA	NA	rs4130548-C	rs4130548	0	4130548	intron_variant	0	0.346	9E-7	6.04576		0.0209	[0.013-0.029] kg/m2 increase	Affymetrix, Illumina, Perlegen [~ 2500000] (imputed)	N
3	rs34517439	0.998367	1	78463868	rs4130548	0.561959	Body mass index in physically active individuals	42965	28448500	Graff M	42852	PLoS Genet	www.ncbi.nlm.nih.gov/pubmed/28448500	Genome-wide physical activity interactions in adiposity - A meta-analysis of 200,452 adults.	1,957 African American women, 1,773 Filipino ancestry women, 305 Indian ancestry women, 67,609 European ancestry women, 1,206 African American men, 2,029 Indian ancestry men, 43,399 European ancestry men, at least 4,819 European ancestry individuals	4,807 African American women, 12,347 European ancestry women, 265 African American men, 14,540 European ancestry men	1p31.1	DNAJB4	DNAJB4, GIPC2			ENSG00000162616, ENSG00000137960	NA	NA	rs4130548-C	rs4130548	0	4130548	intron_variant	0	0.3548	2E-6	5.69897	(EA,women)	0.0263	[0.016-0.037] kg/m2 increase	Affymetrix, Illumina, Perlegen [~ 2500000] (imputed)	N
3	rs34517439	0.998367	1	78463868	rs4130548	0.561959	Body mass index in physically active individuals	42965	28448500	Graff M	42852	PLoS Genet	www.ncbi.nlm.nih.gov/pubmed/28448500	Genome-wide physical activity interactions in adiposity - A meta-analysis of 200,452 adults.	1,957 African American women, 1,773 Filipino ancestry women, 305 Indian ancestry women, 67,609 European ancestry women, 1,206 African American men, 2,029 Indian ancestry men, 43,399 European ancestry men, at least 4,819 European ancestry individuals	4,807 African American women, 12,347 European ancestry women, 265 African American men, 14,540 European ancestry men	1p31.1	DNAJB4	DNAJB4, GIPC2			ENSG00000162616, ENSG00000137960	NA	NA	rs4130548-C	rs4130548	0	4130548	intron_variant	0	0.3538	8E-7	6.09691	(EA)	0.0214	[0.013-0.03] kg/m2 increase	Affymetrix, Illumina, Perlegen [~ 2500000] (imputed)	N
3	rs34517439	0.998367	1	78463868	rs4130548	0.561959	Body mass index	42965	28448500	Graff M	42852	PLoS Genet	www.ncbi.nlm.nih.gov/pubmed/28448500	Genome-wide physical activity interactions in adiposity - A meta-analysis of 200,452 adults.	2,518 African American women, 86,278 European ancestry women, 1,773 Filipino ancestry women, 1,030 Indian ancestry women, 1,457 African American men, 55,137 European ancestry men, 7,648 Indian ancestry men, 5,527 European ancestry individuals	6,244 African American women, 17,531 European ancestry women, 329 African American men, 19,956 European ancestry men	1p31.1	DNAJB4	DNAJB4, GIPC2			ENSG00000162616, ENSG00000137960	NA	NA	rs4130548-C	rs4130548	0	4130548	intron_variant	0	0.346	2E-10	9.69897	(women)	0.0308	[0.021-0.04] kg/m2 increase	Affymetrix, Illumina, Perlegen [~ 2500000] (imputed)	N
3	rs34517439	0.998367	1	78463868	rs4130548	0.561959	Cognitive ability, years of educational attainment or schizophrenia (pleiotropy)	43712	31374203	Lam M	43678	Am J Hum Genet	www.ncbi.nlm.nih.gov/pubmed/31374203	Pleiotropic Meta-Analysis of Cognition, Education, and Schizophrenia Differentiates Roles of Early Neurodevelopmental and Adult Synaptic Pathways.	328,917 individuals with educational attainment measurements, 107,207 individuals with cognitive ability measurements, 77,096 European ancestry schizophrenia cases, 43,456 European ancestry controls	NA	1p31.1	DNAJB4	DNAJB4, GIPC2			ENSG00000162616, ENSG00000137960	NA	NA	rs4130548-?	rs4130548	0	4130548	intron_variant	0	NR	2E-9	8.69897		0.0127524	[0.0086-0.0169] unit increase	NR [7306098]	N
3	rs34517439	0.998367	1	78463868	rs4130548	0.561959	Body mass index	43371	30108127	Hoffmann TJ	43326	Genetics	www.ncbi.nlm.nih.gov/pubmed/30108127	A Large Multi-ethnic Genome-Wide Association Study of Adult Body Mass Index Identifies Novel Loci.	315,347 European ancestry individuals, 8,322 Hispanic/Latino individuals, 7,290 East Asian ancestry individuals, 3,069 African American individuals, 459 South Asian ancestry individuals	431,743 European ancestry individuals, 9,275 South Asian ancestry individuals, 8,261 African British individuals, 1,822 East Asian ancestry individuals, 7,620 individuals	1p31.1	NR	DNAJB4, GIPC2			ENSG00000162616, ENSG00000137960	NA	NA	rs4130548-T	rs4130548	0	4130548	intron_variant	0	NR	2E-16	15.699		0.022	[NR] unit decrease	Affymetrix [at least 28613428] (imputed)	N
29	rs35506173	0.999085	19	46357313	rs11670136	0.56154	Alzheimer's disease or gastroesophageal reflux disease	44816	35851147	Adewuyi EO	44760	Commun Biol	www.ncbi.nlm.nih.gov/pubmed/35851147	A large-scale genome-wide cross-trait analysis reveals shared genetic architecture between Alzheimer's disease and gastrointestinal tract disorders.	71,880 European ancestry Alzheimer's disease or AD-by-proxy cases, 71,522 European ancestry GERD cases, up to 644,457 European ancestry controls	NA	19q13.32		SYMPK			ENSG00000125755	NA	NA	rs11670136-C	rs11670136	0	11670136	intron_variant	0	NR	4E-7	6.39794		NA		NR [NR]	N
10	rs1469149	0.987531	5	131567924	rs11955347	0.561045	Blood protein levels	43286	29875488	Sun BB	43257	Nature	www.ncbi.nlm.nih.gov/pubmed/29875488	Genomic atlas of the human plasma proteome.	3,301 European ancestry individuals	NA	5q31.1	P4HA2	P4HA2			ENSG00000072682	NA	NA	rs11955347-A	rs11955347	0	11955347	intron_variant	0	0.472	9E-24	23.0458	(Complement C1q tumor necrosis factor-related protein 5, C1QTNF5.7810.20.3)	0.25	[0.21-0.29] unit decrease	Affymetrix [10572788] (imputed)	N
14	rs764328	0.905089	9	4118111	rs6415788	0.560439	Height	43663	28552196	Tachmazidou I	42887	Am J Hum Genet	www.ncbi.nlm.nih.gov/pubmed/28552196	Whole-Genome Sequencing Coupled to Imputation Discovers Genetic Signals for Anthropometric Traits.	1,249 whole genome sequenced European ancestry individuals, 3,541 whole genome sequenced individuals, 46,910 European ancestry individuals, 471 Carlantino (founder/genetic isolate) individuals, 1,197 Friuli Venezia Giulia (founder/genetic isolate) individuals, 1,043 Mylopotamos (founder/genetic isolate) individuals, 933 Pomak (founder/genetic isolate) individuals, 1,785 Val Borbera (founder/genetic isolate) individuals	205,003 European ancestry individuals	9p24.2	GLIS3	GLIS3			ENSG00000107249	NA	NA	rs6415788-T	rs6415788	0	6415788	missense_variant	0	0.6011	1E-6	6		0.0338	[0.02-0.047] unit decrease	Affymetrix, Illumina, Perlegen [15844966] (imputed)	N
14	rs764328	0.905089	9	4118111	rs6415788	0.560439	Hemoglobin levels	43999	32327693	Oskarsson GR	43944	Commun Biol	www.ncbi.nlm.nih.gov/pubmed/32327693	Predicted loss and gain of function mutations in ACO1 are associated with erythropoiesis.	684,122 European ancestry individuals	NA	9p24.2	GLIS3	GLIS3			ENSG00000107249	NA	NA	rs6415788-G	rs6415788	0	6415788	missense_variant	0		3E-22	21.5229		0.022	[NR] unit increase	Affymetrix, Illumina [43000000] (imputed)	N
14	rs764328	0.905089	9	4118111	rs6415788	0.560439	Hemoglobin concentration	42977	27863252	Astle WJ	42691	Cell	www.ncbi.nlm.nih.gov/pubmed/27863252	The Allelic Landscape of Human Blood Cell Trait Variation and Links to Common Complex Disease.	172,925 European ancestry individuals	NA	9p24.2	GLIS3	GLIS3			ENSG00000107249	NA	NA	rs6415788-T	rs6415788	0	6415788	missense_variant	0	0.6026	4E-11	10.3979		0.0244589	[0.017-0.032] unit decrease	Affymetrix [~ 2500000] (imputed)	N
14	rs764328	0.905089	9	4118111	rs6415788	0.560439	Hematocrit	42977	27863252	Astle WJ	42691	Cell	www.ncbi.nlm.nih.gov/pubmed/27863252	The Allelic Landscape of Human Blood Cell Trait Variation and Links to Common Complex Disease.	173,039 European ancestry individuals	NA	9p24.2	GLIS3	GLIS3			ENSG00000107249	NA	NA	rs6415788-T	rs6415788	0	6415788	missense_variant	0	0.6027	1E-12	12		0.0262234	[0.019-0.033] unit decrease	Affymetrix [~ 2500000] (imputed)	N
14	rs764328	0.905089	9	4118111	rs6415788	0.560439	Red blood cell count	42977	27863252	Astle WJ	42691	Cell	www.ncbi.nlm.nih.gov/pubmed/27863252	The Allelic Landscape of Human Blood Cell Trait Variation and Links to Common Complex Disease.	172,952 European ancestry individuals	NA	9p24.2	GLIS3	GLIS3			ENSG00000107249	NA	NA	rs6415788-T	rs6415788	0	6415788	missense_variant	0	0.6026	9E-12	11.0458		0.0253938	[0.018-0.033] unit decrease	Affymetrix [~ 2500000] (imputed)	N
14	rs764328	0.905089	9	4118111	rs6415788	0.560439	Hematocrit	44095	32888493	Chen MH	44075	Cell	www.ncbi.nlm.nih.gov/pubmed/32888493	Trans-ethnic and Ancestry-Specific Blood-Cell Genetics in 746,667 Individuals from 5 Global Populations.	737,823 African American or Afro-Caribbean, African ancestry, European ancestry, East Asian ancestry, Hispanic or Latin American and South Asian ancestry individuals	NA	9p24.2	NR	GLIS3			ENSG00000107249	NA	NA	rs6415788-T	rs6415788	0	6415788	missense_variant	0	0.657438	1E-36	36		NA		Affymetrix, Illumina [24558453] (imputed)	N
14	rs764328	0.905089	9	4118111	rs6415788	0.560439	Hematocrit	44092	32888494	Vuckovic D	44075	Cell	www.ncbi.nlm.nih.gov/pubmed/32888494	The Polygenic and Monogenic Basis of Blood Traits and Diseases.	408,112 British individuals	NA	9p24.2	GLIS3	GLIS3			ENSG00000107249	NA	NA	rs6415788-T	rs6415788	0	6415788	missense_variant	0	0.603452	2E-24	23.699		0.0232912	[0.019-0.028] unit decrease	Affymetrix [93095623] (imputed)	N
14	rs764328	0.905089	9	4118111	rs6415788	0.560439	Hematocrit	44095	32888493	Chen MH	44075	Cell	www.ncbi.nlm.nih.gov/pubmed/32888493	Trans-ethnic and Ancestry-Specific Blood-Cell Genetics in 746,667 Individuals from 5 Global Populations.	562,259 European ancestry individuals	NA	9p24.2	NR	GLIS3			ENSG00000107249	NA	NA	rs6415788-T	rs6415788	0	6415788	missense_variant	0	0.60432	4E-36	35.3979		0.02406	[0.02-0.028] SD unit decrease	Affymetrix, Illumina [50640577] (imputed)	N
14	rs764328	0.905089	9	4118111	rs6415788	0.560439	Hemoglobin concentration	44095	32888493	Chen MH	44075	Cell	www.ncbi.nlm.nih.gov/pubmed/32888493	Trans-ethnic and Ancestry-Specific Blood-Cell Genetics in 746,667 Individuals from 5 Global Populations.	746,431 African American or Afro-Caribbean, African ancestry, European ancestry, East Asian ancestry, Hispanic or Latin American and South Asian ancestry individuals	NA	9p24.2	NR	GLIS3			ENSG00000107249	NA	NA	rs6415788-T	rs6415788	0	6415788	missense_variant	0	0.659297	6E-36	35.2218		NA		Affymetrix, Illumina [24653286] (imputed)	N
14	rs764328	0.905089	9	4118111	rs6415788	0.560439	Hemoglobin	44092	32888494	Vuckovic D	44075	Cell	www.ncbi.nlm.nih.gov/pubmed/32888494	The Polygenic and Monogenic Basis of Blood Traits and Diseases.	408,112 British individuals	NA	9p24.2	GLIS3	GLIS3			ENSG00000107249	NA	NA	rs6415788-T	rs6415788	0	6415788	missense_variant	0	0.603457	9E-26	25.0458		0.0240328	[0.02-0.029] unit decrease	Affymetrix [93095623] (imputed)	N
14	rs764328	0.905089	9	4118111	rs6415788	0.560439	Hemoglobin concentration	44095	32888493	Chen MH	44075	Cell	www.ncbi.nlm.nih.gov/pubmed/32888493	Trans-ethnic and Ancestry-Specific Blood-Cell Genetics in 746,667 Individuals from 5 Global Populations.	563,946 European ancestry individuals	NA	9p24.2	NR	GLIS3			ENSG00000107249	NA	NA	rs6415788-T	rs6415788	0	6415788	missense_variant	0	0.60433	2E-36	35.699		0.024132	[0.02-0.028] SD unit decrease	Affymetrix, Illumina [50638016] (imputed)	N
14	rs764328	0.905089	9	4118111	rs6415788	0.560439	Urate levels	44244	33356394	Gill D	44193	Hypertension	www.ncbi.nlm.nih.gov/pubmed/33356394	Urate, Blood Pressure, and Cardiovascular Disease: Evidence From Mendelian Randomization and Meta-Analysis of Clinical Trials.	454,183 European ancestry individuals	NA	9p24.2	NR	GLIS3			ENSG00000107249	NA	NA	rs6415788-T	rs6415788	0	6415788	missense_variant	0	0.6	2E-8	7.69897		0.0107	[0.0069-0.0145] unit decrease	NR [NR]	N
14	rs764328	0.905089	9	4118111	rs6415788	0.560439	Red blood cell count	44092	32888494	Vuckovic D	44075	Cell	www.ncbi.nlm.nih.gov/pubmed/32888494	The Polygenic and Monogenic Basis of Blood Traits and Diseases.	408,112 British individuals	NA	9p24.2	GLIS3	GLIS3			ENSG00000107249	NA	NA	rs6415788-T	rs6415788	0	6415788	missense_variant	0	0.603442	1E-22	22		0.0223226	[0.018-0.027] unit decrease	Affymetrix [93095623] (imputed)	N
14	rs764328	0.905089	9	4118111	rs6415788	0.560439	Central corneal thickness (MTAG)	44691	35446358	He W	44672	JAMA Ophthalmol	www.ncbi.nlm.nih.gov/pubmed/35446358	Association of Novel Loci With Keratoconus Susceptibility in a Multitrait Genome-Wide Association Study of the UK Biobank Database and Canadian Longitudinal Study on Aging.	17,803 European ancestry individuals	NA	9p24.2		GLIS3			ENSG00000107249	NA	NA	rs6415788-T	rs6415788	0	6415788	missense_variant	0	0.5828	2E-28	27.699		2.61878	[2.16-3.08] unit decrease	NR [NR] (imputed)	N
14	rs764328	0.905089	9	4118111	rs6415788	0.560439	Corneal resistance factor (MTAG)	44691	35446358	He W	44672	JAMA Ophthalmol	www.ncbi.nlm.nih.gov/pubmed/35446358	Association of Novel Loci With Keratoconus Susceptibility in a Multitrait Genome-Wide Association Study of the UK Biobank Database and Canadian Longitudinal Study on Aging.	123,734 European ancestry individuals	NA	9p24.2		GLIS3			ENSG00000107249	NA	NA	rs6415788-T	rs6415788	0	6415788	missense_variant	0	0.6027	3E-40	39.5229		0.05262	[0.045-0.06] unit decrease	NR [NR] (imputed)	N
14	rs764328	0.905089	9	4118111	rs6415788	0.560439	Red blood cell count	43504	30595370	Kichaev G	43461	Am J Hum Genet	www.ncbi.nlm.nih.gov/pubmed/30595370	Leveraging Polygenic Functional Enrichment to Improve GWAS Power.	approximately 445,000 European ancestry individuals	NA	9p24.2		GLIS3			ENSG00000107249	NA	NA	rs6415788-?	rs6415788	0	6415788	missense_variant	0	NR	4E-26	25.3979		NA		NR [~ 8900000] (imputed)	N
14	rs764328	0.905089	9	4118111	rs6415788	0.560439	Hematocrit	44544	34594039	Sakaue S	44469	Nat Genet	www.ncbi.nlm.nih.gov/pubmed/34594039	A cross-population atlas of genetic associations for 220 human phenotypes.	350,475 European ancestry individuals, 153,015 East Asian ancestry individuals	NA	9p24.2		GLIS3			ENSG00000107249	NA	NA	rs6415788-T	rs6415788	0	6415788	missense_variant	0	NR	8E-21	20.0969		0.0174	[0.014-0.021] unit decrease	Affymetrix, Illumina [20538534] (imputed)	N
14	rs764328	0.905089	9	4118111	rs6415788	0.560439	Hemoglobin	44544	34594039	Sakaue S	44469	Nat Genet	www.ncbi.nlm.nih.gov/pubmed/34594039	A cross-population atlas of genetic associations for 220 human phenotypes.	350,474 European ancestry individuals, 152,447 East Asian ancestry individuals	NA	9p24.2		GLIS3			ENSG00000107249	NA	NA	rs6415788-T	rs6415788	0	6415788	missense_variant	0	NR	5E-21	20.301		0.0171	[0.014-0.021] unit decrease	Affymetrix, Illumina [20538521] (imputed)	N
20	rs11610045	0.988213	12	133054609	rs10870546	0.56011	Menarche (age at onset)	43504	30595370	Kichaev G	43461	Am J Hum Genet	www.ncbi.nlm.nih.gov/pubmed/30595370	Leveraging Polygenic Functional Enrichment to Improve GWAS Power.	approximately 242,000 European ancestry individuals	NA	12q24.33		NA - FBRSL1		ENSG00000112787		NA	11528	rs10870546-?	rs10870546	0	10870546	intergenic_variant	1	NR	1E-7	7		NA		NR [~ 8900000] (imputed)	N
1	rs3814302	0.955309	1	35725203	rs11581846	0.558893	Monocyte percentage of white cells	42977	27863252	Astle WJ	42691	Cell	www.ncbi.nlm.nih.gov/pubmed/27863252	The Allelic Landscape of Human Blood Cell Trait Variation and Links to Common Complex Disease.	170,494 European ancestry individuals	NA	1p34.3	RN7SL136P	Y_RNA - ZMYM4	ENSG00000200742	ENSG00000146463		63540	9107	rs11581846-A	rs11581846	0	11581846	intergenic_variant	1	0.907	1E-9	9		0.0374253	[0.025-0.05] unit increase	Affymetrix [~ 2500000] (imputed)	N
1	rs3814302	0.955309	1	35725203	rs11581846	0.558893	Telomere length	44712	35530816	Taub MA	44574	Cell Genom	www.ncbi.nlm.nih.gov/pubmed/35530816	Genetic determinants of telomere length from 109,122 ancestrally diverse whole-genome sequences in TOPMed.	51,654 European ancestry individuals, 29,260 African ancestry individuals, 18,091 Hispanic or Latin American individuals, 5,683 Asian ancestry individuals, 4,503 individuals	NA	1p34.3		Y_RNA - ZMYM4	ENSG00000200742	ENSG00000146463		63540	9107	rs11581846-?	rs11581846	0	11581846	intergenic_variant	1	NR	3E-10	9.52288		NA		NR [163000000]	N
31	rs6117342	0.971739	20	6578556	rs6054374	0.558489	Vertical cup-disc ratio	42193	25241763	Springelkamp H	41904	Nat Commun	www.ncbi.nlm.nih.gov/pubmed/25241763	Meta-analysis of genome-wide association studies identifies novel loci that influence cupping and the glaucomatous process.	18,963 European ancestry individuals, 2,131 Erasmus Rucphen individuals	2,453 Chinese ancestry individuals, 2,026 Indian ancestry individuals, 2,305 Malay ancestry individuals	20p12.3	BMP2	CASC20 - NA	ENSG00000229876			69450	NA	rs6054374-T	rs6054374	0	6054374	intergenic_variant	1	NR	2E-7	6.69897		0.007	[0.0050-0.0090] unit decrease	Affymetrix, Illumina [~ 2500000] (imputed)	N
24	rs6503533	0.986264	17	38125346	rs3894193	0.558293	T/B cell	44606	32929287	Orru V	44088	Nat Genet	www.ncbi.nlm.nih.gov/pubmed/32929287	Complex genetic signatures in immune cells underlie autoimmunity and inform therapy.	3,653 Sardinian (founder/genetic isolate) ancestry individuals	NA	17q21.1		GSDMA			ENSG00000167914	NA	NA	rs3894193-G	rs3894193	0	3894193	intron_variant	0	0.467	2E-8	7.69897		0.1467	[0.096-0.198] unit decrease	Illumina [18427377] (imputed)	N
28	rs281438	0.938143	19	10451920	rs61451658	0.557012	Platelet-to-lymphocyte ratio	44543	34469753	Kachuri L	44434	Am J Hum Genet	www.ncbi.nlm.nih.gov/pubmed/34469753	Genetic determinants of blood-cell traits influence susceptibility to childhood acute lymphoblastic leukemia.	335,030 European ancestry, NR ancestry individuals	NA	19p13.2		ICAM3 - TYK2	ENSG00000076662	ENSG00000105397		1583	9285	rs61451658-?	rs61451658	0	61451658	intergenic_variant	1	NR	5E-8	7.30103		NA		Affymetrix [NR] (imputed)	N
28	rs281438	0.938143	19	10451920	rs61451658	0.557012	Platelet-to-lymphocyte ratio	44543	34469753	Kachuri L	44434	Am J Hum Genet	www.ncbi.nlm.nih.gov/pubmed/34469753	Genetic determinants of blood-cell traits influence susceptibility to childhood acute lymphoblastic leukemia.	234,552 European ancestry individuals	100,478 European ancestry individuals	19p13.2		ICAM3 - TYK2	ENSG00000076662	ENSG00000105397		1583	9285	rs61451658-C	rs61451658	0	61451658	intergenic_variant	1	0.688	3E-14	13.5229		NA		Affymetrix [10369434] (imputed)	N
27	rs35434635	0.947222	19	1172570	rs1433130	0.556007	Red blood cell count	43504	30595370	Kichaev G	43461	Am J Hum Genet	www.ncbi.nlm.nih.gov/pubmed/30595370	Leveraging Polygenic Functional Enrichment to Improve GWAS Power.	approximately 445,000 European ancestry individuals	NA	19p13.3		SBNO2			ENSG00000064932	NA	NA	rs1433130-?	rs1433130	0	1433130	intron_variant	0	NR	1E-13	13		NA		NR [~ 8900000] (imputed)	N
20	rs11610045	0.988213	12	133061081	rs61951158	0.555977	Ventral diencephalon volume	43805	31530798	Alliey-Rodriguez N	43725	Transl Psychiatry	www.ncbi.nlm.nih.gov/pubmed/31530798	NRXN1 is associated with enlargement of the temporal horns of the lateral ventricles in psychosis.	87 European ancestry Schizophrenia cases, 85 African American Schizophrenia cases, 15 Schizophrenia cases, 67 European ancestry Schizoaffective disorder cases, 53 African American Schizoaffective disorder cases, 7 Schizoaffective disorder cases, 130 European ancestry Bipolar disorders cases, 33 African American Bipolar disorders cases, 6 Bipolar disorders cases, 199 European ancestry controls, 79 African American controls, 16 controls	NA	12q24.33	NR	NA - FBRSL1		ENSG00000112787		NA	5056	rs61951158-?	rs61951158	0	61951158	intergenic_variant	1		5E-6	5.30103		NA		Illumina [4322238] (imputed)	N
26	rs34872586	0.974478	17	65988049	rs9891146	0.555018	Type 2 diabetes	43560	29632382	Mahajan A	43199	Nat Genet	www.ncbi.nlm.nih.gov/pubmed/29632382	Refining the accuracy of validated target identification through coding variant fine-mapping in type 2 diabetes.	up to 48,286 European ancestry cases, up to 250,671 European ancestry controls	NA	17q24.2	C17orf58	C17orf58			ENSG00000186665	NA	NA	rs9891146-T	rs9891146	0	9891146	missense_variant	0	0.277	1E-7	7		1.04	(1.02-1.06)	Affymetrix, Illumina [247470]	N
26	rs34872586	0.974478	17	65988049	rs9891146	0.555018	Type 2 diabetes	43560	29632382	Mahajan A	43199	Nat Genet	www.ncbi.nlm.nih.gov/pubmed/29632382	Refining the accuracy of validated target identification through coding variant fine-mapping in type 2 diabetes.	48,286 European ancestry cases, 250,671 European ancestry controls, 33,126 African American, East Asian, Hispanic/Latino or South Asian cases, 120,161 African American, East Asian, Hispanic/Latino or South Asian controls	NA	17q24.2	C17orf58	C17orf58			ENSG00000186665	NA	NA	rs9891146-T	rs9891146	0	9891146	missense_variant	0	0.332	7E-7	6.1549		1.04	[1.02-1.05]	Affymetrix, Illumina [247470]	N
26	rs34872586	0.974478	17	65988049	rs9891146	0.555018	Body mass index	43658	29273807	Turcot V	43091	Nat Genet	www.ncbi.nlm.nih.gov/pubmed/29273807	Protein-altering variants associated with body mass index implicate pathways that control energy intake and expenditure in obesity.	up to 449,889 European ancestry individuals, up to 29,398 South Asian ancestry individuals, up to 27,610 African American individuals, up to 8,839 East Asian individuals, up to 10,772 Hispanic ancestry individuals	up to 196,766 European ancestry individuals	17q24.2	C17orf58	C17orf58			ENSG00000186665	NA	NA	rs9891146-T	rs9891146	0	9891146	missense_variant	0	0.293	1E-11	11		0.0146	[0.01-0.019] unit increase	Illumina [246328]	N
5	rs604521	0.922812	3	101474933	rs2318090	0.554882	COVID-19 (covid vs negative)	44448	33888907	Shelton JF	44308	Nat Genet	www.ncbi.nlm.nih.gov/pubmed/33888907	Trans-ancestry analysis reveals genetic and nongenetic associations with COVID-19 susceptibility and severity.	9,913 European ancestry cases, 85,072 European ancestry controls, 2,553 Hispanic or Latin American cases, 13,086 Hispanic or Latin American controls, 506 Black or African American cases, 3,110 Black or African American controls	NA	3q12.3		CEP97			ENSG00000182504	NA	NA	rs2318090-?	rs2318090	0	2318090	intron_variant	0	NR	3E-7	6.52288		0.0754643	[0.047-0.104] unit decrease	Illumina [9939936] (imputed)	N
3	rs34517439	0.998367	1	77945635	rs6695572	0.550945	Body mass index	42396	25673413	Locke AE	42047	Nature	www.ncbi.nlm.nih.gov/pubmed/25673413	Genetic studies of body mass index yield new insights for obesity biology.	up to 104,666 European ancestry male individuals, up to 132,115 European ancestry female individuals, 370 African American male individuals, 517 African American female individuals, 512 Hispanic male individuals, 764 Hispanic female individuals	up to 48,274 European ancestry male individuals, up to 39,864 European ancestry female individuals, 2,441 African American or Afro-Caribbean male individuals, 6,314 African American or Afro-Caribbean female individuals, 919 Filipino male individuals, 828 Filipino female individuals, 205 Seychellois male individuals, 287 Seychellois female individuals, 2,964 South Asian ancestry male individuals, 658 South Asian ancestry female individuals	1p31.1	AK5	AK5			ENSG00000154027	NA	NA	rs6695572-A	rs6695572	0	6695572	intron_variant	0	0.188	7E-6	5.1549	(EA)	0.022	[0.012-0.032] kg/m2 increase	Affymetrix, Illumina [2550021]	N
3	rs34517439	0.998367	1	77945635	rs6695572	0.550945	Body mass index	42396	25673413	Locke AE	42047	Nature	www.ncbi.nlm.nih.gov/pubmed/25673413	Genetic studies of body mass index yield new insights for obesity biology.	up to 104,666 European ancestry male individuals, up to 132,115 European ancestry female individuals, 370 African American male individuals, 517 African American female individuals, 512 Hispanic male individuals, 764 Hispanic female individuals	up to 48,274 European ancestry male individuals, up to 39,864 European ancestry female individuals, 2,441 African American or Afro-Caribbean male individuals, 6,314 African American or Afro-Caribbean female individuals, 919 Filipino male individuals, 828 Filipino female individuals, 205 Seychellois male individuals, 287 Seychellois female individuals, 2,964 South Asian ancestry male individuals, 658 South Asian ancestry female individuals	1p31.1	AK5	AK5			ENSG00000154027	NA	NA	rs6695572-A	rs6695572	0	6695572	intron_variant	0	0.188	7E-6	5.1549		0.022	[0.012-0.031] kg/m2 increase	Affymetrix, Illumina [2550021]	N
11	rs4714516	0.921203	6	41740418	rs2275748	0.550061	Insomnia	44778	35835914	Watanabe K	44756	Nat Genet	www.ncbi.nlm.nih.gov/pubmed/35835914	Genome-wide meta-analysis of insomnia prioritizes genes associated with metabolic and psychiatric pathways.	593,724 European ancestry cases, 1,771,286 European ancestry controls	NA	6p21.1		FRS3			ENSG00000137218	NA	NA	rs2275748-T	rs2275748	0	2275748	intron_variant	0	NR	3E-9	8.52288		0.005	[0.003-0.007] unit increase	Illumina [10713943] (imputed)	N
4	rs2373245	0.944894	3	46205686	rs7616215	0.54887	Celiac disease	43215	22057235	Trynka G	40853	Nat Genet	www.ncbi.nlm.nih.gov/pubmed/22057235	Dense genotyping identifies and localizes multiple common and rare variant association signals in celiac disease.	11,812 European ancestry cases, 229 Indian ancestry cases, 11,837 European ancestry controls, 391 Indian ancestry controls	NA	3p21.31	CCR1	CCR3			ENSG00000183625	NA	NA	rs7616215-C	rs7616215	0	7616215	intron_variant	0	0.361	9E-9	8.04576	(conditioned on rs2097282)	1.12		Illumina [139553]	N
4	rs2373245	0.944894	3	46205686	rs7616215	0.54887	Behcet's disease	41360	23291587	Kirino Y	41280	Nat Genet	www.ncbi.nlm.nih.gov/pubmed/23291587	Genome-wide association analysis identifies new susceptibility loci for Behçet's disease and epistasis between HLA-B*51 and ERAP1.	435 Turkish uveitis cases, 780 Turkish without uveitis cases, 1,278 Turkish controls	355 Turkish uveitis cases, 483 Turkish without uveitis cases, 601 Turkish controls, up to 612 Japanese ancestry cases, up to 740 Japanese ancestry controls	3p21.31	CCR1, CCR3	CCR3			ENSG00000183625	NA	NA	rs7616215-C	rs7616215	0	7616215	intron_variant	0	0.654	4E-13	12.3979		1.39	[1.27-1.52]	Illumina [779465] (imputed)	N
4	rs2373245	0.944894	3	46322713	rs9872023	0.546498	Monocyte percentage of white cells	44092	32888494	Vuckovic D	44075	Cell	www.ncbi.nlm.nih.gov/pubmed/32888494	The Polygenic and Monogenic Basis of Blood Traits and Diseases.	408,112 British individuals	NA	3p21.31		CCR3 - UQCRC2P1	ENSG00000183625	ENSG00000236736		14516	29369	rs9872023-T	rs9872023	0	9872023	regulatory_region_variant	1	0.06511	2E-53	52.699		0.0816485	[0.071-0.092] unit decrease	Affymetrix [93095623] (imputed)	N
14	rs764328	0.905089	9	4145662	rs10119226	0.546153	F-acquired taste liking (derived food-liking factor)	44777	35585065	May-Wilson S	44699	Nat Commun	www.ncbi.nlm.nih.gov/pubmed/35585065	Large-scale GWAS of food liking reveals genetic determinants and genetic correlations with distinct neurophysiological traits.	156,639 European ancestry individuals	NA	9p24.2		GLIS3			ENSG00000107249	NA	NA	rs10119226-C	rs10119226	0	10119226	intron_variant	0	0.4155	1E-9	9		0.05767	[0.039-0.076] unit decrease	Affymetrix [9389114] (imputed)	N
14	rs764328	0.905089	9	4145662	rs10119226	0.546153	F-strong alcohol liking (derived food-liking factor)	44777	35585065	May-Wilson S	44699	Nat Commun	www.ncbi.nlm.nih.gov/pubmed/35585065	Large-scale GWAS of food liking reveals genetic determinants and genetic correlations with distinct neurophysiological traits.	157,348 European ancestry individuals	NA	9p24.2		GLIS3			ENSG00000107249	NA	NA	rs10119226-C	rs10119226	0	10119226	intron_variant	0	0.4155	8E-9	8.09691		0.08342	[0.055-0.112] unit decrease	Affymetrix [9618688] (imputed)	N
5	rs604521	0.922812	3	101663555	rs7637230	0.545385	Psoriasis vulgaris	42657	26626624	Stuart PE	42336	Am J Hum Genet	www.ncbi.nlm.nih.gov/pubmed/26626624	Genome-wide Association Analysis of Psoriatic Arthritis and Cutaneous Psoriasis Reveals Differences in Their Genetic Architecture.	4,007 European ancestry cases, 4,934 European ancestry controls	up to 9,075 European ancestry cases, up to European ancestry 12,726 controls	3q12.3	NFKBIZ	LINC02085			ENSG00000214407	NA	NA	rs7637230-A	rs7637230	0	7637230	intron_variant	0	NR	4E-8	7.39794		1.18	NR	Illumina [up to 11532644] (imputed)	N
5	rs604521	0.922812	3	101663555	rs7637230	0.545385	Psoriasis	42412	25939698	Tsoi LC	42129	Nat Commun	www.ncbi.nlm.nih.gov/pubmed/25939698	Enhanced meta-analysis and replication studies identify five new psoriasis susceptibility loci.	3,994 European ancestry cases, 7,699 European ancestry controls	6,268 European ancestry cases, 14,172 European ancestry controls, 5,033 cases, 5,707 controls	3q12.3	NFKBIZ	LINC02085			ENSG00000214407	NA	NA	rs7637230-A	rs7637230	0	7637230	intron_variant	0	0.8	2E-10	9.69897		1.14	[NR]	Illumina [696365] (imputed)	N
29	rs35506173	0.999085	19	46411720	rs138805151	0.54333	Neuroticism	42811	27089181	Okbay A	42478	Nat Genet	www.ncbi.nlm.nih.gov/pubmed/27089181	Genetic variants associated with subjective well-being, depressive symptoms, and neuroticism identified through genome-wide analyses.	170,911 European ancestry individuals	NA	19q13.32	NR	MYPOP - NANOS2	ENSG00000176182	ENSG00000188425		5849	4752	rs138805151-A	rs138805151	0	138805151	intergenic_variant	1	0.034	2E-6	5.69897		0.0499057	[0.029-0.07] unit increase	Affymetrix [up to 6544775] (imputed)	N
29	rs35506173	0.999085	19	46190268	rs1964272	0.542734	Coronary artery disease (myocardial infarction, percutaneous transluminal coronary angioplasty, coronary artery bypass grafting, angina or chromic ischemic heart disease)	43006	28714975	Nelson CP	42933	Nat Genet	www.ncbi.nlm.nih.gov/pubmed/28714975	Association analyses based on false discovery rate implicate new loci for coronary artery disease.	18,467 European and unknown ancestry cases, 45,264 European and unknown ancestry controls	57,347 European and unknown ancestry cases, 219,521 European and unknown ancestry controls	19q13.32	SNRPD2	GIPR - SNRPD2	ENSG00000010310	ENSG00000125743		3288	450	rs1964272-G	rs1964272	0	1964272	downstream_gene_variant	1	0.517	3E-8	7.52288		1.047	[1.030-1.064]	Affymetrix [9149595] (imputed)	N
29	rs35506173	0.999085	19	46190268	rs1964272	0.542734	Fruit liking	44777	35585065	May-Wilson S	44699	Nat Commun	www.ncbi.nlm.nih.gov/pubmed/35585065	Large-scale GWAS of food liking reveals genetic determinants and genetic correlations with distinct neurophysiological traits.	159,418 European ancestry individuals	NA	19q13.32		GIPR - SNRPD2	ENSG00000010310	ENSG00000125743		3288	450	rs1964272-A	rs1964272	0	1964272	downstream_gene_variant	1	0.484	5E-11	10.301		0.023324	[0.016-0.03] unit increase	Affymetrix [11353280] (imputed)	N
29	rs35506173	0.999085	19	46190268	rs1964272	0.542734	Glucose levels	44544	34594039	Sakaue S	44469	Nat Genet	www.ncbi.nlm.nih.gov/pubmed/34594039	A cross-population atlas of genetic associations for 220 human phenotypes.	314,916 European ancestry individuals, 133,336 East Asian ancestry individuals	NA	19q13.32		GIPR - SNRPD2	ENSG00000010310	ENSG00000125743		3288	450	rs1964272-A	rs1964272	0	1964272	downstream_gene_variant	1	NR	2E-11	10.699		0.0167	[0.012-0.022] unit decrease	Affymetrix, Illumina [20535873] (imputed)	N
10	rs1469149	0.987531	5	131563571	rs157577	0.541169	Waist circumference adjusted for body mass index	43938	31669095	Zhu Z	43762	J Allergy Clin Immunol	www.ncbi.nlm.nih.gov/pubmed/31669095	Shared Genetic and Experimental Links between Obesity-Related Traits and Asthma Subtypes in UK Biobank.	457,690 European ancestry individuals	NA	5q31.1	NR	P4HA2			ENSG00000072682	NA	NA	rs157577-?	rs157577	0	157577	intron_variant	0	NR	6E-11	10.2218		NA		Affymetrix [~ 8270000] (imputed)	N
3	rs34517439	0.998367	1	78446761	rs12401738	0.539516	BMI (adjusted for smoking behaviour)	42957	28443625	Justice AE	42851	Nat Commun	www.ncbi.nlm.nih.gov/pubmed/28443625	Genome-wide meta-analysis of 241,258 adults accounting for smoking behaviour identifies novel loci for obesity traits.	98,173 European ancestry women, 64,373 European ancestry men, 5,829 European ancestry individuals, 10,500 African American/Afro-Caribbean ancestry women, 2,706 African American/Afro-Caribbean ancestry men, 1,030 Indian Asian ancestry women, 7,648 Indian Asian ancestry men, 1,793 Filipino ancestry women, 2,944 Hispanic/Latino ancestry women, 1,764 Hispanic/Latino ancestry men	21,496 European ancestry women, 24,385 European ancestry men, 118,364 European ancestry individuals, 2,326 African American/Afro-Caribbean ancestry women, 855 African American/Afro-Caribbean ancestry men	1p31.1	FUBP1	DNAJB4, GIPC2			ENSG00000162616, ENSG00000137960	NA	NA	rs12401738-A	rs12401738	0	12401738	intron_variant	0	0.339	9E-8	7.04576		0.0184	[0.012-0.025] kg/m2 increase	Affymetrix, Illumina, Perlegen [up to 2800000] (imputed)	N
3	rs34517439	0.998367	1	78446761	rs12401738	0.539516	BMI (adjusted for smoking behaviour)	42957	28443625	Justice AE	42851	Nat Commun	www.ncbi.nlm.nih.gov/pubmed/28443625	Genome-wide meta-analysis of 241,258 adults accounting for smoking behaviour identifies novel loci for obesity traits.	98,173 European ancestry women, 64,373 European ancestry men, 5,829 European ancestry individuals, 10,500 African American/Afro-Caribbean ancestry women, 2,706 African American/Afro-Caribbean ancestry men, 1,030 Indian Asian ancestry women, 7,648 Indian Asian ancestry men, 1,793 Filipino ancestry women, 2,944 Hispanic/Latino ancestry women, 1,764 Hispanic/Latino ancestry men	21,496 European ancestry women, 24,385 European ancestry men, 118,364 European ancestry individuals, 2,326 African American/Afro-Caribbean ancestry women, 855 African American/Afro-Caribbean ancestry men	1p31.1	FUBP1	DNAJB4, GIPC2			ENSG00000162616, ENSG00000137960	NA	NA	rs12401738-A	rs12401738	0	12401738	intron_variant	0	0.339	4E-6	5.39794	(women)	0.0208	[0.012-0.03] kg/m2 increase	Affymetrix, Illumina, Perlegen [up to 2800000] (imputed)	N
3	rs34517439	0.998367	1	78446761	rs12401738	0.539516	Body mass index	43305	26426971	Winkler TW	42278	PLoS Genet	www.ncbi.nlm.nih.gov/pubmed/26426971	The Influence of Age and Sex on Genetic Associations with Adult Body Size and Shape: A Large-Scale Genome-Wide Interaction Study.	up to 309,889 European ancestry individuals	NA	1p31.1	NR	DNAJB4, GIPC2			ENSG00000162616, ENSG00000137960	NA	NA	rs12401738-A	rs12401738	0	12401738	intron_variant	0	0.355997007664306	4E-14	13.3979		0.0212891	unit increase	Affymetrix, Illumina, Perlegen [up to 2800000] (imputed)	N
3	rs34517439	0.998367	1	78446761	rs12401738	0.539516	BMI in non-smokers	42957	28443625	Justice AE	42851	Nat Commun	www.ncbi.nlm.nih.gov/pubmed/28443625	Genome-wide meta-analysis of 241,258 adults accounting for smoking behaviour identifies novel loci for obesity traits.	77,279 European ancestry women, 47,280 European ancestry men, 4,856 European ancestry individuals, 8,799 African American/Afro-Caribbean ancestry women, 1,803 African American/Afro-Caribbean ancestry men, 1,020 Indian Asian ancestry women, 6,691 Indian Asian ancestry men, 1,526 Filipino ancestry women, 2,469 Hispanic/Latino ancestry women, 1,318 Hispanic/Latino ancestry men	16,011 European ancestry women, 17,912 European ancestry men, 105,218 European ancestry individuals, 2,073 African American/Afro-Caribbean ancestry women, 647 African American/Afro-Caribbean ancestry men	1p31.1	FUBP1	DNAJB4, GIPC2			ENSG00000162616, ENSG00000137960	NA	NA	rs12401738-A	rs12401738	0	12401738	intron_variant	0	0.339	8E-8	7.09691		0.0209	[0.013-0.029] kg/m2 increase	Affymetrix, Illumina, Perlegen [up to 2800000] (imputed)	N
3	rs34517439	0.998367	1	78446761	rs12401738	0.539516	BMI in non-smokers	42957	28443625	Justice AE	42851	Nat Commun	www.ncbi.nlm.nih.gov/pubmed/28443625	Genome-wide meta-analysis of 241,258 adults accounting for smoking behaviour identifies novel loci for obesity traits.	77,279 European ancestry women, 47,280 European ancestry men, 4,856 European ancestry individuals, 8,799 African American/Afro-Caribbean ancestry women, 1,803 African American/Afro-Caribbean ancestry men, 1,020 Indian Asian ancestry women, 6,691 Indian Asian ancestry men, 1,526 Filipino ancestry women, 2,469 Hispanic/Latino ancestry women, 1,318 Hispanic/Latino ancestry men	16,011 European ancestry women, 17,912 European ancestry men, 105,218 European ancestry individuals, 2,073 African American/Afro-Caribbean ancestry women, 647 African American/Afro-Caribbean ancestry men	1p31.1	FUBP1	DNAJB4, GIPC2			ENSG00000162616, ENSG00000137960	NA	NA	rs12401738-A	rs12401738	0	12401738	intron_variant	0	0.339	2E-6	5.69897	(women)	0.0239	[0.014-0.034] kg/m2 increase	Affymetrix, Illumina, Perlegen [up to 2800000] (imputed)	N
3	rs34517439	0.998367	1	78446761	rs12401738	0.539516	Body mass index (joint analysis main effects and smoking interaction)	42957	28443625	Justice AE	42851	Nat Commun	www.ncbi.nlm.nih.gov/pubmed/28443625	Genome-wide meta-analysis of 241,258 adults accounting for smoking behaviour identifies novel loci for obesity traits.	98,173 European ancestry women, 64,373 European ancestry men, 5,829 European ancestry individuals, 10,500 African American/Afro-Caribbean ancestry women, 2,706 African American/Afro-Caribbean ancestry men, 1,030 Indian Asian ancestry women, 7,648 Indian Asian ancestry men, 1,793 Filipino ancestry women, 2,944 Hispanic/Latino ancestry women, 1,764 Hispanic/Latino ancestry men	21,496 European ancestry women, 24,385 European ancestry men, 118,364 European ancestry individuals, 2,326 African American/Afro-Caribbean ancestry women, 855 African American/Afro-Caribbean ancestry men	1p31.1	FUBP1	DNAJB4, GIPC2			ENSG00000162616, ENSG00000137960	NA	NA	rs12401738-A	rs12401738	0	12401738	intron_variant	0	0.339	3E-7	6.52288		NA		Affymetrix, Illumina, Perlegen [up to 2800000] (imputed)	N
3	rs34517439	0.998367	1	78446761	rs12401738	0.539516	Body mass index (joint analysis main effects and smoking interaction)	42957	28443625	Justice AE	42851	Nat Commun	www.ncbi.nlm.nih.gov/pubmed/28443625	Genome-wide meta-analysis of 241,258 adults accounting for smoking behaviour identifies novel loci for obesity traits.	98,173 European ancestry women, 64,373 European ancestry men, 5,829 European ancestry individuals, 10,500 African American/Afro-Caribbean ancestry women, 2,706 African American/Afro-Caribbean ancestry men, 1,030 Indian Asian ancestry women, 7,648 Indian Asian ancestry men, 1,793 Filipino ancestry women, 2,944 Hispanic/Latino ancestry women, 1,764 Hispanic/Latino ancestry men	21,496 European ancestry women, 24,385 European ancestry men, 118,364 European ancestry individuals, 2,326 African American/Afro-Caribbean ancestry women, 855 African American/Afro-Caribbean ancestry men	1p31.1	FUBP1	DNAJB4, GIPC2			ENSG00000162616, ENSG00000137960	NA	NA	rs12401738-A	rs12401738	0	12401738	intron_variant	0	0.339	6E-6	5.22185	(women)	NA		Affymetrix, Illumina, Perlegen [up to 2800000] (imputed)	N
3	rs34517439	0.998367	1	78446761	rs12401738	0.539516	Body mass index	42396	25673413	Locke AE	42047	Nature	www.ncbi.nlm.nih.gov/pubmed/25673413	Genetic studies of body mass index yield new insights for obesity biology.	up to 104,666 European ancestry male individuals, up to 132,115 European ancestry female individuals, 370 African American male individuals, 517 African American female individuals, 512 Hispanic male individuals, 764 Hispanic female individuals	up to 48,274 European ancestry male individuals, up to 39,864 European ancestry female individuals, 2,441 African American or Afro-Caribbean male individuals, 6,314 African American or Afro-Caribbean female individuals, 919 Filipino male individuals, 828 Filipino female individuals, 205 Seychellois male individuals, 287 Seychellois female individuals, 2,964 South Asian ancestry male individuals, 658 South Asian ancestry female individuals	1p31.1	FUBP1	DNAJB4, GIPC2			ENSG00000162616, ENSG00000137960	NA	NA	rs12401738-A	rs12401738	0	12401738	intron_variant	0	0.347	2E-10	9.69897		0.02	[0.014-0.026] kg/m2 increase	Affymetrix, Illumina [2550021]	N
3	rs34517439	0.998367	1	78446761	rs12401738	0.539516	Body mass index	42396	25673413	Locke AE	42047	Nature	www.ncbi.nlm.nih.gov/pubmed/25673413	Genetic studies of body mass index yield new insights for obesity biology.	up to 104,666 European ancestry male individuals, up to 132,115 European ancestry female individuals, 370 African American male individuals, 517 African American female individuals, 512 Hispanic male individuals, 764 Hispanic female individuals	up to 48,274 European ancestry male individuals, up to 39,864 European ancestry female individuals, 2,441 African American or Afro-Caribbean male individuals, 6,314 African American or Afro-Caribbean female individuals, 919 Filipino male individuals, 828 Filipino female individuals, 205 Seychellois male individuals, 287 Seychellois female individuals, 2,964 South Asian ancestry male individuals, 658 South Asian ancestry female individuals	1p31.1	FUBP1	DNAJB4, GIPC2			ENSG00000162616, ENSG00000137960	NA	NA	rs12401738-A	rs12401738	0	12401738	intron_variant	0	0.352	1E-10	10	(EA)	0.021	[0.015-0.028] kg/m2 increase	Affymetrix, Illumina [2550021]	N
3	rs34517439	0.998367	1	78446761	rs12401738	0.539516	Body mass index	42396	25673413	Locke AE	42047	Nature	www.ncbi.nlm.nih.gov/pubmed/25673413	Genetic studies of body mass index yield new insights for obesity biology.	up to 104,666 European ancestry male individuals, up to 132,115 European ancestry female individuals, 370 African American male individuals, 517 African American female individuals, 512 Hispanic male individuals, 764 Hispanic female individuals	up to 48,274 European ancestry male individuals, up to 39,864 European ancestry female individuals, 2,441 African American or Afro-Caribbean male individuals, 6,314 African American or Afro-Caribbean female individuals, 919 Filipino male individuals, 828 Filipino female individuals, 205 Seychellois male individuals, 287 Seychellois female individuals, 2,964 South Asian ancestry male individuals, 658 South Asian ancestry female individuals	1p31.1	FUBP1	DNAJB4, GIPC2			ENSG00000162616, ENSG00000137960	NA	NA	rs12401738-A	rs12401738	0	12401738	intron_variant	0	0.355	6E-10	9.22185	(EA, women)	0.026	[0.018-0.034] kg/m2 increase	Affymetrix, Illumina [2550021]	N
14	rs764328	0.905089	9	4144397	rs10974347	0.537206	Neuroticism conditioned on cognitive performance (multi-trait conditioning and joint analysis)	44463	33349686	Wendt FR	44186	Nat Hum Behav	www.ncbi.nlm.nih.gov/pubmed/33349686	Multivariate genome-wide analysis of education, socioeconomic status and brain phenome.	170,911 European ancestry individuals	NA	9p24.2		GLIS3			ENSG00000107249	NA	NA	rs10974347-?	rs10974347	0	10974347	intron_variant	0	NR	3E-8	7.52288		NA		NR [NR]	N
14	rs764328	0.905089	9	4144397	rs10974347	0.537206	Neuroticism conditioned on educational attainment (multi-trait conditioning and joint analysis)	44463	33349686	Wendt FR	44186	Nat Hum Behav	www.ncbi.nlm.nih.gov/pubmed/33349686	Multivariate genome-wide analysis of education, socioeconomic status and brain phenome.	170,911 European ancestry individuals	NA	9p24.2		GLIS3			ENSG00000107249	NA	NA	rs10974347-?	rs10974347	0	10974347	intron_variant	0	NR	2E-8	7.69897		NA		NR [NR]	N
14	rs764328	0.905089	9	4144397	rs10974347	0.537206	Whiskey liking	44777	35585065	May-Wilson S	44699	Nat Commun	www.ncbi.nlm.nih.gov/pubmed/35585065	Large-scale GWAS of food liking reveals genetic determinants and genetic correlations with distinct neurophysiological traits.	156,904 European ancestry individuals	NA	9p24.2		GLIS3			ENSG00000107249	NA	NA	rs10974347-G	rs10974347	0	10974347	intron_variant	0	0.3963	3E-8	7.52288		0.02038	[0.013-0.028] unit decrease	Affymetrix [11353280] (imputed)	N
10	rs1469149	0.987531	5	131561372	rs72793278	0.536561	Brain morphology (MOSTest)	44127	32665545	van der Meer D	44026	Nat Commun	www.ncbi.nlm.nih.gov/pubmed/32665545	Understanding the genetic determinants of the brain with MOSTest.	26,502 European ancestry individuals	NA	5q31.1	HINT1, LYRM7, CDC42SE2, RAPGEF6, CTC-432M15.3, FNIP1, ACSL6, IL3, CSF2, P4HA2, PDLIM4, SLC22A4, SLC22A5, C5orf56	P4HA2			ENSG00000072682	NA	NA	rs72793278-?	rs72793278	0	72793278	intron_variant	0		3E-9	8.52288		NA		NR [7428630] (imputed)	N
14	rs764328	0.905089	9	4144390	rs10974346	0.536041	F-fatty/salty food liking (derived food-liking factor)	44777	35585065	May-Wilson S	44699	Nat Commun	www.ncbi.nlm.nih.gov/pubmed/35585065	Large-scale GWAS of food liking reveals genetic determinants and genetic correlations with distinct neurophysiological traits.	156,621 European ancestry individuals	NA	9p24.2		GLIS3			ENSG00000107249	NA	NA	rs10974346-T	rs10974346	0	10974346	intron_variant	0	0.3967	5E-10	9.30103		0.02276	[0.016-0.03] unit decrease	Affymetrix [9596713] (imputed)	N
29	rs35506173	0.999085	19	46179043	rs2238691	0.524115	Body mass index variance	43796	31453325	Wang H	43691	Sci Adv	www.ncbi.nlm.nih.gov/pubmed/31453325	Genotype-by-environment interactions inferred from genetic effects on phenotypic variability in the UK Biobank.	346,393 European ancestry individuals	NA	19q13.32	GIPR	GIPR			ENSG00000010310	NA	NA	rs2238691-?	rs2238691	0	2238691	intron_variant	0	NR	3E-15	14.5229		NA		NR [5554549] (imputed)	N
29	rs35506173	0.999085	19	46179043	rs2238691	0.524115	Hip circumference variance	43796	31453325	Wang H	43691	Sci Adv	www.ncbi.nlm.nih.gov/pubmed/31453325	Genotype-by-environment interactions inferred from genetic effects on phenotypic variability in the UK Biobank.	346,781 European ancestry individuals	NA	19q13.32	GIPR	GIPR			ENSG00000010310	NA	NA	rs2238691-?	rs2238691	0	2238691	intron_variant	0	NR	5E-11	10.301		NA		NR [5554549] (imputed)	N
29	rs35506173	0.999085	19	46179043	rs2238691	0.524115	Body mass index	43796	31453325	Wang H	43691	Sci Adv	www.ncbi.nlm.nih.gov/pubmed/31453325	Genotype-by-environment interactions inferred from genetic effects on phenotypic variability in the UK Biobank.	346,393 European ancestry individuals	NA	19q13.32	GIPR	GIPR			ENSG00000010310	NA	NA	rs2238691-?	rs2238691	0	2238691	intron_variant	0	NR	2E-32	31.699		NA		NR [5554549] (imputed)	N
29	rs35506173	0.999085	19	46179043	rs2238691	0.524115	Hip circumference	43796	31453325	Wang H	43691	Sci Adv	www.ncbi.nlm.nih.gov/pubmed/31453325	Genotype-by-environment interactions inferred from genetic effects on phenotypic variability in the UK Biobank.	346,781 European ancestry individuals	NA	19q13.32	GIPR	GIPR			ENSG00000010310	NA	NA	rs2238691-?	rs2238691	0	2238691	intron_variant	0	NR	1E-19	19		NA		NR [5554549] (imputed)	N
29	rs35506173	0.999085	19	46179043	rs2238691	0.524115	Pancreatic beta-cell glucose sensitivity	44314	32944759	Deshmukh HA	44092	J Clin Endocrinol Metab	www.ncbi.nlm.nih.gov/pubmed/32944759	Genome-Wide Association Analysis of Pancreatic Beta Cell Glucose Sensitivity.	3,017 European ancestry individuals	2,689 European ancestry individuals	19q13.32	GIPR, QPCTL	GIPR			ENSG00000010310	NA	NA	rs2238691-A	rs2238691	0	2238691	intron_variant	0	NR	3E-9	8.52288		5.953	NR z score decrease	Illumina [8978282] (imputed)	N
29	rs35506173	0.999085	19	46179043	rs2238691	0.524115	Blood urea nitrogen levels	43651	31152163	Wuttke M	43616	Nat Genet	www.ncbi.nlm.nih.gov/pubmed/31152163	A catalog of genetic loci associated with kidney function from analyses of a million individuals.	416,178 European and unknown ancestry individuals	NA	19q13.32	GIPR	GIPR			ENSG00000010310	NA	NA	rs2238691-A	rs2238691	0	2238691	intron_variant	0	0.212	5E-26	25.301		0.0089	[0.0073-0.0105] unit decrease	Affymetrix, Illumina [8176554] (imputed)	N
24	rs6503533	0.986264	17	38064971	rs117097909	0.523577	Asthma	43599	30929738	Ferreira MAR	43552	Am J Hum Genet	www.ncbi.nlm.nih.gov/pubmed/30929738	Genetic Architectures of Childhood- and Adult-Onset Asthma Are Partly Distinct.	40,544 European ancestry cases, 300,671 European ancestry controls	NA	17q21.1	GSDMB	GSDMB			ENSG00000073605	NA	NA	rs117097909-A	rs117097909	0	117097909	intron_variant	0	NR	2E-17	16.699		1.135	[1.11-1.16]	Affymetrix [9000000] (imputed)	N
24	rs6503533	0.986264	17	38064971	rs117097909	0.523577	Asthma onset (childhood vs adult)	43599	30929738	Ferreira MAR	43552	Am J Hum Genet	www.ncbi.nlm.nih.gov/pubmed/30929738	Genetic Architectures of Childhood- and Adult-Onset Asthma Are Partly Distinct.	13,962 European ancestry childhood onset cases, 14,873 European ancestry adult onset cases	31,002 European ancestry childhood onset cases, 16,297 European ancestry adult onset cases	17q21.1	GSDMB	GSDMB			ENSG00000073605	NA	NA	rs117097909-A	rs117097909	0	117097909	intron_variant	0	0.051	8E-19	18.0969		1.218	[1.17-1.26]	Affymetrix [9000000] (imputed)	N
24	rs6503533	0.986264	17	38064971	rs117097909	0.523577	Asthma (childhood onset)	43599	30929738	Ferreira MAR	43552	Am J Hum Genet	www.ncbi.nlm.nih.gov/pubmed/30929738	Genetic Architectures of Childhood- and Adult-Onset Asthma Are Partly Distinct.	13,962 European ancestry cases, 300,671 European ancestry controls	31,759 European ancestry cases, 214,890 European ancestry controls	17q21.1	GSDMB	GSDMB			ENSG00000073605	NA	NA	rs117097909-?	rs117097909	0	117097909	intron_variant	0	NR	2E-51	50.699		1.292	[1.26-1.33]	Affymetrix [9000000] (imputed)	N
2	rs4916011	0.946931	1	65371418	rs4916009	0.523424	Insulin-like growth factor 1 levels	44376	33462484	Sinnott-Armstrong N	44214	Nat Genet	www.ncbi.nlm.nih.gov/pubmed/33462484	Genetics of 35 blood and urine biomarkers in the UK Biobank.	340,567 European ancestry individuals, 5,974 African ancestry individuals, 7,283 South Asian ancestry individuals	NA	1p31.3	NR	JAK1			ENSG00000162434	NA	NA	rs4916009-T	rs4916009	0	4916009	intron_variant	0	NR	1E-9	9		0.0257	[0.017-0.034] unit increase	Affymetrix [9000000] (imputed)	N
2	rs4916011	0.946931	1	65371418	rs4916009	0.523424	C-reactive protein levels	44376	33462484	Sinnott-Armstrong N	44214	Nat Genet	www.ncbi.nlm.nih.gov/pubmed/33462484	Genetics of 35 blood and urine biomarkers in the UK Biobank.	341,805 European ancestry individuals, 6,006 African ancestry individuals, 7,316 South Asian ancestry individuals	NA	1p31.3	NR	JAK1			ENSG00000162434	NA	NA	rs4916009-T	rs4916009	0	4916009	intron_variant	0	NR	1E-15	15		0.0335	[0.025-0.042] unit increase	Affymetrix [9000000] (imputed)	N
2	rs4916011	0.946931	1	65371418	rs4916009	0.523424	Bevacizumab-induced proteinuria	44489	34616010	Quintanilha JCF	44475	Br J Cancer	www.ncbi.nlm.nih.gov/pubmed/34616010	Bevacizumab-induced hypertension and proteinuria: a genome-wide study of more than 1000 patients.	1,039 European ancestry individuals	NA	1p31.3	JAK1	JAK1			ENSG00000162434	NA	NA	rs4916009-?	rs4916009	0	4916009	intron_variant	0	0.09	9E-6	5.04576		1.24	[0.69-1.79] unit increase	Illumina [828141]	N
2	rs4916011	0.946931	1	65371418	rs4916009	0.523424	Eosinophil counts	43504	30595370	Kichaev G	43461	Am J Hum Genet	www.ncbi.nlm.nih.gov/pubmed/30595370	Leveraging Polygenic Functional Enrichment to Improve GWAS Power.	approximately 440,000 European ancestry individuals	NA	1p31.3		JAK1			ENSG00000162434	NA	NA	rs4916009-?	rs4916009	0	4916009	intron_variant	0	NR	3E-21	20.5229		NA		NR [~ 8900000] (imputed)	N
2	rs4916011	0.946931	1	65371418	rs4916009	0.523424	Serum alkaline phosphatase levels	44376	33462484	Sinnott-Armstrong N	44214	Nat Genet	www.ncbi.nlm.nih.gov/pubmed/33462484	Genetics of 35 blood and urine biomarkers in the UK Biobank.	342,535 European ancestry individuals, 6,019 African ancestry individuals, 7,337 South Asian ancestry individuals	NA	1p31.3	NR	JAK1			ENSG00000162434	NA	NA	rs4916009-T	rs4916009	0	4916009	intron_variant	0	NR	6E-11	10.2218		0.0274	[0.019-0.036] unit increase	Affymetrix [9000000] (imputed)	N
2	rs4916011	0.946931	1	65371418	rs4916009	0.523424	Liver enzyme levels (alkaline phosphatase)	44356	33972514	Pazoki R	44326	Nat Commun	www.ncbi.nlm.nih.gov/pubmed/33972514	Genetic analysis in European ancestry individuals identifies 517 loci associated with liver enzymes.	437,438 European ancestry individuals	315,572 European ancestry individuals	1p31.3	JAK1	JAK1			ENSG00000162434	NA	NA	rs4916009-C	rs4916009	0	4916009	intron_variant	0	0.909452	2E-14	13.699		0.00297649	[0.0022-0.0038] unit decrease	Affymetrix [13995440] (imputed)	N
2	rs4916011	0.946931	1	65371418	rs4916009	0.523424	Hypothyroidism	44873	36093044	Mathieu S	44793	iScience	www.ncbi.nlm.nih.gov/pubmed/36093044	Genetic association and Mendelian randomization for hypothyroidism highlight immune molecular mechanisms.	51,194 European ancestry cases, 443,383 European ancestry controls	17,002 cases, 178,141 controls	1p31.3		JAK1			ENSG00000162434	NA	NA	rs4916009-T	rs4916009	0	4916009	intron_variant	0	NR	4E-12	11.3979		0.0937791	[0.067-0.12] unit decrease	Affymetrix, Illumina [10836150] (imputed)	N
20	rs11610045	0.988213	12	133081895	rs11610659	0.515526	Mean corpuscular volume	44092	32888494	Vuckovic D	44075	Cell	www.ncbi.nlm.nih.gov/pubmed/32888494	The Polygenic and Monogenic Basis of Blood Traits and Diseases.	408,112 British individuals	NA	12q24.33	FBRSL1	FBRSL1			ENSG00000112787	NA	NA	rs11610659-T	rs11610659	0	11610659	intron_variant	0	0.9056066	7E-11	10.1549		0.0289464	[0.022-0.036] unit increase	Affymetrix [93095623] (imputed)	N
24	rs6503533	0.986264	17	38144187	rs12453764	0.514671	Platelet-to-lymphocyte ratio	44543	34469753	Kachuri L	44434	Am J Hum Genet	www.ncbi.nlm.nih.gov/pubmed/34469753	Genetic determinants of blood-cell traits influence susceptibility to childhood acute lymphoblastic leukemia.	234,552 European ancestry individuals	100,478 European ancestry individuals	17q21.1		PSMD3			ENSG00000108344	NA	NA	rs12453764-T	rs12453764	0	12453764	intron_variant	0	0.461	4E-14	13.3979		NA		Affymetrix [10369434] (imputed)	N
7	rs13135092	0.99708	4	103213362	rs173048	0.510845	Body mass index	43938	31669095	Zhu Z	43762	J Allergy Clin Immunol	www.ncbi.nlm.nih.gov/pubmed/31669095	Shared Genetic and Experimental Links between Obesity-Related Traits and Asthma Subtypes in UK Biobank.	457,822 European ancestry individuals	NA	4q24	NR	SLC39A8			ENSG00000138821	NA	NA	rs173048-?	rs173048	0	173048	intron_variant	0	NR	2E-15	14.699		NA		Affymetrix [~ 8270000] (imputed)	N
25	rs594117	0.901191	17	47004723	rs2088138	0.508298	Neutrophil count	44095	32888493	Chen MH	44075	Cell	www.ncbi.nlm.nih.gov/pubmed/32888493	Trans-ethnic and Ancestry-Specific Blood-Cell Genetics in 746,667 Individuals from 5 Global Populations.	519,288 European ancestry individuals	NA	17q21.32	NR	UBE2Z			ENSG00000159202	NA	NA	rs2088138-A	rs2088138	0	2088138	3_prime_UTR_variant	0	0.138911	2E-10	9.69897		0.017725	[0.012-0.023] SD unit increase	Affymetrix, Illumina [50250472] (imputed)	N
4	rs9819396	0.952391	3	46174936	rs7634822	0.508165	Serum alkaline phosphatase levels	44544	34594039	Sakaue S	44469	Nat Genet	www.ncbi.nlm.nih.gov/pubmed/34594039	A cross-population atlas of genetic associations for 220 human phenotypes.	344,292 European ancestry individuals, 118,886 East Asian ancestry individuals	NA	3p21.31		CCR3			ENSG00000183625	NA	NA	rs7634822-C	rs7634822	0	7634822	intron_variant	0	NR	3E-9	8.52288		0.0164	[0.011-0.022] unit decrease	Affymetrix, Illumina [20533886] (imputed)	N
10	rs1469149	0.987531	5	131826413	rs11242115	0.50644	Diastolic blood pressure	44797	35762941	Plotnikov D	44713	Invest Ophthalmol Vis Sci	www.ncbi.nlm.nih.gov/pubmed/35762941	High Blood Pressure and Intraocular Pressure: A Mendelian Randomization Study.	526,001 European ancestry individuals	NA	5q31.1		IRF1			ENSG00000125347	NA	NA	rs11242115-C	rs11242115	0	11242115	5_prime_UTR_variant	0	NR	9E-17	16.0458		0.1824	[0.14-0.23] unit decrease	NR [NR] (imputed)	N
23	rs12945855	0.995077	17	16030520	rs34351630	0.505223	Lung function (FVC)	43551	30804560	Shrine N	43521	Nat Genet	www.ncbi.nlm.nih.gov/pubmed/30804560	New genetic signals for lung function highlight pathways and chronic obstructive pulmonary disease associations across multiple ancestries.	321,047 European ancestry individuals	79,005 European ancestry individuals	17p11.2	NCOR1	NCOR1			ENSG00000141027	NA	NA	rs34351630-T	rs34351630	0	34351630	intron_variant	0	0.4654	3E-10	9.52288		0.0147	[0.01-0.019] unit increase	Affymetrix [19819130] (imputed)	N
23	rs12945855	0.995077	17	16030520	rs34351630	0.505223	FEV1	43551	30804560	Shrine N	43521	Nat Genet	www.ncbi.nlm.nih.gov/pubmed/30804560	New genetic signals for lung function highlight pathways and chronic obstructive pulmonary disease associations across multiple ancestries.	321,047 European ancestry individuals	79,005 European ancestry individuals	17p11.2	NCOR1	NCOR1			ENSG00000141027	NA	NA	rs34351630-T	rs34351630	0	34351630	intron_variant	0	0.4654	7E-9	8.1549		0.0135	[0.009-0.018] unit increase	Affymetrix [19819130] (imputed)	N
14	rs764328	0.905089	9	4145873	rs2380938	0.504962	Asthma	44544	34594039	Sakaue S	44469	Nat Genet	www.ncbi.nlm.nih.gov/pubmed/34594039	A cross-population atlas of genetic associations for 220 human phenotypes.	38,369 European ancestry cases, 411,131 European ancestry controls, 13,015 East Asian ancestry cases, 162,933 East Asian ancestry controls	NA	9p24.2		GLIS3			ENSG00000107249	NA	NA	rs2380938-G	rs2380938	0	2380938	intron_variant	0	NR	4E-9	8.39794		0.0429	[0.029-0.057] unit increase	Affymetrix, Illumina [25837673] (imputed)	N
16	rs635634	0.993359	9	136119527	rs9919007	0.500341	ABO blood group (A vs O)	44515	34202464	Wang M	44371	Genes (Basel)	www.ncbi.nlm.nih.gov/pubmed/34202464	Genomic Association vs. Serological Determination of ABO Blood Types in a Chinese Cohort, with Application in Mendelian Randomization.	up to 322 Han Chinese ancestry individuals with A blood group, up to 356 Han Chinese ancestry individuals with A blood group	NA	9q34.2	OBP2B, ABO	ABO, ABO			ENSG00000175164, ENSG00000281879	NA	NA	rs9919007-C	rs9919007	0	9919007	intron_variant	0	0.32	1E-54	54		182.6	[NR]	Affymetrix [733907]	N
19	rs475043	0.976695	11	34508128	rs4755375	0.499523	Serum levels of protein CAT	44607	35078996	Gudjonsson A	44586	Nat Commun	www.ncbi.nlm.nih.gov/pubmed/35078996	A genome-wide association study of serum proteins reveals shared loci with common diseases.	5,360 Icelandic ancestry individuals	NA	11p13		ELF5			ENSG00000135374	NA	NA	rs4755375-T	rs4755375	0	4755375	intron_variant	0	0.2464	5E-38	37.301		0.275392	[0.23-0.32] unit increase	Illumina [7506463] (imputed)	N
16	rs635634	0.993359	9	136138317	rs8176690	0.497704	Tyrosine-protein kinase receptor Tie-1, soluble levels	44858	36168886	Thareja G	44832	Hum Mol Genet	www.ncbi.nlm.nih.gov/pubmed/36168886	Differences and commonalities in the genetic architecture of protein quantitative trait loci in European and Arab populations.	2,935 Qatari ancestry individuals	NA	9q34.2		ABO, ABO			ENSG00000175164, ENSG00000281879	NA	NA	rs8176690-G	rs8176690	0	8176690	intron_variant	0	0.372402	5E-26	25.301		0.291627	[0.24-0.35] unit decrease	NR [10004359]	N
6	rs4678176	0.918746	3	122017232	rs6438720	0.493738	Educational attainment	44743	35361970	Okbay A	44651	Nat Genet	www.ncbi.nlm.nih.gov/pubmed/35361970	Polygenic prediction of educational attainment within and between families from genome-wide association analyses in 3 million individuals.	3,037,499 European ancestry individuals	NA	3q21.1		CASR - HNRNPA1P23	ENSG00000036828	ENSG00000240236		6756	19224	rs6438720-A	rs6438720	0	6438720	TF_binding_site_variant	1	0.3848	6E-9	8.22185	(conditional)	0.00680754	[0.0045-0.0091] unit decrease	Illumina [10675380] (imputed)	N
26	rs34872586	0.974478	17	65828371	rs2080090	0.493067	Body fat percentage	43504	30593698	Hubel C	43462	Am J Med Genet B Neuropsychiatr Genet	www.ncbi.nlm.nih.gov/pubmed/30593698	Genomics of body fat percentage may contribute to sex bias in anorexia nervosa.	70,700 European ancestry female individuals, 85,261 European ancestry male individuals	NA	17q24.2	NR	BPTF			ENSG00000171634	NA	NA	rs2080090-?	rs2080090	0	2080090	intron_variant	0	NR	6E-8	7.22185	(male)	0.18015	[0.11-0.25] unit increase	Affymetrix [7794483] (imputed)	N
26	rs34872586	0.974478	17	65828371	rs2080090	0.493067	Body fat percentage	43504	30593698	Hubel C	43462	Am J Med Genet B Neuropsychiatr Genet	www.ncbi.nlm.nih.gov/pubmed/30593698	Genomics of body fat percentage may contribute to sex bias in anorexia nervosa.	70,700 European ancestry female individuals, 85,261 European ancestry male individuals	NA	17q24.2	NR	BPTF			ENSG00000171634	NA	NA	rs2080090-?	rs2080090	0	2080090	intron_variant	0	NR	5E-9	8.30103		0.15811	[0.1-0.21] unit increase	Affymetrix [7794483] (imputed)	N
26	rs34872586	0.974478	17	65828371	rs2080090	0.493067	Type 2 diabetes	44088	32541925	Vujkovic M	43997	Nat Genet	www.ncbi.nlm.nih.gov/pubmed/32541925	Discovery of 318 new risk loci for type 2 diabetes and related vascular outcomes among 1.4 million participants in a multi-ancestry meta-analysis.	148,726 European ancestry cases, 965,732 European ancestry controls	NA	17q24.2	NR	BPTF			ENSG00000171634	NA	NA	rs2080090-T	rs2080090	0	2080090	intron_variant	0	0.8116	8E-19	18.0969		0.0525	[0.041-0.064] unit decrease	Affymetrix, Illumina [1198787] (imputed)	N
10	rs1469149	0.987531	5	131667353	rs273909	0.489606	Coronary artery disease	43129	29212778	van der Harst P	43075	Circ Res	www.ncbi.nlm.nih.gov/pubmed/29212778	Identification of 64 Novel Genetic Loci Provides an Expanded View on the Genetic Architecture of Coronary Artery Disease.	up to 122,733 cases, up to 424,528 controls	NA	5q31.1	LOC553103, SLC22A4	SLC22A4, MIR3936HG			ENSG00000197208, ENSG00000233006	NA	NA	rs273909-A	rs273909	0	273909	intron_variant	0	0.8754	5E-10	9.30103		0.0488	[0.034-0.064] unit decrease	Affymetrix [at least 7947838] (imputed)	N
10	rs1469149	0.987531	5	131667353	rs273909	0.489606	Coronary artery disease	43129	29212778	van der Harst P	43075	Circ Res	www.ncbi.nlm.nih.gov/pubmed/29212778	Identification of 64 Novel Genetic Loci Provides an Expanded View on the Genetic Architecture of Coronary Artery Disease.	88,192 cases, 162,544 controls	34,541 cases, 261,984 controls	5q31.1	LOC553103, SLC22A4	SLC22A4, MIR3936HG			ENSG00000197208, ENSG00000233006	NA	NA	rs273909-A	rs273909	0	273909	intron_variant	0	0.8736	3E-10	9.52288		0.0534	[0.037-0.07] unit decrease	NR [8041861] (imputed)	N
10	rs1469149	0.987531	5	131667353	rs273909	0.489606	Myocardial infarction	44277	33532862	Hartiala JA	44230	Eur Heart J	www.ncbi.nlm.nih.gov/pubmed/33532862	Genome-wide analysis identifies novel susceptibility loci for myocardial infarction.	14,825 European ancestry cases, 44,000 European and unknown ancestry cases, 2,680 cases, 380,970 European ancestry controls, 123,504 European and unknown ancestry controls, 73,242 controls	NA	5q31.1	SLC22A4, MIR3936HG	SLC22A4, MIR3936HG			ENSG00000197208, ENSG00000233006	NA	NA	rs273909-G	rs273909	0	273909	intron_variant	0	0.112207	9E-6	5.04576		1.05	[1.03-1.08]	NR [8126035] (imputed)	N
3	rs34517439	0.998367	1	78995535	rs34443463	0.487905	Lung cancer	42996	28604730	McKay JD	42898	Nat Genet	www.ncbi.nlm.nih.gov/pubmed/28604730	Large-scale association analysis identifies new lung cancer susceptibility loci and heterogeneity in genetic susceptibility across histological subtypes.	29,266 European ancestry cases, 56,450 European ancestry controls	NA	1p31.1	PTGFR	PTGFR			ENSG00000122420	NA	NA	rs34443463-A	rs34443463	0	34443463	intron_variant	0	0.278780776	3E-6	5.52288		1.06578	[1.037685637-1.094625739]	Illumina [10439017] (imputed)	N
24	rs6503533	0.986264	17	38149236	rs11658328	0.487541	Lymphocyte count	44543	34469753	Kachuri L	44434	Am J Hum Genet	www.ncbi.nlm.nih.gov/pubmed/34469753	Genetic determinants of blood-cell traits influence susceptibility to childhood acute lymphoblastic leukemia.	234,778 European ancestry individuals	100,554 European ancestry individuals	17q21.1		PSMD3			ENSG00000108344	NA	NA	rs11658328-T	rs11658328	0	11658328	intron_variant	0	0.46	2E-11	10.699		NA		Affymetrix [10369434] (imputed)	N
14	rs764328	0.905089	9	4145340	rs9298995	0.48741	Neuroticism	42811	27089181	Okbay A	42478	Nat Genet	www.ncbi.nlm.nih.gov/pubmed/27089181	Genetic variants associated with subjective well-being, depressive symptoms, and neuroticism identified through genome-wide analyses.	170,911 European ancestry individuals	NA	9p24.2	NR	GLIS3			ENSG00000107249	NA	NA	rs9298995-A	rs9298995	0	9298995	intron_variant	0	0.406	1E-6	6		0.0169655	[0.01-0.024] unit decrease	Affymetrix [up to 6544775] (imputed)	N
14	rs764328	0.905089	9	4145340	rs9298995	0.48741	Neuroticism	43132	29255261	Luciano M	43087	Nat Genet	www.ncbi.nlm.nih.gov/pubmed/29255261	Association analysis in over 329,000 individuals identifies 116 independent variants influencing neuroticism.	329,821 European ancestry individuals	122,867 European ancestry individuals	9p24.2	intergenic	GLIS3			ENSG00000107249	NA	NA	rs9298995-A	rs9298995	0	9298995	intron_variant	0	0.39833	5E-13	12.301		7.218	unit decrease	Illumina [18485882] (imputed)	N
14	rs764328	0.905089	9	4145340	rs9298995	0.48741	Well-being spectrum (multivariate analysis)	43542	30643256	Baselmans BML	43479	Nat Genet	www.ncbi.nlm.nih.gov/pubmed/30643256	Multivariate genome-wide analyses of the well-being spectrum.	2,083,151 European ancestry individuals	287,239 European ancestry individuals	9p24.2	NR	GLIS3			ENSG00000107249	NA	NA	rs9298995-A	rs9298995	0	9298995	intron_variant	0	0.406882458030676	6E-10	9.22185		0.00579564	[0.004-0.0076] unit decrease	NR [NR]	N
14	rs764328	0.905089	9	4145340	rs9298995	0.48741	Neuroticism	43504	30595370	Kichaev G	43461	Am J Hum Genet	www.ncbi.nlm.nih.gov/pubmed/30595370	Leveraging Polygenic Functional Enrichment to Improve GWAS Power.	approximately 372,000 European ancestry individuals	NA	9p24.2		GLIS3			ENSG00000107249	NA	NA	rs9298995-?	rs9298995	0	9298995	intron_variant	0	NR	7E-9	8.1549		NA		NR [~ 8900000] (imputed)	N
14	rs764328	0.905089	9	4145340	rs9298995	0.48741	Neuroticism conditioned on Townsend deprivation index (multi-trait conditioning and joint analysis)	44463	33349686	Wendt FR	44186	Nat Hum Behav	www.ncbi.nlm.nih.gov/pubmed/33349686	Multivariate genome-wide analysis of education, socioeconomic status and brain phenome.	170,911 European ancestry individuals	NA	9p24.2		GLIS3			ENSG00000107249	NA	NA	rs9298995-?	rs9298995	0	9298995	intron_variant	0	NR	3E-8	7.52288		NA		NR [NR]	N
14	rs764328	0.905089	9	4145340	rs9298995	0.48741	Neuroticism conditioned on average household income before tax (multi-trait conditioning and joint analysis)	44463	33349686	Wendt FR	44186	Nat Hum Behav	www.ncbi.nlm.nih.gov/pubmed/33349686	Multivariate genome-wide analysis of education, socioeconomic status and brain phenome.	170,911 European ancestry individuals	NA	9p24.2		GLIS3			ENSG00000107249	NA	NA	rs9298995-?	rs9298995	0	9298995	intron_variant	0	NR	3E-8	7.52288		NA		NR [NR]	N
13	rs12112428	0.912942	7	99587980	rs6465759	0.48583	Alzheimer's disease or gastroesophageal reflux disease	44816	35851147	Adewuyi EO	44760	Commun Biol	www.ncbi.nlm.nih.gov/pubmed/35851147	A large-scale genome-wide cross-trait analysis reveals shared genetic architecture between Alzheimer's disease and gastrointestinal tract disorders.	71,880 European ancestry Alzheimer's disease or AD-by-proxy cases, 71,522 European ancestry GERD cases, up to 644,457 European ancestry controls	NA	7q22.1		AZGP1P1 - ZKSCAN1	ENSG00000214313	ENSG00000106261		2519	25215	rs6465759-T	rs6465759	0	6465759	upstream_gene_variant	1	NR	5E-7	6.30103		NA		NR [NR]	N
11	rs4714516	0.921203	6	41885091	rs6920559	0.481428	Insomnia	44778	35835914	Watanabe K	44756	Nat Genet	www.ncbi.nlm.nih.gov/pubmed/35835914	Genome-wide meta-analysis of insomnia prioritizes genes associated with metabolic and psychiatric pathways.	593,724 European ancestry cases, 1,771,286 European ancestry controls	NA	6p21.1		MED20			ENSG00000124641	NA	NA	rs6920559-T	rs6920559	0	6920559	intron_variant	0	NR	3E-9	8.52288		0.006	[0.004-0.008] unit increase	Illumina [10713943] (imputed)	N
7	rs13135092	0.99708	4	103138621	rs151412	0.481039	Intelligence	43355	29942086	Savage JE	43276	Nat Genet	www.ncbi.nlm.nih.gov/pubmed/29942086	Genome-wide association meta-analysis in 269,867 individuals identifies new genetic and functional links to intelligence.	269,867 European ancestry individuals	NA	4q24	NR	NA - SLC39A8		ENSG00000138821		NA	33616	rs151412-T	rs151412	0	151412	regulatory_region_variant	1	NR	8E-9	8.09691		5.764	z-score decrease	Affymetrix, Illumina [9295118] (imputed)	N
29	rs35506173	0.999085	19	46269076	rs2014576	0.475319	Left atrial active emptying fraction	44442	34338756	Ahlberg G	44406	Eur Heart J	www.ncbi.nlm.nih.gov/pubmed/34338756	Genome-wide association study identifies 18 novel loci associated with left atrial volume and function.	35,658 British ancestry individuals	NA	19q13.32		SIX5			ENSG00000177045	NA	NA	rs2014576-?	rs2014576	0	2014576	missense_variant	0	NR	2E-10	9.69897		0.415	[0.29-0.54] unit increase	Affymetrix [10600000] (imputed)	N
19	rs475043	0.976695	11	34403495	rs11032641	0.475102	Serum levels of protein CAT	44607	35078996	Gudjonsson A	44586	Nat Commun	www.ncbi.nlm.nih.gov/pubmed/35078996	A genome-wide association study of serum proteins reveals shared loci with common diseases.	5,360 Icelandic ancestry individuals	NA	11p13		ABTB2 - CIR1P3	ENSG00000166016	ENSG00000216708		23938	48932	rs11032641-A	rs11032641	0	11032641	regulatory_region_variant	1	0.1452	9E-10	9.04576		0.164103	[0.11-0.22] unit increase	Illumina [7506463] (imputed)	N
14	rs764328	0.905089	9	4144996	rs10814853	0.473611	Medication use (adrenergics, inhalants)	43637	31015401	Wu Y	43578	Nat Commun	www.ncbi.nlm.nih.gov/pubmed/31015401	Genome-wide association study of medication-use and associated disease in the UK Biobank.	28,880 European ancestry cases, 147,565 European ancestry controls	NA	9p24.2	GLIS3	GLIS3			ENSG00000107249	NA	NA	rs10814853-T	rs10814853	0	10814853	5_prime_UTR_variant	0	0.311041	3E-8	7.52288		0.0538402	[0.035-0.073] unit decrease	Affymetrix [7288503] (imputed)	N
24	rs6503533	0.986264	17	38170845	rs2227319	0.469676	Asthma and cardiovascular disease	44700	35126453	Zhou Y	44581	Front Genet	www.ncbi.nlm.nih.gov/pubmed/35126453	Shared Genetic Architecture and Causal Relationship Between Asthma and Cardiovascular Diseases: A Large-Scale Cross-Trait Analysis.	19,954 European ancestry cases, 107,715 European ancestry controls	NA	17q21.1		PSMD3 - CSF3	ENSG00000108344	ENSG00000108342		16633	769	rs2227319-?	rs2227319	0	2227319	non_coding_transcript_exon_variant	1	NR	6E-20	19.2218		NA		NR [NR]	N
24	rs6503533	0.986264	17	38170845	rs2227319	0.469676	Monocyte count	44543	34469753	Kachuri L	44434	Am J Hum Genet	www.ncbi.nlm.nih.gov/pubmed/34469753	Genetic determinants of blood-cell traits influence susceptibility to childhood acute lymphoblastic leukemia.	234,690 European ancestry individuals	100,494 European ancestry individuals	17q21.1		PSMD3 - CSF3	ENSG00000108344	ENSG00000108342		16633	769	rs2227319-G	rs2227319	0	2227319	non_coding_transcript_exon_variant	1	0.626	2E-18	17.699		NA		Affymetrix [10369434] (imputed)	N
10	rs1469149	0.987531	5	131788334	rs7713065	0.469479	Lung function (FEV1/FVC)	42902	28166213	Wain LV	42772	Nat Genet	www.ncbi.nlm.nih.gov/pubmed/28166213	Genome-wide association analyses for lung function and chronic obstructive pulmonary disease identify new loci and potential druggable targets.	48,943 European ancestry individuals	57,176 European ancestry individuals, 38,199 individuals.	5q31.1	C5orf56	IRF1, IRF1-AS1			ENSG00000125347, ENSG00000197536	NA	NA	rs7713065-C	rs7713065	0	7713065	intron_variant	0	0.73	3E-11	10.5229		0.029	[0.021-0.037] unit increase	Affymetrix [27624732] (imputed)	N
10	rs1469149	0.987531	5	131788334	rs7713065	0.469479	Asthma (childhood onset)	43938	31669095	Zhu Z	43762	J Allergy Clin Immunol	www.ncbi.nlm.nih.gov/pubmed/31669095	Shared Genetic and Experimental Links between Obesity-Related Traits and Asthma Subtypes in UK Biobank.	13,435 European ancestry cases, 393,186 European ancestry controls	NA	5q31.1	NR	IRF1, IRF1-AS1			ENSG00000125347, ENSG00000197536	NA	NA	rs7713065-?	rs7713065	0	7713065	intron_variant	0	NR	2E-15	14.699		NA		Affymetrix [~ 8270000] (imputed)	N
10	rs1469149	0.987531	5	131788334	rs7713065	0.469479	Lung function (FEV1/FVC)	43504	30595370	Kichaev G	43461	Am J Hum Genet	www.ncbi.nlm.nih.gov/pubmed/30595370	Leveraging Polygenic Functional Enrichment to Improve GWAS Power.	approximately 370,000 European ancestry individuals	NA	5q31.1		IRF1, IRF1-AS1			ENSG00000125347, ENSG00000197536	NA	NA	rs7713065-?	rs7713065	0	7713065	intron_variant	0	NR	2E-37	36.699		NA		NR [~ 8900000] (imputed)	N
7	rs13135092	0.99708	4	103191787	rs151404	0.469357	Waist circumference adjusted for body mass index	44432	34021172	Christakoudi S	44337	Sci Rep	www.ncbi.nlm.nih.gov/pubmed/34021172	GWAS of allometric body-shape indices in UK Biobank identifies loci suggesting associations with morphogenesis, organogenesis, adrenal cell renewal and cancer.	219,872 British ancestry women	NA	4q24	SLC39A8	SLC39A8			ENSG00000138821	NA	NA	rs151404-A	rs151404	0	151404	intron_variant	0	NR	1E-8	8		0.0193588	[0.013-0.026] unit decrease	Affymetrix [321114] (imputed)	N
16	rs635634	0.993359	9	136118866	rs7045111	0.467399	Protein FAM3D levels	44858	36168886	Thareja G	44832	Hum Mol Genet	www.ncbi.nlm.nih.gov/pubmed/36168886	Differences and commonalities in the genetic architecture of protein quantitative trait loci in European and Arab populations.	2,935 Qatari ancestry individuals	NA	9q34.2		ABO, ABO			ENSG00000175164, ENSG00000281879	NA	NA	rs7045111-A	rs7045111	0	7045111	intron_variant	0	0.237649	2E-14	13.699		0.241565	[0.18-0.3] unit increase	NR [10004359]	N
11	rs4714516	0.921203	6	41748352	rs12193797	0.467036	Appendicular lean mass	43868	31761296	Hernandez Cordero AI	43790	Am J Hum Genet	www.ncbi.nlm.nih.gov/pubmed/31761296	Genome-wide Associations Reveal Human-Mouse Genetic Convergence and Modifiers of Myogenesis, CPNE1 and STC2.	181,862 European ancestry elderly individuals	NA	6p21.1	NR	FRS3			ENSG00000137218	NA	NA	rs12193797-G	rs12193797	0	12193797	5_prime_UTR_variant	0	0.133657	1E-8	8		0.0565473	[0.037-0.076] unit decrease	Affymetrix [17914406] (imputed)	N
11	rs4714516	0.921203	6	41748352	rs12193797	0.467036	Body mass index	43774	30239722	Pulit SL	43357	Hum Mol Genet	www.ncbi.nlm.nih.gov/pubmed/30239722	Meta-analysis of genome-wide association studies for body fat distribution in 694,649 individuals of European ancestry.	806,834 European ancestry individuals	NA	6p21.1	NA	FRS3			ENSG00000137218	NA	NA	rs12193797-A	rs12193797	0	12193797	5_prime_UTR_variant	0	0.8704	3E-9	8.52288		0.0168	[0.011-0.022] unit increase	NR [~ 27400000] (imputed)	N
11	rs4714516	0.921203	6	41748352	rs12193797	0.467036	Body mass index	43502	30595370	Kichaev G	43461	Am J Hum Genet	www.ncbi.nlm.nih.gov/pubmed/30595370	Leveraging Polygenic Functional Enrichment to Improve GWAS Power.	approximately 458,000 European ancestry individuals	NA	6p21.1		FRS3			ENSG00000137218	NA	NA	rs12193797-?	rs12193797	0	12193797	5_prime_UTR_variant	0	NR	2E-9	8.69897		NA		NR [~ 8900000] (imputed)	N
11	rs4714516	0.921203	6	41748352	rs12193797	0.467036	Body mass index	43938	31669095	Zhu Z	43762	J Allergy Clin Immunol	www.ncbi.nlm.nih.gov/pubmed/31669095	Shared Genetic and Experimental Links between Obesity-Related Traits and Asthma Subtypes in UK Biobank.	457,822 European ancestry individuals	NA	6p21.1	NR	FRS3			ENSG00000137218	NA	NA	rs12193797-?	rs12193797	0	12193797	5_prime_UTR_variant	0	NR	6E-9	8.22185		NA		Affymetrix [~ 8270000] (imputed)	N
27	rs35434635	0.947222	19	1171213	rs4807633	0.463776	Mean reticulocyte volume	44092	32888494	Vuckovic D	44075	Cell	www.ncbi.nlm.nih.gov/pubmed/32888494	The Polygenic and Monogenic Basis of Blood Traits and Diseases.	408,112 British individuals	NA	19p13.3	SBNO2	SBNO2			ENSG00000064932	NA	NA	rs4807633-T	rs4807633	0	4807633	intron_variant	0	0.281637	1E-9	9		0.0154115	[0.01-0.02] unit decrease	Affymetrix [93095623] (imputed)	N
10	rs1469149	0.987531	5	131232959	rs142958719	0.463644	Alzheimer's disease in APOE e4- carriers	42403	25778476	Jun G	42080	Mol Psychiatry	www.ncbi.nlm.nih.gov/pubmed/25778476	A novel Alzheimer disease locus located near the gene encoding tau protein.	7,184 cases, 26,968 controls	718 European ancestry cases, 1,699 European ancestry controls	5q31.1	FNIP1, ACSL6	MEIKIN			ENSG00000239642	NA	NA	rs142958719-G	rs142958719	0	142958719	intron_variant	0	0.82	3E-7	6.52288		1.16279	[1.1-1.23]	NR [NR]	N
10	rs1469149	0.987531	5	131301615	rs476428	0.461028	Alzheimer's disease in APOE e4- carriers	42403	25778476	Jun G	42080	Mol Psychiatry	www.ncbi.nlm.nih.gov/pubmed/25778476	A novel Alzheimer disease locus located near the gene encoding tau protein.	7,184 cases, 26,968 controls	718 European ancestry cases, 1,699 European ancestry controls	5q31.1	ACSL6	ACSL6			ENSG00000164398	NA	NA	rs476428-G	rs476428	0	476428	intron_variant	0	0.81	2E-7	6.69897		1.16279	[1.1-1.23]	NR [NR]	N
20	rs11610045	0.988213	12	133067989	rs7295014	0.458224	Prostate cancer	43326	29892016	Schumacher FR	43262	Nat Genet	www.ncbi.nlm.nih.gov/pubmed/29892016	Association analyses of more than 140,000 men identify 63 new prostate cancer susceptibility loci.	79,148 European ancestry cases, 61,106 European ancestry controls	NA	12q24.33	FBRSL1	FBRSL1			ENSG00000112787	NA	NA	rs7295014-G	rs7295014	0	7295014	intron_variant	0	0.35	1E-9	9		1.05	[1.04-1.07]	Illumina [20370935] (imputed)	N
20	rs11610045	0.988213	12	133067989	rs7295014	0.458224	Prostate cancer (early onset)	43326	29892016	Schumacher FR	43262	Nat Genet	www.ncbi.nlm.nih.gov/pubmed/29892016	Association analyses of more than 140,000 men identify 63 new prostate cancer susceptibility loci.	6,988 European ancestry cases, 44,256 European ancestry controls	NA	12q24.33	FBRSL1	FBRSL1			ENSG00000112787	NA	NA	rs7295014-G	rs7295014	0	7295014	intron_variant	0	NR	6E-8	7.22185		1.12	[NR]	Illumina [20370935] (imputed)	N
20	rs11610045	0.988213	12	133067989	rs7295014	0.458224	Prostate cancer	44230	33398198	Conti DV	44200	Nat Genet	www.ncbi.nlm.nih.gov/pubmed/33398198	Trans-ancestry genome-wide association meta-analysis of prostate cancer identifies new susceptibility loci and informs genetic risk prediction.	85,554 European ancestry cases, 10,368 African ancestry cases, 8,611 East Asian ancestry cases, 2,714 Hispanic cases, 91,972 European ancestry controls, 10,986 African ancestry controls, 18,809 East Asian ancestry controls, 5,239 Hispanic controls	NA	12q24.33	NR	FBRSL1			ENSG00000112787	NA	NA	rs7295014-G	rs7295014	0	7295014	intron_variant	0	NR	1E-14	14		1.055	[1.04-1.07]	Affymetrix, Illumina [29235255] (imputed)	N
5	rs604521	0.922812	3	101615826	rs4683946	0.455546	Psoriasis vulgaris	42657	26626624	Stuart PE	42336	Am J Hum Genet	www.ncbi.nlm.nih.gov/pubmed/26626624	Genome-wide Association Analysis of Psoriatic Arthritis and Cutaneous Psoriasis Reveals Differences in Their Genetic Architecture.	4,007 European ancestry cases, 4,934 European ancestry controls	up to 9,075 European ancestry cases, up to European ancestry 12,726 controls	3q12.3	NFKBIZ	NFKBIZ - LINC02085	ENSG00000144802	ENSG00000214407		35960	43877	rs4683946-G	rs4683946	0	4683946	intron_variant	1	0.8029	7E-8	7.1549		1.16	NR	Illumina [up to 11532644] (imputed)	N
5	rs604521	0.922812	3	101615826	rs4683946	0.455546	Psoriatic arthritis	42657	26626624	Stuart PE	42336	Am J Hum Genet	www.ncbi.nlm.nih.gov/pubmed/26626624	Genome-wide Association Analysis of Psoriatic Arthritis and Cutaneous Psoriasis Reveals Differences in Their Genetic Architecture.	1,946 European ancestry cases, 4,934 European ancestry controls	up to 2,883 European ancestry cases, up to 14,179 European ancestry controls	3q12.3	NFKBIZ	NFKBIZ - LINC02085	ENSG00000144802	ENSG00000214407		35960	43877	rs4683946-G	rs4683946	0	4683946	intron_variant	1	0.8029	9E-8	7.04576		1.27	NR	Illumina [11532644] (imputed)	N
4	rs1134867	0.902801	3	48130893	rs6442101	0.451628	Diastolic blood pressure	43357	27618452	Ehret GB	42625	Nat Genet	www.ncbi.nlm.nih.gov/pubmed/27618452	The genetics of blood pressure regulation and its target organs from association studies in 342,415 individuals.	up to 201,529 European ancestry individuals	up to 140,886 European ancestry individuals	3p21.31	MAP4	MAP4 - RN7SL664P	ENSG00000047849	ENSG00000265078		131	5398	rs6442101-T	rs6442101	0	6442101	regulatory_region_variant	1	0.692	2E-15	14.699		0.303	[0.23-0.38] mm Hg increase	Affymetrix, Illumina, Perlegen [128272]	N
4	rs1134867	0.902801	3	48130893	rs6442101	0.451628	Systolic blood pressure	43357	27618452	Ehret GB	42625	Nat Genet	www.ncbi.nlm.nih.gov/pubmed/27618452	The genetics of blood pressure regulation and its target organs from association studies in 342,415 individuals.	up to 201,529 European ancestry individuals	up to 140,886 European ancestry individuals	3p21.31	MAP4	MAP4 - RN7SL664P	ENSG00000047849	ENSG00000265078		131	5398	rs6442101-T	rs6442101	0	6442101	regulatory_region_variant	1	0.692	2E-10	9.69897		0.396	[0.27-0.52] mm Hg increase	Affymetrix, Illumina, Perlegen [128272]	N
20	rs11610045	0.988213	12	133088165	rs3751297	0.449676	Type 2 diabetes	44544	34594039	Sakaue S	44469	Nat Genet	www.ncbi.nlm.nih.gov/pubmed/34594039	A cross-population atlas of genetic associations for 220 human phenotypes.	38,841 European ancestry cases, 451,248 European ancestry controls, 45,383 East Asian ancestry cases, 132,032 East Asian ancestry controls	NA	12q24.33		FBRSL1			ENSG00000112787	NA	NA	rs3751297-A	rs3751297	0	3751297	3_prime_UTR_variant	0	NR	1E-10	10		0.052	[0.036-0.068] unit increase	Affymetrix, Illumina [25845091] (imputed)	N
24	rs6503533	0.986264	17	37978995	rs146459536	0.44914	Asthma (childhood onset)	43938	31669095	Zhu Z	43762	J Allergy Clin Immunol	www.ncbi.nlm.nih.gov/pubmed/31669095	Shared Genetic and Experimental Links between Obesity-Related Traits and Asthma Subtypes in UK Biobank.	13,435 European ancestry cases, 393,186 European ancestry controls	NA	17q21.1	NR	IKZF3			ENSG00000161405	NA	NA	rs146459536-?	rs146459536	0	146459536	intron_variant	0	NR	7E-34	33.1549		NA		Affymetrix [~ 8270000] (imputed)	N
16	rs635634	0.993359	9	136132012	rs7873635	0.449023	E-selectin levels	44858	36168886	Thareja G	44832	Hum Mol Genet	www.ncbi.nlm.nih.gov/pubmed/36168886	Differences and commonalities in the genetic architecture of protein quantitative trait loci in European and Arab populations.	2,935 Qatari ancestry individuals	NA	9q34.2		ABO, ABO			ENSG00000175164, ENSG00000281879	NA	NA	rs7873635-T	rs7873635	0	7873635	intron_variant	0	0.367121	2E-18	17.699		0.24347	[0.19-0.3] unit increase	NR [10004359]	N
7	rs13135092	0.99708	4	103190128	rs151401	0.447317	Aspartate aminotransferase levels	44246	33547301	Chen VL	44232	Nat Commun	www.ncbi.nlm.nih.gov/pubmed/33547301	Genome-wide association study of serum liver enzymes implicates diverse metabolic and liver pathology.	389,565 European ancestry individuals	134,182 East Asian ancestry individuals	4q24	SLC39A8	SLC39A8			ENSG00000138821	NA	NA	rs151401-G	rs151401	0	151401	intron_variant	0	0.23	2E-12	11.699		7.07	z-score increase	Affymetrix [4314223] (imputed)	N
10	rs1469149	0.987531	5	131784005	rs6867325	0.445011	Mean corpuscular hemoglobin	43504	30595370	Kichaev G	43461	Am J Hum Genet	www.ncbi.nlm.nih.gov/pubmed/30595370	Leveraging Polygenic Functional Enrichment to Improve GWAS Power.	approximately 443,000 European ancestry individuals	NA	5q31.1		IRF1-AS1, IRF1			ENSG00000197536, ENSG00000125347	NA	NA	rs6867325-?	rs6867325	0	6867325	intron_variant	0	NR	2E-8	7.69897		NA		NR [~ 8900000] (imputed)	N
5	rs604521	0.922812	3	101318318	rs17345786	0.444594	Colonoscopy-negative controls vs population controls	43115	29228715	Hofer P	43017	Oncotarget	www.ncbi.nlm.nih.gov/pubmed/29228715	Bayesian and frequentist analysis of an Austrian genome-wide association study of colorectal cancer and advanced adenomas.	855 Austrian ancestry colonoscopy-negative controls, 3,439 European ancestry controls	NA	3q12.3	Intergenic	RPL32P7			ENSG00000243396	NA	NA	rs17345786-?	rs17345786	0	17345786	non_coding_transcript_exon_variant	0	NR	9E-6	5.04576		1.43184	[NR]	Affymetrix [492217] (imputed)	N
16	rs635634	0.993359	9	136058188	rs12216896	0.444009	Height	43606	30595370	Kichaev G	43461	Am J Hum Genet	www.ncbi.nlm.nih.gov/pubmed/30595370	Leveraging Polygenic Functional Enrichment to Improve GWAS Power.	approximately 458,000 European ancestry individuals	NA	9q34.2		GBGT1 - OBP2B	ENSG00000148288	ENSG00000280584		18868	22476	rs12216896-?	rs12216896	0	12216896	intergenic_variant	1	NR	6E-9	8.22185		NA		NR [~ 8900000] (imputed)	N
16	rs635634	0.993359	9	136058188	rs12216896	0.444009	E-selectin levels	44858	36168886	Thareja G	44832	Hum Mol Genet	www.ncbi.nlm.nih.gov/pubmed/36168886	Differences and commonalities in the genetic architecture of protein quantitative trait loci in European and Arab populations.	2,935 Qatari ancestry individuals	NA	9q34.2		GBGT1 - OBP2B	ENSG00000148288	ENSG00000280584		18868	22476	rs12216896-T	rs12216896	0	12216896	intergenic_variant	1	0.046167	6E-12	11.2218		0.445549	[0.32-0.57] unit decrease	NR [10004359]	N
11	rs4714516	0.921203	6	41890982	rs2479724	0.441722	Menarche (age at onset)	42117	25231870	Perry JR	41843	Nature	www.ncbi.nlm.nih.gov/pubmed/25231870	Parent-of-origin-specific allelic associations among 106 genomic loci for age at menarche.	Up to 182,413 European ancestry females	NA	6p21.1	BYSL, FRS3	BYSL			ENSG00000112578	NA	NA	rs2479724-T	rs2479724	0	2479724	intron_variant	0	0.45	1E-12	12		0.03	[0.02-0.04] unit increase	Affymetrix, Illumina [2441815] (imputed)	N
20	rs11610045	0.988213	12	133067473	rs28435470	0.440896	Serum 25-Hydroxyvitamin D levels	44132	32242144	Revez JA	43923	Nat Commun	www.ncbi.nlm.nih.gov/pubmed/32242144	Genome-wide association study identifies 143 loci associated with 25 hydroxyvitamin D concentration.	496,946 European ancestry individuals	NA	12q24.33		FBRSL1			ENSG00000112787	NA	NA	rs28435470-?	rs28435470	0	28435470	intron_variant	0	NR	3E-8	7.52288		0.0118696	[0.0077-0.0161] unit increase	NR [6912294] (imputed)	N
10	rs1469149	0.987531	5	131727680	rs274551	0.440117	Carnitine levels	44691	33414548	Lotta LA	44203	Nat Genet	www.ncbi.nlm.nih.gov/pubmed/33414548	A cross-platform approach identifies genetic regulators of human metabolism and health.	31,001 Caucasian ancestry individuals	NA	5q31.1		SLC22A5			ENSG00000197375	NA	NA	rs274551-C	rs274551	0	274551	non_coding_transcript_exon_variant	0	0.8352	3E-58	57.5229		16.093	(zscore) increase	Affymetrix, Illumina [6046392] (imputed)	N
22	rs117293456	0.913087	14	98546911	rs17698580	0.437849	Intelligence	43355	29942086	Savage JE	43276	Nat Genet	www.ncbi.nlm.nih.gov/pubmed/29942086	Genome-wide association meta-analysis in 269,867 individuals identifies new genetic and functional links to intelligence.	269,867 European ancestry individuals	NA	14q32.2	NR	LINC01550 - LINC02295	ENSG00000246223	ENSG00000258511		102450	55412	rs17698580-T	rs17698580	0	17698580	intron_variant	1	NR	2E-9	8.69897		5.991	z-score increase	Affymetrix, Illumina [9295118] (imputed)	N
22	rs117293456	0.913087	14	98546911	rs17698580	0.437849	Verbal-numerical reasoning	44376	32895543	de la Fuente J	44081	Nat Hum Behav	www.ncbi.nlm.nih.gov/pubmed/32895543	A general dimension of genetic sharing across diverse cognitive traits inferred from molecular data.	171,304 British ancestry individuals	NA	14q32.2		LINC01550 - LINC02295	ENSG00000246223	ENSG00000258511		102450	55412	rs17698580-?	rs17698580	0	17698580	intron_variant	1	NR	2E-10	9.69897		NA		NR [7857346] (imputed)	N
22	rs117293456	0.913087	14	98546911	rs17698580	0.437849	Cognitive aspects of educational attainment	44209	33414549	Demange PA	44203	Nat Genet	www.ncbi.nlm.nih.gov/pubmed/33414549	Investigating the genetic architecture of noncognitive skills using GWAS-by-subtraction.	257,700 European ancestry individuals	NA	14q32.2	NR	LINC01550 - LINC02295	ENSG00000246223	ENSG00000258511		102450	55412	rs17698580-T	rs17698580	0	17698580	intron_variant	1	0.260437	3E-9	8.52288		0.0426231	[0.029-0.057] unit increase	Affymetrix, Illumina, Perlegen [7305956] (imputed)	N
22	rs117293456	0.913087	14	98546911	rs17698580	0.437849	Highest math class taken (MTAG)	43416	30038396	Lee JJ	43304	Nat Genet	www.ncbi.nlm.nih.gov/pubmed/30038396	Gene discovery and polygenic prediction from a genome-wide association study of educational attainment in 1.1 million individuals.	811,539 European ancestry individuals	NA	14q32.2	Intergenic	LINC01550 - LINC02295	ENSG00000246223	ENSG00000258511		102450	55412	rs17698580-T	rs17698580	0	17698580	intron_variant	1	0.7475	5E-8	7.30103	(MTAG)	0.0104	[0.0067-0.0141] unit increase	Affymetrix, Illumina [7100000] (imputed)	N
22	rs117293456	0.913087	14	98546911	rs17698580	0.437849	Cognitive performance	43416	30038396	Lee JJ	43304	Nat Genet	www.ncbi.nlm.nih.gov/pubmed/30038396	Gene discovery and polygenic prediction from a genome-wide association study of educational attainment in 1.1 million individuals.	257,841 European ancestry individuals	NA	14q32.2	Intergenic	LINC01550 - LINC02295	ENSG00000246223	ENSG00000258511		102450	55412	rs17698580-T	rs17698580	0	17698580	intron_variant	1	0.7503	2E-9	8.69897		0.0197	[0.013-0.026] unit increase	Affymetrix, Illumina [10100000] (imputed)	N
22	rs117293456	0.913087	14	98546911	rs17698580	0.437849	Cognitive performance (MTAG)	43416	30038396	Lee JJ	43304	Nat Genet	www.ncbi.nlm.nih.gov/pubmed/30038396	Gene discovery and polygenic prediction from a genome-wide association study of educational attainment in 1.1 million individuals.	402,382 European ancestry individuals	NA	14q32.2	Intergenic	LINC01550 - LINC02295	ENSG00000246223	ENSG00000258511		102450	55412	rs17698580-T	rs17698580	0	17698580	intron_variant	1	0.7503	5E-11	10.301	(MTAG)	0.0174	[0.012-0.022] unit increase	Affymetrix, Illumina [7100000] (imputed)	N
22	rs117293456	0.913087	14	98546911	rs17698580	0.437849	Attention deficit hyperactivity disorder or autism spectrum disorder or intelligence (pleiotropy)	44809	35764056	Rao S	44740	Neuropsychobiology	www.ncbi.nlm.nih.gov/pubmed/35764056	Genetic Relationships between Attention-Deficit/Hyperactivity Disorder, Autism Spectrum Disorder, and Intelligence.	20,183 European ancestry ADHD cases, 18,381 European ancestry ASD cases, up to 63,160 European ancestry controls, 269,867 European ancestry individuals with intelligence measurements	NA	14q32.2		LINC01550 - LINC02295	ENSG00000246223	ENSG00000258511		102450	55412	rs17698580-?	rs17698580	0	17698580	intron_variant	1	NR	3E-10	9.52288		NA		NR [6307410] (imputed)	N
6	rs4678176	0.918746	3	122014566	rs13083990	0.437377	Cardiac Troponin-T levels	42180	23247143	Yu B	41259	Circ Cardiovasc Genet	www.ncbi.nlm.nih.gov/pubmed/23247143	Association of genome-wide variation with highly sensitive cardiac troponin-T levels in European Americans and Blacks: a meta-analysis from atherosclerosis risk in communities and cardiovascular health studies.	9,491 European ancestry individuals, up to 2,053 African American individuals	NA	3q21.1	CASR	CASR - HNRNPA1P23	ENSG00000036828	ENSG00000240236		4090	21890	rs13083990-T	rs13083990	0	13083990	intergenic_variant	1	NR	4E-6	5.39794	(Dichotomous variable)	2.66	[1.76-4.02]	Affymetrix, Illumina [~ 2500000] (imputed)	N
22	rs117293456	0.913087	14	98547748	rs10145335	0.436512	General cognitive ability	43360	29844566	Davies G	43249	Nat Commun	www.ncbi.nlm.nih.gov/pubmed/29844566	Study of 300,486 individuals identifies 148 independent genetic loci influencing general cognitive function.	up to 300,486 European ancestry individuals	NA	14q32.2	ENSG00000259097	NA - LINC02295		ENSG00000258511		NA	54663	rs10145335-A	rs10145335	0	10145335	intron_variant	1	NR	2E-9	8.69897		6.029	z-score decrease	Affymetrix, Illumina [at least 2500000] (imputed)	N
22	rs117293456	0.913087	14	98547748	rs10145335	0.436512	Intelligence (MTAG)	43154	29326435	Hill WD	43111	Mol Psychiatry	www.ncbi.nlm.nih.gov/pubmed/29326435	A combined analysis of genetically correlated traits identifies 187 loci and a role for neurogenesis and myelination in intelligence.	120,934 British ancestry individuals, 127,548 individuals	NA	14q32.2	ENSG00000259097	NA - LINC02295		ENSG00000258511		NA	54663	rs10145335-A	rs10145335	0	10145335	intron_variant	1	NR	1E-9	9		0.0206345	[0.014-0.027] unit decrease	Affymetrix [NR]	N
16	rs635634	0.993359	9	136214276	rs28658542	0.433107	Protein FAM3D levels	44858	36168886	Thareja G	44832	Hum Mol Genet	www.ncbi.nlm.nih.gov/pubmed/36168886	Differences and commonalities in the genetic architecture of protein quantitative trait loci in European and Arab populations.	2,935 Qatari ancestry individuals	NA	9q34.2		MED22, MED22			ENSG00000148297, ENSG00000281022	NA	NA	rs28658542-A	rs28658542	0	28658542	5_prime_UTR_variant	0	0.0877342	2E-17	16.699		0.401877	[0.31-0.49] unit increase	NR [10004359]	N
10	rs1469149	0.987531	5	131722951	rs274555	0.4331	Fat-free mass	43504	30593698	Hubel C	43462	Am J Med Genet B Neuropsychiatr Genet	www.ncbi.nlm.nih.gov/pubmed/30593698	Genomics of body fat percentage may contribute to sex bias in anorexia nervosa.	70,700 European ancestry female individuals, 85,261 European ancestry male individuals	NA	5q31.1	NR	SLC22A5			ENSG00000197375	NA	NA	rs274555-?	rs274555	0	274555	intron_variant	0	NR	6E-10	9.22185	(male)	0.22148	[0.15-0.29] unit decrease	Affymetrix [7794483] (imputed)	N
10	rs1469149	0.987531	5	131722951	rs274555	0.4331	Fat-free mass	43504	30593698	Hubel C	43462	Am J Med Genet B Neuropsychiatr Genet	www.ncbi.nlm.nih.gov/pubmed/30593698	Genomics of body fat percentage may contribute to sex bias in anorexia nervosa.	70,700 European ancestry female individuals, 85,261 European ancestry male individuals	NA	5q31.1	NR	SLC22A5			ENSG00000197375	NA	NA	rs274555-?	rs274555	0	274555	intron_variant	0	NR	8E-9	8.09691	(female)	0.14208	[0.094-0.19] unit decrease	Affymetrix [7794483] (imputed)	N
10	rs1469149	0.987531	5	131722951	rs274555	0.4331	Fat-free mass	43504	30593698	Hubel C	43462	Am J Med Genet B Neuropsychiatr Genet	www.ncbi.nlm.nih.gov/pubmed/30593698	Genomics of body fat percentage may contribute to sex bias in anorexia nervosa.	70,700 European ancestry female individuals, 85,261 European ancestry male individuals	NA	5q31.1	NR	SLC22A5			ENSG00000197375	NA	NA	rs274555-?	rs274555	0	274555	intron_variant	0	NR	2E-16	15.699		0.18633	[0.14-0.23] unit decrease	Affymetrix [7794483] (imputed)	N
10	rs1469149	0.987531	5	131722951	rs274555	0.4331	Lymphocyte count	44543	34469753	Kachuri L	44434	Am J Hum Genet	www.ncbi.nlm.nih.gov/pubmed/34469753	Genetic determinants of blood-cell traits influence susceptibility to childhood acute lymphoblastic leukemia.	234,778 European ancestry individuals	100,554 European ancestry individuals	5q31.1		SLC22A5			ENSG00000197375	NA	NA	rs274555-C	rs274555	0	274555	intron_variant	0	0.597	1E-15	15		NA		Affymetrix [10369434] (imputed)	N
10	rs1469149	0.987531	5	131722951	rs274555	0.4331	Propionylcarnitine (c3) levels	44879	35347128	Yin X	44648	Nat Commun	www.ncbi.nlm.nih.gov/pubmed/35347128	Genome-wide association studies of metabolites in Finnish men identify disease-relevant loci.	6,136 Finnish ancestry individuals	NA	5q31.1		SLC22A5			ENSG00000197375	NA	NA	rs274555-T	rs274555	0	274555	intron_variant	0	NR	1E-19	19		0.17	unit increase	NR [16000000] (imputed)	N
25	rs594117	0.901191	17	47000251	rs1058018	0.431867	Type 2 diabetes	43272	27362418	Zhang H	42551	PLoS Genet	www.ncbi.nlm.nih.gov/pubmed/27362418	A Powerful Procedure for Pathway-Based Meta-analysis Using Summary Statistics Identifies 43 Pathways Associated with Type II Diabetes in European Populations.	19,809 European ancestry cases, 111,181 European ancestry controls	6,952 East Asian ancestry cases, 11,865 East Asian ancestry controls	17q21.32		UBE2Z			ENSG00000159202	NA	NA	rs1058018-T	rs1058018	0	1058018	synonymous_variant	0	0.57	3E-8	7.52288	(EA)	1.09	[1.05-1.11]	NR [up to 2500000] (imputed)	N
25	rs594117	0.901191	17	47000251	rs1058018	0.431867	Educational attainment (years of education)	43392	30038396	Lee JJ	43304	Nat Genet	www.ncbi.nlm.nih.gov/pubmed/30038396	Gene discovery and polygenic prediction from a genome-wide association study of educational attainment in 1.1 million individuals.	up to 1,131,881 European ancestry individuals	NA	17q21.32		UBE2Z			ENSG00000159202	NA	NA	rs1058018-T	rs1058018	0	1058018	synonymous_variant	0	0.5678	9E-10	9.04576	(conditional-joint)	0.0087	[0.006-0.0114] unit decrease	Affymetrix, Illumina [10000000] (imputed)	N
10	rs1469149	0.987531	5	131341541	rs7714191	0.430116	Cortical surface area	44033	32193296	Grasby KL	43891	Science	www.ncbi.nlm.nih.gov/pubmed/32193296	The genetic architecture of the human cerebral cortex.	33,992 European ancestry individuals	14,727 European ancestry individuals, 2,943 individuals	5q31.1	NR	ACSL6-AS1, ACSL6			ENSG00000223548, ENSG00000164398	NA	NA	rs7714191-C	rs7714191	0	7714191	intron_variant	0	0.4014	5E-8	7.30103	(Transverse Temporal)	1.58168	[1.01-2.15] unit decrease	Affymetrix, Illumina [NR]	N
4	rs1134867	0.902801	3	48077701	rs4392441	0.4293	Body mass index and systole blood pressure (pairwise)	44277	33619380	Huang LO	44249	Nat Metab	www.ncbi.nlm.nih.gov/pubmed/33619380	Genome-wide discovery of genetic loci that uncouple excess adiposity from its comorbidities.	472,402 European ancestry individuals, 16,962 East Asian, South Asian, Hispanic and African American ancestry individuals	NA	3p21.31	MAP4	MAP4			ENSG00000047849	NA	NA	rs4392441-T	rs4392441	0	4392441	intron_variant	0	0.6849	1E-8	8		NA		Affymetrix, Illumina [2331072] (imputed)	N
24	rs6503533	0.986264	17	38208940	rs8065443	0.427915	Asthma and cardiovascular disease	44700	35126453	Zhou Y	44581	Front Genet	www.ncbi.nlm.nih.gov/pubmed/35126453	Shared Genetic Architecture and Causal Relationship Between Asthma and Cardiovascular Diseases: A Large-Scale Cross-Trait Analysis.	19,954 European ancestry cases, 107,715 European ancestry controls	NA	17q21.1		MED24			ENSG00000008838	NA	NA	rs8065443-?	rs8065443	0	8065443	intron_variant	0	NR	5E-15	14.301		NA		NR [NR]	N
19	rs475043	0.976695	11	34460231	rs1001179	0.42469	Type 2 diabetes	44817	35893037	Pipal KV	44764	Genes (Basel)	www.ncbi.nlm.nih.gov/pubmed/35893037	Susceptibility Loci for Type 2 Diabetes in the Ethnically Endogamous Indian Sindhi Population: A Pooled Blood Genome-Wide Association Study.	418 Sindhi ancestry cases from endogamous families, 984 Sindhi ancestry controls from endogamous families	NA	11p13		CIR1P3 - CAT	ENSG00000216708	ENSG00000121691		7035	250	rs1001179-?	rs1001179	0	1001179	upstream_gene_variant	1	NR	9E-25	24.0458		NA		Illumina [608550]	N
10	rs1469149	0.987531	5	131717050	rs17622208	0.423762	Asthma and cardiovascular disease	44700	35126453	Zhou Y	44581	Front Genet	www.ncbi.nlm.nih.gov/pubmed/35126453	Shared Genetic Architecture and Causal Relationship Between Asthma and Cardiovascular Diseases: A Large-Scale Cross-Trait Analysis.	19,954 European ancestry cases, 107,715 European ancestry controls	NA	5q31.1		SLC22A5			ENSG00000197375	NA	NA	rs17622208-?	rs17622208	0	17622208	non_coding_transcript_exon_variant	0	NR	2E-9	8.69897		NA		NR [NR]	N
10	rs1469149	0.987531	5	131820997	rs17622656	0.418525	Reticulocyte fraction of red cells	44092	32888494	Vuckovic D	44075	Cell	www.ncbi.nlm.nih.gov/pubmed/32888494	The Polygenic and Monogenic Basis of Blood Traits and Diseases.	408,112 British individuals	NA	5q31.1	IRF1	IRF1-AS1, IRF1			ENSG00000197536, ENSG00000125347	NA	NA	rs17622656-A	rs17622656	0	17622656	non_coding_transcript_exon_variant	0	0.385926	8E-10	9.09691		0.0141504	[0.0096-0.0187] unit increase	Affymetrix [93095623] (imputed)	N
10	rs1469149	0.987531	5	131820997	rs17622656	0.418525	Reticulocyte count	44092	32888494	Vuckovic D	44075	Cell	www.ncbi.nlm.nih.gov/pubmed/32888494	The Polygenic and Monogenic Basis of Blood Traits and Diseases.	408,112 British individuals	NA	5q31.1	IRF1	IRF1-AS1, IRF1			ENSG00000197536, ENSG00000125347	NA	NA	rs17622656-A	rs17622656	0	17622656	non_coding_transcript_exon_variant	0	0.385926	4E-9	8.39794		0.0135455	[0.009-0.0181] unit increase	Affymetrix [93095623] (imputed)	N
4	rs2373245	0.944894	3	46235201	rs13098911	0.412029	Celiac disease	40266	20190752	Dubois PC	40237	Nat Genet	www.ncbi.nlm.nih.gov/pubmed/20190752	Multiple common variants for celiac disease influencing immune gene expression.	4,533 European ancestry cases, 10,750 European ancestry controls	4,918 European ancestry cases, 5,684 European ancestry controls	3p21.31	CCRL2, CCR5, CCR9, CCR1, CCR2, CCR3	CCR3			ENSG00000183625	NA	NA	rs13098911-A	rs13098911	0	13098911	intron_variant	0	0.10	3E-17	16.5229		1.3	[1.23-1.39]	Illumina [292387]	N
28	rs281438	0.938143	19	10399551	rs3093029	0.411591	Intercellular adhesion molecule 1 levels	44858	36168886	Thareja G	44832	Hum Mol Genet	www.ncbi.nlm.nih.gov/pubmed/36168886	Differences and commonalities in the genetic architecture of protein quantitative trait loci in European and Arab populations.	2,935 Qatari ancestry individuals	NA	19p13.2		ICAM4 - ICAM5	ENSG00000105371	ENSG00000105376		353	1077	rs3093029-G	rs3093029	0	3093029	non_coding_transcript_exon_variant	1	0.071891	2E-36	35.699		0.637098	[0.54-0.74] unit increase	NR [10004359]	N
26	rs34872586	0.974478	17	65990500	rs56305452	0.410045	Eosinophil counts	44095	32888493	Chen MH	44075	Cell	www.ncbi.nlm.nih.gov/pubmed/32888493	Trans-ethnic and Ancestry-Specific Blood-Cell Genetics in 746,667 Individuals from 5 Global Populations.	86,890 East Asian ancestry individuals	NA	17q24.2	NR	C17orf58			ENSG00000186665	NA	NA	rs56305452-C	rs56305452	0	56305452	intron_variant	0	0.712914	7E-12	11.1549		0.036576	[0.026-0.047] SD units increase	Affymetrix, Illumina [16279099] (imputed)	N
26	rs34872586	0.974478	17	65990500	rs56305452	0.410045	Cortical surface area (MOSTest)	44127	32665545	van der Meer D	44026	Nat Commun	www.ncbi.nlm.nih.gov/pubmed/32665545	Understanding the genetic determinants of the brain with MOSTest.	26,502 European ancestry individuals	NA	17q24.2	NR2F1, FAM172A, POU5F2	C17orf58			ENSG00000186665	NA	NA	rs56305452-?	rs56305452	0	56305452	intron_variant	0		4E-9	8.39794		NA		NR [7428630] (imputed)	N
26	rs34872586	0.974478	17	65990500	rs56305452	0.410045	Whole brain restricted isotropic diffusion (multivariate analysis)	44777	35505052	Fan CC	44684	Nat Commun	www.ncbi.nlm.nih.gov/pubmed/35505052	Multivariate genome-wide association study on tissue-sensitive diffusion metrics highlights pathways that shape the human brain.	23,543 European ancestry individuals	11,555 European ancestry individuals, 3,030 non-European ancestry individuals	17q24.2		C17orf58			ENSG00000186665	NA	NA	rs56305452-?	rs56305452	0	56305452	intron_variant	0	NR	8E-25	24.0969	(EA)	NA		NR [NR] (imputed)	N
26	rs34872586	0.974478	17	65990500	rs56305452	0.410045	Whole brain free water diffusion (multivariate analysis)	44777	35505052	Fan CC	44684	Nat Commun	www.ncbi.nlm.nih.gov/pubmed/35505052	Multivariate genome-wide association study on tissue-sensitive diffusion metrics highlights pathways that shape the human brain.	23,543 European ancestry individuals	11,555 European ancestry individuals, 3,030 non-European ancestry individuals	17q24.2		C17orf58			ENSG00000186665	NA	NA	rs56305452-?	rs56305452	0	56305452	intron_variant	0	NR	2E-22	21.699		NA		NR [NR] (imputed)	N
29	rs35506173	0.999085	19	46300848	rs8107744	0.401994	Arterial stiffness index	43689	31235810	Fung K	43640	Sci Rep	www.ncbi.nlm.nih.gov/pubmed/31235810	Genome-wide association study identifies loci for arterial stiffness index in 127,121 UK Biobank participants.	127,121 European ancestry individuals	NA	19q13.32	RSPH6A	RSPH6A			ENSG00000104941	NA	NA	rs8107744-C	rs8107744	0	8107744	intron_variant	0	0.174	1E-7	7		0.028	[0.018-0.038] unit decrease	Affymetrix [~ 10446505] (imputed)	N
4	rs2373245	0.944894	3	46464940	rs34390431	0.401421	Mouth ulcers	43605	30837455	Dudding T	43529	Nat Commun	www.ncbi.nlm.nih.gov/pubmed/30837455	Genome wide analysis for mouth ulcers identifies associations at immune regulatory loci.	47,079 British or unknown ancestry cases, 414,027 British or unknown ancestry controls	98,298 cases, 247,446 controls	3p21.31		LINC02009			ENSG00000283646	NA	NA	rs34390431-A	rs34390431	0	34390431	intron_variant	0	0.6591	3E-54	53.5229		1.07249	[1.06-1.09]	Affymetrix, Illumina [9851866] (imputed)	N
4	rs9819396	0.952391	3	45852376	rs4683142	0.399038	Methadone dose in opioid dependence	42888	28115739	Smith AH	42759	Mol Psychiatry	www.ncbi.nlm.nih.gov/pubmed/28115739	Genome-wide association study of therapeutic opioid dosing identifies a novel locus upstream of OPRM1.	1,027 European American cases, 383 African American cases	NA	3p21.31	LZTFL1	SLC6A20 - LZTFL1	ENSG00000163817	ENSG00000163818		14348	12432	rs4683142-G	rs4683142	0	4683142	intron_variant	1	0.15877176241480037	3E-6	5.52288	(EA)	0.2773	[0.16-0.39] unit decrease	Illumina [at least 988306] (imputed)	N
21	rs9557562	0.904813	13	101631432	rs9518259	0.39481	Metabolite levels	43839	23823483	Rhee EP	41457	Cell Metab	www.ncbi.nlm.nih.gov/pubmed/23823483	A genome-wide association study of the human metabolome in a community-based cohort.	2,076 European ancestry individuals	NA	13q32.3	TMTC4	NALCN-AS1			ENSG00000233009	NA	NA	rs9518259-?	rs9518259	0	9518259	intron_variant	0	NR	5E-6	5.30103	(glutamate)	0.176991	[0.1-0.25] unit increase	Affymetrix [at least 2500000] (imputed)	N
11	rs4714516	0.921203	6	41860252	rs11964516	0.393863	Red blood cell traits (multivariate analysis)	44277	32171239	Hodonsky CJ	43904	BMC Genomics	www.ncbi.nlm.nih.gov/pubmed/32171239	Ancestry-specific associations identified in genome-wide combined-phenotype study of red blood cell traits emphasize benefits of diversity in genomics.	29,513 European ancestry individuals	NA	6p21.1	NR	USP49			ENSG00000164663	NA	NA	rs11964516-?	rs11964516	0	11964516	intron_variant	0	0.17	1E-11	11		NA		Affymetrix, Illumina [21000000] (imputed)	N
11	rs4714516	0.921203	6	41860252	rs11964516	0.393863	Red blood cell traits (multivariate analysis)	44277	32171239	Hodonsky CJ	43904	BMC Genomics	www.ncbi.nlm.nih.gov/pubmed/32171239	Ancestry-specific associations identified in genome-wide combined-phenotype study of red blood cell traits emphasize benefits of diversity in genomics.	20,697 Hispanic or Latin American individuals	NA	6p21.1	NR	USP49			ENSG00000164663	NA	NA	rs11964516-?	rs11964516	0	11964516	intron_variant	0	0.16	2E-6	5.69897		NA		Affymetrix, Illumina [21000000] (imputed)	N
11	rs4714516	0.921203	6	41860252	rs11964516	0.393863	Mean corpuscular volume	44277	32171239	Hodonsky CJ	43904	BMC Genomics	www.ncbi.nlm.nih.gov/pubmed/32171239	Ancestry-specific associations identified in genome-wide combined-phenotype study of red blood cell traits emphasize benefits of diversity in genomics.	8,556 African American individuals, 17,141 Hispanic or Latin American individuals, 14,483 European ancestry individuals, 125 Asian ancestry individuals, 594 Native American ancestry individuals, 377 individuals	NA	6p21.1		USP49			ENSG00000164663	NA	NA	rs11964516-?	rs11964516	0	11964516	intron_variant	0	0.1691	5E-19	18.301		0.4471	[0.35-0.55] unit increase	Affymetrix, Illumina [21000000] (imputed)	N
11	rs4714516	0.921203	6	41860252	rs11964516	0.393863	Mean corpuscular volume	44277	32171239	Hodonsky CJ	43904	BMC Genomics	www.ncbi.nlm.nih.gov/pubmed/32171239	Ancestry-specific associations identified in genome-wide combined-phenotype study of red blood cell traits emphasize benefits of diversity in genomics.	14,483 European ancestry individuals	NA	6p21.1		USP49			ENSG00000164663	NA	NA	rs11964516-?	rs11964516	0	11964516	intron_variant	0	0.1774	1E-12	12		0.4834	[0.35-0.62] unit increase	Affymetrix, Illumina [21000000] (imputed)	N
11	rs4714516	0.921203	6	41860252	rs11964516	0.393863	Red blood cell count	44277	32171239	Hodonsky CJ	43904	BMC Genomics	www.ncbi.nlm.nih.gov/pubmed/32171239	Ancestry-specific associations identified in genome-wide combined-phenotype study of red blood cell traits emphasize benefits of diversity in genomics.	8,679 African American individuals, 17,412 Hispanic or Latin American individuals, 14,690 European ancestry individuals, 127 Asian ancestry individuals, 20 Native American ancestry individuals, 382 individuals	NA	6p21.1		USP49			ENSG00000164663	NA	NA	rs11964516-?	rs11964516	0	11964516	intron_variant	0	0.1691	1E-6	6		0.0188	[0.011-0.026] unit decrease	Affymetrix, Illumina [21000000] (imputed)	N
11	rs4714516	0.921203	6	41860252	rs11964516	0.393863	Mean corpuscular volume	44277	32171239	Hodonsky CJ	43904	BMC Genomics	www.ncbi.nlm.nih.gov/pubmed/32171239	Ancestry-specific associations identified in genome-wide combined-phenotype study of red blood cell traits emphasize benefits of diversity in genomics.	17,141 Hispanic or Latin American individuals	NA	6p21.1		USP49			ENSG00000164663	NA	NA	rs11964516-?	rs11964516	0	11964516	intron_variant	0	0.1652	2E-9	8.69897		0.5113	[0.35-0.68] unit increase	Affymetrix, Illumina [21000000] (imputed)	N
11	rs4714516	0.921203	6	41860252	rs11964516	0.393863	Red blood cell count	44277	32171239	Hodonsky CJ	43904	BMC Genomics	www.ncbi.nlm.nih.gov/pubmed/32171239	Ancestry-specific associations identified in genome-wide combined-phenotype study of red blood cell traits emphasize benefits of diversity in genomics.	14,690 European ancestry individuals	NA	6p21.1		USP49			ENSG00000164663	NA	NA	rs11964516-?	rs11964516	0	11964516	intron_variant	0	0.1774	7E-6	5.1549		0.0255	[0.014-0.037] unit decrease	Affymetrix, Illumina [21000000] (imputed)	N
11	rs4714516	0.921203	6	41860252	rs11964516	0.393863	Mean corpuscular hemoglobin	44277	32171239	Hodonsky CJ	43904	BMC Genomics	www.ncbi.nlm.nih.gov/pubmed/32171239	Ancestry-specific associations identified in genome-wide combined-phenotype study of red blood cell traits emphasize benefits of diversity in genomics.	17,400 Hispanic or Latin American individuals	NA	6p21.1		USP49			ENSG00000164663	NA	NA	rs11964516-?	rs11964516	0	11964516	intron_variant	0	0.1652	4E-11	10.3979		0.2021	[0.14-0.26] unit increase	Affymetrix, Illumina [21000000] (imputed)	N
11	rs4714516	0.921203	6	41860252	rs11964516	0.393863	Mean corpuscular hemoglobin	44277	32171239	Hodonsky CJ	43904	BMC Genomics	www.ncbi.nlm.nih.gov/pubmed/32171239	Ancestry-specific associations identified in genome-wide combined-phenotype study of red blood cell traits emphasize benefits of diversity in genomics.	14,693 European ancestry individuals	NA	6p21.1		USP49			ENSG00000164663	NA	NA	rs11964516-?	rs11964516	0	11964516	intron_variant	0	0.1774	8E-12	11.0969		0.1818	[0.13-0.23] unit increase	Affymetrix, Illumina [21000000] (imputed)	N
11	rs4714516	0.921203	6	41860252	rs11964516	0.393863	Mean corpuscular hemoglobin	44277	32171239	Hodonsky CJ	43904	BMC Genomics	www.ncbi.nlm.nih.gov/pubmed/32171239	Ancestry-specific associations identified in genome-wide combined-phenotype study of red blood cell traits emphasize benefits of diversity in genomics.	8,694 African American individuals, 17,400 Hispanic or Latin American individuals, 14,693 European ancestry individuals, 127 Asian ancestry individuals, 20 Native American ancestry individuals, 382 individuals	NA	6p21.1		USP49			ENSG00000164663	NA	NA	rs11964516-?	rs11964516	0	11964516	intron_variant	0	0.1691	2E-18	17.699		0.1687	[0.13-0.21] unit increase	Affymetrix, Illumina [21000000] (imputed)	N
11	rs4714516	0.921203	6	41860252	rs11964516	0.393863	Mean corpuscular volume	43309	29403010	Kanai M	43136	Nat Genet	www.ncbi.nlm.nih.gov/pubmed/29403010	Genetic analysis of quantitative traits in the Japanese population links cell types to complex human diseases.	108,256 Japanese ancestry individuals	NA	6p21.1	NR	USP49			ENSG00000164663	NA	NA	rs11964516-?	rs11964516	0	11964516	intron_variant	0	NR	4E-68	67.3979		0.07846	[0.07-0.087] unit increase novel	Illumina [6108953] (imputed)	N
3	rs34517439	0.998367	1	78527912	rs2031496	0.390971	Educational attainment (MTAG)	43416	30038396	Lee JJ	43304	Nat Genet	www.ncbi.nlm.nih.gov/pubmed/30038396	Gene discovery and polygenic prediction from a genome-wide association study of educational attainment in 1.1 million individuals.	1,311,438 European ancestry individuals	NA	1p31.1	Intergenic	GIPC2			ENSG00000137960	NA	NA	rs2031496-T	rs2031496	0	2031496	intron_variant	0	0.5813	6E-12	11.2218	(MTAG)	0.0091	[0.0066-0.0116] unit increase	Affymetrix, Illumina [7100000] (imputed)	N
3	rs34517439	0.998367	1	78527912	rs2031496	0.390971	Highest math class taken (MTAG)	43416	30038396	Lee JJ	43304	Nat Genet	www.ncbi.nlm.nih.gov/pubmed/30038396	Gene discovery and polygenic prediction from a genome-wide association study of educational attainment in 1.1 million individuals.	811,539 European ancestry individuals	NA	1p31.1	Intergenic	GIPC2			ENSG00000137960	NA	NA	rs2031496-T	rs2031496	0	2031496	intron_variant	0	0.5944	3E-8	7.52288	(MTAG)	0.0093	[0.006-0.0126] unit increase	Affymetrix, Illumina [7100000] (imputed)	N
16	rs635634	0.993359	9	136128546	rs7857390	0.387967	vWF levels	43552	30586737	Sabater-Lleal M	43424	Circulation	www.ncbi.nlm.nih.gov/pubmed/30586737	Genome-Wide Association Trans-Ethnic Meta-Analyses Identifies Novel Associations Regulating Coagulation Factor VIII and von Willebrand Factor Plasma Levels.	42,379 European ancestry individuals, 3,700 African American individuals, 275 Hispanic individuals	NA	9q34.2	ABO	ABO, ABO			ENSG00000175164, ENSG00000281879	NA	NA	rs7857390-?	rs7857390	0	7857390	non_coding_transcript_exon_variant	0	NR	1E-320	320	(EA)	NA		Affymetrix, Illumina [10537485] (imputed)	N
16	rs635634	0.993359	9	136128546	rs7857390	0.387967	vWF levels	43552	30586737	Sabater-Lleal M	43424	Circulation	www.ncbi.nlm.nih.gov/pubmed/30586737	Genome-Wide Association Trans-Ethnic Meta-Analyses Identifies Novel Associations Regulating Coagulation Factor VIII and von Willebrand Factor Plasma Levels.	42,379 European ancestry individuals, 3,700 African American individuals, 275 Hispanic individuals	NA	9q34.2	ABO	ABO, ABO			ENSG00000175164, ENSG00000281879	NA	NA	rs7857390-?	rs7857390	0	7857390	non_coding_transcript_exon_variant	0	NR	2E-393	392.699		NA		Affymetrix, Illumina [10537485] (imputed)	N
16	rs635634	0.993359	9	136128546	rs7857390	0.387967	Tyrosine-protein kinase receptor Tie-1, soluble levels	44662	28240269	Suhre K	42793	Nat Commun	www.ncbi.nlm.nih.gov/pubmed/28240269	Connecting genetic risk to disease end points through the human blood plasma proteome.	997 European ancestry individuals	338 Greater Middle Eastern (Middle Eastern, North African or Persian), South Asian ancestry, Asian ancestry individuals	9q34.2		ABO, ABO			ENSG00000175164, ENSG00000281879	NA	NA	rs7857390-A	rs7857390	0	7857390	non_coding_transcript_exon_variant	0	NR	6E-11	10.2218		0.2949	[0.21-0.38] unit decrease	Affymetrix [509946]	N
4	rs9819396	0.952391	3	45904714	rs1029732	0.387793	C-X-C motif chemokine 16 levels	44159	33067605	Folkersen L	44120	Nat Metab	www.ncbi.nlm.nih.gov/pubmed/33067605	Genomic and drug target evaluation of 90 cardiovascular proteins in 30,931 individuals.	21,758 European ancestry individuals	9,173 individuals	3p21.31		LZTFL1			ENSG00000163818	NA	NA	rs1029732-A	rs1029732	0	1029732	intron_variant	0	0.29	1E-14	14		0.0661	unit increase	Affymetrix, Illumina [20300000] (imputed)	N
14	rs764328	0.905089	9	4145648	rs10116426	0.387135	Sex hormone-binding globulin levels	44179	32042192	Ruth KS	43871	Nat Med	www.ncbi.nlm.nih.gov/pubmed/32042192	Using human genetics to understand the disease impacts of testosterone in men and women.	180,726 European ancestry men	NA	9p24.2	NR	GLIS3			ENSG00000107249	NA	NA	rs10116426-C	rs10116426	0	10116426	intron_variant	0	0.43174900000000005	6E-13	12.2218		0.00889555	[0.0064-0.0113] unit increase	Affymetrix [16582614] (imputed)	N
14	rs764328	0.905089	9	4145648	rs10116426	0.387135	Sex hormone-binding globulin levels adjusted for BMI	44179	32042192	Ruth KS	43871	Nat Med	www.ncbi.nlm.nih.gov/pubmed/32042192	Using human genetics to understand the disease impacts of testosterone in men and women.	180,094 European ancestry men	NA	9p24.2	NR	GLIS3			ENSG00000107249	NA	NA	rs10116426-C	rs10116426	0	10116426	intron_variant	0	0.43174900000000005	9E-13	12.0458		0.00808468	[0.0058-0.0104] unit increase	Affymetrix [16582621] (imputed)	N
11	rs4714516	0.921203	6	41831143	rs2254479	0.38375	Menarche (age at onset)	43504	30595370	Kichaev G	43461	Am J Hum Genet	www.ncbi.nlm.nih.gov/pubmed/30595370	Leveraging Polygenic Functional Enrichment to Improve GWAS Power.	approximately 242,000 European ancestry individuals	NA	6p21.1		USP49			ENSG00000164663	NA	NA	rs2254479-?	rs2254479	0	2254479	intron_variant	0	NR	9E-15	14.0458		NA		NR [~ 8900000] (imputed)	N
2	rs4916011	0.946931	1	65423447	rs12408934	0.382078	Eosinophil percentage of granulocytes	42977	27863252	Astle WJ	42691	Cell	www.ncbi.nlm.nih.gov/pubmed/27863252	The Allelic Landscape of Human Blood Cell Trait Variation and Links to Common Complex Disease.	170,536 European ancestry individuals	NA	1p31.3	JAK1	JAK1			ENSG00000162434	NA	NA	rs12408934-A	rs12408934	0	12408934	intron_variant	0	0.1013	7E-15	14.1549		0.0461171	[0.035-0.058] unit decrease	Affymetrix [~ 2500000] (imputed)	N
2	rs4916011	0.946931	1	65423447	rs12408934	0.382078	Eosinophil counts	42977	27863252	Astle WJ	42691	Cell	www.ncbi.nlm.nih.gov/pubmed/27863252	The Allelic Landscape of Human Blood Cell Trait Variation and Links to Common Complex Disease.	172,275 European ancestry individuals	NA	1p31.3	JAK1	JAK1			ENSG00000162434	NA	NA	rs12408934-A	rs12408934	0	12408934	intron_variant	0	0.1012	6E-14	13.2218		0.0443407	[0.033-0.056] unit decrease	Affymetrix [~ 2500000] (imputed)	N
2	rs4916011	0.946931	1	65423447	rs12408934	0.382078	Neutrophil percentage of granulocytes	42977	27863252	Astle WJ	42691	Cell	www.ncbi.nlm.nih.gov/pubmed/27863252	The Allelic Landscape of Human Blood Cell Trait Variation and Links to Common Complex Disease.	170,672 European ancestry individuals	NA	1p31.3	JAK1	JAK1			ENSG00000162434	NA	NA	rs12408934-A	rs12408934	0	12408934	intron_variant	0	0.1013	1E-12	12		0.0419547	[0.03-0.054] unit increase	Affymetrix [~ 2500000] (imputed)	N
2	rs4916011	0.946931	1	65423447	rs12408934	0.382078	Eosinophil percentage of white cells	42977	27863252	Astle WJ	42691	Cell	www.ncbi.nlm.nih.gov/pubmed/27863252	The Allelic Landscape of Human Blood Cell Trait Variation and Links to Common Complex Disease.	172,378 European ancestry individuals	NA	1p31.3	JAK1	JAK1			ENSG00000162434	NA	NA	rs12408934-A	rs12408934	0	12408934	intron_variant	0	0.1012	3E-16	15.5229		0.0482927	[0.037-0.06] unit decrease	Affymetrix [~ 2500000] (imputed)	N
2	rs4916011	0.946931	1	65423447	rs12408934	0.382078	Sum eosinophil basophil counts	42977	27863252	Astle WJ	42691	Cell	www.ncbi.nlm.nih.gov/pubmed/27863252	The Allelic Landscape of Human Blood Cell Trait Variation and Links to Common Complex Disease.	171,771 European ancestry individuals	NA	1p31.3	JAK1	JAK1			ENSG00000162434	NA	NA	rs12408934-A	rs12408934	0	12408934	intron_variant	0	0.1013	9E-11	10.0458		0.0383015	[0.027-0.05] unit decrease	Affymetrix [~ 2500000] (imputed)	N
2	rs4916011	0.946931	1	65423447	rs12408934	0.382078	Eosinophil counts	44092	32888494	Vuckovic D	44075	Cell	www.ncbi.nlm.nih.gov/pubmed/32888494	The Polygenic and Monogenic Basis of Blood Traits and Diseases.	408,112 British individuals	NA	1p31.3	JAK1	JAK1			ENSG00000162434	NA	NA	rs12408934-A	rs12408934	0	12408934	intron_variant	0	0.103341	6E-27	26.2218		0.0394402	[0.032-0.047] unit decrease	Affymetrix [93095623] (imputed)	N
2	rs4916011	0.946931	1	65423447	rs12408934	0.382078	Eosinophil percentage of white cells	44092	32888494	Vuckovic D	44075	Cell	www.ncbi.nlm.nih.gov/pubmed/32888494	The Polygenic and Monogenic Basis of Blood Traits and Diseases.	408,112 British individuals	NA	1p31.3	JAK1	JAK1			ENSG00000162434	NA	NA	rs12408934-A	rs12408934	0	12408934	intron_variant	0	0.103323	5E-36	35.301		0.0460988	[0.039-0.053] unit decrease	Affymetrix [93095623] (imputed)	N
2	rs4916011	0.946931	1	65423447	rs12408934	0.382078	Eosinophil counts	44095	32888493	Chen MH	44075	Cell	www.ncbi.nlm.nih.gov/pubmed/32888493	Trans-ethnic and Ancestry-Specific Blood-Cell Genetics in 746,667 Individuals from 5 Global Populations.	474,237 European ancestry individuals	NA	1p31.3	NR	JAK1			ENSG00000162434	NA	NA	rs12408934-A	rs12408934	0	12408934	intron_variant	0	0.10259	2E-36	35.699		0.041319	[0.035-0.048] SD unit decrease	Affymetrix, Illumina [50000174] (imputed)	N
2	rs4916011	0.946931	1	65423447	rs12408934	0.382078	Eosinophil counts	44817	35935937	Hoglund J	44764	Front Immunol	www.ncbi.nlm.nih.gov/pubmed/35935937	Gene-Based Variant Analysis of Whole-Exome Sequencing in Relation to Eosinophil Count.	365,954 British ancestry individuals	NA	1p31.3		JAK1			ENSG00000162434	NA	NA	rs12408934-A	rs12408934	0	12408934	intron_variant	0	0.405	9E-14	13.0458		0.045	[0.033-0.057] unit decrease	Affymetrix [6661079] (imputed)	N
10	rs1469149	0.987531	5	131623358	rs7705189	0.37904	Height	43606	30595370	Kichaev G	43461	Am J Hum Genet	www.ncbi.nlm.nih.gov/pubmed/30595370	Leveraging Polygenic Functional Enrichment to Improve GWAS Power.	approximately 458,000 European ancestry individuals	NA	5q31.1		P4HA2			ENSG00000072682	NA	NA	rs7705189-?	rs7705189	0	7705189	intron_variant	0	NR	7E-109	108.155		NA		NR [~ 8900000] (imputed)	N
8	rs11727500	0.991405	4	106521866	rs11730082	0.378239	Lung function (FEV1/FVC)	43504	30595370	Kichaev G	43461	Am J Hum Genet	www.ncbi.nlm.nih.gov/pubmed/30595370	Leveraging Polygenic Functional Enrichment to Improve GWAS Power.	approximately 370,000 European ancestry individuals	NA	4q24		ARHGEF38			ENSG00000236699	NA	NA	rs11730082-?	rs11730082	0	11730082	intron_variant	0	NR	1E-21	21		NA		NR [~ 8900000] (imputed)	N
8	rs34712979	0.999647	4	106841962	rs6856422	0.377908	Lung function (FEV1/FVC)	43699	26635082	Soler Artigas M	42342	Nat Commun	www.ncbi.nlm.nih.gov/pubmed/26635082	Sixteen new lung function signals identified through 1000 Genomes Project reference panel imputation.	38,199 European ancestry adults	54,550 European ancestry adults, 5,062 children	4q24	NPNT	NPNT			ENSG00000168743	NA	NA	rs6856422-G	rs6856422	0	6856422	intron_variant	0	NR	2E-23	22.699	(adults)	0.051	[0.041-0.061] unit decrease	Affymetrix, Illumina [8694268] (imputed)	N
8	rs34712979	0.999647	4	106841962	rs6856422	0.377908	Lung function (FEV1)	43699	26635082	Soler Artigas M	42342	Nat Commun	www.ncbi.nlm.nih.gov/pubmed/26635082	Sixteen new lung function signals identified through 1000 Genomes Project reference panel imputation.	38,199 European ancestry adults	54,550 European ancestry adults, 5,062 children	4q24	NPNT	NPNT			ENSG00000168743	NA	NA	rs6856422-G	rs6856422	0	6856422	intron_variant	0	NR	6E-15	14.2218	(adults)	0.04	[0.03-0.05] unit decrease	Affymetrix, Illumina [8694268] (imputed)	N
17	rs1614308	0.944705	10	81505558	rs61863508	0.376873	Hemoglobin	44544	34594039	Sakaue S	44469	Nat Genet	www.ncbi.nlm.nih.gov/pubmed/34594039	A cross-population atlas of genetic associations for 220 human phenotypes.	350,474 European ancestry individuals, 152,447 East Asian ancestry individuals	NA	10q22.3		NUTM2B-AS1			ENSG00000225484	NA	NA	rs61863508-C	rs61863508	0	61863508	intron_variant	0	NR	8E-9	8.09691		0.0221	[0.015-0.03] unit decrease	Affymetrix, Illumina [20538521] (imputed)	N
2	rs4916011	0.946931	1	65303510	rs4916004	0.374978	N1-methylinosine levels in elite athletes	44805	31882771	Al-Khelaifi F	43826	Sci Rep	www.ncbi.nlm.nih.gov/pubmed/31882771	Metabolic GWAS of elite athletes reveals novel genetically-influenced metabolites associated with athletic performance.	490 individuals	NA	1p31.3		JAK1			ENSG00000162434	NA	NA	rs4916004-?	rs4916004	0	4916004	intron_variant	0	NR	6E-6	5.22185		0.643172	[0.37-0.92] unit increase	Illumina [275016]	N
31	rs6117342	0.971739	20	6452982	rs6085568	0.374014	Height	43606	30595370	Kichaev G	43461	Am J Hum Genet	www.ncbi.nlm.nih.gov/pubmed/30595370	Leveraging Polygenic Functional Enrichment to Improve GWAS Power.	approximately 458,000 European ancestry individuals	NA	20p12.3		CASC20			ENSG00000229876	NA	NA	rs6085568-?	rs6085568	0	6085568	intron_variant	0	NR	2E-11	10.699		NA		NR [~ 8900000] (imputed)	N
16	rs635634	0.993359	9	136246666	rs28602591	0.373277	von Willebrand factor levels	44858	36168886	Thareja G	44832	Hum Mol Genet	www.ncbi.nlm.nih.gov/pubmed/36168886	Differences and commonalities in the genetic architecture of protein quantitative trait loci in European and Arab populations.	2,935 Qatari ancestry individuals	NA	9q34.2		STKLD1, STKLD1			ENSG00000198870, ENSG00000281245	NA	NA	rs28602591-T	rs28602591	0	28602591	intron_variant	0	0.0875639	1E-14	14		0.358639	[0.27-0.45] unit increase	NR [10004359]	N
16	rs635634	0.993359	9	136155063	rs12683493	0.372612	Protein FAM3D levels	44858	36168886	Thareja G	44832	Hum Mol Genet	www.ncbi.nlm.nih.gov/pubmed/36168886	Differences and commonalities in the genetic architecture of protein quantitative trait loci in European and Arab populations.	2,935 Qatari ancestry individuals	NA	9q34.2		ABO - Y_RNA	ENSG00000281879	ENSG00000200742		3466	58238	rs12683493-T	rs12683493	0	12683493	upstream_gene_variant	1	0.257751	1E-13	13		0.229128	[0.17-0.29] unit decrease	NR [10004359]	N
4	rs1134867	0.902801	3	48282695	rs9847953	0.37199	Systolic blood pressure	43311	27618447	Surendran P	42644	Nat Genet	www.ncbi.nlm.nih.gov/pubmed/27618447	Trans-ancestry meta-analyses identify rare and common variants associated with blood pressure and hypertension.	up to 165,276 European ancestry individuals, up to 27,487 South Asian ancestry individuals	up to 125,713 European ancestry individuals, up to 2,641 South Asian ancestry individuals, 4,632 Hispanic individuals, 22,077 African American individuals	3p21.31	CDC25A	ZNF589			ENSG00000164048	NA	NA	rs9847953-A	rs9847953	0	9847953	missense_variant	0	0.716	6E-8	7.22185		0.0198	mmHg increase	Illumina [242296]	N
4	rs1134867	0.902801	3	47618953	rs3732530	0.370988	Body mass index	43658	29273807	Turcot V	43091	Nat Genet	www.ncbi.nlm.nih.gov/pubmed/29273807	Protein-altering variants associated with body mass index implicate pathways that control energy intake and expenditure in obesity.	up to 449,889 European ancestry individuals, up to 29,398 South Asian ancestry individuals, up to 27,610 African American individuals, up to 8,839 East Asian individuals, up to 10,772 Hispanic ancestry individuals	up to 196,766 European ancestry individuals	3p21.31	CSPG5	CSPG5			ENSG00000114646	NA	NA	rs3732530-C	rs3732530	0	3732530	missense_variant	0	0.34619999999999995	2E-8	7.69897	(recessive model)	0.0151	[0.0098-0.0204] unit increase	Illumina [246328]	N
28	rs281438	0.938143	19	10412409	rs140735577	0.368513	Childhood ear infection	43070	28928442	Tian C	42997	Nat Commun	www.ncbi.nlm.nih.gov/pubmed/28928442	Genome-wide association and HLA region fine-mapping studies identify susceptibility loci for multiple common infections.	46,936 European ancestry cases, 74,874 European ancestry controls	NA	19p13.2	NR	ICAM5 - ZGLP1	ENSG00000105376	ENSG00000220201		4955	3070	rs140735577-?	rs140735577	0	140735577	intergenic_variant	1	NR	8E-6	5.09691		0.0785	[0.044-0.113] unit decrease	Illumina [at least 560000] (imputed)	N
13	rs12112428	0.912942	7	99590893	rs6974373	0.362432	Retinal vascular fractal density	44635	34743558	Zekavat SM	44508	Circulation	www.ncbi.nlm.nih.gov/pubmed/34743558	Deep Learning of the Retina Enables Phenome- and Genome-wide Analyses of the Microvasculature.	38,932 British ancestry individuals	NA	7q22.1		AZGP1P1 - ZKSCAN1	ENSG00000214313	ENSG00000106261		5432	22302	rs6974373-G	rs6974373	0	6974373	upstream_gene_variant	1	0.39103	6E-7	6.22185		0.034755	[0.021-0.048] unit increase	Affymetrix [15580782] (imputed)	N
27	rs35434635	0.947222	19	1152656	rs892225	0.35975	Asthma (childhood onset)	43938	31669095	Zhu Z	43762	J Allergy Clin Immunol	www.ncbi.nlm.nih.gov/pubmed/31669095	Shared Genetic and Experimental Links between Obesity-Related Traits and Asthma Subtypes in UK Biobank.	13,435 European ancestry cases, 393,186 European ancestry controls	NA	19p13.3	NR	SBNO2			ENSG00000064932	NA	NA	rs892225-?	rs892225	0	892225	intron_variant	0	NR	2E-11	10.699		NA		Affymetrix [~ 8270000] (imputed)	N
27	rs35434635	0.947222	19	1152656	rs892225	0.35975	Sex hormone-binding globulin levels adjusted for BMI	44179	32042192	Ruth KS	43871	Nat Med	www.ncbi.nlm.nih.gov/pubmed/32042192	Using human genetics to understand the disease impacts of testosterone in men and women.	368,929 European ancestry individuals	NA	19p13.3	NR	SBNO2			ENSG00000064932	NA	NA	rs892225-G	rs892225	0	892225	intron_variant	0	0.38142299999999996	2E-13	12.699		0.00598939	[0.0043-0.0077] unit increase	Affymetrix [16582909] (imputed)	N
27	rs35434635	0.947222	19	1152656	rs892225	0.35975	Sex hormone-binding globulin levels	44179	32042192	Ruth KS	43871	Nat Med	www.ncbi.nlm.nih.gov/pubmed/32042192	Using human genetics to understand the disease impacts of testosterone in men and women.	189,473 European ancestry women	NA	19p13.3	NR	SBNO2			ENSG00000064932	NA	NA	rs892225-G	rs892225	0	892225	intron_variant	0	0.38026899999999997	4E-7	6.39794		0.00745949	[0.0046-0.0104] unit increase	Affymetrix [16585866] (imputed)	N
27	rs35434635	0.947222	19	1152656	rs892225	0.35975	Sex hormone-binding globulin levels adjusted for BMI	44179	32042192	Ruth KS	43871	Nat Med	www.ncbi.nlm.nih.gov/pubmed/32042192	Using human genetics to understand the disease impacts of testosterone in men and women.	188,908 European ancestry women	NA	19p13.3	NR	SBNO2			ENSG00000064932	NA	NA	rs892225-G	rs892225	0	892225	intron_variant	0	0.38026899999999997	2E-12	11.699		0.00846582	[0.0059-0.011] unit increase	Affymetrix [16585854] (imputed)	N
27	rs35434635	0.947222	19	1152656	rs892225	0.35975	Asthma onset (childhood vs adult)	43599	30929738	Ferreira MAR	43552	Am J Hum Genet	www.ncbi.nlm.nih.gov/pubmed/30929738	Genetic Architectures of Childhood- and Adult-Onset Asthma Are Partly Distinct.	13,962 European ancestry childhood onset cases, 14,873 European ancestry adult onset cases	31,002 European ancestry childhood onset cases, 16,297 European ancestry adult onset cases	19p13.3	SBNO2	SBNO2			ENSG00000064932	NA	NA	rs892225-G	rs892225	0	892225	intron_variant	0	0.378	2E-7	6.69897		1.055	[1.04-1.07]	Affymetrix [9000000] (imputed)	N
27	rs35434635	0.947222	19	1152656	rs892225	0.35975	Sex hormone-binding globulin levels	44179	32042192	Ruth KS	43871	Nat Med	www.ncbi.nlm.nih.gov/pubmed/32042192	Using human genetics to understand the disease impacts of testosterone in men and women.	370,125 European ancestry individuals	NA	19p13.3	NR	SBNO2			ENSG00000064932	NA	NA	rs892225-G	rs892225	0	892225	intron_variant	0	0.38142299999999996	1E-8	8		0.00541345	[0.0035-0.0073] unit increase	Affymetrix [16582965] (imputed)	N
27	rs35434635	0.947222	19	1152656	rs892225	0.35975	Asthma (childhood onset)	43599	30929738	Ferreira MAR	43552	Am J Hum Genet	www.ncbi.nlm.nih.gov/pubmed/30929738	Genetic Architectures of Childhood- and Adult-Onset Asthma Are Partly Distinct.	13,962 European ancestry cases, 300,671 European ancestry controls	31,759 European ancestry cases, 214,890 European ancestry controls	19p13.3	SBNO2	SBNO2			ENSG00000064932	NA	NA	rs892225-?	rs892225	0	892225	intron_variant	0	NR	1E-12	12		1.057	[1.04-1.07]	Affymetrix [9000000] (imputed)	N
27	rs35434635	0.947222	19	1152656	rs892225	0.35975	Sex hormone-binding globulin levels	44725	35192695	Haas CB	44614	Endocrinology	www.ncbi.nlm.nih.gov/pubmed/35192695	Cross-ancestry genome-wide association studies of sex hormone concentrations in pre- and postmenopausal women.	196,901 European ancestry individuals	NA	19p13.3		SBNO2			ENSG00000064932	NA	NA	rs892225-G	rs892225	0	892225	intron_variant	0	0.384713	1E-10	10		0.0213318	[0.015-0.028] unit increase	NR [NR] (imputed)	N
27	rs35434635	0.947222	19	1152656	rs892225	0.35975	Sex hormone-binding globulin levels in postmenopausal women	44725	35192695	Haas CB	44614	Endocrinology	www.ncbi.nlm.nih.gov/pubmed/35192695	Cross-ancestry genome-wide association studies of sex hormone concentrations in pre- and postmenopausal women.	92,911 European ancestry individuals	NA	19p13.3		SBNO2			ENSG00000064932	NA	NA	rs892225-G	rs892225	0	892225	intron_variant	0	0.384713	9E-6	5.04576		0.0214211	[0.012-0.031] unit increase	NR [NR] (imputed)	N
27	rs35434635	0.947222	19	1152656	rs892225	0.35975	Sex hormone-binding globulin levels	44725	35192695	Haas CB	44614	Endocrinology	www.ncbi.nlm.nih.gov/pubmed/35192695	Cross-ancestry genome-wide association studies of sex hormone concentrations in pre- and postmenopausal women.	4,522 African ancestry individuals, 196,901 European ancestry individuals	NA	19p13.3		SBNO2			ENSG00000064932	NA	NA	rs892225-?	rs892225	0	892225	intron_variant	0	NR	1E-10	10		6.442	z score decrease	NR [NR] (imputed)	N
1	rs3814302	0.955309	1	35779988	rs12069385	0.358148	Night sleep phenotypes	42751	27126917	Spada J	42489	J Sleep Res	www.ncbi.nlm.nih.gov/pubmed/27126917	Genome-wide association analysis of actigraphic sleep phenotypes in the LIFE Adult Study.	941 European ancestry individuals	NA	1p34.3	ZMYM4, SNORA62, ZMYM4-AS1, RNY5P1	ZMYM4			ENSG00000146463	NA	NA	rs12069385-T	rs12069385	0	12069385	intron_variant	0	NR	8E-8	7.09691	(sleep duration)	0.8877	[0.56-1.21] unit decrease	Affymetrix [7141204] (imputed)	N
19	rs475043	0.976695	11	34492309	rs16925614	0.35744	Eugenol sulfate levels in elite athletes	44805	31882771	Al-Khelaifi F	43826	Sci Rep	www.ncbi.nlm.nih.gov/pubmed/31882771	Metabolic GWAS of elite athletes reveals novel genetically-influenced metabolites associated with athletic performance.	490 individuals	NA	11p13		CAT			ENSG00000121691	NA	NA	rs16925614-?	rs16925614	0	16925614	non_coding_transcript_exon_variant	0	NR	4E-6	5.39794		0.464975	[0.27-0.66] unit increase	Illumina [275016]	N
4	rs2373245	0.944894	3	46187707	rs4683184	0.356409	Heel bone mineral density	43493	30598549	Morris JA	43465	Nat Genet	www.ncbi.nlm.nih.gov/pubmed/30598549	An atlas of genetic influences on osteoporosis in humans and mice.	426,824 British ancestry individuals	NA	3p21.31	CCR1	CCR3			ENSG00000183625	NA	NA	rs4683184-G	rs4683184	0	4683184	intron_variant	0	0.36172	1E-11	11		0.0130147	[0.0092-0.0168] unit decrease	NR [13737936] (imputed)	N
4	rs2373245	0.944894	3	46187707	rs4683184	0.356409	CCR2 on CD14+ CD16- monocyte	44606	32929287	Orru V	44088	Nat Genet	www.ncbi.nlm.nih.gov/pubmed/32929287	Complex genetic signatures in immune cells underlie autoimmunity and inform therapy.	3,629 Sardinian (founder/genetic isolate) ancestry individuals	NA	3p21.31		CCR3			ENSG00000183625	NA	NA	rs4683184-A	rs4683184	0	4683184	intron_variant	0	0.69041	1E-20	20		0.2454	[0.19-0.3] unit increase	Illumina [18218967] (imputed)	N
4	rs2373245	0.944894	3	46187707	rs4683184	0.356409	CCR2 on monocyte	44606	32929287	Orru V	44088	Nat Genet	www.ncbi.nlm.nih.gov/pubmed/32929287	Complex genetic signatures in immune cells underlie autoimmunity and inform therapy.	3,629 Sardinian (founder/genetic isolate) ancestry individuals	NA	3p21.31		CCR3			ENSG00000183625	NA	NA	rs4683184-A	rs4683184	0	4683184	intron_variant	0	0.69041	7E-17	16.1549		0.2224	[0.17-0.27] unit increase	Illumina [18218967] (imputed)	N
4	rs2373245	0.944894	3	46187707	rs4683184	0.356409	CCR2 on monocyte	44606	32929287	Orru V	44088	Nat Genet	www.ncbi.nlm.nih.gov/pubmed/32929287	Complex genetic signatures in immune cells underlie autoimmunity and inform therapy.	2,850 Sardinian (founder/genetic isolate) ancestry individuals	NA	3p21.31		CCR3			ENSG00000183625	NA	NA	rs4683184-A	rs4683184	0	4683184	intron_variant	0	0.68842	3E-27	26.5229		0.3253	[0.27-0.38] unit increase	Illumina [17914520] (imputed)	N
20	rs11610045	0.988213	12	133142118	rs5023078	0.356375	Alanine levels	44678	35213538	Richardson TG	44617	PLoS Biol	www.ncbi.nlm.nih.gov/pubmed/35213538	Characterising metabolomic signatures of lipid-modifying therapies through drug target mendelian randomisation.	115,078 European ancestry individuals	NA	12q24.33		FBRSL1			ENSG00000112787	NA	NA	rs5023078-T	rs5023078	0	5023078	non_coding_transcript_exon_variant	0	0.4687	2E-9	8.69897		0.0247311	[0.017-0.033] unit increase	NR [11722792] (imputed)	N
2	rs4916011	0.946931	1	65445542	rs11579758	0.355718	Lymphocyte count	44092	32888494	Vuckovic D	44075	Cell	www.ncbi.nlm.nih.gov/pubmed/32888494	The Polygenic and Monogenic Basis of Blood Traits and Diseases.	408,112 British individuals	NA	1p31.3	RP11-182I10.3	LINC01359, JAK1			ENSG00000226891, ENSG00000162434	NA	NA	rs11579758-A	rs11579758	0	11579758	non_coding_transcript_exon_variant	0	0.756791	5E-15	14.301		0.0202887	[0.015-0.025] unit decrease	Affymetrix [93095623] (imputed)	N
2	rs4916011	0.946931	1	65445542	rs11579758	0.355718	Lymphocyte count	44543	34469753	Kachuri L	44434	Am J Hum Genet	www.ncbi.nlm.nih.gov/pubmed/34469753	Genetic determinants of blood-cell traits influence susceptibility to childhood acute lymphoblastic leukemia.	234,778 European ancestry individuals	100,554 European ancestry individuals	1p31.3		LINC01359, JAK1			ENSG00000226891, ENSG00000162434	NA	NA	rs11579758-G	rs11579758	0	11579758	non_coding_transcript_exon_variant	0	0.243	1E-8	8		NA		Affymetrix [10369434] (imputed)	N
16	rs635634	0.993359	9	136270992	rs41296107	0.355513	CD209 antigen levels	44858	36168886	Thareja G	44832	Hum Mol Genet	www.ncbi.nlm.nih.gov/pubmed/36168886	Differences and commonalities in the genetic architecture of protein quantitative trait loci in European and Arab populations.	2,935 Qatari ancestry individuals	NA	9q34.2		STKLD1, STKLD1			ENSG00000198870, ENSG00000281245	NA	NA	rs41296107-T	rs41296107	0	41296107	3_prime_UTR_variant	0	0.0623509	8E-25	24.0969		0.567632	[0.46-0.68] unit increase	NR [10004359]	N
26	rs34872586	0.974478	17	65903326	rs6504551	0.354878	Age at first sexual intercourse	44404	34211149	Mills MC	44378	Nat Hum Behav	www.ncbi.nlm.nih.gov/pubmed/34211149	Identification of 371 genetic variants for age at first sex and birth linked to externalising behaviour.	397,338 European ancestry individuals	NA	17q24.2	BPTF	BPTF			ENSG00000171634	NA	NA	rs6504551-T	rs6504551	0	6504551	intron_variant	0	0.736337	1E-10	10		0.0149076	[0.01-0.02] unit increase	NR [16516521] (imputed)	N
26	rs34872586	0.974478	17	65903326	rs6504551	0.354878	Body mass index	44544	34594039	Sakaue S	44469	Nat Genet	www.ncbi.nlm.nih.gov/pubmed/34594039	A cross-population atlas of genetic associations for 220 human phenotypes.	163,835 East Asian ancestry individuals	NA	17q24.2		BPTF			ENSG00000171634	NA	NA	rs6504551-G	rs6504551	0	6504551	intron_variant	0	0.73345	8E-10	9.09691		0.022219	[0.015-0.029] unit increase	Illumina [13479178] (imputed)	N
16	rs635634	0.993359	9	136323754	rs4962153	0.35476	vWF levels in ischaemic stroke and hyperhomocysteinaemia	42977	28495826	Williams SR	42887	Stroke	www.ncbi.nlm.nih.gov/pubmed/28495826	Genetic Drivers of von Willebrand Factor Levels in an Ischemic Stroke Population and Association With Risk for Recurrent Stroke.	1,931 European and unknown ancestry individuals	NA	9q34.2	ADAMTS13	ADAMTS13, ADAMTS13			ENSG00000281244, ENSG00000160323	NA	NA	rs4962153-?	rs4962153	0	4962153	intron_variant	0	NR	6E-8	7.22185		NA		NR [NR] (imputed)	N
16	rs635634	0.993359	9	136323754	rs4962153	0.35476	Gut microbiota (functional units)	42825	27694959	Bonder MJ	42646	Nat Genet	www.ncbi.nlm.nih.gov/pubmed/27694959	The effect of host genetics on the gut microbiome.	984 European ancestry individuals	530 European ancestry individuals	9q34.2	ADAMTS13, CACFD1, SLC2A6	ADAMTS13, ADAMTS13			ENSG00000281244, ENSG00000160323	NA	NA	rs4962153-A	rs4962153	0	4962153	intron_variant	0	NR	3E-6	5.52288	(GO:0048598|BP|03|embryonic morphogenesis)	4.65725	Z-score decrease	Illumina [8100000] (imputed)	N
16	rs635634	0.993359	9	136323754	rs4962153	0.35476	Blood protein levels	44007	27532455	Sun W	42599	PLoS Genet	www.ncbi.nlm.nih.gov/pubmed/27532455	Common Genetic Polymorphisms Influence Blood Biomarker Measurements in COPD.	1,340 European ancestry individuals	NA	9q34.2	NR	ADAMTS13, ADAMTS13			ENSG00000281244, ENSG00000160323	NA	NA	rs4962153-?	rs4962153	0	4962153	intron_variant	0		3E-13	12.5229	(HGF)	0.5582	[NR] unit increase	Illumina [NR]	N
16	rs635634	0.993359	9	136323754	rs4962153	0.35476	Blood protein levels	44007	27532455	Sun W	42599	PLoS Genet	www.ncbi.nlm.nih.gov/pubmed/27532455	Common Genetic Polymorphisms Influence Blood Biomarker Measurements in COPD.	1,340 European ancestry individuals	NA	9q34.2	NR	ADAMTS13, ADAMTS13			ENSG00000281244, ENSG00000160323	NA	NA	rs4962153-?	rs4962153	0	4962153	intron_variant	0		6E-22	21.2218	(PECAM1)	0.4346	[NR] unit decrease	Illumina [NR]	N
16	rs635634	0.993359	9	136323754	rs4962153	0.35476	Blood protein levels	44007	27532455	Sun W	42599	PLoS Genet	www.ncbi.nlm.nih.gov/pubmed/27532455	Common Genetic Polymorphisms Influence Blood Biomarker Measurements in COPD.	1,340 European ancestry individuals	NA	9q34.2	NR	ADAMTS13, ADAMTS13			ENSG00000281244, ENSG00000160323	NA	NA	rs4962153-?	rs4962153	0	4962153	intron_variant	0		5E-35	34.301	(SELE)	0.6212	[NR] unit decrease	Illumina [NR]	N
16	rs635634	0.993359	9	136323754	rs4962153	0.35476	Blood protein levels	44007	27532455	Sun W	42599	PLoS Genet	www.ncbi.nlm.nih.gov/pubmed/27532455	Common Genetic Polymorphisms Influence Blood Biomarker Measurements in COPD.	1,340 European ancestry individuals	NA	9q34.2	NR	ADAMTS13, ADAMTS13			ENSG00000281244, ENSG00000160323	NA	NA	rs4962153-?	rs4962153	0	4962153	intron_variant	0		1E-10	10	(VWF)	0.2842	[NR] unit increase	Illumina [NR]	N
16	rs635634	0.993359	9	136323754	rs4962153	0.35476	Liver enzyme levels	39783	18940312	Yuan X	39731	Am J Hum Genet	www.ncbi.nlm.nih.gov/pubmed/18940312	Population-based genome-wide association studies reveal six loci influencing plasma levels of liver enzymes.	7,751 European ancestry individuals	1,005 European ancestry individuals, 3,669 Asian Indian ancestry individuals	9q34.2	ADAMTS13	ADAMTS13, ADAMTS13			ENSG00000281244, ENSG00000160323	NA	NA	rs4962153-A	rs4962153	0	4962153	intron_variant	0	NR	8E-21	20.0969	(ALP)	0.06	[0.048-0.072] U/L decrease	Affymetrix, Illumina [up to 496032]	N
4	rs1134867	0.902801	3	48182326	rs6442105	0.354238	Diastolic blood pressure	44797	35762941	Plotnikov D	44713	Invest Ophthalmol Vis Sci	www.ncbi.nlm.nih.gov/pubmed/35762941	High Blood Pressure and Intraocular Pressure: A Mendelian Randomization Study.	526,001 European ancestry individuals	NA	3p21.31		RN7SL664P - CDC25A	ENSG00000265078	ENSG00000164045		45731	16310	rs6442105-A	rs6442105	0	6442105	regulatory_region_variant	1	NR	9E-31	30.0458		0.2568	[0.21-0.3] unit decrease	NR [NR] (imputed)	N
4	rs1134867	0.902801	3	48182326	rs6442105	0.354238	Medication use (diuretics)	43637	31015401	Wu Y	43578	Nat Commun	www.ncbi.nlm.nih.gov/pubmed/31015401	Genome-wide association study of medication-use and associated disease in the UK Biobank.	34,453 European ancestry cases, 194,633 European ancestry controls	NA	3p21.31	CDC25A	RN7SL664P - CDC25A	ENSG00000265078	ENSG00000164045		45731	16310	rs6442105-A	rs6442105	0	6442105	regulatory_region_variant	1	0.332355	5E-8	7.30103		0.0455889	[0.029-0.062] unit decrease	Affymetrix [7288503] (imputed)	N
4	rs1134867	0.902801	3	48182326	rs6442105	0.354238	Medication use (agents acting on the renin-angiotensin system)	44544	34594039	Sakaue S	44469	Nat Genet	www.ncbi.nlm.nih.gov/pubmed/34594039	A cross-population atlas of genetic associations for 220 human phenotypes.	62,752 European ancestry cases, 174,778 European ancestry controls, 45,820 East Asian ancestry cases, 132,906 East Asian ancestry controls	NA	3p21.31		RN7SL664P - CDC25A	ENSG00000265078	ENSG00000164045		45731	16310	rs6442105-G	rs6442105	0	6442105	regulatory_region_variant	1	NR	3E-13	12.5229		0.0465	[0.034-0.059] unit increase	Affymetrix, Illumina [15248280] (imputed)	N
4	rs1134867	0.902801	3	48182326	rs6442105	0.354238	Medication use (diuretics)	44544	34594039	Sakaue S	44469	Nat Genet	www.ncbi.nlm.nih.gov/pubmed/34594039	A cross-population atlas of genetic associations for 220 human phenotypes.	34,453 European ancestry cases, 194,633 European ancestry controls, 22,356 East Asian ancestry cases, 156,370 East Asian ancestry controls	NA	3p21.31		RN7SL664P - CDC25A	ENSG00000265078	ENSG00000164045		45731	16310	rs6442105-G	rs6442105	0	6442105	regulatory_region_variant	1	NR	5E-8	7.30103		0.0456	[0.029-0.062] unit increase	Affymetrix, Illumina [15248280] (imputed)	N
10	rs1469149	0.987531	5	131731304	rs274547	0.351139	Metabolite peak levels (QI7106)	44882	35995766	Tahir UA	44795	Nat Commun	www.ncbi.nlm.nih.gov/pubmed/35995766	Whole Genome Association Study of the Plasma Metabolome Identifies Metabolites Linked to Cardiometabolic Disease in Black Individuals.	2,466 Black/admixed ancestry individuals	up to 1,653 European, Hispanic, Asian or Black individuals	5q31.1		SLC22A5			ENSG00000197375	NA	NA	rs274547-T	rs274547	0	274547	3_prime_UTR_variant	0	NR	3E-15	14.5229	(African American or Afro-Caribbean)	0.227148	[0.17-0.28] unit increase	Illumina [156850]	N
22	rs117293456	0.913087	14	98596555	rs76659130	0.349798	Lymphocyte count	44092	32888494	Vuckovic D	44075	Cell	www.ncbi.nlm.nih.gov/pubmed/32888494	The Polygenic and Monogenic Basis of Blood Traits and Diseases.	408,112 British individuals	NA	14q32.2	RP11-61O1.1	NA - LINC02295		ENSG00000258511		NA	5856	rs76659130-A	rs76659130	0	76659130	intron_variant	1	0.207065	1E-9	9		0.0167661	[0.011-0.022] unit increase	Affymetrix [93095623] (imputed)	N
22	rs117293456	0.913087	14	98501547	rs74078214	0.349195	Educational attainment	44743	35361970	Okbay A	44651	Nat Genet	www.ncbi.nlm.nih.gov/pubmed/35361970	Polygenic prediction of educational attainment within and between families from genome-wide association analyses in 3 million individuals.	3,037,499 European ancestry individuals	NA	14q32.2		LINC01550 - LINC02295	ENSG00000246223	ENSG00000258511		57086	100776	rs74078214-A	rs74078214	0	74078214	intergenic_variant	1	0.2842	7E-14	13.1549		0.008718	[0.0064-0.011] unit decrease	Illumina [10675380] (imputed)	N
2	rs4916011	0.946931	1	65422862	rs11208556	0.348119	Monocyte percentage of white cells	44092	32888494	Vuckovic D	44075	Cell	www.ncbi.nlm.nih.gov/pubmed/32888494	The Polygenic and Monogenic Basis of Blood Traits and Diseases.	408,112 British individuals	NA	1p31.3	JAK1	JAK1			ENSG00000162434	NA	NA	rs11208556-C	rs11208556	0	11208556	intron_variant	0	0.716926	8E-15	14.0969		0.0190492	[0.014-0.024] unit increase	Affymetrix [93095623] (imputed)	N
4	rs1134867	0.902801	3	47822543	rs1486915	0.34764	Systolic blood pressure	44797	35762941	Plotnikov D	44713	Invest Ophthalmol Vis Sci	www.ncbi.nlm.nih.gov/pubmed/35762941	High Blood Pressure and Intraocular Pressure: A Mendelian Randomization Study.	526,001 European ancestry individuals	NA	3p21.31		SMARCC1			ENSG00000173473	NA	NA	rs1486915-A	rs1486915	0	1486915	intron_variant	0	NR	4E-15	14.3979		0.3034	[0.23-0.38] unit increase	NR [NR] (imputed)	N
4	rs9819396	0.952391	3	45943595	rs17765088	0.347194	Macrophage inflammatory protein 1b levels	42951	27989323	Ahola-Olli AV	42717	Am J Hum Genet	www.ncbi.nlm.nih.gov/pubmed/27989323	Genome-wide Association Study Identifies 27 Loci Influencing Concentrations of Circulating Cytokines and Growth Factors.	8,243 Finnish ancestry individuals	NA	3p21.31	NR	CCR9, LZTFL1			ENSG00000173585, ENSG00000163818	NA	NA	rs17765088-G	rs17765088	0	17765088	3_prime_UTR_variant	0	NR	6E-84	83.2218		0.4577	[0.41-0.5] SD units increase	NR [10700000] (imputed)	N
29	rs35506173	0.999085	19	46247641	rs10422883	0.346119	Hip circumference adjusted for BMI	44432	34021172	Christakoudi S	44337	Sci Rep	www.ncbi.nlm.nih.gov/pubmed/34021172	GWAS of allometric body-shape indices in UK Biobank identifies loci suggesting associations with morphogenesis, organogenesis, adrenal cell renewal and cancer.	186,825 British ancestry men	NA	19q13.32	AC074212.3	MEIOSIN			ENSG00000237452	NA	NA	rs10422883-G	rs10422883	0	10422883	intron_variant	0	NR	2E-8	7.69897		0.0172485	[0.011-0.023] unit increase	Affymetrix [323123] (imputed)	N
3	rs34517439	0.998367	1	77989923	rs12754946	0.343861	Bipolar I disorder	43658	31043756	Stahl EA	43586	Nat Genet	www.ncbi.nlm.nih.gov/pubmed/31043756	Genome-wide association study identifies 30 loci associated with bipolar disorder.	14,879 European ancestry cases, 31,358 European ancestry controls	NA	1p31.1	NR	AK5			ENSG00000154027	NA	NA	rs12754946-T	rs12754946	0	12754946	intron_variant	0	0.575	3E-7	6.52288		1.0835		NR [9372253] (imputed)	N
3	rs34517439	0.998367	1	77989923	rs12754946	0.343861	Educational attainment (years of education)	42790	27225129	Okbay A	42516	Nature	www.ncbi.nlm.nih.gov/pubmed/27225129	Genome-wide association study identifies 74 loci associated with educational attainment.	405,072 European ancestry individuals	NA	1p31.1	NR	AK5			ENSG00000154027	NA	NA	rs12754946-T	rs12754946	0	12754946	intron_variant	0	0.5731	1E-8	8		0.0127578	NR unit increase	Affymetrix, Illumina, Perlegen [~ 9300000] (imputed)	N
3	rs34517439	0.998367	1	77989923	rs12754946	0.343861	Household income (MTAG)	43859	31844048	Hill WD	43815	Nat Commun	www.ncbi.nlm.nih.gov/pubmed/31844048	Genome-wide analysis identifies molecular systems and 149 genetic loci associated with income.	505,541 British and unknown ancestry individuals	NA	1p31.1	AK5	AK5			ENSG00000154027	NA	NA	rs12754946-C	rs12754946	0	12754946	intron_variant	0	0.4456	5E-8	7.30103		0.0111527	[0.0072-0.0152] unit decrease	Affymetrix [up to 18485882] (imputed)	N
13	rs12112428	0.912942	7	99593346	rs4727443	0.339376	Interstitial lung disease	41579	23583980	Fingerlin TE	41378	Nat Genet	www.ncbi.nlm.nih.gov/pubmed/23583980	Genome-wide association study identifies multiple susceptibility loci for pulmonary fibrosis.	1,161 European ancestry cases, 4,683 European ancestry controls	876 European ancestry cases, 1,890 European ancestry controls	7q22.1	intergenic	AZGP1P1 - ZKSCAN1	ENSG00000214313	ENSG00000106261		8188	19849	rs4727443-C	rs4727443	0	4727443	intergenic_variant	1	0.39	1E-8	8		1.3	[1.20-1.41]	Illumina [439828]	N
25	rs594117	0.901191	17	47044463	rs62078384	0.338371	Educational attainment (MTAG)	43416	30038396	Lee JJ	43304	Nat Genet	www.ncbi.nlm.nih.gov/pubmed/30038396	Gene discovery and polygenic prediction from a genome-wide association study of educational attainment in 1.1 million individuals.	1,311,438 European ancestry individuals	NA	17q21.32	Intergenic	GIP			ENSG00000159224	NA	NA	rs62078384-T	rs62078384	0	62078384	intron_variant	0	0.5224	7E-10	9.1549	(MTAG)	0.0081	[0.0056-0.0106] unit decrease	Affymetrix, Illumina [7100000] (imputed)	N
25	rs594117	0.901191	17	47044463	rs62078384	0.338371	Educational attainment	44743	35361970	Okbay A	44651	Nat Genet	www.ncbi.nlm.nih.gov/pubmed/35361970	Polygenic prediction of educational attainment within and between families from genome-wide association analyses in 3 million individuals.	3,037,499 European ancestry individuals	NA	17q21.32		GIP			ENSG00000159224	NA	NA	rs62078384-T	rs62078384	0	62078384	intron_variant	0	0.5212	2E-8	7.69897		0.00592241	[0.0039-0.008] unit decrease	Illumina [10675380] (imputed)	N
3	rs34517439	0.998367	1	78048331	rs17381664	0.337951	Body mass index	43305	26426971	Winkler TW	42278	PLoS Genet	www.ncbi.nlm.nih.gov/pubmed/26426971	The Influence of Age and Sex on Genetic Associations with Adult Body Size and Shape: A Large-Scale Genome-Wide Interaction Study.	up to 309,889 European ancestry individuals	NA	1p31.1	NR	ZZZ3			ENSG00000036549	NA	NA	rs17381664-T	rs17381664	0	17381664	intron_variant	0	0.606726586958566	1E-14	14		0.0215597	unit decrease	Affymetrix, Illumina, Perlegen [up to 2800000] (imputed)	N
3	rs34517439	0.998367	1	78048331	rs17381664	0.337951	Body mass index (joint analysis main effects and physical activity interaction)	42965	28448500	Graff M	42852	PLoS Genet	www.ncbi.nlm.nih.gov/pubmed/28448500	Genome-wide physical activity interactions in adiposity - A meta-analysis of 200,452 adults.	2,518 African American women, 86,278 European ancestry women, 1,773 Filipino ancestry women, 1,030 Indian ancestry women, 1,457 African American men, 55,137 European ancestry men, 7,648 Indian ancestry men, 5,527 European ancestry individuals	6,244 African American women, 17,531 European ancestry women, 329 African American men, 19,956 European ancestry men	1p31.1	ZZZ3	ZZZ3			ENSG00000036549	NA	NA	rs17381664-?	rs17381664	0	17381664	intron_variant	0	NR	2E-7	6.69897	(EA, women)	NA		Affymetrix, Illumina, Perlegen [~ 2500000] (imputed)	N
3	rs34517439	0.998367	1	78048331	rs17381664	0.337951	Body mass index	42965	28448500	Graff M	42852	PLoS Genet	www.ncbi.nlm.nih.gov/pubmed/28448500	Genome-wide physical activity interactions in adiposity - A meta-analysis of 200,452 adults.	2,518 African American women, 86,278 European ancestry women, 1,773 Filipino ancestry women, 1,030 Indian ancestry women, 1,457 African American men, 55,137 European ancestry men, 7,648 Indian ancestry men, 5,527 European ancestry individuals	6,244 African American women, 17,531 European ancestry women, 329 African American men, 19,956 European ancestry men	1p31.1	ZZZ3	ZZZ3			ENSG00000036549	NA	NA	rs17381664-C	rs17381664	0	17381664	intron_variant	0	0.3883	3E-8	7.52288	(EA, women)	0.027	[0.017-0.037] kg/m2 increase	Affymetrix, Illumina, Perlegen [~ 2500000] (imputed)	N
3	rs34517439	0.998367	1	78048331	rs17381664	0.337951	Body mass index	42965	28448500	Graff M	42852	PLoS Genet	www.ncbi.nlm.nih.gov/pubmed/28448500	Genome-wide physical activity interactions in adiposity - A meta-analysis of 200,452 adults.	2,518 African American women, 86,278 European ancestry women, 1,773 Filipino ancestry women, 1,030 Indian ancestry women, 1,457 African American men, 55,137 European ancestry men, 7,648 Indian ancestry men, 5,527 European ancestry individuals	6,244 African American women, 17,531 European ancestry women, 329 African American men, 19,956 European ancestry men	1p31.1	ZZZ3	ZZZ3			ENSG00000036549	NA	NA	rs17381664-C	rs17381664	0	17381664	intron_variant	0	0.3883	4E-9	8.39794	(EA)	0.0228	[0.015-0.03] kg/m2 increase	Affymetrix, Illumina, Perlegen [~ 2500000] (imputed)	N
3	rs34517439	0.998367	1	78048331	rs17381664	0.337951	Body mass index	42965	28448500	Graff M	42852	PLoS Genet	www.ncbi.nlm.nih.gov/pubmed/28448500	Genome-wide physical activity interactions in adiposity - A meta-analysis of 200,452 adults.	2,518 African American women, 86,278 European ancestry women, 1,773 Filipino ancestry women, 1,030 Indian ancestry women, 1,457 African American men, 55,137 European ancestry men, 7,648 Indian ancestry men, 5,527 European ancestry individuals	6,244 African American women, 17,531 European ancestry women, 329 African American men, 19,956 European ancestry men	1p31.1	ZZZ3	ZZZ3			ENSG00000036549	NA	NA	rs17381664-C	rs17381664	0	17381664	intron_variant	0	0.37929999999999997	1E-8	8		0.0211	[0.014-0.028] kg/m2 increase	Affymetrix, Illumina, Perlegen [~ 2500000] (imputed)	N
3	rs34517439	0.998367	1	78048331	rs17381664	0.337951	Body mass index (joint analysis main effects and physical activity interaction)	42965	28448500	Graff M	42852	PLoS Genet	www.ncbi.nlm.nih.gov/pubmed/28448500	Genome-wide physical activity interactions in adiposity - A meta-analysis of 200,452 adults.	2,518 African American women, 86,278 European ancestry women, 1,773 Filipino ancestry women, 1,030 Indian ancestry women, 1,457 African American men, 55,137 European ancestry men, 7,648 Indian ancestry men, 5,527 European ancestry individuals	6,244 African American women, 17,531 European ancestry women, 329 African American men, 19,956 European ancestry men	1p31.1	ZZZ3	ZZZ3			ENSG00000036549	NA	NA	rs17381664-?	rs17381664	0	17381664	intron_variant	0	NR	1E-8	8	(EA)	NA		Affymetrix, Illumina, Perlegen [~ 2500000] (imputed)	N
3	rs34517439	0.998367	1	78048331	rs17381664	0.337951	Body mass index (joint analysis main effects and physical activity interaction)	42965	28448500	Graff M	42852	PLoS Genet	www.ncbi.nlm.nih.gov/pubmed/28448500	Genome-wide physical activity interactions in adiposity - A meta-analysis of 200,452 adults.	2,518 African American women, 86,278 European ancestry women, 1,773 Filipino ancestry women, 1,030 Indian ancestry women, 1,457 African American men, 55,137 European ancestry men, 7,648 Indian ancestry men, 5,527 European ancestry individuals	6,244 African American women, 17,531 European ancestry women, 329 African American men, 19,956 European ancestry men	1p31.1	ZZZ3	ZZZ3			ENSG00000036549	NA	NA	rs17381664-?	rs17381664	0	17381664	intron_variant	0	NR	2E-7	6.69897		NA		Affymetrix, Illumina, Perlegen [~ 2500000] (imputed)	N
3	rs34517439	0.998367	1	78048331	rs17381664	0.337951	Body mass index (joint analysis main effects and physical activity interaction)	42965	28448500	Graff M	42852	PLoS Genet	www.ncbi.nlm.nih.gov/pubmed/28448500	Genome-wide physical activity interactions in adiposity - A meta-analysis of 200,452 adults.	2,518 African American women, 86,278 European ancestry women, 1,773 Filipino ancestry women, 1,030 Indian ancestry women, 1,457 African American men, 55,137 European ancestry men, 7,648 Indian ancestry men, 5,527 European ancestry individuals	6,244 African American women, 17,531 European ancestry women, 329 African American men, 19,956 European ancestry men	1p31.1	ZZZ3	ZZZ3			ENSG00000036549	NA	NA	rs17381664-?	rs17381664	0	17381664	intron_variant	0	NR	4E-7	6.39794	(women)	NA		Affymetrix, Illumina, Perlegen [~ 2500000] (imputed)	N
3	rs34517439	0.998367	1	78048331	rs17381664	0.337951	Body mass index in physically active individuals	42965	28448500	Graff M	42852	PLoS Genet	www.ncbi.nlm.nih.gov/pubmed/28448500	Genome-wide physical activity interactions in adiposity - A meta-analysis of 200,452 adults.	1,957 African American women, 1,773 Filipino ancestry women, 305 Indian ancestry women, 67,609 European ancestry women, 1,206 African American men, 2,029 Indian ancestry men, 43,399 European ancestry men, at least 4,819 European ancestry individuals	4,807 African American women, 12,347 European ancestry women, 265 African American men, 14,540 European ancestry men	1p31.1	ZZZ3	ZZZ3			ENSG00000036549	NA	NA	rs17381664-C	rs17381664	0	17381664	intron_variant	0	0.37929999999999997	2E-7	6.69897		0.0218	[0.014-0.03] kg/m2 increase	Affymetrix, Illumina, Perlegen [~ 2500000] (imputed)	N
3	rs34517439	0.998367	1	78048331	rs17381664	0.337951	Body mass index in physically active individuals	42965	28448500	Graff M	42852	PLoS Genet	www.ncbi.nlm.nih.gov/pubmed/28448500	Genome-wide physical activity interactions in adiposity - A meta-analysis of 200,452 adults.	1,957 African American women, 1,773 Filipino ancestry women, 305 Indian ancestry women, 67,609 European ancestry women, 1,206 African American men, 2,029 Indian ancestry men, 43,399 European ancestry men, at least 4,819 European ancestry individuals	4,807 African American women, 12,347 European ancestry women, 265 African American men, 14,540 European ancestry men	1p31.1	ZZZ3	ZZZ3			ENSG00000036549	NA	NA	rs17381664-C	rs17381664	0	17381664	intron_variant	0	0.3883	2E-7	6.69897	(EA)	0.0223	[0.014-0.031] kg/m2 increase	Affymetrix, Illumina, Perlegen [~ 2500000] (imputed)	N
3	rs34517439	0.998367	1	78048331	rs17381664	0.337951	Body mass index	42965	28448500	Graff M	42852	PLoS Genet	www.ncbi.nlm.nih.gov/pubmed/28448500	Genome-wide physical activity interactions in adiposity - A meta-analysis of 200,452 adults.	2,518 African American women, 86,278 European ancestry women, 1,773 Filipino ancestry women, 1,030 Indian ancestry women, 1,457 African American men, 55,137 European ancestry men, 7,648 Indian ancestry men, 5,527 European ancestry individuals	6,244 African American women, 17,531 European ancestry women, 329 African American men, 19,956 European ancestry men	1p31.1	ZZZ3	ZZZ3			ENSG00000036549	NA	NA	rs17381664-C	rs17381664	0	17381664	intron_variant	0	0.37929999999999997	3E-8	7.52288	(women)	0.0263	[0.017-0.036] kg/m2 increase	Affymetrix, Illumina, Perlegen [~ 2500000] (imputed)	N
3	rs34517439	0.998367	1	78048331	rs17381664	0.337951	Obesity	41529	23563607	Berndt SI	41371	Nat Genet	www.ncbi.nlm.nih.gov/pubmed/23563607	Genome-wide meta-analysis identifies 11 new loci for anthropometric traits and provides insights into genetic architecture.	93,015 European ancestry overweight individuals, 32,858 European ancestry class I obese individuals, 9,889 European ancestry class II obese individuals, 2,896 European ancestry class III obese individuals, up to 65,840 European ancestry controls	65,332 European ancestry overweight individuals, 22,373 European ancestry class I obese individuals, 5,476 European ancestry class II obese individuals, 1,162 European ancestry class III obese individuals, up to 39,294 European ancestry controls	1p31.1	ZZZ3	ZZZ3			ENSG00000036549	NA	NA	rs17381664-C	rs17381664	0	17381664	intron_variant	0	0.39	3E-8	7.52288	(Obesity class II)	1.09	[NR]	Affymetrix, Illumina [~ 2800000] (imputed)	N
3	rs34517439	0.998367	1	78048331	rs17381664	0.337951	Diastolic blood pressure	44460	33230300	Surendran P	44158	Nat Genet	www.ncbi.nlm.nih.gov/pubmed/33230300	Discovery of rare variants associated with blood pressure regulation through meta-analysis of 1.3 million individuals.	810,865 European ancestry individuals	354,096 European ancestry individuals	1p31.1		ZZZ3			ENSG00000036549	NA	NA	rs17381664-T	rs17381664	0	17381664	intron_variant	0	0.5974	1E-10	10		0.0916166	[0.064-0.12] mmHg increase	Affymetrix, Illumina [242866] (imputed)	N
3	rs34517439	0.998367	1	78048331	rs17381664	0.337951	Body mass index	43371	30108127	Hoffmann TJ	43326	Genetics	www.ncbi.nlm.nih.gov/pubmed/30108127	A Large Multi-ethnic Genome-Wide Association Study of Adult Body Mass Index Identifies Novel Loci.	315,347 European ancestry individuals, 8,322 Hispanic/Latino individuals, 7,290 East Asian ancestry individuals, 3,069 African American individuals, 459 South Asian ancestry individuals	431,743 European ancestry individuals, 9,275 South Asian ancestry individuals, 8,261 African British individuals, 1,822 East Asian ancestry individuals, 7,620 individuals	1p31.1	NR	ZZZ3			ENSG00000036549	NA	NA	rs17381664-T	rs17381664	0	17381664	intron_variant	0	NR	3E-15	14.5229		0.021	[NR] unit decrease	Affymetrix [at least 28613428] (imputed)	N
17	rs1614308	0.944705	10	81370525	rs4253509	0.33716	Oleoyl-linoleoyl-glycerol (18:1/18:2) [1] levels in elite athletes	44805	31882771	Al-Khelaifi F	43826	Sci Rep	www.ncbi.nlm.nih.gov/pubmed/31882771	Metabolic GWAS of elite athletes reveals novel genetically-influenced metabolites associated with athletic performance.	490 individuals	NA	10q22.3		SFTPA3P - SFTPA1	ENSG00000225827	ENSG00000122852		15109	170	rs4253509-?	rs4253509	0	4253509	upstream_gene_variant	1	NR	8E-6	5.09691		0.335541	[0.19-0.48] unit increase	Illumina [275016]	N
16	rs635634	0.993359	9	136308796	rs28446901	0.334335	Venous thromboembolism	43787	31420334	Lindstrom S	43693	Blood	www.ncbi.nlm.nih.gov/pubmed/31420334	Genomic and Transcriptomic Association Studies Identify 16 Novel Susceptibility Loci for Venous Thromboembolism.	29,435 European ancestry cases, 157,769 European ancestry controls	NA	9q34.2	NR	ADAMTS13, ADAMTS13			ENSG00000281244, ENSG00000160323	NA	NA	rs28446901-?	rs28446901	0	28446901	intron_variant	0	NR	2E-87	86.699		0.2788	[0.25-0.31] unit decrease	Affymetrix, Illumina [12923718] (imputed)	N
16	rs635634	0.993359	9	136308796	rs28446901	0.334335	Circulating fibroblast growth factor 23 levels	43409	30217807	Robinson-Cohen C	43357	J Am Soc Nephrol	www.ncbi.nlm.nih.gov/pubmed/30217807	Genetic Variants Associated with Circulating Fibroblast Growth Factor 23.	16,624 European ancestry individuals	4,443 African ancestry individuals	9q34.2	ADAMTS13	ADAMTS13, ADAMTS13			ENSG00000281244, ENSG00000160323	NA	NA	rs28446901-C	rs28446901	0	28446901	intron_variant	0	0.8145	1E-7	7	(EA)	0.03	[0.018-0.042] unit decrease	Affymetrix, Illumina [NR] (imputed)	N
16	rs635634	0.993359	9	136308796	rs28446901	0.334335	Tyrosine-protein kinase receptor Tie-1, soluble levels	44858	36168886	Thareja G	44832	Hum Mol Genet	www.ncbi.nlm.nih.gov/pubmed/36168886	Differences and commonalities in the genetic architecture of protein quantitative trait loci in European and Arab populations.	2,935 Qatari ancestry individuals	NA	9q34.2		ADAMTS13, ADAMTS13			ENSG00000281244, ENSG00000160323	NA	NA	rs28446901-G	rs28446901	0	28446901	intron_variant	0	0.173765	1E-14	14		0.267528	[0.2-0.34] unit increase	NR [10004359]	N
10	rs1469149	0.987531	5	131575338	rs12521097	0.33415	Itch intensity from mosquito bite adjusted by bite size	43017	28199695	Jones AV	42826	Hum Mol Genet	www.ncbi.nlm.nih.gov/pubmed/28199695	GWAS of self-reported mosquito bite size, itch intensity and attractiveness to mosquitoes implicates immune-related predisposition loci.	41,355 European ancestry men and 43,369 European ancestry women	NA	5q31.1	Intergenic	P4HA2			ENSG00000072682	NA	NA	rs12521097-G	rs12521097	0	12521097	intron_variant	0	NR	4E-12	11.3979	(men)	0.0305323	[0.022-0.039] unit decrease	Illumina [13520550] (imputed)	N
10	rs1469149	0.987531	5	131575338	rs12521097	0.33415	Cortical thickness	44545	34560273	Shadrin AA	44460	Neuroimage	www.ncbi.nlm.nih.gov/pubmed/34560273	Vertex-wise multivariate genome-wide association study identifies 780 unique genetic loci associated with cortical morphology.	35,657 White British ancestry individuals	NA	5q31.1	NR	P4HA2			ENSG00000072682	NA	NA	rs12521097-A	rs12521097	0	12521097	intron_variant	0	0.4743	9E-15	14.0458		NA		NR [9056863] (imputed)	N
10	rs1469149	0.987531	5	131575338	rs12521097	0.33415	Vertex-wise cortical thickness	44627	34910505	van der Meer D	44545	Sci Adv	www.ncbi.nlm.nih.gov/pubmed/34910505	The genetic architecture of human cortical folding.	33,748 European ancestry individuals	NA	5q31.1		P4HA2			ENSG00000072682	NA	NA	rs12521097-A	rs12521097	0	12521097	intron_variant	0	0.43	2E-16	15.699		8.21	z score increase	Affymetrix [9061022] (imputed)	N
10	rs1469149	0.987531	5	131575338	rs12521097	0.33415	Asthma and cardiovascular disease	44700	35126453	Zhou Y	44581	Front Genet	www.ncbi.nlm.nih.gov/pubmed/35126453	Shared Genetic Architecture and Causal Relationship Between Asthma and Cardiovascular Diseases: A Large-Scale Cross-Trait Analysis.	19,954 European ancestry cases, 107,715 European ancestry controls	NA	5q31.1		P4HA2			ENSG00000072682	NA	NA	rs12521097-?	rs12521097	0	12521097	intron_variant	0	NR	4E-8	7.39794		NA		NR [NR]	N
10	rs1469149	0.987531	5	131575338	rs12521097	0.33415	Whole brain free water diffusion (multivariate analysis)	44777	35505052	Fan CC	44684	Nat Commun	www.ncbi.nlm.nih.gov/pubmed/35505052	Multivariate genome-wide association study on tissue-sensitive diffusion metrics highlights pathways that shape the human brain.	23,543 European ancestry individuals	11,555 European ancestry individuals, 3,030 non-European ancestry individuals	5q31.1		P4HA2			ENSG00000072682	NA	NA	rs12521097-?	rs12521097	0	12521097	intron_variant	0	NR	6E-13	12.2218	(EA)	NA		NR [NR] (imputed)	N
10	rs1469149	0.987531	5	131575338	rs12521097	0.33415	Vertex-wise sulcal depth	44627	34910505	van der Meer D	44545	Sci Adv	www.ncbi.nlm.nih.gov/pubmed/34910505	The genetic architecture of human cortical folding.	33,748 European ancestry individuals	NA	5q31.1		P4HA2			ENSG00000072682	NA	NA	rs12521097-A	rs12521097	0	12521097	intron_variant	0	0.43	2E-39	38.699		13.14	z score increase	Affymetrix [9061022] (imputed)	N
16	rs635634	0.993359	9	136270538	rs41302673	0.33275	Gastrointestinal infection	43980	32152699	Nudel R	43899	Hum Genet	www.ncbi.nlm.nih.gov/pubmed/32152699	A large population-based investigation into the genetics of susceptibility to gastrointestinal infections and the link between gastrointestinal infections and mental illness.	7,197 Danish ancestry cases, 37,062 Danish ancestry controls	NA	9q34.2	NR	STKLD1, STKLD1			ENSG00000198870, ENSG00000281245	NA	NA	rs41302673-G	rs41302673	0	41302673	missense_variant	0	NR	5E-7	6.30103		1.169	[1.11-1.23]	Illumina [11600722] (imputed)	N
16	rs635634	0.993359	9	136270538	rs41302673	0.33275	Hemoglobin levels	43999	32327693	Oskarsson GR	43944	Commun Biol	www.ncbi.nlm.nih.gov/pubmed/32327693	Predicted loss and gain of function mutations in ACO1 are associated with erythropoiesis.	684,122 European ancestry individuals	NA	9q34.2	STKLD1	STKLD1, STKLD1			ENSG00000198870, ENSG00000281245	NA	NA	rs41302673-G	rs41302673	0	41302673	missense_variant	0		2E-47	46.699		0.056	[NR] unit decrease	Affymetrix, Illumina [43000000] (imputed)	N
16	rs635634	0.993359	9	136270538	rs41302673	0.33275	Glycated hemoglobin levels	44376	33462484	Sinnott-Armstrong N	44214	Nat Genet	www.ncbi.nlm.nih.gov/pubmed/33462484	Genetics of 35 blood and urine biomarkers in the UK Biobank.	327,177 European ancestry individuals, 4,847 African ancestry individuals, 6,895 South Asian ancestry individuals	NA	9q34.2	NR	STKLD1, STKLD1			ENSG00000198870, ENSG00000281245	NA	NA	rs41302673-G	rs41302673	0	41302673	missense_variant	0	NR	6E-19	18.2218		0.038	[0.03-0.046] unit increase	Affymetrix [9000000] (imputed)	N
16	rs635634	0.993359	9	136270538	rs41302673	0.33275	Low density lipoprotein cholesterol levels	44376	33462484	Sinnott-Armstrong N	44214	Nat Genet	www.ncbi.nlm.nih.gov/pubmed/33462484	Genetics of 35 blood and urine biomarkers in the UK Biobank.	341,875 European ancestry individuals, 6,003 African ancestry individuals, 7,319 South Asian ancestry individuals	NA	9q34.2	NR	STKLD1, STKLD1			ENSG00000198870, ENSG00000281245	NA	NA	rs41302673-G	rs41302673	0	41302673	missense_variant	0	NR	2E-47	46.699		0.0605	[0.052-0.069] unit increase	Affymetrix [9000000] (imputed)	N
16	rs635634	0.993359	9	136270538	rs41302673	0.33275	Apolipoprotein B levels	44376	33462484	Sinnott-Armstrong N	44214	Nat Genet	www.ncbi.nlm.nih.gov/pubmed/33462484	Genetics of 35 blood and urine biomarkers in the UK Biobank.	340,860 European ancestry individuals, 5,962 African ancestry individuals, 7,275 South Asian ancestry individuals	NA	9q34.2	NR	STKLD1, STKLD1			ENSG00000198870, ENSG00000281245	NA	NA	rs41302673-G	rs41302673	0	41302673	missense_variant	0	NR	5E-29	28.301		0.0468	[0.039-0.055] unit increase	Affymetrix [9000000] (imputed)	N
16	rs635634	0.993359	9	136270538	rs41302673	0.33275	Aspartate aminotransferase levels	44376	33462484	Sinnott-Armstrong N	44214	Nat Genet	www.ncbi.nlm.nih.gov/pubmed/33462484	Genetics of 35 blood and urine biomarkers in the UK Biobank.	341,246 European ancestry individuals, 5,982 African ancestry individuals, 7,313 South Asian ancestry individuals	NA	9q34.2	NR	STKLD1, STKLD1			ENSG00000198870, ENSG00000281245	NA	NA	rs41302673-G	rs41302673	0	41302673	missense_variant	0	NR	2E-16	15.699		0.0345	[0.026-0.043] unit decrease	Affymetrix [9000000] (imputed)	N
16	rs635634	0.993359	9	136270538	rs41302673	0.33275	Aspartate aminotransferase to alanine aminotransferase ratio	44376	33462484	Sinnott-Armstrong N	44214	Nat Genet	www.ncbi.nlm.nih.gov/pubmed/33462484	Genetics of 35 blood and urine biomarkers in the UK Biobank.	341,165 European ancestry individuals, 5,981 African ancestry individuals, 7,309 South Asian ancestry individuals	NA	9q34.2	NR	STKLD1, STKLD1			ENSG00000198870, ENSG00000281245	NA	NA	rs41302673-G	rs41302673	0	41302673	missense_variant	0	NR	2E-29	28.699		0.0472	[0.039-0.055] unit decrease	Affymetrix [9000000] (imputed)	N
16	rs635634	0.993359	9	136270538	rs41302673	0.33275	Total cholesterol levels	44376	33462484	Sinnott-Armstrong N	44214	Nat Genet	www.ncbi.nlm.nih.gov/pubmed/33462484	Genetics of 35 blood and urine biomarkers in the UK Biobank.	342,508 European ancestry individuals, 6,014 African ancestry individuals, 7,336 South Asian ancestry individuals	NA	9q34.2	NR	STKLD1, STKLD1			ENSG00000198870, ENSG00000281245	NA	NA	rs41302673-G	rs41302673	0	41302673	missense_variant	0	NR	6E-47	46.2218		0.0601	[0.052-0.068] unit increase	Affymetrix [9000000] (imputed)	N
16	rs635634	0.993359	9	136270538	rs41302673	0.33275	Serum alkaline phosphatase levels	44376	33462484	Sinnott-Armstrong N	44214	Nat Genet	www.ncbi.nlm.nih.gov/pubmed/33462484	Genetics of 35 blood and urine biomarkers in the UK Biobank.	342,535 European ancestry individuals, 6,019 African ancestry individuals, 7,337 South Asian ancestry individuals	NA	9q34.2	NR	STKLD1, STKLD1			ENSG00000198870, ENSG00000281245	NA	NA	rs41302673-G	rs41302673	0	41302673	missense_variant	0	NR	8E-722	721.097		0.2393	[0.23-0.25] unit decrease	Affymetrix [9000000] (imputed)	N
16	rs635634	0.993359	9	136270538	rs41302673	0.33275	Gamma glutamyl transferase levels	44376	33462484	Sinnott-Armstrong N	44214	Nat Genet	www.ncbi.nlm.nih.gov/pubmed/33462484	Genetics of 35 blood and urine biomarkers in the UK Biobank.	342,339 European ancestry individuals, 6,015 African ancestry individuals, 7,336 South Asian ancestry individuals	NA	9q34.2	NR	STKLD1, STKLD1			ENSG00000198870, ENSG00000281245	NA	NA	rs41302673-G	rs41302673	0	41302673	missense_variant	0	NR	4E-14	13.3979		0.0316	[0.023-0.04] unit increase	Affymetrix [9000000] (imputed)	N
16	rs635634	0.993359	9	136270538	rs41302673	0.33275	Blood glucose levels	44376	33462484	Sinnott-Armstrong N	44214	Nat Genet	www.ncbi.nlm.nih.gov/pubmed/33462484	Genetics of 35 blood and urine biomarkers in the UK Biobank.	313,125 European ancestry individuals, 5,568 African ancestry individuals, 6,693 South Asian ancestry individuals	NA	9q34.2	NR	STKLD1, STKLD1			ENSG00000198870, ENSG00000281245	NA	NA	rs41302673-G	rs41302673	0	41302673	missense_variant	0	NR	9E-10	9.04576		0.0268	[0.018-0.035] unit increase	Affymetrix [9000000] (imputed)	N
31	rs6117342	0.971739	20	6448521	rs6117276	0.33146	Malaria	44134	31844061	Malaria Genomic Epidemiology Network	43815	Nat Commun	www.ncbi.nlm.nih.gov/pubmed/31844061	Insights into malaria susceptibility using genome-wide data on 17,000 individuals from Africa, Asia and Oceania.	7,957 African ancestry cases, 7,746 African ancestry controls, 718 Asian ancestry cases, 546 Asian ancestry controls, 402 Oceanian cases, 374 Oceanian controls	NR	20p12.3	CASC20	CASC20			ENSG00000229876	NA	NA	rs6117276-?	rs6117276	0	6117276	intron_variant	0		4E-7	6.39794	(recessive)	0.461	[0.28-0.64] unit increase	Illumina [1492601] (imputed)	N
5	rs604521	0.922812	3	101349644	rs6441620	0.33005	Non-melanoma skin cancer	43297	29739929	Visconti A	43228	Nat Commun	www.ncbi.nlm.nih.gov/pubmed/29739929	Genome-wide association study in 176,678 Europeans reveals genetic loci for tanning response to sun exposure.	5,912 European ancestry cases, 181,740 European ancestry controls		3q12.3	NR	Y_RNA - Y_RNA	ENSG00000200742	ENSG00000200742		2394	16621	rs6441620-A	rs6441620	0	6441620	intergenic_variant	1	NR	5E-6	5.30103		1.09089	[1.05094-1.13236]	Affymetrix [5734850] (imputed)	N
14	rs764328	0.905089	9	4145781	rs2380937	0.329602	Neuroticism	43404	29942085	Nagel M	43276	Nat Genet	www.ncbi.nlm.nih.gov/pubmed/29942085	Meta-analysis of genome-wide association studies for neuroticism in 449,484 individuals identifies novel genetic loci and pathways.	449,484 European ancestry individuals	NA	9p24.2	NR	GLIS3			ENSG00000107249	NA	NA	rs2380937-T	rs2380937	0	2380937	intron_variant	0	NR	1E-9	9		6.116	z score increase	Affymetrix [10847151] (imputed)	N
14	rs764328	0.905089	9	4145781	rs2380937	0.329602	Neuroticism	43980	32231276	Cai N	43920	Nat Genet	www.ncbi.nlm.nih.gov/pubmed/32231276	Minimal phenotyping yields genome-wide association signals of low specificity for major depression.	274,107 British ancestry individuals	NA	9p24.2	NR	GLIS3			ENSG00000107249	NA	NA	rs2380937-C	rs2380937	0	2380937	intron_variant	0	0.4011	5E-9	8.30103		0.01119	[0.0074-0.0149] unit decrease	NR [8968716] (imputed)	N
14	rs764328	0.905089	9	4145781	rs2380937	0.329602	Anxiety	44447	33859377	Thorp JG	44301	Nat Hum Behav	www.ncbi.nlm.nih.gov/pubmed/33859377	Symptom-level modelling unravels the shared genetic architecture of anxiety and depression.	at least 23,606 European ancestry cases, at least 113,351 European ancestry controls	624,615 European ancestry cases, 1,310,854 European ancestry controls	9p24.2	GLIS3	GLIS3			ENSG00000107249	NA	NA	rs2380937-T	rs2380937	0	2380937	intron_variant	0	0.3867	2E-6	5.69897		0.0110284	[0.0058-0.0163] unit increase	NR [9417325] (imputed)	N
14	rs764328	0.905089	9	4145781	rs2380937	0.329602	Raw carrot liking	44777	35585065	May-Wilson S	44699	Nat Commun	www.ncbi.nlm.nih.gov/pubmed/35585065	Large-scale GWAS of food liking reveals genetic determinants and genetic correlations with distinct neurophysiological traits.	159,303 European ancestry individuals	NA	9p24.2		GLIS3			ENSG00000107249	NA	NA	rs2380937-C	rs2380937	0	2380937	intron_variant	0	0.3988	2E-8	7.69897		0.02031	[0.013-0.027] unit decrease	Affymetrix [11353280] (imputed)	N
