## Supplementary material for "Disentangling the Shared and Differential Genetic Architecture Between COVID-19 and Other Respiratory Disorders: A Multi-Omics Genome-Wide Analysis": B2_Asthma.xlsx (part 2 of 3)

### Sheet: T3.GWAS_catalog (continued)
Table 3. GWAS catalog annotations for SNPs in LD with independent significant SNPs in the genomic risk loci
3	rs34517439	0.998367	1	77574751	rs77560273	0.329193	Body mass index	43938	31669095	Zhu Z	43762	J Allergy Clin Immunol	www.ncbi.nlm.nih.gov/pubmed/31669095	Shared Genetic and Experimental Links between Obesity-Related Traits and Asthma Subtypes in UK Biobank.	457,822 European ancestry individuals	NA	1p31.1	NR	PIGK			ENSG00000142892	NA	NA	rs77560273-?	rs77560273	0	77560273	intron_variant	0	NR	4E-12	11.3979		NA		Affymetrix [~ 8270000] (imputed)	N
10	rs1469149	0.987531	5	131813350	rs13165038	0.328756	Hay fever and/or eczema	43892	31361310	Johansson A	43676	Hum Mol Genet	www.ncbi.nlm.nih.gov/pubmed/31361310	Genome-wide association analysis of 350 000 Caucasians from the UK Biobank identifies novel loci for asthma, hay fever and eczema.	84,034 European ancestry cases, 239,773 European ancestry controls	NA	5q31.1	NR	IRF1-AS1, IRF1			ENSG00000197536, ENSG00000125347	NA	NA	rs13165038-C	rs13165038	0	13165038	intron_variant	0	0.3259	5E-9	8.30103		1.038	[1.026-1.051]	Affymetrix [15688218] (imputed)	N
29	rs35506173	0.999085	19	46301456	rs35226705	0.328191	Platelet count	44543	34469753	Kachuri L	44434	Am J Hum Genet	www.ncbi.nlm.nih.gov/pubmed/34469753	Genetic determinants of blood-cell traits influence susceptibility to childhood acute lymphoblastic leukemia.	235,256 European ancestry individuals	100,764 European ancestry individuals	19q13.32		RSPH6A			ENSG00000104941	NA	NA	rs35226705-A	rs35226705	0	35226705	intron_variant	0	0.541	2E-10	9.69897		NA		Affymetrix [10369434] (imputed)	N
29	rs35506173	0.999085	19	46301456	rs35226705	0.328191	Platelet-to-lymphocyte ratio	44543	34469753	Kachuri L	44434	Am J Hum Genet	www.ncbi.nlm.nih.gov/pubmed/34469753	Genetic determinants of blood-cell traits influence susceptibility to childhood acute lymphoblastic leukemia.	234,552 European ancestry individuals	100,478 European ancestry individuals	19q13.32		RSPH6A			ENSG00000104941	NA	NA	rs35226705-A	rs35226705	0	35226705	intron_variant	0	0.541	2E-9	8.69897		NA		Affymetrix [10369434] (imputed)	N
29	rs35506173	0.999085	19	46301456	rs35226705	0.328191	Educational attainment	44743	35361970	Okbay A	44651	Nat Genet	www.ncbi.nlm.nih.gov/pubmed/35361970	Polygenic prediction of educational attainment within and between families from genome-wide association analyses in 3 million individuals.	3,037,499 European ancestry individuals	NA	19q13.32		RSPH6A			ENSG00000104941	NA	NA	rs35226705-A	rs35226705	0	35226705	intron_variant	0	0.5358	5E-9	8.30103		0.00614474	[0.0041-0.0082] unit increase	Illumina [10675380] (imputed)	N
31	rs6117342	0.971739	20	6457839	rs979547	0.32797	Waist circumference adjusted for body mass index	44432	34021172	Christakoudi S	44337	Sci Rep	www.ncbi.nlm.nih.gov/pubmed/34021172	GWAS of allometric body-shape indices in UK Biobank identifies loci suggesting associations with morphogenesis, organogenesis, adrenal cell renewal and cancer.	186,825 British ancestry men	NA	20p12.3	CASC20	CASC20			ENSG00000229876	NA	NA	rs979547-A	rs979547	0	979547	intron_variant	0	NR	8E-15	14.0969		0.0245387	[0.018-0.031] unit decrease	Affymetrix [321114] (imputed)	N
17	rs1614308	0.944705	10	81711067	rs7072378	0.322097	SP D plasma levels	44648	35264221	Caron B	44629	Genome Med	www.ncbi.nlm.nih.gov/pubmed/35264221	Integrative genetic and immune cell analysis of plasma proteins in healthy donors identifies novel associations involving primary immune deficiency genes.	400 French ancestry individuals	NA	10q22.3		SFTPD			ENSG00000133661	NA	NA	rs7072378-C	rs7072378	0	7072378	intron_variant	0	NR	2E-13	12.699		0.417	[0.31-0.53] ng/mL decrease	Illumina [5201092] (imputed)	N
24	rs6503533	0.986264	17	38144229	rs12450688	0.321488	Sum eosinophil basophil counts	42977	27863252	Astle WJ	42691	Cell	www.ncbi.nlm.nih.gov/pubmed/27863252	The Allelic Landscape of Human Blood Cell Trait Variation and Links to Common Complex Disease.	171,771 European ancestry individuals	NA	17q21.1	PSMD3	PSMD3			ENSG00000108344	NA	NA	rs12450688-A	rs12450688	0	12450688	intron_variant	0	0.5363	2E-14	13.699		0.0274032	[0.02-0.034] unit decrease	Affymetrix [~ 2500000] (imputed)	N
24	rs6503533	0.986264	17	38144229	rs12450688	0.321488	White blood cell count	43648	31217584	Wojcik GL	43635	Nature	www.ncbi.nlm.nih.gov/pubmed/31217584	Genetic analyses of diverse populations improves discovery for complex traits.	8,825 African American individuals, 18,251 Hispanic/Latino individuals, 543 Asian ancestry individuals, 606 Native American ancestry individuals, 383 individuals	NA	17q21.1	NR	PSMD3			ENSG00000108344	NA	NA	rs12450688-?	rs12450688	0	12450688	intron_variant	0	NR	8E-21	20.0969		0.0229757	[0.018-0.028] unit decrease	Illumina [30613845] (imputed)	N
24	rs6503533	0.986264	17	38144229	rs12450688	0.321488	Neutrophil count	44095	32888493	Chen MH	44075	Cell	www.ncbi.nlm.nih.gov/pubmed/32888493	Trans-ethnic and Ancestry-Specific Blood-Cell Genetics in 746,667 Individuals from 5 Global Populations.	7,542 Hispanic or Latin American individuals	NA	17q21.1	NR	PSMD3			ENSG00000108344	NA	NA	rs12450688-G	rs12450688	0	12450688	intron_variant	0	0.436178	7E-10	9.1549		0.103073	[0.07-0.136] SD units increase	Affymetrix, Illumina [25652697] (imputed)	N
17	rs1614308	0.944705	10	81228378	rs7910211	0.320021	Appendicular lean mass	44139	33097823	Pei YF	44127	Commun Biol	www.ncbi.nlm.nih.gov/pubmed/33097823	The genetic architecture of appendicular lean mass characterized by association analysis in the UK Biobank study.	450,243 European ancestry individuals	NA	10q22.3	intergenic	ZCCHC24 - TPRX1P1	ENSG00000165424	ENSG00000259021		22998	31044	rs7910211-T	rs7910211	0	7910211	intergenic_variant	1	0.8413	1E-11	11		0.0166	[0.012-0.021] unit decrease	Affymetrix [18391927] (imputed)	N
25	rs594117	0.901191	17	46974734	rs318095	0.319581	Height	42271	25282103	Wood AR	41917	Nat Genet	www.ncbi.nlm.nih.gov/pubmed/25282103	Defining the role of common variation in the genomic and biological architecture of adult human height.	253,288 European ancestry individuals	80,067 European ancestry individuals	17q21.32	ATP5G1	SUMO2P17			ENSG00000248278	NA	NA	rs318095-T	rs318095	0	318095	intron_variant	0	0.463	2E-16	15.699		0.024	[0.018-0.03] unit increase	Affymetrix, Illumina, Perlegen [2550858] (imputed)	N
25	rs594117	0.901191	17	46974734	rs318095	0.319581	Height	43648	31217584	Wojcik GL	43635	Nature	www.ncbi.nlm.nih.gov/pubmed/31217584	Genetic analyses of diverse populations improves discovery for complex traits.	17,286 African American individuals, 22,192 Hispanic/Latino individuals, 4,680 Asian ancestry individuals, 3,939 Native Hawaiian ancestry individuals, 647 Native American ancestry individuals, 1,052 individuals	NA	17q21.32	NR	SUMO2P17			ENSG00000248278	NA	NA	rs318095-?	rs318095	0	318095	intron_variant	0	NR	9E-8	7.04576		0.0341505	[0.022-0.047] unit decrease	Illumina [34656550] (imputed)	N
25	rs594117	0.901191	17	46974734	rs318095	0.319581	Height	44677	35399580	Fernandez-Rhodes L	44631	HGG Adv	www.ncbi.nlm.nih.gov/pubmed/35399580	Ancestral diversity improves discovery and fine-mapping of genetic loci for anthropometric traits-The Hispanic/Latino Anthropometry Consortium.	59,771 Hispanic or Latin American individuals	8,110 Hispanic or Latin American individuals	17q21.32		SUMO2P17			ENSG00000248278	NA	NA	rs318095-T	rs318095	0	318095	intron_variant	0	0.5758	3E-7	6.52288		0.0272	[0.017-0.038] unit increase	Affymetrix, Illumina [8927938] (imputed)	N
25	rs594117	0.901191	17	46974734	rs318095	0.319581	Height	44778	35831902	Chiou JS	44755	BMC Med	www.ncbi.nlm.nih.gov/pubmed/35831902	Your height affects your health: genetic determinants and health-related outcomes in Taiwan.	67,452 Han Chinese ancestry individuals	NA	17q21.32		SUMO2P17			ENSG00000248278	NA	NA	rs318095-T	rs318095	0	318095	intron_variant	0	NR	1E-10	10		0.035	[0.024-0.046] unit increase	Affymetrix [NR] (imputed)	N
20	rs11610045	0.988213	12	133041618	rs10747083	0.318425	Fasting glucose	44404	33402679	Lagou V	44201	Nat Commun	www.ncbi.nlm.nih.gov/pubmed/33402679	Sex-dimorphic genetic effects and novel loci for fasting glucose and insulin variability.	73,089 European ancestry women	NA	12q24.33	P2RX2	NA - FBRSL1		ENSG00000112787		NA	24519	rs10747083-A	rs10747083	0	10747083	intergenic_variant	1	0.66086	4E-6	5.39794		0.014637	[0.0084-0.0209] unit increase	Affymetrix, Illumina [8700000] (imputed)	N
20	rs11610045	0.988213	12	133041618	rs10747083	0.318425	Fasting glucose	44404	33402679	Lagou V	44201	Nat Commun	www.ncbi.nlm.nih.gov/pubmed/33402679	Sex-dimorphic genetic effects and novel loci for fasting glucose and insulin variability.	151,188 European ancestry individuals	NA	12q24.33	P2RX2	NA - FBRSL1		ENSG00000112787		NA	24519	rs10747083-A	rs10747083	0	10747083	intergenic_variant	1	0.66086	5E-11	10.301		0.014758	[0.01-0.019] unit increase	Affymetrix, Illumina [8700000] (imputed)	N
10	rs1469149	0.987531	5	131833599	rs736801	0.317786	Breast cancer	43069	29059683	Michailidou K	43031	Nature	www.ncbi.nlm.nih.gov/pubmed/29059683	Association analysis identifies 65 new breast cancer risk loci.	76,192 European ancestry cases, 63,082 European ancestry controls	46,785 European ancestry cases, 42,892 European ancestry controls, 14,068 East Asian ancestry cases, 13,104 East Asian ancestry controls	5q31.1	NR	IRF1			ENSG00000125347	NA	NA	rs736801-T	rs736801	0	736801	intron_variant	0	0.3642	8E-8	7.09691	(EA)	0.0349	[0.022-0.048] unit increase	Illumina [~ 11800000] (imputed)	N
10	rs1469149	0.987531	5	131833599	rs736801	0.317786	Mosquito bite size	43017	28199695	Jones AV	42826	Hum Mol Genet	www.ncbi.nlm.nih.gov/pubmed/28199695	GWAS of self-reported mosquito bite size, itch intensity and attractiveness to mosquitoes implicates immune-related predisposition loci.	84,724 European ancestry individuals	NA	5q31.1	Intergenic	IRF1			ENSG00000125347	NA	NA	rs736801-T	rs736801	0	736801	intron_variant	0	NR	2E-13	12.699		0.0400189	[0.029-0.051] unit decrease	Illumina [13520550] (imputed)	N
26	rs34872586	0.974478	17	65989961	rs7502307	0.315521	Triglycerides	43430	30275531	Klarin D	43374	Nat Genet	www.ncbi.nlm.nih.gov/pubmed/30275531	Genetics of blood lipids among ~300,000 multi-ethnic participants of the Million Veteran Program.	215,551 European ancestry individuals, 57,332 African American individuals, 24,743 Hispanic individuals	Up to 319,677 individuals	17q24.2	intergenic	C17orf58			ENSG00000186665	NA	NA	rs7502307-C	rs7502307	0	7502307	stop_gained	0	0.7958	2E-12	11.699		0.0244	[0.018-0.031] mg dl-1 decrease	Affymetrix [up to 31400000] (imputed)	N
26	rs34872586	0.974478	17	65989961	rs7502307	0.315521	Brain shape (segment 1)	44648	33821002	Naqvi S	44291	Nat Genet	www.ncbi.nlm.nih.gov/pubmed/33821002	Shared heritability of human face and brain shape.	19,670 European ancestry individuals	NA	17q24.2		C17orf58			ENSG00000186665	NA	NA	rs7502307-?	rs7502307	0	7502307	stop_gained	0	NR	8E-18	17.0969		NA		NR [9705931] (imputed)	N
26	rs34872586	0.974478	17	65989961	rs7502307	0.315521	Vertex-wise cortical surface area	44627	34910505	van der Meer D	44545	Sci Adv	www.ncbi.nlm.nih.gov/pubmed/34910505	The genetic architecture of human cortical folding.	8,072 individuals	NA	17q24.2		C17orf58			ENSG00000186665	NA	NA	rs7502307-G	rs7502307	0	7502307	stop_gained	0	0.22	5E-6	5.30103		NA		NR [13131314] (imputed)	N
26	rs34872586	0.974478	17	65989961	rs7502307	0.315521	Brain morphology (MOSTest)	44888	35164939	van der Meer D	44603	Biol Psychiatry	www.ncbi.nlm.nih.gov/pubmed/35164939	Boosting Schizophrenia Genetics by Utilizing Genetic Overlap With Brain Morphology.	33,735 white British ancestry individuals	NA	17q24.2		C17orf58			ENSG00000186665	NA	NA	rs7502307-?	rs7502307	0	7502307	stop_gained	0	NR	5E-26	25.301		NA		NR [9061072] (imputed)	N
26	rs34872586	0.974478	17	65989961	rs7502307	0.315521	Vertex-wise sulcal depth	44627	34910505	van der Meer D	44545	Sci Adv	www.ncbi.nlm.nih.gov/pubmed/34910505	The genetic architecture of human cortical folding.	33,748 European ancestry individuals	NA	17q24.2		C17orf58			ENSG00000186665	NA	NA	rs7502307-G	rs7502307	0	7502307	stop_gained	0	0.22	3E-76	75.5229		18.48	z score increase	Affymetrix [9061022] (imputed)	N
26	rs34872586	0.974478	17	65989961	rs7502307	0.315521	Whole brain restricted directional diffusion (multivariate analysis)	44777	35505052	Fan CC	44684	Nat Commun	www.ncbi.nlm.nih.gov/pubmed/35505052	Multivariate genome-wide association study on tissue-sensitive diffusion metrics highlights pathways that shape the human brain.	23,543 European ancestry individuals	11,555 European ancestry individuals, 3,030 non-European ancestry individuals	17q24.2		C17orf58			ENSG00000186665	NA	NA	rs7502307-?	rs7502307	0	7502307	stop_gained	0	NR	1E-26	26	(EA)	NA		NR [NR] (imputed)	N
26	rs34872586	0.974478	17	65989961	rs7502307	0.315521	Cortical thickness	44545	34560273	Shadrin AA	44460	Neuroimage	www.ncbi.nlm.nih.gov/pubmed/34560273	Vertex-wise multivariate genome-wide association study identifies 780 unique genetic loci associated with cortical morphology.	35,657 White British ancestry individuals	NA	17q24.2	NR	C17orf58			ENSG00000186665	NA	NA	rs7502307-G	rs7502307	0	7502307	stop_gained	0	0.1943	1E-17	17		NA		NR [9056863] (imputed)	N
26	rs34872586	0.974478	17	65989961	rs7502307	0.315521	Cortical surface area	44545	34560273	Shadrin AA	44460	Neuroimage	www.ncbi.nlm.nih.gov/pubmed/34560273	Vertex-wise multivariate genome-wide association study identifies 780 unique genetic loci associated with cortical morphology.	35,657 White British ancestry individuals	NA	17q24.2	NR	C17orf58			ENSG00000186665	NA	NA	rs7502307-G	rs7502307	0	7502307	stop_gained	0	0.1943	1E-17	17		NA		NR [9056863] (imputed)	N
26	rs34872586	0.974478	17	65989961	rs7502307	0.315521	Vertex-wise cortical thickness	44627	34910505	van der Meer D	44545	Sci Adv	www.ncbi.nlm.nih.gov/pubmed/34910505	The genetic architecture of human cortical folding.	33,748 European ancestry individuals	NA	17q24.2		C17orf58			ENSG00000186665	NA	NA	rs7502307-G	rs7502307	0	7502307	stop_gained	0	0.22	3E-42	41.5229		13.61	z score increase	Affymetrix [9061022] (imputed)	N
26	rs34872586	0.974478	17	65989961	rs7502307	0.315521	Vertex-wise cortical surface area	44627	34910505	van der Meer D	44545	Sci Adv	www.ncbi.nlm.nih.gov/pubmed/34910505	The genetic architecture of human cortical folding.	33,748 European ancestry individuals	NA	17q24.2		C17orf58			ENSG00000186665	NA	NA	rs7502307-G	rs7502307	0	7502307	stop_gained	0	0.22	4E-41	40.3979		13.43	z score increase	Affymetrix [9061022] (imputed)	N
26	rs34872586	0.974478	17	65989961	rs7502307	0.315521	Coffee consumption (cups per day)	44803	32193382	Cole JB	43909	Nat Commun	www.ncbi.nlm.nih.gov/pubmed/32193382	Comprehensive genomic analysis of dietary habits in UK Biobank identifies hundreds of genetic associations.	448,204 European ancestry individuals	NA	17q24.2		C17orf58			ENSG00000186665	NA	NA	rs7502307-C	rs7502307	0	7502307	stop_gained	0	0.802166	2E-8	7.69897		0.0148724	[0.0097-0.02] unit decrease	NR [NR] (imputed)	N
10	rs1469149	0.987531	5	130888424	rs6890695	0.313776	Alzheimer's disease in APOE e4- carriers	42403	25778476	Jun G	42080	Mol Psychiatry	www.ncbi.nlm.nih.gov/pubmed/25778476	A novel Alzheimer disease locus located near the gene encoding tau protein.	7,184 cases, 26,968 controls	718 European ancestry cases, 1,699 European ancestry controls	5q31.1	RAPGEF6	RAPGEF6			ENSG00000158987	NA	NA	rs6890695-G	rs6890695	0	6890695	intron_variant	0	0.79	6E-7	6.22185		1.14943	[1.09-1.22]	NR [NR]	N
20	rs11610045	0.988213	12	133065832	rs73486469	0.313529	Low density lipoprotein cholesterol levels	44882	34887591	Graham SE	44539	Nature	www.ncbi.nlm.nih.gov/pubmed/34887591	The power of genetic diversity in genome-wide association studies of lipids.	40,963 South Asian ancestry individuals, 48,057 Hispanic individuals, 99,432 Admixed African or African ancestry individuals, 146,492 East Asian ancestry individuals, 1,320,016 European ancestry individuals	NA	12q24.33		GALNT9 - FBRSL1	ENSG00000182870	ENSG00000112787		159657	305	rs73486469-?	rs73486469	0	73486469	upstream_gene_variant	1	NR	8E-14	13.0969		NA		NR [52000000] (imputed)	N
20	rs11610045	0.988213	12	133065832	rs73486469	0.313529	Total cholesterol levels	44882	34887591	Graham SE	44539	Nature	www.ncbi.nlm.nih.gov/pubmed/34887591	The power of genetic diversity in genome-wide association studies of lipids.	40,963 South Asian ancestry individuals, 48,057 Hispanic individuals, 99,432 Admixed African or African ancestry individuals, 146,492 East Asian ancestry individuals, 1,320,016 European ancestry individuals	NA	12q24.33		GALNT9 - FBRSL1	ENSG00000182870	ENSG00000112787		159657	305	rs73486469-?	rs73486469	0	73486469	upstream_gene_variant	1	NR	5E-19	18.301		NA		NR [52000000] (imputed)	N
20	rs11610045	0.988213	12	133069894	rs12423664	0.312317	Coronary artery disease and triglyceride levels (multivariate analysis)	43564	30525989	Siewert KM	43435	Circ Genom Precis Med	www.ncbi.nlm.nih.gov/pubmed/30525989	Bivariate Genome-Wide Association Scan Identifies 6 Novel Loci Associated With Lipid Levels and Coronary Artery Disease.	122,733 coronary artery disease cases, 424,528 coronary artery disease controls, 188,577 individuals	NA	12q24.33	FBRSL1	FBRSL1			ENSG00000112787	NA	NA	rs12423664-A	rs12423664	0	12423664	intron_variant	0	0.13	1E-8	8		NA		NR [NR]	N
20	rs11610045	0.988213	12	133069894	rs12423664	0.312317	Hypertension	44460	33230300	Surendran P	44158	Nat Genet	www.ncbi.nlm.nih.gov/pubmed/33230300	Discovery of rare variants associated with blood pressure regulation through meta-analysis of 1.3 million individuals.	810,865 European ancestry individuals, 21,077 African American individuals, 33,689 South Asian ancestry individuals, 4,586 Hispanic individuals	354,096 European ancestry individuals, 63,282 African American individuals, 4,792 East Asian ancestry individuals, 22,802 Hispanic individuals, 2,695 Native American ancestry individuals	12q24.33		FBRSL1			ENSG00000112787	NA	NA	rs12423664-A	rs12423664	0	12423664	intron_variant	0	0.1362	3E-10	9.52288		6.30461	z score increase	Affymetrix, Illumina [246710] (imputed)	N
20	rs11610045	0.988213	12	133069894	rs12423664	0.312317	Diastolic blood pressure	44460	33230300	Surendran P	44158	Nat Genet	www.ncbi.nlm.nih.gov/pubmed/33230300	Discovery of rare variants associated with blood pressure regulation through meta-analysis of 1.3 million individuals.	810,865 European ancestry individuals, 21,077 African American individuals, 33,689 South Asian ancestry individuals, 4,586 Hispanic individuals	354,096 European ancestry individuals, 63,282 African American individuals, 4,792 East Asian ancestry individuals, 22,802 Hispanic individuals, 2,695 Native American ancestry individuals	12q24.33		FBRSL1			ENSG00000112787	NA	NA	rs12423664-A	rs12423664	0	12423664	intron_variant	0	0.1404	8E-9	8.09691		0.104245	[0.067-0.142] mmHg increase	Affymetrix, Illumina [247314] (imputed)	N
20	rs11610045	0.988213	12	133069894	rs12423664	0.312317	Systolic blood pressure	44460	33230300	Surendran P	44158	Nat Genet	www.ncbi.nlm.nih.gov/pubmed/33230300	Discovery of rare variants associated with blood pressure regulation through meta-analysis of 1.3 million individuals.	810,865 European ancestry individuals	354,096 European ancestry individuals	12q24.33		FBRSL1			ENSG00000112787	NA	NA	rs12423664-A	rs12423664	0	12423664	intron_variant	0	0.1444	8E-11	10.0969		0.198536	[0.14-0.26] mmHg increase	Affymetrix, Illumina [242865] (imputed)	N
20	rs11610045	0.988213	12	133069894	rs12423664	0.312317	Lipid traits (pleiotropy) (HIPO component 2)	43439	30289880	Qi G	43378	PLoS Genet	www.ncbi.nlm.nih.gov/pubmed/30289880	Heritability informed power optimization (HIPO) leads to enhanced detection of genetic associations across multiple traits.	188,577 European ancestry individuals	NA	12q24.33	NR	FBRSL1			ENSG00000112787	NA	NA	rs12423664-?	rs12423664	0	12423664	intron_variant	0	NR	1E-6	6		NA		NR [1800000]	N
20	rs11610045	0.988213	12	133069894	rs12423664	0.312317	Urate levels	43767	31578528	Tin A	43740	Nat Genet	www.ncbi.nlm.nih.gov/pubmed/31578528	Target genes, variants, tissues and transcriptional pathways influencing human serum urate levels.	288,649 European ancestry individuals	NA	12q24.33	FBRSL1	FBRSL1			ENSG00000112787	NA	NA	rs12423664-A	rs12423664	0	12423664	intron_variant	0	0.1515	2E-13	12.699		0.041927	[0.031-0.053] mg/dL increase	Affymetrix, Illumina [8217339] (imputed)	N
20	rs11610045	0.988213	12	133069894	rs12423664	0.312317	Urate levels	44244	33356394	Gill D	44193	Hypertension	www.ncbi.nlm.nih.gov/pubmed/33356394	Urate, Blood Pressure, and Cardiovascular Disease: Evidence From Mendelian Randomization and Meta-Analysis of Clinical Trials.	454,183 European ancestry individuals	NA	12q24.33	NR	FBRSL1			ENSG00000112787	NA	NA	rs12423664-A	rs12423664	0	12423664	intron_variant	0	0.14	3E-17	16.5229		0.0228	[0.017-0.028] unit increase	NR [NR]	N
10	rs1469149	0.987531	5	131043660	rs593767	0.310503	Self-reported math ability	43416	30038396	Lee JJ	43304	Nat Genet	www.ncbi.nlm.nih.gov/pubmed/30038396	Gene discovery and polygenic prediction from a genome-wide association study of educational attainment in 1.1 million individuals.	564,698 European ancestry individuals	NA	5q31.1	Intergenic	FNIP1			ENSG00000217128	NA	NA	rs593767-T	rs593767	0	593767	intron_variant	0	0.2155	2E-10	9.69897		0.0151	[0.01-0.02] unit decrease	Affymetrix, Illumina [10000000] (imputed)	N
25	rs594117	0.901191	17	46968008	rs1008834	0.308314	Height	44544	34594039	Sakaue S	44469	Nat Genet	www.ncbi.nlm.nih.gov/pubmed/34594039	A cross-population atlas of genetic associations for 220 human phenotypes.	360,388 European ancestry individuals, 165,056 East Asian ancestry individuals	NA	17q21.32		SUMO2P17			ENSG00000248278	NA	NA	rs1008834-C	rs1008834	0	1008834	intron_variant	0	NR	1E-55	55		0.021	[0.018-0.024] unit decrease	Affymetrix, Illumina [20538915] (imputed)	N
25	rs594117	0.901191	17	47029904	rs4794003	0.305905	Household income (MTAG)	43859	31844048	Hill WD	43815	Nat Commun	www.ncbi.nlm.nih.gov/pubmed/31844048	Genome-wide analysis identifies molecular systems and 149 genetic loci associated with income.	505,541 British and unknown ancestry individuals	NA	17q21.32	RNU1-42P	RNU1-42P - GIP	ENSG00000200903	ENSG00000159224		3022	6012	rs4794003-T	rs4794003	0	4794003	intergenic_variant	1	0.4679	6E-10	9.22185		0.0125097	[0.0085-0.0165] unit decrease	Affymetrix [up to 18485882] (imputed)	N
4	rs9819396	0.952391	3	45931005	rs80136777	0.304931	Blood protein levels	43886	28915241	Ahsan M	42993	PLoS Genet	www.ncbi.nlm.nih.gov/pubmed/28915241	The relative contribution of DNA methylation and genetic variants on protein biomarkers for human diseases.	up to 961 individuals	NA	3p21.31	NR	CCR9, LZTFL1			ENSG00000173585, ENSG00000163818	NA	NA	rs80136777-?	rs80136777	0	80136777	intron_variant	0	NR	3E-14	13.5229	(CCL4)	0.474608	[0.35-0.6] unit increase	Illumina [11901634] (imputed)	N
17	rs1614308	0.944705	10	81847914	rs728616	0.303697	Chronic obstructive pulmonary disease-related biomarkers	41304	23144326	Kim DK	41222	Am J Respir Crit Care Med	www.ncbi.nlm.nih.gov/pubmed/23144326	Genome-wide association analysis of blood biomarkers in chronic obstructive pulmonary disease.	Up to 1,951 European ancestry smokers	NA	10q22.3	RP11-369J21.2	TMEM254			ENSG00000133678	NA	NA	rs728616-T	rs728616	0	728616	intron_variant	0	0.08	2E-12	11.699	(SP-D)	NA		Illumina [588352]	N
29	rs35506173	0.999085	19	46227880	rs57947504	0.302973	Retinal vascular fractal density	44635	34743558	Zekavat SM	44508	Circulation	www.ncbi.nlm.nih.gov/pubmed/34743558	Deep Learning of the Retina Enables Phenome- and Genome-wide Analyses of the Microvasculature.	38,932 British ancestry individuals	NA	19q13.32		FBXO46			ENSG00000177051	NA	NA	rs57947504-C	rs57947504	0	57947504	intron_variant	0	0.45703	1E-8	8		0.038825	[0.025-0.052] unit decrease	Affymetrix [15580782] (imputed)	N
29	rs35506173	0.999085	19	46227880	rs57947504	0.302973	Retinal vascular fractal dimension	44635	34743558	Zekavat SM	44508	Circulation	www.ncbi.nlm.nih.gov/pubmed/34743558	Deep Learning of the Retina Enables Phenome- and Genome-wide Analyses of the Microvasculature.	38,932 British ancestry individuals	NA	19q13.32		FBXO46			ENSG00000177051	NA	NA	rs57947504-C	rs57947504	0	57947504	intron_variant	0	0.45703	1E-7	7		0.035517	[0.022-0.049] unit decrease	Affymetrix [15580782] (imputed)	N
29	rs35506173	0.999085	19	46252333	rs116959973	0.302894	Waist circumference	44701	35051171	Wong HS	44581	PLoS Genet	www.ncbi.nlm.nih.gov/pubmed/35051171	Genome-wide association study identifies genetic risk loci for adiposity in a Taiwanese population.	21,949 Taiwanese ancestry individuals	NA	19q13.32		MEIOSIN			ENSG00000237452	NA	NA	rs116959973-T	rs116959973	0	116959973	intron_variant	0	NR	7E-6	5.1549		0.04734	[0.027-0.068] unit increase	Affymetrix [6546460] (imputed)	N
29	rs35506173	0.999085	19	46252333	rs116959973	0.302894	Body mass index	44701	35051171	Wong HS	44581	PLoS Genet	www.ncbi.nlm.nih.gov/pubmed/35051171	Genome-wide association study identifies genetic risk loci for adiposity in a Taiwanese population.	21,930 Taiwanese ancestry individuals	NA	19q13.32		MEIOSIN			ENSG00000237452	NA	NA	rs116959973-T	rs116959973	0	116959973	intron_variant	0	NR	7E-6	5.1549		0.04751	[0.027-0.068] unit increase	Affymetrix [6546460] (imputed)	N
1	rs3814302	0.955309	1	35687815	rs673604	0.30049	Endometrial cancer	40687	21499250	Spurdle AB	40650	Nat Genet	www.ncbi.nlm.nih.gov/pubmed/21499250	Genome-wide association study identifies a common variant associated with risk of endometrial cancer.	1,265 European ancestry cases, 5,190 European ancestry controls	3,957 European ancestry cases, 6,886 European ancestry controls	1p34.3	SFPQ	Y_RNA - ZMYM4	ENSG00000200742	ENSG00000146463		26152	46495	rs673604-?	rs673604	0	673604	regulatory_region_variant	1	NR	6E-6	5.22185		1.21	[1.12-1.32]	Illumina [519655]	N
10	rs116599929	0.93879	5	131952398	rs6894017	0.29968	Asthma (childhood onset)	43938	31669095	Zhu Z	43762	J Allergy Clin Immunol	www.ncbi.nlm.nih.gov/pubmed/31669095	Shared Genetic and Experimental Links between Obesity-Related Traits and Asthma Subtypes in UK Biobank.	13,435 European ancestry cases, 393,186 European ancestry controls	NA	5q31.1	NR	RAD50			ENSG00000113522	NA	NA	rs6894017-?	rs6894017	0	6894017	intron_variant	0	NR	3E-27	26.5229		NA		Affymetrix [~ 8270000] (imputed)	N
10	rs116599929	0.93879	5	131953427	rs7449456	0.299671	Asthma and cardiovascular disease	44700	35126453	Zhou Y	44581	Front Genet	www.ncbi.nlm.nih.gov/pubmed/35126453	Shared Genetic Architecture and Causal Relationship Between Asthma and Cardiovascular Diseases: A Large-Scale Cross-Trait Analysis.	19,954 European ancestry cases, 107,715 European ancestry controls	NA	5q31.1		RAD50			ENSG00000113522	NA	NA	rs7449456-?	rs7449456	0	7449456	intron_variant	0	NR	7E-9	8.1549		NA		NR [NR]	N
24	rs6503533	0.986264	17	38213819	rs12601333	0.297293	Neuroticism	43504	30595370	Kichaev G	43461	Am J Hum Genet	www.ncbi.nlm.nih.gov/pubmed/30595370	Leveraging Polygenic Functional Enrichment to Improve GWAS Power.	approximately 372,000 European ancestry individuals	NA	17q21.1		MED24			ENSG00000008838	NA	NA	rs12601333-?	rs12601333	0	12601333	intron_variant	0	NR	2E-8	7.69897		NA		NR [~ 8900000] (imputed)	N
25	rs594117	0.901191	17	46994970	rs12453394	0.296932	Type 2 diabetes	43188	29358691	Bonas-Guarch S	43122	Nat Commun	www.ncbi.nlm.nih.gov/pubmed/29358691	Re-analysis of public genetic data reveals a rare X-chromosomal variant associated with type 2 diabetes.	19,693 European ancestry cases, 107,308 European ancestry controls, 6,952 East Asian ancestry cases, 11,865 East Asian ancestry controls, 5,561 South Asian ancestry cases, 14,458 South Asian ancestry controls, 1,804 Mexican ancestry cases, 779 Mexican ancestry controls		17q21.32	CALCOCO2, ATP5G1, UBE2Z, SNF8, GIP	UBE2Z			ENSG00000159202	NA	NA	rs12453394-A	rs12453394	0	12453394	intron_variant	0	NR	3E-8	7.52288		1.07	[1.05-1.10]	Affymetrix, Illumina [1918233] (imputed)	N
17	rs1614308	0.944705	10	81715738	rs2146192	0.295678	Blood protein levels	44007	27532455	Sun W	42599	PLoS Genet	www.ncbi.nlm.nih.gov/pubmed/27532455	Common Genetic Polymorphisms Influence Blood Biomarker Measurements in COPD.	1,340 European ancestry individuals	NA	10q22.3	NR	SFTPD			ENSG00000133661	NA	NA	rs2146192-?	rs2146192	0	2146192	intron_variant	0		2E-37	36.699	(SFTPD)	0.6692	[NR] unit decrease	Illumina [NR]	N
20	rs11610045	0.988213	12	133076439	rs61952071	0.295185	Mean corpuscular hemoglobin	43504	30595370	Kichaev G	43461	Am J Hum Genet	www.ncbi.nlm.nih.gov/pubmed/30595370	Leveraging Polygenic Functional Enrichment to Improve GWAS Power.	approximately 443,000 European ancestry individuals	NA	12q24.33		FBRSL1			ENSG00000112787	NA	NA	rs61952071-?	rs61952071	0	61952071	intron_variant	0	NR	5E-28	27.301		NA		NR [~ 8900000] (imputed)	N
20	rs11610045	0.988213	12	133076439	rs61952071	0.295185	Mean corpuscular volume	44512	34104963	Thompson A	44355	Hum Mol Genet	www.ncbi.nlm.nih.gov/pubmed/34104963	Assessing the impact of alcohol consumption on the genetic contribution to mean corpuscular volume.	362,595 British ancestry individuals	NA	12q24.33		FBRSL1			ENSG00000112787	NA	NA	rs61952071-C	rs61952071	0	61952071	intron_variant	0	0.687	2E-15	14.699		0.09	[-0.12--0.07] % decrease	Affymetrix [NR] (imputed)	N
26	rs34872586	0.974478	17	65892280	rs59640213	0.293317	Inguinal hernia	44887	35022708	Choquet H	44573	Hum Mol Genet	www.ncbi.nlm.nih.gov/pubmed/35022708	Ancestry- and sex-specific effects underlying inguinal hernia susceptibility identified in a multiethnic genome-wide association study meta-analysis.	461 African American or African ancestry cases, 10,141 African American or African ancestry controls, 33,379 European ancestry cases, 436,717 European ancestry controls, 433 East Asian ancestry cases, 8,318 East Asian ancestry controls, 725 Hispanic or Latin American cases, 6,883 Hispanic or Latin American controls, 435 South Asian ancestry cases, 8,482 South Asian ancestry controls, 341 mixed ancestry cases, 6,805 mixed ancestry controls	559 African American or African ancestry cases, 23,053 African American or African ancestry controls, 30,322 European ancestry cases, 580,593 European ancestry controls, 174 East Asian ancestry cases, 12,619 East Asian ancestry controls, 2,341 Hispanic or Latin American cases, 75,507 Hispanic or Latin American controls, 95 South Asian ancestry cases, 3,155 South Asian ancestry controls	17q24.2		BPTF			ENSG00000171634	NA	NA	rs59640213-A	rs59640213	0	59640213	intron_variant	0	NR	4E-8	7.39794		0.9483		Affymetrix [NR] (imputed)	N
26	rs34872586	0.974478	17	65892280	rs59640213	0.293317	Eosinophil counts	44544	34594039	Sakaue S	44469	Nat Genet	www.ncbi.nlm.nih.gov/pubmed/34594039	A cross-population atlas of genetic associations for 220 human phenotypes.	93,063 East Asian ancestry individuals	NA	17q24.2		BPTF			ENSG00000171634	NA	NA	rs59640213-A	rs59640213	0	59640213	intron_variant	0	0.69428	2E-10	9.69897		0.0318814	[0.022-0.042] unit increase	Illumina [13470073] (imputed)	N
20	rs11610045	0.988213	12	133094111	rs74397112	0.29315	Urate levels	43767	31578528	Tin A	43740	Nat Genet	www.ncbi.nlm.nih.gov/pubmed/31578528	Target genes, variants, tissues and transcriptional pathways influencing human serum urate levels.	174,111 European, East Asian, African American, South Asian and Hispanic ancestry men, 172,102 European, East Asian, African American, South Asian and Hispanic ancestry women	NA	12q24.33	NR	FBRSL1			ENSG00000112787	NA	NA	rs74397112-T	rs74397112	0	74397112	intron_variant	0	0.154	9E-6	5.04576	(women)	0.0362	[0.02-0.052] mg/dL increase	Affymetrix, Illumina [8249849] (imputed)	N
20	rs11610045	0.988213	12	133094111	rs74397112	0.29315	Urate levels	44376	33462484	Sinnott-Armstrong N	44214	Nat Genet	www.ncbi.nlm.nih.gov/pubmed/33462484	Genetics of 35 blood and urine biomarkers in the UK Biobank.	342,087 European ancestry individuals, 6,011 African ancestry individuals, 7,328 South Asian ancestry individuals	NA	12q24.33	NR	FBRSL1			ENSG00000112787	NA	NA	rs74397112-T	rs74397112	0	74397112	intron_variant	0	NR	6E-14	13.2218		0.0258	[0.019-0.032] unit increase	Affymetrix [9000000] (imputed)	N
20	rs11610045	0.988213	12	133094111	rs74397112	0.29315	Urate levels	43767	31578528	Tin A	43740	Nat Genet	www.ncbi.nlm.nih.gov/pubmed/31578528	Target genes, variants, tissues and transcriptional pathways influencing human serum urate levels.	174,111 European, East Asian, African American, South Asian and Hispanic ancestry men, 172,102 European, East Asian, African American, South Asian and Hispanic ancestry women	NA	12q24.33	NR	FBRSL1			ENSG00000112787	NA	NA	rs74397112-T	rs74397112	0	74397112	intron_variant	0	0.1519	5E-8	7.30103	(men)	0.053	[0.034-0.072] mg/dL increase	Affymetrix, Illumina [8249849] (imputed)	N
20	rs11610045	0.988213	12	133094111	rs74397112	0.29315	Urate levels	43767	31578528	Tin A	43740	Nat Genet	www.ncbi.nlm.nih.gov/pubmed/31578528	Target genes, variants, tissues and transcriptional pathways influencing human serum urate levels.	288,649 European ancestry individuals, 125,725 East Asian ancestry individuals, 33,671 African American individuals, 9,037 South Asian ancestry individuals, 608 Hispanic individuals	NA	12q24.33	FBRSL1	FBRSL1			ENSG00000112787	NA	NA	rs74397112-T	rs74397112	0	74397112	intron_variant	0	0.1479	1E-14	14		0.0427	[0.032-0.053] mg/dL increase	Affymetrix, Illumina [8249849] (imputed)	N
20	rs11610045	0.988213	12	133094111	rs74397112	0.29315	Total cholesterol levels	44376	33462484	Sinnott-Armstrong N	44214	Nat Genet	www.ncbi.nlm.nih.gov/pubmed/33462484	Genetics of 35 blood and urine biomarkers in the UK Biobank.	342,508 European ancestry individuals, 6,014 African ancestry individuals, 7,336 South Asian ancestry individuals	NA	12q24.33	NR	FBRSL1			ENSG00000112787	NA	NA	rs74397112-T	rs74397112	0	74397112	intron_variant	0	NR	9E-12	11.0458		0.0234	[0.017-0.03] unit increase	Affymetrix [9000000] (imputed)	N
20	rs11610045	0.988213	12	133094111	rs74397112	0.29315	Serum uric acid levels	44544	34594039	Sakaue S	44469	Nat Genet	www.ncbi.nlm.nih.gov/pubmed/34594039	A cross-population atlas of genetic associations for 220 human phenotypes.	343,836 European ancestry individuals, 129,405 East Asian ancestry individuals	NA	12q24.33		FBRSL1			ENSG00000112787	NA	NA	rs74397112-T	rs74397112	0	74397112	intron_variant	0	NR	5E-15	14.301		0.0227	[0.017-0.028] unit increase	Affymetrix, Illumina [20535231] (imputed)	N
2	rs4916011	0.946931	1	65412830	rs11208552	0.292076	White blood cell count	43504	30595370	Kichaev G	43461	Am J Hum Genet	www.ncbi.nlm.nih.gov/pubmed/30595370	Leveraging Polygenic Functional Enrichment to Improve GWAS Power.	approximately 444,000 European ancestry individuals	NA	1p31.3		JAK1			ENSG00000162434	NA	NA	rs11208552-?	rs11208552	0	11208552	intron_variant	0	NR	7E-10	9.1549		NA		NR [~ 8900000] (imputed)	N
22	rs117293456	0.913087	14	98589392	rs8020355	0.290092	Cortical thickness	44545	34560273	Shadrin AA	44460	Neuroimage	www.ncbi.nlm.nih.gov/pubmed/34560273	Vertex-wise multivariate genome-wide association study identifies 780 unique genetic loci associated with cortical morphology.	35,657 White British ancestry individuals	NA	14q32.2	NR	LINC01550 - LINC02295	ENSG00000246223	ENSG00000258511		144931	12931	rs8020355-T	rs8020355	0	8020355	intron_variant	1	0.2144	5E-8	7.30103		NA		NR [9056863] (imputed)	N
22	rs117293456	0.913087	14	98589392	rs8020355	0.290092	Cortical surface area	44545	34560273	Shadrin AA	44460	Neuroimage	www.ncbi.nlm.nih.gov/pubmed/34560273	Vertex-wise multivariate genome-wide association study identifies 780 unique genetic loci associated with cortical morphology.	35,657 White British ancestry individuals	NA	14q32.2	NR	LINC01550 - LINC02295	ENSG00000246223	ENSG00000258511		144931	12931	rs8020355-T	rs8020355	0	8020355	intron_variant	1	0.2144	1E-13	13		NA		NR [9056863] (imputed)	N
7	rs13135092	0.99708	4	103388441	rs230489	0.290022	Brain region volumes	43858	31676860	Zhao B	43770	Nat Genet	www.ncbi.nlm.nih.gov/pubmed/31676860	Genome-wide association analysis of 19,629 individuals identifies variants influencing regional brain volumes and refines their genetic co-architecture with cognitive and mental health traits.	19,629 British ancestry individuals	NA	4q24	NR	SLC39A8 - NFKB1	ENSG00000138821	ENSG00000109320		36026	34047	rs230489-?	rs230489	0	230489	intergenic_variant	1	NR	3E-8	7.52288	(right accumbens area)	NA		NR [9227495] (imputed)	N
7	rs13135092	0.99708	4	103388441	rs230489	0.290022	General cognitive ability	43360	29844566	Davies G	43249	Nat Commun	www.ncbi.nlm.nih.gov/pubmed/29844566	Study of 300,486 individuals identifies 148 independent genetic loci influencing general cognitive function.	up to 300,486 European ancestry individuals	NA	4q24	ENSG00000251572	SLC39A8 - NFKB1	ENSG00000138821	ENSG00000109320		36026	34047	rs230489-T	rs230489	0	230489	intergenic_variant	1	NR	5E-10	9.30103		6.216	z-score increase	Affymetrix, Illumina [at least 2500000] (imputed)	N
7	rs13135092	0.99708	4	103388441	rs230489	0.290022	Intelligence (MTAG)	43154	29326435	Hill WD	43111	Mol Psychiatry	www.ncbi.nlm.nih.gov/pubmed/29326435	A combined analysis of genetically correlated traits identifies 187 loci and a role for neurogenesis and myelination in intelligence.	120,934 British ancestry individuals, 127,548 individuals	NA	4q24	ENSG00000251572	SLC39A8 - NFKB1	ENSG00000138821	ENSG00000109320		36026	34047	rs230489-T	rs230489	0	230489	intergenic_variant	1	NR	7E-9	8.1549		0.0280725	[0.019-0.038] unit increase	Affymetrix [NR]	N
29	rs35506173	0.999085	19	46310512	rs12462616	0.289645	Alzheimer’s disease polygenic risk score (upper quantile vs lower quantile)	44791	35589863	Gouveia C	44700	Sci Rep	www.ncbi.nlm.nih.gov/pubmed/35589863	Genome-wide association of polygenic risk extremes for Alzheimer's disease in the UK Biobank.	18,892 European ancestry high risk individuals, 18,892 European ancestry low risk individuals	NA	19q13.32		RSPH6A			ENSG00000104941	NA	NA	rs12462616-?	rs12462616	0	12462616	intron_variant	0	NR	2E-8	7.69897		NA		NR [NR]	N
20	rs11610045	0.988213	12	133124753	rs79009737	0.289451	Apolipoprotein A1 levels	44033	32203549	Richardson TG	43913	PLoS Med	www.ncbi.nlm.nih.gov/pubmed/32203549	Evaluating the relationship between circulating lipoprotein lipids and apolipoproteins with risk of coronary heart disease: A multivariable Mendelian randomisation analysis.	393,193 European ancestry individuals	NA	12q24.33	FBRSL1	FBRSL1			ENSG00000112787	NA	NA	rs79009737-G	rs79009737	0	79009737	intron_variant	0	0.858319	8E-10	9.09691		0.0173699	[0.012-0.023] unit decrease	Affymetrix [NR] (imputed)	N
20	rs11610045	0.988213	12	133124753	rs79009737	0.289451	Red cell distribution width	43504	30595370	Kichaev G	43461	Am J Hum Genet	www.ncbi.nlm.nih.gov/pubmed/30595370	Leveraging Polygenic Functional Enrichment to Improve GWAS Power.	approximately 445,000 European ancestry individuals	NA	12q24.33		FBRSL1			ENSG00000112787	NA	NA	rs79009737-?	rs79009737	0	79009737	intron_variant	0	NR	4E-11	10.3979		NA		NR [~ 8900000] (imputed)	N
11	rs4714516	0.921203	6	41925290	rs11970772	0.289299	Mean corpuscular volume	42977	27863252	Astle WJ	42691	Cell	www.ncbi.nlm.nih.gov/pubmed/27863252	The Allelic Landscape of Human Blood Cell Trait Variation and Links to Common Complex Disease.	172,433 European ancestry individuals	NA	6p21.1	CCND3	CCND3			ENSG00000112576	NA	NA	rs11970772-A	rs11970772	0	11970772	intron_variant	0	0.212	3E-211	210.523		0.132673	[0.12-0.14] unit increase	Affymetrix [~ 2500000] (imputed)	N
11	rs4714516	0.921203	6	41925290	rs11970772	0.289299	Mean corpuscular hemoglobin	42977	27863252	Astle WJ	42691	Cell	www.ncbi.nlm.nih.gov/pubmed/27863252	The Allelic Landscape of Human Blood Cell Trait Variation and Links to Common Complex Disease.	172,332 European ancestry individuals	NA	6p21.1	CCND3	CCND3			ENSG00000112576	NA	NA	rs11970772-A	rs11970772	0	11970772	intron_variant	0	0.212	8E-156	155.097		0.114152	[0.11-0.12] unit increase	Affymetrix [~ 2500000] (imputed)	N
11	rs4714516	0.921203	6	41925290	rs11970772	0.289299	Hematological parameters	40116	19820697	Soranzo N	40097	Nat Genet	www.ncbi.nlm.nih.gov/pubmed/19820697	A genome-wide meta-analysis identifies 22 loci associated with eight hematological parameters in the HaemGen consortium.	4,627 European ancestry individuals	9,316 European ancestry individuals	6p21.1	BYSL, CCND3	CCND3			ENSG00000112576	NA	NA	rs11970772-T	rs11970772	0	11970772	intron_variant	0	NR	7E-19	18.1549	(MCV)	0.58	[0.44-0.70] fl increase	Affymetrix, Illumina [~ 2110000] (imputed)	N
10	rs116599929	0.93879	5	131971902	rs12653750	0.289052	Asthma and cardiovascular disease	44700	35126453	Zhou Y	44581	Front Genet	www.ncbi.nlm.nih.gov/pubmed/35126453	Shared Genetic Architecture and Causal Relationship Between Asthma and Cardiovascular Diseases: A Large-Scale Cross-Trait Analysis.	19,954 European ancestry cases, 107,715 European ancestry controls	NA	5q31.1		RAD50, TH2LCRR			ENSG00000113522, ENSG00000223442	NA	NA	rs12653750-?	rs12653750	0	12653750	intron_variant	0	NR	3E-9	8.52288		NA		NR [NR]	N
10	rs1469149	0.987531	5	131823187	rs2070723	0.288373	Platelet count	44544	34594039	Sakaue S	44469	Nat Genet	www.ncbi.nlm.nih.gov/pubmed/34594039	A cross-population atlas of genetic associations for 220 human phenotypes.	350,474 European ancestry individuals, 148,623 East Asian ancestry individuals	NA	5q31.1		IRF1-AS1, IRF1			ENSG00000197536, ENSG00000125347	NA	NA	rs2070723-G	rs2070723	0	2070723	non_coding_transcript_exon_variant	0	NR	5E-36	35.301		0.0254	[0.021-0.029] unit increase	Affymetrix, Illumina [20538505] (imputed)	N
24	rs6503533	0.986264	17	38175462	rs12309	0.287502	Neutrophil percentage of white cells	44092	32888494	Vuckovic D	44075	Cell	www.ncbi.nlm.nih.gov/pubmed/32888494	The Polygenic and Monogenic Basis of Blood Traits and Diseases.	408,112 British individuals	NA	17q21.1	MED24	MED24			ENSG00000008838	NA	NA	rs12309-T	rs12309	0	12309	synonymous_variant	0	0.368178	3E-53	52.5229		0.0455455	[0.04-0.051] unit decrease	Affymetrix [93095623] (imputed)	N
24	rs6503533	0.986264	17	38175462	rs12309	0.287502	Asthma and cardiovascular disease	44700	35126453	Zhou Y	44581	Front Genet	www.ncbi.nlm.nih.gov/pubmed/35126453	Shared Genetic Architecture and Causal Relationship Between Asthma and Cardiovascular Diseases: A Large-Scale Cross-Trait Analysis.	19,954 European ancestry cases, 107,715 European ancestry controls	NA	17q21.1		MED24			ENSG00000008838	NA	NA	rs12309-?	rs12309	0	12309	synonymous_variant	0	NR	5E-18	17.301		NA		NR [NR]	N
4	rs1134867	0.902801	3	47929955	rs777017	0.285263	Diastolic blood pressure	44797	35762941	Plotnikov D	44713	Invest Ophthalmol Vis Sci	www.ncbi.nlm.nih.gov/pubmed/35762941	High Blood Pressure and Intraocular Pressure: A Mendelian Randomization Study.	526,001 European ancestry individuals	NA	3p21.31		MAP4			ENSG00000047849	NA	NA	rs777017-T	rs777017	0	777017	intron_variant	0	NR	1E-22	22		0.2215	[0.18-0.27] unit decrease	NR [NR] (imputed)	N
28	rs281438	0.938143	19	10382537	rs5030390	0.284528	Insulin-like growth factor 1 levels	44376	33462484	Sinnott-Armstrong N	44214	Nat Genet	www.ncbi.nlm.nih.gov/pubmed/33462484	Genetics of 35 blood and urine biomarkers in the UK Biobank.	340,567 European ancestry individuals, 5,974 African ancestry individuals, 7,283 South Asian ancestry individuals	NA	19p13.2	NR	ICAM1			ENSG00000090339	NA	NA	rs5030390-A	rs5030390	0	5030390	intron_variant	0	NR	1E-24	24		0.0437	[0.035-0.052] unit decrease	Affymetrix [9000000] (imputed)	N
22	rs117293456	0.913087	14	98622678	rs10143433	0.28421	Insomnia	44778	35835914	Watanabe K	44756	Nat Genet	www.ncbi.nlm.nih.gov/pubmed/35835914	Genome-wide meta-analysis of insomnia prioritizes genes associated with metabolic and psychiatric pathways.	593,724 European ancestry cases, 1,771,286 European ancestry controls	NA	14q32.2		LINC02295			ENSG00000258511	NA	NA	rs10143433-A	rs10143433	0	10143433	intron_variant	0	NR	2E-9	8.69897		0.007	[0.005-0.009] unit increase	Illumina [10713943] (imputed)	N
22	rs117293456	0.913087	14	98588460	rs7152970	0.284198	Vertex-wise cortical surface area	44627	34910505	van der Meer D	44545	Sci Adv	www.ncbi.nlm.nih.gov/pubmed/34910505	The genetic architecture of human cortical folding.	33,748 European ancestry individuals	NA	14q32.2		LINC01550 - LINC02295	ENSG00000246223	ENSG00000258511		143999	13863	rs7152970-A	rs7152970	0	7152970	intron_variant	1	0.23	3E-18	17.5229		8.71	z score increase	Affymetrix [9061022] (imputed)	N
4	rs1134867	0.902801	3	47958037	rs1060407	0.283616	Mean arterial pressure	43350	27618448	Liu C	42644	Nat Genet	www.ncbi.nlm.nih.gov/pubmed/27618448	Meta-analysis identifies common and rare variants influencing blood pressure and overlapping with metabolic trait loci.	120,473 European ancestry individuals, 21,503 African American individuals, 4,586 Hispanic individuals	NA	3p21.31	MAP4, ZNF589	MAP4			ENSG00000047849	NA	NA	rs1060407-T	rs1060407	0	1060407	missense_variant	0	0.27888184993325	1E-6	6		0.250452	[0.15-0.35] unit decrease	Illumina [247039]	N
25	rs594117	0.901191	17	46988597	rs46522	0.28337	Coronary heart disease	40644	21378990	Schunkert H	40608	Nat Genet	www.ncbi.nlm.nih.gov/pubmed/21378990	Large-scale association analysis identifies 13 new susceptibility loci for coronary artery disease.	22,233 European ancestry cases, 64,762 European ancestry controls	56,682 European ancestry cases and controls	17q21.32	SNF8, GIP, UBE2Z, ATP5G1	UBE2Z			ENSG00000159202	NA	NA	rs46522-T	rs46522	0	46522	non_coding_transcript_exon_variant	0	0.53	2E-8	7.69897		1.06	[1.04-1.08]	Affymetrix, Illumina [~ 2300000] (imputed)	N
13	rs12112428	0.912942	7	99744572	rs77686669	0.283277	Venous thromboembolism adjusted for sickle cell variant rs77121243-T	42878	28203683	Heit JA	42782	Thromb Haemost	www.ncbi.nlm.nih.gov/pubmed/28203683	Identification of unique venous thromboembolism-susceptibility variants in African-Americans.	393 African American cases, 4,941 African American controls.	NR	7q22.1	C7orf59	RPL7P60 - LAMTOR4	ENSG00000214142	ENSG00000188186		6267	1958	rs77686669-C	rs77686669	0	77686669	intergenic_variant	1	0.0644	6E-6	5.22185		1.901	[1.441-2.507]	Affymetrix, Illumina [14074516] (imputed)	N
3	rs34517439	0.998367	1	78603463	rs1335482	0.281833	Educational attainment (years of education)	43392	30038396	Lee JJ	43304	Nat Genet	www.ncbi.nlm.nih.gov/pubmed/30038396	Gene discovery and polygenic prediction from a genome-wide association study of educational attainment in 1.1 million individuals.	up to 1,131,881 European ancestry individuals	NA	1p31.1		GIPC2			ENSG00000137960	NA	NA	rs1335482-T	rs1335482	0	1335482	3_prime_UTR_variant	0	0.5295	1E-11	11		0.0096	[0.0069-0.0123] unit increase	Affymetrix, Illumina [10000000] (imputed)	N
10	rs116599929	0.93879	5	131616290	rs6864922	0.281746	Blood protein levels	43420	30072576	Emilsson V	43314	Science	www.ncbi.nlm.nih.gov/pubmed/30072576	Co-regulatory networks of human serum proteins link genetics to disease.	3,200 European ancestry individuals	NA	5q31.1	PDLIM4	P4HA2			ENSG00000072682	NA	NA	rs6864922-C	rs6864922	0	6864922	intron_variant	0	0.93734375	1E-44	44	(PDLIM4, 12387_7_3)	0.675651	[0.58-0.77] unit increase	Illumina [> 1000000] (imputed)	N
22	rs117293456	0.913087	14	98616922	rs28415454	0.280767	Medication use (calcium channel blockers)	44544	34594039	Sakaue S	44469	Nat Genet	www.ncbi.nlm.nih.gov/pubmed/34594039	A cross-population atlas of genetic associations for 220 human phenotypes.	31,904 European ancestry cases, 172,474 European ancestry controls, 49,327 East Asian ancestry cases, 129,399 East Asian ancestry controls	NA	14q32.2		LINC02295 - RN7SL714P	ENSG00000258511	ENSG00000241757		11343	200782	rs28415454-T	rs28415454	0	28415454	intron_variant	1	NR	1E-8	8		0.0571	[0.037-0.077] unit increase	Affymetrix, Illumina [15248280] (imputed)	N
10	rs1469149	0.987531	5	131790616	rs10066308	0.279027	Multiple sclerosis	43871	31604244	International Multiple Sclerosis Genetics Consortium	43709	Science	www.ncbi.nlm.nih.gov/pubmed/31604244	Multiple sclerosis genomic map implicates peripheral immune cells and microglia in susceptibility.	14,802 European and unknown ancestry cases, 26,703 European and unknown ancestry controls	32,627 European and unknown ancestry cases, 41,672 European and unknown ancestry controls	5q31.1	C5orf56	IRF1, IRF1-AS1			ENSG00000125347, ENSG00000197536	NA	NA	rs10066308-A	rs10066308	0	10066308	intron_variant	0	NR	3E-7	6.52288		1.06213	NR	Affymetrix, Illumina [8278136] (imputed)	N
10	rs116599929	0.93879	5	131984058	rs2158177	0.278831	Asthma and cardiovascular disease	44700	35126453	Zhou Y	44581	Front Genet	www.ncbi.nlm.nih.gov/pubmed/35126453	Shared Genetic Architecture and Causal Relationship Between Asthma and Cardiovascular Diseases: A Large-Scale Cross-Trait Analysis.	19,954 European ancestry cases, 107,715 European ancestry controls	NA	5q31.1		TH2LCRR			ENSG00000223442	NA	NA	rs2158177-?	rs2158177	0	2158177	intron_variant	0	NR	1E-10	10		NA		NR [NR]	N
10	rs116599929	0.93879	5	131984058	rs2158177	0.278831	Eosinophil counts	44817	35935937	Hoglund J	44764	Front Immunol	www.ncbi.nlm.nih.gov/pubmed/35935937	Gene-Based Variant Analysis of Whole-Exome Sequencing in Relation to Eosinophil Count.	365,954 British ancestry individuals	NA	5q31.1		TH2LCRR			ENSG00000223442	NA	NA	rs2158177-G	rs2158177	0	2158177	intron_variant	0	0.209	3E-38	37.5229		0.064	[0.054-0.074] unit increase	Affymetrix [6661079] (imputed)	N
25	rs594117	0.901191	17	47035869	rs4793605	0.27765	Educational attainment	44656	34855049	Pasman JA	44532	Behav Genet	www.ncbi.nlm.nih.gov/pubmed/34855049	Genetic Risk for Smoking: Disentangling Interplay Between Genes and Socioeconomic Status.	451,800 European or unknown ancestry individuals	NA	17q21.32		RNU1-42P - GIP	ENSG00000200903	ENSG00000159224		8987	47	rs4793605-?	rs4793605	0	4793605	upstream_gene_variant	1	NR	4E-9	8.39794		NA		NR [1300000]	N
16	rs635634	0.993359	9	136339755	rs3124761	0.277571	Blood protein levels	43886	28915241	Ahsan M	42993	PLoS Genet	www.ncbi.nlm.nih.gov/pubmed/28915241	The relative contribution of DNA methylation and genetic variants on protein biomarkers for human diseases.	up to 961 individuals	NA	9q34.2	NR	SLC2A6, SLC2A6			ENSG00000160326, ENSG00000281165	NA	NA	rs3124761-?	rs3124761	0	3124761	intron_variant	0	NR	5E-16	15.301	(PECAM-1)	0.580209	[0.44-0.72] unit increase	Illumina [11901634] (imputed)	N
16	rs635634	0.993359	9	136339755	rs3124761	0.277571	E-selectin levels	44858	36168886	Thareja G	44832	Hum Mol Genet	www.ncbi.nlm.nih.gov/pubmed/36168886	Differences and commonalities in the genetic architecture of protein quantitative trait loci in European and Arab populations.	2,935 Qatari ancestry individuals	NA	9q34.2		SLC2A6, SLC2A6			ENSG00000160326, ENSG00000281165	NA	NA	rs3124761-T	rs3124761	0	3124761	intron_variant	0	0.159114	3E-15	14.5229		0.288193	[0.22-0.36] unit decrease	NR [10004359]	N
4	rs1134867	0.902801	3	48333446	rs7614532	0.276655	Weight	44544	34594039	Sakaue S	44469	Nat Genet	www.ncbi.nlm.nih.gov/pubmed/34594039	A cross-population atlas of genetic associations for 220 human phenotypes.	165,419 East Asian ancestry individuals	NA	3p21.31		NME6, ZNF589			ENSG00000172113, ENSG00000164048	NA	NA	rs7614532-A	rs7614532	0	7614532	3_prime_UTR_variant	0	0.129325	8E-12	11.0969		0.0279344	[0.02-0.036] unit decrease	Illumina [13479924] (imputed)	N
26	rs34872586	0.974478	17	65885911	rs11079710	0.276237	Externalizing behaviour (multivariate analysis)	44502	34446935	Karlsson Linner R	44434	Nat Neurosci	www.ncbi.nlm.nih.gov/pubmed/34446935	Multivariate analysis of 1.5 million people identifies genetic associations with traits related to self-regulation and addiction.	up to 53,293 European ancestry Attention-deficit/hyperactivity disorder individuals, up to 164,684 European ancestry problematic alcohol use individuals, up to 186,875 European ancestry lifetime cannabis use individuals, up to 357,187 European ancestry individuals measuring reverse-coded age at first sexual intercourse, up to 336,121 European ancestry individuals measuring number of sexual partners, up to 426,379 European ancestry individuals measuring general risk tolerance, up to 1,251,809 European ancestry individuals measuring lifetime smoking initiation	NA	17q24.2		BPTF			ENSG00000171634	NA	NA	rs11079710-C	rs11079710	0	11079710	intron_variant	0	0.739	6E-15	14.2218		0.01	[0.008-0.012] unit decrease	NR [NR] (imputed)	N
5	rs604521	0.922812	3	101274807	rs9825208	0.274606	Depression	44883	34924174	Mitchell BL	44502	Biol Psychiatry	www.ncbi.nlm.nih.gov/pubmed/34924174	The Australian Genetics of Depression Study: New Risk Loci and Dissecting Heterogeneity Between Subtypes.	13,318 European ancestry cases, 12,684 European ancestry controls, 246,363 cases, 561,190 controls	NA	3q12.3		FAM172BP - TRMT10C	ENSG00000175841	ENSG00000174173		32984	5905	rs9825208-?	rs9825208	0	9825208	regulatory_region_variant	1	NR	3E-8	7.52288		0.0235	unit increase	Illumina [7617771] (imputed)	N
5	rs604521	0.922812	3	101274807	rs9825208	0.274606	Never eat sugar vs no eggs, dairy, wheat or sugar restrictions (UKB data field 6144)	44803	32193382	Cole JB	43909	Nat Commun	www.ncbi.nlm.nih.gov/pubmed/32193382	Comprehensive genomic analysis of dietary habits in UK Biobank identifies hundreds of genetic associations.	427,790 European ancestry individuals	NA	3q12.3		FAM172BP - TRMT10C	ENSG00000175841	ENSG00000174173		32984	5905	rs9825208-G	rs9825208	0	9825208	regulatory_region_variant	1	0.557234	2E-10	9.69897		0.01333	[0.0092-0.0174] unit decrease	NR [NR] (imputed)	N
5	rs604521	0.922812	3	101274807	rs9825208	0.274606	Eosinophil counts	44544	34594039	Sakaue S	44469	Nat Genet	www.ncbi.nlm.nih.gov/pubmed/34594039	A cross-population atlas of genetic associations for 220 human phenotypes.	349,856 European ancestry individuals, 93,063 East Asian ancestry individuals	NA	3q12.3		FAM172BP - TRMT10C	ENSG00000175841	ENSG00000174173		32984	5905	rs9825208-T	rs9825208	0	9825208	regulatory_region_variant	1	NR	1E-18	18		0.0147	[0.011-0.018] unit increase	Affymetrix, Illumina [20529668] (imputed)	N
24	rs6503533	0.986264	17	38006271	rs79411018	0.273149	Nonatopic asthma	43938	31669095	Zhu Z	43762	J Allergy Clin Immunol	www.ncbi.nlm.nih.gov/pubmed/31669095	Shared Genetic and Experimental Links between Obesity-Related Traits and Asthma Subtypes in UK Biobank.	28,862 European ancestry cases, 422,048 European ancestry controls	NA	17q21.1	NR	IKZF3			ENSG00000161405	NA	NA	rs79411018-?	rs79411018	0	79411018	intron_variant	0	NR	6E-10	9.22185		NA		Affymetrix [~ 8270000] (imputed)	N
24	rs6503533	0.986264	17	38006271	rs79411018	0.273149	Atopic asthma	43938	31669095	Zhu Z	43762	J Allergy Clin Immunol	www.ncbi.nlm.nih.gov/pubmed/31669095	Shared Genetic and Experimental Links between Obesity-Related Traits and Asthma Subtypes in UK Biobank.	23,982 European ancestry cases, 393,169 European ancestry controls	NA	17q21.1	NR	IKZF3			ENSG00000161405	NA	NA	rs79411018-?	rs79411018	0	79411018	intron_variant	0	NR	1E-10	10		NA		Affymetrix [~ 8270000] (imputed)	N
10	rs1469149	0.987531	5	131814091	rs7719499	0.272616	Cardiovascular disease	43504	30595370	Kichaev G	43461	Am J Hum Genet	www.ncbi.nlm.nih.gov/pubmed/30595370	Leveraging Polygenic Functional Enrichment to Improve GWAS Power.	approximately 459,000 European ancestry individuals	NA	5q31.1		IRF1-AS1, IRF1			ENSG00000197536, ENSG00000125347	NA	NA	rs7719499-?	rs7719499	0	7719499	intron_variant	0	NR	2E-9	8.69897		NA		NR [~ 8900000] (imputed)	N
2	rs577122	0.901469	1	65214012	rs72675408	0.272156	Alanine aminotransferase level after methotrexate initiation in rheumatoid arthritis	44503	34521259	Sundbaum JK	44454	Pharmacogenomics	www.ncbi.nlm.nih.gov/pubmed/34521259	Genome-wide association study of liver enzyme elevation in rheumatoid arthritis patients starting methotrexate.	194 individuals	160 individuals	1p31.3		RAVER2			ENSG00000162437	NA	NA	rs72675408-?	rs72675408	0	72675408	intron_variant	0	NR	4E-8	7.39794		0.62	[0.4-0.85] unit increase	Illumina [7585873] (imputed)	N
4	rs9819396	0.952391	3	46428658	rs1001007	0.270054	Chronic inflammatory diseases (ankylosing spondylitis, Crohn's disease, psoriasis, primary sclerosing cholangitis, ulcerative colitis) (pleiotropy)	43216	26974007	Ellinghaus D	42443	Nat Genet	www.ncbi.nlm.nih.gov/pubmed/26974007	Analysis of five chronic inflammatory diseases identifies 27 new associations and highlights disease-specific patterns at shared loci.	8,726 European ancestry ankylosing spondylitis cases, 19,085 European ancestry Crohn’s disease cases, 6,530 European ancestry psoriasis cases, 3,408 European ancestry primary sclerosing cholangitis cases, 14,513 European ancestry ulcerative colitis cases, 34,213 European ancestry controls	NA	3p21.31	RP11-24F11.2	CCR5AS			ENSG00000223552	NA	NA	rs1001007-?	rs1001007	0	1001007	intron_variant	0	NR	2E-8	7.69897	(subset analysis)	NA		Illumina [130052]	N
10	rs116599929	0.93879	5	131973177	rs2040704	0.269724	Asthma	42824	27611488	Almoguera B	42622	Am J Respir Crit Care Med	www.ncbi.nlm.nih.gov/pubmed/27611488	Identification of Four Novel Loci in Asthma in European American and African American Populations.	819 African American non-allergic asthma cases, 2,218 African American allergic asthma cases 4,360 African American controls, 808 European American non-allergic asthma cases, 1,464 European American allergic asthma cases, 11,975 European American controls	NA	5q31.1	RAD50	RAD50, TH2LCRR			ENSG00000113522, ENSG00000223442	NA	NA	rs2040704-?	rs2040704	0	2040704	intron_variant	0		2E-7	6.69897	(AA)	0.195	[0.12-0.27] unit decrease	Affymetrix, Illumina [NR] (imputed)	N
10	rs116599929	0.93879	5	131973177	rs2040704	0.269724	IgE levels	39694	18846228	Weidinger S	39682	PLoS Genet	www.ncbi.nlm.nih.gov/pubmed/18846228	Genome-wide scan on total serum IgE levels identifies FCER1A as novel susceptibility locus.	1,530 European ancesrty individuals	9,769 European ancestry individuals	5q31.1	RAD50	RAD50, TH2LCRR			ENSG00000113522, ENSG00000223442	NA	NA	rs2040704-?	rs2040704	0	2040704	intron_variant	0	0.23	4E-8	7.39794		13.9	[NR] % increase	Affymetrix [353569]	N
10	rs1469149	0.987531	5	131824486	rs2070722	0.268249	Platelet count	44095	32888493	Chen MH	44075	Cell	www.ncbi.nlm.nih.gov/pubmed/32888493	Trans-ethnic and Ancestry-Specific Blood-Cell Genetics in 746,667 Individuals from 5 Global Populations.	542,827 European ancestry individuals	NA	5q31.1	NR	IRF1			ENSG00000125347	NA	NA	rs2070722-C	rs2070722	0	2070722	non_coding_transcript_exon_variant	0	0.3373	3E-51	50.5229		0.029417	[0.026-0.033] SD unit increase	Affymetrix, Illumina [50241410] (imputed)	N
10	rs1469149	0.987531	5	131824486	rs2070722	0.268249	Platelet count	44095	32888493	Chen MH	44075	Cell	www.ncbi.nlm.nih.gov/pubmed/32888493	Trans-ethnic and Ancestry-Specific Blood-Cell Genetics in 746,667 Individuals from 5 Global Populations.	721,201 African American or Afro-Caribbean, African ancestry, European ancestry, East Asian ancestry, Hispanic or Latin American and South Asian ancestry individuals	NA	5q31.1	NR	IRF1			ENSG00000125347	NA	NA	rs2070722-C	rs2070722	0	2070722	non_coding_transcript_exon_variant	0	0.34566	3E-54	53.5229		NA		Affymetrix, Illumina [24588908] (imputed)	N
10	rs1469149	0.987531	5	131824486	rs2070722	0.268249	Platelet count	44092	32888494	Vuckovic D	44075	Cell	www.ncbi.nlm.nih.gov/pubmed/32888494	The Polygenic and Monogenic Basis of Blood Traits and Diseases.	408,112 British individuals	NA	5q31.1	IRF1	IRF1			ENSG00000125347	NA	NA	rs2070722-C	rs2070722	0	2070722	non_coding_transcript_exon_variant	0	0.338899	7E-19	18.1549		0.0225081	[0.018-0.027] unit increase	Affymetrix [93095623] (imputed)	N
24	rs6503533	0.986264	17	38124630	rs60725845	0.267643	White blood cell count	44095	32888493	Chen MH	44075	Cell	www.ncbi.nlm.nih.gov/pubmed/32888493	Trans-ethnic and Ancestry-Specific Blood-Cell Genetics in 746,667 Individuals from 5 Global Populations.	746,667 African American or Afro-Caribbean, African ancestry, European ancestry, East Asian ancestry, Hispanic or Latin American and South Asian ancestry individuals	NA	17q21.1	NR	GSDMA			ENSG00000167914	NA	NA	rs60725845-G	rs60725845	0	60725845	intron_variant	0	0.478787	2E-397	396.699		NA		Affymetrix, Illumina [24649327] (imputed)	N
4	rs1134867	0.902801	3	47927484	rs319690	0.267387	Systolic blood pressure	43506	27841878	Hoffmann TJ	42688	Nat Genet	www.ncbi.nlm.nih.gov/pubmed/27841878	Genome-wide association analyses using electronic health records identify new loci influencing blood pressure variation.	295,529 European ancestry individuals, 8,231 Latino individuals, 3,058 African American individuals, 2,029 African British individuals, 7,701 East Asian ancestry individuals, 2,735 South Asian ancestry individuals, 1,979 mixed and unknown ancestry individuals	NA	3p21.31	MAP4	MAP4			ENSG00000047849	NA	NA	rs319690-T	rs319690	0	319690	intron_variant	0		1E-12	12		0.291	unit increase	Affymetrix [at least 2696785] (imputed)	N
4	rs1134867	0.902801	3	47927484	rs319690	0.267387	Diastolic blood pressure	43506	27841878	Hoffmann TJ	42688	Nat Genet	www.ncbi.nlm.nih.gov/pubmed/27841878	Genome-wide association analyses using electronic health records identify new loci influencing blood pressure variation.	295,529 European ancestry individuals, 8,231 Latino individuals, 3,058 African American individuals, 2,029 African British individuals, 7,701 East Asian ancestry individuals, 2,735 South Asian ancestry individuals, 1,979 mixed and unknown ancestry individuals	NA	3p21.31	MAP4	MAP4			ENSG00000047849	NA	NA	rs319690-T	rs319690	0	319690	intron_variant	0		1E-16	16		0.208	unit increase	Affymetrix [at least 2696785] (imputed)	N
4	rs1134867	0.902801	3	47927484	rs319690	0.267387	Systolic blood pressure	43000	28739976	Wain LV	42940	Hypertension	www.ncbi.nlm.nih.gov/pubmed/28739976	Novel Blood Pressure Locus and Gene Discovery Using Genome-Wide Association Study and Expression Data Sets From Blood and the Kidney.	150,134 European ancestry individuals	87,359 European ancestry individuals, 140,886 European and unknown ancestry individuals	3p21.31	MAP4	MAP4			ENSG00000047849	NA	NA	rs319690-C	rs319690	0	319690	intron_variant	0	0.297	2E-6	5.69897	(EA, initial)	0.368	[0.22-0.52] unit decrease	Affymetrix, Illumina, Perlegen [7994604] (imputed)	N
4	rs1134867	0.902801	3	47927484	rs319690	0.267387	Diastolic blood pressure	43000	28739976	Wain LV	42940	Hypertension	www.ncbi.nlm.nih.gov/pubmed/28739976	Novel Blood Pressure Locus and Gene Discovery Using Genome-Wide Association Study and Expression Data Sets From Blood and the Kidney.	150,134 European ancestry individuals	87,359 European ancestry individuals, 140,886 European and unknown ancestry individuals	3p21.31	MAP4	MAP4			ENSG00000047849	NA	NA	rs319690-C	rs319690	0	319690	intron_variant	0	0.297	9E-7	6.04576	(EA, initial)	0.233	[0.14-0.33] unit decrease	Affymetrix, Illumina, Perlegen [7994604] (imputed)	N
4	rs1134867	0.902801	3	47927484	rs319690	0.267387	Blood pressure	40827	21909110	Wain LV	40797	Nat Genet	www.ncbi.nlm.nih.gov/pubmed/21909110	Genome-wide association study identifies six new loci influencing pulse pressure and mean arterial pressure.	74,064 European ancestry individuals	48,607 European ancestry individuals	3p21.31	MAP4	MAP4			ENSG00000047849	NA	NA	rs319690-T	rs319690	0	319690	intron_variant	0	0.51	3E-8	7.52288	(Mean Arterial Pressure)	0.297	[0.20-0.40] mmHg increase	Affymetrix, Illumina, Perlegen [NR] (imputed)	N
3	rs34517439	0.998367	1	78092479	rs6678622	0.265395	Hip circumference	42878	25673412	Shungin D	42047	Nature	www.ncbi.nlm.nih.gov/pubmed/25673412	New genetic loci link adipose and insulin biology to body fat distribution.	up to 56,910 European ancestry men, up to 86,570 European ancestry women	up to 36,570 European ancestry men, 30,172 European ancestry women, 915 Filipino ancestry men, 735 Filipino ancestry women, 2,351 African American/Afro-Caribbean ancestry men, 6,258 African American/Afro-Caribbean ancestry women, 2,285 South Asian ancestry men, 506 South Asian ancestry women, 195 Seychellois ancestry men, 266 Seychellois ancestry women	1p31.1	ZZZ3	ZZZ3			ENSG00000036549	NA	NA	rs6678622-T	rs6678622	0	6678622	intron_variant	0	0.3874	1E-9	9	(EA)	0.0225	[0.015-0.03] unit increase	Affymetrix, Illumina, Perlegen [up to 2542447] (imputed)	N
3	rs34517439	0.998367	1	78092479	rs6678622	0.265395	Hip circumference	42878	25673412	Shungin D	42047	Nature	www.ncbi.nlm.nih.gov/pubmed/25673412	New genetic loci link adipose and insulin biology to body fat distribution.	up to 56,910 European ancestry men, up to 86,570 European ancestry women	up to 36,570 European ancestry men, 30,172 European ancestry women, 915 Filipino ancestry men, 735 Filipino ancestry women, 2,351 African American/Afro-Caribbean ancestry men, 6,258 African American/Afro-Caribbean ancestry women, 2,285 South Asian ancestry men, 506 South Asian ancestry women, 195 Seychellois ancestry men, 266 Seychellois ancestry women	1p31.1	ZZZ3	ZZZ3			ENSG00000036549	NA	NA	rs6678622-T	rs6678622	0	6678622	intron_variant	0	0.3874	6E-8	7.22185	(EA,women)	0.0262	[0.017-0.036] unit increase	Affymetrix, Illumina, Perlegen [up to 2542447] (imputed)	N
10	rs116599929	0.93879	5	131969874	rs6871536	0.263849	Asthma (childhood onset)	42122	24241537	Bonnelykke K	41595	Nat Genet	www.ncbi.nlm.nih.gov/pubmed/24241537	A genome-wide association study identifies CDHR3 as a susceptibility locus for early childhood asthma with severe exacerbations.	1,173 European ancestry cases, 2,511 European ancestry controls	395 European ancestry cases, 2,663 European ancestry controls, 63 Turkish, Surinamese, Dutch Antillean, Moroccan, Cape Verdian and other ancestry cases, 917 Turkish, Surinamese, Dutch Antillean, Moroccan, Cape Verdian and other ancestry controls, 6,783 cases, 7,720 controls	5q31.1	RAD50	RAD50, TH2LCRR			ENSG00000113522, ENSG00000223442	NA	NA	rs6871536-C	rs6871536	0	6871536	intron_variant	0	0.22	8E-7	6.09691		1.17	[1.10-1.25]	Affymetrix, Illumina [124514]	N
10	rs116599929	0.93879	5	131969874	rs6871536	0.263849	Asthma and cardiovascular disease	44700	35126453	Zhou Y	44581	Front Genet	www.ncbi.nlm.nih.gov/pubmed/35126453	Shared Genetic Architecture and Causal Relationship Between Asthma and Cardiovascular Diseases: A Large-Scale Cross-Trait Analysis.	19,954 European ancestry cases, 107,715 European ancestry controls	NA	5q31.1		RAD50, TH2LCRR			ENSG00000113522, ENSG00000223442	NA	NA	rs6871536-?	rs6871536	0	6871536	intron_variant	0	NR	5E-9	8.30103		NA		NR [NR]	N
14	rs764328	0.905089	9	4123044	rs4740752	0.262172	Chronic obstructive pulmonary disease in never smokers	44309	33106845	Kim W	44131	Am J Epidemiol	www.ncbi.nlm.nih.gov/pubmed/33106845	Genome-wide Gene-by-smoking Interaction Study of Chronic Obstructive Pulmonary Disease.	8,631 European ancestry cases, 120,544 European ancestry controls	NA	9p24.2	NR	GLIS3			ENSG00000107249	NA	NA	rs4740752-G	rs4740752	0	4740752	intron_variant	0	0.36	7E-6	5.1549		1.08	[1.04-1.12]	Affymetrix [9886854] (imputed)	N
14	rs764328	0.905089	9	4123044	rs4740752	0.262172	Chronic obstructive pulmonary disease x ever smoker interaction (main effect)	44309	33106845	Kim W	44131	Am J Epidemiol	www.ncbi.nlm.nih.gov/pubmed/33106845	Genome-wide Gene-by-smoking Interaction Study of Chronic Obstructive Pulmonary Disease.	21,077 European ancestry cases, 179,689 European ancestry controls	NA	9p24.2	NR	GLIS3			ENSG00000107249	NA	NA	rs4740752-G	rs4740752	0	4740752	intron_variant	0	0.36	6E-6	5.22185		1.08	[1.04-1.12]	Affymetrix [9886854] (imputed)	N
14	rs764328	0.905089	9	4123044	rs4740752	0.262172	Chronic obstructive pulmonary disease in ever smokers	44309	33106845	Kim W	44131	Am J Epidemiol	www.ncbi.nlm.nih.gov/pubmed/33106845	Genome-wide Gene-by-smoking Interaction Study of Chronic Obstructive Pulmonary Disease.	12,446 European ancestry cases, 59,145 European ancestry controls	NA	9p24.2	NR	GLIS3			ENSG00000107249	NA	NA	rs4740752-G	rs4740752	0	4740752	intron_variant	0	0.36	9E-6	5.04576		1.07	[1.04-1.1]	Affymetrix [9886854] (imputed)	N
14	rs764328	0.905089	9	4123044	rs4740752	0.262172	Chronic obstructive pulmonary disease x ever smoker interaction (2df)	44309	33106845	Kim W	44131	Am J Epidemiol	www.ncbi.nlm.nih.gov/pubmed/33106845	Genome-wide Gene-by-smoking Interaction Study of Chronic Obstructive Pulmonary Disease.	21,077 European ancestry cases, 179,689 European ancestry controls	NA	9p24.2	NR	GLIS3			ENSG00000107249	NA	NA	rs4740752-G	rs4740752	0	4740752	intron_variant	0	0.36	2E-9	8.69897		NA	[NR]	Affymetrix [9886854] (imputed)	N
10	rs1469149	0.987531	5	131811182	rs11741255	0.261196	Basophil count	44095	32888493	Chen MH	44075	Cell	www.ncbi.nlm.nih.gov/pubmed/32888493	Trans-ethnic and Ancestry-Specific Blood-Cell Genetics in 746,667 Individuals from 5 Global Populations.	474,001 European ancestry individuals	NA	5q31.1	NR	IRF1, IRF1-AS1			ENSG00000125347, ENSG00000197536	NA	NA	rs11741255-A	rs11741255	0	11741255	intron_variant	0	0.425227	1E-11	11		0.014157	[0.01-0.018] SD unit decrease	Affymetrix, Illumina [50036608] (imputed)	N
10	rs1469149	0.987531	5	131811182	rs11741255	0.261196	Pediatric autoimmune diseases	42613	26301688	Li YR	42240	Nat Med	www.ncbi.nlm.nih.gov/pubmed/26301688	Meta-analysis of shared genetic architecture across ten pediatric autoimmune diseases.	97 European ancestry thyroiditis cases, 107 European ancestry ankylosing spondylitis cases, 100 European ancestry psoriasis cases, 173 European ancestry celiac disease cases, 254 European ancestry systemic lupus erythematosus cases, 308 European ancestry common variable inmunodeficiency cases, 865 European ancestry ulcerative colitis cases, 1,086 European ancestry Type 1 diabetes cases, 1,123 European ancestry juvenile idiopathic arthritis cases, 1,922 European ancestry Crohn's disease cases, 10,718 European ancestry controls	NA	5q31.1	IL5	IRF1, IRF1-AS1			ENSG00000125347, ENSG00000197536	NA	NA	rs11741255-A	rs11741255	0	11741255	intron_variant	0	0.42	2E-9	8.69897		NA		Illumina [7347414] (imputed)	N
10	rs1469149	0.987531	5	131811182	rs11741255	0.261196	Itch intensity from mosquito bite adjusted by bite size	43017	28199695	Jones AV	42826	Hum Mol Genet	www.ncbi.nlm.nih.gov/pubmed/28199695	GWAS of self-reported mosquito bite size, itch intensity and attractiveness to mosquitoes implicates immune-related predisposition loci.	41,355 European ancestry men and 43,369 European ancestry women	NA	5q31.1	C5orf56	IRF1, IRF1-AS1			ENSG00000125347, ENSG00000197536	NA	NA	rs11741255-G	rs11741255	0	11741255	intron_variant	0	0.579	6E-13	12.2218	(men)	0.0325161	[0.024-0.041] unit decrease	Illumina [13520550] (imputed)	N
10	rs1469149	0.987531	5	131811182	rs11741255	0.261196	Itch intensity from mosquito bite adjusted by bite size	43017	28199695	Jones AV	42826	Hum Mol Genet	www.ncbi.nlm.nih.gov/pubmed/28199695	GWAS of self-reported mosquito bite size, itch intensity and attractiveness to mosquitoes implicates immune-related predisposition loci.	41,355 European ancestry men and 43,369 European ancestry women	NA	5q31.1	C5orf56	IRF1, IRF1-AS1			ENSG00000125347, ENSG00000197536	NA	NA	rs11741255-G	rs11741255	0	11741255	intron_variant	0	0.579	3E-23	22.5229		0.0322474	[0.026-0.039] unit decrease	Illumina [13520550] (imputed)	N
10	rs116599929	0.93879	5	131955818	rs60156285	0.260658	Asthma	43920	31959851	Olafsdottir TA	43850	Nat Commun	www.ncbi.nlm.nih.gov/pubmed/31959851	Eighty-eight variants highlight the role of T cell regulation and airway remodeling in asthma pathogenesis.	16,247 European ancestry cases, 346,486 European ancestry controls, 52,942 cases, 355,713 controls	NA	5q31.1	RAD50, IL13, IL4, IL5, KIF3A, CCNI2	RAD50			ENSG00000113522	NA	NA	rs60156285-T	rs60156285	0	60156285	intron_variant	0	0.18091	9E-24	23.0458		1.08564	[1.07-1.10]	Affymetrix [32463443] (imputed)	N
5	rs604521	0.922812	3	101040865	rs17487	0.259863	Mean corpuscular hemoglobin	44095	32888493	Chen MH	44075	Cell	www.ncbi.nlm.nih.gov/pubmed/32888493	Trans-ethnic and Ancestry-Specific Blood-Cell Genetics in 746,667 Individuals from 5 Global Populations.	486,823 European ancestry individuals	NA	3q12.3	NR	IMPG2 - SENP7	ENSG00000081148	ENSG00000138468		1446	2184	rs17487-G	rs17487	0	17487	intergenic_variant	1	0.786188	6E-19	18.2218		0.020805	[0.016-0.025] SD unit increase	Affymetrix, Illumina [50266654] (imputed)	N
5	rs604521	0.922812	3	101040865	rs17487	0.259863	Mean corpuscular volume	44092	32888494	Vuckovic D	44075	Cell	www.ncbi.nlm.nih.gov/pubmed/32888494	The Polygenic and Monogenic Basis of Blood Traits and Diseases.	408,112 British individuals	NA	3q12.3	IMPG2	IMPG2 - SENP7	ENSG00000081148	ENSG00000138468		1446	2184	rs17487-G	rs17487	0	17487	intergenic_variant	1	0.785911	1E-14	14		0.0206492	[0.016-0.026] unit increase	Affymetrix [93095623] (imputed)	N
10	rs116599929	0.93879	5	131967540	rs62385260	0.259033	Neutrophil percentage of white cells	44092	32888494	Vuckovic D	44075	Cell	www.ncbi.nlm.nih.gov/pubmed/32888494	The Polygenic and Monogenic Basis of Blood Traits and Diseases.	408,112 British individuals	NA	5q31.1	RAD50, AC004041.2	RAD50, TH2LCRR			ENSG00000113522, ENSG00000223442	NA	NA	rs62385260-A	rs62385260	0	62385260	intron_variant	0	0.187906	3E-19	18.5229		0.0253852	[0.02-0.031] unit decrease	Affymetrix [93095623] (imputed)	N
3	rs34517439	0.998367	1	78678130	rs12406019	0.258677	Body mass index	43305	26426971	Winkler TW	42278	PLoS Genet	www.ncbi.nlm.nih.gov/pubmed/26426971	The Influence of Age and Sex on Genetic Associations with Adult Body Size and Shape: A Large-Scale Genome-Wide Interaction Study.	up to 309,889 European ancestry individuals	NA	1p31.1	NR	RNFT1P2 - MGC27382	ENSG00000233333	ENSG00000237413		41209	17153	rs12406019-A	rs12406019	0	12406019	intergenic_variant	1	0.549692613349753	2E-8	7.69897		0.0154415	unit decrease	Affymetrix, Illumina, Perlegen [up to 2800000] (imputed)	N
3	rs34517439	0.998367	1	78678130	rs12406019	0.258677	Body mass index (joint analysis main effects and physical activity interaction)	42965	28448500	Graff M	42852	PLoS Genet	www.ncbi.nlm.nih.gov/pubmed/28448500	Genome-wide physical activity interactions in adiposity - A meta-analysis of 200,452 adults.	2,518 African American women, 86,278 European ancestry women, 1,773 Filipino ancestry women, 1,030 Indian ancestry women, 1,457 African American men, 55,137 European ancestry men, 7,648 Indian ancestry men, 5,527 European ancestry individuals	6,244 African American women, 17,531 European ancestry women, 329 African American men, 19,956 European ancestry men	1p31.1	MGC27382	RNFT1P2 - MGC27382	ENSG00000233333	ENSG00000237413		41209	17153	rs12406019-?	rs12406019	0	12406019	intergenic_variant	1	NR	8E-10	9.09691	(EA, women)	NA		Affymetrix, Illumina, Perlegen [~ 2500000] (imputed)	N
3	rs34517439	0.998367	1	78678130	rs12406019	0.258677	Body mass index	42965	28448500	Graff M	42852	PLoS Genet	www.ncbi.nlm.nih.gov/pubmed/28448500	Genome-wide physical activity interactions in adiposity - A meta-analysis of 200,452 adults.	2,518 African American women, 86,278 European ancestry women, 1,773 Filipino ancestry women, 1,030 Indian ancestry women, 1,457 African American men, 55,137 European ancestry men, 7,648 Indian ancestry men, 5,527 European ancestry individuals	6,244 African American women, 17,531 European ancestry women, 329 African American men, 19,956 European ancestry men	1p31.1	MGC27382	RNFT1P2 - MGC27382	ENSG00000233333	ENSG00000237413		41209	17153	rs12406019-G	rs12406019	0	12406019	intergenic_variant	1	0.44930000000000003	2E-10	9.69897	(EA, women)	0.031	[0.021-0.041] kg/m2 increase	Affymetrix, Illumina, Perlegen [~ 2500000] (imputed)	N
3	rs34517439	0.998367	1	78678130	rs12406019	0.258677	Body mass index	42965	28448500	Graff M	42852	PLoS Genet	www.ncbi.nlm.nih.gov/pubmed/28448500	Genome-wide physical activity interactions in adiposity - A meta-analysis of 200,452 adults.	2,518 African American women, 86,278 European ancestry women, 1,773 Filipino ancestry women, 1,030 Indian ancestry women, 1,457 African American men, 55,137 European ancestry men, 7,648 Indian ancestry men, 5,527 European ancestry individuals	6,244 African American women, 17,531 European ancestry women, 329 African American men, 19,956 European ancestry men	1p31.1	MGC27382	RNFT1P2 - MGC27382	ENSG00000233333	ENSG00000237413		41209	17153	rs12406019-G	rs12406019	0	12406019	intergenic_variant	1	0.44930000000000003	1E-9	9	(EA)	0.0231	[0.016-0.031] kg/m2 increase	Affymetrix, Illumina, Perlegen [~ 2500000] (imputed)	N
3	rs34517439	0.998367	1	78678130	rs12406019	0.258677	Body mass index	42965	28448500	Graff M	42852	PLoS Genet	www.ncbi.nlm.nih.gov/pubmed/28448500	Genome-wide physical activity interactions in adiposity - A meta-analysis of 200,452 adults.	2,518 African American women, 86,278 European ancestry women, 1,773 Filipino ancestry women, 1,030 Indian ancestry women, 1,457 African American men, 55,137 European ancestry men, 7,648 Indian ancestry men, 5,527 European ancestry individuals	6,244 African American women, 17,531 European ancestry women, 329 African American men, 19,956 European ancestry men	1p31.1	MGC27382	RNFT1P2 - MGC27382	ENSG00000233333	ENSG00000237413		41209	17153	rs12406019-G	rs12406019	0	12406019	intergenic_variant	1	0.43879999999999997	2E-9	8.69897		0.0219	[0.015-0.029] kg/m2 increase	Affymetrix, Illumina, Perlegen [~ 2500000] (imputed)	N
3	rs34517439	0.998367	1	78678130	rs12406019	0.258677	Body mass index (joint analysis main effects and physical activity interaction)	42965	28448500	Graff M	42852	PLoS Genet	www.ncbi.nlm.nih.gov/pubmed/28448500	Genome-wide physical activity interactions in adiposity - A meta-analysis of 200,452 adults.	2,518 African American women, 86,278 European ancestry women, 1,773 Filipino ancestry women, 1,030 Indian ancestry women, 1,457 African American men, 55,137 European ancestry men, 7,648 Indian ancestry men, 5,527 European ancestry individuals	6,244 African American women, 17,531 European ancestry women, 329 African American men, 19,956 European ancestry men	1p31.1	MGC27382	RNFT1P2 - MGC27382	ENSG00000233333	ENSG00000237413		41209	17153	rs12406019-?	rs12406019	0	12406019	intergenic_variant	1	NR	3E-9	8.52288	(EA)	NA		Affymetrix, Illumina, Perlegen [~ 2500000] (imputed)	N
3	rs34517439	0.998367	1	78678130	rs12406019	0.258677	Body mass index (joint analysis main effects and physical activity interaction)	42965	28448500	Graff M	42852	PLoS Genet	www.ncbi.nlm.nih.gov/pubmed/28448500	Genome-wide physical activity interactions in adiposity - A meta-analysis of 200,452 adults.	2,518 African American women, 86,278 European ancestry women, 1,773 Filipino ancestry women, 1,030 Indian ancestry women, 1,457 African American men, 55,137 European ancestry men, 7,648 Indian ancestry men, 5,527 European ancestry individuals	6,244 African American women, 17,531 European ancestry women, 329 African American men, 19,956 European ancestry men	1p31.1	MGC27382	RNFT1P2 - MGC27382	ENSG00000233333	ENSG00000237413		41209	17153	rs12406019-?	rs12406019	0	12406019	intergenic_variant	1	NR	3E-8	7.52288		NA		Affymetrix, Illumina, Perlegen [~ 2500000] (imputed)	N
3	rs34517439	0.998367	1	78678130	rs12406019	0.258677	Body mass index in physically active individuals	42965	28448500	Graff M	42852	PLoS Genet	www.ncbi.nlm.nih.gov/pubmed/28448500	Genome-wide physical activity interactions in adiposity - A meta-analysis of 200,452 adults.	1,957 African American women, 1,773 Filipino ancestry women, 305 Indian ancestry women, 67,609 European ancestry women, 1,206 African American men, 2,029 Indian ancestry men, 43,399 European ancestry men, at least 4,819 European ancestry individuals	4,807 African American women, 12,347 European ancestry women, 265 African American men, 14,540 European ancestry men	1p31.1	MGC27382	RNFT1P2 - MGC27382	ENSG00000233333	ENSG00000237413		41209	17153	rs12406019-G	rs12406019	0	12406019	intergenic_variant	1	0.4374	8E-8	7.09691	(women)	0.0275	[0.018-0.037] kg/m2 increase	Affymetrix, Illumina, Perlegen [~ 2500000] (imputed)	N
3	rs34517439	0.998367	1	78678130	rs12406019	0.258677	Body mass index (joint analysis main effects and physical activity interaction)	42965	28448500	Graff M	42852	PLoS Genet	www.ncbi.nlm.nih.gov/pubmed/28448500	Genome-wide physical activity interactions in adiposity - A meta-analysis of 200,452 adults.	2,518 African American women, 86,278 European ancestry women, 1,773 Filipino ancestry women, 1,030 Indian ancestry women, 1,457 African American men, 55,137 European ancestry men, 7,648 Indian ancestry men, 5,527 European ancestry individuals	6,244 African American women, 17,531 European ancestry women, 329 African American men, 19,956 European ancestry men	1p31.1	MGC27382	RNFT1P2 - MGC27382	ENSG00000233333	ENSG00000237413		41209	17153	rs12406019-?	rs12406019	0	12406019	intergenic_variant	1	NR	2E-10	9.69897	(women)	NA		Affymetrix, Illumina, Perlegen [~ 2500000] (imputed)	N
3	rs34517439	0.998367	1	78678130	rs12406019	0.258677	Body mass index in physically active individuals	42965	28448500	Graff M	42852	PLoS Genet	www.ncbi.nlm.nih.gov/pubmed/28448500	Genome-wide physical activity interactions in adiposity - A meta-analysis of 200,452 adults.	1,957 African American women, 1,773 Filipino ancestry women, 305 Indian ancestry women, 67,609 European ancestry women, 1,206 African American men, 2,029 Indian ancestry men, 43,399 European ancestry men, at least 4,819 European ancestry individuals	4,807 African American women, 12,347 European ancestry women, 265 African American men, 14,540 European ancestry men	1p31.1	MGC27382	RNFT1P2 - MGC27382	ENSG00000233333	ENSG00000237413		41209	17153	rs12406019-G	rs12406019	0	12406019	intergenic_variant	1	0.43879999999999997	4E-7	6.39794		0.0209	[0.013-0.029] kg/m2 increase	Affymetrix, Illumina, Perlegen [~ 2500000] (imputed)	N
3	rs34517439	0.998367	1	78678130	rs12406019	0.258677	Body mass index in physically active individuals	42965	28448500	Graff M	42852	PLoS Genet	www.ncbi.nlm.nih.gov/pubmed/28448500	Genome-wide physical activity interactions in adiposity - A meta-analysis of 200,452 adults.	1,957 African American women, 1,773 Filipino ancestry women, 305 Indian ancestry women, 67,609 European ancestry women, 1,206 African American men, 2,029 Indian ancestry men, 43,399 European ancestry men, at least 4,819 European ancestry individuals	4,807 African American women, 12,347 European ancestry women, 265 African American men, 14,540 European ancestry men	1p31.1	MGC27382	RNFT1P2 - MGC27382	ENSG00000233333	ENSG00000237413		41209	17153	rs12406019-G	rs12406019	0	12406019	intergenic_variant	1	0.44989999999999997	9E-8	7.04576	(EA,women)	0.0284	[0.018-0.039] kg/m2 increase	Affymetrix, Illumina, Perlegen [~ 2500000] (imputed)	N
3	rs34517439	0.998367	1	78678130	rs12406019	0.258677	Body mass index in physically active individuals	42965	28448500	Graff M	42852	PLoS Genet	www.ncbi.nlm.nih.gov/pubmed/28448500	Genome-wide physical activity interactions in adiposity - A meta-analysis of 200,452 adults.	1,957 African American women, 1,773 Filipino ancestry women, 305 Indian ancestry women, 67,609 European ancestry women, 1,206 African American men, 2,029 Indian ancestry men, 43,399 European ancestry men, at least 4,819 European ancestry individuals	4,807 African American women, 12,347 European ancestry women, 265 African American men, 14,540 European ancestry men	1p31.1	MGC27382	RNFT1P2 - MGC27382	ENSG00000233333	ENSG00000237413		41209	17153	rs12406019-G	rs12406019	0	12406019	intergenic_variant	1	0.44930000000000003	3E-7	6.52288	(EA)	0.0214	[0.013-0.03] kg/m2 increase	Affymetrix, Illumina, Perlegen [~ 2500000] (imputed)	N
3	rs34517439	0.998367	1	78678130	rs12406019	0.258677	Body mass index	42965	28448500	Graff M	42852	PLoS Genet	www.ncbi.nlm.nih.gov/pubmed/28448500	Genome-wide physical activity interactions in adiposity - A meta-analysis of 200,452 adults.	2,518 African American women, 86,278 European ancestry women, 1,773 Filipino ancestry women, 1,030 Indian ancestry women, 1,457 African American men, 55,137 European ancestry men, 7,648 Indian ancestry men, 5,527 European ancestry individuals	6,244 African American women, 17,531 European ancestry women, 329 African American men, 19,956 European ancestry men	1p31.1	MGC27382	RNFT1P2 - MGC27382	ENSG00000233333	ENSG00000237413		41209	17153	rs12406019-G	rs12406019	0	12406019	intergenic_variant	1	0.43879999999999997	6E-11	10.2218	(women)	0.0309	[0.022-0.04] kg/m2 increase	Affymetrix, Illumina, Perlegen [~ 2500000] (imputed)	N
3	rs34517439	0.998367	1	78678130	rs12406019	0.258677	Body mass index	43371	30108127	Hoffmann TJ	43326	Genetics	www.ncbi.nlm.nih.gov/pubmed/30108127	A Large Multi-ethnic Genome-Wide Association Study of Adult Body Mass Index Identifies Novel Loci.	315,347 European ancestry individuals, 8,322 Hispanic/Latino individuals, 7,290 East Asian ancestry individuals, 3,069 African American individuals, 459 South Asian ancestry individuals	431,743 European ancestry individuals, 9,275 South Asian ancestry individuals, 8,261 African British individuals, 1,822 East Asian ancestry individuals, 7,620 individuals	1p31.1	NR	RNFT1P2 - MGC27382	ENSG00000233333	ENSG00000237413		41209	17153	rs12406019-A	rs12406019	0	12406019	intergenic_variant	1	NR	9E-7	6.04576		0.013	[NR] unit decrease	Affymetrix [at least 28613428] (imputed)	N
13	rs12112428	0.912942	7	99635967	rs72615157	0.256828	Lung function (FEV1/FVC)	42902	28166213	Wain LV	42772	Nat Genet	www.ncbi.nlm.nih.gov/pubmed/28166213	Genome-wide association analyses for lung function and chronic obstructive pulmonary disease identify new loci and potential druggable targets.	48,943 European ancestry individuals	57,176 European ancestry individuals, 38,199 individuals.	7q22.1	ZKSCAN1	ZKSCAN1			ENSG00000106261	NA	NA	rs72615157-A	rs72615157	0	72615157	3_prime_UTR_variant	0	0.16	2E-9	8.69897		0.032	[0.022-0.042] unit increase	Affymetrix [27624732] (imputed)	N
16	rs635634	0.993359	9	136163570	rs10901257	0.255956	CD209 antigen levels	44858	36168886	Thareja G	44832	Hum Mol Genet	www.ncbi.nlm.nih.gov/pubmed/36168886	Differences and commonalities in the genetic architecture of protein quantitative trait loci in European and Arab populations.	2,935 Qatari ancestry individuals	NA	9q34.2		ABO - Y_RNA	ENSG00000281879	ENSG00000200742		11974	14472	rs10901257-A	rs10901257	0	10901257	intergenic_variant	1	0.292675	4E-22	21.3979		0.289324	[0.23-0.35] unit increase	NR [10004359]	N
3	rs34517439	0.998367	1	78590255	rs12758374	0.254739	1-palmitoyl-2-arachidonoyl-GPC (16:0/20:4n6) levels in elite athletes	44805	31882771	Al-Khelaifi F	43826	Sci Rep	www.ncbi.nlm.nih.gov/pubmed/31882771	Metabolic GWAS of elite athletes reveals novel genetically-influenced metabolites associated with athletic performance.	490 individuals	NA	1p31.1		GIPC2			ENSG00000137960	NA	NA	rs12758374-?	rs12758374	0	12758374	intron_variant	0	NR	4E-6	5.39794		0.289977	[0.17-0.41] unit decrease	Illumina [275016]	N
3	rs34517439	0.998367	1	78590255	rs12758374	0.254739	Glycylvaline levels in elite athletes	44805	31882771	Al-Khelaifi F	43826	Sci Rep	www.ncbi.nlm.nih.gov/pubmed/31882771	Metabolic GWAS of elite athletes reveals novel genetically-influenced metabolites associated with athletic performance.	490 individuals	NA	1p31.1		GIPC2			ENSG00000137960	NA	NA	rs12758374-?	rs12758374	0	12758374	intron_variant	0	NR	7E-6	5.1549		0.245904	[0.14-0.35] unit decrease	Illumina [275016]	N
26	rs34872586	0.974478	17	65999648	rs6504568	0.254686	Number of sexual partners	43542	30643258	Karlsson Linner R	43479	Nat Genet	www.ncbi.nlm.nih.gov/pubmed/30643258	Genome-wide association analyses of risk tolerance and risky behaviors in over 1 million individuals identify hundreds of loci and shared genetic influences.	370,711 European ancestry individuals	NA	17q24.2	C17orf58	C17orf58 - KPNA2	ENSG00000186665	ENSG00000182481		7063	32104	rs6504568-T	rs6504568	0	6504568	intergenic_variant	1	0.779	2E-12	11.699		0.0200101	[0.014-0.026] unit decrease	Affymetrix [11515109] (imputed)	N
26	rs34872586	0.974478	17	65999648	rs6504568	0.254686	Insomnia	44778	35835914	Watanabe K	44756	Nat Genet	www.ncbi.nlm.nih.gov/pubmed/35835914	Genome-wide meta-analysis of insomnia prioritizes genes associated with metabolic and psychiatric pathways.	593,724 European ancestry cases, 1,771,286 European ancestry controls	NA	17q24.2		C17orf58 - KPNA2	ENSG00000186665	ENSG00000182481		7063	32104	rs6504568-T	rs6504568	0	6504568	intergenic_variant	1	NR	3E-8	7.52288		0.006	[0.004-0.008] unit decrease	Illumina [10713943] (imputed)	N
10	rs116599929	0.93879	5	131953066	rs2106984	0.254665	Eosinophilic esophagitis	44463	34506852	Chang X	44446	J Allergy Clin Immunol	www.ncbi.nlm.nih.gov/pubmed/34506852	A genome-wide association meta-analysis identifies new Eosinophilic esophagitis loci.	1,930 European ancestry cases, 13,634 European ancestry controls	NA	5q31.1	RAD50	RAD50			ENSG00000113522	NA	NA	rs2106984-A	rs2106984	0	2106984	intron_variant	0	0.212	4E-8	7.39794		1.26	[1.16-1.37]	Illumina [11310926] (imputed)	N
10	rs116599929	0.93879	5	131885240	rs12652920	0.2537	Nonatopic asthma	43938	31669095	Zhu Z	43762	J Allergy Clin Immunol	www.ncbi.nlm.nih.gov/pubmed/31669095	Shared Genetic and Experimental Links between Obesity-Related Traits and Asthma Subtypes in UK Biobank.	28,862 European ancestry cases, 422,048 European ancestry controls	NA	5q31.1	NR	IL5			ENSG00000113525	NA	NA	rs12652920-?	rs12652920	0	12652920	intron_variant	0	NR	1E-19	19		NA		Affymetrix [~ 8270000] (imputed)	N
11	rs4714516	0.921203	6	41782007	rs62396748	0.252596	Insomnia	44778	35835914	Watanabe K	44756	Nat Genet	www.ncbi.nlm.nih.gov/pubmed/35835914	Genome-wide meta-analysis of insomnia prioritizes genes associated with metabolic and psychiatric pathways.	593,724 European ancestry cases, 1,771,286 European ancestry controls	NA	6p21.1		USP49			ENSG00000164663	NA	NA	rs62396748-A	rs62396748	0	62396748	intron_variant	0	NR	3E-14	13.5229		0.007	[0.005-0.009] unit increase	Illumina [10713943] (imputed)	N
11	rs4714516	0.921203	6	41782007	rs62396748	0.252596	Insomnia	44778	35835914	Watanabe K	44756	Nat Genet	www.ncbi.nlm.nih.gov/pubmed/35835914	Genome-wide meta-analysis of insomnia prioritizes genes associated with metabolic and psychiatric pathways.	390,751 European ancestry female cases, 1,018,386 European ancestry female controls	NA	6p21.1		USP49			ENSG00000164663	NA	NA	rs62396748-A	rs62396748	0	62396748	intron_variant	0	NR	3E-9	8.52288		0.007	[0.005-0.009] unit increase	Illumina [10288913] (imputed)	N
10	rs1469149	0.987531	5	131799626	rs3749833	0.251315	Allergic disease (asthma, hay fever or eczema)	43074	29083406	Ferreira MA	43038	Nat Genet	www.ncbi.nlm.nih.gov/pubmed/29083406	Shared genetic origin of asthma, hay fever and eczema elucidates allergic disease biology.	180,129 European ancestry cases, 180,709 European ancestry controls	NA	5q31.1	C5orf56	IRF1-AS1, IRF1			ENSG00000197536, ENSG00000125347	NA	NA	rs3749833-C	rs3749833	0	3749833	non_coding_transcript_exon_variant	0	0.3	3E-11	10.5229		1.039	[1.03-1.05]	Affymetrix, Illumina [8307659] (imputed)	N
10	rs1469149	0.987531	5	131799626	rs3749833	0.251315	Asthma (moderate or severe)	43483	30552067	Shrine N	43445	Lancet Respir Med	www.ncbi.nlm.nih.gov/pubmed/30552067	Moderate-to-severe asthma in individuals of European ancestry: a genome-wide association study.	5,135 European ancestry cases, 25,675 European ancestry controls	5,414 European ancestry cases, 21,471 European ancestry controls	5q31.1	C5orf56	IRF1-AS1, IRF1			ENSG00000197536, ENSG00000125347	NA	NA	rs3749833-C	rs3749833	0	3749833	non_coding_transcript_exon_variant	0	0.2608	6E-14	13.2218		1.14	[1.10-1.18]	Affymetrix [33771858] (imputed)	N
10	rs1469149	0.987531	5	131799626	rs3749833	0.251315	Asthma	43920	31959851	Olafsdottir TA	43850	Nat Commun	www.ncbi.nlm.nih.gov/pubmed/31959851	Eighty-eight variants highlight the role of T cell regulation and airway remodeling in asthma pathogenesis.	16,247 European ancestry cases, 346,486 European ancestry controls, 52,942 cases, 355,713 controls	NA	5q31.1	C5orf56, IRF1, SLC22A5, IL5, RAD50, LOC553103	IRF1-AS1, IRF1			ENSG00000197536, ENSG00000125347	NA	NA	rs3749833-C	rs3749833	0	3749833	non_coding_transcript_exon_variant	0	0.26407	1E-26	26		1.07787	[1.06-1.09]	Affymetrix [32463443] (imputed)	N
10	rs1469149	0.987531	5	131799626	rs3749833	0.251315	Asthma	43599	30929738	Ferreira MAR	43552	Am J Hum Genet	www.ncbi.nlm.nih.gov/pubmed/30929738	Genetic Architectures of Childhood- and Adult-Onset Asthma Are Partly Distinct.	40,544 European ancestry cases, 300,671 European ancestry controls	NA	5q31.1	C5orf56	IRF1-AS1, IRF1			ENSG00000197536, ENSG00000125347	NA	NA	rs3749833-C	rs3749833	0	3749833	non_coding_transcript_exon_variant	0	NR	3E-26	25.5229		1.085	[1.07-1.1]	Affymetrix [9000000] (imputed)	N
10	rs1469149	0.987531	5	131799626	rs3749833	0.251315	Asthma (adult onset)	43938	31669095	Zhu Z	43762	J Allergy Clin Immunol	www.ncbi.nlm.nih.gov/pubmed/31669095	Shared Genetic and Experimental Links between Obesity-Related Traits and Asthma Subtypes in UK Biobank.	33,418 European ancestry cases, 393,186 European ancestry controls	NA	5q31.1	NR	IRF1-AS1, IRF1			ENSG00000197536, ENSG00000125347	NA	NA	rs3749833-?	rs3749833	0	3749833	non_coding_transcript_exon_variant	0	NR	2E-15	14.699		NA		Affymetrix [~ 8270000] (imputed)	N
10	rs1469149	0.987531	5	131799626	rs3749833	0.251315	Respiratory diseases	43504	30595370	Kichaev G	43461	Am J Hum Genet	www.ncbi.nlm.nih.gov/pubmed/30595370	Leveraging Polygenic Functional Enrichment to Improve GWAS Power.	approximately 459,000 European ancestry individuals	NA	5q31.1		IRF1-AS1, IRF1			ENSG00000197536, ENSG00000125347	NA	NA	rs3749833-?	rs3749833	0	3749833	non_coding_transcript_exon_variant	0	NR	6E-24	23.2218		NA		NR [~ 8900000] (imputed)	N
10	rs1469149	0.987531	5	131799626	rs3749833	0.251315	Asthma (childhood onset)	43599	30929738	Ferreira MAR	43552	Am J Hum Genet	www.ncbi.nlm.nih.gov/pubmed/30929738	Genetic Architectures of Childhood- and Adult-Onset Asthma Are Partly Distinct.	13,962 European ancestry cases, 300,671 European ancestry controls	31,759 European ancestry cases, 214,890 European ancestry controls	5q31.1	C5orf56	IRF1-AS1, IRF1			ENSG00000197536, ENSG00000125347	NA	NA	rs3749833-?	rs3749833	0	3749833	non_coding_transcript_exon_variant	0	NR	1E-19	19		1.077	[1.06-1.09]	Affymetrix [9000000] (imputed)	N
10	rs1469149	0.987531	5	131799626	rs3749833	0.251315	Asthma-COPD overlap syndrome	44694	35104449	John C	44590	Chest	www.ncbi.nlm.nih.gov/pubmed/35104449	Genetic associations and architecture of asthma-chronic obstructive pulmonary disease overlap.	8,068 European ancestry cases, 40,360 European ancestry controls	4,301 European ancestry cases, 48,609 European ancestry controls, 297 African American cases, 1,335 African American controls	5q31.1		IRF1-AS1, IRF1			ENSG00000197536, ENSG00000125347	NA	NA	rs3749833-C	rs3749833	0	3749833	non_coding_transcript_exon_variant	0	0.263	9E-12	11.0458	(EA)	1.123	[1.086-1.16]	Affymetrix [7693381] (imputed)	N
7	rs13135092	0.99708	4	103211254	rs233811	0.250812	General cognitive ability	43360	29844566	Davies G	43249	Nat Commun	www.ncbi.nlm.nih.gov/pubmed/29844566	Study of 300,486 individuals identifies 148 independent genetic loci influencing general cognitive function.	up to 300,486 European ancestry individuals	NA	4q24	SLC39A8	SLC39A8			ENSG00000138821	NA	NA	rs233811-A	rs233811	0	233811	intron_variant	0	NR	1E-9	9		6.074	z-score increase	Affymetrix, Illumina [at least 2500000] (imputed)	N
10	rs116599929	0.93879	5	131948526	rs2245460	0.249592	Eosinophil counts	44095	32888493	Chen MH	44075	Cell	www.ncbi.nlm.nih.gov/pubmed/32888493	Trans-ethnic and Ancestry-Specific Blood-Cell Genetics in 746,667 Individuals from 5 Global Populations.	86,890 East Asian ancestry individuals	NA	5q31.1	NR	RAD50			ENSG00000113522	NA	NA	rs2245460-T	rs2245460	0	2245460	intron_variant	0	0.791251	7E-29	28.1549		0.06599	[0.054-0.078] SD units decrease	Affymetrix, Illumina [16279099] (imputed)	N
10	rs1469149	0.987531	5	131808668	rs2548992	0.248254	Asthma or allergic disease (pleiotropy)	43567	29785011	Zhu Z	43241	Nat Genet	www.ncbi.nlm.nih.gov/pubmed/29785011	A genome-wide cross-trait analysis from UK Biobank highlights the shared genetic architecture of asthma and allergic diseases.	14,085 European asthma cases, 25,685 European ancestry allergic diseases cases, 76,768 European ancestry controls	NA	5q31.1	C5orf56, IRF1, LOC553103, MIR3936, P4HA2, PDLIM4, SLC22A4, SLC22A5	IRF1, IRF1-AS1			ENSG00000125347, ENSG00000197536	NA	NA	rs2548992-?	rs2548992	0	2548992	non_coding_transcript_exon_variant	0	NR	5E-10	9.30103		1.1		NR [74888535] (imputed)	N
10	rs1469149	0.987531	5	131808668	rs2548992	0.248254	Medication use (adrenergics, inhalants)	43637	31015401	Wu Y	43578	Nat Commun	www.ncbi.nlm.nih.gov/pubmed/31015401	Genome-wide association study of medication-use and associated disease in the UK Biobank.	28,880 European ancestry cases, 147,565 European ancestry controls	NA	5q31.1	AC116366.6	IRF1, IRF1-AS1			ENSG00000125347, ENSG00000197536	NA	NA	rs2548992-A	rs2548992	0	2548992	non_coding_transcript_exon_variant	0	0.268078	2E-15	14.699		0.0807875	[0.061-0.101] unit increase	Affymetrix [7288503] (imputed)	N
10	rs1469149	0.987531	5	131792402	rs2706383	0.247673	LDL cholesterol	44544	34594039	Sakaue S	44469	Nat Genet	www.ncbi.nlm.nih.gov/pubmed/34594039	A cross-population atlas of genetic associations for 220 human phenotypes.	343,621 European ancestry individuals, 72,866 East Asian ancestry individuals	NA	5q31.1		IRF1-AS1, IRF1			ENSG00000197536, ENSG00000125347	NA	NA	rs2706383-A	rs2706383	0	2706383	intron_variant	0	NR	4E-10	9.39794		0.0162	[0.011-0.021] unit decrease	Affymetrix, Illumina [20521447] (imputed)	N
4	rs1134867	0.902801	3	48108442	rs6771917	0.246381	Medication use (calcium channel blockers)	43637	31015401	Wu Y	43578	Nat Commun	www.ncbi.nlm.nih.gov/pubmed/31015401	Genome-wide association study of medication-use and associated disease in the UK Biobank.	31,904 European ancestry cases, 172,474 European ancestry controls	NA	3p21.31	MAP4	MAP4			ENSG00000047849	NA	NA	rs6771917-T	rs6771917	0	6771917	intron_variant	0	0.240852	1E-8	8		0.053709	[0.035-0.072] unit decrease	Affymetrix [7288503] (imputed)	N
10	rs116599929	0.93879	5	131901225	rs2244012	0.243769	Asthma	42866	27182965	Pickrell JK	42506	Nat Genet	www.ncbi.nlm.nih.gov/pubmed/27182965	Detection and interpretation of shared genetic influences on 42 human traits.	28,399 European ancestry cases, 128,843 European ancestry controls	NA	5q31.1	RAD50	RAD50			ENSG00000113522	NA	NA	rs2244012-?	rs2244012	0	2244012	intron_variant	0	NR	2E-16	15.699		1.102	[1.077-1.128]	Illumina [13747813] (imputed)	N
10	rs116599929	0.93879	5	131901225	rs2244012	0.243769	Asthma	40242	20159242	Li X	40210	J Allergy Clin Immunol	www.ncbi.nlm.nih.gov/pubmed/20159242	Genome-wide association study of asthma identifies RAD50-IL13 and HLA-DR/DQ regions.	607 European ancestry cases, 3,294 European ancestry controls	NA	5q31.1	RAD50	RAD50			ENSG00000113522	NA	NA	rs2244012-C	rs2244012	0	2244012	intron_variant	0	0.21	3E-7	6.52288		1.64	[1.36-1.97]	Illumina [292443]	N
16	rs635634	0.993359	9	136164593	rs176694	0.242765	E-selectin levels	44159	33067605	Folkersen L	44120	Nat Metab	www.ncbi.nlm.nih.gov/pubmed/33067605	Genomic and drug target evaluation of 90 cardiovascular proteins in 30,931 individuals.	21,758 European ancestry individuals	9,173 individuals	9q34.2		ABO - Y_RNA	ENSG00000281879	ENSG00000200742		12997	48707	rs176694-T	rs176694	0	176694	intergenic_variant	1	0.9	1E-406	406		0.542	unit increase	Affymetrix, Illumina [20300000] (imputed)	N
16	rs635634	0.993359	9	136164593	rs176694	0.242765	E-selectin levels	44858	36168886	Thareja G	44832	Hum Mol Genet	www.ncbi.nlm.nih.gov/pubmed/36168886	Differences and commonalities in the genetic architecture of protein quantitative trait loci in European and Arab populations.	2,935 Qatari ancestry individuals	NA	9q34.2		ABO - Y_RNA	ENSG00000281879	ENSG00000200742		12997	48707	rs176694-G	rs176694	0	176694	intergenic_variant	1	0.0787053	1E-12	12		0.350554	[0.25-0.45] unit decrease	NR [10004359]	N
10	rs116599929	0.93879	5	131989136	rs3091307	0.242715	Atopic dermatitis	42319	25865352	Schaarschmidt H	42104	J Allergy Clin Immunol	www.ncbi.nlm.nih.gov/pubmed/25865352	A genome-wide association study reveals 2 new susceptibility loci for atopic dermatitis.	870 European ancestry cases, 5,293 European ancestry controls	1,383 European ancestry cases, 1,728 European ancestry controls	5q31.1	RAD50	TH2LCRR			ENSG00000223442	NA	NA	rs3091307-A	rs3091307	0	3091307	intron_variant	0	0.228	4E-7	6.39794		1.24	[NR]	Affymetrix [1623390] (imputed)	N
10	rs116599929	0.93879	5	131989136	rs3091307	0.242715	Allergic disease (asthma, hay fever or eczema)	43074	29083406	Ferreira MA	43038	Nat Genet	www.ncbi.nlm.nih.gov/pubmed/29083406	Shared genetic origin of asthma, hay fever and eczema elucidates allergic disease biology.	180,129 European ancestry cases, 180,709 European ancestry controls	NA	5q31.1	RAD50, IL13	TH2LCRR			ENSG00000223442	NA	NA	rs3091307-G	rs3091307	0	3091307	intron_variant	0	0.2	4E-21	20.3979		1.062	[1.05-1.07]	Affymetrix, Illumina [8307659] (imputed)	N
10	rs116599929	0.93879	5	131952222	rs6596086	0.242234	Inflammatory skin disease	42356	25574825	Baurecht H	42012	Am J Hum Genet	www.ncbi.nlm.nih.gov/pubmed/25574825	Genome-wide comparative analysis of atopic dermatitis and psoriasis gives insight into opposing genetic mechanisms.	2,079 European ancestry atopic dermatitis cases, 4,212 European ancestry psoriasis cases, 11,899 European ancestry controls	NA	5q31.1	RAD50	RAD50			ENSG00000113522	NA	NA	rs6596086-?	rs6596086	0	6596086	intron_variant	0	NR	2E-18	17.699	(Opposed)	NA		Affymetrix, Illumina [~ 5200000]	N
10	rs116599929	0.93879	5	131951996	rs2301713	0.241998	Asthma and cardiovascular disease	44700	35126453	Zhou Y	44581	Front Genet	www.ncbi.nlm.nih.gov/pubmed/35126453	Shared Genetic Architecture and Causal Relationship Between Asthma and Cardiovascular Diseases: A Large-Scale Cross-Trait Analysis.	19,954 European ancestry cases, 107,715 European ancestry controls	NA	5q31.1		RAD50			ENSG00000113522	NA	NA	rs2301713-?	rs2301713	0	2301713	intron_variant	0	NR	8E-9	8.09691		NA		NR [NR]	N
11	rs4714516	0.921203	6	41754370	rs10947987	0.241611	Insomnia	43641	30804565	Jansen PR	43521	Nat Genet	www.ncbi.nlm.nih.gov/pubmed/30804565	Genome-wide analysis of insomnia in 1,331,010 individuals identifies new risk loci and functional pathways.	651,923 European ancestry males, 679,087 European ancestry females	NA	6p21.1	NR	PRICKLE4			ENSG00000278224	NA	NA	rs10947987-C	rs10947987	0	10947987	stop_gained	0	0.5569	4E-8	7.39794		1.03306	[1.02-1.04]	Affymetrix, Illumina [NR] (imputed)	N
10	rs116599929	0.93879	5	131580301	rs35724182	0.241446	Serum levels of protein PDLIM4	44607	35078996	Gudjonsson A	44586	Nat Commun	www.ncbi.nlm.nih.gov/pubmed/35078996	A genome-wide association study of serum proteins reveals shared loci with common diseases.	5,365 Icelandic ancestry individuals	NA	5q31.1		P4HA2			ENSG00000072682	NA	NA	rs35724182-T	rs35724182	0	35724182	intron_variant	0	0.06869	1E-76	76		0.654811	[0.59-0.72] unit decrease	Illumina [7506463] (imputed)	N
10	rs116599929	0.93879	5	131915213	rs17166050	0.238814	Asthma and cardiovascular disease	44700	35126453	Zhou Y	44581	Front Genet	www.ncbi.nlm.nih.gov/pubmed/35126453	Shared Genetic Architecture and Causal Relationship Between Asthma and Cardiovascular Diseases: A Large-Scale Cross-Trait Analysis.	19,954 European ancestry cases, 107,715 European ancestry controls	NA	5q31.1		RAD50			ENSG00000113522	NA	NA	rs17166050-?	rs17166050	0	17166050	non_coding_transcript_exon_variant	0	NR	3E-8	7.52288		NA		NR [NR]	N
14	rs764328	0.905089	9	4086370	rs10814834	0.237035	Peginterferon alfa-2a treatment response in chronic hepatitis B infection	43705	30972912	Wei L	43565	J Viral Hepat	www.ncbi.nlm.nih.gov/pubmed/30972912	Genetic variation in FCER1A predicts peginterferon alfa-2a-induced hepatitis B surface antigen clearance in East Asian patients with chronic hepatitis B.	up to 1,108 East Asian cases, up to 465 European ancestry cases, up to 63 cases	NA	9p24.2	GLIS3	GLIS3			ENSG00000107249	NA	NA	rs10814834-?	rs10814834	0	10814834	intron_variant	0		7E-6	5.1549	(endpoint 6, dominant)	2.17391	[NR]	Illumina [> 750000]	N
24	rs6503533	0.986264	17	38114977	rs3931960	0.236068	Neutrophil count	44095	32888493	Chen MH	44075	Cell	www.ncbi.nlm.nih.gov/pubmed/32888493	Trans-ethnic and Ancestry-Specific Blood-Cell Genetics in 746,667 Individuals from 5 Global Populations.	627,215 African American or Afro-Caribbean, African ancestry, European ancestry, East Asian ancestry, Hispanic or Latin American and South Asian ancestry individuals	NA	17q21.1	NR	GSDMA			ENSG00000167914	NA	NA	rs3931960-C	rs3931960	0	3931960	intron_variant	0	0.54133	7E-364	363.155		NA		Affymetrix, Illumina [23114412] (imputed)	N
22	rs117293456	0.913087	14	98597420	rs76715069	0.235766	Age at first sexual intercourse	44404	34211149	Mills MC	44378	Nat Hum Behav	www.ncbi.nlm.nih.gov/pubmed/34211149	Identification of 371 genetic variants for age at first sex and birth linked to externalising behaviour.	397,338 European ancestry individuals	NA	14q32.2	LINC01550	NA - LINC02295		ENSG00000258511		NA	4991	rs76715069-G	rs76715069	0	76715069	intron_variant	1	0.791881	2E-14	13.699		0.0195856	[0.015-0.025] unit increase	NR [16516521] (imputed)	N
1	rs3814302	0.955309	1	36225948	rs7537203	0.23478	Waist-to-hip ratio adjusted for BMI (additive genetic model)	43558	30778226	Justice AE	43514	Nat Genet	www.ncbi.nlm.nih.gov/pubmed/30778226	Protein-coding variants implicate novel genes related to lipid homeostasis contributing to body-fat distribution.	288,492 European ancestry individuals, up to 15,687 African American individuals, up to 29,315 South Asian ancestry individuals, up to 6,800 East Asian ancestry individuals, up to 4,075 Hispanic ancestry individuals	132,177 European ancestry individuals	1p34.3	CLSPN	CLSPN			ENSG00000092853	NA	NA	rs7537203-C	rs7537203	0	7537203	missense_variant	0	0.1522	4E-7	6.39794		0.0176	[0.011-0.024] unit increase	Affymetrix, Illumina [at least 228985]	N
1	rs3814302	0.955309	1	36225948	rs7537203	0.23478	Waist-to-hip ratio adjusted for BMI (additive genetic model)	43558	30778226	Justice AE	43514	Nat Genet	www.ncbi.nlm.nih.gov/pubmed/30778226	Protein-coding variants implicate novel genes related to lipid homeostasis contributing to body-fat distribution.	288,492 European ancestry individuals	132,177 European ancestry individuals	1p34.3	CLSPN	CLSPN			ENSG00000092853	NA	NA	rs7537203-C	rs7537203	0	7537203	missense_variant	0	0.1262	7E-6	5.1549		0.0174	[0.0098-0.025] unit increase	Affymetrix, Illumina [at least 228985]	N
10	rs1469149	0.987531	5	130833946	rs31251	0.233838	Itch intensity from mosquito bite adjusted by bite size	43017	28199695	Jones AV	42826	Hum Mol Genet	www.ncbi.nlm.nih.gov/pubmed/28199695	GWAS of self-reported mosquito bite size, itch intensity and attractiveness to mosquitoes implicates immune-related predisposition loci.	69,057 European ancestry individuals without immune related conditions	NA	5q31.1	RAPGEF6	RAPGEF6			ENSG00000158987	NA	NA	rs31251-T	rs31251	0	31251	intron_variant	0	NR	2E-10	9.69897		0.0223793	[0.015-0.029] unit increase	Illumina [13519193] (imputed)	N
10	rs1469149	0.987531	5	130833946	rs31251	0.233838	Itch intensity from mosquito bite adjusted by bite size	43017	28199695	Jones AV	42826	Hum Mol Genet	www.ncbi.nlm.nih.gov/pubmed/28199695	GWAS of self-reported mosquito bite size, itch intensity and attractiveness to mosquitoes implicates immune-related predisposition loci.	41,355 European ancestry men and 43,369 European ancestry women	NA	5q31.1	RAPGEF6	RAPGEF6			ENSG00000158987	NA	NA	rs31251-T	rs31251	0	31251	intron_variant	0	NR	3E-9	8.52288		0.018943	[0.013-0.025] unit increase	Illumina [13520550] (imputed)	N
31	rs6117342	0.971739	20	6620893	rs967417	0.233121	Height	39630	18391951	Gudbjartsson DF	39544	Nat Genet	www.ncbi.nlm.nih.gov/pubmed/18391951	Many sequence variants affecting diversity of adult human height.	30,968 European ancestry individuals	8,541 European ancestry individuals	20p12.3	BMP2	CASC20 - LINC01713	ENSG00000229876	ENSG00000228482		111787	90834	rs967417-C	rs967417	0	967417	intergenic_variant	1	0.53	2E-8	7.69897		4.3	[2.73-5.87] % s.d. increase	Affymetrix, Illumina [up to 304226]	N
31	rs6117342	0.971739	20	6620893	rs967417	0.233121	Height	43648	31217584	Wojcik GL	43635	Nature	www.ncbi.nlm.nih.gov/pubmed/31217584	Genetic analyses of diverse populations improves discovery for complex traits.	17,286 African American individuals, 22,192 Hispanic/Latino individuals, 4,680 Asian ancestry individuals, 3,939 Native Hawaiian ancestry individuals, 647 Native American ancestry individuals, 1,052 individuals	NA	20p12.3	NR	CASC20 - LINC01713	ENSG00000229876	ENSG00000228482		111787	90834	rs967417-?	rs967417	0	967417	intergenic_variant	1	NR	1E-6	6		0.0308269	[0.018-0.043] unit decrease	Illumina [34656550] (imputed)	N
31	rs6117342	0.971739	20	6620893	rs967417	0.233121	Plateletcrit	44092	32888494	Vuckovic D	44075	Cell	www.ncbi.nlm.nih.gov/pubmed/32888494	The Polygenic and Monogenic Basis of Blood Traits and Diseases.	408,112 British individuals	NA	20p12.3		CASC20 - LINC01713	ENSG00000229876	ENSG00000228482		111787	90834	rs967417-A	rs967417	0	967417	intergenic_variant	1	0.457729	7E-13	12.1549		0.0162087	[0.012-0.021] unit decrease	Affymetrix [93095623] (imputed)	N
31	rs6117342	0.971739	20	6620893	rs967417	0.233121	Height	44778	35831902	Chiou JS	44755	BMC Med	www.ncbi.nlm.nih.gov/pubmed/35831902	Your height affects your health: genetic determinants and health-related outcomes in Taiwan.	67,452 Han Chinese ancestry individuals	NA	20p12.3		CASC20 - LINC01713	ENSG00000229876	ENSG00000228482		111787	90834	rs967417-G	rs967417	0	967417	intergenic_variant	1	NR	1E-6	6		0.033	[0.02-0.046] unit increase	Affymetrix [NR] (imputed)	N
10	rs116599929	0.93879	5	131991085	rs12188917	0.229328	Atopic dermatitis	42647	26482879	Paternoster L	42296	Nat Genet	www.ncbi.nlm.nih.gov/pubmed/26482879	Multi-ancestry genome-wide association study of 21,000 cases and 95,000 controls identifies new risk loci for atopic dermatitis.	18,900 European ancestry cases, 1,472 Japanese ancestry cases, 422 African American cases, 300 Latino cases, 305 cases, 84,166 European ancestry controls, 7,966 Japanese ancestry controls, 844 African American controls, 1,592 Latino controls, 896 controls	30,588 European ancestry cases, 459 African American cases, 1,012 Chinese ancestry cases, 226,537 European ancestry controls, 729 African American controls, 1,362 Chinese ancestry controls	5q31.1	RAD50, IL13	TH2LCRR			ENSG00000223442	NA	NA	rs12188917-C	rs12188917	0	12188917	intron_variant	0	0.21	4E-17	16.3979	(EA, fixed effects)	1.14	[1.10–1.17]	Illumina [15539996] (imputed)	N
31	rs6117342	0.971739	20	6415824	rs6054232	0.227923	Waist circumference adjusted for body mass index	44432	34021172	Christakoudi S	44337	Sci Rep	www.ncbi.nlm.nih.gov/pubmed/34021172	GWAS of allometric body-shape indices in UK Biobank identifies loci suggesting associations with morphogenesis, organogenesis, adrenal cell renewal and cancer.	186,825 British ancestry men	NA	20p12.3	CASC20	NA - CASC20		ENSG00000229876		NA	11546	rs6054232-C	rs6054232	0	6054232	intergenic_variant	1	NR	1E-9	9		0.0188111	[0.013-0.025] unit decrease	Affymetrix [321114] (imputed)	N
10	rs116599929	0.93879	5	131903928	rs2706345	0.227824	Eosinophil percentage of white cells	42977	27863252	Astle WJ	42691	Cell	www.ncbi.nlm.nih.gov/pubmed/27863252	The Allelic Landscape of Human Blood Cell Trait Variation and Links to Common Complex Disease.	172,378 European ancestry individuals	NA	5q31.1	RAD50	RAD50			ENSG00000113522	NA	NA	rs2706345-A	rs2706345	0	2706345	intron_variant	0	0.1924	2E-65	64.699		0.0770707	[0.068-0.086] unit increase	Affymetrix [~ 2500000] (imputed)	N
10	rs116599929	0.93879	5	131903928	rs2706345	0.227824	Eosinophil counts	42977	27863252	Astle WJ	42691	Cell	www.ncbi.nlm.nih.gov/pubmed/27863252	The Allelic Landscape of Human Blood Cell Trait Variation and Links to Common Complex Disease.	172,275 European ancestry individuals	NA	5q31.1	RAD50	RAD50			ENSG00000113522	NA	NA	rs2706345-A	rs2706345	0	2706345	intron_variant	0	0.1923	4E-70	69.3979		0.0799056	[0.071-0.089] unit increase	Affymetrix [~ 2500000] (imputed)	N
10	rs116599929	0.93879	5	131903928	rs2706345	0.227824	Venous thromboembolism adjusted for sickle cell variant rs77121243-T	42878	28203683	Heit JA	42782	Thromb Haemost	www.ncbi.nlm.nih.gov/pubmed/28203683	Identification of unique venous thromboembolism-susceptibility variants in African-Americans.	393 African American cases, 4,941 African American controls.	NR	5q31.1	RAD50	RAD50			ENSG00000113522	NA	NA	rs2706345-?	rs2706345	0	2706345	intron_variant	0	0.57	9E-6	5.04576		1.45985		Affymetrix, Illumina [14074516] (imputed)	N
10	rs116599929	0.93879	5	131903928	rs2706345	0.227824	Eosinophil percentage of granulocytes	42977	27863252	Astle WJ	42691	Cell	www.ncbi.nlm.nih.gov/pubmed/27863252	The Allelic Landscape of Human Blood Cell Trait Variation and Links to Common Complex Disease.	170,536 European ancestry individuals	NA	5q31.1	RAD50	RAD50			ENSG00000113522	NA	NA	rs2706345-A	rs2706345	0	2706345	intron_variant	0	0.1923	3E-63	62.5229		0.0760084	[0.067-0.085] unit increase	Affymetrix [~ 2500000] (imputed)	N
10	rs116599929	0.93879	5	131903928	rs2706345	0.227824	Sum eosinophil basophil counts	42977	27863252	Astle WJ	42691	Cell	www.ncbi.nlm.nih.gov/pubmed/27863252	The Allelic Landscape of Human Blood Cell Trait Variation and Links to Common Complex Disease.	171,771 European ancestry individuals	NA	5q31.1	RAD50	RAD50			ENSG00000113522	NA	NA	rs2706345-A	rs2706345	0	2706345	intron_variant	0	0.1923	1E-63	63		0.0760465	[0.067-0.085] unit increase	Affymetrix [~ 2500000] (imputed)	N
10	rs116599929	0.93879	5	131903928	rs2706345	0.227824	Eosinophil percentage of white cells	44092	32888494	Vuckovic D	44075	Cell	www.ncbi.nlm.nih.gov/pubmed/32888494	The Polygenic and Monogenic Basis of Blood Traits and Diseases.	408,112 British individuals	NA	5q31.1	RAD50	RAD50			ENSG00000113522	NA	NA	rs2706345-A	rs2706345	0	2706345	intron_variant	0	0.191766	2E-140	139.699		0.0780024	[0.072-0.084] unit increase	Affymetrix [93095623] (imputed)	N
25	rs594117	0.901191	17	46957987	rs595767	0.226219	Triglyceride levels	44033	32203549	Richardson TG	43913	PLoS Med	www.ncbi.nlm.nih.gov/pubmed/32203549	Evaluating the relationship between circulating lipoprotein lipids and apolipoproteins with risk of coronary heart disease: A multivariable Mendelian randomisation analysis.	441,016 European ancestry individuals	NA	17q21.32	ATP5G1	SUMO2P17			ENSG00000248278	NA	NA	rs595767-A	rs595767	0	595767	intron_variant	0	0.480931	1E-11	11		0.013567	[0.0097-0.0175] unit decrease	Affymetrix [NR] (imputed)	N
25	rs594117	0.901191	17	46957987	rs595767	0.226219	HDL cholesterol levels	44033	32203549	Richardson TG	43913	PLoS Med	www.ncbi.nlm.nih.gov/pubmed/32203549	Evaluating the relationship between circulating lipoprotein lipids and apolipoproteins with risk of coronary heart disease: A multivariable Mendelian randomisation analysis.	403,943 European ancestry individuals	NA	17q21.32	ATP5G1	SUMO2P17			ENSG00000248278	NA	NA	rs595767-A	rs595767	0	595767	intron_variant	0	0.480807	5E-14	13.301		0.0143912	[0.011-0.018] unit increase	Affymetrix [NR] (imputed)	N
26	rs34872586	0.974478	17	66043538	rs7405743	0.225005	General risk tolerance (MTAG)	43542	30643258	Karlsson Linner R	43479	Nat Genet	www.ncbi.nlm.nih.gov/pubmed/30643258	Genome-wide association analyses of risk tolerance and risky behaviors in over 1 million individuals identify hundreds of loci and shared genetic influences.	975,353 European ancestry individuals	NA	17q24.2	KPNA2	KPNA2 - FBXO36P1	ENSG00000182481	ENSG00000266117		58	47646	rs7405743-T	rs7405743	0	7405743	intergenic_variant	1	0.739	5E-9	8.30103		0.0079	[0.0054-0.0104] unit decrease	Affymetrix, Illumina [5869552] (imputed)	N
31	rs6117342	0.971739	20	6603622	rs994308	0.22304	Colorectal cancer or advanced adenoma	43613	30510241	Huyghe JR	43437	Nat Genet	www.ncbi.nlm.nih.gov/pubmed/30510241	Discovery of common and rare genetic risk variants for colorectal cancer.	55,105 European ancestry cases, 3,026 East Asian ancestry cases, 65,079 European ancestry controls, 2,268 East Asian ancestry controls	NA	20p12.3	BMP2	CASC20 - LINC01713	ENSG00000229876	ENSG00000228482		94516	108105	rs994308-C	rs994308	0	994308	intergenic_variant	1	0.5939	5E-18	17.301		1.08	[1.06-1.10]	Affymetrix, Illumina [16900397] (imputed)	N
31	rs6117342	0.971739	20	6603622	rs994308	0.22304	Height	44544	34594039	Sakaue S	44469	Nat Genet	www.ncbi.nlm.nih.gov/pubmed/34594039	A cross-population atlas of genetic associations for 220 human phenotypes.	165,056 East Asian ancestry individuals	NA	20p12.3		CASC20 - LINC01713	ENSG00000229876	ENSG00000228482		94516	108105	rs994308-T	rs994308	0	994308	intergenic_variant	1	0.857128	3E-15	14.5229		0.0227206	[0.017-0.028] unit decrease	Illumina [13479295] (imputed)	N
13	rs12112428	0.912942	7	100197866	rs62482222	0.222831	Stool frequency	44575	34957435	Bonfiglio F	44538	Cell Genom	www.ncbi.nlm.nih.gov/pubmed/34957435	GWAS of stool frequency provides insights into gastrointestinal motility and irritable bowel syndrome.	167,875 European ancestry individuals	NA	7q22.1		FBXO24, PCOLCE-AS1			ENSG00000106336, ENSG00000224729	NA	NA	rs62482222-A	rs62482222	0	62482222	intron_variant	0	0.118	1E-8	8		0.023	[0.015-0.031] unit increase	Affymetrix, Illumina [8817117] (imputed)	N
10	rs116599929	0.93879	5	131916940	rs2299012	0.221973	Asthma onset (childhood vs adult)	43599	30929738	Ferreira MAR	43552	Am J Hum Genet	www.ncbi.nlm.nih.gov/pubmed/30929738	Genetic Architectures of Childhood- and Adult-Onset Asthma Are Partly Distinct.	13,962 European ancestry childhood onset cases, 14,873 European ancestry adult onset cases	31,002 European ancestry childhood onset cases, 16,297 European ancestry adult onset cases	5q31.1	RAD50	RAD50			ENSG00000113522	NA	NA	rs2299012-C	rs2299012	0	2299012	intron_variant	0	0.19	7E-9	8.1549		1.073	[1.05-1.1]	Affymetrix [9000000] (imputed)	N
10	rs116599929	0.93879	5	131916940	rs2299012	0.221973	Asthma	43599	30929738	Ferreira MAR	43552	Am J Hum Genet	www.ncbi.nlm.nih.gov/pubmed/30929738	Genetic Architectures of Childhood- and Adult-Onset Asthma Are Partly Distinct.	40,544 European ancestry cases, 300,671 European ancestry controls	NA	5q31.1	RAD50	RAD50			ENSG00000113522	NA	NA	rs2299012-C	rs2299012	0	2299012	intron_variant	0	NR	7E-32	31.1549		1.106	[1.09-1.12]	Affymetrix [9000000] (imputed)	N
10	rs116599929	0.93879	5	131916940	rs2299012	0.221973	Asthma (childhood onset)	43599	30929738	Ferreira MAR	43552	Am J Hum Genet	www.ncbi.nlm.nih.gov/pubmed/30929738	Genetic Architectures of Childhood- and Adult-Onset Asthma Are Partly Distinct.	13,962 European ancestry cases, 300,671 European ancestry controls	31,759 European ancestry cases, 214,890 European ancestry controls	5q31.1	RAD50	RAD50			ENSG00000113522	NA	NA	rs2299012-?	rs2299012	0	2299012	intron_variant	0	NR	1E-49	49		1.141	[1.12-1.16]	Affymetrix [9000000] (imputed)	N
10	rs1469149	0.987531	5	131816241	rs11954400	0.221191	Platelet count	44882	36329257	Lee CJ	44868	Commun Biol	www.ncbi.nlm.nih.gov/pubmed/36329257	Phenome-wide analysis of Taiwan Biobank reveals novel glycemia-related loci and genetic risks for diabetes.	76,345 Taiwanese ancestry individuals	NA	5q31.1		IRF1, IRF1-AS1			ENSG00000125347, ENSG00000197536	NA	NA	rs11954400-?	rs11954400	0	11954400	intron_variant	0	NR	1E-8	8		1.61705	unit increase	NR [5925277] (imputed)	N
10	rs1469149	0.987531	5	131804045	rs2522061	0.220511	Low density lipoprotein cholesterol levels	43510	29507422	Hoffmann TJ	43164	Nat Genet	www.ncbi.nlm.nih.gov/pubmed/29507422	A large electronic-health-record-based genome-wide study of serum lipids.	76,627 European ancestry individuals, 7,795 Hispanic individuals, 6,855 East Asian ancestry individuals, 2,958 African American individuals, 439 South Asian ancestry individuals	NA	5q31.1	NR	IRF1-AS1, IRF1			ENSG00000197536, ENSG00000125347	NA	NA	rs2522061-G	rs2522061	0	2522061	intron_variant	0	0.792	3E-10	9.52288	(EA)	0.037	unit increase	Affymetrix [at least 7091467] (imputed)	N
10	rs1469149	0.987531	5	131804045	rs2522061	0.220511	Low density lipoprotein cholesterol levels	43510	29507422	Hoffmann TJ	43164	Nat Genet	www.ncbi.nlm.nih.gov/pubmed/29507422	A large electronic-health-record-based genome-wide study of serum lipids.	76,627 European ancestry individuals, 7,795 Hispanic individuals, 6,855 East Asian ancestry individuals, 2,958 African American individuals, 439 South Asian ancestry individuals	NA	5q31.1	NR	IRF1-AS1, IRF1			ENSG00000197536, ENSG00000125347	NA	NA	rs2522061-G	rs2522061	0	2522061	intron_variant	0	NR	4E-11	10.3979		0.034	unit increase	Affymetrix [at least 7091467] (imputed)	N
10	rs1469149	0.987531	5	131804045	rs2522061	0.220511	Total cholesterol levels	43510	29507422	Hoffmann TJ	43164	Nat Genet	www.ncbi.nlm.nih.gov/pubmed/29507422	A large electronic-health-record-based genome-wide study of serum lipids.	76,627 European ancestry individuals, 7,795 Hispanic individuals, 6,855 East Asian ancestry individuals, 2,958 African American individuals, 439 South Asian ancestry individuals	NA	5q31.1	NR	IRF1-AS1, IRF1			ENSG00000197536, ENSG00000125347	NA	NA	rs2522061-G	rs2522061	0	2522061	intron_variant	0	0.792	4E-8	7.39794	(EA)	0.031	unit increase	Affymetrix [at least 7091467] (imputed)	N
10	rs1469149	0.987531	5	131804045	rs2522061	0.220511	Total cholesterol levels	43510	29507422	Hoffmann TJ	43164	Nat Genet	www.ncbi.nlm.nih.gov/pubmed/29507422	A large electronic-health-record-based genome-wide study of serum lipids.	76,627 European ancestry individuals, 7,795 Hispanic individuals, 6,855 East Asian ancestry individuals, 2,958 African American individuals, 439 South Asian ancestry individuals	NA	5q31.1	NR	IRF1-AS1, IRF1			ENSG00000197536, ENSG00000125347	NA	NA	rs2522061-G	rs2522061	0	2522061	intron_variant	0	NR	5E-9	8.30103		0.029	unit increase	Affymetrix [at least 7091467] (imputed)	N
11	rs4714516	0.921203	6	41760990	rs6938966	0.218425	Sunburns	43504	30595370	Kichaev G	43461	Am J Hum Genet	www.ncbi.nlm.nih.gov/pubmed/30595370	Leveraging Polygenic Functional Enrichment to Improve GWAS Power.	approximately 344,000 European ancestry individuals	NA	6p21.1		USP49			ENSG00000164663	NA	NA	rs6938966-?	rs6938966	0	6938966	3_prime_UTR_variant	0	NR	8E-16	15.0969		NA		NR [~ 8900000] (imputed)	N
5	rs604521	0.922812	3	101011010	rs13089552	0.218141	Mean corpuscular hemoglobin	44095	32888493	Chen MH	44075	Cell	www.ncbi.nlm.nih.gov/pubmed/32888493	Trans-ethnic and Ancestry-Specific Blood-Cell Genetics in 746,667 Individuals from 5 Global Populations.	630,125 African American or Afro-Caribbean, African ancestry, European ancestry, East Asian ancestry, Hispanic or Latin American and South Asian ancestry individuals	NA	3q12.3	NR	IMPG2			ENSG00000081148	NA	NA	rs13089552-C	rs13089552	0	13089552	intron_variant	0	0.417532	1E-16	16		NA		Affymetrix, Illumina [20825802] (imputed)	N
5	rs604521	0.922812	3	101011010	rs13089552	0.218141	Hip index	44432	34021172	Christakoudi S	44337	Sci Rep	www.ncbi.nlm.nih.gov/pubmed/34021172	GWAS of allometric body-shape indices in UK Biobank identifies loci suggesting associations with morphogenesis, organogenesis, adrenal cell renewal and cancer.	219,872 British ancestry women	NA	3q12.3	IMPG2	IMPG2			ENSG00000081148	NA	NA	rs13089552-C	rs13089552	0	13089552	intron_variant	0	NR	1E-8	8		0.0167346	[0.011-0.022] unit decrease	Affymetrix [321788] (imputed)	N
5	rs604521	0.922812	3	101011010	rs13089552	0.218141	Mean corpuscular hemoglobin	44544	34594039	Sakaue S	44469	Nat Genet	www.ncbi.nlm.nih.gov/pubmed/34594039	A cross-population atlas of genetic associations for 220 human phenotypes.	350,472 European ancestry individuals, 128,028 East Asian ancestry individuals	NA	3q12.3		IMPG2			ENSG00000081148	NA	NA	rs13089552-C	rs13089552	0	13089552	intron_variant	0	NR	1E-12	12		0.0145	[0.011-0.018] unit increase	Affymetrix, Illumina [20535878] (imputed)	N
10	rs116599929	0.93879	5	131918444	rs2252775	0.217779	Asthma and cardiovascular disease	44700	35126453	Zhou Y	44581	Front Genet	www.ncbi.nlm.nih.gov/pubmed/35126453	Shared Genetic Architecture and Causal Relationship Between Asthma and Cardiovascular Diseases: A Large-Scale Cross-Trait Analysis.	19,954 European ancestry cases, 107,715 European ancestry controls	NA	5q31.1		RAD50			ENSG00000113522	NA	NA	rs2252775-?	rs2252775	0	2252775	intron_variant	0	NR	3E-8	7.52288		NA		NR [NR]	N
31	rs6117342	0.971739	20	6626075	rs12481480	0.21701	Waist-to-hip ratio adjusted for BMI	44432	34021172	Christakoudi S	44337	Sci Rep	www.ncbi.nlm.nih.gov/pubmed/34021172	GWAS of allometric body-shape indices in UK Biobank identifies loci suggesting associations with morphogenesis, organogenesis, adrenal cell renewal and cancer.	186,825 British ancestry men	NA	20p12.3	RP5-859D4.3	NA - LINC01713		ENSG00000228482		NA	85652	rs12481480-T	rs12481480	0	12481480	regulatory_region_variant	1	NR	3E-18	17.5229		0.0272809	[0.021-0.033] unit decrease	Affymetrix [323858] (imputed)	N
31	rs6117342	0.971739	20	6626075	rs12481480	0.21701	Waist-hip index	44432	34021172	Christakoudi S	44337	Sci Rep	www.ncbi.nlm.nih.gov/pubmed/34021172	GWAS of allometric body-shape indices in UK Biobank identifies loci suggesting associations with morphogenesis, organogenesis, adrenal cell renewal and cancer.	186,825 British ancestry men	NA	20p12.3	RP5-859D4.3	NA - LINC01713		ENSG00000228482		NA	85652	rs12481480-T	rs12481480	0	12481480	regulatory_region_variant	1	NR	4E-22	21.3979		0.0303061	[0.024-0.036] unit decrease	Affymetrix [127266] (imputed)	N
31	rs6117342	0.971739	20	6626075	rs12481480	0.21701	Waist circumference adjusted for body mass index	44432	34021172	Christakoudi S	44337	Sci Rep	www.ncbi.nlm.nih.gov/pubmed/34021172	GWAS of allometric body-shape indices in UK Biobank identifies loci suggesting associations with morphogenesis, organogenesis, adrenal cell renewal and cancer.	186,825 British ancestry men	NA	20p12.3	RP5-859D4.3	NA - LINC01713		ENSG00000228482		NA	85652	rs12481480-T	rs12481480	0	12481480	regulatory_region_variant	1	NR	6E-29	28.2218		0.0345756	[0.029-0.041] unit decrease	Affymetrix [321114] (imputed)	N
31	rs6117342	0.971739	20	6626075	rs12481480	0.21701	Waist circumference adjusted for body mass index	44432	34021172	Christakoudi S	44337	Sci Rep	www.ncbi.nlm.nih.gov/pubmed/34021172	GWAS of allometric body-shape indices in UK Biobank identifies loci suggesting associations with morphogenesis, organogenesis, adrenal cell renewal and cancer.	219,872 British ancestry women	NA	20p12.3	RP5-859D4.3	NA - LINC01713		ENSG00000228482		NA	85652	rs12481480-T	rs12481480	0	12481480	regulatory_region_variant	1	NR	8E-13	12.0969		0.0204684	[0.015-0.026] unit decrease	Affymetrix [321114] (imputed)	N
31	rs6117342	0.971739	20	6626075	rs12481480	0.21701	A body shape index	44432	34021172	Christakoudi S	44337	Sci Rep	www.ncbi.nlm.nih.gov/pubmed/34021172	GWAS of allometric body-shape indices in UK Biobank identifies loci suggesting associations with morphogenesis, organogenesis, adrenal cell renewal and cancer.	186,825 British ancestry men	NA	20p12.3	RP5-859D4.3	NA - LINC01713		ENSG00000228482		NA	85652	rs12481480-T	rs12481480	0	12481480	regulatory_region_variant	1	NR	3E-14	13.5229		0.0236265	[0.018-0.03] unit decrease	Affymetrix [323858] (imputed)	N
10	rs116599929	0.93879	5	131925187	rs2706362	0.216188	Asthma	43567	29785011	Zhu Z	43241	Nat Genet	www.ncbi.nlm.nih.gov/pubmed/29785011	A genome-wide cross-trait analysis from UK Biobank highlights the shared genetic architecture of asthma and allergic diseases.	14,085 European ancestry cases, 76,768 European ancestry controls	10,365 cases, 16,110 controls	5q31.1	IL13	RAD50			ENSG00000113522	NA	NA	rs2706362-?	rs2706362	0	2706362	intron_variant	0	NR	1E-11	11		0.109751	[0.078-0.142] unit increase	Affymetrix [74888535] (imputed)	N
10	rs1469149	0.987531	5	131821558	rs10053046	0.215641	Hemoglobin A1c levels	44544	34594039	Sakaue S	44469	Nat Genet	www.ncbi.nlm.nih.gov/pubmed/34594039	A cross-population atlas of genetic associations for 220 human phenotypes.	344,182 European ancestry individuals, 71,221 East Asian ancestry individuals	NA	5q31.1		IRF1, IRF1-AS1			ENSG00000125347, ENSG00000197536	NA	NA	rs10053046-G	rs10053046	0	10053046	non_coding_transcript_exon_variant	0	NR	5E-14	13.301		0.0164	[0.012-0.021] unit increase	Affymetrix, Illumina [20525742] (imputed)	N
7	rs13135092	0.99708	4	103138628	rs151411	0.214925	General cognitive ability	43360	29844566	Davies G	43249	Nat Commun	www.ncbi.nlm.nih.gov/pubmed/29844566	Study of 300,486 individuals identifies 148 independent genetic loci influencing general cognitive function.	up to 300,486 European ancestry individuals	NA	4q24	SLC39A8	BANK1 - SLC39A8	ENSG00000153064	ENSG00000138821		142659	33609	rs151411-A	rs151411	0	151411	regulatory_region_variant	1	NR	2E-8	7.69897		5.658	z-score increase	Affymetrix, Illumina [at least 2500000] (imputed)	N
7	rs13135092	0.99708	4	103138628	rs151411	0.214925	Insomnia	44778	35835914	Watanabe K	44756	Nat Genet	www.ncbi.nlm.nih.gov/pubmed/35835914	Genome-wide meta-analysis of insomnia prioritizes genes associated with metabolic and psychiatric pathways.	593,724 European ancestry cases, 1,771,286 European ancestry controls	NA	4q24		BANK1 - SLC39A8	ENSG00000153064	ENSG00000138821		142659	33609	rs151411-A	rs151411	0	151411	regulatory_region_variant	1	NR	6E-11	10.2218		0.007	[0.005-0.009] unit decrease	Illumina [10713943] (imputed)	N
7	rs13135092	0.99708	4	103138628	rs151411	0.214925	Insomnia	44778	35835914	Watanabe K	44756	Nat Genet	www.ncbi.nlm.nih.gov/pubmed/35835914	Genome-wide meta-analysis of insomnia prioritizes genes associated with metabolic and psychiatric pathways.	390,751 European ancestry female cases, 1,018,386 European ancestry female controls	NA	4q24		BANK1 - SLC39A8	ENSG00000153064	ENSG00000138821		142659	33609	rs151411-A	rs151411	0	151411	regulatory_region_variant	1	NR	7E-11	10.1549		0.009	[0.007-0.011] unit decrease	Illumina [10288913] (imputed)	N
22	rs117293456	0.913087	14	98587635	rs77556698	0.214909	Vertex-wise cortical thickness	44627	34910505	van der Meer D	44545	Sci Adv	www.ncbi.nlm.nih.gov/pubmed/34910505	The genetic architecture of human cortical folding.	33,748 European ancestry individuals	NA	14q32.2		LINC01550 - LINC02295	ENSG00000246223	ENSG00000258511		143174	14688	rs77556698-T	rs77556698	0	77556698	intron_variant	1	0.23	5E-9	8.30103		5.86	z score increase	Affymetrix [9061022] (imputed)	N
31	rs6117342	0.971739	20	6292315	rs6076968	0.213741	Vertical cup-disc ratio	44767	34077760	Alipanahi B	44348	Am J Hum Genet	www.ncbi.nlm.nih.gov/pubmed/34077760	Large-scale machine-learning-based phenotyping significantly improves genomic discovery for optic nerve head morphology.	89,579 European ancestry individuals	NA	20p12.3		TARDBPP1 - CASC20	ENSG00000233402	ENSG00000229876		109477	135055	rs6076968-C	rs6076968	0	6076968	intergenic_variant	1	NR	8E-10	9.09691		0.0278	[0.018-0.038] unit increase	Affymetrix [8600000] (imputed)	N
31	rs6117342	0.971739	20	6407511	rs6076996	0.213113	Waist circumference adjusted for body mass index	44432	34021172	Christakoudi S	44337	Sci Rep	www.ncbi.nlm.nih.gov/pubmed/34021172	GWAS of allometric body-shape indices in UK Biobank identifies loci suggesting associations with morphogenesis, organogenesis, adrenal cell renewal and cancer.	219,872 British ancestry women	NA	20p12.3	CASC20	NA - CASC20		ENSG00000229876		NA	19859	rs6076996-A	rs6076996	0	6076996	intergenic_variant	1	NR	1E-8	8		0.0162852	[0.011-0.022] unit decrease	Affymetrix [321114] (imputed)	N
10	rs1469149	0.987531	5	130786867	rs4706022	0.210483	Mosquito bite size	43017	28199695	Jones AV	42826	Hum Mol Genet	www.ncbi.nlm.nih.gov/pubmed/28199695	GWAS of self-reported mosquito bite size, itch intensity and attractiveness to mosquitoes implicates immune-related predisposition loci.	84,724 European ancestry individuals	NA	5q31.1	RAPGEF6	RAPGEF6			ENSG00000158987	NA	NA	rs4706022-T	rs4706022	0	4706022	intron_variant	0	NR	5E-6	5.30103		0.0389454	[0.022-0.056] unit decrease	Illumina [13520550] (imputed)	N
10	rs1469149	0.987531	5	131801726	rs2522056	0.209538	Lymphocyte count	42977	27863252	Astle WJ	42691	Cell	www.ncbi.nlm.nih.gov/pubmed/27863252	The Allelic Landscape of Human Blood Cell Trait Variation and Links to Common Complex Disease.	171,643 European ancestry individuals	NA	5q31.1	C5orf56	IRF1-AS1, IRF1			ENSG00000197536, ENSG00000125347	NA	NA	rs2522056-A	rs2522056	0	2522056	intron_variant	0	0.1856	2E-10	9.69897		0.0295444	[0.021-0.039] unit increase	Affymetrix [~ 2500000] (imputed)	N
10	rs1469149	0.987531	5	131801726	rs2522056	0.209538	Fibrinogen	40176	20031576	Dehghan A	39904	Circ Cardiovasc Genet	www.ncbi.nlm.nih.gov/pubmed/20031576	Association of novel genetic Loci with circulating fibrinogen levels: a genome-wide association study in 6 population-based cohorts.	22,096 European ancestry individuals	17,686 European ancestry female individuals	5q31.1	IRF1	IRF1-AS1, IRF1			ENSG00000197536, ENSG00000125347	NA	NA	rs2522056-A	rs2522056	0	2522056	intron_variant	0	0.21	1E-15	15		0.06	[0.04-0.08] g/L decrease	Affymetrix, Illumina [~ 2661766] (imputed)	N
10	rs1469149	0.987531	5	131724950	rs274554	0.209139	Metabolite levels	43839	23823483	Rhee EP	41457	Cell Metab	www.ncbi.nlm.nih.gov/pubmed/23823483	A genome-wide association study of the human metabolome in a community-based cohort.	2,076 European ancestry individuals	NA	5q31.1	LOC441108	SLC22A5			ENSG00000197375	NA	NA	rs274554-?	rs274554	0	274554	non_coding_transcript_exon_variant	0	NR	5E-6	5.30103	(carnitine)	0.210812	[0.12-0.3] unit decrease	Affymetrix [at least 2500000] (imputed)	N
13	rs12112428	0.912942	7	100172858	rs3197597	0.209115	Macular thickness	43493	30535121	Gao XR	43441	Hum Mol Genet	www.ncbi.nlm.nih.gov/pubmed/30535121	Genome-wide association analyses identify 139 loci associated with macular thickness in the UK Biobank cohort.	59,814 European ancestry individuals	8,609 European ancestry individuals	7q22.1	LRCH4	LRCH4			ENSG00000077454	NA	NA	rs3197597-?	rs3197597	0	3197597	missense_variant	0	NR	6E-10	9.22185		0.6131	[0.42-0.8] unit increase	Affymetrix [11100000] (imputed)	N
14	rs764328	0.905089	9	4078851	rs2185405	0.208838	Corneal resistance factor (MTAG)	44691	35446358	He W	44672	JAMA Ophthalmol	www.ncbi.nlm.nih.gov/pubmed/35446358	Association of Novel Loci With Keratoconus Susceptibility in a Multitrait Genome-Wide Association Study of the UK Biobank Database and Canadian Longitudinal Study on Aging.	123,734 European ancestry individuals	NA	9p24.2		GLIS3			ENSG00000107249	NA	NA	rs2185405-T	rs2185405	0	2185405	intron_variant	0	0.5926	8E-10	9.09691		0.024301	[0.017-0.032] unit increase	NR [NR] (imputed)	N
10	rs1469149	0.987531	5	131995843	rs1295686	0.208686	Atopic dermatitis	42381	25574825	Baurecht H	42012	Am J Hum Genet	www.ncbi.nlm.nih.gov/pubmed/25574825	Genome-wide comparative analysis of atopic dermatitis and psoriasis gives insight into opposing genetic mechanisms.	2,079 European ancestry cases, 3,867 European ancestry controls	NA	5q31.1	RAD50, IL13, IL4, KIF3A	TH2LCRR, IL13			ENSG00000223442, ENSG00000169194	NA	NA	rs1295686-T	rs1295686	0	1295686	intron_variant	0	NR	5E-9	8.30103		1.347	[1.28-1.418]	Affymetrix, Illumina, Perlegen [up to 5493100] (imputed)	N
10	rs1469149	0.987531	5	131995843	rs1295686	0.208686	Atopic dermatitis	41681	23886662	Weidinger S	41480	Hum Mol Genet	www.ncbi.nlm.nih.gov/pubmed/23886662	A genome-wide association study of atopic dermatitis identifies loci with overlapping effects on asthma and psoriasis.	1563 European ancestry cases, 4,054 European ancestry controls	2,286 European ancestry cases, 3,160 European ancestry controls	5q31.1	IL13, RAD50	TH2LCRR, IL13			ENSG00000223442, ENSG00000169194	NA	NA	rs1295686-A	rs1295686	0	1295686	intron_variant	0	NR	2E-17	16.699		1.383	[1.283-1.49]	Illumina [2406139] (imputed)	N
10	rs1469149	0.987531	5	131995843	rs1295686	0.208686	Asthma (childhood onset)	42122	24241537	Bonnelykke K	41595	Nat Genet	www.ncbi.nlm.nih.gov/pubmed/24241537	A genome-wide association study identifies CDHR3 as a susceptibility locus for early childhood asthma with severe exacerbations.	1,173 European ancestry cases, 2,511 European ancestry controls	395 European ancestry cases, 2,663 European ancestry controls, 63 Turkish, Surinamese, Dutch Antillean, Moroccan, Cape Verdian and other ancestry cases, 917 Turkish, Surinamese, Dutch Antillean, Moroccan, Cape Verdian and other ancestry controls, 6,783 cases, 7,720 controls	5q31.1	IL13	TH2LCRR, IL13			ENSG00000223442, ENSG00000169194	NA	NA	rs1295686-T	rs1295686	0	1295686	intron_variant	0	NR	2E-6	5.69897		1.31	[1.17-1.48]	Affymetrix, Illumina [124514]	N
10	rs1469149	0.987531	5	131995843	rs1295686	0.208686	Allergy	42866	27182965	Pickrell JK	42506	Nat Genet	www.ncbi.nlm.nih.gov/pubmed/27182965	Detection and interpretation of shared genetic influences on 42 human traits.	66,973 European ancestry cases, 113,768 European ancestry controls	NA	5q31.1	IL13	TH2LCRR, IL13			ENSG00000223442, ENSG00000169194	NA	NA	rs1295686-?	rs1295686	0	1295686	intron_variant	0	NR	6E-10	9.22185		1.061	[1.041-1.080]	Illumina [12845910] (imputed)	N
10	rs1469149	0.987531	5	131995843	rs1295686	0.208686	Atopic dermatitis	44253	32514122	Ishigaki K	43990	Nat Genet	www.ncbi.nlm.nih.gov/pubmed/32514122	Large-scale genome-wide association study in a Japanese population identifies novel susceptibility loci across different diseases.	2,385 Japanese ancestry cases, 209,651 Japanese ancestry controls	NA	5q31.1		TH2LCRR, IL13			ENSG00000223442, ENSG00000169194	NA	NA	rs1295686-C	rs1295686	0	1295686	intron_variant	0	0.694974117	1E-9	9		0.813383	[0.760806418-0.869592786]	Illumina [8919992] (imputed)	N
10	rs1469149	0.987531	5	131995843	rs1295686	0.208686	Asthma	40465	20860503	Moffatt MF	40444	N Engl J Med	www.ncbi.nlm.nih.gov/pubmed/20860503	A large-scale, consortium-based genomewide association study of asthma.	10,365 cases, 16,110 controls	NA	5q31.1	IL13	TH2LCRR, IL13			ENSG00000223442, ENSG00000169194	NA	NA	rs1295686-T	rs1295686	0	1295686	intron_variant	0	0.20	1E-7	7		1.15	[1.09-1.20]	Illumina [582892]	N
10	rs1469149	0.987531	5	131995843	rs1295686	0.208686	Atopic dermatitis	41264	23042114	Hirota T	41189	Nat Genet	www.ncbi.nlm.nih.gov/pubmed/23042114	Genome-wide association study identifies eight new susceptibility loci for atopic dermatitis in the Japanese population.	1,472 Japanese ancestry cases, 7,971 Japanese ancestry controls	1,856 Japanese ancestry cases, 7,021 Japanese ancestry controls	5q31.1	KIF3A, IL13	TH2LCRR, IL13			ENSG00000223442, ENSG00000169194	NA	NA	rs1295686-T	rs1295686	0	1295686	intron_variant	0	0.30	2E-6	5.69897		1.22	[NR]	Illumina [606164]	N
10	rs1469149	0.987531	5	131995843	rs1295686	0.208686	IgE levels	44579	34536413	Daya M	44454	J Allergy Clin Immunol	www.ncbi.nlm.nih.gov/pubmed/34536413	Multi-ethnic genome-wide and HLA association study of total serum IgE.	5,008 African American individuals, 12,908 European ancestry individuals, 3,985 Hispanic individuals	NA	5q31.1		TH2LCRR, IL13			ENSG00000223442, ENSG00000169194	NA	NA	rs1295686-C	rs1295686	0	1295686	intron_variant	0	0.64	2E-13	12.699		NA		Affymetrix, Illumina [NR] (imputed)	N
10	rs1469149	0.987531	5	131995843	rs1295686	0.208686	Asthma	44544	34594039	Sakaue S	44469	Nat Genet	www.ncbi.nlm.nih.gov/pubmed/34594039	A cross-population atlas of genetic associations for 220 human phenotypes.	13,015 East Asian ancestry cases, 162,933 East Asian ancestry controls	NA	5q31.1		TH2LCRR, IL13			ENSG00000223442, ENSG00000169194	NA	NA	rs1295686-C	rs1295686	0	1295686	intron_variant	0	0.695345266	3E-8	7.52288		0.0813917	[0.053-0.11] unit decrease	Illumina [13429513] (imputed)	N
5	rs604521	0.922812	3	101024521	rs522749	0.208226	Mean corpuscular hemoglobin	44092	32888494	Vuckovic D	44075	Cell	www.ncbi.nlm.nih.gov/pubmed/32888494	The Polygenic and Monogenic Basis of Blood Traits and Diseases.	408,112 British individuals	NA	3q12.3	IMPG2	IMPG2			ENSG00000081148	NA	NA	rs522749-T	rs522749	0	522749	intron_variant	0	0.786849	8E-16	15.0969		0.0216121	[0.016-0.027] unit increase	Affymetrix [93095623] (imputed)	N
10	rs1469149	0.987531	5	131809316	rs2057657	0.207804	Mitochondrial DNA levels	44404	33385171	Hagg S	44196	Hum Genet	www.ncbi.nlm.nih.gov/pubmed/33385171	Deciphering the genetic and epidemiological landscape of mitochondrial DNA abundance.	295,150 European ancestry individuals	NA	5q31.1	NR	IRF1-AS1, IRF1			ENSG00000197536, ENSG00000125347	NA	NA	rs2057657-G	rs2057657	0	2057657	intron_variant	0	0.2256	4E-9	8.39794		0.0179181	[0.012-0.024] unit decrease	Affymetrix [3505788] (imputed)	N
10	rs116599929	0.93879	5	131992409	rs1881457	0.206117	Medication use (glucocorticoids)	44544	34594039	Sakaue S	44469	Nat Genet	www.ncbi.nlm.nih.gov/pubmed/34594039	A cross-population atlas of genetic associations for 220 human phenotypes.	17,352 European ancestry cases, 188,348 European ancestry controls, 13,102 East Asian ancestry cases, 165,624 East Asian ancestry controls	NA	5q31.1		TH2LCRR, IL13			ENSG00000223442, ENSG00000169194	NA	NA	rs1881457-C	rs1881457	0	1881457	intron_variant	0	NR	1E-9	9		0.0645	[0.044-0.085] unit increase	Affymetrix, Illumina [15248280] (imputed)	N
10	rs1469149	0.987531	5	131995964	rs20541	0.205998	Self-reported allergy	41648	23817569	Hinds DA	41455	Nat Genet	www.ncbi.nlm.nih.gov/pubmed/23817569	A genome-wide association meta-analysis of self-reported allergy identifies shared and allergy-specific susceptibility loci.	53,862 European ancestry individuals	NA	5q31.1	intergenic	IL13, TH2LCRR			ENSG00000169194, ENSG00000223442	NA	NA	rs20541-A	rs20541	0	20541	missense_variant	0	0.2019	1E-6	6		0.0724	[0.043-0.101] unit increase	Illumina [2400000] (imputed)	N
10	rs1469149	0.987531	5	131995964	rs20541	0.205998	Psoriasis	42375	25574825	Baurecht H	42012	Am J Hum Genet	www.ncbi.nlm.nih.gov/pubmed/25574825	Genome-wide comparative analysis of atopic dermatitis and psoriasis gives insight into opposing genetic mechanisms.	4,212 European ancestry cases, 8,032 European ancestry controls	NA	5q31.1	IL13, IL4	IL13, TH2LCRR			ENSG00000169194, ENSG00000223442	NA	NA	rs20541-A	rs20541	0	20541	missense_variant	0	NR	5E-6	5.30103		1.18906	[1.14-1.23]	Affymetrix, Illumina, Perlegen [up to 5493100] (imputed)	N
10	rs1469149	0.987531	5	131995964	rs20541	0.205998	Hay fever and/or eczema	43892	31361310	Johansson A	43676	Hum Mol Genet	www.ncbi.nlm.nih.gov/pubmed/31361310	Genome-wide association analysis of 350 000 Caucasians from the UK Biobank identifies novel loci for asthma, hay fever and eczema.	84,034 European ancestry cases, 239,773 European ancestry controls	NA	5q31.1	NR	IL13, TH2LCRR			ENSG00000169194, ENSG00000223442	NA	NA	rs20541-A	rs20541	0	20541	missense_variant	0	0.1799	5E-13	12.301		1.057	[1.041-1.072]	Affymetrix [15688218] (imputed)	N
10	rs1469149	0.987531	5	131995964	rs20541	0.205998	Eczema	43892	31361310	Johansson A	43676	Hum Mol Genet	www.ncbi.nlm.nih.gov/pubmed/31361310	Genome-wide association analysis of 350 000 Caucasians from the UK Biobank identifies novel loci for asthma, hay fever and eczema.	7,884 European ancestry cases, 239,773 European ancestry controls	21,000 cases, 96,000 controls	5q31.1	IL33	IL13, TH2LCRR			ENSG00000169194, ENSG00000223442	NA	NA	rs20541-A	rs20541	0	20541	missense_variant	0	0.2945	2E-14	13.699		1.174	[1.128-1.221]	Affymetrix [15688218] (imputed)	N
10	rs1469149	0.987531	5	131995964	rs20541	0.205998	Allergic sensitization	43390	30013184	Waage J	43297	Nat Genet	www.ncbi.nlm.nih.gov/pubmed/30013184	Genome-wide association and HLA fine-mapping studies identify risk loci and genetic pathways underlying allergic rhinitis.	8,040 European ancestry cases, 16,441 European ancestry controls	NA	5q31.1	IL13	IL13, TH2LCRR			ENSG00000169194, ENSG00000223442	NA	NA	rs20541-A	rs20541	0	20541	missense_variant	0	0.24	5E-7	6.30103		1.13636	[1.09-1.19]	Affymetrix, Illumina [16531985] (imputed)	N
10	rs1469149	0.987531	5	131995964	rs20541	0.205998	Atopic asthma	43938	31669095	Zhu Z	43762	J Allergy Clin Immunol	www.ncbi.nlm.nih.gov/pubmed/31669095	Shared Genetic and Experimental Links between Obesity-Related Traits and Asthma Subtypes in UK Biobank.	23,982 European ancestry cases, 393,169 European ancestry controls	NA	5q31.1	NR	IL13, TH2LCRR			ENSG00000169194, ENSG00000223442	NA	NA	rs20541-?	rs20541	0	20541	missense_variant	0	NR	1E-21	21		NA		Affymetrix [~ 8270000] (imputed)	N
10	rs1469149	0.987531	5	131995964	rs20541	0.205998	Cutaneous psoriasis	42657	26626624	Stuart PE	42336	Am J Hum Genet	www.ncbi.nlm.nih.gov/pubmed/26626624	Genome-wide Association Analysis of Psoriatic Arthritis and Cutaneous Psoriasis Reveals Differences in Their Genetic Architecture.	1,363 European ancestry cases, 4,934 European ancestry controls	up to 2,969 European ancestry cases, up to European ancestry 14,384 controls	5q31.1	IL13	IL13, TH2LCRR			ENSG00000169194, ENSG00000223442	NA	NA	rs20541-G	rs20541	0	20541	missense_variant	0	NR	3E-8	7.52288		1.237	NR	Illumina [11532644] (imputed)	N
10	rs1469149	0.987531	5	131995964	rs20541	0.205998	Psoriasis	42410	25903422	Yin X	42117	Nat Commun	www.ncbi.nlm.nih.gov/pubmed/25903422	Genome-wide meta-analysis identifies multiple novel associations and ethnic heterogeneity of psoriasis susceptibility.	3,496 European ancestry cases, 5,186 European ancestry controls, 1,588 Chinese ancestry cases, 3,546 Chinese ancestry controls	5,134 European ancestry cases, 5,633 European ancestry controls, 5,151 Chinese ancestry cases, 5,152 Chinese ancestry controls	5q31.1	IL13	IL13, TH2LCRR			ENSG00000169194, ENSG00000223442	NA	NA	rs20541-G	rs20541	0	20541	missense_variant	0	0.79	5E-9	8.30103		1.14	[1.09-1.19]	Illumina [up to 4778154] (imputed)	N
10	rs1469149	0.987531	5	131995964	rs20541	0.205998	Asthma	43474	29273806	Demenais F	43091	Nat Genet	www.ncbi.nlm.nih.gov/pubmed/29273806	Multiancestry association study identifies new asthma risk loci that colocalize with immune-cell enhancer marks.	19,954 European ancestry cases, 107,715 European ancestry controls	NA	5q31.1	IL13, RAD50, IL4	IL13, TH2LCRR			ENSG00000169194, ENSG00000223442	NA	NA	rs20541-G	rs20541	0	20541	missense_variant	0	0.79	1E-14	14		0.12	[0.081-0.159] unit decrease	Affymetrix, Illumina, Perlegen [2831075] (imputed)	N
10	rs1469149	0.987531	5	131995964	rs20541	0.205998	Asthma	43130	29273806	Demenais F	43091	Nat Genet	www.ncbi.nlm.nih.gov/pubmed/29273806	Multiancestry association study identifies new asthma risk loci that colocalize with immune-cell enhancer marks.	19,954 European ancestry cases, 107,715 European ancestry controls, 2,149 African ancestry cases, 6,055 African ancestry controls, 1,239 Japanese ancestry cases, 3,976 Japanese ancestry controls, 606 Latino cases, 792 Latino controls	NA	5q31.1	IL13, RAD50, IL4	IL13, TH2LCRR			ENSG00000169194, ENSG00000223442	NA	NA	rs20541-A	rs20541	0	20541	missense_variant	0	0.20999999999999996	5E-16	15.301		1.1236	[1.09-1.15]	Affymetrix, Illumina, Perlegen [2831075] (imputed)	N
10	rs1469149	0.987531	5	131995964	rs20541	0.205998	Psoriasis	39850	19169254	Nair RP	39838	Nat Genet	www.ncbi.nlm.nih.gov/pubmed/19169254	Genome-wide scan reveals association of psoriasis with IL-23 and NF-kappaB pathways.	1,359 European ancestry cases, 1,400 European ancestry controls	5,048 European ancestry cases, 5,041 European ancestry controls	5q31.1	IL13	IL13, TH2LCRR			ENSG00000169194, ENSG00000223442	NA	NA	rs20541-G	rs20541	0	20541	missense_variant	0	0.79	5E-15	14.301		1.27	[NR]	Perlegen [~ 2500000] (imputed)	N
10	rs1469149	0.987531	5	131995964	rs20541	0.205998	IgE levels	40893	22075330	Granada M	40855	J Allergy Clin Immunol	www.ncbi.nlm.nih.gov/pubmed/22075330	A genome-wide association study of plasma total IgE concentrations in the Framingham Heart Study.	6,819 European ancestry individuals	7,809 European ancestry indivduals	5q31.1	IL13	IL13, TH2LCRR			ENSG00000169194, ENSG00000223442	NA	NA	rs20541-A	rs20541	0	20541	missense_variant	0	NR	3E-18	17.5229		0.08	[NR] unit increase	Affymetrix [2540223] (imputed)	N
10	rs1469149	0.987531	5	131995964	rs20541	0.205998	Hodgkin's lymphoma	40962	22286212	Urayama KY	40935	J Natl Cancer Inst	www.ncbi.nlm.nih.gov/pubmed/22286212	Genome-wide association study of classical Hodgkin lymphoma and Epstein-Barr virus status-defined subgroups.	1,200 European ancestry cases, 6,417 European ancestry controls	563 European ancestry cases, 613 European ancestry controls	5q31.1	IL13	IL13, TH2LCRR			ENSG00000169194, ENSG00000223442	NA	NA	rs20541-?	rs20541	0	20541	missense_variant	0	NR	1E-8	8	(EBV-negative cHL)	1.47	[1.29-1.68]	Illumina [502514]	N
10	rs1469149	0.987531	5	131995964	rs20541	0.205998	Childhood asthma with severe exacerbations	44371	33328473	Ahluwalia TS	44181	Nat Commun	www.ncbi.nlm.nih.gov/pubmed/33328473	FUT2-ABO epistasis increases the risk of early childhood asthma and Streptococcus pneumoniae respiratory illnesses.	2,866 European ancestry cases, 65,415 European ancestry controls	NA	5q31.1	IL13	IL13, TH2LCRR			ENSG00000169194, ENSG00000223442	NA	NA	rs20541-A	rs20541	0	20541	missense_variant	0	NR	1E-8	8		1.21	[1.13-1.29]	Illumina [up to 525976] (imputed)	N
10	rs1469149	0.987531	5	131995964	rs20541	0.205998	Lymphocyte count	44092	32888494	Vuckovic D	44075	Cell	www.ncbi.nlm.nih.gov/pubmed/32888494	The Polygenic and Monogenic Basis of Blood Traits and Diseases.	408,112 British individuals	NA	5q31.1	IL13	IL13, TH2LCRR			ENSG00000169194, ENSG00000223442	NA	NA	rs20541-G	rs20541	0	20541	missense_variant	0	0.819349	7E-9	8.1549		0.0172055	[0.011-0.023] unit decrease	Affymetrix [93095623] (imputed)	N
10	rs1469149	0.987531	5	131995964	rs20541	0.205998	Atopic dermatitis	44565	34116867	Tanaka N	44349	J Allergy Clin Immunol	www.ncbi.nlm.nih.gov/pubmed/34116867	Eight novel susceptibility loci and putative causal variants in atopic dermatitis.	2,597 Japanese ancestry cases, 110,504 Japanese ancestry controls, 25,685 European ancestry cases, 76,768 European ancestry controls	NA	5q31.1		IL13, TH2LCRR			ENSG00000169194, ENSG00000223442	NA	NA	rs20541-?	rs20541	0	20541	missense_variant	0	NR	7E-15	14.1549		0.91	[0.89-0.93]	Illumina [5170515] (imputed)	N
10	rs1469149	0.987531	5	131995964	rs20541	0.205998	Atopic dermatitis	44544	34594039	Sakaue S	44469	Nat Genet	www.ncbi.nlm.nih.gov/pubmed/34594039	A cross-population atlas of genetic associations for 220 human phenotypes.	6,224 European ancestry cases, 475,075 European ancestry controls, 4,296 East Asian ancestry cases, 163,807 East Asian ancestry controls	NA	5q31.1		IL13, TH2LCRR			ENSG00000169194, ENSG00000223442	NA	NA	rs20541-G	rs20541	0	20541	missense_variant	0	NR	1E-18	18		0.1451	[0.11-0.18] unit decrease	Affymetrix, Illumina [25843389] (imputed)	N
29	rs35506173	0.999085	19	46375779	rs16980091	0.204947	Medication use (beta blocking agents)	44544	34594039	Sakaue S	44469	Nat Genet	www.ncbi.nlm.nih.gov/pubmed/34594039	A cross-population atlas of genetic associations for 220 human phenotypes.	20,367 East Asian ancestry cases, 158,359 East Asian ancestry controls	NA	19q13.32		FOXA3			ENSG00000170608	NA	NA	rs16980091-T	rs16980091	0	16980091	synonymous_variant	0	0.4548128	1E-8	8		0.0645257	[0.042-0.087] unit decrease	Illumina [13134967] (imputed)	N
31	rs6117342	0.971739	20	6408920	rs6085551	0.203239	Body fat distribution (trunk fat ratio)	43537	30664634	Rask-Andersen M	43486	Nat Commun	www.ncbi.nlm.nih.gov/pubmed/30664634	Genome-wide association study of body fat distribution identifies adiposity loci and sex-specific genetic effects.	55,006 British ancestry males, 61,132 British ancestry females	112,425 British ancestry males, 133,936 British ancestry females	20p12.3	intergenic	NA - CASC20		ENSG00000229876		NA	18450	rs6085551-T	rs6085551	0	6085551	intergenic_variant	1	0.479017	3E-6	5.52288		0.01159	NR unit decrease (replication)	Affymetrix [25472837] (imputed)	N
31	rs6117342	0.971739	20	6408920	rs6085551	0.203239	Body fat distribution (arm fat ratio)	43537	30664634	Rask-Andersen M	43486	Nat Commun	www.ncbi.nlm.nih.gov/pubmed/30664634	Genome-wide association study of body fat distribution identifies adiposity loci and sex-specific genetic effects.	55,006 British ancestry males, 61,132 British ancestry females	112,425 British ancestry males, 133,936 British ancestry females	20p12.3	intergenic	NA - CASC20		ENSG00000229876		NA	18450	rs6085551-T	rs6085551	0	6085551	intergenic_variant	1	0.479017	5E-12	11.301		0.0148	NR unit increase (replication)	Affymetrix [25472837] (imputed)	N
31	rs6117342	0.971739	20	6408920	rs6085551	0.203239	Body fat distribution (trunk fat ratio)	43537	30664634	Rask-Andersen M	43486	Nat Commun	www.ncbi.nlm.nih.gov/pubmed/30664634	Genome-wide association study of body fat distribution identifies adiposity loci and sex-specific genetic effects.	55,006 British ancestry males, 61,132 British ancestry females	112,425 British ancestry males, 133,936 British ancestry females	20p12.3	intergenic	NA - CASC20		ENSG00000229876		NA	18450	rs6085551-T	rs6085551	0	6085551	intergenic_variant	1	0.479017	9E-9	8.04576	(females)	0.02056	NR unit decrease (replication)	Affymetrix [25472837] (imputed)	N
31	rs6117342	0.971739	20	6408920	rs6085551	0.203239	Body fat distribution (arm fat ratio)	43537	30664634	Rask-Andersen M	43486	Nat Commun	www.ncbi.nlm.nih.gov/pubmed/30664634	Genome-wide association study of body fat distribution identifies adiposity loci and sex-specific genetic effects.	55,006 British ancestry males, 61,132 British ancestry females	112,425 British ancestry males, 133,936 British ancestry females	20p12.3	intergenic	NA - CASC20		ENSG00000229876		NA	18450	rs6085551-T	rs6085551	0	6085551	intergenic_variant	1	0.479017	8E-6	5.09691	(females)	0.01789	NR unit increase (replication)	Affymetrix [25472837] (imputed)	N
31	rs6117342	0.971739	20	6408920	rs6085551	0.203239	Body fat distribution (arm fat ratio)	43537	30664634	Rask-Andersen M	43486	Nat Commun	www.ncbi.nlm.nih.gov/pubmed/30664634	Genome-wide association study of body fat distribution identifies adiposity loci and sex-specific genetic effects.	55,006 British ancestry males, 61,132 British ancestry females	112,425 British ancestry males, 133,936 British ancestry females	20p12.3	intergenic	NA - CASC20		ENSG00000229876		NA	18450	rs6085551-T	rs6085551	0	6085551	intergenic_variant	1	0.479017	7E-12	11.1549	(males)	0.0108	NR unit increase (replication)	Affymetrix [25472837] (imputed)	N
24	rs6503533	0.986264	17	38177839	rs12453732	0.203032	Neutrophil count	43309	29403010	Kanai M	43136	Nat Genet	www.ncbi.nlm.nih.gov/pubmed/29403010	Genetic analysis of quantitative traits in the Japanese population links cell types to complex human diseases.	62,076 Japanese ancestry individuals	NA	17q21.1	NR	MED24			ENSG00000008838	NA	NA	rs12453732-?	rs12453732	0	12453732	intron_variant	0	NR	2E-12	11.699	(conditional on round 2)	0.0487512	[0.035-0.062] unit increase novel	Illumina [6108953] (imputed)	N
24	rs6503533	0.986264	17	38149033	rs11652139	0.201035	Allergic disease (asthma, hay fever or eczema)	43074	29083406	Ferreira MA	43038	Nat Genet	www.ncbi.nlm.nih.gov/pubmed/29083406	Shared genetic origin of asthma, hay fever and eczema elucidates allergic disease biology.	180,129 European ancestry cases, 180,709 European ancestry controls	NA	17q21.1	PSMD3	PSMD3			ENSG00000108344	NA	NA	rs11652139-A	rs11652139	0	11652139	intron_variant	0	0.59	8E-22	21.0969		1.051	[1.04-1.06]	Affymetrix, Illumina [8307659] (imputed)	N
5	rs604521	0.922812	3	101281534	rs4618204	0.200957	Eosinophil counts	44092	32888494	Vuckovic D	44075	Cell	www.ncbi.nlm.nih.gov/pubmed/32888494	The Polygenic and Monogenic Basis of Blood Traits and Diseases.	408,112 British individuals	NA	3q12.3	TRMT10C	TRMT10C			ENSG00000174173	NA	NA	rs4618204-C	rs4618204	0	4618204	intron_variant	0	0.443531	1E-17	17		0.019015	[0.015-0.023] unit increase	Affymetrix [93095623] (imputed)	N
5	rs604521	0.922812	3	101281534	rs4618204	0.200957	Eosinophil percentage of white cells	44092	32888494	Vuckovic D	44075	Cell	www.ncbi.nlm.nih.gov/pubmed/32888494	The Polygenic and Monogenic Basis of Blood Traits and Diseases.	408,112 British individuals	NA	3q12.3	TRMT10C	TRMT10C			ENSG00000174173	NA	NA	rs4618204-C	rs4618204	0	4618204	intron_variant	0	0.443552	2E-18	17.699		0.0194246	[0.015-0.024] unit increase	Affymetrix [93095623] (imputed)	N
5	rs604521	0.922812	3	101281534	rs4618204	0.200957	Eosinophil counts	44095	32888493	Chen MH	44075	Cell	www.ncbi.nlm.nih.gov/pubmed/32888493	Trans-ethnic and Ancestry-Specific Blood-Cell Genetics in 746,667 Individuals from 5 Global Populations.	474,237 European ancestry individuals	NA	3q12.3	NR	TRMT10C			ENSG00000174173	NA	NA	rs4618204-C	rs4618204	0	4618204	intron_variant	0	0.443836	1E-19	19		0.018183	[0.014-0.022] SD unit increase	Affymetrix, Illumina [50000174] (imputed)	N
5	rs604521	0.922812	3	101281534	rs4618204	0.200957	Eosinophil counts	44095	32888493	Chen MH	44075	Cell	www.ncbi.nlm.nih.gov/pubmed/32888493	Trans-ethnic and Ancestry-Specific Blood-Cell Genetics in 746,667 Individuals from 5 Global Populations.	583,850 African American or Afro-Caribbean, African ancestry, European ancestry, East Asian ancestry, Hispanic or Latin American and South Asian ancestry individuals	NA	3q12.3	NR	TRMT10C			ENSG00000174173	NA	NA	rs4618204-C	rs4618204	0	4618204	intron_variant	0	0.482631	2E-20	19.699		NA		Affymetrix, Illumina [19872809] (imputed)	N
5	rs604521	0.922812	3	101023748	rs503734	0.200775	Inflammatory bowel disease	42888	28067908	de Lange KM	42744	Nat Genet	www.ncbi.nlm.nih.gov/pubmed/28067908	Genome-wide association study implicates immune activation of multiple integrin genes in inflammatory bowel disease.	25,042 European and unknown ancestry cases, 34,915 European and unknown ancestry controls	NA	3q12.3	IMPG2, SENP7	IMPG2			ENSG00000081148	NA	NA	rs503734-A	rs503734	0	503734	intron_variant	0	0.513	3E-8	7.52288		1.07	1.05-1.10	Illumina [9725440] (imputed)	N
5	rs604521	0.922812	3	101023748	rs503734	0.200775	Crohn's disease	42888	28067908	de Lange KM	42744	Nat Genet	www.ncbi.nlm.nih.gov/pubmed/28067908	Genome-wide association study implicates immune activation of multiple integrin genes in inflammatory bowel disease.	12,194 European and unknown ancestry cases, 28,072 European and unknown ancestry controls	NA	3q12.3	IMPG2, SENP7	IMPG2			ENSG00000081148	NA	NA	rs503734-?	rs503734	0	503734	intron_variant	0		4E-7	6.39794		NA		Illumina [9560910] (imputed)	N
10	rs1469149	0.987531	5	131815004	rs7734334	0.200604	Diastolic blood pressure	43506	27841878	Hoffmann TJ	42688	Nat Genet	www.ncbi.nlm.nih.gov/pubmed/27841878	Genome-wide association analyses using electronic health records identify new loci influencing blood pressure variation.	295,529 European ancestry individuals, 8,231 Latino individuals, 3,058 African American individuals, 2,029 African British individuals, 7,701 East Asian ancestry individuals, 2,735 South Asian ancestry individuals, 1,979 mixed and unknown ancestry individuals	NA	5q31.1	C5orf56, IRF1	IRF1-AS1, IRF1			ENSG00000197536, ENSG00000125347	NA	NA	rs7734334-C	rs7734334	0	7734334	intron_variant	0		9E-10	9.04576		0.154	unit decrease	Affymetrix [at least 2696785] (imputed)	N
10	rs116599929	0.93879	5	131991881	rs115008099	0.196775	Asthma	43763	31619474	Zhu Z	43755	Eur Respir J	www.ncbi.nlm.nih.gov/pubmed/31619474	Shared Genetics of Asthma and Mental Health Disorders: A Large-Scale Genome-Wide Cross-Trait Analysis.	46,802 European ancestry cases, 347,481 European ancestry controls	23,948 European and unknown ancestry cases, 118,538 European and unknown ancestry controls	5q31.1	IL4, IL5, IL13, KIF3A, RAD50	TH2LCRR			ENSG00000223442	NA	NA	rs115008099-T	rs115008099	0	115008099	intron_variant	0	0.168093	6E-32	31.2218		1.10287	[1.09-1.12]	Affymetrix [8274727] (imputed)	N
10	rs116599929	0.93879	5	131991881	rs115008099	0.196775	Asthma (adult onset)	43938	31669095	Zhu Z	43762	J Allergy Clin Immunol	www.ncbi.nlm.nih.gov/pubmed/31669095	Shared Genetic and Experimental Links between Obesity-Related Traits and Asthma Subtypes in UK Biobank.	33,418 European ancestry cases, 393,186 European ancestry controls	NA	5q31.1	NR	TH2LCRR			ENSG00000223442	NA	NA	rs115008099-?	rs115008099	0	115008099	intron_variant	0	NR	2E-15	14.699		NA		Affymetrix [~ 8270000] (imputed)	N
10	rs116599929	0.93879	5	131991881	rs115008099	0.196775	Respiratory diseases	43504	30595370	Kichaev G	43461	Am J Hum Genet	www.ncbi.nlm.nih.gov/pubmed/30595370	Leveraging Polygenic Functional Enrichment to Improve GWAS Power.	approximately 459,000 European ancestry individuals	NA	5q31.1		TH2LCRR			ENSG00000223442	NA	NA	rs115008099-?	rs115008099	0	115008099	intron_variant	0	NR	6E-31	30.2218		NA		NR [~ 8900000] (imputed)	N
10	rs116599929	0.93879	5	131991881	rs115008099	0.196775	Medication use (adrenergics, inhalants)	43637	31015401	Wu Y	43578	Nat Commun	www.ncbi.nlm.nih.gov/pubmed/31015401	Genome-wide association study of medication-use and associated disease in the UK Biobank.	28,880 European ancestry cases, 147,565 European ancestry controls	NA	5q31.1	AC004041.2	TH2LCRR			ENSG00000223442	NA	NA	rs115008099-T	rs115008099	0	115008099	intron_variant	0	0.164643	1E-17	17		0.105575	[0.081-0.13] unit increase	Affymetrix [7288503] (imputed)	N
10	rs1469149	0.987531	5	131769273	rs2158101	0.194567	Chronic obstructive pulmonary disease	44713	35308900	Joo J	44613	AMIA Annu Symp Proc	www.ncbi.nlm.nih.gov/pubmed/35308900	Gene-Based Analysis Reveals Sex-Specific Genetic Risk Factors of COPD.	12,958 British ancestry male cases, 95,631 British ancestry male controls	NA	5q31.1		IRF1-AS1			ENSG00000197536	NA	NA	rs2158101-A	rs2158101	0	2158101	intron_variant	0	0.23	2E-12	11.699		1.12	[1.09-1.16]	NR [NR] (imputed)	N
16	rs635634	0.993359	9	136084941	rs4489379	0.19301	Immunoglobulin superfamily containing leucine-rich repeat protein 2 levels	44858	36168886	Thareja G	44832	Hum Mol Genet	www.ncbi.nlm.nih.gov/pubmed/36168886	Differences and commonalities in the genetic architecture of protein quantitative trait loci in European and Arab populations.	2,935 Qatari ancestry individuals	NA	9q34.2		OBP2B - LCN1P1	ENSG00000280584	ENSG00000280820		304	15351	rs4489379-T	rs4489379	0	4489379	upstream_gene_variant	1	0.459796	7E-12	11.1549		0.185093	[0.13-0.24] unit decrease	NR [10004359]	N
16	rs635634	0.993359	9	136084941	rs4489379	0.19301	Tyrosine-protein kinase receptor Tie-1, soluble levels	44858	36168886	Thareja G	44832	Hum Mol Genet	www.ncbi.nlm.nih.gov/pubmed/36168886	Differences and commonalities in the genetic architecture of protein quantitative trait loci in European and Arab populations.	2,935 Qatari ancestry individuals	NA	9q34.2		OBP2B - LCN1P1	ENSG00000280584	ENSG00000280820		304	15351	rs4489379-T	rs4489379	0	4489379	upstream_gene_variant	1	0.459796	1E-11	11		0.183729	[0.13-0.24] unit decrease	NR [10004359]	N
16	rs635634	0.993359	9	136084941	rs4489379	0.19301	Cadherin-5 levels	44858	36168886	Thareja G	44832	Hum Mol Genet	www.ncbi.nlm.nih.gov/pubmed/36168886	Differences and commonalities in the genetic architecture of protein quantitative trait loci in European and Arab populations.	2,935 Qatari ancestry individuals	NA	9q34.2		OBP2B - LCN1P1	ENSG00000280584	ENSG00000280820		304	15351	rs4489379-T	rs4489379	0	4489379	upstream_gene_variant	1	0.459796	5E-20	19.301		0.248599	[0.2-0.3] unit decrease	NR [10004359]	N
16	rs635634	0.993359	9	136084941	rs4489379	0.19301	Angiopoietin-1 receptor, soluble levels	44858	36168886	Thareja G	44832	Hum Mol Genet	www.ncbi.nlm.nih.gov/pubmed/36168886	Differences and commonalities in the genetic architecture of protein quantitative trait loci in European and Arab populations.	2,935 Qatari ancestry individuals	NA	9q34.2		OBP2B - LCN1P1	ENSG00000280584	ENSG00000280820		304	15351	rs4489379-T	rs4489379	0	4489379	upstream_gene_variant	1	0.459796	5E-13	12.301		0.196068	[0.14-0.25] unit decrease	NR [10004359]	N
20	rs11610045	0.988213	12	133301500	rs35221880	0.192289	Adult body size	44222	32376654	Richardson TG	43957	BMJ	www.ncbi.nlm.nih.gov/pubmed/32376654	Use of genetic variation to separate the effects of early and later life adiposity on disease risk: mendelian randomisation study.	453,169 European ancestry individuals		12q24.33	ANKLE2	RNA5SP379 - ANKLE2	ENSG00000201469	ENSG00000176915		857	589	rs35221880-T	rs35221880	0	35221880	regulatory_region_variant	1	0.268227	4E-8	7.39794		0.00857287	[0.0055-0.0116] unit increase	Affymetrix [12370749]	N
10	rs1469149	0.987531	5	131807624	rs2057655	0.192206	Male-pattern baldness	43497	30573740	Yap CX	43454	Nat Commun	www.ncbi.nlm.nih.gov/pubmed/30573740	Dissection of genetic variation and evidence for pleiotropy in male pattern baldness.	205,327 European ancestry males	NA	5q31.1	NR	IRF1-AS1, IRF1			ENSG00000197536, ENSG00000125347	NA	NA	rs2057655-A	rs2057655	0	2057655	non_coding_transcript_exon_variant	0	0.184971	3E-12	11.5229		0.0277338	[0.02-0.036] unit increase	NR [19129689] (imputed)	N
10	rs1469149	0.987531	5	131807624	rs2057655	0.192206	Fibrinogen levels	42648	26561523	de Vries PS	42318	Hum Mol Genet	www.ncbi.nlm.nih.gov/pubmed/26561523	A meta-analysis of 120 246 individuals identifies 18 new loci for fibrinogen concentration.	120,246 European ancestry individuals	NA	5q31.1	C5orf56	IRF1-AS1, IRF1			ENSG00000197536, ENSG00000125347	NA	NA	rs2057655-A	rs2057655	0	2057655	non_coding_transcript_exon_variant	0	0.21	2E-73	72.699		0.0203	NR unit decrease	Affymetrix, Illumina [~ 10700000] (imputed)	N
10	rs1469149	0.987531	5	131807624	rs2057655	0.192206	Sex hormone-binding globulin levels adjusted for BMI	44179	32042192	Ruth KS	43871	Nat Med	www.ncbi.nlm.nih.gov/pubmed/32042192	Using human genetics to understand the disease impacts of testosterone in men and women.	368,929 European ancestry individuals	NA	5q31.1	NR	IRF1-AS1, IRF1			ENSG00000197536, ENSG00000125347	NA	NA	rs2057655-A	rs2057655	0	2057655	non_coding_transcript_exon_variant	0	0.18617499999999998	3E-20	19.5229		0.00983625	[0.0077-0.0119] unit increase	Affymetrix [16582909] (imputed)	N
10	rs1469149	0.987531	5	131807624	rs2057655	0.192206	Sex hormone-binding globulin levels	44179	32042192	Ruth KS	43871	Nat Med	www.ncbi.nlm.nih.gov/pubmed/32042192	Using human genetics to understand the disease impacts of testosterone in men and women.	370,125 European ancestry individuals	NA	5q31.1	NR	IRF1-AS1, IRF1			ENSG00000197536, ENSG00000125347	NA	NA	rs2057655-A	rs2057655	0	2057655	non_coding_transcript_exon_variant	0	0.18617499999999998	4E-11	10.3979		0.00827644	[0.0059-0.0106] unit increase	Affymetrix [16582965] (imputed)	N
10	rs1469149	0.987531	5	131807624	rs2057655	0.192206	Sex hormone-binding globulin levels	44179	32042192	Ruth KS	43871	Nat Med	www.ncbi.nlm.nih.gov/pubmed/32042192	Using human genetics to understand the disease impacts of testosterone in men and women.	189,473 European ancestry women	NA	5q31.1	NR	IRF1-AS1, IRF1			ENSG00000197536, ENSG00000125347	NA	NA	rs2057655-A	rs2057655	0	2057655	non_coding_transcript_exon_variant	0	0.18674400000000002	9E-7	6.04576		0.00909838	[0.0055-0.0127] unit increase	Affymetrix [16585866] (imputed)	N
10	rs1469149	0.987531	5	131807624	rs2057655	0.192206	Sex hormone-binding globulin levels adjusted for BMI	44179	32042192	Ruth KS	43871	Nat Med	www.ncbi.nlm.nih.gov/pubmed/32042192	Using human genetics to understand the disease impacts of testosterone in men and women.	188,908 European ancestry women	NA	5q31.1	NR	IRF1-AS1, IRF1			ENSG00000197536, ENSG00000125347	NA	NA	rs2057655-A	rs2057655	0	2057655	non_coding_transcript_exon_variant	0	0.18674400000000002	2E-11	10.699		0.0108694	[0.0078-0.014] unit increase	Affymetrix [16585854] (imputed)	N
10	rs1469149	0.987531	5	131807624	rs2057655	0.192206	Non-HDL cholesterol levels	44882	34887591	Graham SE	44539	Nature	www.ncbi.nlm.nih.gov/pubmed/34887591	The power of genetic diversity in genome-wide association studies of lipids.	1,320,016 European ancestry individuals	NA	5q31.1		IRF1-AS1, IRF1			ENSG00000197536, ENSG00000125347	NA	NA	rs2057655-A	rs2057655	0	2057655	non_coding_transcript_exon_variant	0	0.1943	2E-11	10.699		0.0162099	[0.012-0.02] unit decrease	NR [52000000] (imputed)	N
10	rs1469149	0.987531	5	131807624	rs2057655	0.192206	Low density lipoprotein cholesterol levels	44882	34887591	Graham SE	44539	Nature	www.ncbi.nlm.nih.gov/pubmed/34887591	The power of genetic diversity in genome-wide association studies of lipids.	40,963 South Asian ancestry individuals, 48,057 Hispanic individuals, 99,432 Admixed African or African ancestry individuals, 146,492 East Asian ancestry individuals, 1,320,016 European ancestry individuals	NA	5q31.1		IRF1-AS1, IRF1			ENSG00000197536, ENSG00000125347	NA	NA	rs2057655-?	rs2057655	0	2057655	non_coding_transcript_exon_variant	0	NR	1E-28	28		NA		NR [52000000] (imputed)	N
10	rs1469149	0.987531	5	131807624	rs2057655	0.192206	Sex hormone-binding globulin levels	44725	35192695	Haas CB	44614	Endocrinology	www.ncbi.nlm.nih.gov/pubmed/35192695	Cross-ancestry genome-wide association studies of sex hormone concentrations in pre- and postmenopausal women.	196,901 European ancestry individuals	NA	5q31.1		IRF1-AS1, IRF1			ENSG00000197536, ENSG00000125347	NA	NA	rs2057655-A	rs2057655	0	2057655	non_coding_transcript_exon_variant	0	0.195367	9E-10	9.04576		0.0250156	[0.017-0.033] unit increase	NR [NR] (imputed)	N
10	rs1469149	0.987531	5	131807624	rs2057655	0.192206	Fibrinogen levels or tissue plasminogen activator levels (pleiotropy)	44762	35285134	Temprano-Sagrera G	44634	J Thromb Haemost	www.ncbi.nlm.nih.gov/pubmed/35285134	Multi-phenotype analyses of hemostatic traits with cardiovascular events reveal novel genetic associations.	120,246 European ancestry individuals with fibrinogen measurements, 26,929 European ancestry individuals with tPA measurements	NA	5q31.1		IRF1-AS1, IRF1			ENSG00000197536, ENSG00000125347	NA	NA	rs2057655-?	rs2057655	0	2057655	non_coding_transcript_exon_variant	0	NR	1E-77	77		NA		NR [NR]	N
10	rs1469149	0.987531	5	131807624	rs2057655	0.192206	Venous thromboembolism or fibrinogen levels (pleiotropy)	44762	35285134	Temprano-Sagrera G	44634	J Thromb Haemost	www.ncbi.nlm.nih.gov/pubmed/35285134	Multi-phenotype analyses of hemostatic traits with cardiovascular events reveal novel genetic associations.	120,246 European ancestry individuals with measurements, 30,234 European or African American VTE cases, 172,122 European or African American VTE controls	NA	5q31.1		IRF1-AS1, IRF1			ENSG00000197536, ENSG00000125347	NA	NA	rs2057655-?	rs2057655	0	2057655	non_coding_transcript_exon_variant	0	NR	3E-80	79.5229		NA		NR [NR]	N
10	rs1469149	0.987531	5	131807624	rs2057655	0.192206	Sex hormone-binding globulin levels	44725	35192695	Haas CB	44614	Endocrinology	www.ncbi.nlm.nih.gov/pubmed/35192695	Cross-ancestry genome-wide association studies of sex hormone concentrations in pre- and postmenopausal women.	4,522 African ancestry individuals, 196,901 European ancestry individuals	NA	5q31.1		IRF1-AS1, IRF1			ENSG00000197536, ENSG00000125347	NA	NA	rs2057655-?	rs2057655	0	2057655	non_coding_transcript_exon_variant	0	NR	6E-10	9.22185		6.193	z score increase	NR [NR] (imputed)	N
10	rs1469149	0.987531	5	131807624	rs2057655	0.192206	Fibrinogen levels or plasminogen activator inhibitor 1 levels (pleiotropy)	44762	35285134	Temprano-Sagrera G	44634	J Thromb Haemost	www.ncbi.nlm.nih.gov/pubmed/35285134	Multi-phenotype analyses of hemostatic traits with cardiovascular events reveal novel genetic associations.	120,246 European ancestry individuals with fibrinogen measurements, 19,599 European ancestry individuals with PAI1 measurements	NA	5q31.1		IRF1-AS1, IRF1			ENSG00000197536, ENSG00000125347	NA	NA	rs2057655-?	rs2057655	0	2057655	non_coding_transcript_exon_variant	0	NR	7E-77	76.1549		NA		NR [NR]	N
10	rs1469149	0.987531	5	131807624	rs2057655	0.192206	Coronary artery disease or fibrinogen levels (pleiotropy)	44762	35285134	Temprano-Sagrera G	44634	J Thromb Haemost	www.ncbi.nlm.nih.gov/pubmed/35285134	Multi-phenotype analyses of hemostatic traits with cardiovascular events reveal novel genetic associations.	172,122 European, South Asian or East Asian CAD cases, 566,864 European, South Asian or East Asian CAD controls, 120,246 European ancestry individuals with measurements	NA	5q31.1		IRF1-AS1, IRF1			ENSG00000197536, ENSG00000125347	NA	NA	rs2057655-?	rs2057655	0	2057655	non_coding_transcript_exon_variant	0	NR	1E-75	75		NA		NR [NR]	N
10	rs1469149	0.987531	5	131807624	rs2057655	0.192206	Fibrinogen levels or factor VII levels (pleiotropy)	44762	35285134	Temprano-Sagrera G	44634	J Thromb Haemost	www.ncbi.nlm.nih.gov/pubmed/35285134	Multi-phenotype analyses of hemostatic traits with cardiovascular events reveal novel genetic associations.	120,246 European ancestry individuals with fibrinogen measurements, 27,495 European or African American individuals with factor VII measurements	NA	5q31.1		IRF1-AS1, IRF1			ENSG00000197536, ENSG00000125347	NA	NA	rs2057655-?	rs2057655	0	2057655	non_coding_transcript_exon_variant	0	NR	4E-77	76.3979		NA		NR [NR]	N
10	rs1469149	0.987531	5	131807624	rs2057655	0.192206	Ischemic stroke or fibrinogen levels (pleiotropy)	44762	35285134	Temprano-Sagrera G	44634	J Thromb Haemost	www.ncbi.nlm.nih.gov/pubmed/35285134	Multi-phenotype analyses of hemostatic traits with cardiovascular events reveal novel genetic associations.	120,246 European ancestry individuals with measurements, 60,341 European, African American, East Asian, South Asian, mixed Asian or Latin American ischemic stroke cases, 454,450 European, African American, East Asian, South Asian, mixed Asian or Latin American ischemic stroke controls	NA	5q31.1		IRF1-AS1, IRF1			ENSG00000197536, ENSG00000125347	NA	NA	rs2057655-?	rs2057655	0	2057655	non_coding_transcript_exon_variant	0	NR	2E-79	78.699		NA		NR [NR]	N
10	rs1469149	0.987531	5	131807624	rs2057655	0.192206	Fibrinogen levels or factor VII levels or factor XI levels or tissue plasminogen activator levels (pleiotropy)	44762	35285134	Temprano-Sagrera G	44634	J Thromb Haemost	www.ncbi.nlm.nih.gov/pubmed/35285134	Multi-phenotype analyses of hemostatic traits with cardiovascular events reveal novel genetic associations.	120,246 European ancestry individuals with fibrinogen measurements, 27,495 European or African American individuals with factor VII measurements, 16,169 European ancestry individuals with factor XI measurements, 26,929 European ancestry individuals with tPA measurements	NA	5q31.1		IRF1-AS1, IRF1			ENSG00000197536, ENSG00000125347	NA	NA	rs2057655-?	rs2057655	0	2057655	non_coding_transcript_exon_variant	0	NR	4E-79	78.3979		NA		NR [NR]	N
10	rs1469149	0.987531	5	131793772	rs1023518	0.192095	Asthma	43763	31619474	Zhu Z	43755	Eur Respir J	www.ncbi.nlm.nih.gov/pubmed/31619474	Shared Genetics of Asthma and Mental Health Disorders: A Large-Scale Genome-Wide Cross-Trait Analysis.	46,802 European ancestry cases, 347,481 European ancestry controls	23,948 European and unknown ancestry cases, 118,538 European and unknown ancestry controls	5q31.1	C5orf56, IRF1, LOC553103, MIR3936, MIR6830, P4HA2, P4HA2-AS1, PDLIM4, SLC22A4, SLC22A5	IRF1-AS1, IRF1			ENSG00000197536, ENSG00000125347	NA	NA	rs1023518-T	rs1023518	0	1023518	intron_variant	0	0.263924	2E-25	24.699		1.07707	[1.06-1.09]	Affymetrix [8274727] (imputed)	N
10	rs1469149	0.987531	5	131793772	rs1023518	0.192095	Atopic asthma	43938	31669095	Zhu Z	43762	J Allergy Clin Immunol	www.ncbi.nlm.nih.gov/pubmed/31669095	Shared Genetic and Experimental Links between Obesity-Related Traits and Asthma Subtypes in UK Biobank.	23,982 European ancestry cases, 393,169 European ancestry controls	NA	5q31.1	NR	IRF1-AS1, IRF1			ENSG00000197536, ENSG00000125347	NA	NA	rs1023518-?	rs1023518	0	1023518	intron_variant	0	NR	7E-14	13.1549		NA		Affymetrix [~ 8270000] (imputed)	N
11	rs4714516	0.921203	6	41893323	rs9349203	0.192004	Menarche (age at onset)	42866	27182965	Pickrell JK	42506	Nat Genet	www.ncbi.nlm.nih.gov/pubmed/27182965	Detection and interpretation of shared genetic influences on 42 human traits.	76,831 European ancestry individuals	NA	6p21.1	BYSL	BYSL			ENSG00000112578	NA	NA	rs9349203-?	rs9349203	0	9349203	intron_variant	0	NR	5E-8	7.30103		0.024	[0.015-0.032] unit increase	Illumina [12039492]	N
10	rs116599929	0.93879	5	131991656	rs67006560	0.191977	Neutrophil percentage of granulocytes	42977	27863252	Astle WJ	42691	Cell	www.ncbi.nlm.nih.gov/pubmed/27863252	The Allelic Landscape of Human Blood Cell Trait Variation and Links to Common Complex Disease.	170,672 European ancestry individuals	NA	5q31.1	AC004041.2	TH2LCRR			ENSG00000223442	NA	NA	rs67006560-T	rs67006560	0	67006560	intron_variant	0	0.1717	5E-55	54.301		0.073981	[0.065-0.083] unit decrease	Affymetrix [~ 2500000] (imputed)	N
31	rs6117342	0.971739	20	6592422	rs6117359	0.191496	Whole brain restricted isotropic diffusion (multivariate analysis)	44777	35505052	Fan CC	44684	Nat Commun	www.ncbi.nlm.nih.gov/pubmed/35505052	Multivariate genome-wide association study on tissue-sensitive diffusion metrics highlights pathways that shape the human brain.	23,543 European ancestry individuals	11,555 European ancestry individuals, 3,030 non-European ancestry individuals	20p12.3		CASC20 - LINC01713	ENSG00000229876	ENSG00000228482		83316	119305	rs6117359-?	rs6117359	0	6117359	intergenic_variant	1	NR	9E-14	13.0458	(EA)	NA		NR [NR] (imputed)	N
25	rs594117	0.901191	17	47042751	rs8079149	0.191404	Insomnia	44778	35835914	Watanabe K	44756	Nat Genet	www.ncbi.nlm.nih.gov/pubmed/35835914	Genome-wide meta-analysis of insomnia prioritizes genes associated with metabolic and psychiatric pathways.	593,724 European ancestry cases, 1,771,286 European ancestry controls	NA	17q21.32		GIP			ENSG00000159224	NA	NA	rs8079149-A	rs8079149	0	8079149	intron_variant	0	NR	1E-8	8		0.005	[0.003-0.007] unit increase	Illumina [10713943] (imputed)	N
25	rs594117	0.901191	17	47042751	rs8079149	0.191404	Hip circumference adjusted for BMI	44432	34021172	Christakoudi S	44337	Sci Rep	www.ncbi.nlm.nih.gov/pubmed/34021172	GWAS of allometric body-shape indices in UK Biobank identifies loci suggesting associations with morphogenesis, organogenesis, adrenal cell renewal and cancer.	186,825 British ancestry men	NA	17q21.32	GIP	GIP			ENSG00000159224	NA	NA	rs8079149-G	rs8079149	0	8079149	intron_variant	0	NR	3E-10	9.52288		0.019454	[0.013-0.026] unit increase	Affymetrix [323123] (imputed)	N
10	rs1469149	0.987531	5	131794069	rs3857440	0.189787	Asthma	44253	32514122	Ishigaki K	43990	Nat Genet	www.ncbi.nlm.nih.gov/pubmed/32514122	Large-scale genome-wide association study in a Japanese population identifies novel susceptibility loci across different diseases.	8,216 Japanese ancestry cases, 201,592 Japanese ancestry controls	NA	5q31.1		IRF1, IRF1-AS1			ENSG00000125347, ENSG00000197536	NA	NA	rs3857440-A	rs3857440	0	3857440	intron_variant	0	0.314416741	2E-8	7.69897		1.10262	[1.065591942-1.140924927]	Illumina [8919992] (imputed)	N
10	rs1469149	0.987531	5	131727346	rs274552	0.189108	X-11255 levels	44760	27073872	Yet I	42473	PLoS One	www.ncbi.nlm.nih.gov/pubmed/27073872	Genetic Influences on Metabolite Levels: A Comparison across Metabolomic Platforms.	79 monozygotic twin pairs, 215 dizygotic twin pairs, 413 individuals	NA	5q31.1		SLC22A5			ENSG00000197375	NA	NA	rs274552-?	rs274552	0	274552	non_coding_transcript_exon_variant	0	NR	2E-10	9.69897		0.407359	[0.28-0.53] unit decrease	Illumina [NR] (imputed)	N
10	rs1469149	0.987531	5	131727346	rs274552	0.189108	Carnitine levels	44879	35347128	Yin X	44648	Nat Commun	www.ncbi.nlm.nih.gov/pubmed/35347128	Genome-wide association studies of metabolites in Finnish men identify disease-relevant loci.	6,136 Finnish ancestry individuals	NA	5q31.1		SLC22A5			ENSG00000197375	NA	NA	rs274552-C	rs274552	0	274552	non_coding_transcript_exon_variant	0	NR	8E-20	19.0969		0.24	unit increase	NR [16000000] (imputed)	N
10	rs1469149	0.987531	5	131805735	rs2706379	0.188915	Fibrinogen levels	44789	35552711	Pankratz N	44693	Hum Mol Genet	www.ncbi.nlm.nih.gov/pubmed/35552711	Whole exome sequencing of 14 389 individuals from the ESP and CHARGE consortia identifies novel rare variation associated with hemostatic factors.	10,118 European ancestry individuals, 3,520 African American individuals	NA	5q31.1		IRF1-AS1, IRF1			ENSG00000197536, ENSG00000125347	NA	NA	rs2706379-?	rs2706379	0	2706379	non_coding_transcript_exon_variant	0	NR	4E-9	8.39794		0.0195078	[0.013-0.026] unit decrease	Illumina [269877]	N
25	rs594117	0.901191	17	47047868	rs3895874	0.188093	Coronary artery disease	43129	29212778	van der Harst P	43075	Circ Res	www.ncbi.nlm.nih.gov/pubmed/29212778	Identification of 64 Novel Genetic Loci Provides an Expanded View on the Genetic Architecture of Coronary Artery Disease.	88,192 cases, 162,544 controls	34,541 cases, 261,984 controls	17q21.32	GIP	GIP - IGF2BP1	ENSG00000159224	ENSG00000159217		1910	26879	rs3895874-A	rs3895874	0	3895874	intergenic_variant	1	0.5552	1E-9	9		0.0414	[0.028-0.055] unit increase	NR [8041861] (imputed)	N
25	rs594117	0.901191	17	47047868	rs3895874	0.188093	Eosinophil counts	43504	30595370	Kichaev G	43461	Am J Hum Genet	www.ncbi.nlm.nih.gov/pubmed/30595370	Leveraging Polygenic Functional Enrichment to Improve GWAS Power.	approximately 440,000 European ancestry individuals	NA	17q21.32		GIP - IGF2BP1	ENSG00000159224	ENSG00000159217		1910	26879	rs3895874-?	rs3895874	0	3895874	intergenic_variant	1	NR	7E-11	10.1549		NA		NR [~ 8900000] (imputed)	N
10	rs116599929	0.93879	5	131887986	rs1986009	0.187445	Eosinophil counts	44092	32888494	Vuckovic D	44075	Cell	www.ncbi.nlm.nih.gov/pubmed/32888494	The Polygenic and Monogenic Basis of Blood Traits and Diseases.	408,112 British individuals	NA	5q31.1	IL5	IL5			ENSG00000113525	NA	NA	rs1986009-A	rs1986009	0	1986009	intron_variant	0	0.187752	8E-148	147.097		0.0821447	[0.076-0.088] unit increase	Affymetrix [93095623] (imputed)	N
10	rs116599929	0.93879	5	131887986	rs1986009	0.187445	Asthma	43892	31361310	Johansson A	43676	Hum Mol Genet	www.ncbi.nlm.nih.gov/pubmed/31361310	Genome-wide association analysis of 350 000 Caucasians from the UK Biobank identifies novel loci for asthma, hay fever and eczema.	41,926 European ancestry cases, 239,773 European ancestry controls	10,365 cases, 16,100 controls	5q31.1	NR	IL5			ENSG00000113525	NA	NA	rs1986009-?	rs1986009	0	1986009	intron_variant	0	NR	5E-10	9.30103	(conditional)	NA		Affymetrix [15688218] (imputed)	N
10	rs116599929	0.93879	5	131887986	rs1986009	0.187445	Asthma (moderate or severe)	43483	30552067	Shrine N	43445	Lancet Respir Med	www.ncbi.nlm.nih.gov/pubmed/30552067	Moderate-to-severe asthma in individuals of European ancestry: a genome-wide association study.	5,135 European ancestry cases, 25,675 European ancestry controls	5,414 European ancestry cases, 21,471 European ancestry controls	5q31.1	RAD50	IL5			ENSG00000113525	NA	NA	rs1986009-A	rs1986009	0	1986009	intron_variant	0	0.1871	2E-15	14.699		1.17	[1.13-1.22]	Affymetrix [33771858] (imputed)	N
10	rs1469149	0.987531	5	131996669	rs847	0.187322	Rosacea symptom severity	43285	29771307	Aponte JL	43236	Hum Mol Genet	www.ncbi.nlm.nih.gov/pubmed/29771307	Assessment of rosacea symptom severity by genome-wide association study and expression analysis highlights immuno-inflammatory and skin pigmentation genes.	73,265 European ancestry individuals	NA	5q31.1	IL13	IL13, TH2LCRR			ENSG00000169194, ENSG00000223442	NA	NA	rs847-T	rs847	0	847	3_prime_UTR_variant	0	NR	3E-9	8.52288		0.143005	[0.096-0.19] unit decrease	Illumina [at least 950000] (imputed)	N
10	rs1469149	0.987531	5	131996669	rs847	0.187322	Atopic dermatitis	44565	34116867	Tanaka N	44349	J Allergy Clin Immunol	www.ncbi.nlm.nih.gov/pubmed/34116867	Eight novel susceptibility loci and putative causal variants in atopic dermatitis.	2,597 Japanese ancestry cases, 110,504 Japanese ancestry controls	NA	5q31.1		IL13, TH2LCRR			ENSG00000169194, ENSG00000223442	NA	NA	rs847-?	rs847	0	847	3_prime_UTR_variant	0	NR	7E-15	14.1549		0.79	[0.75-0.84]	Illumina [9900441] (imputed)	N
10	rs1469149	0.987531	5	131996669	rs847	0.187322	Atopic dermatitis	44459	34454985	Sliz E	44434	J Allergy Clin Immunol	www.ncbi.nlm.nih.gov/pubmed/34454985	Uniting biobank resources reveals novel genetic pathways modulating susceptibility for atopic dermatitis.	22,474 European ancestry cases, 774,187 European ancestry controls	NA	5q31.1	NR	IL13, TH2LCRR			ENSG00000169194, ENSG00000223442	NA	NA	rs847-t	rs847	0	847	3_prime_UTR_variant	0	0.2607	4E-17	16.3979		1.1	[1.07-1.12]	Affymetrix, Illumina [16201029] (imputed)	N
10	rs1469149	0.987531	5	131623658	rs162890	0.187221	Urinary albumin-to-creatinine ratio	43739	31511532	Teumer A	43719	Nat Commun	www.ncbi.nlm.nih.gov/pubmed/31511532	Genome-wide association meta-analyses and fine-mapping elucidate pathways influencing albuminuria.	547,361 European ancestry individuals	NA	5q31.1	SLC22A4	P4HA2			ENSG00000072682	NA	NA	rs162890-T	rs162890	0	162890	intron_variant	0	0.3317	6E-10	9.22185		0.0134553	[0.0092-0.0177] unit increase	Affymetrix, Illumina [8603712] (imputed)	N
10	rs1469149	0.987531	5	131623658	rs162890	0.187221	Urinary albumin-to-creatinine ratio	43739	31511532	Teumer A	43719	Nat Commun	www.ncbi.nlm.nih.gov/pubmed/31511532	Genome-wide association meta-analyses and fine-mapping elucidate pathways influencing albuminuria.	547,361 European ancestry individuals, 6,795 African American individuals, 6,324 East Asian ancestry individuals, 2,335 South Asian ancestry individuals, 1,442 Hispanic individuals	NA	5q31.1	SLC22A4	P4HA2			ENSG00000072682	NA	NA	rs162890-T	rs162890	0	162890	intron_variant	0	NR	8E-10	9.09691		0.0132	[0.0091-0.0173] unit increase	Affymetrix, Illumina [8034757] (imputed)	N
13	rs12112428	0.912942	7	99701176	rs999885	0.185874	Menarche (age at onset)	43504	30595370	Kichaev G	43461	Am J Hum Genet	www.ncbi.nlm.nih.gov/pubmed/30595370	Leveraging Polygenic Functional Enrichment to Improve GWAS Power.	approximately 242,000 European ancestry individuals	NA	7q22.1		AP4M1			ENSG00000221838	NA	NA	rs999885-?	rs999885	0	999885	intron_variant	0	NR	2E-8	7.69897		NA		NR [~ 8900000] (imputed)	N
10	rs1469149	0.987531	5	130604811	rs7737355	0.185522	Life satisfaction	42811	27089181	Okbay A	42478	Nat Genet	www.ncbi.nlm.nih.gov/pubmed/27089181	Genetic variants associated with subjective well-being, depressive symptoms, and neuroticism identified through genome-wide analyses.	166,205 European ancestry individuals	NA	5q31.1	NR	CDC42SE2			ENSG00000158985	NA	NA	rs7737355-A	rs7737355	0	7737355	intron_variant	0	0.789	1E-7	7		0.0226	[0.014-0.031] unit increase	Affymetrix, Illumina, Perlegen [at least 5170349] (imputed)	N
3	rs34517439	0.998367	1	78582845	rs7515450	0.185042	Educational attainment	44743	35361970	Okbay A	44651	Nat Genet	www.ncbi.nlm.nih.gov/pubmed/35361970	Polygenic prediction of educational attainment within and between families from genome-wide association analyses in 3 million individuals.	3,037,499 European ancestry individuals	NA	1p31.1		GIPC2			ENSG00000137960	NA	NA	rs7515450-A	rs7515450	0	7515450	intron_variant	0	0.3917	7E-14	13.1549		0.00802082	[0.0059-0.0101] unit increase	Illumina [10675380] (imputed)	N
22	rs117293456	0.913087	14	98538623	rs10484133	0.185038	Vertex-wise sulcal depth	44627	34910505	van der Meer D	44545	Sci Adv	www.ncbi.nlm.nih.gov/pubmed/34910505	The genetic architecture of human cortical folding.	33,748 European ancestry individuals	NA	14q32.2		LINC01550 - LINC02295	ENSG00000246223	ENSG00000258511		94162	63700	rs10484133-C	rs10484133	0	10484133	intron_variant	1	0.23	1E-22	22		9.78	z score increase	Affymetrix [9061022] (imputed)	N
16	rs635634	0.993359	9	136132873	rs8176720	0.184121	Serum alkaline phosphatase levels	41760	24094242	Li J	41552	BMC Genomics	www.ncbi.nlm.nih.gov/pubmed/24094242	Genome-wide association study on serum alkaline phosphatase levels in a Chinese population.	1,452 Han Chinese ancestry individuals	8,830 Han Chinese ancestry individuals	9q34.2	ABO	ABO, ABO			ENSG00000175164, ENSG00000281879	NA	NA	rs8176720-C	rs8176720	0	8176720	synonymous_variant	0	0.452	3E-21	20.5229		0.041	[0.033-0.049] U/L increase	Affymetrix [658288]	N
16	rs635634	0.993359	9	136132873	rs8176720	0.184121	LDL cholesterol levels	43727	30926973	Bentley AR	43553	Nat Genet	www.ncbi.nlm.nih.gov/pubmed/30926973	Multi-ancestry genome-wide gene-smoking interaction study of 387,272 individuals identifies new loci associated with serum lipids.	up to 23,353 African ancestry individuals, 13,171 Asian ancestry individuals, up to 82,522 European ancestry individuals, 6,646 Hispanic individuals	NA	9q34.2		ABO, ABO			ENSG00000175164, ENSG00000281879	NA	NA	rs8176720-T	rs8176720	0	8176720	synonymous_variant	0	0.6185	2E-6	5.69897		0.7615	[0.45-1.08] unit increase	Affymetrix, Illumina, Perlegen [NR] (imputed)	N
16	rs635634	0.993359	9	136132873	rs8176720	0.184121	ABO blood group (A vs non-A)	44515	34202464	Wang M	44371	Genes (Basel)	www.ncbi.nlm.nih.gov/pubmed/34202464	Genomic Association vs. Serological Determination of ABO Blood Types in a Chinese Cohort, with Application in Mendelian Randomization.	up to 322 Han Chinese ancestry individuals with A blood group, up to 686 Han Chinese ancestry individuals with non-A blood group	NA	9q34.2	ABO	ABO, ABO			ENSG00000175164, ENSG00000281879	NA	NA	rs8176720-T	rs8176720	0	8176720	synonymous_variant	0	0.439	2E-40	39.699		0.1	[NR]	Affymetrix [733907]	N
16	rs635634	0.993359	9	136132873	rs8176720	0.184121	ABO blood group (B vs non-B)	44515	34202464	Wang M	44371	Genes (Basel)	www.ncbi.nlm.nih.gov/pubmed/34202464	Genomic Association vs. Serological Determination of ABO Blood Types in a Chinese Cohort, with Application in Mendelian Randomization.	up to 253 Han Chinese ancestry individuals with B blood group, up to 755 Han Chinese ancestry individuals with non-B blood group	NA	9q34.2	ABO	ABO, ABO			ENSG00000175164, ENSG00000281879	NA	NA	rs8176720-T	rs8176720	0	8176720	synonymous_variant	0	0.439	5E-39	38.301		8.5	[NR]	Affymetrix [733907]	N
16	rs635634	0.993359	9	136132873	rs8176720	0.184121	E-selectin levels	44662	28240269	Suhre K	42793	Nat Commun	www.ncbi.nlm.nih.gov/pubmed/28240269	Connecting genetic risk to disease end points through the human blood plasma proteome.	997 European ancestry individuals	338 Greater Middle Eastern (Middle Eastern, North African or Persian), South Asian ancestry, Asian ancestry individuals	9q34.2		ABO, ABO			ENSG00000175164, ENSG00000281879	NA	NA	rs8176720-C	rs8176720	0	8176720	synonymous_variant	0	NR	6E-13	12.2218	(EA)	0.3128	[0.23-0.4] unit increase	Affymetrix [509946]	N
16	rs635634	0.993359	9	136132873	rs8176720	0.184121	Insulin receptor levels	44662	28240269	Suhre K	42793	Nat Commun	www.ncbi.nlm.nih.gov/pubmed/28240269	Connecting genetic risk to disease end points through the human blood plasma proteome.	997 European ancestry individuals	338 Greater Middle Eastern (Middle Eastern, North African or Persian), South Asian ancestry, Asian ancestry individuals	9q34.2		ABO, ABO			ENSG00000175164, ENSG00000281879	NA	NA	rs8176720-C	rs8176720	0	8176720	synonymous_variant	0	NR	7E-10	9.1549		0.2796	[0.19-0.37] unit increase	Affymetrix [509946]	N
16	rs635634	0.993359	9	136132873	rs8176720	0.184121	A disintegrin and metalloproteinase with thrombospondin motifs 13 levels	44662	28240269	Suhre K	42793	Nat Commun	www.ncbi.nlm.nih.gov/pubmed/28240269	Connecting genetic risk to disease end points through the human blood plasma proteome.	997 European ancestry individuals	338 Greater Middle Eastern (Middle Eastern, North African or Persian), South Asian ancestry, Asian ancestry individuals	9q34.2		ABO, ABO			ENSG00000175164, ENSG00000281879	NA	NA	rs8176720-C	rs8176720	0	8176720	synonymous_variant	0	NR	6E-10	9.22185	(EA)	0.2767	[0.19-0.36] unit decrease	Affymetrix [509946]	N
4	rs9819396	0.952391	3	46303184	rs3091309	0.182793	Eotaxin levels	42951	27989323	Ahola-Olli AV	42717	Am J Hum Genet	www.ncbi.nlm.nih.gov/pubmed/27989323	Genome-wide Association Study Identifies 27 Loci Influencing Concentrations of Circulating Cytokines and Growth Factors.	8,153 Finnish ancestry individuals	NA	3p21.31	NR	CCR3			ENSG00000183625	NA	NA	rs3091309-G	rs3091309	0	3091309	intron_variant	0	NR	4E-10	9.39794		0.1283	[0.089-0.168] SD units decrease	NR [10700000] (imputed)	N
4	rs9819396	0.952391	3	46303184	rs3091309	0.182793	Bone mineral density (Ward's triangle area)	42790	27397699	Pei YF	42558	Bone	www.ncbi.nlm.nih.gov/pubmed/27397699	Genome-wide association meta-analyses identified 1q43 and 2q32.2 for hip Ward's triangle areal bone mineral density.	4,305 European ancestry individuals,1,579 Chinese Han ancestry individuals, 845 African-American individuals, 446 Hispanic individuals		3p21.31	CCR3	CCR3			ENSG00000183625	NA	NA	rs3091309-G	rs3091309	0	3091309	intron_variant	0	NR	3E-6	5.52288		0.12	[NR] unit increase	Affymetrix, Illumina [at least 9551331] (imputed)	N
26	rs34872586	0.974478	17	66097739	rs62085660	0.182607	Regular attendance at a religious group	43486	29970889	Day FR	43284	Nat Commun	www.ncbi.nlm.nih.gov/pubmed/29970889	Elucidating the genetic basis of social interaction and isolation.	66,259 European ancestry cases, 386,043 European ancestry controls	NA	17q24.2	BPTF, C17orf58, KPNA2, LOC100499466, LOC440461, AMZ2, ARSG, SLC16A6	FBXO36P1 - LINC00674	ENSG00000266117	ENSG00000237854		5841	310	rs62085660-C	rs62085660	0	62085660	TF_binding_site_variant	1	0.257551	2E-6	5.69897		0.00399493	[0.0024-0.0056] unit decrease	NR [NR] (imputed)	N
26	rs34872586	0.974478	17	66097739	rs62085660	0.182607	Loneliness	43486	29970889	Day FR	43284	Nat Commun	www.ncbi.nlm.nih.gov/pubmed/29970889	Elucidating the genetic basis of social interaction and isolation.	80,134 European ancestry cases, 364,890 European ancestry controls	NA	17q24.2	BPTF, C17orf58, KPNA2, LOC100499466, LOC440461, AMZ2, ARSG, SLC16A6	FBXO36P1 - LINC00674	ENSG00000266117	ENSG00000237854		5841	310	rs62085660-C	rs62085660	0	62085660	TF_binding_site_variant	1	0.257	6E-9	8.22185		0.0054	[0.0036-0.0072] unit increase	NR [NR] (imputed)	N
26	rs34872586	0.974478	17	66097739	rs62085660	0.182607	Loneliness (MTAG)	43486	29970889	Day FR	43284	Nat Commun	www.ncbi.nlm.nih.gov/pubmed/29970889	Elucidating the genetic basis of social interaction and isolation.	487,647 European ancestry individuals	NA	17q24.2	BPTF, C17orf58, KPNA2, LOC100499466, LOC440461, AMZ2, ARSG, SLC16A6	FBXO36P1 - LINC00674	ENSG00000266117	ENSG00000237854		5841	310	rs62085660-C	rs62085660	0	62085660	TF_binding_site_variant	1	0.257551	1E-9	9		0.0142656	[0.0097-0.0189] unit increase	NR [NR] (imputed)	N
11	rs4714516	0.921203	6	41953861	rs36102271	0.182208	Hip circumference adjusted for BMI	44432	34021172	Christakoudi S	44337	Sci Rep	www.ncbi.nlm.nih.gov/pubmed/34021172	GWAS of allometric body-shape indices in UK Biobank identifies loci suggesting associations with morphogenesis, organogenesis, adrenal cell renewal and cancer.	186,825 British ancestry men	NA	6p21.1	CCND3	CCND3			ENSG00000112576	NA	NA	rs36102271-A	rs36102271	0	36102271	intron_variant	0	NR	7E-14	13.1549		0.0245582	[0.018-0.031] unit increase	Affymetrix [323123] (imputed)	N
11	rs4714516	0.921203	6	41953861	rs36102271	0.182208	Insomnia	44778	35835914	Watanabe K	44756	Nat Genet	www.ncbi.nlm.nih.gov/pubmed/35835914	Genome-wide meta-analysis of insomnia prioritizes genes associated with metabolic and psychiatric pathways.	593,724 European ancestry cases, 1,771,286 European ancestry controls	NA	6p21.1		CCND3			ENSG00000112576	NA	NA	rs36102271-A	rs36102271	0	36102271	intron_variant	0	NR	2E-8	7.69897		0.005	[0.003-0.007] unit decrease	Illumina [10713943] (imputed)	N
25	rs594117	0.901191	17	47022998	rs2411374	0.179655	Height	44778	35831902	Chiou JS	44755	BMC Med	www.ncbi.nlm.nih.gov/pubmed/35831902	Your height affects your health: genetic determinants and health-related outcomes in Taiwan.	67,452 Han Chinese ancestry individuals	NA	17q21.32		SNF8 - RNU1-42P	ENSG00000159210	ENSG00000200903		794	3725	rs2411374-C	rs2411374	0	2411374	non_coding_transcript_exon_variant	1	NR	1E-11	11		0.037	[0.026-0.047] unit increase	Affymetrix [NR] (imputed)	N
24	rs6503533	0.986264	17	38128601	rs72832993	0.179612	Liver enzyme levels (alkaline phosphatase)	44356	33972514	Pazoki R	44326	Nat Commun	www.ncbi.nlm.nih.gov/pubmed/33972514	Genetic analysis in European ancestry individuals identifies 517 loci associated with liver enzymes.	437,438 European ancestry individuals	315,572 European ancestry individuals	17q21.1	GSDMA	GSDMA			ENSG00000167914	NA	NA	rs72832993-C	rs72832993	0	72832993	intron_variant	0	0.922698	9E-20	19.0458		0.00397507	[0.0031-0.0048] unit decrease	Affymetrix [13995440] (imputed)	N
10	rs1469149	0.987531	5	131996445	rs1295685	0.179206	Allergic disease (asthma, hay fever or eczema)	43892	31361310	Johansson A	43676	Hum Mol Genet	www.ncbi.nlm.nih.gov/pubmed/31361310	Genome-wide association analysis of 350 000 Caucasians from the UK Biobank identifies novel loci for asthma, hay fever and eczema.	106,772 European ancestry cases, 239,773 European ancestry controls	83,335 cases, 34,934 controls	5q31.1	NR	TH2LCRR, IL13			ENSG00000223442, ENSG00000169194	NA	NA	rs1295685-A	rs1295685	0	1295685	3_prime_UTR_variant	0	0.1796	3E-19	18.5229		1.065	[1.051-1.079]	Affymetrix [15688218] (imputed)	N
10	rs1469149	0.987531	5	131996445	rs1295685	0.179206	Psoriasis	43215	23143594	Tsoi LC	41244	Nat Genet	www.ncbi.nlm.nih.gov/pubmed/23143594	Identification of 15 new psoriasis susceptibility loci highlights the role of innate immunity.	10,588 European ancestry cases, 22,806 European ancestry controls	NA	5q31.1	IL13, IL4	TH2LCRR, IL13			ENSG00000223442, ENSG00000169194	NA	NA	rs1295685-G	rs1295685	0	1295685	3_prime_UTR_variant	0	0.798	3E-10	9.52288		1.18		Illumina [111236] (imputed)	N
10	rs1469149	0.987531	5	131996445	rs1295685	0.179206	Psoriasis vulgaris	42657	26626624	Stuart PE	42336	Am J Hum Genet	www.ncbi.nlm.nih.gov/pubmed/26626624	Genome-wide Association Analysis of Psoriatic Arthritis and Cutaneous Psoriasis Reveals Differences in Their Genetic Architecture.	4,007 European ancestry cases, 4,934 European ancestry controls	up to 9,075 European ancestry cases, up to European ancestry 12,726 controls	5q31.1	IL13, IL4	TH2LCRR, IL13			ENSG00000223442, ENSG00000169194	NA	NA	rs1295685-G	rs1295685	0	1295685	3_prime_UTR_variant	0	0.7852	3E-14	13.5229		1.216	NR	Illumina [up to 11532644] (imputed)	N
10	rs1469149	0.987531	5	131996445	rs1295685	0.179206	Asthma (childhood onset)	43130	29273806	Demenais F	43091	Nat Genet	www.ncbi.nlm.nih.gov/pubmed/29273806	Multiancestry association study identifies new asthma risk loci that colocalize with immune-cell enhancer marks.	7,131 European ancestry cases, 13,631 European ancestry controls, 1,239 Japanese ancestry cases, 3,976 Japanese ancestry controls, 606 Latino cases, 792 Latino controls	NA	5q31.1	IL13, RAD50, IL4	TH2LCRR, IL13			ENSG00000223442, ENSG00000169194	NA	NA	rs1295685-A	rs1295685	0	1295685	3_prime_UTR_variant	0	NR	2E-9	8.69897		1.16279	[1.11-1.22]	Affymetrix, Illumina, Perlegen [2831075] (imputed)	N
10	rs1469149	0.987531	5	131996445	rs1295685	0.179206	Eczema	43504	30595370	Kichaev G	43461	Am J Hum Genet	www.ncbi.nlm.nih.gov/pubmed/30595370	Leveraging Polygenic Functional Enrichment to Improve GWAS Power.	approximately 459,000 European ancestry individuals	NA	5q31.1		TH2LCRR, IL13			ENSG00000223442, ENSG00000169194	NA	NA	rs1295685-?	rs1295685	0	1295685	3_prime_UTR_variant	0	NR	6E-13	12.2218		NA		NR [~ 8900000] (imputed)	N
10	rs1469149	0.987531	5	131996445	rs1295685	0.179206	Psoriasis or type 2 diabetes (trans-disease meta-analysis)(opposite effect)	44379	33385400	Patrick MT	44194	J Invest Dermatol	www.ncbi.nlm.nih.gov/pubmed/33385400	Causal relationship and shared genetic loci between psoriasis and type 2 diabetes through trans-disease meta-analysis.	11,024 European ancestry psoriasis cases, 74,124 European ancestry diabetes cases, 840,342 European ancestry controls	NA	5q31.1	NR	TH2LCRR, IL13			ENSG00000223442, ENSG00000169194	NA	NA	rs1295685-G	rs1295685	0	1295685	3_prime_UTR_variant	0		2E-14	13.699		1.1		NR [8016731] (imputed)	N
10	rs1469149	0.987531	5	131996445	rs1295685	0.179206	Psoriasis or type 2 diabetes (trans-disease meta-analysis)	44379	33385400	Patrick MT	44194	J Invest Dermatol	www.ncbi.nlm.nih.gov/pubmed/33385400	Causal relationship and shared genetic loci between psoriasis and type 2 diabetes through trans-disease meta-analysis.	11,024 European ancestry psoriasis cases, 74,124 European ancestry diabetes cases, 840,342 European ancestry controls	NA	5q31.1	NR	TH2LCRR, IL13			ENSG00000223442, ENSG00000169194	NA	NA	rs1295685-A	rs1295685	0	1295685	3_prime_UTR_variant	0	NR	5E-13	12.301		1.1	NR	NR [8016731] (imputed)	N
10	rs1469149	0.987531	5	131996445	rs1295685	0.179206	Atopic dermatitis	44544	34594039	Sakaue S	44469	Nat Genet	www.ncbi.nlm.nih.gov/pubmed/34594039	A cross-population atlas of genetic associations for 220 human phenotypes.	4,296 East Asian ancestry cases, 163,807 East Asian ancestry controls	NA	5q31.1		TH2LCRR, IL13			ENSG00000223442, ENSG00000169194	NA	NA	rs1295685-G	rs1295685	0	1295685	3_prime_UTR_variant	0	0.694925724	2E-17	16.699		0.225784	[0.17-0.28] unit decrease	Illumina [13428180] (imputed)	N
10	rs1469149	0.987531	5	131996445	rs1295685	0.179206	Pediatric asthma	44544	34594039	Sakaue S	44469	Nat Genet	www.ncbi.nlm.nih.gov/pubmed/34594039	A cross-population atlas of genetic associations for 220 human phenotypes.	27,712 European ancestry cases, 411,131 European ancestry controls, 547 East Asian ancestry cases, 161,803 East Asian ancestry controls	NA	5q31.1		TH2LCRR, IL13			ENSG00000223442, ENSG00000169194	NA	NA	rs1295685-G	rs1295685	0	1295685	3_prime_UTR_variant	0	NR	2E-16	15.699		0.0965	[0.074-0.119] unit decrease	Affymetrix, Illumina [25832605] (imputed)	N
10	rs1469149	0.987531	5	131996445	rs1295685	0.179206	Asthma	44544	34594039	Sakaue S	44469	Nat Genet	www.ncbi.nlm.nih.gov/pubmed/34594039	A cross-population atlas of genetic associations for 220 human phenotypes.	38,369 European ancestry cases, 411,131 European ancestry controls, 13,015 East Asian ancestry cases, 162,933 East Asian ancestry controls	NA	5q31.1		TH2LCRR, IL13			ENSG00000223442, ENSG00000169194	NA	NA	rs1295685-G	rs1295685	0	1295685	3_prime_UTR_variant	0	NR	2E-24	23.699		0.082	[0.066-0.098] unit decrease	Affymetrix, Illumina [25837673] (imputed)	N
10	rs1469149	0.987531	5	131760731	rs10076733	0.177736	Chronic obstructive pulmonary disease	43586	30804561	Sakornsakolpat P	43521	Nat Genet	www.ncbi.nlm.nih.gov/pubmed/30804561	Genetic landscape of chronic obstructive pulmonary disease identifies heterogeneous cell-type and phenotype associations.	35,735 cases, 222,076 controls	NA	5q31.1	C5orf56	LINC02863, IRF1-AS1			ENSG00000238160, ENSG00000197536	NA	NA	rs10076733-T	rs10076733	0	10076733	intron_variant	0	0.22	4E-7	6.39794	(conditional on rs62375246)	1.06	[NR]	Affymetrix, Illumina [6224355] (imputed)	N
10	rs1469149	0.987531	5	131785879	rs7718024	0.177164	Acylcarnitine (14:1) levels	44747	35668104	Cadby G	44718	Nat Commun	www.ncbi.nlm.nih.gov/pubmed/35668104	Comprehensive genetic analysis of the human lipidome identifies loci associated with lipid homeostasis with links to coronary artery disease.	4,492 European ancestry individuals	NA	5q31.1		IRF1, IRF1-AS1			ENSG00000125347, ENSG00000197536	NA	NA	rs7718024-C	rs7718024	0	7718024	intron_variant	0	NR	2E-8	7.69897		0.155	[0.1-0.21] unit increase	Illumina [13869437] (imputed)	N
10	rs1469149	0.987531	5	131785879	rs7718024	0.177164	Acylcarnitine (14:2) levels	44747	35668104	Cadby G	44718	Nat Commun	www.ncbi.nlm.nih.gov/pubmed/35668104	Comprehensive genetic analysis of the human lipidome identifies loci associated with lipid homeostasis with links to coronary artery disease.	4,492 European ancestry individuals	NA	5q31.1		IRF1, IRF1-AS1			ENSG00000125347, ENSG00000197536	NA	NA	rs7718024-C	rs7718024	0	7718024	intron_variant	0	NR	2E-11	10.699		0.186	[0.13-0.24] unit increase	Illumina [13869437] (imputed)	N
10	rs1469149	0.987531	5	131785879	rs7718024	0.177164	Acylcarnitine (12:0) levels	44747	35668104	Cadby G	44718	Nat Commun	www.ncbi.nlm.nih.gov/pubmed/35668104	Comprehensive genetic analysis of the human lipidome identifies loci associated with lipid homeostasis with links to coronary artery disease.	4,492 European ancestry individuals	NA	5q31.1		IRF1, IRF1-AS1			ENSG00000125347, ENSG00000197536	NA	NA	rs7718024-C	rs7718024	0	7718024	intron_variant	0	NR	2E-8	7.69897		0.155	[0.1-0.21] unit increase	Illumina [13869437] (imputed)	N
31	rs6117342	0.971739	20	6589373	rs2145278	0.175326	Whole brain restricted directional diffusion (multivariate analysis)	44777	35505052	Fan CC	44684	Nat Commun	www.ncbi.nlm.nih.gov/pubmed/35505052	Multivariate genome-wide association study on tissue-sensitive diffusion metrics highlights pathways that shape the human brain.	23,543 European ancestry individuals	11,555 European ancestry individuals, 3,030 non-European ancestry individuals	20p12.3		CASC20 - LINC01713	ENSG00000229876	ENSG00000228482		80267	122354	rs2145278-?	rs2145278	0	2145278	intergenic_variant	1	NR	3E-11	10.5229	(EA)	NA		NR [NR] (imputed)	N
31	rs6117342	0.971739	20	6589373	rs2145278	0.175326	Hip circumference adjusted for BMI	44432	34021172	Christakoudi S	44337	Sci Rep	www.ncbi.nlm.nih.gov/pubmed/34021172	GWAS of allometric body-shape indices in UK Biobank identifies loci suggesting associations with morphogenesis, organogenesis, adrenal cell renewal and cancer.	219,872 British ancestry women	NA	20p12.3	CASC20	CASC20 - LINC01713	ENSG00000229876	ENSG00000228482		80267	122354	rs2145278-A	rs2145278	0	2145278	intergenic_variant	1	NR	3E-8	7.52288		0.0160646	[0.01-0.022] unit decrease	Affymetrix [321016] (imputed)	N
4	rs1134867	0.902801	3	48175411	rs34687996	0.175096	Medication use (beta blocking agents)	44544	34594039	Sakaue S	44469	Nat Genet	www.ncbi.nlm.nih.gov/pubmed/34594039	A cross-population atlas of genetic associations for 220 human phenotypes.	31,700 European ancestry cases, 192,324 European ancestry controls, 20,367 East Asian ancestry cases, 158,359 East Asian ancestry controls	NA	3p21.31		RN7SL664P - CDC25A	ENSG00000265078	ENSG00000164045		38816	23225	rs34687996-A	rs34687996	0	34687996	intergenic_variant	1	NR	1E-8	8		0.0498	[0.033-0.067] unit increase	Affymetrix, Illumina [15248280] (imputed)	N
20	rs11610045	0.988213	12	133086888	rs117206641	0.17366	Calcific aortic valve stenosis	43938	32141789	Theriault S	43753	Circ Genom Precis Med	www.ncbi.nlm.nih.gov/pubmed/32141789	Genetic Association Analyses Highlight IL6, ALPL, and NAV1 As 3 New Susceptibility Genes Underlying Calcific Aortic Valve Stenosis.	5,115 European ancestry cases, 354,072 European ancestry controls	NA	12q24.33	FBRSL1	FBRSL1			ENSG00000112787	NA	NA	rs117206641-T	rs117206641	0	117206641	synonymous_variant	0	0.108	2E-6	5.69897		1.22	[1.14-1.3]	Affymetrix, Illumina [8000000] (imputed)	N
20	rs11610045	0.988213	12	133086888	rs117206641	0.17366	Systolic blood pressure	43433	30224653	Evangelou E	43360	Nat Genet	www.ncbi.nlm.nih.gov/pubmed/30224653	Genetic analysis of over 1 million people identifies 535 new loci associated with blood pressure traits.	757,601 European ancestry individuals	NA	12q24.33	FBRSL1	FBRSL1			ENSG00000112787	NA	NA	rs117206641-C	rs117206641	0	117206641	synonymous_variant	0	0.8892	3E-10	9.52288		0.3154	[0.22-0.41] mmHg decrease	Affymetrix, Illumina [~ 7100000] (imputed)	N
10	rs1469149	0.987531	5	131640536	rs6860806	0.172218	Breast cancer	43069	29059683	Michailidou K	43031	Nature	www.ncbi.nlm.nih.gov/pubmed/29059683	Association analysis identifies 65 new breast cancer risk loci.	76,192 European ancestry cases, 63,082 European ancestry controls	46,785 European ancestry cases, 42,892 European ancestry controls, 14,068 East Asian ancestry cases, 13,104 East Asian ancestry controls	5q31.1	NR	SLC22A4			ENSG00000197208	NA	NA	rs6860806-G	rs6860806	0	6860806	intron_variant	0	0.5391	8E-8	7.09691	(EA)	0.0335	[0.021-0.046] unit increase	Illumina [~ 11800000] (imputed)	N
10	rs1469149	0.987531	5	131640536	rs6860806	0.172218	Breast cancer	44006	32424353	Zhang H	43969	Nat Genet	www.ncbi.nlm.nih.gov/pubmed/32424353	Genome-wide association study identifies 32 novel breast cancer susceptibility loci from overall and subtype-specific analyses.	133,384 European ancestry cases, 113,789 European ancestry controls	NA	5q31.1	NR	SLC22A4			ENSG00000197208	NA	NA	rs6860806-?	rs6860806	0	6860806	intron_variant	0	NR	3E-8	7.52288		NA		Illumina [~ 10800000] (imputed)	N
11	rs4714516	0.921203	6	41946440	rs7774393	0.170918	Serum total protein level	44544	34594039	Sakaue S	44469	Nat Genet	www.ncbi.nlm.nih.gov/pubmed/34594039	A cross-population atlas of genetic associations for 220 human phenotypes.	314,921 European ancestry individuals, 133,321 East Asian ancestry individuals	NA	6p21.1		CCND3			ENSG00000112576	NA	NA	rs7774393-G	rs7774393	0	7774393	intron_variant	0	NR	4E-14	13.3979		0.0169	[0.013-0.021] unit increase	Affymetrix, Illumina [20536782] (imputed)	N
10	rs1469149	0.987531	5	132056874	rs2051809	0.169189	Asthma (childhood onset)	43643	31036433	Pividori M	43581	Lancet Respir Med	www.ncbi.nlm.nih.gov/pubmed/31036433	Shared and distinct genetic risk factors for childhood-onset and adult-onset asthma: genome-wide and transcriptome-wide studies.	9,433 British ancestry cases, 318,237 British ancestry controls	NA	5q31.1	KIF3A, IL4, CCNI2	KIF3A			ENSG00000131437	NA	NA	rs2051809-A	rs2051809	0	2051809	intron_variant	0	0.247	3E-22	21.5229		1.175	[1.137-1.214]	Affymetrix [10894596] (imputed)	N
10	rs1469149	0.987531	5	132049027	rs2897442	0.168675	Atopic dermatitis	42647	26482879	Paternoster L	42296	Nat Genet	www.ncbi.nlm.nih.gov/pubmed/26482879	Multi-ancestry genome-wide association study of 21,000 cases and 95,000 controls identifies new risk loci for atopic dermatitis.	18,900 European ancestry cases, 1,472 Japanese ancestry cases, 422 African American cases, 300 Latino cases, 305 cases, 84,166 European ancestry controls, 7,966 Japanese ancestry controls, 844 African American controls, 1,592 Latino controls, 896 controls	30,588 European ancestry cases, 459 African American cases, 1,012 Chinese ancestry cases, 226,537 European ancestry controls, 729 African American controls, 1,362 Chinese ancestry controls	5q31.1	KIF3A	KIF3A			ENSG00000131437	NA	NA	rs2897442-C	rs2897442	0	2897442	intron_variant	0	NR	1E-10	10	(EA, fixed effects)	1.09	[1.06-1.12]	Illumina [15539996] (imputed)	N
10	rs1469149	0.987531	5	132049027	rs2897442	0.168675	Atopic dermatitis	40936	22197932	Paternoster L	40902	Nat Genet	www.ncbi.nlm.nih.gov/pubmed/22197932	Meta-analysis of genome-wide association studies identifies three new risk loci for atopic dermatitis.	5,606 European ancestry cases, 20,565 European ancestry controls	5,419 European ancestry cases, 19,833 European ancestry controls	5q31.1	KIF3A	KIF3A			ENSG00000131437	NA	NA	rs2897442-C	rs2897442	0	2897442	intron_variant	0	0.29	4E-8	7.39794		1.11	[1.07-1.15]	Affymetrix, Illumina [~ 2500000] (imputed)	N
25	rs594117	0.901191	17	46989154	rs9894220	0.168561	Type 2 diabetes	43476	30054458	Xue A	43308	Nat Commun	www.ncbi.nlm.nih.gov/pubmed/30054458	Genome-wide association analyses identify 143 risk variants and putative regulatory mechanisms for type 2 diabetes.	61,714 European ancestry cases, 1,178 Pakistani ancestry cases, 593,952 European ancestry controls, 2,472 Pakistani ancestry controls	NA	17q21.32	UBE2Z	UBE2Z			ENSG00000159202	NA	NA	rs9894220-G	rs9894220	0	9894220	non_coding_transcript_exon_variant	0	0.433739992660085	2E-13	12.699		0.0585	[0.043-0.074] unit decrease	NR [5035015] (imputed)	N
10	rs1469149	0.987531	5	132029491	rs4705963	0.167302	Eosinophil counts	44092	32888494	Vuckovic D	44075	Cell	www.ncbi.nlm.nih.gov/pubmed/32888494	The Polygenic and Monogenic Basis of Blood Traits and Diseases.	408,112 British individuals	NA	5q31.1	KIF3A	KIF3A			ENSG00000131437	NA	NA	rs4705963-G	rs4705963	0	4705963	3_prime_UTR_variant	0	0.749072	1E-18	18		0.0242857	[0.019-0.03] unit increase	Affymetrix [93095623] (imputed)	N
24	rs6503533	0.986264	17	38544624	rs2715555	0.167182	Insulin-like growth factor 1 levels	44376	33462484	Sinnott-Armstrong N	44214	Nat Genet	www.ncbi.nlm.nih.gov/pubmed/33462484	Genetics of 35 blood and urine biomarkers in the UK Biobank.	340,567 European ancestry individuals, 5,974 African ancestry individuals, 7,283 South Asian ancestry individuals	NA	17q21.2	NR	RNA5SP441 - TOP2A	ENSG00000252618	ENSG00000131747		14196	153	rs2715555-A	rs2715555	0	2715555	intergenic_variant	1	NR	8E-15	14.0969		0.0268	[0.02-0.033] unit decrease	Affymetrix [9000000] (imputed)	N
11	rs4714516	0.921203	6	41926935	rs9394841	0.16325	Red cell distribution width	42977	27863252	Astle WJ	42691	Cell	www.ncbi.nlm.nih.gov/pubmed/27863252	The Allelic Landscape of Human Blood Cell Trait Variation and Links to Common Complex Disease.	171,529 European ancestry individuals	NA	6p21.1	CCND3	CCND3			ENSG00000112576	NA	NA	rs9394841-C	rs9394841	0	9394841	intron_variant	0	0.2571	2E-46	45.699		0.0583626	[0.05-0.066] unit increase	Affymetrix [~ 2500000] (imputed)	N
11	rs4714516	0.921203	6	41926935	rs9394841	0.16325	Mean corpuscular hemoglobin	42977	27863252	Astle WJ	42691	Cell	www.ncbi.nlm.nih.gov/pubmed/27863252	The Allelic Landscape of Human Blood Cell Trait Variation and Links to Common Complex Disease.	172,332 European ancestry individuals	NA	6p21.1	CCND3	CCND3			ENSG00000112576	NA	NA	rs9394841-C	rs9394841	0	9394841	intron_variant	0	0.257	3E-178	177.523		0.115813	[0.11-0.12] unit decrease	Affymetrix [~ 2500000] (imputed)	N
11	rs4714516	0.921203	6	41926935	rs9394841	0.16325	Red cell distribution width	44092	32888494	Vuckovic D	44075	Cell	www.ncbi.nlm.nih.gov/pubmed/32888494	The Polygenic and Monogenic Basis of Blood Traits and Diseases.	408,112 British individuals	NA	6p21.1	CCND3	CCND3			ENSG00000112576	NA	NA	rs9394841-C	rs9394841	0	9394841	intron_variant	0	0.256728	7E-139	138.155		0.0739765	[0.068-0.08] unit increase	Affymetrix [93095623] (imputed)	N
25	rs594117	0.901191	17	46874272	rs585736	0.162234	Pulse pressure	42917	28135244	Warren HR	42765	Nat Genet	www.ncbi.nlm.nih.gov/pubmed/28135244	Genome-wide association analysis identifies novel blood pressure loci and offers biological insights into cardiovascular risk.	140,886 European ancestry individuals	190,318 European ancestry individuals	17q21.32	HOXB7	TTLL6			ENSG00000170703	NA	NA	rs585736-A	rs585736	0	585736	intron_variant	0	0.03	3E-11	10.5229		0.609	[0.43-0.79] unit increase	Affymetrix [~ 9800000] (imputed)	N
25	rs594117	0.901191	17	46874272	rs585736	0.162234	Non-albumin protein levels	44376	33462484	Sinnott-Armstrong N	44214	Nat Genet	www.ncbi.nlm.nih.gov/pubmed/33462484	Genetics of 35 blood and urine biomarkers in the UK Biobank.	313,032 European ancestry individuals, 5,573 African ancestry individuals, 6,687 South Asian ancestry individuals	NA	17q21.32	NR	TTLL6			ENSG00000170703	NA	NA	rs585736-A	rs585736	0	585736	intron_variant	0	NR	1E-9	9		0.0424	[0.029-0.056] unit increase	Affymetrix [9000000] (imputed)	N
31	rs6117342	0.971739	20	6578629	rs6054375	0.161107	Optic cup area	42888	28073927	Springelkamp H	42745	Hum Mol Genet	www.ncbi.nlm.nih.gov/pubmed/28073927	New insights into the genetics of primary open-angle glaucoma based on meta-analyses of intraocular pressure and optic disc characteristics.	20,353 European ancestry individuals, 2,131 Erasmus Rucphen (founder/genetic isolate) individuals	7,333 Asian ancestry individuals	20p12.3	BMP2	CASC20 - NA	ENSG00000229876			69523	NA	rs6054375-T	rs6054375	0	6054375	intergenic_variant	1	NR	3E-16	15.5229	(EA)	0.021	[0.015-0.027] unit decrease	Affymetrix, Illumina [~ 8000000] (imputed)	N
31	rs6117342	0.971739	20	6578629	rs6054375	0.161107	Optic cup area	42888	28073927	Springelkamp H	42745	Hum Mol Genet	www.ncbi.nlm.nih.gov/pubmed/28073927	New insights into the genetics of primary open-angle glaucoma based on meta-analyses of intraocular pressure and optic disc characteristics.	20,353 European ancestry individuals, 2,131 Erasmus Rucphen (founder/genetic isolate) individuals	7,333 Asian ancestry individuals	20p12.3	BMP2	CASC20 - NA	ENSG00000229876			69523	NA	rs6054375-T	rs6054375	0	6054375	intergenic_variant	1	NR	2E-15	14.699		0.018	[0.014-0.022] unit decrease	Affymetrix, Illumina [~ 8000000] (imputed)	N
25	rs594117	0.901191	17	47028472	rs12325727	0.159756	Automobile speeding propensity	43542	30643258	Karlsson Linner R	43479	Nat Genet	www.ncbi.nlm.nih.gov/pubmed/30643258	Genome-wide association analyses of risk tolerance and risky behaviors in over 1 million individuals identify hundreds of loci and shared genetic influences.	404,291 European ancestry individuals	NA	17q21.32	GIP	RNU1-42P - GIP	ENSG00000200903	ENSG00000159224		1590	7444	rs12325727-A	rs12325727	0	12325727	intergenic_variant	1	0.4624	3E-8	7.52288		0.0124962	[0.0081-0.0169] unit increase	Affymetrix [11514463] (imputed)	N
25	rs594117	0.901191	17	47028472	rs12325727	0.159756	Educational attainment (years of education)	43392	30038396	Lee JJ	43304	Nat Genet	www.ncbi.nlm.nih.gov/pubmed/30038396	Gene discovery and polygenic prediction from a genome-wide association study of educational attainment in 1.1 million individuals.	up to 1,131,881 European ancestry individuals	NA	17q21.32		RNU1-42P - GIP	ENSG00000200903	ENSG00000159224		1590	7444	rs12325727-A	rs12325727	0	12325727	intergenic_variant	1	0.4756	4E-10	9.39794		0.0088	[0.0061-0.0115] unit increase	Affymetrix, Illumina [10000000] (imputed)	N
13	rs12112428	0.912942	7	99544633	rs2525537	0.159117	S-6-hydroxywarfarin levels	44882	36210801	Asiimwe IG	44827	Front Pharmacol	www.ncbi.nlm.nih.gov/pubmed/36210801	A genome-wide association study of plasma concentrations of warfarin enantiomers and metabolites in sub-Saharan black-African patients.	260 Sub-Saharan African ancestry individuals	NA	7q22.1		Y_RNA - AZGP1	ENSG00000200742	ENSG00000160862		10299	19710	rs2525537-?	rs2525537	0	2525537	intron_variant	1	NR	5E-7	6.30103		0.67933	[0.42-0.94] unit decrease	Illumina [17259403] (imputed)	N
8	rs11727500	0.991405	4	107089301	rs72677343	0.158619	Lung function (FEV1/FVC)	43504	30595370	Kichaev G	43461	Am J Hum Genet	www.ncbi.nlm.nih.gov/pubmed/30595370	Leveraging Polygenic Functional Enrichment to Improve GWAS Power.	approximately 370,000 European ancestry individuals	NA	4q24		TBCK			ENSG00000145348	NA	NA	rs72677343-?	rs72677343	0	72677343	intron_variant	0	NR	2E-10	9.69897		NA		NR [~ 8900000] (imputed)	N
30	rs2248949	0.966736	19	51004754	rs1298062	0.158101	Age of smoking initiation	41940	24665060	Argos M	41722	J Med Genet	www.ncbi.nlm.nih.gov/pubmed/24665060	Genome-wide association study of smoking behaviours among Bangladeshi adults.	1,837 Bangladeshi ancestry males, 198 Bangladeshi ancestry females	NA	19q13.33	NR	EMC10 - JOSD2	ENSG00000161671	ENSG00000161677		10626	4501	rs1298062-?	rs1298062	0	1298062	regulatory_region_variant	1		7E-6	5.1549		NA		Illumina [1211988] (imputed)	N
10	rs1469149	0.987531	5	132030667	rs17690965	0.156867	Atopic march	42641	26542096	Marenholz I	42314	Nat Commun	www.ncbi.nlm.nih.gov/pubmed/26542096	Meta-analysis identifies seven susceptibility loci involved in the atopic march.	1,151 European ancestry early-onset eczema and childhood asthma cases, 10,030 European ancestry controls	1,277 European ancestry early-onset eczema and childhood asthma cases, 7,004 European ancestry controls	5q31.1	IL4, KIF3A	KIF3A			ENSG00000131437	NA	NA	rs17690965-C	rs17690965	0	17690965	3_prime_UTR_variant	0	0.264	5E-8	7.30103		1.24	[1.15-1.33]	Affymetrix, Illumina [1633153] (imputed)	N
11	rs4714516	0.921203	6	41674100	rs78470916	0.155457	Serum albumin levels	44376	33462484	Sinnott-Armstrong N	44214	Nat Genet	www.ncbi.nlm.nih.gov/pubmed/33462484	Genetics of 35 blood and urine biomarkers in the UK Biobank.	313,032 European ancestry individuals, 5,573 African ancestry individuals, 6,687 South Asian ancestry individuals	NA	6p21.1	NR	TFEB			ENSG00000112561	NA	NA	rs78470916-T	rs78470916	0	78470916	intron_variant	0	NR	6E-10	9.22185		0.034	[0.023-0.045] unit decrease	Affymetrix [9000000] (imputed)	N
11	rs4714516	0.921203	6	41924931	rs16895130	0.154444	Mean corpuscular volume	43309	29403010	Kanai M	43136	Nat Genet	www.ncbi.nlm.nih.gov/pubmed/29403010	Genetic analysis of quantitative traits in the Japanese population links cell types to complex human diseases.	108,256 Japanese ancestry individuals	NA	6p21.1	NR	CCND3			ENSG00000112576	NA	NA	rs16895130-?	rs16895130	0	16895130	intron_variant	0	NR	7E-7	6.1549		0.03681	[0.022-0.051] unit decrease novel	Illumina [6108953] (imputed)	N
11	rs4714516	0.921203	6	41924931	rs16895130	0.154444	Mean corpuscular hemoglobin	43309	29403010	Kanai M	43136	Nat Genet	www.ncbi.nlm.nih.gov/pubmed/29403010	Genetic analysis of quantitative traits in the Japanese population links cell types to complex human diseases.	108,054 Japanese ancestry individuals	NA	6p21.1	NR	CCND3			ENSG00000112576	NA	NA	rs16895130-?	rs16895130	0	16895130	intron_variant	0	NR	9E-14	13.0458	(conditional on round 2)	0.0550948	[0.041-0.07] unit decrease novel	Illumina [6108953] (imputed)	N
29	rs35506173	0.999085	19	46235950	rs4802272	0.154359	Mitral valve prolapse	44840	34461747	Yu M	44439	Circ Genom Precis Med	www.ncbi.nlm.nih.gov/pubmed/34461747	Genome-Wide Association Meta-Analysis Supports Genes Involved in Valve and Cardiac Development to Associate With Mitral Valve Prolapse.	1,920 European ancestry cases, 6,858 European ancestry controls	NA	19q13.32		FBXO46 - MEIOSIN	ENSG00000177051	ENSG00000237452		1796	747	rs4802272-A	rs4802272	0	4802272	intergenic_variant	1	0.55	7E-7	6.1549		1.24	[1.14-1.34]	Affymetrix, Illumina [8021974] (imputed)	N
29	rs35506173	0.999085	19	46235950	rs4802272	0.154359	Height	44544	34594039	Sakaue S	44469	Nat Genet	www.ncbi.nlm.nih.gov/pubmed/34594039	A cross-population atlas of genetic associations for 220 human phenotypes.	360,388 European ancestry individuals, 165,056 East Asian ancestry individuals	NA	19q13.32		FBXO46 - MEIOSIN	ENSG00000177051	ENSG00000237452		1796	747	rs4802272-G	rs4802272	0	4802272	intergenic_variant	1	NR	3E-15	14.5229		0.0104	[0.0079-0.0129] unit increase	Affymetrix, Illumina [20538915] (imputed)	N
10	rs1469149	0.987531	5	131806780	rs3846730	0.154117	Lymphocyte percentage of white cells	44092	32888494	Vuckovic D	44075	Cell	www.ncbi.nlm.nih.gov/pubmed/32888494	The Polygenic and Monogenic Basis of Blood Traits and Diseases.	408,112 British individuals	NA	5q31.1	AC116366.6	IRF1, IRF1-AS1			ENSG00000125347, ENSG00000197536	NA	NA	rs3846730-T	rs3846730	0	3846730	non_coding_transcript_exon_variant	0	0.236872	1E-16	16		0.0215919	[0.016-0.027] unit decrease	Affymetrix [93095623] (imputed)	N
10	rs1469149	0.987531	5	131744574	rs1016988	0.153518	LDL cholesterol levels	44033	32203549	Richardson TG	43913	PLoS Med	www.ncbi.nlm.nih.gov/pubmed/32203549	Evaluating the relationship between circulating lipoprotein lipids and apolipoproteins with risk of coronary heart disease: A multivariable Mendelian randomisation analysis.	440,546 European ancestry individuals	NA	5q31.1	C5orf56	SLC22A5 - IRF1-AS1	ENSG00000197375	ENSG00000197536		13269	1754	rs1016988-T	rs1016988	0	1016988	intergenic_variant	1	0.809091	5E-11	10.301		0.017412	[0.012-0.023] unit increase	Affymetrix [NR] (imputed)	N
10	rs1469149	0.987531	5	131744574	rs1016988	0.153518	Low density lipoprotein cholesterol levels	43802	29083408	Liu DJ	43038	Nat Genet	www.ncbi.nlm.nih.gov/pubmed/29083408	Exome-wide association study of plasma lipids in >300,000 individuals.	up to 237,050 European ancestry individuals	NA	5q31.1	NR	SLC22A5 - IRF1-AS1	ENSG00000197375	ENSG00000197536		13269	1754	rs1016988-C	rs1016988	0	1016988	intergenic_variant	1	0.21	5E-7	6.30103		0.019	unit decrease	Illumina [242289]	N
10	rs1469149	0.987531	5	131744574	rs1016988	0.153518	Low density lipoprotein cholesterol levels	43802	29083408	Liu DJ	43038	Nat Genet	www.ncbi.nlm.nih.gov/pubmed/29083408	Exome-wide association study of plasma lipids in >300,000 individuals.	up to 237,050 European ancestry individuals, up to 16,935 African ancestry individuals, up to 30,468 South Asian ancestry individuals, up to 8,287 East Asian ancestry individuals, 5,084 Hispanic individuals	up to 286,268 European and unknown ancestry individuals	5q31.1	SLC22A5	SLC22A5 - IRF1-AS1	ENSG00000197375	ENSG00000197536		13269	1754	rs1016988-C	rs1016988	0	1016988	intergenic_variant	1	NR	1E-12	12		0.0158623	[0.012-0.02] unit increase	Illumina [242289]	N
10	rs1469149	0.987531	5	131744574	rs1016988	0.153518	Fibrinogen	40176	20031577	Danik JS	39904	Circ Cardiovasc Genet	www.ncbi.nlm.nih.gov/pubmed/20031577	Novel loci, including those related to Crohn disease, psoriasis, and inflammation, identified in a genome-wide association study of fibrinogen in 17 686 women: the Women's Genome Health Study.	17,686 European ancestry female individuals	NA	5q31.1	IRF1, SLC22A5, SLC22A4	SLC22A5 - IRF1-AS1	ENSG00000197375	ENSG00000197536		13269	1754	rs1016988-G	rs1016988	0	1016988	intergenic_variant	1	0.20	1E-12	12		6.84	[NR] mg/dl decrease	Illumina [337343]	N
10	rs1469149	0.987531	5	131744574	rs1016988	0.153518	Low density lipoprotein cholesterol levels	44376	33462484	Sinnott-Armstrong N	44214	Nat Genet	www.ncbi.nlm.nih.gov/pubmed/33462484	Genetics of 35 blood and urine biomarkers in the UK Biobank.	341,875 European ancestry individuals, 6,003 African ancestry individuals, 7,319 South Asian ancestry individuals	NA	5q31.1	NR	SLC22A5 - IRF1-AS1	ENSG00000197375	ENSG00000197536		13269	1754	rs1016988-C	rs1016988	0	1016988	intergenic_variant	1	NR	5E-10	9.30103		0.0187	[0.013-0.025] unit decrease	Affymetrix [9000000] (imputed)	N
10	rs1469149	0.987531	5	131744574	rs1016988	0.153518	Apolipoprotein B levels	44376	33462484	Sinnott-Armstrong N	44214	Nat Genet	www.ncbi.nlm.nih.gov/pubmed/33462484	Genetics of 35 blood and urine biomarkers in the UK Biobank.	340,860 European ancestry individuals, 5,962 African ancestry individuals, 7,275 South Asian ancestry individuals	NA	5q31.1	NR	SLC22A5 - IRF1-AS1	ENSG00000197375	ENSG00000197536		13269	1754	rs1016988-C	rs1016988	0	1016988	intergenic_variant	1	NR	5E-13	12.301		0.0218	[0.016-0.028] unit decrease	Affymetrix [9000000] (imputed)	N
10	rs1469149	0.987531	5	131744574	rs1016988	0.153518	Creatinine levels	44376	33462484	Sinnott-Armstrong N	44214	Nat Genet	www.ncbi.nlm.nih.gov/pubmed/33462484	Genetics of 35 blood and urine biomarkers in the UK Biobank.	342,376 European ancestry individuals, 6,016 African ancestry individuals, 7,339 South Asian ancestry individuals	NA	5q31.1	NR	SLC22A5 - IRF1-AS1	ENSG00000197375	ENSG00000197536		13269	1754	rs1016988-C	rs1016988	0	1016988	intergenic_variant	1	NR	2E-11	10.699		0.0202	[0.014-0.026] unit decrease	Affymetrix [9000000] (imputed)	N
10	rs1469149	0.987531	5	131744574	rs1016988	0.153518	Estimated glomerular filtration rate	44376	33462484	Sinnott-Armstrong N	44214	Nat Genet	www.ncbi.nlm.nih.gov/pubmed/33462484	Genetics of 35 blood and urine biomarkers in the UK Biobank.	342,376 European ancestry individuals, 6,016 African ancestry individuals, 7,339 South Asian ancestry individuals	NA	5q31.1	NR	SLC22A5 - IRF1-AS1	ENSG00000197375	ENSG00000197536		13269	1754	rs1016988-C	rs1016988	0	1016988	intergenic_variant	1	NR	9E-10	9.04576		0.0184	[0.013-0.024] unit increase	Affymetrix [9000000] (imputed)	N
10	rs1469149	0.987531	5	131996500	rs848	0.152688	Allergic disease (asthma, hay fever or eczema)	43074	29083406	Ferreira MA	43038	Nat Genet	www.ncbi.nlm.nih.gov/pubmed/29083406	Shared genetic origin of asthma, hay fever and eczema elucidates allergic disease biology.	180,129 European ancestry cases, 180,709 European ancestry controls	NA	5q31.1	IL13	IL13, TH2LCRR			ENSG00000169194, ENSG00000223442	NA	NA	rs848-A	rs848	0	848	3_prime_UTR_variant	0	0.24	2E-24	23.699		1.068	[1.06-1.08]	Affymetrix, Illumina [8307659] (imputed)	N
10	rs1469149	0.987531	5	131996500	rs848	0.152688	Asthma	43892	31361310	Johansson A	43676	Hum Mol Genet	www.ncbi.nlm.nih.gov/pubmed/31361310	Genome-wide association analysis of 350 000 Caucasians from the UK Biobank identifies novel loci for asthma, hay fever and eczema.	41,926 European ancestry cases, 239,773 European ancestry controls	10,365 cases, 16,100 controls	5q31.1	IL13	IL13, TH2LCRR			ENSG00000169194, ENSG00000223442	NA	NA	rs848-A	rs848	0	848	3_prime_UTR_variant	0	0.1814	8E-29	28.0969		NA		Affymetrix [15688218] (imputed)	N
10	rs1469149	0.987531	5	131996500	rs848	0.152688	Asthma	43986	32296059	Han Y	43936	Nat Commun	www.ncbi.nlm.nih.gov/pubmed/32296059	Genome-wide analysis highlights contribution of immune system pathways to the genetic architecture of asthma.	84,492 European ancestry cases, 2,149 African American cases, 606 Hispanic cases, 1,239 Japanese ancestry cases, 437,036 European ancestry controls, 6,055 African American controls, 792 Hispanic controls, 3,976 Japanese ancestry controls	NR	5q31.1	IL13	IL13, TH2LCRR			ENSG00000169194, ENSG00000223442	NA	NA	rs848-A	rs848	0	848	3_prime_UTR_variant	0	0.19	9E-53	52.0458		NA		NR [> 9500000] (imputed)	N
10	rs1469149	0.987531	5	131996500	rs848	0.152688	Asthma	43986	32296059	Han Y	43936	Nat Commun	www.ncbi.nlm.nih.gov/pubmed/32296059	Genome-wide analysis highlights contribution of immune system pathways to the genetic architecture of asthma.	64,538 European ancestry cases, 239,321 European ancestry controls	NR	5q31.1	IL13	IL13, TH2LCRR			ENSG00000169194, ENSG00000223442	NA	NA	rs848-A	rs848	0	848	3_prime_UTR_variant	0	0.193015	1E-39	39		1.10601	[1.08956060156834-1.12270415995589]	NR [9572556] (imputed)	N
10	rs1469149	0.987531	5	131996500	rs848	0.152688	Atopic dermatitis	44004	23727859	Ellinghaus D	41427	Nat Genet	www.ncbi.nlm.nih.gov/pubmed/23727859	High-density genotyping study identifies four new susceptibility loci for atopic dermatitis.	2,425 European ancestry cases, 5,449 European ancestry controls	1,951 European ancestry cases, 4,599 European ancestry controls	5q31.1	IL13	IL13, TH2LCRR			ENSG00000169194, ENSG00000223442	NA	NA	rs848-T	rs848	0	848	3_prime_UTR_variant	0	0.2067	8E-28	27.0969		1.4	[1.32–1.49]	Illumina [128830]	N
10	rs1469149	0.987531	5	131996500	rs848	0.152688	Alopecia areata	43017	25608926	Betz RC	42026	Nat Commun	www.ncbi.nlm.nih.gov/pubmed/25608926	Genome-wide meta-analysis in alopecia areata resolves HLA associations and reveals two new susceptibility loci.	2,332 European ancestry cases and 5,233 European ancestry controls	764 European ancestry cases and 2,256 European ancestry controls	5q31.1	IL13, 1L4	IL13, TH2LCRR			ENSG00000169194, ENSG00000223442	NA	NA	rs848-A	rs848	0	848	3_prime_UTR_variant	0	NR	5E-9	8.30103		1.27		Illumina [1233578] (imputed)	N
10	rs1469149	0.987531	5	131996500	rs848	0.152688	Asthma	43920	31959851	Olafsdottir TA	43850	Nat Commun	www.ncbi.nlm.nih.gov/pubmed/31959851	Eighty-eight variants highlight the role of T cell regulation and airway remodeling in asthma pathogenesis.	16,247 European ancestry cases, 346,486 European ancestry controls, 52,942 cases, 355,713 controls	NA	5q31.1	IL13, IL4, RAD50, KIF3A, CCNI2, SEPT8	IL13, TH2LCRR			ENSG00000169194, ENSG00000223442	NA	NA	rs848-A	rs848	0	848	3_prime_UTR_variant	0	0.18213	5E-29	28.301		1.09427	[1.08-1.11]	Affymetrix [32463443] (imputed)	N
10	rs1469149	0.987531	5	131996500	rs848	0.152688	Asthma	44370	34103634	Valette K	44355	Commun Biol	www.ncbi.nlm.nih.gov/pubmed/34103634	Prioritization of candidate causal genes for asthma in susceptibility loci derived from UK Biobank.	56,167 White-British ancestry cases, 352,255 White-British ancestry controls	NA	5q31.1	IL13	IL13, TH2LCRR			ENSG00000169194, ENSG00000223442	NA	NA	rs848-C	rs848	0	848	3_prime_UTR_variant	0	0.817872325634739	6E-30	29.2218		0.0963344	[0.08-0.113] unit decrease	Affymetrix [35186738] (imputed)	N
11	rs4714516	0.921203	6	41750822	rs6925777	0.152468	Male puberty timing (age at voice breaking MTAG)	44175	32210231	Hollis B	43914	Nat Commun	www.ncbi.nlm.nih.gov/pubmed/32210231	Genomic analysis of male puberty timing highlights shared genetic basis with hair colour and lifespan.	205,354 European ancestry individuals	NA	6p21.1		PRICKLE4, FRS3			ENSG00000278224, ENSG00000137218	NA	NA	rs6925777-T	rs6925777	0	6925777	intron_variant	0	NR	5E-12	11.301		0.0224203	[0.016-0.029] years increase	NR [7400000] (imputed)	N
7	rs13135092	0.99708	4	102435265	rs17248480	0.152298	Systolic blood pressure	43531	30578418	Giri A	43455	Nat Genet	www.ncbi.nlm.nih.gov/pubmed/30578418	Trans-ethnic association study of blood pressure determinants in over 750,000 individuals.	365,998 European ancestry individuals, 63,490 African ancestry individuals, 22,802 Hispanic individuals, 4,792 Asian ancestry individuals, 2,695 Native American ancestry individuals	299,024 European ancestry individuals, 17,277 individuals	4q24	BANK1	BANK1			ENSG00000153064	NA	NA	rs17248480-A	rs17248480	0	17248480	intron_variant	0	0.0289	2E-16	15.699		0.7327	[0.56-0.91] mmHg decrease	Affymetrix [NR] (imputed)	N
7	rs13135092	0.99708	4	102435265	rs17248480	0.152298	Diastolic blood pressure	43433	30224653	Evangelou E	43360	Nat Genet	www.ncbi.nlm.nih.gov/pubmed/30224653	Genetic analysis of over 1 million people identifies 535 new loci associated with blood pressure traits.	757,601 European ancestry individuals	249,262 European ancestry individuals	4q24	BANK1	BANK1			ENSG00000153064	NA	NA	rs17248480-A	rs17248480	0	17248480	intron_variant	0	0.0286	4E-26	25.3979		0.5064	[0.41-0.6] mmHg decrease	Affymetrix, Illumina [~ 7100000] (imputed)	N
7	rs13135092	0.99708	4	102435265	rs17248480	0.152298	IDP T1 FAST ROIs R ventral striatum	44712	33875891	Smith SM	44305	Nat Neurosci	www.ncbi.nlm.nih.gov/pubmed/33875891	An expanded set of genome-wide association studies of brain imaging phenotypes in UK Biobank.	22,133 British ancestry individuals	11,086 British ancestry individuals	4q24		BANK1			ENSG00000153064	NA	NA	rs17248480-A	rs17248480	0	17248480	intron_variant	0	0.027	9E-12	11.0458		0.205	[0.15-0.26] unit increase	Affymetrix [17103079] (imputed)	N
7	rs13135092	0.99708	4	102435265	rs17248480	0.152298	Diastolic blood pressure	44797	35762941	Plotnikov D	44713	Invest Ophthalmol Vis Sci	www.ncbi.nlm.nih.gov/pubmed/35762941	High Blood Pressure and Intraocular Pressure: A Mendelian Randomization Study.	526,001 European ancestry individuals	NA	4q24		BANK1			ENSG00000153064	NA	NA	rs17248480-A	rs17248480	0	17248480	intron_variant	0	NR	2E-15	14.699		0.5352	[0.4-0.67] unit decrease	NR [NR] (imputed)	N
7	rs13135092	0.99708	4	102435265	rs17248480	0.152298	Systolic blood pressure	44797	35762941	Plotnikov D	44713	Invest Ophthalmol Vis Sci	www.ncbi.nlm.nih.gov/pubmed/35762941	High Blood Pressure and Intraocular Pressure: A Mendelian Randomization Study.	526,001 European ancestry individuals	NA	4q24		BANK1			ENSG00000153064	NA	NA	rs17248480-A	rs17248480	0	17248480	intron_variant	0	NR	7E-14	13.1549		0.8781	[0.65-1.11] unit decrease	NR [NR] (imputed)	N
10	rs1469149	0.987531	5	131953510	rs17772583	0.152276	Asthma (childhood onset)	43938	31669095	Zhu Z	43762	J Allergy Clin Immunol	www.ncbi.nlm.nih.gov/pubmed/31669095	Shared Genetic and Experimental Links between Obesity-Related Traits and Asthma Subtypes in UK Biobank.	13,435 European ancestry cases, 393,186 European ancestry controls	NA	5q31.1	NR	RAD50			ENSG00000113522	NA	NA	rs17772583-?	rs17772583	0	17772583	intron_variant	0	NR	3E-8	7.52288		NA		Affymetrix [~ 8270000] (imputed)	N
25	rs594117	0.901191	17	46198168	rs76586925	0.152261	Systolic blood pressure	44797	35762941	Plotnikov D	44713	Invest Ophthalmol Vis Sci	www.ncbi.nlm.nih.gov/pubmed/35762941	High Blood Pressure and Intraocular Pressure: A Mendelian Randomization Study.	526,001 European ancestry individuals	NA	17q21.32		SNX11			ENSG00000002919	NA	NA	rs76586925-A	rs76586925	0	76586925	intron_variant	0	NR	4E-11	10.3979		0.6231	[0.44-0.81] unit increase	NR [NR] (imputed)	N
19	rs475043	0.976695	11	34413865	rs61880787	0.150358	Lateral ventricle volume	43805	31530798	Alliey-Rodriguez N	43725	Transl Psychiatry	www.ncbi.nlm.nih.gov/pubmed/31530798	NRXN1 is associated with enlargement of the temporal horns of the lateral ventricles in psychosis.	87 European ancestry Schizophrenia cases, 85 African American Schizophrenia cases, 15 Schizophrenia cases, 67 European ancestry Schizoaffective disorder cases, 53 African American Schizoaffective disorder cases, 7 Schizoaffective disorder cases, 130 European ancestry Bipolar disorders cases, 33 African American Bipolar disorders cases, 6 Bipolar disorders cases, 199 European ancestry controls, 79 African American controls, 16 controls	NA	11p13	NR	ABTB2 - CIR1P3	ENSG00000166016	ENSG00000216708		34308	38562	rs61880787-?	rs61880787	0	61880787	intergenic_variant	1		2E-6	5.69897		NA		Illumina [4322238] (imputed)	N
27	rs35434635	0.947222	19	1173893	rs117830785	0.148677	Eosinophil counts	43504	30595370	Kichaev G	43461	Am J Hum Genet	www.ncbi.nlm.nih.gov/pubmed/30595370	Leveraging Polygenic Functional Enrichment to Improve GWAS Power.	approximately 440,000 European ancestry individuals	NA	19p13.3		SBNO2			ENSG00000064932	NA	NA	rs117830785-?	rs117830785	0	117830785	intron_variant	0	NR	2E-8	7.69897		NA		NR [~ 8900000] (imputed)	N
26	rs34872586	0.974478	17	65903629	rs4468667	0.148504	C-reactive protein levels	44687	35459240	Said S	44673	Nat Commun	www.ncbi.nlm.nih.gov/pubmed/35459240	Genetic analysis of over half a million people characterises C-reactive protein loci.	575,531 European ancestry individuals	NA	17q24.2		BPTF			ENSG00000171634	NA	NA	rs4468667-A	rs4468667	0	4468667	intron_variant	0	NR	3E-8	7.52288		0.0124	[0.0081-0.0167] unit decrease	NR [11106737] (imputed)	N
7	rs13135092	0.99708	4	103349740	rs6533014	0.148174	Homeostasis model assessment of beta-cell function (dietary factor interaction)	41772	24204828	Zheng JS	41575	PLoS One	www.ncbi.nlm.nih.gov/pubmed/24204828	Genome-wide contribution of genotype by environment interaction to variation of diabetes-related traits.	820 European ancestry individuals	NA	4q24	LOC100133085, NFKB1	SLC39A8			ENSG00000138821	NA	NA	rs6533014-A	rs6533014	0	6533014	intron_variant	0	0.479	7E-6	5.1549	(n-6 PUFA)	NA		Affymetrix [590000]	N
25	rs594117	0.901191	17	47002543	rs35929648	0.147682	Insomnia	44778	35835914	Watanabe K	44756	Nat Genet	www.ncbi.nlm.nih.gov/pubmed/35835914	Genome-wide meta-analysis of insomnia prioritizes genes associated with metabolic and psychiatric pathways.	593,724 European ancestry cases, 1,771,286 European ancestry controls	NA	17q21.32		UBE2Z			ENSG00000159202	NA	NA	rs35929648-A	rs35929648	0	35929648	intron_variant	0	NR	6E-10	9.22185		0.006	[0.004-0.008] unit decrease	Illumina [10713943] (imputed)	N
25	rs594117	0.901191	17	47002543	rs35929648	0.147682	Brain morphology (MOSTest)	44888	35164939	van der Meer D	44603	Biol Psychiatry	www.ncbi.nlm.nih.gov/pubmed/35164939	Boosting Schizophrenia Genetics by Utilizing Genetic Overlap With Brain Morphology.	33,735 white British ancestry individuals	NA	17q21.32		UBE2Z			ENSG00000159202	NA	NA	rs35929648-?	rs35929648	0	35929648	intron_variant	0	NR	1E-6	6		NA		NR [9061072] (imputed)	N
7	rs13135092	0.99708	4	102507114	rs17249398	0.146848	General cognitive ability	43360	29844566	Davies G	43249	Nat Commun	www.ncbi.nlm.nih.gov/pubmed/29844566	Study of 300,486 individuals identifies 148 independent genetic loci influencing general cognitive function.	up to 300,486 European ancestry individuals	NA	4q24	NR	BANK1			ENSG00000153064	NA	NA	rs17249398-?	rs17249398	0	17249398	intron_variant	0	NR	3E-6	5.52288		4.682	z-score decrease	Affymetrix, Illumina [at least 2500000] (imputed)	N
7	rs13135092	0.99708	4	102507114	rs17249398	0.146848	Hand grip strength	43290	29691431	Tikkanen E	43214	Sci Rep	www.ncbi.nlm.nih.gov/pubmed/29691431	Biological Insights Into Muscular Strength: Genetic Findings in the UK Biobank.	334,825 British ancestry individuals	NA	4q24	BANK1	BANK1			ENSG00000153064	NA	NA	rs17249398-A	rs17249398	0	17249398	intron_variant	0	0.0272	1E-8	8		0.005	[0.0032-0.0068] unit decrease	Affymetrix [15275733] (imputed)	N
29	rs35506173	0.999085	19	46251362	rs12611358	0.146738	Alzheimer's disease or educational attainment (pleiotropy)	44635	34743297	Kulminski AM	44506	Geroscience	www.ncbi.nlm.nih.gov/pubmed/34743297	Pleiotropic predisposition to Alzheimer's disease and educational attainment: insights from the summary statistics analysis.	(see Lambert 2013 and Okbay 2016)	NA	19q13.32		MEIOSIN			ENSG00000237452	NA	NA	rs12611358-A	rs12611358	0	12611358	intron_variant	0	0.4235	1E-6	6		32.7916	z score increase	NR [6814003]	N
10	rs1469149	0.987531	5	131795310	rs10477741	0.146007	Hexanoylcarnitine (C6) levels	44879	35347128	Yin X	44648	Nat Commun	www.ncbi.nlm.nih.gov/pubmed/35347128	Genome-wide association studies of metabolites in Finnish men identify disease-relevant loci.	6,136 Finnish ancestry individuals	NA	5q31.1		IRF1, IRF1-AS1			ENSG00000125347, ENSG00000197536	NA	NA	rs10477741-G	rs10477741	0	10477741	intron_variant	0	NR	1E-14	14		0.18	unit increase	NR [16000000] (imputed)	N
7	rs13135092	0.99708	4	102456330	rs76062146	0.14524	Alcohol consumption (heavy vs. light/non-drinkers)	43920	31998841	Thompson A	43845	Sci Adv	www.ncbi.nlm.nih.gov/pubmed/31998841	Functional validity, role, and implications of heavy alcohol consumption genetic loci.	21,967 British ancestry cases, 103,282 British ancestry controls	47,967 European ancestry individuals	4q24	BANK1	BANK1			ENSG00000153064	NA	NA	rs76062146-G	rs76062146	0	76062146	intron_variant	0	0.972	2E-7	6.69897		5.193	NR z score increase	Affymetrix [11141077] (imputed)	N
7	rs13135092	0.99708	4	102456330	rs76062146	0.14524	aseg rh intensity Accumbens-area	44712	33875891	Smith SM	44305	Nat Neurosci	www.ncbi.nlm.nih.gov/pubmed/33875891	An expanded set of genome-wide association studies of brain imaging phenotypes in UK Biobank.	21,282 British ancestry individuals	10,686 British ancestry individuals	4q24		BANK1			ENSG00000153064	NA	NA	rs76062146-A	rs76062146	0	76062146	intron_variant	0	0.028	1E-13	13		0.221	[0.16-0.28] unit decrease	Affymetrix [17103079] (imputed)	N
7	rs13135092	0.99708	4	102456330	rs76062146	0.14524	IDP T1 FAST ROIs L ventral striatum	44712	33875891	Smith SM	44305	Nat Neurosci	www.ncbi.nlm.nih.gov/pubmed/33875891	An expanded set of genome-wide association studies of brain imaging phenotypes in UK Biobank.	22,133 British ancestry individuals	11,086 British ancestry individuals	4q24		BANK1			ENSG00000153064	NA	NA	rs76062146-A	rs76062146	0	76062146	intron_variant	0	0.028	1E-12	12		0.208	[0.15-0.26] unit increase	Affymetrix [17103079] (imputed)	N
7	rs13135092	0.99708	4	102456330	rs76062146	0.14524	IDP SWI T2star right pallidum	44712	33875891	Smith SM	44305	Nat Neurosci	www.ncbi.nlm.nih.gov/pubmed/33875891	An expanded set of genome-wide association studies of brain imaging phenotypes in UK Biobank.	20,043 British ancestry individuals	10,013 British ancestry individuals	4q24		BANK1			ENSG00000153064	NA	NA	rs76062146-A	rs76062146	0	76062146	intron_variant	0	0.028	7E-10	9.1549		0.191	[0.13-0.25] unit decrease	Affymetrix [17103079] (imputed)	N
7	rs13135092	0.99708	4	103204845	rs233817	0.144634	Sitting height ratio	42410	25865494	Chan Y	42103	Am J Hum Genet	www.ncbi.nlm.nih.gov/pubmed/25865494	Genome-wide Analysis of Body Proportion Classifies Height-Associated Variants by Mechanism of Action and Implicates Genes Important for Skeletal Development.	3,545 African American individuals, 12,965 European ancestry women, 8,625 European ancestry men	NA	4q24	NR	SLC39A8			ENSG00000138821	NA	NA	rs233817-C	rs233817	0	233817	intron_variant	0	0.712	4E-6	5.39794	(EA)	0.05	[0.028-0.072] unit decrease	Affymetrix, Illumina [up to 10250422] (imputed)	N
30	rs2248949	0.966736	19	50836684	rs10411345	0.144026	Vascular endothelial growth factor levels	42951	27989323	Ahola-Olli AV	42717	Am J Hum Genet	www.ncbi.nlm.nih.gov/pubmed/27989323	Genome-wide Association Study Identifies 27 Loci Influencing Concentrations of Circulating Cytokines and Growth Factors.	7,118 Finnish ancestry individuals	NA	19q13.33	NR	KCNC3, NR1H2			ENSG00000131398, ENSG00000131408	NA	NA	rs10411345-G	rs10411345	0	10411345	intron_variant	0		9E-6	5.04576		0.097	[0.054-0.14] SD units increase	NR [10700000] (imputed)	N
22	rs117293456	0.913087	14	98643863	rs77653640	0.14331	Lymphocyte count	44095	32888493	Chen MH	44075	Cell	www.ncbi.nlm.nih.gov/pubmed/32888493	Trans-ethnic and Ancestry-Specific Blood-Cell Genetics in 746,667 Individuals from 5 Global Populations.	524,923 European ancestry individuals	NA	14q32.2	NR	LINC02295 - NA	ENSG00000258511			38284	NA	rs77653640-A	rs77653640	0	77653640	intron_variant	1	0.19368	6E-11	10.2218		0.015717	[0.011-0.02] SD unit increase	Affymetrix, Illumina [50265552] (imputed)	N
13	rs12112428	0.912942	7	99574738	rs2247607	0.142856	Highest math class taken (MTAG)	43416	30038396	Lee JJ	43304	Nat Genet	www.ncbi.nlm.nih.gov/pubmed/30038396	Gene discovery and polygenic prediction from a genome-wide association study of educational attainment in 1.1 million individuals.	811,539 European ancestry individuals	NA	7q22.1	Intergenic	AZGP1 - AZGP1P1	ENSG00000160862	ENSG00000214313		1073	3647	rs2247607-A	rs2247607	0	2247607	intron_variant	1	0.6823	1E-8	8	(MTAG)	0.0101	[0.0066-0.0136] unit decrease	Affymetrix, Illumina [7100000] (imputed)	N
13	rs12112428	0.912942	7	99574738	rs2247607	0.142856	Weight	44544	34594039	Sakaue S	44469	Nat Genet	www.ncbi.nlm.nih.gov/pubmed/34594039	A cross-population atlas of genetic associations for 220 human phenotypes.	360,116 European ancestry individuals, 165,419 East Asian ancestry individuals	NA	7q22.1		AZGP1 - AZGP1P1	ENSG00000160862	ENSG00000214313		1073	3647	rs2247607-A	rs2247607	0	2247607	intron_variant	1	NR	2E-10	9.69897		0.0123	[0.0086-0.016] unit increase	Affymetrix, Illumina [20539548] (imputed)	N
28	rs281438	0.938143	19	10473392	rs280521	0.1417	N2-acetyllysine levels in elite athletes	44805	31882771	Al-Khelaifi F	43826	Sci Rep	www.ncbi.nlm.nih.gov/pubmed/31882771	Metabolic GWAS of elite athletes reveals novel genetically-influenced metabolites associated with athletic performance.	490 individuals	NA	19p13.2		TYK2			ENSG00000105397	NA	NA	rs280521-?	rs280521	0	280521	intron_variant	0	NR	2E-6	5.69897		0.487345	[0.29-0.68] unit decrease	Illumina [275016]	N
10	rs1469149	0.987531	5	131781345	rs1012793	0.141041	Fibrinogen levels	42887	28107422	de Vries PS	42755	PLoS One	www.ncbi.nlm.nih.gov/pubmed/28107422	Comparison of HapMap and 1000 Genomes Reference Panels in a Large-Scale Genome-Wide Association Study.	91,953 European ancestry individuals (imputed to HapMap)		5q31.1	C5orf56	IRF1, IRF1-AS1			ENSG00000125347, ENSG00000197536	NA	NA	rs1012793-?	rs1012793	0	1012793	intron_variant	0	NR	4E-60	59.3979		0.0208	unit increase	Affymetrix, Illumina [2749429] (imputed)	N
10	rs1469149	0.987531	5	131781345	rs1012793	0.141041	Fibrinogen levels	42887	28107422	de Vries PS	42755	PLoS One	www.ncbi.nlm.nih.gov/pubmed/28107422	Comparison of HapMap and 1000 Genomes Reference Panels in a Large-Scale Genome-Wide Association Study.	91,953 European ancestry individuals (imputed to 1000 Genomes)		5q31.1	C5orf56	IRF1, IRF1-AS1			ENSG00000125347, ENSG00000197536	NA	NA	rs1012793-?	rs1012793	0	1012793	intron_variant	0	NR	1E-58	58		0.0207	unit increase	Affymetrix, Illumina [10883314] (imputed)	N
11	rs4714516	0.921203	6	41920996	rs9296369	0.140558	Mean corpuscular volume	42977	27863252	Astle WJ	42691	Cell	www.ncbi.nlm.nih.gov/pubmed/27863252	The Allelic Landscape of Human Blood Cell Trait Variation and Links to Common Complex Disease.	172,433 European ancestry individuals	NA	6p21.1	CCND3	CCND3			ENSG00000112576	NA	NA	rs9296369-T	rs9296369	0	9296369	intron_variant	0	0.2666	4E-35	34.3979		0.0493826	[0.042-0.057] unit increase	Affymetrix [~ 2500000] (imputed)	N
11	rs4714516	0.921203	6	41920996	rs9296369	0.140558	Mean corpuscular hemoglobin	42977	27863252	Astle WJ	42691	Cell	www.ncbi.nlm.nih.gov/pubmed/27863252	The Allelic Landscape of Human Blood Cell Trait Variation and Links to Common Complex Disease.	172,332 European ancestry individuals	NA	6p21.1	CCND3	CCND3			ENSG00000112576	NA	NA	rs9296369-T	rs9296369	0	9296369	intron_variant	0	0.2666	3E-23	22.5229		0.039771	[0.032-0.048] unit increase	Affymetrix [~ 2500000] (imputed)	N
7	rs13135092	0.99708	4	102386634	rs149496329	0.139875	Body mass index	43938	31669095	Zhu Z	43762	J Allergy Clin Immunol	www.ncbi.nlm.nih.gov/pubmed/31669095	Shared Genetic and Experimental Links between Obesity-Related Traits and Asthma Subtypes in UK Biobank.	457,822 European ancestry individuals	NA	4q24	NR	BANK1			ENSG00000153064	NA	NA	rs149496329-?	rs149496329	0	149496329	intron_variant	0	NR	3E-11	10.5229		NA		Affymetrix [~ 8270000] (imputed)	N
25	rs594117	0.901191	17	47041247	rs4794005	0.139423	Appendicular lean mass	44139	33097823	Pei YF	44127	Commun Biol	www.ncbi.nlm.nih.gov/pubmed/33097823	The genetic architecture of appendicular lean mass characterized by association analysis in the UK Biobank study.	450,243 European ancestry individuals	NA	17q21.32	GIP	GIP			ENSG00000159224	NA	NA	rs4794005-A	rs4794005	0	4794005	intron_variant	0	0.4444	9E-15	14.0458		0.0151	[0.011-0.019] unit increase	Affymetrix [18391927] (imputed)	N
24	rs6503533	0.986264	17	37976093	rs114211283	0.139153	Asthma (childhood onset)	43938	31669095	Zhu Z	43762	J Allergy Clin Immunol	www.ncbi.nlm.nih.gov/pubmed/31669095	Shared Genetic and Experimental Links between Obesity-Related Traits and Asthma Subtypes in UK Biobank.	13,435 European ancestry cases, 393,186 European ancestry controls	NA	17q21.1	NR	IKZF3			ENSG00000161405	NA	NA	rs114211283-?	rs114211283	0	114211283	intron_variant	0	NR	4E-14	13.3979		NA		Affymetrix [~ 8270000] (imputed)	N
10	rs1469149	0.987531	5	131757480	rs10900807	0.138552	Glycine levels	43580	30837465	Wittemans LBL	43529	Nat Commun	www.ncbi.nlm.nih.gov/pubmed/30837465	Assessing the causal association of glycine with risk of cardio-metabolic diseases.	80,003 European ancestry individuals	NA	5q31.1	C5orf56	LINC02863, IRF1-AS1			ENSG00000238160, ENSG00000197536	NA	NA	rs10900807-G	rs10900807	0	10900807	intron_variant	0	0.805	1E-9	9		0.036	[0.022-0.05] unit increase	Affymetrix, Illumina [NR] (imputed)	N
4	rs9819396	0.952391	3	46068681	rs58035200	0.138344	Serum levels of protein CXCL16	44607	35078996	Gudjonsson A	44586	Nat Commun	www.ncbi.nlm.nih.gov/pubmed/35078996	A genome-wide association study of serum proteins reveals shared loci with common diseases.	5,361 Icelandic ancestry individuals	NA	3p21.31		XCR1			ENSG00000173578	NA	NA	rs58035200-T	rs58035200	0	58035200	intron_variant	0	0.2354	3E-12	11.5229		0.151833	[0.11-0.19] unit decrease	Illumina [7506463] (imputed)	N
14	rs764328	0.905089	9	4148717	rs7041606	0.138333	Asthma	44544	34594039	Sakaue S	44469	Nat Genet	www.ncbi.nlm.nih.gov/pubmed/34594039	A cross-population atlas of genetic associations for 220 human phenotypes.	13,015 East Asian ancestry cases, 162,933 East Asian ancestry controls	NA	9p24.2		GLIS3			ENSG00000107249	NA	NA	rs7041606-C	rs7041606	0	7041606	intron_variant	0	0.312451166	5E-10	9.30103		0.09196	[0.063-0.121] unit increase	Illumina [13429513] (imputed)	N
10	rs1469149	0.987531	5	131781288	rs7730247	0.137489	Non-HDL cholesterol levels	44882	34887591	Graham SE	44539	Nature	www.ncbi.nlm.nih.gov/pubmed/34887591	The power of genetic diversity in genome-wide association studies of lipids.	40,963 South Asian ancestry individuals, 48,057 Hispanic individuals, 99,432 Admixed African or African ancestry individuals, 146,492 East Asian ancestry individuals, 1,320,016 European ancestry individuals	NA	5q31.1		IRF1, IRF1-AS1			ENSG00000125347, ENSG00000197536	NA	NA	rs7730247-?	rs7730247	0	7730247	intron_variant	0	NR	2E-14	13.699		NA		NR [52000000] (imputed)	N
10	rs1469149	0.987531	5	132024166	rs11747814	0.136418	Eczema	44532	34785669	Grosche S	44516	Nat Commun	www.ncbi.nlm.nih.gov/pubmed/34785669	Rare variant analysis in eczema identifies exonic variants in DUSP1, NOTCH4 and SLC9A4.	20,016 European ancestry cases, 380,433 European ancestry controls	NA	5q31.1		IL4 - KIF3A	ENSG00000113520	ENSG00000131437		5796	4154	rs11747814-T	rs11747814	0	11747814	regulatory_region_variant	1	0.7186	3E-18	17.5229		0.9		Affymetrix, Illumina [9397031] (imputed)	N
10	rs1469149	0.987531	5	132043351	rs17691077	0.135898	Mosquito bite size	43017	28199695	Jones AV	42826	Hum Mol Genet	www.ncbi.nlm.nih.gov/pubmed/28199695	GWAS of self-reported mosquito bite size, itch intensity and attractiveness to mosquitoes implicates immune-related predisposition loci.	84,724 European ancestry individuals	NA	5q31.1	KIF3A	KIF3A			ENSG00000131437	NA	NA	rs17691077-C	rs17691077	0	17691077	intron_variant	0	NR	3E-7	6.52288		0.0524213	[0.032-0.072] unit decrease	Illumina [13520550] (imputed)	N
10	rs1469149	0.987531	5	132043351	rs17691077	0.135898	Phonological awareness (Elision)	44792	34315907	Benchek P	44404	NPJ Genom Med	www.ncbi.nlm.nih.gov/pubmed/34315907	Association between genes regulating neural pathways for quantitative traits of speech and language disorders.	299 European ancestry children from 148 families	NA	5q31.1		KIF3A			ENSG00000131437	NA	NA	rs17691077-?	rs17691077	0	17691077	intron_variant	0	NR	4E-6	5.39794		0.616	unit decrease	Illumina [NR] (imputed)	N
7	rs13135092	0.99708	4	102780724	rs4426778	0.135348	Systemic lupus erythematosus	43550	28714469	Langefeld CD	42933	Nat Commun	www.ncbi.nlm.nih.gov/pubmed/28714469	Transancestral mapping and genetic load in systemic lupus erythematosus.	6,748 European ancestry cases, 11,516 European ancestry controls	NA	4q24	BANK1	BANK1			ENSG00000153064	NA	NA	rs4426778-?	rs4426778	0	4426778	intron_variant	0	NR	1E-12	12		1.26582	[1.19-1.35]	Illumina [at least 5000000] (imputed)	N
4	rs9819396	0.952391	3	46168314	rs1602580	0.135312	C-X-C motif chemokine 16 levels	44159	33067605	Folkersen L	44120	Nat Metab	www.ncbi.nlm.nih.gov/pubmed/33067605	Genomic and drug target evaluation of 90 cardiovascular proteins in 30,931 individuals.	21,758 European ancestry individuals	9,173 individuals	3p21.31		XCR1 - CCR3	ENSG00000173578	ENSG00000183625		40997	4068	rs1602580-T	rs1602580	0	1602580	intergenic_variant	1	0.2	1E-22	22		0.0931	unit decrease	Affymetrix, Illumina [20300000] (imputed)	N
26	rs34872586	0.974478	17	66164918	rs57209021	0.135224	Type 1 diabetes	44342	34012112	Chiou J	44335	Nature	www.ncbi.nlm.nih.gov/pubmed/34012112	Interpreting type 1 diabetes risk with genetics and single-cell epigenomics.	18,942 European ancestry cases, 501,638 European ancestry controls	NA	17q24.2	intergenic	RDM1P3 - ARHGAP27P2	ENSG00000267708	ENSG00000267472		9734	30144	rs57209021-T	rs57209021	0	57209021	intergenic_variant	1	0.225582	4E-8	7.39794		0.100693	[0.065-0.137] unit increase	Affymetrix, Illumina [62116689] (imputed)	N
22	rs117293456	0.913087	14	98578983	rs17096452	0.135129	Educational attainment	44743	35361970	Okbay A	44651	Nat Genet	www.ncbi.nlm.nih.gov/pubmed/35361970	Polygenic prediction of educational attainment within and between families from genome-wide association analyses in 3 million individuals.	3,037,499 European ancestry individuals	NA	14q32.2		LINC01550 - LINC02295	ENSG00000246223	ENSG00000258511		134522	23340	rs17096452-A	rs17096452	0	17096452	intron_variant	1	0.783	3E-19	18.5229		0.0113818	[0.0089-0.0139] unit increase	Illumina [10675380] (imputed)	N
10	rs1469149	0.987531	5	131813204	rs13164856	0.134993	Asthma (childhood onset)	43938	31669095	Zhu Z	43762	J Allergy Clin Immunol	www.ncbi.nlm.nih.gov/pubmed/31669095	Shared Genetic and Experimental Links between Obesity-Related Traits and Asthma Subtypes in UK Biobank.	13,435 European ancestry cases, 393,186 European ancestry controls	NA	5q31.1	NR	IRF1, IRF1-AS1			ENSG00000125347, ENSG00000197536	NA	NA	rs13164856-?	rs13164856	0	13164856	intron_variant	0	NR	1E-9	9		NA		Affymetrix [~ 8270000] (imputed)	N
10	rs1469149	0.987531	5	131813204	rs13164856	0.134993	Nonatopic asthma	43938	31669095	Zhu Z	43762	J Allergy Clin Immunol	www.ncbi.nlm.nih.gov/pubmed/31669095	Shared Genetic and Experimental Links between Obesity-Related Traits and Asthma Subtypes in UK Biobank.	28,862 European ancestry cases, 422,048 European ancestry controls	NA	5q31.1	NR	IRF1, IRF1-AS1			ENSG00000125347, ENSG00000197536	NA	NA	rs13164856-?	rs13164856	0	13164856	intron_variant	0	NR	4E-8	7.39794		NA		Affymetrix [~ 8270000] (imputed)	N
10	rs1469149	0.987531	5	131813204	rs13164856	0.134993	Polycystic ovary syndrome	42620	26416764	Day FR	42276	Nat Commun	www.ncbi.nlm.nih.gov/pubmed/26416764	Causal mechanisms and balancing selection inferred from genetic associations with polycystic ovary syndrome.	5,184 European ancestry cases, 82,759 European ancestry controls	374 European ancestry cases, 92,681 European ancestry controls, 1,671 cases, 6,205 controls	5q31.1	RAD50	IRF1, IRF1-AS1			ENSG00000125347, ENSG00000197536	NA	NA	rs13164856-T	rs13164856	0	13164856	intron_variant	0	0.73	4E-9	8.39794		1.13	[1.09–1.18]	Illumina [~ 9000000] (imputed)	N
10	rs1469149	0.987531	5	131813204	rs13164856	0.134993	Polycystic ovary syndrome	43504	30566500	Day F	43453	PLoS Genet	www.ncbi.nlm.nih.gov/pubmed/30566500	Large-scale genome-wide meta-analysis of polycystic ovary syndrome suggests shared genetic architecture for different diagnosis criteria.	10,074 European ancestry cases, 103,164 European ancestry controls	NA	5q31.1	IRF1, RAD50	IRF1, IRF1-AS1			ENSG00000125347, ENSG00000197536	NA	NA	rs13164856-T	rs13164856	0	13164856	intron_variant	0	0.73	1E-10	10		0.1235	[0.086-0.161] unit increase	Illumina [> 10000000] (imputed)	N
24	rs6503533	0.986264	17	37776644	rs112037479	0.134872	Asthma (childhood onset)	43938	31669095	Zhu Z	43762	J Allergy Clin Immunol	www.ncbi.nlm.nih.gov/pubmed/31669095	Shared Genetic and Experimental Links between Obesity-Related Traits and Asthma Subtypes in UK Biobank.	13,435 European ancestry cases, 393,186 European ancestry controls	NA	17q12	NR	NEUROD2 - PPP1R1B	ENSG00000171532	ENSG00000131771		10614	6349	rs112037479-?	rs112037479	0	112037479	intron_variant	1	NR	5E-8	7.30103		NA		Affymetrix [~ 8270000] (imputed)	N
10	rs1469149	0.987531	5	131777234	rs11242113	0.134584	Urinary albumin-to-creatinine ratio	43878	31630189	Casanova F	43758	Hum Mol Genet	www.ncbi.nlm.nih.gov/pubmed/31630189	A genome-wide association study implicates multiple mechanisms influencing raised urinary albumin-creatinine ratio.	437,027 European ancestry individuals	60,130 individuals	5q31.1	C5orf56	IRF1-AS1, IRF1			ENSG00000197536, ENSG00000125347	NA	NA	rs11242113-A	rs11242113	0	11242113	intron_variant	0	0.188	2E-9	8.69897	(EA)	0.016	[0.01-0.022] unit increase	NR [12082474] (imputed)	N
25	rs594117	0.901191	17	47047596	rs3809770	0.133867	Hemoglobin	44092	32888494	Vuckovic D	44075	Cell	www.ncbi.nlm.nih.gov/pubmed/32888494	The Polygenic and Monogenic Basis of Blood Traits and Diseases.	408,112 British individuals	NA	17q21.32	GIP	GIP - IGF2BP1	ENSG00000159224	ENSG00000159217		1638	27151	rs3809770-G	rs3809770	0	3809770	intergenic_variant	1	0.406362	7E-9	8.1549		0.0130395	[0.0086-0.0175] unit decrease	Affymetrix [93095623] (imputed)	N
25	rs594117	0.901191	17	47047596	rs3809770	0.133867	Waist circumference adjusted for body mass index	43938	31669095	Zhu Z	43762	J Allergy Clin Immunol	www.ncbi.nlm.nih.gov/pubmed/31669095	Shared Genetic and Experimental Links between Obesity-Related Traits and Asthma Subtypes in UK Biobank.	457,690 European ancestry individuals	NA	17q21.32	NR	GIP - IGF2BP1	ENSG00000159224	ENSG00000159217		1638	27151	rs3809770-?	rs3809770	0	3809770	intergenic_variant	1	NR	2E-10	9.69897		NA		Affymetrix [~ 8270000] (imputed)	N
8	rs34712979	0.999647	4	106843958	rs7664805	0.132983	Post bronchodilator FEV1	42657	26634245	Lutz SM	42341	BMC Genet	www.ncbi.nlm.nih.gov/pubmed/26634245	A genome-wide association study identifies risk loci for spirometric measures among smokers of European and African ancestry.	10,094 European ancestry current and former smoker individuals, 3,260 African American current and former smoker individuals, 178 current and former smoker individuals	NA	4q24	NPNT	NPNT			ENSG00000168743	NA	NA	rs7664805-C	rs7664805	0	7664805	intron_variant	0	0.085	1E-6	6		0.141	NR unit decrease	Illumina [NR] (imputed)	N
8	rs34712979	0.999647	4	106843958	rs7664805	0.132983	Post bronchodilator FEV1/FVC ratio	42657	26634245	Lutz SM	42341	BMC Genet	www.ncbi.nlm.nih.gov/pubmed/26634245	A genome-wide association study identifies risk loci for spirometric measures among smokers of European and African ancestry.	10,094 European ancestry current and former smoker individuals, 3,260 African American current and former smoker individuals, 178 current and former smoker individuals	NA	4q24	NPNT	NPNT			ENSG00000168743	NA	NA	rs7664805-C	rs7664805	0	7664805	intron_variant	0	0.084	3E-6	5.52288		0.028	unit decrease	Illumina [NR] (imputed)	N
4	rs1134867	0.902801	3	47641011	rs4858802	0.13259	Body mass index	43502	30595370	Kichaev G	43461	Am J Hum Genet	www.ncbi.nlm.nih.gov/pubmed/30595370	Leveraging Polygenic Functional Enrichment to Improve GWAS Power.	approximately 458,000 European ancestry individuals	NA	3p21.31		SMARCC1			ENSG00000173473	NA	NA	rs4858802-?	rs4858802	0	4858802	intron_variant	0	NR	1E-11	11		NA		NR [~ 8900000] (imputed)	N
14	rs764328	0.905089	9	4040327	rs10814819	0.129596	Metabolite levels	43839	23823483	Rhee EP	41457	Cell Metab	www.ncbi.nlm.nih.gov/pubmed/23823483	A genome-wide association study of the human metabolome in a community-based cohort.	2,076 European ancestry individuals	NA	9p24.2	SLC1A1	GLIS3			ENSG00000107249	NA	NA	rs10814819-?	rs10814819	0	10814819	intron_variant	0	NR	3E-6	5.52288	(PC 34:3)	0.21483	[0.12-0.3] unit increase	Affymetrix [at least 2500000] (imputed)	N
31	rs6117342	0.971739	20	6609877	rs6107853	0.1286	Body mass index	41581	23669352	Graff M	41406	Hum Mol Genet	www.ncbi.nlm.nih.gov/pubmed/23669352	Genome-wide analysis of BMI in adolescents and young adults reveals additional insight into the effects of genetic loci over the life course.	Up to 13,627 European ancestry individuals	Up to 16,253 European ancestry individuals	20p12.3	BMP2					NA	NA	rs6107853-A	rs6107853	0	6107853	intergenic_variant	1	0.45	2E-6	5.69897		0.04	[0.022-0.058] unit increase	Affymetrix, Illumina [557887] (imputed)	N
24	rs6503533	0.986264	17	38254492	rs2071427	0.128473	Neutrophil-to-lymphocyte ratio	44543	34469753	Kachuri L	44434	Am J Hum Genet	www.ncbi.nlm.nih.gov/pubmed/34469753	Genetic determinants of blood-cell traits influence susceptibility to childhood acute lymphoblastic leukemia.	334,944 European ancestry, NR ancestry individuals	NA	17q21.1		NR1D1			ENSG00000126368	NA	NA	rs2071427-?	rs2071427	0	2071427	intron_variant	0	NR	5E-8	7.30103		NA		Affymetrix [NR] (imputed)	N
7	rs13135092	0.99708	4	103198929	rs233829	0.128365	Insomnia	44778	35835914	Watanabe K	44756	Nat Genet	www.ncbi.nlm.nih.gov/pubmed/35835914	Genome-wide meta-analysis of insomnia prioritizes genes associated with metabolic and psychiatric pathways.	390,751 European ancestry female cases, 1,018,386 European ancestry female controls	NA	4q24		SLC39A8			ENSG00000138821	NA	NA	rs233829-T	rs233829	0	233829	intron_variant	0	NR	4E-8	7.39794		0.007	[0.005-0.009] unit decrease	Illumina [10288913] (imputed)	N
24	rs6503533	0.986264	17	38253228	rs2102928	0.128042	High density lipoprotein cholesterol levels	44376	33462484	Sinnott-Armstrong N	44214	Nat Genet	www.ncbi.nlm.nih.gov/pubmed/33462484	Genetics of 35 blood and urine biomarkers in the UK Biobank.	313,372 European ancestry individuals, 5,573 African ancestry individuals, 6,689 South Asian ancestry individuals	NA	17q21.1	NR	NR1D1			ENSG00000126368	NA	NA	rs2102928-C	rs2102928	0	2102928	intron_variant	0	NR	3E-12	11.5229		0.0187	[0.013-0.024] unit decrease	Affymetrix [9000000] (imputed)	N
24	rs6503533	0.986264	17	38253228	rs2102928	0.128042	Total cholesterol levels	44376	33462484	Sinnott-Armstrong N	44214	Nat Genet	www.ncbi.nlm.nih.gov/pubmed/33462484	Genetics of 35 blood and urine biomarkers in the UK Biobank.	342,508 European ancestry individuals, 6,014 African ancestry individuals, 7,336 South Asian ancestry individuals	NA	17q21.1	NR	NR1D1			ENSG00000126368	NA	NA	rs2102928-C	rs2102928	0	2102928	intron_variant	0	NR	1E-10	10		0.0165	[0.011-0.022] unit decrease	Affymetrix [9000000] (imputed)	N
17	rs1614308	0.944705	10	81916055	rs36073865	0.127214	Urea levels	44376	33462484	Sinnott-Armstrong N	44214	Nat Genet	www.ncbi.nlm.nih.gov/pubmed/33462484	Genetics of 35 blood and urine biomarkers in the UK Biobank.	342,286 European ancestry individuals, 6,015 African ancestry individuals, 7,336 South Asian ancestry individuals	NA	10q22.3	NR	ANXA11			ENSG00000122359	NA	NA	rs36073865-T	rs36073865	0	36073865	intron_variant	0	NR	7E-10	9.1549		0.0247	[0.017-0.033] unit increase	Affymetrix [9000000] (imputed)	N
10	rs1469149	0.987531	5	131788135	rs59041913	0.125785	Chronic obstructive pulmonary disease x current smoker interaction (2df)	44309	33106845	Kim W	44131	Am J Epidemiol	www.ncbi.nlm.nih.gov/pubmed/33106845	Genome-wide Gene-by-smoking Interaction Study of Chronic Obstructive Pulmonary Disease.	21,077 European ancestry cases, 179,689 European ancestry controls	NA	5q31.1	NR	IRF1-AS1, IRF1			ENSG00000197536, ENSG00000125347	NA	NA	rs59041913-T	rs59041913	0	59041913	intron_variant	0	0.23	3E-8	7.52288		NA	[NR]	Affymetrix [9886854] (imputed)	N
10	rs1469149	0.987531	5	131788135	rs59041913	0.125785	Chronic obstructive pulmonary disease x current smoker interaction (main effect)	44309	33106845	Kim W	44131	Am J Epidemiol	www.ncbi.nlm.nih.gov/pubmed/33106845	Genome-wide Gene-by-smoking Interaction Study of Chronic Obstructive Pulmonary Disease.	21,077 European ancestry cases, 179,689 European ancestry controls	NA	5q31.1	NR	IRF1-AS1, IRF1			ENSG00000197536, ENSG00000125347	NA	NA	rs59041913-T	rs59041913	0	59041913	intron_variant	0	0.23	5E-6	5.30103		1.07	[1.04-1.1]	Affymetrix [9886854] (imputed)	N
10	rs1469149	0.987531	5	131788135	rs59041913	0.125785	Chronic obstructive pulmonary disease in non-current smokers	44309	33106845	Kim W	44131	Am J Epidemiol	www.ncbi.nlm.nih.gov/pubmed/33106845	Genome-wide Gene-by-smoking Interaction Study of Chronic Obstructive Pulmonary Disease.	16,488 European ancestry cases, 169,688 European ancestry controls	NA	5q31.1	NR	IRF1-AS1, IRF1			ENSG00000197536, ENSG00000125347	NA	NA	rs59041913-T	rs59041913	0	59041913	intron_variant	0	0.23	5E-6	5.30103		1.07	[1.04-1.1]	Affymetrix [9886854] (imputed)	N
4	rs1134867	0.902801	3	48021282	rs34170328	0.125713	General cognitive ability	43360	29844566	Davies G	43249	Nat Commun	www.ncbi.nlm.nih.gov/pubmed/29844566	Study of 300,486 individuals identifies 148 independent genetic loci influencing general cognitive function.	up to 300,486 European ancestry individuals	NA	3p21.31	NR	MAP4			ENSG00000047849	NA	NA	rs34170328-?	rs34170328	0	34170328	intron_variant	0	NR	4E-6	5.39794		4.613	z-score increase	Affymetrix, Illumina [at least 2500000] (imputed)	N
10	rs1469149	0.987531	5	131755651	rs1003533	0.125523	Apolipoprotein B levels	44033	32203549	Richardson TG	43913	PLoS Med	www.ncbi.nlm.nih.gov/pubmed/32203549	Evaluating the relationship between circulating lipoprotein lipids and apolipoproteins with risk of coronary heart disease: A multivariable Mendelian randomisation analysis.	439,214 European ancestry individuals	NA	5q31.1	C5orf56	IRF1-AS1, LINC02863			ENSG00000197536, ENSG00000238160	NA	NA	rs1003533-C	rs1003533	0	1003533	intron_variant	0	0.811671	6E-14	13.2218		0.0199788	[0.015-0.025] unit increase	Affymetrix [NR] (imputed)	N
10	rs1469149	0.987531	5	131829297	rs2549003	0.125404	Asthma (sex interaction)	41969	24824216	Myers RA	41772	Hum Mol Genet	www.ncbi.nlm.nih.gov/pubmed/24824216	Genome-wide interaction studies reveal sex-specific asthma risk alleles.	1,052 European ancestry male cases, 1,019 European ancestry female cases, 709 European ancestry male controls, 826 European ancestry female controls, 675 African American/African Caribbean male cases, 837 African American/African Caribbean female cases, 577 African American/African Caribbean male controls, 926 African American/African Caribbean female controls, 926 Latino male cases, 710 Latino female cases, 410 Latino male controls, 382 Latino female controls	NA	5q31.1	IRF1, SLC22A4	IRF1			ENSG00000125347	NA	NA	rs2549003-G	rs2549003	0	2549003	intron_variant	0	0.39	9E-7	6.04576	(European, male)	1.33	[1.18-1.49]	Affymetrix, Illumina [~ 2100000] (imputed)	N
11	rs4714516	0.921203	6	41871786	rs9369314	0.124923	Hip circumference adjusted for BMI	44432	34021172	Christakoudi S	44337	Sci Rep	www.ncbi.nlm.nih.gov/pubmed/34021172	GWAS of allometric body-shape indices in UK Biobank identifies loci suggesting associations with morphogenesis, organogenesis, adrenal cell renewal and cancer.	186,825 British ancestry men	NA	6p21.1	MED20	USP49 - MED20	ENSG00000164663	ENSG00000124641		8673	1306	rs9369314-A	rs9369314	0	9369314	intron_variant	1	NR	4E-11	10.3979		0.0203244	[0.014-0.026] unit increase	Affymetrix [323123] (imputed)	N
24	rs6503533	0.986264	17	38150946	rs4795413	0.124688	Atopic asthma	43938	31669095	Zhu Z	43762	J Allergy Clin Immunol	www.ncbi.nlm.nih.gov/pubmed/31669095	Shared Genetic and Experimental Links between Obesity-Related Traits and Asthma Subtypes in UK Biobank.	23,982 European ancestry cases, 393,169 European ancestry controls	NA	17q21.1	NR	PSMD3			ENSG00000108344	NA	NA	rs4795413-?	rs4795413	0	4795413	non_coding_transcript_exon_variant	0	NR	8E-11	10.0969		NA		Affymetrix [~ 8270000] (imputed)	N
11	rs4714516	0.921203	6	41792545	rs12661667	0.124078	Sleep duration (short sleep)	43567	30846698	Dashti HS	43531	Nat Commun	www.ncbi.nlm.nih.gov/pubmed/30846698	Genome-wide association study identifies genetic loci for self-reported habitual sleep duration supported by accelerometer-derived estimates.	106,192 European ancestry cases, 305,742 European ancestry controls	47,180 adults, 10,554 children or adolescents	6p21.1	USP49	USP49			ENSG00000164663	NA	NA	rs12661667-T	rs12661667	0	12661667	intron_variant	0	NR	3E-8	7.52288		1.028		NR [14661600] (imputed)	N
24	rs6503533	0.986264	17	38251657	rs72836608	0.124023	Mean corpuscular volume	44092	32888494	Vuckovic D	44075	Cell	www.ncbi.nlm.nih.gov/pubmed/32888494	The Polygenic and Monogenic Basis of Blood Traits and Diseases.	408,112 British individuals	NA	17q21.1	NR1D1	NR1D1			ENSG00000126368	NA	NA	rs72836608-A	rs72836608	0	72836608	intron_variant	0	0.341333	3E-12	11.5229		0.0150344	[0.011-0.019] unit decrease	Affymetrix [93095623] (imputed)	N
10	rs1469149	0.987531	5	131865791	rs4705959	0.123798	Asthma	43763	31619474	Zhu Z	43755	Eur Respir J	www.ncbi.nlm.nih.gov/pubmed/31619474	Shared Genetics of Asthma and Mental Health Disorders: A Large-Scale Genome-Wide Cross-Trait Analysis.	46,802 European ancestry cases, 347,481 European ancestry controls	23,948 European and unknown ancestry cases, 118,538 European and unknown ancestry controls	5q31.1	AFF4, CCNI2, GDF9, IL4, IL5, IL13, KIF3A, LEAP2, RAD50, SEPT8, SHROOM1, SOWAHA, UQCRQ	IRF1 - IL5	ENSG00000125347	ENSG00000113525		21380	11346	rs4705959-T	rs4705959	0	4705959	intron_variant	1	0.742622	2E-9	8.69897		1.0437	[1.03-1.06]	Affymetrix [8274727] (imputed)	N
25	rs594117	0.901191	17	47045322	rs9901810	0.123618	Systolic blood pressure	43504	30595370	Kichaev G	43461	Am J Hum Genet	www.ncbi.nlm.nih.gov/pubmed/30595370	Leveraging Polygenic Functional Enrichment to Improve GWAS Power.	approximately 422,000 European ancestry individuals	NA	17q21.32		GIP			ENSG00000159224	NA	NA	rs9901810-?	rs9901810	0	9901810	intron_variant	0	NR	1E-8	8		NA		NR [~ 8900000] (imputed)	N
4	rs9819396	0.952391	3	46122881	rs1491958	0.123049	Mouth ulcers	43605	30837455	Dudding T	43529	Nat Commun	www.ncbi.nlm.nih.gov/pubmed/30837455	Genome wide analysis for mouth ulcers identifies associations at immune regulatory loci.	47,079 British or unknown ancestry cases, 414,027 British or unknown ancestry controls	98,298 cases, 247,446 controls	3p21.31		XCR1			ENSG00000173578	NA	NA	rs1491958-T	rs1491958	0	1491958	intron_variant	0	0.06649899999999997	5E-21	20.301		1.07693	[1.06-1.1]	Affymetrix, Illumina [9851866] (imputed)	N
24	rs6503533	0.986264	17	38284863	rs75905358	0.12226	Atopic asthma	43938	31669095	Zhu Z	43762	J Allergy Clin Immunol	www.ncbi.nlm.nih.gov/pubmed/31669095	Shared Genetic and Experimental Links between Obesity-Related Traits and Asthma Subtypes in UK Biobank.	23,982 European ancestry cases, 393,169 European ancestry controls	NA	17q21.1	NR	MSL1			ENSG00000188895	NA	NA	rs75905358-?	rs75905358	0	75905358	intron_variant	0	NR	1E-10	10		NA		Affymetrix [~ 8270000] (imputed)	N
16	rs635634	0.993359	9	136137646	rs8176694	0.121334	Protein FAM3D levels	44858	36168886	Thareja G	44832	Hum Mol Genet	www.ncbi.nlm.nih.gov/pubmed/36168886	Differences and commonalities in the genetic architecture of protein quantitative trait loci in European and Arab populations.	2,935 Qatari ancestry individuals	NA	9q34.2		ABO, ABO			ENSG00000175164, ENSG00000281879	NA	NA	rs8176694-C	rs8176694	0	8176694	intron_variant	0	0.215332	4E-13	12.3979		0.237476	[0.17-0.3] unit decrease	NR [10004359]	N
10	rs1469149	0.987531	5	132025487	rs11242123	0.121197	Gut bacterial pathway abundance (PWY.7209..superpathway.of.pyrimidine.ribonucleosides.degradation)	44743	35115690	Lopera-Maya EA	44595	Nat Genet	www.ncbi.nlm.nih.gov/pubmed/35115690	Effect of host genetics on the gut microbiome in 7,738 participants of the Dutch Microbiome Project.	7,738 European ancestry individuals	NA	5q31.1		IL4 - KIF3A	ENSG00000113520	ENSG00000131437		7117	2833	rs11242123-T	rs11242123	0	11242123	non_coding_transcript_exon_variant	1	0.12855163	5E-8	7.30103		0.16115	[0.1-0.22] unit decrease	Illumina [5584686] (imputed)	N
11	rs4714516	0.921203	6	41916072	rs12528656	0.120862	Mean spheric corpuscular volume	44092	32888494	Vuckovic D	44075	Cell	www.ncbi.nlm.nih.gov/pubmed/32888494	The Polygenic and Monogenic Basis of Blood Traits and Diseases.	408,112 British individuals	NA	6p21.1	CCND3	CCND3			ENSG00000112576	NA	NA	rs12528656-G	rs12528656	0	12528656	intron_variant	0	0.28451	2E-17	16.699		0.0289458	[0.022-0.036] unit increase	Affymetrix [93095623] (imputed)	N
11	rs4714516	0.921203	6	41916072	rs12528656	0.120862	Plateletcrit	44092	32888494	Vuckovic D	44075	Cell	www.ncbi.nlm.nih.gov/pubmed/32888494	The Polygenic and Monogenic Basis of Blood Traits and Diseases.	408,112 British individuals	NA	6p21.1	CCND3	CCND3			ENSG00000112576	NA	NA	rs12528656-G	rs12528656	0	12528656	intron_variant	0	0.284298	7E-18	17.1549		0.0215888	[0.017-0.026] unit increase	Affymetrix [93095623] (imputed)	N
11	rs4714516	0.921203	6	41916072	rs12528656	0.120862	Mean reticulocyte volume	44092	32888494	Vuckovic D	44075	Cell	www.ncbi.nlm.nih.gov/pubmed/32888494	The Polygenic and Monogenic Basis of Blood Traits and Diseases.	408,112 British individuals	NA	6p21.1	CCND3	CCND3			ENSG00000112576	NA	NA	rs12528656-G	rs12528656	0	12528656	intron_variant	0	0.284539	2E-19	18.699		0.0293852	[0.023-0.036] unit increase	Affymetrix [93095623] (imputed)	N
17	rs1614308	0.944705	10	82141562	rs35698456	0.120496	Hemoglobin concentration	44095	32888493	Chen MH	44075	Cell	www.ncbi.nlm.nih.gov/pubmed/32888493	Trans-ethnic and Ancestry-Specific Blood-Cell Genetics in 746,667 Individuals from 5 Global Populations.	746,431 African American or Afro-Caribbean, African ancestry, European ancestry, East Asian ancestry, Hispanic or Latin American and South Asian ancestry individuals	NA	10q23.1	NR	DYDC2 - PRXL2A	ENSG00000133665	ENSG00000122378		13733	26023	rs35698456-G	rs35698456	0	35698456	regulatory_region_variant	1	0.142801	4E-11	10.3979		NA		Affymetrix, Illumina [24653286] (imputed)	N
24	rs6503533	0.986264	17	38279036	rs117827273	0.12024	Lung function (FEV1/FVC)	43504	30595370	Kichaev G	43461	Am J Hum Genet	www.ncbi.nlm.nih.gov/pubmed/30595370	Leveraging Polygenic Functional Enrichment to Improve GWAS Power.	approximately 370,000 European ancestry individuals	NA	17q21.1		MSL1			ENSG00000188895	NA	NA	rs117827273-?	rs117827273	0	117827273	synonymous_variant	0	NR	3E-19	18.5229		NA		NR [~ 8900000] (imputed)	N
24	rs6503533	0.986264	17	38279036	rs117827273	0.12024	Hair color	43504	30595370	Kichaev G	43461	Am J Hum Genet	www.ncbi.nlm.nih.gov/pubmed/30595370	Leveraging Polygenic Functional Enrichment to Improve GWAS Power.	approximately 452,000 European ancestry individuals	NA	17q21.1		MSL1			ENSG00000188895	NA	NA	rs117827273-?	rs117827273	0	117827273	synonymous_variant	0	NR	4E-9	8.39794		NA		NR [~ 8900000] (imputed)	N
10	rs1469149	0.987531	5	132123536	rs11746729	0.119974	Itch intensity from mosquito bite	43017	28199695	Jones AV	42826	Hum Mol Genet	www.ncbi.nlm.nih.gov/pubmed/28199695	GWAS of self-reported mosquito bite size, itch intensity and attractiveness to mosquitoes implicates immune-related predisposition loci.	84,724 European ancestry individuals	NA	5q31.1	Intergenic	SEPTIN8			ENSG00000164402	NA	NA	rs11746729-G	rs11746729	0	11746729	intron_variant	0	NR	3E-15	14.5229		0.0351208	[0.026-0.044] unit decrease	Illumina [13520550] (imputed)	N
10	rs1469149	0.987531	5	132123536	rs11746729	0.119974	Itch intensity from mosquito bite adjusted by bite size	43017	28199695	Jones AV	42826	Hum Mol Genet	www.ncbi.nlm.nih.gov/pubmed/28199695	GWAS of self-reported mosquito bite size, itch intensity and attractiveness to mosquitoes implicates immune-related predisposition loci.	41,355 European ancestry men and 43,369 European ancestry women	NA	5q31.1	Intergenic	SEPTIN8			ENSG00000164402	NA	NA	rs11746729-G	rs11746729	0	11746729	intron_variant	0	NR	2E-12	11.699		0.02689	[0.019-0.034] unit decrease	Illumina [13520550] (imputed)	N
10	rs1469149	0.987531	5	132123536	rs11746729	0.119974	Itch intensity from mosquito bite adjusted by bite size	43017	28199695	Jones AV	42826	Hum Mol Genet	www.ncbi.nlm.nih.gov/pubmed/28199695	GWAS of self-reported mosquito bite size, itch intensity and attractiveness to mosquitoes implicates immune-related predisposition loci.	69,057 European ancestry individuals without immune related conditions	NA	5q31.1	Intergenic	SEPTIN8			ENSG00000164402	NA	NA	rs11746729-G	rs11746729	0	11746729	intron_variant	0	NR	2E-10	9.69897		0.0267064	[0.018-0.035] unit decrease	Illumina [13519193] (imputed)	N
10	rs1469149	0.987531	5	131769174	rs2106854	0.119789	Fibrinogen	41712	23969696	Sabater-Lleal M	41508	Circulation	www.ncbi.nlm.nih.gov/pubmed/23969696	Multiethnic meta-analysis of genome-wide association studies in >100 000 subjects identifies 23 fibrinogen-associated Loci but no strong evidence of a causal association between circulating fibrinogen and cardiovascular disease.	91,323 European ancestry individuals	8,423 African American individuals, 1,447 Hispanic individuals	5q31.1	C5orf56, IRF1	IRF1-AS1			ENSG00000197536	NA	NA	rs2106854-T	rs2106854	0	2106854	intron_variant	0	0.21	2E-48	47.699	(EA)	0.019	[0.017-0.021] unit decrease	Affymetrix, Illumina [2515567] (imputed)	N
10	rs1469149	0.987531	5	131769174	rs2106854	0.119789	Sex hormone-binding globulin levels adjusted for BMI	44179	32042192	Ruth KS	43871	Nat Med	www.ncbi.nlm.nih.gov/pubmed/32042192	Using human genetics to understand the disease impacts of testosterone in men and women.	180,094 European ancestry men	NA	5q31.1	NR	IRF1-AS1			ENSG00000197536	NA	NA	rs2106854-T	rs2106854	0	2106854	intron_variant	0	0.18674000000000002	1E-9	9		0.00913689	[0.0062-0.012] unit increase	Affymetrix [16582621] (imputed)	N
10	rs1469149	0.987531	5	131769174	rs2106854	0.119789	Sex hormone-binding globulin levels	44179	32042192	Ruth KS	43871	Nat Med	www.ncbi.nlm.nih.gov/pubmed/32042192	Using human genetics to understand the disease impacts of testosterone in men and women.	180,726 European ancestry men	NA	5q31.1	NR	IRF1-AS1			ENSG00000197536	NA	NA	rs2106854-T	rs2106854	0	2106854	intron_variant	0	0.18674000000000002	2E-6	5.69897		0.00796123	[0.0049-0.0111] unit increase	Affymetrix [16582614] (imputed)	N
13	rs12112428	0.912942	7	99777869	rs7457787	0.118684	Alzheimer’s disease polygenic risk score (upper quantile vs lower quantile)	44791	35589863	Gouveia C	44700	Sci Rep	www.ncbi.nlm.nih.gov/pubmed/35589863	Genome-wide association of polygenic risk extremes for Alzheimer's disease in the UK Biobank.	18,892 European ancestry high risk individuals, 18,892 European ancestry low risk individuals	NA	7q22.1		STAG3			ENSG00000066923	NA	NA	rs7457787-?	rs7457787	0	7457787	intron_variant	0	NR	8E-9	8.09691		NA		NR [NR]	N
13	rs12112428	0.912942	7	99460107	rs472660	0.118447	Serum metabolite levels	43355	23093944	Krumsiek J	41200	PLoS Genet	www.ncbi.nlm.nih.gov/pubmed/23093944	Mining the unknown: a systems approach to metabolite identification combining genetic and metabolic information.	1,678 European ancestry individuals	NA	7q22.1	CYP3A43	CYP3A43			ENSG00000021461	NA	NA	rs472660-?	rs472660	0	472660	intron_variant	0	NR	1E-11	11	(X-12063)	0.08568	[NR] unit decrease	Affymetrix [655658]	N
11	rs4714516	0.921203	6	41925159	rs9349205	0.118277	Metabolite levels	43839	23823483	Rhee EP	41457	Cell Metab	www.ncbi.nlm.nih.gov/pubmed/23823483	A genome-wide association study of the human metabolome in a community-based cohort.	2,076 European ancestry individuals	NA	6p21.1	BYSL	CCND3			ENSG00000112576	NA	NA	rs9349205-?	rs9349205	0	9349205	intron_variant	0	NR	6E-7	6.22185	(TAG 52:3)	0.20451	[0.12-0.28] unit increase	Affymetrix [at least 2500000] (imputed)	N
11	rs4714516	0.921203	6	41925159	rs9349205	0.118277	High light scatter reticulocyte count	42977	27863252	Astle WJ	42691	Cell	www.ncbi.nlm.nih.gov/pubmed/27863252	The Allelic Landscape of Human Blood Cell Trait Variation and Links to Common Complex Disease.	170,761 European ancestry individuals	NA	6p21.1	CCND3	CCND3			ENSG00000112576	NA	NA	rs9349205-A	rs9349205	0	9349205	intron_variant	0	0.2513	1E-17	17		0.0352318	[0.027-0.043] unit increase	Affymetrix [~ 2500000] (imputed)	N
11	rs4714516	0.921203	6	41925159	rs9349205	0.118277	Reticulocyte fraction of red cells	42977	27863252	Astle WJ	42691	Cell	www.ncbi.nlm.nih.gov/pubmed/27863252	The Allelic Landscape of Human Blood Cell Trait Variation and Links to Common Complex Disease.	170,690 European ancestry individuals	NA	6p21.1	CCND3	CCND3			ENSG00000112576	NA	NA	rs9349205-A	rs9349205	0	9349205	intron_variant	0	0.2513	8E-18	17.0969		0.0354536	[0.027-0.044] unit increase	Affymetrix [~ 2500000] (imputed)	N
11	rs4714516	0.921203	6	41925159	rs9349205	0.118277	Reticulocyte count	42977	27863252	Astle WJ	42691	Cell	www.ncbi.nlm.nih.gov/pubmed/27863252	The Allelic Landscape of Human Blood Cell Trait Variation and Links to Common Complex Disease.	170,641 European ancestry individuals	NA	6p21.1	CCND3	CCND3			ENSG00000112576	NA	NA	rs9349205-A	rs9349205	0	9349205	intron_variant	0	0.2513	6E-38	37.2218		0.0531257	[0.045-0.061] unit increase	Affymetrix [~ 2500000] (imputed)	N
11	rs4714516	0.921203	6	41925159	rs9349205	0.118277	Mean corpuscular volume	42977	27863252	Astle WJ	42691	Cell	www.ncbi.nlm.nih.gov/pubmed/27863252	The Allelic Landscape of Human Blood Cell Trait Variation and Links to Common Complex Disease.	172,433 European ancestry individuals	NA	6p21.1	CCND3	CCND3			ENSG00000112576	NA	NA	rs9349205-A	rs9349205	0	9349205	intron_variant	0	0.2513	3E-260	259.523		0.139375	[0.13-0.15] unit decrease	Affymetrix [~ 2500000] (imputed)	N
11	rs4714516	0.921203	6	41925159	rs9349205	0.118277	Red blood cell count	42866	28017375	van Rooij FJA	42726	Am J Hum Genet	www.ncbi.nlm.nih.gov/pubmed/28017375	Genome-wide Trans-ethnic Meta-analysis Identifies Seven Genetic Loci Influencing Erythrocyte Traits and a Role for RBPMS in Erythropoiesis.	up to 40,258 European ancestry individuals, up to 16,128 African American individuals, up to 15,252 East Asian individuals.	16,389 individuals of European and African American ancestry.	6p21.1	CCND3	CCND3			ENSG00000112576	NA	NA	rs9349205-A	rs9349205	0	9349205	intron_variant	0	NR	2E-9	8.69897	(Asian)	0.009	[0.0061-0.0119] unit increase	NR [2500000] (imputed)	N
11	rs4714516	0.921203	6	41925159	rs9349205	0.118277	Mean corpuscular volume	42866	28017375	van Rooij FJA	42726	Am J Hum Genet	www.ncbi.nlm.nih.gov/pubmed/28017375	Genome-wide Trans-ethnic Meta-analysis Identifies Seven Genetic Loci Influencing Erythrocyte Traits and a Role for RBPMS in Erythropoiesis.	up to 29,946 European ancestry individuals, up to 6150 African American individuals, 15,074 East Asian individuals.	16,389 individuals of European and African American ancestry.	6p21.1	CCND3	CCND3			ENSG00000112576	NA	NA	rs9349205-?	rs9349205	0	9349205	intron_variant	0	NR	9E-62	61.0458		NA		NR [2500000] (imputed)	N
11	rs4714516	0.921203	6	41925159	rs9349205	0.118277	Red blood cell count	42866	28017375	van Rooij FJA	42726	Am J Hum Genet	www.ncbi.nlm.nih.gov/pubmed/28017375	Genome-wide Trans-ethnic Meta-analysis Identifies Seven Genetic Loci Influencing Erythrocyte Traits and a Role for RBPMS in Erythropoiesis.	up to 40,258 European ancestry individuals, up to 16,128 African American individuals, up to 15,252 East Asian individuals.	16,389 individuals of European and African American ancestry.	6p21.1	CCND3	CCND3			ENSG00000112576	NA	NA	rs9349205-?	rs9349205	0	9349205	intron_variant	0	NR	1E-8	8		NA		NR [2500000] (imputed)	N
11	rs4714516	0.921203	6	41925159	rs9349205	0.118277	Mean corpuscular hemoglobin	42866	28017375	van Rooij FJA	42726	Am J Hum Genet	www.ncbi.nlm.nih.gov/pubmed/28017375	Genome-wide Trans-ethnic Meta-analysis Identifies Seven Genetic Loci Influencing Erythrocyte Traits and a Role for RBPMS in Erythropoiesis.	up to 21,020 European ancestry individuals, up to 3,621 African American individuals, up to 15,062 East Asian individuals.	16,389 individuals of European and African American ancestry.	6p21.1	CCND3	CCND3			ENSG00000112576	NA	NA	rs9349205-?	rs9349205	0	9349205	intron_variant	0	NR	1E-8	8		NA		NR [2500000] (imputed)	N
11	rs4714516	0.921203	6	41925159	rs9349205	0.118277	Red blood cell count	42977	27863252	Astle WJ	42691	Cell	www.ncbi.nlm.nih.gov/pubmed/27863252	The Allelic Landscape of Human Blood Cell Trait Variation and Links to Common Complex Disease.	172,952 European ancestry individuals	NA	6p21.1	CCND3	CCND3			ENSG00000112576	NA	NA	rs9349205-A	rs9349205	0	9349205	intron_variant	0	0.2513	3E-85	84.5229		0.0798143	[0.072-0.088] unit increase	Affymetrix [~ 2500000] (imputed)	N
11	rs4714516	0.921203	6	41925159	rs9349205	0.118277	High light scatter reticulocyte count	44092	32888494	Vuckovic D	44075	Cell	www.ncbi.nlm.nih.gov/pubmed/32888494	The Polygenic and Monogenic Basis of Blood Traits and Diseases.	408,112 British individuals	NA	6p21.1	CCND3	CCND3			ENSG00000112576	NA	NA	rs9349205-A	rs9349205	0	9349205	intron_variant	0	0.251385	2E-112	111.699		0.061248	[0.056-0.067] unit increase	Affymetrix [93095623] (imputed)	N
11	rs4714516	0.921203	6	41925159	rs9349205	0.118277	Red cell distribution width	43451	28957414	Pilling LC	43006	PLoS One	www.ncbi.nlm.nih.gov/pubmed/28957414	Red blood cell distribution width: Genetic evidence for aging pathways in 116,666 volunteers.	116,666 British ancestry individuals	NA	6p21.1	CCND3	CCND3			ENSG00000112576	NA	NA	rs9349205-A	rs9349205	0	9349205	intron_variant	0	NR	1E-35	35		0.0534554	[0.045-0.062] unit increase	Affymetrix [16832071] (imputed)	N
11	rs4714516	0.921203	6	41925159	rs9349205	0.118277	Mean corpuscular volume	43309	29403010	Kanai M	43136	Nat Genet	www.ncbi.nlm.nih.gov/pubmed/29403010	Genetic analysis of quantitative traits in the Japanese population links cell types to complex human diseases.	108,256 Japanese ancestry individuals	NA	6p21.1	CCND3	CCND3			ENSG00000112576	NA	NA	rs9349205-?	rs9349205	0	9349205	intron_variant	0	NR	2E-157	156.699		0.1465	[0.14-0.16] unit decrease novel	Illumina [6108953] (imputed)	N
11	rs4714516	0.921203	6	41925159	rs9349205	0.118277	Mean corpuscular hemoglobin	43309	29403010	Kanai M	43136	Nat Genet	www.ncbi.nlm.nih.gov/pubmed/29403010	Genetic analysis of quantitative traits in the Japanese population links cell types to complex human diseases.	108,054 Japanese ancestry individuals	NA	6p21.1	CCND3	CCND3			ENSG00000112576	NA	NA	rs9349205-?	rs9349205	0	9349205	intron_variant	0	NR	2E-116	115.699		0.1257	[0.11-0.14] unit decrease novel	Illumina [6108953] (imputed)	N
11	rs4714516	0.921203	6	41925159	rs9349205	0.118277	Mean corpuscular volume	40120	19862010	Ganesh SK	40097	Nat Genet	www.ncbi.nlm.nih.gov/pubmed/19862010	Multiple loci influence erythrocyte phenotypes in the CHARGE Consortium.	24,167 European ancestry individuals	9,456 European ancestry individuals	6p21.1	BYSL, CCND3	CCND3			ENSG00000112576	NA	NA	rs9349205-A	rs9349205	0	9349205	intron_variant	0	NR	1E-31	31		0.01	[0.004-0.006] fl decrease	Affymetrix, Illumina [~ 2500000] (imputed)	N
11	rs4714516	0.921203	6	41925159	rs9349205	0.118277	Mean corpuscular hemoglobin	40120	19862010	Ganesh SK	40097	Nat Genet	www.ncbi.nlm.nih.gov/pubmed/19862010	Multiple loci influence erythrocyte phenotypes in the CHARGE Consortium.	24,167 European ancestry individuals	9,456 European ancestry individuals	6p21.1	BYSL, CCND3	CCND3			ENSG00000112576	NA	NA	rs9349205-A	rs9349205	0	9349205	intron_variant	0	NR	8E-20	19.0969		0.01	[0.004-0.006] pg decrease	Affymetrix, Illumina [~ 2500000] (imputed)	N
11	rs4714516	0.921203	6	41925159	rs9349205	0.118277	Mean corpuscular hemoglobin	44092	32888494	Vuckovic D	44075	Cell	www.ncbi.nlm.nih.gov/pubmed/32888494	The Polygenic and Monogenic Basis of Blood Traits and Diseases.	408,112 British individuals	NA	6p21.1	CCND3	CCND3			ENSG00000112576	NA	NA	rs9349205-A	rs9349205	0	9349205	intron_variant	0	0.251298	7E-376	375.155		0.120768	[0.12-0.13] unit decrease	Affymetrix [93095623] (imputed)	N
11	rs4714516	0.921203	6	41925159	rs9349205	0.118277	Mean corpuscular volume	44092	32888494	Vuckovic D	44075	Cell	www.ncbi.nlm.nih.gov/pubmed/32888494	The Polygenic and Monogenic Basis of Blood Traits and Diseases.	408,112 British individuals	NA	6p21.1	CCND3	CCND3			ENSG00000112576	NA	NA	rs9349205-A	rs9349205	0	9349205	intron_variant	0	0.251304	3E-535	534.523		0.147576	[0.14-0.15] unit decrease	Affymetrix [93095623] (imputed)	N
11	rs4714516	0.921203	6	41925159	rs9349205	0.118277	Mean corpuscular volume	44095	32888493	Chen MH	44075	Cell	www.ncbi.nlm.nih.gov/pubmed/32888493	Trans-ethnic and Ancestry-Specific Blood-Cell Genetics in 746,667 Individuals from 5 Global Populations.	121,047 East Asian ancestry individuals	NA	6p21.1	NR	CCND3			ENSG00000112576	NA	NA	rs9349205-G	rs9349205	0	9349205	intron_variant	0	0.809084	7E-179	178.155		0.147681	[0.14-0.16] SD units increase	Affymetrix, Illumina [16286195] (imputed)	N
11	rs4714516	0.921203	6	41925159	rs9349205	0.118277	Mean corpuscular hemoglobin	44095	32888493	Chen MH	44075	Cell	www.ncbi.nlm.nih.gov/pubmed/32888493	Trans-ethnic and Ancestry-Specific Blood-Cell Genetics in 746,667 Individuals from 5 Global Populations.	119,629 East Asian ancestry individuals	NA	6p21.1	NR	CCND3			ENSG00000112576	NA	NA	rs9349205-G	rs9349205	0	9349205	intron_variant	0	0.809069	6E-138	137.222		0.130292	[0.12-0.14] SD units increase	Affymetrix, Illumina [16286228] (imputed)	N
11	rs4714516	0.921203	6	41925159	rs9349205	0.118277	High light scatter reticulocyte percentage of red cells	44092	32888494	Vuckovic D	44075	Cell	www.ncbi.nlm.nih.gov/pubmed/32888494	The Polygenic and Monogenic Basis of Blood Traits and Diseases.	408,112 British individuals	NA	6p21.1	CCND3	CCND3			ENSG00000112576	NA	NA	rs9349205-A	rs9349205	0	9349205	intron_variant	0	0.251383	2E-41	40.699		0.0349398	[0.03-0.04] unit increase	Affymetrix [93095623] (imputed)	N
11	rs4714516	0.921203	6	41925159	rs9349205	0.118277	Red blood cell count	44095	32888493	Chen MH	44075	Cell	www.ncbi.nlm.nih.gov/pubmed/32888493	Trans-ethnic and Ancestry-Specific Blood-Cell Genetics in 746,667 Individuals from 5 Global Populations.	150,708 East Asian ancestry individuals	NA	6p21.1	NR	CCND3			ENSG00000112576	NA	NA	rs9349205-G	rs9349205	0	9349205	intron_variant	0	0.80453	3E-54	53.5229		0.071488	[0.062-0.081] SD units decrease	Affymetrix, Illumina [16709798] (imputed)	N
11	rs4714516	0.921203	6	41925159	rs9349205	0.118277	Red cell distribution width	44095	32888493	Chen MH	44075	Cell	www.ncbi.nlm.nih.gov/pubmed/32888493	Trans-ethnic and Ancestry-Specific Blood-Cell Genetics in 746,667 Individuals from 5 Global Populations.	531,774 European ancestry individuals	NA	6p21.1	NR	CCND3			ENSG00000112576	NA	NA	rs9349205-G	rs9349205	0	9349205	intron_variant	0	0.749704	3E-169	168.523		0.06	[0.056-0.064] SD unit decrease	Affymetrix, Illumina [49860007] (imputed)	N
11	rs4714516	0.921203	6	41925159	rs9349205	0.118277	Red cell distribution width	44095	32888493	Chen MH	44075	Cell	www.ncbi.nlm.nih.gov/pubmed/32888493	Trans-ethnic and Ancestry-Specific Blood-Cell Genetics in 746,667 Individuals from 5 Global Populations.	563,352 African American or Afro-Caribbean, African ancestry, European ancestry, East Asian ancestry, Hispanic or Latin American and South Asian ancestry individuals	NA	6p21.1	NR	CCND3			ENSG00000112576	NA	NA	rs9349205-G	rs9349205	0	9349205	intron_variant	0	0.75701	6E-170	169.222		NA		Affymetrix, Illumina [22063850] (imputed)	N
11	rs4714516	0.921203	6	41925159	rs9349205	0.118277	Mean spheric corpuscular volume	44092	32888494	Vuckovic D	44075	Cell	www.ncbi.nlm.nih.gov/pubmed/32888494	The Polygenic and Monogenic Basis of Blood Traits and Diseases.	408,112 British individuals	NA	6p21.1	CCND3	CCND3			ENSG00000112576	NA	NA	rs9349205-A	rs9349205	0	9349205	intron_variant	0	0.251502	8E-357	356.097		0.137553	[0.13-0.14] unit decrease	Affymetrix [93095623] (imputed)	N
11	rs4714516	0.921203	6	41925159	rs9349205	0.118277	Red blood cell count	44095	32888493	Chen MH	44075	Cell	www.ncbi.nlm.nih.gov/pubmed/32888493	Trans-ethnic and Ancestry-Specific Blood-Cell Genetics in 746,667 Individuals from 5 Global Populations.	545,203 European ancestry individuals	NA	6p21.1	NR	CCND3			ENSG00000112576	NA	NA	rs9349205-A	rs9349205	0	9349205	intron_variant	0	0.25012	9E-360	359.046		0.085942	[0.082-0.09] SD unit increase	Affymetrix, Illumina [50628390] (imputed)	N
11	rs4714516	0.921203	6	41925159	rs9349205	0.118277	Mean reticulocyte volume	44092	32888494	Vuckovic D	44075	Cell	www.ncbi.nlm.nih.gov/pubmed/32888494	The Polygenic and Monogenic Basis of Blood Traits and Diseases.	408,112 British individuals	NA	6p21.1	CCND3	CCND3			ENSG00000112576	NA	NA	rs9349205-A	rs9349205	0	9349205	intron_variant	0	0.251299	4E-341	340.398		0.131401	[0.12-0.14] unit decrease	Affymetrix [93095623] (imputed)	N
11	rs4714516	0.921203	6	41925159	rs9349205	0.118277	Reticulocyte count	44092	32888494	Vuckovic D	44075	Cell	www.ncbi.nlm.nih.gov/pubmed/32888494	The Polygenic and Monogenic Basis of Blood Traits and Diseases.	408,112 British individuals	NA	6p21.1	CCND3	CCND3			ENSG00000112576	NA	NA	rs9349205-A	rs9349205	0	9349205	intron_variant	0	0.251328	3E-125	124.523		0.0708953	[0.065-0.077] unit increase	Affymetrix [93095623] (imputed)	N
11	rs4714516	0.921203	6	41925159	rs9349205	0.118277	Reticulocyte fraction of red cells	44092	32888494	Vuckovic D	44075	Cell	www.ncbi.nlm.nih.gov/pubmed/32888494	The Polygenic and Monogenic Basis of Blood Traits and Diseases.	408,112 British individuals	NA	6p21.1	CCND3	CCND3			ENSG00000112576	NA	NA	rs9349205-A	rs9349205	0	9349205	intron_variant	0	0.251331	4E-101	100.398		0.0583641	[0.053-0.064] unit increase	Affymetrix [93095623] (imputed)	N
11	rs4714516	0.921203	6	41925159	rs9349205	0.118277	Red blood cell count	43504	30595370	Kichaev G	43461	Am J Hum Genet	www.ncbi.nlm.nih.gov/pubmed/30595370	Leveraging Polygenic Functional Enrichment to Improve GWAS Power.	approximately 445,000 European ancestry individuals	NA	6p21.1		CCND3			ENSG00000112576	NA	NA	rs9349205-?	rs9349205	0	9349205	intron_variant	0	NR	1E-289	289		NA		NR [~ 8900000] (imputed)	N
11	rs4714516	0.921203	6	41925159	rs9349205	0.118277	Red blood cell count	44092	32888494	Vuckovic D	44075	Cell	www.ncbi.nlm.nih.gov/pubmed/32888494	The Polygenic and Monogenic Basis of Blood Traits and Diseases.	408,112 British individuals	NA	6p21.1	CCND3	CCND3			ENSG00000112576	NA	NA	rs9349205-A	rs9349205	0	9349205	intron_variant	0	0.251359	5E-255	254.301		0.0972353	[0.092-0.103] unit increase	Affymetrix [93095623] (imputed)	N
11	rs4714516	0.921203	6	41925159	rs9349205	0.118277	Red cell distribution width	43504	30595370	Kichaev G	43461	Am J Hum Genet	www.ncbi.nlm.nih.gov/pubmed/30595370	Leveraging Polygenic Functional Enrichment to Improve GWAS Power.	approximately 445,000 European ancestry individuals	NA	6p21.1		CCND3			ENSG00000112576	NA	NA	rs9349205-?	rs9349205	0	9349205	intron_variant	0	NR	3E-127	126.523		NA		NR [~ 8900000] (imputed)	N
11	rs4714516	0.921203	6	41925159	rs9349205	0.118277	Mean corpuscular volume	44544	34594039	Sakaue S	44469	Nat Genet	www.ncbi.nlm.nih.gov/pubmed/34594039	A cross-population atlas of genetic associations for 220 human phenotypes.	129,832 East Asian ancestry individuals	NA	6p21.1		CCND3			ENSG00000112576	NA	NA	rs9349205-A	rs9349205	0	9349205	intron_variant	0	0.188024	1E-196	196		0.135979	[0.13-0.14] unit decrease	Illumina [13476266] (imputed)	N
11	rs4714516	0.921203	6	41925159	rs9349205	0.118277	Mean corpuscular hemoglobin	44544	34594039	Sakaue S	44469	Nat Genet	www.ncbi.nlm.nih.gov/pubmed/34594039	A cross-population atlas of genetic associations for 220 human phenotypes.	128,028 East Asian ancestry individuals	NA	6p21.1		CCND3			ENSG00000112576	NA	NA	rs9349205-A	rs9349205	0	9349205	intron_variant	0	0.188002	9E-149	148.046		0.119305	[0.11-0.13] unit decrease	Illumina [13476299] (imputed)	N
11	rs4714516	0.921203	6	41925159	rs9349205	0.118277	Red blood cell count	44544	34594039	Sakaue S	44469	Nat Genet	www.ncbi.nlm.nih.gov/pubmed/34594039	A cross-population atlas of genetic associations for 220 human phenotypes.	153,512 East Asian ancestry individuals	NA	6p21.1		CCND3			ENSG00000112576	NA	NA	rs9349205-A	rs9349205	0	9349205	intron_variant	0	0.188832	2E-59	58.699		0.0644554	[0.057-0.072] unit increase	Illumina [13479135] (imputed)	N
11	rs4714516	0.921203	6	41925159	rs9349205	0.118277	Mean corpuscular volume	44544	34594039	Sakaue S	44469	Nat Genet	www.ncbi.nlm.nih.gov/pubmed/34594039	A cross-population atlas of genetic associations for 220 human phenotypes.	350,473 European ancestry individuals, 129,832 East Asian ancestry individuals	NA	6p21.1		CCND3			ENSG00000112576	NA	NA	rs9349205-A	rs9349205	0	9349205	intron_variant	0	NR	9E-718	717.046		0.1338	[0.13-0.14] unit decrease	Affymetrix, Illumina [20535844] (imputed)	N
11	rs4714516	0.921203	6	41925159	rs9349205	0.118277	Red blood cell count	44544	34594039	Sakaue S	44469	Nat Genet	www.ncbi.nlm.nih.gov/pubmed/34594039	A cross-population atlas of genetic associations for 220 human phenotypes.	350,475 European ancestry individuals, 153,512 East Asian ancestry individuals	NA	6p21.1		CCND3			ENSG00000112576	NA	NA	rs9349205-A	rs9349205	0	9349205	intron_variant	0	NR	2E-249	248.699		0.0681	[0.064-0.072] unit increase	Affymetrix, Illumina [20538708] (imputed)	N
11	rs4714516	0.921203	6	41925159	rs9349205	0.118277	Mean corpuscular hemoglobin	44544	34594039	Sakaue S	44469	Nat Genet	www.ncbi.nlm.nih.gov/pubmed/34594039	A cross-population atlas of genetic associations for 220 human phenotypes.	350,472 European ancestry individuals, 128,028 East Asian ancestry individuals	NA	6p21.1		CCND3			ENSG00000112576	NA	NA	rs9349205-A	rs9349205	0	9349205	intron_variant	0	NR	3E-531	530.523		0.1153	[0.11-0.12] unit decrease	Affymetrix, Illumina [20535878] (imputed)	N
25	rs594117	0.901191	17	47031973	rs9904288	0.118163	Lifetime smoking index	43795	31689377	Wootton RE	43775	Psychol Med	www.ncbi.nlm.nih.gov/pubmed/31689377	Evidence for causal effects of lifetime smoking on risk for depression and schizophrenia: a Mendelian randomisation study.	462,690 European ancestry individuals	NA	17q21.32		RNU1-42P - GIP	ENSG00000200903	ENSG00000159224		5091	3943	rs9904288-T	rs9904288	0	9904288	TF_binding_site_variant	1	0.708	3E-8	7.52288		0.012	[0.0081-0.0159] unit increase	Affymetrix [up to 90000000] (imputed)	N
29	rs35506173	0.999085	19	46480155	rs1007204	0.117519	Chronotype	43570	30696823	Jones SE	43494	Nat Commun	www.ncbi.nlm.nih.gov/pubmed/30696823	Genome-wide association analyses of chronotype in 697,828 individuals provides insights into circadian rhythms.	449,734 European ancestry individuals	248,098 European ancestry individuals	19q13.32	NOVA2, CCDC61	NOVA2 - CCDC61	ENSG00000104967	ENSG00000104983		2853	18564	rs1007204-A	rs1007204	0	1007204	intergenic_variant	1	0.314	2E-8	7.69897		0.0102898	[0.0067-0.0139] unit decrease	Affymetrix [11880941] (imputed)	N
31	rs6117342	0.971739	20	6442961	rs6077004	0.117073	Waist circumference adjusted for body mass index	44432	34021172	Christakoudi S	44337	Sci Rep	www.ncbi.nlm.nih.gov/pubmed/34021172	GWAS of allometric body-shape indices in UK Biobank identifies loci suggesting associations with morphogenesis, organogenesis, adrenal cell renewal and cancer.	186,825 British ancestry men	NA	20p12.3	CASC20	CASC20			ENSG00000229876	NA	NA	rs6077004-A	rs6077004	0	6077004	intron_variant	0	NR	6E-18	17.2218		0.0302073	[0.023-0.037] unit increase	Affymetrix [321114] (imputed)	N
31	rs6117342	0.971739	20	6442961	rs6077004	0.117073	A body shape index	44432	34021172	Christakoudi S	44337	Sci Rep	www.ncbi.nlm.nih.gov/pubmed/34021172	GWAS of allometric body-shape indices in UK Biobank identifies loci suggesting associations with morphogenesis, organogenesis, adrenal cell renewal and cancer.	219,872 British ancestry women	NA	20p12.3	CASC20	CASC20			ENSG00000229876	NA	NA	rs6077004-A	rs6077004	0	6077004	intron_variant	0	NR	3E-11	10.5229		0.0215549	[0.015-0.028] unit increase	Affymetrix [321169] (imputed)	N
31	rs6117342	0.971739	20	6442961	rs6077004	0.117073	Waist circumference adjusted for body mass index	44432	34021172	Christakoudi S	44337	Sci Rep	www.ncbi.nlm.nih.gov/pubmed/34021172	GWAS of allometric body-shape indices in UK Biobank identifies loci suggesting associations with morphogenesis, organogenesis, adrenal cell renewal and cancer.	219,872 British ancestry women	NA	20p12.3	CASC20	CASC20			ENSG00000229876	NA	NA	rs6077004-A	rs6077004	0	6077004	intron_variant	0	NR	1E-19	19		0.0292548	[0.023-0.036] unit increase	Affymetrix [321114] (imputed)	N
31	rs6117342	0.971739	20	6442961	rs6077004	0.117073	Waist-hip index	44432	34021172	Christakoudi S	44337	Sci Rep	www.ncbi.nlm.nih.gov/pubmed/34021172	GWAS of allometric body-shape indices in UK Biobank identifies loci suggesting associations with morphogenesis, organogenesis, adrenal cell renewal and cancer.	219,872 British ancestry women	NA	20p12.3	CASC20	CASC20			ENSG00000229876	NA	NA	rs6077004-A	rs6077004	0	6077004	intron_variant	0	NR	4E-9	8.39794		0.0188631	[0.013-0.025] unit increase	Affymetrix [319769] (imputed)	N
31	rs6117342	0.971739	20	6442961	rs6077004	0.117073	Hip circumference adjusted for BMI	44432	34021172	Christakoudi S	44337	Sci Rep	www.ncbi.nlm.nih.gov/pubmed/34021172	GWAS of allometric body-shape indices in UK Biobank identifies loci suggesting associations with morphogenesis, organogenesis, adrenal cell renewal and cancer.	186,825 British ancestry men	NA	20p12.3	CASC20	CASC20			ENSG00000229876	NA	NA	rs6077004-A	rs6077004	0	6077004	intron_variant	0	NR	2E-8	7.69897		0.0194146	[0.013-0.026] unit increase	Affymetrix [323123] (imputed)	N
19	rs475043	0.976695	11	34396539	rs7927163	0.116747	Third ventricle volume	43805	31530798	Alliey-Rodriguez N	43725	Transl Psychiatry	www.ncbi.nlm.nih.gov/pubmed/31530798	NRXN1 is associated with enlargement of the temporal horns of the lateral ventricles in psychosis.	87 European ancestry Schizophrenia cases, 85 African American Schizophrenia cases, 15 Schizophrenia cases, 67 European ancestry Schizoaffective disorder cases, 53 African American Schizoaffective disorder cases, 7 Schizoaffective disorder cases, 130 European ancestry Bipolar disorders cases, 33 African American Bipolar disorders cases, 6 Bipolar disorders cases, 199 European ancestry controls, 79 African American controls, 16 controls	NA	11p13	NR	ABTB2 - CIR1P3	ENSG00000166016	ENSG00000216708		16982	55888	rs7927163-?	rs7927163	0	7927163	intergenic_variant	1		3E-6	5.52288		NA		Illumina [4322238] (imputed)	N
31	rs6117342	0.971739	20	6410854	rs6038491	0.115658	Waist circumference adjusted for body mass index	43938	31669095	Zhu Z	43762	J Allergy Clin Immunol	www.ncbi.nlm.nih.gov/pubmed/31669095	Shared Genetic and Experimental Links between Obesity-Related Traits and Asthma Subtypes in UK Biobank.	457,690 European ancestry individuals	NA	20p12.3	NR	NA - CASC20		ENSG00000229876		NA	16516	rs6038491-?	rs6038491	0	6038491	intergenic_variant	1	NR	2E-33	32.699		NA		Affymetrix [~ 8270000] (imputed)	N
22	rs117293456	0.913087	14	98670706	rs76891521	0.114701	Insomnia	44778	35835914	Watanabe K	44756	Nat Genet	www.ncbi.nlm.nih.gov/pubmed/35835914	Genome-wide meta-analysis of insomnia prioritizes genes associated with metabolic and psychiatric pathways.	593,724 European ancestry cases, 1,771,286 European ancestry controls	NA	14q32.2		LINC02295 - RN7SL714P	ENSG00000258511	ENSG00000241757		41218	146998	rs76891521-A	rs76891521	0	76891521	intron_variant	1	NR	3E-9	8.52288		0.009	[0.0051-0.0129] unit increase	Illumina [10713943] (imputed)	N
10	rs1469149	0.987531	5	132034588	rs10455052	0.114441	Atopic asthma	43938	31669095	Zhu Z	43762	J Allergy Clin Immunol	www.ncbi.nlm.nih.gov/pubmed/31669095	Shared Genetic and Experimental Links between Obesity-Related Traits and Asthma Subtypes in UK Biobank.	23,982 European ancestry cases, 393,169 European ancestry controls	NA	5q31.1	NR	KIF3A			ENSG00000131437	NA	NA	rs10455052-?	rs10455052	0	10455052	intron_variant	0	NR	1E-12	12		NA		Affymetrix [~ 8270000] (imputed)	N
11	rs4714516	0.921203	6	41905275	rs3218097	0.114038	Mean corpuscular hemoglobin concentration	42866	28017375	van Rooij FJA	42726	Am J Hum Genet	www.ncbi.nlm.nih.gov/pubmed/28017375	Genome-wide Trans-ethnic Meta-analysis Identifies Seven Genetic Loci Influencing Erythrocyte Traits and a Role for RBPMS in Erythropoiesis.	up to 21,020 European ancestry individuals, up to 3,621 African American individuals, up to 15,062 East Asian individuals.	16,389 European and African American individuals.	6p21.1	CCND3	CCND3			ENSG00000112576	NA	NA	rs3218097-?	rs3218097	0	3218097	intron_variant	0	NR	1E-8	8		NA		NR [2500000] (imputed)	N
11	rs4714516	0.921203	6	41905275	rs3218097	0.114038	Mean corpuscular volume	41348	23263863	Li J	41263	Hum Mol Genet	www.ncbi.nlm.nih.gov/pubmed/23263863	GWAS of blood cell traits identifies novel associated loci and epistatic interactions in Caucasian and African-American children.	7,943 African American children, 6,234 European ancestry children	NA	6p21.1	BYSL, USP49, CCND3, MED20	CCND3			ENSG00000112576	NA	NA	rs3218097-T	rs3218097	0	3218097	intron_variant	0	NR	9E-8	7.04576		0.422	[0.27-0.58] unit decrease	Illumina [544917]	N
11	rs4714516	0.921203	6	41905275	rs3218097	0.114038	Red blood cell count	41521	20139978	Kamatani Y	40216	Nat Genet	www.ncbi.nlm.nih.gov/pubmed/20139978	Genome-wide association study of hematological and biochemical traits in a Japanese population.	14,392 Japanese ancestry individuals	NA	6p21.1	BYSL, USP49, CCND3, MED20	CCND3			ENSG00000112576	NA	NA	rs3218097-T	rs3218097	0	3218097	intron_variant	0	0.19	1E-10	10		0.097	[0.068-0.126] unit increase	Illumina [561583]	N
11	rs4714516	0.921203	6	41905275	rs3218097	0.114038	Mean corpuscular hemoglobin	41521	20139978	Kamatani Y	40216	Nat Genet	www.ncbi.nlm.nih.gov/pubmed/20139978	Genome-wide association study of hematological and biochemical traits in a Japanese population.	Up to 14,362 Japanese ancestry individuals	NA	6p21.1	BYSL, USP49, CCND3, MED20	CCND3			ENSG00000112576	NA	NA	rs3218097-A	rs3218097	0	3218097	intron_variant	0	0.19	2E-20	19.699		0.139	[0.11-0.17] unit decrease	Illumina [561583]	N
11	rs4714516	0.921203	6	41905275	rs3218097	0.114038	Mean corpuscular volume	41521	20139978	Kamatani Y	40216	Nat Genet	www.ncbi.nlm.nih.gov/pubmed/20139978	Genome-wide association study of hematological and biochemical traits in a Japanese population.	14,364 Japanese ancestry individuals	NA	6p21.1	BYSL, USP49, CCND3, MED20	CCND3			ENSG00000112576	NA	NA	rs3218097-A	rs3218097	0	3218097	intron_variant	0	0.19	4E-27	26.3979		0.162	[0.13-0.19] unit decrease	Illumina [561583]	N
24	rs6503533	0.986264	17	38577416	rs190471737	0.113669	Appendicular lean mass	44139	33097823	Pei YF	44127	Commun Biol	www.ncbi.nlm.nih.gov/pubmed/33097823	The genetic architecture of appendicular lean mass characterized by association analysis in the UK Biobank study.	450,243 European ancestry individuals	NA	17q21.2	TOP2A	TOP2A - RPL23AP75	ENSG00000131747	ENSG00000240125		3268	18303	rs190471737-A	rs190471737	0	190471737	upstream_gene_variant	1	0.9332	4E-10	9.39794		0.024	[0.016-0.032] unit decrease	Affymetrix [18391927] (imputed)	N
10	rs1469149	0.987531	5	131723288	rs2073643	0.112991	Mosquito bite size	43017	28199695	Jones AV	42826	Hum Mol Genet	www.ncbi.nlm.nih.gov/pubmed/28199695	GWAS of self-reported mosquito bite size, itch intensity and attractiveness to mosquitoes implicates immune-related predisposition loci.	84,724 European ancestry individuals	NA	5q31.1	SLC22A5	SLC22A5			ENSG00000197375	NA	NA	rs2073643-T	rs2073643	0	2073643	intron_variant	0	NR	3E-20	19.5229		0.0483183	[0.038-0.059] unit increase	Illumina [13520550] (imputed)	N
10	rs1469149	0.987531	5	131723288	rs2073643	0.112991	Asthma	40465	20860503	Moffatt MF	40444	N Engl J Med	www.ncbi.nlm.nih.gov/pubmed/20860503	A large-scale, consortium-based genomewide association study of asthma.	10,365 cases, 16,110 controls	NA	5q31.1	SLC22A5	SLC22A5			ENSG00000197375	NA	NA	rs2073643-T	rs2073643	0	2073643	intron_variant	0	0.45	2E-7	6.69897		1.11	[1.06-1.15]	Illumina [582892]	N
10	rs1469149	0.987531	5	131723288	rs2073643	0.112991	Hexadecenoylcarnitine levels	44810	35888728	Konig E	44741	Metabolites	www.ncbi.nlm.nih.gov/pubmed/35888728	Whole Exome Sequencing Enhanced Imputation Identifies 85 Metabolite Associations in the Alpine CHRIS Cohort.	5,505 European ancestry individuals	NA	5q31.1		SLC22A5			ENSG00000197375	NA	NA	rs2073643-?	rs2073643	0	2073643	intron_variant	0	NR	5E-10	9.30103		0.1257	unit decrease	Illumina [624571] (imputed)	N
7	rs13135092	0.99708	4	102547366	rs17249745	0.112538	Educational attainment	44743	35361970	Okbay A	44651	Nat Genet	www.ncbi.nlm.nih.gov/pubmed/35361970	Polygenic prediction of educational attainment within and between families from genome-wide association analyses in 3 million individuals.	3,037,499 European ancestry individuals	NA	4q24		BANK1			ENSG00000153064	NA	NA	rs17249745-A	rs17249745	0	17249745	intron_variant	0	0.9629	6E-12	11.2218		0.0192597	[0.014-0.025] unit increase	Illumina [10675380] (imputed)	N
10	rs116599929	0.93879	5	131890471	rs2706334	0.111958	Eosinophil counts	44544	34594039	Sakaue S	44469	Nat Genet	www.ncbi.nlm.nih.gov/pubmed/34594039	A cross-population atlas of genetic associations for 220 human phenotypes.	349,856 European ancestry individuals, 93,063 East Asian ancestry individuals	NA	5q31.1		IL5			ENSG00000113525	NA	NA	rs2706334-T	rs2706334	0	2706334	intron_variant	0	NR	2E-159	158.699		0.0551	[0.051-0.059] unit decrease	Affymetrix, Illumina [20529668] (imputed)	N
31	rs6117342	0.971739	20	6609610	rs200744777	0.111688	Body size at age 10	44222	32376654	Richardson TG	43957	BMJ	www.ncbi.nlm.nih.gov/pubmed/32376654	Use of genetic variation to separate the effects of early and later life adiposity on disease risk: mendelian randomisation study.	453,169 European ancestry individuals	NA	20p12.3	BMP2	CASC20 - LINC01713	ENSG00000229876	ENSG00000228482		100504	102117	rs200744777-T	rs200744777	0	200744777	intergenic_variant	1	0.561375	2E-17	16.699		0.0121262	[0.0093-0.0149] unit decrease	Affymetrix [12370749]	N
31	rs6117342	0.971739	20	6609610	rs200744777	0.111688	Whole brain free water diffusion (multivariate analysis)	44777	35505052	Fan CC	44684	Nat Commun	www.ncbi.nlm.nih.gov/pubmed/35505052	Multivariate genome-wide association study on tissue-sensitive diffusion metrics highlights pathways that shape the human brain.	23,543 European ancestry individuals	11,555 European ancestry individuals, 3,030 non-European ancestry individuals	20p12.3		CASC20 - LINC01713	ENSG00000229876	ENSG00000228482		100504	102117	rs200744777-?	rs200744777	0	200744777	intergenic_variant	1	NR	4E-10	9.39794	(EA)	NA		NR [NR] (imputed)	N
22	rs117293456	0.913087	14	98325346	rs2615453	0.111517	Longevity	43847	31484785	Wright KM	43712	G3 (Bethesda)	www.ncbi.nlm.nih.gov/pubmed/31484785	A Prospective Analysis of Genetic Variants Associated with Human Lifespan.	up to 482,000 European ancestry individuals	NA	14q32.2	NR	LINC02312 - LINC01550	ENSG00000258869	ENSG00000246223		95020	65628	rs2615453-A	rs2615453	0	2615453	intergenic_variant	1	NR	2E-6	5.69897		0.01187	[0.0069-0.0168] unit increase	Illumina [~ 540852]	N
3	rs34517439	0.998367	1	78540733	rs4245660	0.110458	Adenine levels in elite athletes	44805	31882771	Al-Khelaifi F	43826	Sci Rep	www.ncbi.nlm.nih.gov/pubmed/31882771	Metabolic GWAS of elite athletes reveals novel genetically-influenced metabolites associated with athletic performance.	490 individuals	NA	1p31.1		GIPC2			ENSG00000137960	NA	NA	rs4245660-?	rs4245660	0	4245660	intron_variant	0	NR	8E-6	5.09691		0.272676	[0.15-0.39] unit decrease	Illumina [275016]	N
25	rs594117	0.901191	17	47038471	rs4794004	0.110034	Waist circumference adjusted for body mass index	44432	34021172	Christakoudi S	44337	Sci Rep	www.ncbi.nlm.nih.gov/pubmed/34021172	GWAS of allometric body-shape indices in UK Biobank identifies loci suggesting associations with morphogenesis, organogenesis, adrenal cell renewal and cancer.	186,825 British ancestry men	NA	17q21.32	GIP	GIP			ENSG00000159224	NA	NA	rs4794004-G	rs4794004	0	4794004	intron_variant	0	NR	1E-8	8		0.0177634	[0.012-0.024] unit increase	Affymetrix [321114] (imputed)	N
25	rs594117	0.901191	17	47038471	rs4794004	0.110034	Liver enzyme levels (alkaline phosphatase)	44356	33972514	Pazoki R	44326	Nat Commun	www.ncbi.nlm.nih.gov/pubmed/33972514	Genetic analysis in European ancestry individuals identifies 517 loci associated with liver enzymes.	437,438 European ancestry individuals	315,572 European ancestry individuals	17q21.32	GIP	GIP			ENSG00000159224	NA	NA	rs4794004-A	rs4794004	0	4794004	intron_variant	0	0.554896	4E-17	16.3979		0.00186398	[0.0014-0.0023] unit increase	Affymetrix [13995440] (imputed)	N
24	rs6503533	0.986264	17	38525771	rs141951483	0.110004	Neutrophil-to-lymphocyte ratio	44543	34469753	Kachuri L	44434	Am J Hum Genet	www.ncbi.nlm.nih.gov/pubmed/34469753	Genetic determinants of blood-cell traits influence susceptibility to childhood acute lymphoblastic leukemia.	234,502 European ancestry individuals	100,442 European ancestry individuals	17q21.2		PPIAP54 - RNA5SP441	ENSG00000264655	ENSG00000252618		1081	4570	rs141951483-C	rs141951483	0	141951483	intergenic_variant	1	0.906	1E-16	16		NA		Affymetrix [10369434] (imputed)	N
25	rs594117	0.901191	17	47037024	rs11079847	0.109801	Type 2 diabetes or prostate cancer (pleiotropy)	44277	33290408	Ray D	44173	PLoS Genet	www.ncbi.nlm.nih.gov/pubmed/33290408	A powerful method for pleiotropic analysis under composite null hypothesis identifies novel shared loci between Type 2 Diabetes and Prostate Cancer.	62,892 European ancestry T2D cases, 79,194 European ancestry PrCa cases, 659,536 European ancestry controls	NA	17q21.32	GIP	GIP			ENSG00000159224	NA	NA	rs11079847-?	rs11079847	0	11079847	intron_variant	0		3E-9	8.52288		NA		Illumina [5041948] (imputed)	N
31	rs6117342	0.971739	20	6413830	rs2326783	0.109785	Waist circumference adjusted for body mass index	44432	34021172	Christakoudi S	44337	Sci Rep	www.ncbi.nlm.nih.gov/pubmed/34021172	GWAS of allometric body-shape indices in UK Biobank identifies loci suggesting associations with morphogenesis, organogenesis, adrenal cell renewal and cancer.	186,825 British ancestry men	NA	20p12.3	CASC20	NA - CASC20		ENSG00000229876		NA	13540	rs2326783-T	rs2326783	0	2326783	intergenic_variant	1	NR	1E-13	13		0.0246587	[0.018-0.031] unit increase	Affymetrix [321114] (imputed)	N
10	rs1469149	0.987531	5	130428021	rs182622154	0.109124	Neutrophil count	44095	32888493	Chen MH	44075	Cell	www.ncbi.nlm.nih.gov/pubmed/32888493	Trans-ethnic and Ancestry-Specific Blood-Cell Genetics in 746,667 Individuals from 5 Global Populations.	519,288 European ancestry individuals	NA	5q23.3	NR	NA - HINT1		ENSG00000169567		NA	63055	rs182622154-T	rs182622154	0	182622154	intergenic_variant	1	0.066534	2E-11	10.699		0.027887	[0.02-0.036] SD unit decrease	Affymetrix, Illumina [50250472] (imputed)	N
10	rs1469149	0.987531	5	131626112	rs157572	0.109039	Brain region volumes	43858	31676860	Zhao B	43770	Nat Genet	www.ncbi.nlm.nih.gov/pubmed/31676860	Genome-wide association analysis of 19,629 individuals identifies variants influencing regional brain volumes and refines their genetic co-architecture with cognitive and mental health traits.	19,629 British ancestry individuals	NA	5q31.1	NR	P4HA2			ENSG00000072682	NA	NA	rs157572-?	rs157572	0	157572	intron_variant	0	NR	2E-8	7.69897	(CSF)	NA		NR [9227495] (imputed)	N
10	rs1469149	0.987531	5	132007913	rs72797396	0.108863	Itch intensity from mosquito bite adjusted by bite size	43017	28199695	Jones AV	42826	Hum Mol Genet	www.ncbi.nlm.nih.gov/pubmed/28199695	GWAS of self-reported mosquito bite size, itch intensity and attractiveness to mosquitoes implicates immune-related predisposition loci.	69,057 European ancestry individuals without immune related conditions	NA	5q31.1	Intergenic	TH2LCRR - IL4	ENSG00000223442	ENSG00000113520		7949	1765	rs72797396-T	rs72797396	0	72797396	intergenic_variant	1	NR	4E-9	8.39794		0.0259569	[0.017-0.035] unit decrease	Illumina [13519193] (imputed)	N
10	rs1469149	0.987531	5	132007913	rs72797396	0.108863	Itch intensity from mosquito bite adjusted by bite size	43017	28199695	Jones AV	42826	Hum Mol Genet	www.ncbi.nlm.nih.gov/pubmed/28199695	GWAS of self-reported mosquito bite size, itch intensity and attractiveness to mosquitoes implicates immune-related predisposition loci.	41,355 European ancestry men and 43,369 European ancestry women	NA	5q31.1	Intergenic	TH2LCRR - IL4	ENSG00000223442	ENSG00000113520		7949	1765	rs72797396-T	rs72797396	0	72797396	intergenic_variant	1	NR	2E-9	8.69897		0.0242298	[0.016-0.032] unit decrease	Illumina [13520550] (imputed)	N
10	rs1469149	0.987531	5	131829578	rs2549002	0.108464	Systemic lupus erythematosus	44370	33272962	Yin X	44168	Ann Rheum Dis	www.ncbi.nlm.nih.gov/pubmed/33272962	Meta-analysis of 208370 East Asians identifies 113 susceptibility loci for systemic lupus erythematosus.	13,377 East Asian ancestry cases, 194,993 East Asian ancestry controls	NA	5q31.1	IRF1	IRF1			ENSG00000125347	NA	NA	rs2549002-A	rs2549002	0	2549002	intron_variant	0	0.682	2E-10	9.69897		0.905	[0.87-0.94]	Illumina [11270530] (imputed)	N
10	rs1469149	0.987531	5	132070333	rs7732667	0.108256	Refractive error	43979	32231278	Hysi PG	43920	Nat Genet	www.ncbi.nlm.nih.gov/pubmed/32231278	Meta-analysis of 542,934 subjects of European ancestry identifies new genes and mechanisms predisposing to refractive error and myopia.	542,934 European ancestry individuals	NA	5q31.1	IL4, KIF3A, SEP8	KIF3A			ENSG00000131437	NA	NA	rs7732667-?	rs7732667	0	7732667	intron_variant	0		3E-10	9.52288		NA		Affymetrix, Illumina [NR] (imputed)	N
16	rs635634	0.993359	9	136079182	rs11244033	0.108144	Response to treatment in irritable bowel syndrome (symptom severity)	44755	35295415	Wang RS	44565	Front Pain Res (Lausanne)	www.ncbi.nlm.nih.gov/pubmed/35295415	Genomic Effects Associated With Response to Placebo Treatment in a Randomized Trial of Irritable Bowel Syndrome.	54 European ancestry double-blind placebo-treated individuals, 53 European ancestry open-label placebo-treated individuals, 62 European ancestry no pill control-treated individuals, 9 double-blind placebo-treated individuals, 10 open-label placebo-treated individuals, 10 no pill control-treated individuals	NA	9q34.2		GBGT1 - OBP2B	ENSG00000148288	ENSG00000280584		39862	1482	rs11244033-?	rs11244033	0	11244033	downstream_gene_variant	1	NR	8E-6	5.09691		NA		Illumina [NR] (imputed)	N
30	rs2248949	0.966736	19	50926742	rs3745516	0.10808	Primary biliary cholangitis	42625	26394269	Cordell HJ	42269	Nat Commun	www.ncbi.nlm.nih.gov/pubmed/26394269	International genome-wide meta-analysis identifies new primary biliary cirrhosis risk loci and targetable pathogenic pathways.	2,764 European ancestry cases, 10,475 European ancestry controls	3,716 European ancestry cases, 4,261 European ancestry controls	19q13.33	SPIB, MYBPC2	SPIB			ENSG00000269404	NA	NA	rs3745516-A	rs3745516	0	3745516	intron_variant	0	0.24	1E-20	20		1.38889	NR	Illumina [1143634] (imputed)	N
30	rs2248949	0.966736	19	50926742	rs3745516	0.10808	Primary biliary cholangitis	40645	21399635	Mells GF	40615	Nat Genet	www.ncbi.nlm.nih.gov/pubmed/21399635	Genome-wide association study identifies 12 new susceptibility loci for primary biliary cirrhosis.	1,840 European ancestry cases, 5,163 European ancestry controls and (Liu et al)	620 European ancestry cases, 2,514 European ancestry controls	19q13.33	SPIB	SPIB			ENSG00000269404	NA	NA	rs3745516-A	rs3745516	0	3745516	intron_variant	0	0.23	2E-13	12.699		1.38	[1.32-1.44]	Illumina [507467]	N
30	rs2248949	0.966736	19	50926742	rs3745516	0.10808	Primary biliary cholangitis	40423	20639880	Liu X	40377	Nat Genet	www.ncbi.nlm.nih.gov/pubmed/20639880	Genome-wide meta-analyses identify three loci associated with primary biliary cirrhosis.	453 European ancestry cases, 945 European ancestry controls,	481 European ancestry cases, 3,706 European ancestry controls	19q13.33	SPIB	SPIB			ENSG00000269404	NA	NA	rs3745516-A	rs3745516	0	3745516	intron_variant	0	0.23	8E-11	10.0969		1.46	[NR]	Illumina [276459]	N
30	rs2248949	0.966736	19	50926742	rs3745516	0.10808	Primary biliary cholangitis	44525	34033851	Cordell HJ	44338	J Hepatol	www.ncbi.nlm.nih.gov/pubmed/34033851	An international genome-wide meta-analysis of primary biliary cholangitis: novel risk loci and candidate drugs.	8,021 European ancestry cases, 16,489 European ancestry controls	NA	19q13.33		SPIB			ENSG00000269404	NA	NA	rs3745516-A	rs3745516	0	3745516	intron_variant	0	NR	3E-30	29.5229		0.274319	[0.23-0.32] unit increase	NR [5054572] (imputed)	N
10	rs1469149	0.987531	5	132069706	rs9327638	0.107845	Asthma	43763	31619474	Zhu Z	43755	Eur Respir J	www.ncbi.nlm.nih.gov/pubmed/31619474	Shared Genetics of Asthma and Mental Health Disorders: A Large-Scale Genome-Wide Cross-Trait Analysis.	46,802 European ancestry cases, 347,481 European ancestry controls	23,948 European and unknown ancestry cases, 118,538 European and unknown ancestry controls	5q31.1	IL4, IL13, KIF3A, RAD50	KIF3A			ENSG00000131437	NA	NA	rs9327638-G	rs9327638	0	9327638	intron_variant	0	0.80369	1E-11	11		1.05786	[1.04-1.07]	Affymetrix [8274727] (imputed)	N
10	rs1469149	0.987531	5	132069706	rs9327638	0.107845	Asthma (childhood onset)	43938	31669095	Zhu Z	43762	J Allergy Clin Immunol	www.ncbi.nlm.nih.gov/pubmed/31669095	Shared Genetic and Experimental Links between Obesity-Related Traits and Asthma Subtypes in UK Biobank.	13,435 European ancestry cases, 393,186 European ancestry controls	NA	5q31.1	NR	KIF3A			ENSG00000131437	NA	NA	rs9327638-?	rs9327638	0	9327638	intron_variant	0	NR	2E-10	9.69897		NA		Affymetrix [~ 8270000] (imputed)	N
10	rs1469149	0.987531	5	132069706	rs9327638	0.107845	Nonatopic asthma	43938	31669095	Zhu Z	43762	J Allergy Clin Immunol	www.ncbi.nlm.nih.gov/pubmed/31669095	Shared Genetic and Experimental Links between Obesity-Related Traits and Asthma Subtypes in UK Biobank.	28,862 European ancestry cases, 422,048 European ancestry controls	NA	5q31.1	NR	KIF3A			ENSG00000131437	NA	NA	rs9327638-?	rs9327638	0	9327638	intron_variant	0	NR	2E-9	8.69897		NA		Affymetrix [~ 8270000] (imputed)	N
10	rs1469149	0.987531	5	132069706	rs9327638	0.107845	Itch intensity from mosquito bite adjusted by bite size	43017	28199695	Jones AV	42826	Hum Mol Genet	www.ncbi.nlm.nih.gov/pubmed/28199695	GWAS of self-reported mosquito bite size, itch intensity and attractiveness to mosquitoes implicates immune-related predisposition loci.	41,355 European ancestry men and 43,369 European ancestry women	NA	5q31.1	KIF3A	KIF3A			ENSG00000131437	NA	NA	rs9327638-G	rs9327638	0	9327638	intron_variant	0	NR	1E-8	8	(women)	0.0397962	[0.026-0.054] unit decrease	Illumina [13520550] (imputed)	N
10	rs1469149	0.987531	5	131803537	rs17622517	0.107831	Chronic inflammatory diseases (ankylosing spondylitis, Crohn's disease, psoriasis, primary sclerosing cholangitis, ulcerative colitis) (pleiotropy)	43216	26974007	Ellinghaus D	42443	Nat Genet	www.ncbi.nlm.nih.gov/pubmed/26974007	Analysis of five chronic inflammatory diseases identifies 27 new associations and highlights disease-specific patterns at shared loci.	8,726 European ancestry ankylosing spondylitis cases, 19,085 European ancestry Crohn’s disease cases, 6,530 European ancestry psoriasis cases, 3,408 European ancestry primary sclerosing cholangitis cases, 14,513 European ancestry ulcerative colitis cases, 34,213 European ancestry controls	NA	5q31.1	C5orf56	IRF1, IRF1-AS1			ENSG00000125347, ENSG00000197536	NA	NA	rs17622517-?	rs17622517	0	17622517	intron_variant	0	NR	1E-7	7	(subset analysis)	NA		Illumina [130052]	N
10	rs1469149	0.987531	5	131803537	rs17622517	0.107831	Eosinophil counts	44092	32888494	Vuckovic D	44075	Cell	www.ncbi.nlm.nih.gov/pubmed/32888494	The Polygenic and Monogenic Basis of Blood Traits and Diseases.	408,112 British individuals	NA	5q31.1	C5orf56	IRF1, IRF1-AS1			ENSG00000125347, ENSG00000197536	NA	NA	rs17622517-C	rs17622517	0	17622517	intron_variant	0	0.081975	4E-16	15.3979		0.0352346	[0.027-0.044] unit decrease	Affymetrix [93095623] (imputed)	N
10	rs1469149	0.987531	5	131803537	rs17622517	0.107831	Eosinophil percentage of white cells	44092	32888494	Vuckovic D	44075	Cell	www.ncbi.nlm.nih.gov/pubmed/32888494	The Polygenic and Monogenic Basis of Blood Traits and Diseases.	408,112 British individuals	NA	5q31.1	C5orf56	IRF1, IRF1-AS1			ENSG00000125347, ENSG00000197536	NA	NA	rs17622517-C	rs17622517	0	17622517	intron_variant	0	0.0819609999999999	6E-9	8.22185		0.02514	[0.017-0.034] unit decrease	Affymetrix [93095623] (imputed)	N
10	rs1469149	0.987531	5	131803537	rs17622517	0.107831	Aspartate aminotransferase levels	44376	33462484	Sinnott-Armstrong N	44214	Nat Genet	www.ncbi.nlm.nih.gov/pubmed/33462484	Genetics of 35 blood and urine biomarkers in the UK Biobank.	341,246 European ancestry individuals, 5,982 African ancestry individuals, 7,313 South Asian ancestry individuals	NA	5q31.1	NR	IRF1, IRF1-AS1			ENSG00000125347, ENSG00000197536	NA	NA	rs17622517-C	rs17622517	0	17622517	intron_variant	0	NR	3E-9	8.52288		0.0262	[0.018-0.035] unit increase	Affymetrix [9000000] (imputed)	N
10	rs1469149	0.987531	5	131803537	rs17622517	0.107831	White blood cell count	44092	32888494	Vuckovic D	44075	Cell	www.ncbi.nlm.nih.gov/pubmed/32888494	The Polygenic and Monogenic Basis of Blood Traits and Diseases.	408,112 British individuals	NA	5q31.1	C5orf56	IRF1, IRF1-AS1			ENSG00000125347, ENSG00000197536	NA	NA	rs17622517-C	rs17622517	0	17622517	intron_variant	0	0.081933	5E-9	8.30103		0.0246599	[0.016-0.033] unit decrease	Affymetrix [93095623] (imputed)	N
10	rs116599929	0.93879	5	131884894	rs2078387	0.107822	Rosacea symptom severity	43285	29771307	Aponte JL	43236	Hum Mol Genet	www.ncbi.nlm.nih.gov/pubmed/29771307	Assessment of rosacea symptom severity by genome-wide association study and expression analysis highlights immuno-inflammatory and skin pigmentation genes.	73,265 European ancestry individuals	NA	5q31.1	IL5, RAD50	IL5			ENSG00000113525	NA	NA	rs2078387-C	rs2078387	0	2078387	intron_variant	0	NR	5E-8	7.30103		0.128642	[0.082-0.175] unit decrease	Illumina [at least 950000] (imputed)	N
10	rs116599929	0.93879	5	131884894	rs2078387	0.107822	Eosinophil counts	43309	29403010	Kanai M	43136	Nat Genet	www.ncbi.nlm.nih.gov/pubmed/29403010	Genetic analysis of quantitative traits in the Japanese population links cell types to complex human diseases.	62,076 Japanese ancestry individuals	NA	5q31.1	IL5, RAD50	IL5			ENSG00000113525	NA	NA	rs2078387-?	rs2078387	0	2078387	intron_variant	0	NR	9E-19	18.0458		0.06222	[0.048-0.076] unit decrease novel	Illumina [6108953] (imputed)	N
25	rs594117	0.901191	17	47047114	rs3848460	0.107706	Height	44677	35399580	Fernandez-Rhodes L	44631	HGG Adv	www.ncbi.nlm.nih.gov/pubmed/35399580	Ancestral diversity improves discovery and fine-mapping of genetic loci for anthropometric traits-The Hispanic/Latino Anthropometry Consortium.	59,771 Hispanic or Latin American individuals	8,110 Hispanic or Latin American individuals	17q21.32		GIP - IGF2BP1	ENSG00000159224	ENSG00000159217		1156	27633	rs3848460-A	rs3848460	0	3848460	intergenic_variant	1	0.4559	9E-6	5.04576		0.0253	[0.014-0.036] unit decrease	Affymetrix, Illumina [8927938] (imputed)	N
29	rs35506173	0.999085	19	46307406	rs8111071	0.107302	Sudden cardiac arrest	40744	21658281	Aouizerat BE	40704	BMC Cardiovasc Disord	www.ncbi.nlm.nih.gov/pubmed/21658281	GWAS for discovery and replication of genetic loci associated with sudden cardiac arrest in patients with coronary artery disease.	88 European ancestry cases, 517 European ancestry controls	NA	19q13.32	RSHL1	RSPH6A			ENSG00000104941	NA	NA	rs8111071-?	rs8111071	0	8111071	intron_variant	0	0.09	4E-6	5.39794	(Recessive)	2.01	[1.50-2.70]	Affymetrix [319222]	N
29	rs35506173	0.999085	19	46307406	rs8111071	0.107302	High density lipoprotein cholesterol levels	44376	33462484	Sinnott-Armstrong N	44214	Nat Genet	www.ncbi.nlm.nih.gov/pubmed/33462484	Genetics of 35 blood and urine biomarkers in the UK Biobank.	313,372 European ancestry individuals, 5,573 African ancestry individuals, 6,689 South Asian ancestry individuals	NA	19q13.32	NR	RSPH6A			ENSG00000104941	NA	NA	rs8111071-G	rs8111071	0	8111071	intron_variant	0	NR	5E-16	15.301		0.037	[0.028-0.046] unit decrease	Affymetrix [9000000] (imputed)	N
29	rs35506173	0.999085	19	46307406	rs8111071	0.107302	Sex hormone-binding globulin levels	44376	33462484	Sinnott-Armstrong N	44214	Nat Genet	www.ncbi.nlm.nih.gov/pubmed/33462484	Genetics of 35 blood and urine biomarkers in the UK Biobank.	310,323 European ancestry individuals, 5,523 African ancestry individuals, 6,638 South Asian ancestry individuals	NA	19q13.32	NR	RSPH6A			ENSG00000104941	NA	NA	rs8111071-G	rs8111071	0	8111071	intron_variant	0	NR	8E-15	14.0969		0.0357	[0.027-0.045] unit increase	Affymetrix [9000000] (imputed)	N
29	rs35506173	0.999085	19	46307406	rs8111071	0.107302	Low density lipoprotein cholesterol levels	44376	33462484	Sinnott-Armstrong N	44214	Nat Genet	www.ncbi.nlm.nih.gov/pubmed/33462484	Genetics of 35 blood and urine biomarkers in the UK Biobank.	341,875 European ancestry individuals, 6,003 African ancestry individuals, 7,319 South Asian ancestry individuals	NA	19q13.32	NR	RSPH6A			ENSG00000104941	NA	NA	rs8111071-G	rs8111071	0	8111071	intron_variant	0	NR	4E-11	10.3979		0.0289	[0.02-0.038] unit decrease	Affymetrix [9000000] (imputed)	N
29	rs35506173	0.999085	19	46307406	rs8111071	0.107302	Apolipoprotein A1 levels	44376	33462484	Sinnott-Armstrong N	44214	Nat Genet	www.ncbi.nlm.nih.gov/pubmed/33462484	Genetics of 35 blood and urine biomarkers in the UK Biobank.	311,601 European ancestry individuals, 5,550 African ancestry individuals, 6,682 South Asian ancestry individuals	NA	19q13.32	NR	RSPH6A			ENSG00000104941	NA	NA	rs8111071-G	rs8111071	0	8111071	intron_variant	0	NR	5E-14	13.301		0.0345	[0.025-0.044] unit decrease	Affymetrix [9000000] (imputed)	N
29	rs35506173	0.999085	19	46307406	rs8111071	0.107302	Total cholesterol levels	44376	33462484	Sinnott-Armstrong N	44214	Nat Genet	www.ncbi.nlm.nih.gov/pubmed/33462484	Genetics of 35 blood and urine biomarkers in the UK Biobank.	342,508 European ancestry individuals, 6,014 African ancestry individuals, 7,336 South Asian ancestry individuals	NA	19q13.32	NR	RSPH6A			ENSG00000104941	NA	NA	rs8111071-G	rs8111071	0	8111071	intron_variant	0	NR	8E-16	15.0969		0.0352	[0.027-0.044] unit decrease	Affymetrix [9000000] (imputed)	N
14	rs764328	0.905089	9	4117713	rs927315	0.106881	Height	43663	28552196	Tachmazidou I	42887	Am J Hum Genet	www.ncbi.nlm.nih.gov/pubmed/28552196	Whole-Genome Sequencing Coupled to Imputation Discovers Genetic Signals for Anthropometric Traits.	1,249 whole genome sequenced European ancestry individuals, 3,541 whole genome sequenced individuals, 46,910 European ancestry individuals, 471 Carlantino (founder/genetic isolate) individuals, 1,197 Friuli Venezia Giulia (founder/genetic isolate) individuals, 1,043 Mylopotamos (founder/genetic isolate) individuals, 933 Pomak (founder/genetic isolate) individuals, 1,785 Val Borbera (founder/genetic isolate) individuals	205,003 European ancestry individuals	9p24.2	GLIS3	GLIS3			ENSG00000107249	NA	NA	rs927315-T	rs927315	0	927315	intron_variant	0	0.474	6E-6	5.22185		0.0291	[0.017-0.042] unit increase	Affymetrix, Illumina, Perlegen [15844966] (imputed)	N
10	rs1469149	0.987531	5	131057390	rs78054759	0.105941	Estimated glomerular filtration rate (creatinine)	44777	35710981	Liu H	44728	Nat Genet	www.ncbi.nlm.nih.gov/pubmed/35710981	Epigenomic and transcriptomic analyses define core cell types, genes and targetable mechanisms for kidney disease.	1,205,871 European ancestry individuals, 168,300 East Asian ancestry individuals, 63,553 African ancestry individuals, 23,509 Hispanic or Latin American individuals, 22,103 African American individuals, 21,791 Central Asian or South Asian ancestry individuals, 1,502 Middle Eastern ancestry individuals, 939 other admixed ancestry individuals, 602 Native American ancestry individuals, 150 Asian ancestry individuals, 339 individuals	NA	5q31.1		FNIP1			ENSG00000217128	NA	NA	rs78054759-G	rs78054759	0	78054759	intron_variant	0	0.1629	3E-8	7.52288		5.517	z score increase	Affymetrix, Illumina [12653804] (imputed)	N
24	rs6503533	0.986264	17	38181134	rs143199581	0.105789	Estimated glomerular filtration rate	43651	31152163	Wuttke M	43616	Nat Genet	www.ncbi.nlm.nih.gov/pubmed/31152163	A catalog of genetic loci associated with kidney function from analyses of a million individuals.	567,460 European ancestry individuals, 165,726 East Asian ancestry individuals, 13,842 African American individuals, 13,359 South Asian ancestry individuals, 4,961 Hispanic individuals	216,518 European ancestry individuals, 64,204 non-Hispanic black individuals	17q21.1	MED24	MED24			ENSG00000008838	NA	NA	rs143199581-A	rs143199581	0	143199581	intron_variant	0	0.0853	5E-8	7.30103		0.004	[0.0028-0.0052] unit increase	Affymetrix, Illumina [8221591] (imputed)	N
28	rs281438	0.938143	19	10582963	rs11085734	0.105692	Lymphocyte count	44543	34469753	Kachuri L	44434	Am J Hum Genet	www.ncbi.nlm.nih.gov/pubmed/34469753	Genetic determinants of blood-cell traits influence susceptibility to childhood acute lymphoblastic leukemia.	234,778 European ancestry individuals	100,554 European ancestry individuals	19p13.2		PDE4A - KEAP1	ENSG00000065989	ENSG00000079999		2657	13838	rs11085734-G	rs11085734	0	11085734	regulatory_region_variant	1	0.502	2E-13	12.699		NA		Affymetrix [10369434] (imputed)	N
20	rs11610045	0.988213	12	133121897	rs4883556	0.105684	Self-reported math ability	43416	30038396	Lee JJ	43304	Nat Genet	www.ncbi.nlm.nih.gov/pubmed/30038396	Gene discovery and polygenic prediction from a genome-wide association study of educational attainment in 1.1 million individuals.	564,698 European ancestry individuals	NA	12q24.33	Intergenic	FBRSL1			ENSG00000112787	NA	NA	rs4883556-T	rs4883556	0	4883556	intron_variant	0	0.5279	1E-8	8		0.0112	[0.0073-0.0151] unit increase	Affymetrix, Illumina [10000000] (imputed)	N
26	rs34872586	0.974478	17	66036110	rs62084693	0.104926	Refractive error	43979	32231278	Hysi PG	43920	Nat Genet	www.ncbi.nlm.nih.gov/pubmed/32231278	Meta-analysis of 542,934 subjects of European ancestry identifies new genes and mechanisms predisposing to refractive error and myopia.	542,934 European ancestry individuals	NA	17q24.2	BPTF, KPNA2	KPNA2			ENSG00000182481	NA	NA	rs62084693-?	rs62084693	0	62084693	intron_variant	0		7E-12	11.1549		NA		Affymetrix, Illumina [NR] (imputed)	N
26	rs34872586	0.974478	17	66036110	rs62084693	0.104926	Lung function (FEV1/FVC)	43504	30595370	Kichaev G	43461	Am J Hum Genet	www.ncbi.nlm.nih.gov/pubmed/30595370	Leveraging Polygenic Functional Enrichment to Improve GWAS Power.	approximately 370,000 European ancestry individuals	NA	17q24.2		KPNA2			ENSG00000182481	NA	NA	rs62084693-?	rs62084693	0	62084693	intron_variant	0	NR	3E-15	14.5229		NA		NR [~ 8900000] (imputed)	N
25	rs594117	0.901191	17	47016817	rs9747951	0.104476	Hip circumference adjusted for BMI	44432	34021172	Christakoudi S	44337	Sci Rep	www.ncbi.nlm.nih.gov/pubmed/34021172	GWAS of allometric body-shape indices in UK Biobank identifies loci suggesting associations with morphogenesis, organogenesis, adrenal cell renewal and cancer.	219,872 British ancestry women	NA	17q21.32	SNF8	SNF8			ENSG00000159210	NA	NA	rs9747951-C	rs9747951	0	9747951	intron_variant	0	NR	2E-8	7.69897		0.0162532	[0.011-0.022] unit decrease	Affymetrix [321016] (imputed)	N
24	rs6503533	0.986264	17	38269759	rs35142265	0.104456	Asthma (childhood onset)	43938	31669095	Zhu Z	43762	J Allergy Clin Immunol	www.ncbi.nlm.nih.gov/pubmed/31669095	Shared Genetic and Experimental Links between Obesity-Related Traits and Asthma Subtypes in UK Biobank.	13,435 European ancestry cases, 393,186 European ancestry controls	NA	17q21.1	NR	NR1D1 - MSL1	ENSG00000126368	ENSG00000188895		12917	8465	rs35142265-?	rs35142265	0	35142265	non_coding_transcript_exon_variant	1	NR	2E-17	16.699		NA		Affymetrix [~ 8270000] (imputed)	N
17	rs1614308	0.944705	10	82153816	rs7902071	0.103787	Serum creatinine levels	44544	34594039	Sakaue S	44469	Nat Genet	www.ncbi.nlm.nih.gov/pubmed/34594039	A cross-population atlas of genetic associations for 220 human phenotypes.	344,104 European ancestry individuals, 150,266 East Asian ancestry individuals	NA	10q23.1		DYDC2 - PRXL2A	ENSG00000133665	ENSG00000122378		25987	13769	rs7902071-T	rs7902071	0	7902071	intergenic_variant	1	NR	3E-9	8.52288		0.0115	[0.0078-0.0152] unit decrease	Affymetrix, Illumina [20538295] (imputed)	N
10	rs1469149	0.987531	5	130867733	rs1029472	0.102714	Waist-to-hip ratio adjusted for BMI	43773	30239722	Pulit SL	43357	Hum Mol Genet	www.ncbi.nlm.nih.gov/pubmed/30239722	Meta-analysis of genome-wide association studies for body fat distribution in 694,649 individuals of European ancestry.	379,501 European ancestry female individuals	NA	5q31.1	NR	RAPGEF6			ENSG00000158987	NA	NA	rs1029472-A	rs1029472	0	1029472	intron_variant	0	0.9407	2E-9	8.69897		0.0251	[0.017-0.033] unit decrease	NR [~ 27400000] (imputed)	N
10	rs1469149	0.987531	5	130867733	rs1029472	0.102714	Alanine aminotransferase levels	44421	34315874	Ward LD	44404	Nat Commun	www.ncbi.nlm.nih.gov/pubmed/34315874	GWAS of serum ALT and AST reveals an association of SLC30A10 Thr95Ile with hypermanganesemia symptoms.	387,859 British ancestry individuals, 10,635 Asian or Asian British individuals, 7,468 Black or Black British individuals, 2,338 Chinese ancestry individuals	NA	5q31.1	FNIP1	RAPGEF6			ENSG00000158987	NA	NA	rs1029472-?	rs1029472	0	1029472	intron_variant	0	NR	2E-12	11.699		0.0057	[0.0039-0.0075] unit increase	Affymetrix [21347608] (imputed)	N
10	rs1469149	0.987531	5	130867733	rs1029472	0.102714	Aspartate aminotransferase levels	44421	34315874	Ward LD	44404	Nat Commun	www.ncbi.nlm.nih.gov/pubmed/34315874	GWAS of serum ALT and AST reveals an association of SLC30A10 Thr95Ile with hypermanganesemia symptoms.	386,570 British ancestry individuals, 10,617 Asian or Asian British individuals, 7,426 Black or Black British individuals, 2,321 Chinese ancestry individuals	NA	5q31.1	FNIP1	RAPGEF6			ENSG00000158987	NA	NA	rs1029472-?	rs1029472	0	1029472	intron_variant	0	NR	1E-8	8		0.0028	[0.0016-0.004] unit increase	Affymetrix [21347608] (imputed)	N
7	rs13135092	0.99708	4	103766720	rs74332078	0.101772	General cognitive ability	43360	29844566	Davies G	43249	Nat Commun	www.ncbi.nlm.nih.gov/pubmed/29844566	Study of 300,486 individuals identifies 148 independent genetic loci influencing general cognitive function.	up to 300,486 European ancestry individuals	NA	4q24	NR	UBE2D3			ENSG00000109332	NA	NA	rs74332078-?	rs74332078	0	74332078	intron_variant	0	NR	2E-7	6.69897		5.248	z-score decrease	Affymetrix, Illumina [at least 2500000] (imputed)	N
7	rs13135092	0.99708	4	103766720	rs74332078	0.101772	High density lipoprotein cholesterol levels	44882	34887591	Graham SE	44539	Nature	www.ncbi.nlm.nih.gov/pubmed/34887591	The power of genetic diversity in genome-wide association studies of lipids.	40,963 South Asian ancestry individuals, 48,057 Hispanic individuals, 99,432 Admixed African or African ancestry individuals, 146,492 East Asian ancestry individuals, 1,320,016 European ancestry individuals	NA	4q24		UBE2D3			ENSG00000109332	NA	NA	rs74332078-?	rs74332078	0	74332078	intron_variant	0	NR	8E-15	14.0969		NA		NR [52000000] (imputed)	N
7	rs13135092	0.99708	4	103766720	rs74332078	0.101772	High density lipoprotein cholesterol levels	44882	34887591	Graham SE	44539	Nature	www.ncbi.nlm.nih.gov/pubmed/34887591	The power of genetic diversity in genome-wide association studies of lipids.	1,320,016 European ancestry individuals	NA	4q24		UBE2D3			ENSG00000109332	NA	NA	rs74332078-A	rs74332078	0	74332078	intron_variant	0	0.0322442	1E-11	11		0.0352122	[0.027-0.043] unit decrease	NR [52000000] (imputed)	N
28	rs281438	0.938143	19	10556044	rs78854124	0.100592	Insulin-like growth factor 1 levels	44376	33462484	Sinnott-Armstrong N	44214	Nat Genet	www.ncbi.nlm.nih.gov/pubmed/33462484	Genetics of 35 blood and urine biomarkers in the UK Biobank.	340,567 European ancestry individuals, 5,974 African ancestry individuals, 7,283 South Asian ancestry individuals	NA	19p13.2	NR	PDE4A			ENSG00000065989	NA	NA	rs78854124-A	rs78854124	0	78854124	intron_variant	0	NR	2E-9	8.69897		0.0253	[0.017-0.034] unit increase	Affymetrix [9000000] (imputed)	N
1	rs3814302	0.955309	1	35681738	rs76167968	0.09698	Allergic disease (asthma, hay fever or eczema)	43074	29083406	Ferreira MA	43038	Nat Genet	www.ncbi.nlm.nih.gov/pubmed/29083406	Shared genetic origin of asthma, hay fever and eczema elucidates allergic disease biology.	180,129 European ancestry cases, 180,709 European ancestry controls	NA	1p34.3	SFPQ, ZMYM4	Y_RNA - ZMYM4	ENSG00000200742	ENSG00000146463		20075	52572	rs76167968-T	rs76167968	0	76167968	intergenic_variant	1	0.93	1E-8	8		1.056	[1.04-1.07]	Affymetrix, Illumina [8307659] (imputed)	N
1	rs3814302	0.955309	1	35681738	rs76167968	0.09698	Eczema	43504	30595370	Kichaev G	43461	Am J Hum Genet	www.ncbi.nlm.nih.gov/pubmed/30595370	Leveraging Polygenic Functional Enrichment to Improve GWAS Power.	approximately 459,000 European ancestry individuals	NA	1p34.3		Y_RNA - ZMYM4	ENSG00000200742	ENSG00000146463		20075	52572	rs76167968-?	rs76167968	0	76167968	intergenic_variant	1	NR	2E-10	9.69897		NA		NR [~ 8900000] (imputed)	N
1	rs3814302	0.955309	1	35681738	rs76167968	0.09698	Neutrophil count	44544	34594039	Sakaue S	44469	Nat Genet	www.ncbi.nlm.nih.gov/pubmed/34594039	A cross-population atlas of genetic associations for 220 human phenotypes.	349,856 European ancestry individuals, 82,810 East Asian ancestry individuals	NA	1p34.3		Y_RNA - ZMYM4	ENSG00000200742	ENSG00000146463		20075	52572	rs76167968-C	rs76167968	0	76167968	intergenic_variant	1	NR	2E-8	7.69897		0.0182	[0.012-0.024] unit increase	Affymetrix, Illumina [20526770] (imputed)	N
24	rs6503533	0.986264	17	37949924	rs17676191	0.096779	Asthma (childhood onset)	43938	31669095	Zhu Z	43762	J Allergy Clin Immunol	www.ncbi.nlm.nih.gov/pubmed/31669095	Shared Genetic and Experimental Links between Obesity-Related Traits and Asthma Subtypes in UK Biobank.	13,435 European ancestry cases, 393,186 European ancestry controls	NA	17q12	NR	IKZF3			ENSG00000161405	NA	NA	rs17676191-?	rs17676191	0	17676191	intron_variant	0	NR	3E-8	7.52288		NA		Affymetrix [~ 8270000] (imputed)	N
31	rs6117342	0.971739	20	6613051	rs2024962	0.0959088	Brain shape (segment 10)	44648	33821002	Naqvi S	44291	Nat Genet	www.ncbi.nlm.nih.gov/pubmed/33821002	Shared heritability of human face and brain shape.	19,670 European ancestry individuals	NA	20p12.3		CASC20 - LINC01713	ENSG00000229876	ENSG00000228482		103945	98676	rs2024962-?	rs2024962	0	2024962	regulatory_region_variant	1	NR	1E-11	11		NA		NR [9705931] (imputed)	N
17	rs1614308	0.944705	10	82152638	rs7916349	0.0958711	Urate levels	44244	33356394	Gill D	44193	Hypertension	www.ncbi.nlm.nih.gov/pubmed/33356394	Urate, Blood Pressure, and Cardiovascular Disease: Evidence From Mendelian Randomization and Meta-Analysis of Clinical Trials.	454,183 European ancestry individuals	NA	10q23.1	NR	DYDC2 - PRXL2A	ENSG00000133665	ENSG00000122378		24809	14947	rs7916349-A	rs7916349	0	7916349	intergenic_variant	1	0.54	4E-8	7.39794		0.00999	[0.0063-0.0137] unit decrease	NR [NR]	N
10	rs1469149	0.987531	5	132028858	rs4705962	0.0948682	Allergic disease (asthma, hay fever and/or eczema) (multivariate analysis)	44222	32603359	Ferreira MAR	44012	PLoS Genet	www.ncbi.nlm.nih.gov/pubmed/32603359	Age-of-onset information helps identify 76 genetic variants associated with allergic disease.	477,968 European ancestry individuals	NA	5q31.1	KIF3A	KIF3A			ENSG00000131437	NA	NA	rs4705962-T	rs4705962	0	4705962	3_prime_UTR_variant	0	0.234	2E-10	9.69897		0.031	[0.021-0.041] unit decrease	NR [NR] (imputed)	N
10	rs1469149	0.987531	5	132028858	rs4705962	0.0948682	Allergic disease (asthma, hay fever and/or eczema) (age of onset)	44222	32603359	Ferreira MAR	44012	PLoS Genet	www.ncbi.nlm.nih.gov/pubmed/32603359	Age-of-onset information helps identify 76 genetic variants associated with allergic disease.	117,130 European ancestry individuals	NA	5q31.1	KIF3A	KIF3A			ENSG00000131437	NA	NA	rs4705962-T	rs4705962	0	4705962	3_prime_UTR_variant	0	0.234	2E-10	9.69897		0.031	[0.021-0.041] unit decrease	NR [7647814] (imputed)	N
10	rs1469149	0.987531	5	132028858	rs4705962	0.0948682	Atopic dermatitis	42647	26482879	Paternoster L	42296	Nat Genet	www.ncbi.nlm.nih.gov/pubmed/26482879	Multi-ancestry genome-wide association study of 21,000 cases and 95,000 controls identifies new risk loci for atopic dermatitis.	18,900 European ancestry cases, 1,472 Japanese ancestry cases, 422 African American cases, 300 Latino cases, 305 cases, 84,166 European ancestry controls, 7,966 Japanese ancestry controls, 844 African American controls, 1,592 Latino controls, 896 controls	30,588 European ancestry cases, 459 African American cases, 1,012 Chinese ancestry cases, 226,537 European ancestry controls, 729 African American controls, 1,362 Chinese ancestry controls	5q31.1	IL13	KIF3A			ENSG00000131437	NA	NA	rs4705962-T	rs4705962	0	4705962	3_prime_UTR_variant	0	0.28	7E-12	11.1549	(conditional on rs6419573)	1.1	[1.07-1.13]	Illumina [15539996] (imputed)	N
10	rs1469149	0.987531	5	132028858	rs4705962	0.0948682	Asthma (age of onset)	43643	31036433	Pividori M	43581	Lancet Respir Med	www.ncbi.nlm.nih.gov/pubmed/31036433	Shared and distinct genetic risk factors for childhood-onset and adult-onset asthma: genome-wide and transcriptome-wide studies.	37,846 British ancestry individuals	NA	5q31.1	NR	KIF3A			ENSG00000131437	NA	NA	rs4705962-T	rs4705962	0	4705962	3_prime_UTR_variant	0	0.229	6E-10	9.22185		0.985	[0.67-1.3] unit decrease	Affymetrix [10894596] (imputed)	N
20	rs11610045	0.988213	12	133117489	rs10870464	0.0947772	Parental longevity (mother's age at death or mother's attained age)	43847	31484785	Wright KM	43712	G3 (Bethesda)	www.ncbi.nlm.nih.gov/pubmed/31484785	A Prospective Analysis of Genetic Variants Associated with Human Lifespan.	up to 699,000 individuals	NA	12q24.33	NR	FBRSL1			ENSG00000112787	NA	NA	rs10870464-C	rs10870464	0	10870464	intron_variant	0		6E-6	5.22185		NA		Illumina [458525]	N
22	rs117293456	0.913087	14	98303331	rs1471356	0.0942892	Radiation response	40505	20923822	Niu N	40456	Genome Res	www.ncbi.nlm.nih.gov/pubmed/20923822	Radiation pharmacogenomics: a genome-wide association approach to identify radiation response biomarkers using human lymphoblastoid cell lines.	93 African American human lymphoblastoid cell lines, 89 European ancestry human lymphoblastoid cell lines, 95 Han Chinese ancestry human lymphoblastoid cell lines	NA	14q32.2	LOC100132612	LINC02312 - LINC01550	ENSG00000258869	ENSG00000246223		73005	87643	rs1471356-?	rs1471356	0	1471356	intergenic_variant	1	0.23	9E-6	5.04576		NA		Affymetrix, Illumina [1348798]	N
22	rs117293456	0.913087	14	98351517	rs2859997	0.0940518	Waist-to-hip ratio adjusted for BMI	44432	34021172	Christakoudi S	44337	Sci Rep	www.ncbi.nlm.nih.gov/pubmed/34021172	GWAS of allometric body-shape indices in UK Biobank identifies loci suggesting associations with morphogenesis, organogenesis, adrenal cell renewal and cancer.	219,872 British ancestry women	NA	14q32.2	C14orf64	NA - LINC01550		ENSG00000246223		NA	39457	rs2859997-T	rs2859997	0	2859997	intergenic_variant	1	NR	4E-8	7.39794		0.0166791	[0.011-0.023] unit increase	Affymetrix [319769] (imputed)	N
22	rs117293456	0.913087	14	98351517	rs2859997	0.0940518	Waist-hip index	44432	34021172	Christakoudi S	44337	Sci Rep	www.ncbi.nlm.nih.gov/pubmed/34021172	GWAS of allometric body-shape indices in UK Biobank identifies loci suggesting associations with morphogenesis, organogenesis, adrenal cell renewal and cancer.	219,872 British ancestry women	NA	14q32.2	C14orf64	NA - LINC01550		ENSG00000246223		NA	39457	rs2859997-T	rs2859997	0	2859997	intergenic_variant	1	NR	5E-9	8.30103		0.017721	[0.012-0.024] unit increase	Affymetrix [319769] (imputed)	N
11	rs4714516	0.921203	6	41937058	rs113756602	0.0936394	High light scatter reticulocyte count	44092	32888494	Vuckovic D	44075	Cell	www.ncbi.nlm.nih.gov/pubmed/32888494	The Polygenic and Monogenic Basis of Blood Traits and Diseases.	408,112 British individuals	NA	6p21.1	CCND3	CCND3			ENSG00000112576	NA	NA	rs113756602-C	rs113756602	0	113756602	intron_variant	0	0.252642	6E-34	33.2218		0.0325751	[0.027-0.038] unit increase	Affymetrix [93095623] (imputed)	N
11	rs4714516	0.921203	6	41937058	rs113756602	0.0936394	Reticulocyte count	44092	32888494	Vuckovic D	44075	Cell	www.ncbi.nlm.nih.gov/pubmed/32888494	The Polygenic and Monogenic Basis of Blood Traits and Diseases.	408,112 British individuals	NA	6p21.1	CCND3	CCND3			ENSG00000112576	NA	NA	rs113756602-C	rs113756602	0	113756602	intron_variant	0	0.252658	1E-25	25		0.0304068	[0.025-0.036] unit increase	Affymetrix [93095623] (imputed)	N
11	rs4714516	0.921203	6	41937058	rs113756602	0.0936394	Reticulocyte fraction of red cells	44092	32888494	Vuckovic D	44075	Cell	www.ncbi.nlm.nih.gov/pubmed/32888494	The Polygenic and Monogenic Basis of Blood Traits and Diseases.	408,112 British individuals	NA	6p21.1	CCND3	CCND3			ENSG00000112576	NA	NA	rs113756602-C	rs113756602	0	113756602	intron_variant	0	0.25266	9E-31	30.0458		0.0310911	[0.026-0.036] unit increase	Affymetrix [93095623] (imputed)	N
2	rs577122	0.901469	1	65412137	rs17127169	0.092489	Sitting height ratio	42410	25865494	Chan Y	42103	Am J Hum Genet	www.ncbi.nlm.nih.gov/pubmed/25865494	Genome-wide Analysis of Body Proportion Classifies Height-Associated Variants by Mechanism of Action and Implicates Genes Important for Skeletal Development.	3,545 African American individuals, 12,965 European ancestry women, 8,625 European ancestry men	NA	1p31.3	NR	JAK1			ENSG00000162434	NA	NA	rs17127169-G	rs17127169	0	17127169	intron_variant	0	0.085	5E-6	5.30103	(EA)	0.08	[0.047-0.113] unit decrease	Affymetrix, Illumina [up to 10250422] (imputed)	N
26	rs34872586	0.974478	17	66035411	rs62084690	0.0923577	Self-reported math ability	43416	30038396	Lee JJ	43304	Nat Genet	www.ncbi.nlm.nih.gov/pubmed/30038396	Gene discovery and polygenic prediction from a genome-wide association study of educational attainment in 1.1 million individuals.	564,698 European ancestry individuals	NA	17q24.2	Intergenic	KPNA2			ENSG00000182481	NA	NA	rs62084690-A	rs62084690	0	62084690	intron_variant	0	0.3068	5E-11	10.301		0.0139	[0.0098-0.018] unit increase	Affymetrix, Illumina [10000000] (imputed)	N
7	rs13135092	0.99708	4	104032368	rs13114629	0.0922113	General cognitive ability	43360	29844566	Davies G	43249	Nat Commun	www.ncbi.nlm.nih.gov/pubmed/29844566	Study of 300,486 individuals identifies 148 independent genetic loci influencing general cognitive function.	up to 300,486 European ancestry individuals	NA	4q24	NR	CENPE			ENSG00000138778	NA	NA	rs13114629-?	rs13114629	0	13114629	intron_variant	0	NR	9E-7	6.04576		4.903	z-score decrease	Affymetrix, Illumina [at least 2500000] (imputed)	N
25	rs594117	0.901191	17	46188183	rs118127175	0.0919369	Pulse pressure	44797	35762941	Plotnikov D	44713	Invest Ophthalmol Vis Sci	www.ncbi.nlm.nih.gov/pubmed/35762941	High Blood Pressure and Intraocular Pressure: A Mendelian Randomization Study.	526,001 European ancestry individuals	NA	17q21.32		SNX11			ENSG00000002919	NA	NA	rs118127175-T	rs118127175	0	118127175	intron_variant	0	NR	4E-11	10.3979		0.4322	[0.3-0.56] unit increase	NR [NR] (imputed)	N
25	rs594117	0.901191	17	46188183	rs118127175	0.0919369	Appendicular lean mass	44139	33097823	Pei YF	44127	Commun Biol	www.ncbi.nlm.nih.gov/pubmed/33097823	The genetic architecture of appendicular lean mass characterized by association analysis in the UK Biobank study.	450,243 European ancestry individuals	NA	17q21.32	SNX11	SNX11			ENSG00000002919	NA	NA	rs118127175-T	rs118127175	0	118127175	intron_variant	0	0.0372	2E-17	16.699		0.0426	[0.033-0.052] unit decrease	Affymetrix [18391927] (imputed)	N
25	rs594117	0.901191	17	46508156	rs62065796	0.0916687	Serum total protein level	44376	33462484	Sinnott-Armstrong N	44214	Nat Genet	www.ncbi.nlm.nih.gov/pubmed/33462484	Genetics of 35 blood and urine biomarkers in the UK Biobank.	313,032 European ancestry individuals, 5,573 African ancestry individuals, 6,687 South Asian ancestry individuals	NA	17q21.32	NR	SKAP1 - Y_RNA	ENSG00000141293	ENSG00000200742		519	48303	rs62065796-A	rs62065796	0	62065796	upstream_gene_variant	1	NR	1E-10	10		0.0437	[0.031-0.057] unit increase	Affymetrix [9000000] (imputed)	N
25	rs594117	0.901191	17	46508156	rs62065796	0.0916687	Pulse pressure	44797	35762941	Plotnikov D	44713	Invest Ophthalmol Vis Sci	www.ncbi.nlm.nih.gov/pubmed/35762941	High Blood Pressure and Intraocular Pressure: A Mendelian Randomization Study.	526,001 European ancestry individuals	NA	17q21.32		SKAP1 - Y_RNA	ENSG00000141293	ENSG00000200742		519	48303	rs62065796-A	rs62065796	0	62065796	upstream_gene_variant	1	NR	2E-10	9.69897		0.4247	[0.29-0.56] unit increase	NR [NR] (imputed)	N
25	rs594117	0.901191	17	46508156	rs62065796	0.0916687	Non-albumin protein levels	44376	33462484	Sinnott-Armstrong N	44214	Nat Genet	www.ncbi.nlm.nih.gov/pubmed/33462484	Genetics of 35 blood and urine biomarkers in the UK Biobank.	313,032 European ancestry individuals, 5,573 African ancestry individuals, 6,687 South Asian ancestry individuals	NA	17q21.32	NR	SKAP1 - Y_RNA	ENSG00000141293	ENSG00000200742		519	48303	rs62065796-A	rs62065796	0	62065796	upstream_gene_variant	1	NR	8E-17	16.0969		0.0563	[0.043-0.069] unit increase	Affymetrix [9000000] (imputed)	N
26	rs34872586	0.974478	17	66053028	rs3890640	0.0909129	Gamma glutamyl transferase levels	44376	33462484	Sinnott-Armstrong N	44214	Nat Genet	www.ncbi.nlm.nih.gov/pubmed/33462484	Genetics of 35 blood and urine biomarkers in the UK Biobank.	342,339 European ancestry individuals, 6,015 African ancestry individuals, 7,336 South Asian ancestry individuals	NA	17q24.2	NR	KPNA2 - FBXO36P1	ENSG00000182481	ENSG00000266117		9548	38156	rs3890640-T	rs3890640	0	3890640	intergenic_variant	1	NR	3E-12	11.5229		0.0194	[0.014-0.025] unit decrease	Affymetrix [9000000] (imputed)	N
28	rs281438	0.938143	19	10400110	rs281439	0.090492	Blood protein levels	43420	30072576	Emilsson V	43314	Science	www.ncbi.nlm.nih.gov/pubmed/30072576	Co-regulatory networks of human serum proteins link genetics to disease.	3,200 European ancestry individuals	NA	19p13.2	ICAM5	ICAM4 - ICAM5	ENSG00000105371	ENSG00000105376		912	518	rs281439-C	rs281439	0	281439	TF_binding_site_variant	1	0.7934375	2E-111	110.699	(ICAM5, 5124_62_3)	0.657544	[0.6-0.71] unit increase	Illumina [> 1000000] (imputed)	N
28	rs281438	0.938143	19	10400110	rs281439	0.090492	Blood protein levels	43286	29875488	Sun BB	43257	Nature	www.ncbi.nlm.nih.gov/pubmed/29875488	Genomic atlas of the human plasma proteome.	3,301 European ancestry individuals	NA	19p13.2	ICAM5	ICAM4 - ICAM5	ENSG00000105371	ENSG00000105376		912	518	rs281439-C	rs281439	0	281439	TF_binding_site_variant	1	0.78	4E-152	151.398	(Intercellular adhesion molecule 5, ICAM5.5124.62.3)	0.72	[0.66-0.78] unit increase	Affymetrix [10572788] (imputed)	N
28	rs281438	0.938143	19	10400110	rs281439	0.090492	Blood protein levels	43286	29875488	Sun BB	43257	Nature	www.ncbi.nlm.nih.gov/pubmed/29875488	Genomic atlas of the human plasma proteome.	3,301 European ancestry individuals	NA	19p13.2	ICAM5	ICAM4 - ICAM5	ENSG00000105371	ENSG00000105376		912	518	rs281439-C	rs281439	0	281439	TF_binding_site_variant	1	0.78	1E-262	262	(Intercellular adhesion molecule 5, ICAM5.8245.27.3)	0.89	[0.83-0.95] unit increase	Affymetrix [10572788] (imputed)	N
28	rs281438	0.938143	19	10400110	rs281439	0.090492	Blood protein levels	43420	30072576	Emilsson V	43314	Science	www.ncbi.nlm.nih.gov/pubmed/30072576	Co-regulatory networks of human serum proteins link genetics to disease.	3,200 European ancestry individuals	NA	19p13.2	ICAM5	ICAM4 - ICAM5	ENSG00000105371	ENSG00000105376		912	518	rs281439-C	rs281439	0	281439	TF_binding_site_variant	1	0.7934375	7E-103	102.155	(ICAM5, 8245_27_3)	0.638629	[0.58-0.69] unit increase	Illumina [> 1000000] (imputed)	N
28	rs281438	0.938143	19	10400110	rs281439	0.090492	Sex hormone-binding globulin levels adjusted for BMI	44179	32042192	Ruth KS	43871	Nat Med	www.ncbi.nlm.nih.gov/pubmed/32042192	Using human genetics to understand the disease impacts of testosterone in men and women.	368,929 European ancestry individuals	NA	19p13.2	NR	ICAM4 - ICAM5	ENSG00000105371	ENSG00000105376		912	518	rs281439-C	rs281439	0	281439	TF_binding_site_variant	1	0.7803640000000001	3E-8	7.52288		0.00557645	[0.0036-0.0076] unit increase	Affymetrix [16582909] (imputed)	N
28	rs281438	0.938143	19	10400110	rs281439	0.090492	Sex hormone-binding globulin levels	44179	32042192	Ruth KS	43871	Nat Med	www.ncbi.nlm.nih.gov/pubmed/32042192	Using human genetics to understand the disease impacts of testosterone in men and women.	370,125 European ancestry individuals	NA	19p13.2	NR	ICAM4 - ICAM5	ENSG00000105371	ENSG00000105376		912	518	rs281439-C	rs281439	0	281439	TF_binding_site_variant	1	0.7803640000000001	5E-7	6.30103		0.00602862	[0.0038-0.0082] unit increase	Affymetrix [16582965] (imputed)	N
28	rs281438	0.938143	19	10400110	rs281439	0.090492	Serum levels of protein ICAM5	44607	35078996	Gudjonsson A	44586	Nat Commun	www.ncbi.nlm.nih.gov/pubmed/35078996	A genome-wide association study of serum proteins reveals shared loci with common diseases.	5,366 Icelandic ancestry individuals	NA	19p13.2		ICAM4 - ICAM5	ENSG00000105371	ENSG00000105376		912	518	rs281439-G	rs281439	0	281439	TF_binding_site_variant	1	0.2127	1E-231	231		0.686338	[0.64-0.73] unit decrease	Illumina [7506463] (imputed)	N
28	rs281438	0.938143	19	10400110	rs281439	0.090492	Serum levels of protein ICAM5	44607	35078996	Gudjonsson A	44586	Nat Commun	www.ncbi.nlm.nih.gov/pubmed/35078996	A genome-wide association study of serum proteins reveals shared loci with common diseases.	5,368 Icelandic ancestry individuals	NA	19p13.2		ICAM4 - ICAM5	ENSG00000105371	ENSG00000105376		912	518	rs281439-G	rs281439	0	281439	TF_binding_site_variant	1	0.2127	5E-216	215.301		0.66977	[0.63-0.71] unit decrease	Illumina [7506463] (imputed)	N
13	rs12112428	0.912942	7	99968371	rs62482199	0.0899471	Educational attainment	44743	35361970	Okbay A	44651	Nat Genet	www.ncbi.nlm.nih.gov/pubmed/35361970	Polygenic prediction of educational attainment within and between families from genome-wide association analyses in 3 million individuals.	3,037,499 European ancestry individuals	NA	7q22.1		PILRA			ENSG00000085514	NA	NA	rs62482199-T	rs62482199	0	62482199	intron_variant	0	0.1141	1E-8	8		0.00939906	[0.0062-0.0126] unit increase	Illumina [10675380] (imputed)	N
16	rs635634	0.993359	9	136078375	rs10901243	0.088933	Protein FAM3D levels	44858	36168886	Thareja G	44832	Hum Mol Genet	www.ncbi.nlm.nih.gov/pubmed/36168886	Differences and commonalities in the genetic architecture of protein quantitative trait loci in European and Arab populations.	2,935 Qatari ancestry individuals	NA	9q34.2		GBGT1 - OBP2B	ENSG00000148288	ENSG00000280584		39055	2289	rs10901243-C	rs10901243	0	10901243	downstream_gene_variant	1	0.264395	1E-14	14		0.236523	[0.18-0.3] unit increase	NR [10004359]	N
30	rs2248949	0.966736	19	50818776	rs12976992	0.0887479	Educational attainment	44743	35361970	Okbay A	44651	Nat Genet	www.ncbi.nlm.nih.gov/pubmed/35361970	Polygenic prediction of educational attainment within and between families from genome-wide association analyses in 3 million individuals.	3,037,499 European ancestry individuals	NA	19q13.33		KCNC3			ENSG00000131398	NA	NA	rs12976992-A	rs12976992	0	12976992	3_prime_UTR_variant	0	0.5222	2E-9	8.69897		0.00632752	[0.0043-0.0084] unit decrease	Illumina [10675380] (imputed)	N
4	rs1134867	0.902801	3	48194646	rs116033001	0.088635	Household income (MTAG)	43859	31844048	Hill WD	43815	Nat Commun	www.ncbi.nlm.nih.gov/pubmed/31844048	Genome-wide analysis identifies molecular systems and 149 genetic loci associated with income.	505,541 British and unknown ancestry individuals	NA	3p21.31	CDC25A	RN7SL664P - CDC25A	ENSG00000265078	ENSG00000164045		58051	3990	rs116033001-A	rs116033001	0	116033001	intergenic_variant	1	0.04759	2E-8	7.69897		0.0253558	[0.016-0.034] unit increase	Affymetrix [up to 18485882] (imputed)	N
24	rs6503533	0.986264	17	38211383	rs72834794	0.0881652	Estimated glomerular filtration rate	43651	31152163	Wuttke M	43616	Nat Genet	www.ncbi.nlm.nih.gov/pubmed/31152163	A catalog of genetic loci associated with kidney function from analyses of a million individuals.	567,460 European ancestry individuals	216,518 European ancestry individuals	17q21.1	MED24	MED24			ENSG00000008838	NA	NA	rs72834794-A	rs72834794	0	72834794	intron_variant	0	0.9148	7E-8	7.1549		0.0041	[0.0029-0.0053] unit decrease	Affymetrix, Illumina [8834748] (imputed)	N
31	rs6117342	0.971739	20	6411560	rs6139982	0.0880694	Facial morphology (segment 60)	44544	33288918	White JD	44172	Nat Genet	www.ncbi.nlm.nih.gov/pubmed/33288918	Insights into the genetic architecture of the human face.	4,680 European ancestry individuals	3,566 European ancestry individuals	20p12.3		TARDBPP1 - CASC20	ENSG00000233402	ENSG00000229876		228722	15810	rs6139982-A	rs6139982	0	6139982	intergenic_variant	1	0.441176471	4E-9	8.39794		NA		Illumina [7417619] (imputed)	N
11	rs4714516	0.921203	6	41905174	rs2479717	0.0853172	Red cell distribution width	44092	32888494	Vuckovic D	44075	Cell	www.ncbi.nlm.nih.gov/pubmed/32888494	The Polygenic and Monogenic Basis of Blood Traits and Diseases.	408,112 British individuals	NA	6p21.1	CCND3	CCND3			ENSG00000112576	NA	NA	rs2479717-A	rs2479717	0	2479717	intron_variant	0	0.739268	2E-34	33.699		0.0352307	[0.03-0.041] unit decrease	Affymetrix [93095623] (imputed)	N
26	rs34872586	0.974478	17	65990571	rs56315139	0.0845613	White matter microstructure (mode of anisotropy)	43866	31666681	Zhao B	43768	Mol Psychiatry	www.ncbi.nlm.nih.gov/pubmed/31666681	Large-scale GWAS reveals genetic architecture of brain white matter microstructure and genetic overlap with cognitive and mental health traits (n = 17,706).	17,706 European ancestry individuals	NA	17q24.2	NR	C17orf58			ENSG00000186665	NA	NA	rs56315139-?	rs56315139	0	56315139	intron_variant	0		2E-8	7.69897	(External capsule )	NA		NR [8955960] (imputed)	N
22	rs117293456	0.913087	14	98522675	rs75989961	0.0842529	Systolic blood pressure	44544	34594039	Sakaue S	44469	Nat Genet	www.ncbi.nlm.nih.gov/pubmed/34594039	A cross-population atlas of genetic associations for 220 human phenotypes.	340,159 European ancestry individuals, 145,505 East Asian ancestry individuals	NA	14q32.2		LINC01550 - LINC02295	ENSG00000246223	ENSG00000258511		78214	79736	rs75989961-G	rs75989961	0	75989961	intergenic_variant	1	NR	5E-9	8.30103		0.024	[0.016-0.032] unit increase	Affymetrix, Illumina [20537302] (imputed)	N
7	rs13135092	0.99708	4	102901822	rs60500975	0.083631	Gut microbiota (beta diversity)	42829	27723756	Wang J	42653	Nat Genet	www.ncbi.nlm.nih.gov/pubmed/27723756	Genome-wide association analysis identifies variation in vitamin D receptor and other host factors influencing the gut microbiota.	1,812 European ancestry individuals	371 European ancestry individuals	4q24	BANK1	BANK1			ENSG00000153064	NA	NA	rs60500975-?	rs60500975	0	60500975	intron_variant	0	NR	5E-8	7.30103		0.82	NR percent increase	Affymetrix, Illumina [6344846] (imputed)	N
13	rs12112428	0.912942	7	99550801	rs10953292	0.0834098	Height	43606	30595370	Kichaev G	43461	Am J Hum Genet	www.ncbi.nlm.nih.gov/pubmed/30595370	Leveraging Polygenic Functional Enrichment to Improve GWAS Power.	approximately 458,000 European ancestry individuals	NA	7q22.1		Y_RNA - AZGP1	ENSG00000200742	ENSG00000160862		16467	13542	rs10953292-?	rs10953292	0	10953292	intergenic_variant	1	NR	4E-10	9.39794		NA		NR [~ 8900000] (imputed)	N
5	rs604521	0.922812	3	101070198	rs80222852	0.0831216	Cognitive function (delayed memory)	44732	35386118	Homann J	44641	Front Aging Neurosci	www.ncbi.nlm.nih.gov/pubmed/35386118	Genome-Wide Association Study of Alzheimer's Disease Brain Imaging Biomarkers and Neuropsychological Phenotypes in the European Medical Information Framework for Alzheimer's Disease Multimodal Biomarker Discovery Dataset.	729 European ancestry individuals	NA	3q12.3		SENP7			ENSG00000138468	NA	NA	rs80222852-C	rs80222852	0	80222852	intron_variant	0	0.01889	2E-7	6.69897		1.37938	[0.86-1.9] unit increase	Illumina [7464105] (imputed)	N
7	rs13135092	0.99708	4	102894289	rs62322696	0.0827054	Adventurousness	43542	30643258	Karlsson Linner R	43479	Nat Genet	www.ncbi.nlm.nih.gov/pubmed/30643258	Genome-wide association analyses of risk tolerance and risky behaviors in over 1 million individuals identify hundreds of loci and shared genetic influences.	557,923 European ancestry individuals	NA	4q24	BANK1	BANK1			ENSG00000153064	NA	NA	rs62322696-A	rs62322696	0	62322696	intron_variant	0	0.45	2E-8	7.69897		0.0109087	[0.0071-0.0147] unit increase	Illumina [9339358] (imputed)	N
11	rs4714516	0.921203	6	41895150	rs2296916	0.0813848	Non-albumin protein levels	44376	33462484	Sinnott-Armstrong N	44214	Nat Genet	www.ncbi.nlm.nih.gov/pubmed/33462484	Genetics of 35 blood and urine biomarkers in the UK Biobank.	313,032 European ancestry individuals, 5,573 African ancestry individuals, 6,687 South Asian ancestry individuals	NA	6p21.1	NR	BYSL			ENSG00000112578	NA	NA	rs2296916-A	rs2296916	0	2296916	missense_variant	0	NR	2E-11	10.699		0.0289	[0.02-0.037] unit increase	Affymetrix [9000000] (imputed)	N
4	rs1134867	0.902801	3	48092335	rs35979968	0.0812093	Systolic blood pressure	43531	30578418	Giri A	43455	Nat Genet	www.ncbi.nlm.nih.gov/pubmed/30578418	Trans-ethnic association study of blood pressure determinants in over 750,000 individuals.	365,998 European ancestry individuals, 63,490 African ancestry individuals, 22,802 Hispanic individuals, 4,792 Asian ancestry individuals, 2,695 Native American ancestry individuals	299,024 European ancestry individuals, 17,277 individuals	3p21.31	MAP4	MAP4			ENSG00000047849	NA	NA	rs35979968-T	rs35979968	0	35979968	intron_variant	0	0.256	3E-16	15.5229		0.3319	[0.25-0.41] mmHg decrease	Affymetrix [NR] (imputed)	N
11	rs4714516	0.921203	6	41993688	rs12214723	0.0806446	Exploratory eye movement dysfunction in schizophrenia (responsive search score)	42587	26242244	Ma Y	42221	Sci Rep	www.ncbi.nlm.nih.gov/pubmed/26242244	Association of chromosome 5q21.3 polymorphisms with the exploratory eye movement dysfunction in schizophrenia.	128 Han Chinese ancestry cases	NA	6p21.1	TAF8	CCND3			ENSG00000112576	NA	NA	rs12214723-?	rs12214723	0	12214723	intron_variant	0	NR	3E-6	5.52288		6.202	[3.7-8.7] unit decrease	Illumina [498648]	N
11	rs4714516	0.921203	6	41993688	rs12214723	0.0806446	Exploratory eye movement dysfunction in schizophrenia (number of eye fixations)	42587	26242244	Ma Y	42221	Sci Rep	www.ncbi.nlm.nih.gov/pubmed/26242244	Association of chromosome 5q21.3 polymorphisms with the exploratory eye movement dysfunction in schizophrenia.	128 Han Chinese ancestry cases	NA	6p21.1	TAF8	CCND3			ENSG00000112576	NA	NA	rs12214723-?	rs12214723	0	12214723	intron_variant	0	NR	4E-6	5.39794		17.14	[10.19-24.09] unit decrease	Illumina [498648]	N
11	rs4714516	0.921203	6	41993688	rs12214723	0.0806446	Exploratory eye movement dysfunction in schizophrenia (cognitive search score)	42587	26242244	Ma Y	42221	Sci Rep	www.ncbi.nlm.nih.gov/pubmed/26242244	Association of chromosome 5q21.3 polymorphisms with the exploratory eye movement dysfunction in schizophrenia.	128 Han Chinese ancestry cases	NA	6p21.1	TAF8	CCND3			ENSG00000112576	NA	NA	rs12214723-?	rs12214723	0	12214723	intron_variant	0	NR	7E-6	5.1549		3.726	[2.17-5.28] unit decrease	Illumina [498648]	N
13	rs12112428	0.912942	7	99719504	rs11974814	0.0804441	Renal overload gout	44033	32238385	Nakayama A	43922	Ann Rheum Dis	www.ncbi.nlm.nih.gov/pubmed/32238385	Subtype-specific gout susceptibility loci and enrichment of selection pressure on ABCG2 and ALDH2 identified by subtype genome-wide meta-analyses of clinically defined gout patients.	486 Japanese ancestry male cases, 4,554 Japanese ancestry male controls	NA	7q22.1	CNPY4	CNPY4			ENSG00000166997	NA	NA	rs11974814-C	rs11974814	0	11974814	intron_variant	0	0.131	6E-7	6.22185		1.61	[1.33-1.94]	Illumina [7206774] (imputed)	N
29	rs35506173	0.999085	19	46202822	rs7256197	0.0788723	Blood protein levels	43420	30072576	Emilsson V	43314	Science	www.ncbi.nlm.nih.gov/pubmed/30072576	Co-regulatory networks of human serum proteins link genetics to disease.	3,200 European ancestry individuals	NA	19q13.32	QPCTL	QPCTL			ENSG00000011478	NA	NA	rs7256197-G	rs7256197	0	7256197	intron_variant	0	0.72390625	5E-19	18.301	(QPCTL, 8866_53_3)	0.237676	[0.19-0.29] unit increase	Illumina [> 1000000] (imputed)	N
10	rs1469149	0.987531	5	131627840	rs270610	0.0785306	Free cholesterol to total lipids ratio in very small VLDL	44678	35213538	Richardson TG	44617	PLoS Biol	www.ncbi.nlm.nih.gov/pubmed/35213538	Characterising metabolomic signatures of lipid-modifying therapies through drug target mendelian randomisation.	115,082 European ancestry individuals	NA	5q31.1		P4HA2			ENSG00000072682	NA	NA	rs270610-G	rs270610	0	270610	intron_variant	0	0.307104	3E-8	7.52288		0.0248276	[0.016-0.034] unit decrease	NR [11722792] (imputed)	N
16	rs635634	0.993359	9	136116662	rs11793768	0.0779327	Factor VIII levels	43552	30586737	Sabater-Lleal M	43424	Circulation	www.ncbi.nlm.nih.gov/pubmed/30586737	Genome-Wide Association Trans-Ethnic Meta-Analyses Identifies Novel Associations Regulating Coagulation Factor VIII and von Willebrand Factor Plasma Levels.	25,897 European ancestry individuals, 4,500 African American individuals, 773 Asian ancestry individuals, 1,440 Hispanic individuals	NA	9q34.2	ABO	ABO, ABO			ENSG00000175164, ENSG00000281879	NA	NA	rs11793768-?	rs11793768	0	11793768	intron_variant	0	NR	4E-13	12.3979	(EA)	NA		Affymetrix, Illumina [13887196] (imputed)	N
16	rs635634	0.993359	9	136116662	rs11793768	0.0779327	Factor VIII levels	43552	30586737	Sabater-Lleal M	43424	Circulation	www.ncbi.nlm.nih.gov/pubmed/30586737	Genome-Wide Association Trans-Ethnic Meta-Analyses Identifies Novel Associations Regulating Coagulation Factor VIII and von Willebrand Factor Plasma Levels.	25,897 European ancestry individuals, 4,500 African American individuals, 773 Asian ancestry individuals, 1,440 Hispanic individuals	NA	9q34.2	ABO	ABO, ABO			ENSG00000175164, ENSG00000281879	NA	NA	rs11793768-?	rs11793768	0	11793768	intron_variant	0	NR	2E-13	12.699		NA		Affymetrix, Illumina [13887196] (imputed)	N
4	rs2373245	0.944894	3	46444405	rs2187674	0.0776563	Monocyte count	44092	32888494	Vuckovic D	44075	Cell	www.ncbi.nlm.nih.gov/pubmed/32888494	The Polygenic and Monogenic Basis of Blood Traits and Diseases.	408,112 British individuals	NA	3p21.31	RP11-24F11.2	CCR5AS			ENSG00000223552	NA	NA	rs2187674-T	rs2187674	0	2187674	intron_variant	0	0.39391	1E-11	11		0.0324931	[0.023-0.042] unit decrease	Affymetrix [93095623] (imputed)	N
4	rs2373245	0.944894	3	45995554	rs142055939	0.0771041	Suicide attempts in major depressive disorder or bipolar disorder or schizophrenia	43658	31164008	Mullins N	43621	Am J Psychiatry	www.ncbi.nlm.nih.gov/pubmed/31164008	GWAS of Suicide Attempt in Psychiatric Disorders and Association With Major Depression Polygenic Risk Scores.	1,622 European ancestry attempters with major depressive disorder, 8,786 European ancestry nonattempters with major depressive disorder, 3,264 European ancestry attempters with bipolar disorder, 5,500 European ancestry nonattempters with bipolar disorder, 1,683 European ancestry attempters with schizophrenia, 2,946 European ancestry nonattempters with schizophrenia	NA	3p21.31	NR	FYCO1			ENSG00000163820	NA	NA	rs142055939-C	rs142055939	0	142055939	intron_variant	0	0.02	2E-6	5.69897		1.48	1.26-1.75	NR [at least 8482392] (imputed)	N
4	rs2373245	0.944894	3	45995554	rs142055939	0.0771041	Suicide attempts in major depressive disorder or bipolar disorder or schizophrenia	43658	31164008	Mullins N	43621	Am J Psychiatry	www.ncbi.nlm.nih.gov/pubmed/31164008	GWAS of Suicide Attempt in Psychiatric Disorders and Association With Major Depression Polygenic Risk Scores.	1,622 European ancestry attempters with major depressive disorder, 8,786 European ancestry nonattempters with major depressive disorder, 3,264 European ancestry attempters with bipolar disorder, 5,500 European ancestry nonattempters with bipolar disorder, 1,683 European ancestry attempters with schizophrenia, 2,946 European ancestry nonattempters with schizophrenia	NA	3p21.31	NR	FYCO1			ENSG00000163820	NA	NA	rs142055939-C	rs142055939	0	142055939	intron_variant	0	0.02	2E-6	5.69897		1.48	1.26-1.75	NR [at least 8482392] (imputed)	N
29	rs35506173	0.999085	19	46157916	rs7507912	0.0760955	Type 2 diabetes	42705	26818947	Imamura M	42397	Nat Commun	www.ncbi.nlm.nih.gov/pubmed/26818947	Genome-wide association studies in the Japanese population identify seven novel loci for type 2 diabetes.	15,463 Japanese ancestry cases, 26,183 Japanese ancestry controls	20,490 East Asian ancestry cases, 22,922 East Asian ancestry controls, 38,947 European ancestry cases, 121,903 European ancestry controls, 10,587 South Asian ancestry cases, 14,378 South Asian ancestry controls, 3,848 Mexican/Latino cases, 4,366 Mexican/Latino controls	19q13.32	GIPR	RN7SL836P - GIPR	ENSG00000241226	ENSG00000010310		2853	13563	rs7507912-G	rs7507912	0	7507912	intergenic_variant	1	NR	9E-8	7.04576	(Japanese)	1.11182	[1.0695-1.15581]	Illumina [7521072] (imputed)	N
29	rs35506173	0.999085	19	46157916	rs7507912	0.0760955	Hemoglobin A1c levels	44544	34594039	Sakaue S	44469	Nat Genet	www.ncbi.nlm.nih.gov/pubmed/34594039	A cross-population atlas of genetic associations for 220 human phenotypes.	344,182 European ancestry individuals, 71,221 East Asian ancestry individuals	NA	19q13.32		RN7SL836P - GIPR	ENSG00000241226	ENSG00000010310		2853	13563	rs7507912-A	rs7507912	0	7507912	intergenic_variant	1	NR	2E-28	27.699		0.0236	[0.019-0.028] unit decrease	Affymetrix, Illumina [20525742] (imputed)	N
11	rs4714516	0.921203	6	41755708	rs41273794	0.0758325	Hip circumference adjusted for BMI	44432	34021172	Christakoudi S	44337	Sci Rep	www.ncbi.nlm.nih.gov/pubmed/34021172	GWAS of allometric body-shape indices in UK Biobank identifies loci suggesting associations with morphogenesis, organogenesis, adrenal cell renewal and cancer.	186,825 British ancestry men	NA	6p21.1	PRICKLE4, TOMM6	TOMM6			ENSG00000214736	NA	NA	rs41273794-T	rs41273794	0	41273794	intron_variant	0	NR	5E-12	11.301		0.0234015	[0.017-0.03] unit increase	Affymetrix [323123] (imputed)	N
11	rs4714516	0.921203	6	41815192	rs9471676	0.0736845	Red blood cell count	44095	32888493	Chen MH	44075	Cell	www.ncbi.nlm.nih.gov/pubmed/32888493	Trans-ethnic and Ancestry-Specific Blood-Cell Genetics in 746,667 Individuals from 5 Global Populations.	727,624 African American or Afro-Caribbean, African ancestry, European ancestry, East Asian ancestry, Hispanic or Latin American and South Asian ancestry individuals	NA	6p21.1	NR	USP49			ENSG00000164663	NA	NA	rs9471676-T	rs9471676	0	9471676	intron_variant	0	0.24063	5E-342	341.301		NA		Affymetrix, Illumina [24332387] (imputed)	N
11	rs4714516	0.921203	6	41727740	rs73422097	0.0717918	Body size at age 10	44222	32376654	Richardson TG	43957	BMJ	www.ncbi.nlm.nih.gov/pubmed/32376654	Use of genetic variation to separate the effects of early and later life adiposity on disease risk: mendelian randomisation study.	453,169 European ancestry individuals	NA	6p21.1	PGC	PGC - FRS3	ENSG00000096088	ENSG00000137218		5893	10174	rs73422097-A	rs73422097	0	73422097	intergenic_variant	1	0.698774	3E-12	11.5229		0.0106191	[0.0076-0.0136] unit decrease	Affymetrix [12370749]	N
18	rs2052692	0.996251	11	10711415	rs4909947	0.0714574	Gut microbiota relative abundance (Sutterella)	44169	33208821	Ishida S	44153	Commun Biol	www.ncbi.nlm.nih.gov/pubmed/33208821	Genome-wide association studies and heritability analysis reveal the involvement of host genetics in the Japanese gut microbiota.	1,068 Japanese ancestry individuals	NA	11p15.4	MRVI1	IRAG1			ENSG00000072952	NA	NA	rs4909947-G	rs4909947	0	4909947	intron_variant	0	0.10	7E-6	5.1549	(female)	0.0525	[0.03-0.075] unit decrease	Illumina [6380737] (imputed)	N
16	rs635634	0.993359	9	136359599	rs73553519	0.0701209	Low density lipoprotein cholesterol levels	44376	33462484	Sinnott-Armstrong N	44214	Nat Genet	www.ncbi.nlm.nih.gov/pubmed/33462484	Genetics of 35 blood and urine biomarkers in the UK Biobank.	341,875 European ancestry individuals, 6,003 African ancestry individuals, 7,319 South Asian ancestry individuals	NA	9q34.2	NR	SLC2A6 - MYMK	ENSG00000281165	ENSG00000187616		15350	20109	rs73553519-T	rs73553519	0	73553519	regulatory_region_variant	1	NR	3E-21	20.5229		0.0386	[0.031-0.047] unit increase	Affymetrix [9000000] (imputed)	N
16	rs635634	0.993359	9	136359599	rs73553519	0.0701209	Apolipoprotein B levels	44376	33462484	Sinnott-Armstrong N	44214	Nat Genet	www.ncbi.nlm.nih.gov/pubmed/33462484	Genetics of 35 blood and urine biomarkers in the UK Biobank.	340,860 European ancestry individuals, 5,962 African ancestry individuals, 7,275 South Asian ancestry individuals	NA	9q34.2	NR	SLC2A6 - MYMK	ENSG00000281165	ENSG00000187616		15350	20109	rs73553519-T	rs73553519	0	73553519	regulatory_region_variant	1	NR	3E-14	13.5229		0.0312	[0.023-0.039] unit increase	Affymetrix [9000000] (imputed)	N
16	rs635634	0.993359	9	136359599	rs73553519	0.0701209	Aspartate aminotransferase to alanine aminotransferase ratio	44376	33462484	Sinnott-Armstrong N	44214	Nat Genet	www.ncbi.nlm.nih.gov/pubmed/33462484	Genetics of 35 blood and urine biomarkers in the UK Biobank.	341,165 European ancestry individuals, 5,981 African ancestry individuals, 7,309 South Asian ancestry individuals	NA	9q34.2	NR	SLC2A6 - MYMK	ENSG00000281165	ENSG00000187616		15350	20109	rs73553519-T	rs73553519	0	73553519	regulatory_region_variant	1	NR	9E-15	14.0458		0.0317	[0.024-0.04] unit decrease	Affymetrix [9000000] (imputed)	N
16	rs635634	0.993359	9	136359599	rs73553519	0.0701209	Serum alkaline phosphatase levels	44376	33462484	Sinnott-Armstrong N	44214	Nat Genet	www.ncbi.nlm.nih.gov/pubmed/33462484	Genetics of 35 blood and urine biomarkers in the UK Biobank.	342,535 European ancestry individuals, 6,019 African ancestry individuals, 7,337 South Asian ancestry individuals	NA	9q34.2	NR	SLC2A6 - MYMK	ENSG00000281165	ENSG00000187616		15350	20109	rs73553519-T	rs73553519	0	73553519	regulatory_region_variant	1	NR	1E-244	244		0.1363	[0.13-0.14] unit decrease	Affymetrix [9000000] (imputed)	N
16	rs635634	0.993359	9	136359599	rs73553519	0.0701209	Total cholesterol levels	44376	33462484	Sinnott-Armstrong N	44214	Nat Genet	www.ncbi.nlm.nih.gov/pubmed/33462484	Genetics of 35 blood and urine biomarkers in the UK Biobank.	342,508 European ancestry individuals, 6,014 African ancestry individuals, 7,336 South Asian ancestry individuals	NA	9q34.2	NR	SLC2A6 - MYMK	ENSG00000281165	ENSG00000187616		15350	20109	rs73553519-T	rs73553519	0	73553519	regulatory_region_variant	1	NR	3E-21	20.5229		0.0386	[0.031-0.047] unit increase	Affymetrix [9000000] (imputed)	N
11	rs4714516	0.921203	6	41941993	rs72853828	0.0700232	Platelet distribution width	44092	32888494	Vuckovic D	44075	Cell	www.ncbi.nlm.nih.gov/pubmed/32888494	The Polygenic and Monogenic Basis of Blood Traits and Diseases.	408,112 British individuals	NA	6p21.1	CCND3	CCND3			ENSG00000112576	NA	NA	rs72853828-C	rs72853828	0	72853828	intron_variant	0	0.216961	2E-17	16.699		0.0240706	[0.019-0.03] unit increase	Affymetrix [93095623] (imputed)	N
4	rs1134867	0.902801	3	47905079	rs1665982	0.0693896	Alzheimer's disease or educational attainment (pleiotropy)	44635	34743297	Kulminski AM	44506	Geroscience	www.ncbi.nlm.nih.gov/pubmed/34743297	Pleiotropic predisposition to Alzheimer's disease and educational attainment: insights from the summary statistics analysis.	(see Lambert 2013 and Okbay 2016)	NA	3p21.31		MAP4			ENSG00000047849	NA	NA	rs1665982-A	rs1665982	0	1665982	intron_variant	0	0.2705	3E-7	6.52288		36.2006	z score increase	NR [6814003]	N
10	rs1469149	0.987531	5	130628103	rs78623258	0.0679824	Lymphocyte count	44092	32888494	Vuckovic D	44075	Cell	www.ncbi.nlm.nih.gov/pubmed/32888494	The Polygenic and Monogenic Basis of Blood Traits and Diseases.	408,112 British individuals	NA	5q31.1	CDC42SE2	CDC42SE2			ENSG00000158985	NA	NA	rs78623258-G	rs78623258	0	78623258	intron_variant	0	0.18981	4E-11	10.3979		0.0191885	[0.013-0.025] unit increase	Affymetrix [93095623] (imputed)	N
16	rs635634	0.993359	9	136132633	rs2073824	0.0669053	Insulin receptor levels	44858	36168886	Thareja G	44832	Hum Mol Genet	www.ncbi.nlm.nih.gov/pubmed/36168886	Differences and commonalities in the genetic architecture of protein quantitative trait loci in European and Arab populations.	2,935 Qatari ancestry individuals	NA	9q34.2		ABO, ABO			ENSG00000175164, ENSG00000281879	NA	NA	rs2073824-G	rs2073824	0	2073824	intron_variant	0	0.396082	7E-15	14.1549		0.215512	[0.16-0.27] unit increase	NR [10004359]	N
3	rs34517439	0.998367	1	78252839	rs149049023	0.0668167	Body mass index	43938	31669095	Zhu Z	43762	J Allergy Clin Immunol	www.ncbi.nlm.nih.gov/pubmed/31669095	Shared Genetic and Experimental Links between Obesity-Related Traits and Asthma Subtypes in UK Biobank.	457,822 European ancestry individuals	NA	1p31.1	NR	MIGA1			ENSG00000180488	NA	NA	rs149049023-?	rs149049023	0	149049023	intron_variant	0	NR	1E-14	14		NA		Affymetrix [~ 8270000] (imputed)	N
25	rs594117	0.901191	17	46896642	rs534840	0.0666878	Body mass index	43938	31669095	Zhu Z	43762	J Allergy Clin Immunol	www.ncbi.nlm.nih.gov/pubmed/31669095	Shared Genetic and Experimental Links between Obesity-Related Traits and Asthma Subtypes in UK Biobank.	457,822 European ancestry individuals	NA	17q21.32	NR	TTLL6 - CALCOCO2	ENSG00000170703	ENSG00000136436		2051	11738	rs534840-?	rs534840	0	534840	intergenic_variant	1	NR	2E-13	12.699		NA		Affymetrix [~ 8270000] (imputed)	N
17	rs1614308	0.944705	10	81933748	rs6585424	0.0664763	Chronic obstructive pulmonary disease-related biomarkers	41304	23144326	Kim DK	41222	Am J Respir Crit Care Med	www.ncbi.nlm.nih.gov/pubmed/23144326	Genome-wide association analysis of blood biomarkers in chronic obstructive pulmonary disease.	Up to 1,951 European ancestry smokers	NA	10q22.3	ANXA11	ANXA11			ENSG00000122359	NA	NA	rs6585424-G	rs6585424	0	6585424	intron_variant	0	0.13	1E-10	10	(SP-D)	NA		Illumina [588352]	N
4	rs1134867	0.902801	3	49075513	rs6446218	0.0659355	Whole brain restricted isotropic diffusion (multivariate analysis)	44777	35505052	Fan CC	44684	Nat Commun	www.ncbi.nlm.nih.gov/pubmed/35505052	Multivariate genome-wide association study on tissue-sensitive diffusion metrics highlights pathways that shape the human brain.	23,543 European ancestry individuals	11,555 European ancestry individuals, 3,030 non-European ancestry individuals	3p21.31		QRICH1			ENSG00000198218	NA	NA	rs6446218-?	rs6446218	0	6446218	intron_variant	0	NR	4E-17	16.3979	(EA)	NA		NR [NR] (imputed)	N
4	rs1134867	0.902801	3	49075513	rs6446218	0.0659355	Whole brain free water diffusion (multivariate analysis)	44777	35505052	Fan CC	44684	Nat Commun	www.ncbi.nlm.nih.gov/pubmed/35505052	Multivariate genome-wide association study on tissue-sensitive diffusion metrics highlights pathways that shape the human brain.	23,543 European ancestry individuals	11,555 European ancestry individuals, 3,030 non-European ancestry individuals	3p21.31		QRICH1			ENSG00000198218	NA	NA	rs6446218-?	rs6446218	0	6446218	intron_variant	0	NR	2E-18	17.699	(EA)	NA		NR [NR] (imputed)	N
4	rs1134867	0.902801	3	47586055	rs6768879	0.0641684	Hepatocyte growth factor-like protein levels	44858	36168886	Thareja G	44832	Hum Mol Genet	www.ncbi.nlm.nih.gov/pubmed/36168886	Differences and commonalities in the genetic architecture of protein quantitative trait loci in European and Arab populations.	2,935 Qatari ancestry individuals	NA	3p21.31		ELP6 - RN7SL870P	ENSG00000163832	ENSG00000244732		30853	15664	rs6768879-C	rs6768879	0	6768879	intergenic_variant	1	0.451448	3E-14	13.5229		0.202733	[0.15-0.25] unit decrease	NR [10004359]	N
12	rs2768552	0.97304	6	109272905	rs11153138	0.0636751	Phoneme awareness	43552	30741946	Gialluisi A	43507	Transl Psychiatry	www.ncbi.nlm.nih.gov/pubmed/30741946	Genome-wide association scan identifies new variants associated with a cognitive predictor of dyslexia.	3,093 European ancestry individuals	NA	6q21	ARMC2	ARMC2			ENSG00000118690	NA	NA	rs11153138-C	rs11153138	0	11153138	intron_variant	0	0.617301429	2E-6	5.69897		0.14716	[0.086-0.208] unit decrease	Illumina [6969139] (imputed)	N
31	rs6117342	0.971739	20	6413941	rs2225345	0.0636583	Waist circumference adjusted for body mass index	44432	34021172	Christakoudi S	44337	Sci Rep	www.ncbi.nlm.nih.gov/pubmed/34021172	GWAS of allometric body-shape indices in UK Biobank identifies loci suggesting associations with morphogenesis, organogenesis, adrenal cell renewal and cancer.	219,872 British ancestry women	NA	20p12.3	CASC20	NA - CASC20		ENSG00000229876		NA	13429	rs2225345-C	rs2225345	0	2225345	intergenic_variant	1	NR	3E-12	11.5229		0.0199447	[0.014-0.026] unit decrease	Affymetrix [321114] (imputed)	N
29	rs35506173	0.999085	19	46192403	rs28396273	0.0636439	Hip circumference	44882	36329257	Lee CJ	44868	Commun Biol	www.ncbi.nlm.nih.gov/pubmed/36329257	Phenome-wide analysis of Taiwan Biobank reveals novel glycemia-related loci and genetic risks for diabetes.	76,403 Taiwanese ancestry individuals	NA	19q13.32		SNRPD2			ENSG00000125743	NA	NA	rs28396273-?	rs28396273	0	28396273	intron_variant	0	NR	4E-9	8.39794		0.229639	unit increase	NR [5925277] (imputed)	N
31	rs6117342	0.971739	20	6316526	rs1571217	0.0627661	Waist circumference adjusted for body mass index	43938	31669095	Zhu Z	43762	J Allergy Clin Immunol	www.ncbi.nlm.nih.gov/pubmed/31669095	Shared Genetic and Experimental Links between Obesity-Related Traits and Asthma Subtypes in UK Biobank.	457,690 European ancestry individuals	NA	20p12.3	NR	TARDBPP1 - CASC20	ENSG00000233402	ENSG00000229876		133688	110844	rs1571217-?	rs1571217	0	1571217	intergenic_variant	1	NR	6E-10	9.22185		NA		Affymetrix [~ 8270000] (imputed)	N
31	rs6117342	0.971739	20	6316526	rs1571217	0.0627661	QRS duration	44858	36050321	Young WJ	44805	Nat Commun	www.ncbi.nlm.nih.gov/pubmed/36050321	Genetic analyses of the electrocardiographic QT interval and its components identify additional loci and pathways.	60,343 European ancestry, African ancestry, Hispanic or Latin American, South East Asian ancestry, South Asian ancestry individuals	NA	20p12.3		TARDBPP1 - CASC20	ENSG00000233402	ENSG00000229876		133688	110844	rs1571217-T	rs1571217	0	1571217	intergenic_variant	1	0.6089	7E-22	21.1549		0.0291	[0.023-0.035] unit decrease	Affymetrix, Illumina [NR] (imputed)	N
31	rs6117342	0.971739	20	6316526	rs1571217	0.0627661	Medication use (calcium channel blockers)	44544	34594039	Sakaue S	44469	Nat Genet	www.ncbi.nlm.nih.gov/pubmed/34594039	A cross-population atlas of genetic associations for 220 human phenotypes.	31,904 European ancestry cases, 172,474 European ancestry controls, 49,327 East Asian ancestry cases, 129,399 East Asian ancestry controls	NA	20p12.3		TARDBPP1 - CASC20	ENSG00000233402	ENSG00000229876		133688	110844	rs1571217-T	rs1571217	0	1571217	intergenic_variant	1	NR	5E-9	8.30103		0.0404	[0.027-0.054] unit increase	Affymetrix, Illumina [15248280] (imputed)	N
31	rs6117342	0.971739	20	6316526	rs1571217	0.0627661	Medication use (diuretics)	44544	34594039	Sakaue S	44469	Nat Genet	www.ncbi.nlm.nih.gov/pubmed/34594039	A cross-population atlas of genetic associations for 220 human phenotypes.	34,453 European ancestry cases, 194,633 European ancestry controls, 22,356 East Asian ancestry cases, 156,370 East Asian ancestry controls	NA	20p12.3		TARDBPP1 - CASC20	ENSG00000233402	ENSG00000229876		133688	110844	rs1571217-T	rs1571217	0	1571217	intergenic_variant	1	NR	1E-9	9		0.0437	[0.03-0.058] unit increase	Affymetrix, Illumina [15248280] (imputed)	N
4	rs9819396	0.952391	3	45947066	rs79179998	0.062156	CD3 on CD45RA+ CD4+ T cell	44606	32929287	Orru V	44088	Nat Genet	www.ncbi.nlm.nih.gov/pubmed/32929287	Complex genetic signatures in immune cells underlie autoimmunity and inform therapy.	2,919 Sardinian (founder/genetic isolate) ancestry individuals	NA	3p21.31		LZTFL1			ENSG00000163818	NA	NA	rs79179998-A	rs79179998	0	79179998	intron_variant	0	0.20933	1E-11	11		0.2304	[0.16-0.3] unit increase	Illumina [17954450] (imputed)	N
31	rs6117342	0.971739	20	6465633	rs11699612	0.0621524	Waist circumference adjusted for body mass index	43663	28552196	Tachmazidou I	42887	Am J Hum Genet	www.ncbi.nlm.nih.gov/pubmed/28552196	Whole-Genome Sequencing Coupled to Imputation Discovers Genetic Signals for Anthropometric Traits.	1,247 whole genome sequenced European ancestry individuals, 3,050 whole genome sequenced individuals, 41,027 European ancestry individuals, 397 Carlantino (founder/genetic isolate) individuals, 790 Friuli Venezia Giulia (founder/genetic isolate) individuals, 1,005 Mylopotamos (founder/genetic isolate) individuals, 875 Pomak (founder/genetic isolate) individuals, 1,754 Val Borbera (founder/genetic isolate) individuals	206,723 European ancestry individuals	20p12.3	CASC20	CASC20			ENSG00000229876	NA	NA	rs11699612-T	rs11699612	0	11699612	intron_variant	0	0.209	9E-6	5.04576		0.0355	[0.02-0.051] unit increase	Affymetrix, Illumina, Perlegen [15844966] (imputed)	N
31	rs6117342	0.971739	20	6465633	rs11699612	0.0621524	Waist-to-hip ratio adjusted for BMI	43938	31669095	Zhu Z	43762	J Allergy Clin Immunol	www.ncbi.nlm.nih.gov/pubmed/31669095	Shared Genetic and Experimental Links between Obesity-Related Traits and Asthma Subtypes in UK Biobank.	457,690 European ancestry individuals	NA	20p12.3	NR	CASC20			ENSG00000229876	NA	NA	rs11699612-?	rs11699612	0	11699612	intron_variant	0	NR	9E-18	17.0458		NA		Affymetrix [~ 8270000] (imputed)	N
31	rs6117342	0.971739	20	6465633	rs11699612	0.0621524	Electrocardiogram morphology (amplitude at temporal datapoints)	44165	32916098	Verweij N	44076	Cell Syst	www.ncbi.nlm.nih.gov/pubmed/32916098	The Genetic Makeup of the Electrocardiogram.	63,706 European and unknown ancestry individuals	NA	20p12.3	BMP2	CASC20			ENSG00000229876	NA	NA	rs11699612-C	rs11699612	0	11699612	intron_variant	0	0.789475	7E-12	11.1549	(34 ms)	0.04519	[0.032-0.059] unit increase	Affymetrix [10000000] (imputed)	N
31	rs6117342	0.971739	20	6465633	rs11699612	0.0621524	Electrocardiogram morphology (amplitude at temporal datapoints)	44165	32916098	Verweij N	44076	Cell Syst	www.ncbi.nlm.nih.gov/pubmed/32916098	The Genetic Makeup of the Electrocardiogram.	63,706 European and unknown ancestry individuals	NA	20p12.3	BMP2	CASC20			ENSG00000229876	NA	NA	rs11699612-C	rs11699612	0	11699612	intron_variant	0	0.789475	1E-11	11	(36 ms)	0.0448071	[0.031-0.058] unit increase	Affymetrix [10000000] (imputed)	N
7	rs13135092	0.99708	4	103112813	rs238449	0.0603234	Intelligence (MTAG)	43154	29326435	Hill WD	43111	Mol Psychiatry	www.ncbi.nlm.nih.gov/pubmed/29326435	A combined analysis of genetically correlated traits identifies 187 loci and a role for neurogenesis and myelination in intelligence.	120,934 British ancestry individuals, 127,548 individuals	NA	4q24	SLC39A8	NA - SLC39A8		ENSG00000138821		NA	59424	rs238449-A	rs238449	0	238449	intergenic_variant	1	NR	3E-9	8.52288		0.0194797	[0.013-0.026] unit decrease	Affymetrix [NR]	N
11	rs4714516	0.921203	6	41914378	rs9349204	0.0600324	Red blood cell traits	41352	23222517	van der Harst P	41248	Nature	www.ncbi.nlm.nih.gov/pubmed/23222517	Seventy-five genetic loci influencing the human red blood cell.	62,553 European ancestry individuals, 9,308 South Asian ancestry individuals	63,506 European ancestry individuals	6p21.1	CCND3	CCND3			ENSG00000112576	NA	NA	rs9349204-G	rs9349204	0	9349204	intron_variant	0	0.27	2E-40	39.699	(EA, MCV)	0.367	[0.31-0.42] unit decrease	Affymetrix, Illumina, Perlegen [2711806] (imputed)	N
7	rs13135092	0.99708	4	102801941	rs4698839	0.0589103	Mitochondrial DNA copy number	44587	35023831	Chong M	44574	Elife	www.ncbi.nlm.nih.gov/pubmed/35023831	GWAS and ExWAS of blood Mitochondrial DNA copy number identifies 71 loci and highlights a potential causal role in dementia.	395,718 British, Irish, Other White, South Asian, African ancestry individuals	NA	4q24	NR	BANK1			ENSG00000153064	NA	NA	rs4698839-T	rs4698839	0	4698839	intron_variant	0	0.445088	9E-9	8.04576		0.0124	[0.0081-0.0167] unit increase	Affymetrix [23037915] (imputed)	N
4	rs1134867	0.902801	3	47990500	rs62260764	0.0582081	Educational attainment (years of education)	43392	30038396	Lee JJ	43304	Nat Genet	www.ncbi.nlm.nih.gov/pubmed/30038396	Gene discovery and polygenic prediction from a genome-wide association study of educational attainment in 1.1 million individuals.	up to 1,131,881 European ancestry individuals	NA	3p21.31		MAP4			ENSG00000047849	NA	NA	rs62260764-C	rs62260764	0	62260764	intron_variant	0	0.2559	3E-16	15.5229		0.0132	[0.01-0.016] unit decrease	Affymetrix, Illumina [10000000] (imputed)	N
4	rs1134867	0.902801	3	47990500	rs62260764	0.0582081	Self-reported math ability (MTAG)	43416	30038396	Lee JJ	43304	Nat Genet	www.ncbi.nlm.nih.gov/pubmed/30038396	Gene discovery and polygenic prediction from a genome-wide association study of educational attainment in 1.1 million individuals.	670,471 European ancestry individuals	NA	3p21.31	Intergenic	MAP4			ENSG00000047849	NA	NA	rs62260764-C	rs62260764	0	62260764	intron_variant	0	0.255	2E-11	10.699	(MTAG)	0.0137	[0.0096-0.0178] unit decrease	Affymetrix, Illumina [7100000] (imputed)	N
4	rs1134867	0.902801	3	47990500	rs62260764	0.0582081	Educational attainment (MTAG)	43416	30038396	Lee JJ	43304	Nat Genet	www.ncbi.nlm.nih.gov/pubmed/30038396	Gene discovery and polygenic prediction from a genome-wide association study of educational attainment in 1.1 million individuals.	1,311,438 European ancestry individuals	NA	3p21.31	Intergenic	MAP4			ENSG00000047849	NA	NA	rs62260764-C	rs62260764	0	62260764	intron_variant	0	0.2559	8E-21	20.0969	(MTAG)	0.0141	[0.011-0.017] unit decrease	Affymetrix, Illumina [7100000] (imputed)	N
4	rs1134867	0.902801	3	47990500	rs62260764	0.0582081	Highest math class taken	43416	30038396	Lee JJ	43304	Nat Genet	www.ncbi.nlm.nih.gov/pubmed/30038396	Gene discovery and polygenic prediction from a genome-wide association study of educational attainment in 1.1 million individuals.	430,445 European ancestry individuals	NA	3p21.31	Intergenic	MAP4			ENSG00000047849	NA	NA	rs62260764-G	rs62260764	0	62260764	intron_variant	0	0.7452	6E-15	14.2218		0.0203	[0.015-0.025] unit increase	Affymetrix, Illumina [10000000] (imputed)	N
4	rs1134867	0.902801	3	47990500	rs62260764	0.0582081	Cognitive performance (MTAG)	43416	30038396	Lee JJ	43304	Nat Genet	www.ncbi.nlm.nih.gov/pubmed/30038396	Gene discovery and polygenic prediction from a genome-wide association study of educational attainment in 1.1 million individuals.	402,382 European ancestry individuals	NA	3p21.31	Intergenic	MAP4			ENSG00000047849	NA	NA	rs62260764-C	rs62260764	0	62260764	intron_variant	0	0.2617	1E-8	8	(MTAG)	0.0148	[0.0097-0.0199] unit decrease	Affymetrix, Illumina [7100000] (imputed)	N
4	rs1134867	0.902801	3	47990500	rs62260764	0.0582081	Highest math class taken (MTAG)	43416	30038396	Lee JJ	43304	Nat Genet	www.ncbi.nlm.nih.gov/pubmed/30038396	Gene discovery and polygenic prediction from a genome-wide association study of educational attainment in 1.1 million individuals.	811,539 European ancestry individuals	NA	3p21.31	Intergenic	MAP4			ENSG00000047849	NA	NA	rs62260764-C	rs62260764	0	62260764	intron_variant	0	0.2548	4E-21	20.3979	(MTAG)	0.0178	[0.014-0.022] unit decrease	Affymetrix, Illumina [7100000] (imputed)	N
4	rs1134867	0.902801	3	47990500	rs62260764	0.0582081	Educational attainment	44743	35361970	Okbay A	44651	Nat Genet	www.ncbi.nlm.nih.gov/pubmed/35361970	Polygenic prediction of educational attainment within and between families from genome-wide association analyses in 3 million individuals.	3,037,499 European ancestry individuals	NA	3p21.31		MAP4			ENSG00000047849	NA	NA	rs62260764-C	rs62260764	0	62260764	intron_variant	0	0.2569	1E-44	44		0.0168329	[0.014-0.019] unit decrease	Illumina [10675380] (imputed)	N
28	rs281438	0.938143	19	10391770	rs7258215	0.0578345	Intercellular adhesion molecule 1 levels	44831	34814699	Katz DH	44524	Circulation	www.ncbi.nlm.nih.gov/pubmed/34814699	Whole Genome Sequence Analysis of the Plasma Proteome in Black Adults Provides Novel Insights Into Cardiovascular Disease.	1,852 African American or Afro-Caribbean individuals	1,688 African American or Afro-Caribbean, Hispanic or Latin American, Asian ancestry, European ancestry individuals	19p13.2		ICAM1			ENSG00000090339	NA	NA	rs7258215-?	rs7258215	0	7258215	intron_variant	0	NR	3E-287	286.523		0.94	[0.9-0.98] unit decrease	Illumina [NR]	N
4	rs2373245	0.944894	3	46949112	rs76928788	0.057612	Educational attainment	44743	35361970	Okbay A	44651	Nat Genet	www.ncbi.nlm.nih.gov/pubmed/35361970	Polygenic prediction of educational attainment within and between families from genome-wide association analyses in 3 million individuals.	3,037,499 European ancestry individuals	NA	3p21.31		PTH1R - CCDC12	ENSG00000160801	ENSG00000160799		3823	14104	rs76928788-A	rs76928788	0	76928788	downstream_gene_variant	1	0.0141	9E-13	12.0458		0.0323955	[0.024-0.041] unit decrease	Illumina [10675380] (imputed)	N
11	rs4714516	0.921203	6	41934104	rs72853818	0.0573847	Hip circumference adjusted for BMI	44432	34021172	Christakoudi S	44337	Sci Rep	www.ncbi.nlm.nih.gov/pubmed/34021172	GWAS of allometric body-shape indices in UK Biobank identifies loci suggesting associations with morphogenesis, organogenesis, adrenal cell renewal and cancer.	186,825 British ancestry men	NA	6p21.1	CCND3	CCND3			ENSG00000112576	NA	NA	rs72853818-C	rs72853818	0	72853818	intron_variant	0	NR	4E-12	11.3979		0.0258371	[0.019-0.033] unit increase	Affymetrix [323123] (imputed)	N
29	rs35506173	0.999085	19	46346330	rs8106955	0.0565739	Hypertrophic cardiomyopathy (sarcomere negative)	44404	33495597	Harper AR	44221	Nat Genet	www.ncbi.nlm.nih.gov/pubmed/33495597	Common genetic variants and modifiable risk factors underpin hypertrophic cardiomyopathy susceptibility and expressivity.	170 African ancestry cases, 93 Hispanic/Latino cases, 52 East Asian ancestry cases, 1,444 European ancestry cases, 94 South Asian ancestry cases, 21 cases, 738 African ancestry controls, 78 Hispanic/Latino controls, 212 East Asian ancestry controls, 24,161 European ancestry controls, 1,132 South Asian ancestry controls, 1,023 controls	NA	19q13.32	DMPK	SYMPK			ENSG00000125755	NA	NA	rs8106955-T	rs8106955	0	8106955	non_coding_transcript_exon_variant	0	0.3119	7E-7	6.1549		0.210051	[0.13-0.29] unit decrease	Affymetrix [8590397] (imputed)	N
16	rs635634	0.993359	9	136317767	rs117164445	0.0561839	Total cholesterol levels	44376	33462484	Sinnott-Armstrong N	44214	Nat Genet	www.ncbi.nlm.nih.gov/pubmed/33462484	Genetics of 35 blood and urine biomarkers in the UK Biobank.	342,508 European ancestry individuals, 6,014 African ancestry individuals, 7,336 South Asian ancestry individuals	NA	9q34.2	NR	ADAMTS13, ADAMTS13			ENSG00000281244, ENSG00000160323	NA	NA	rs117164445-T	rs117164445	0	117164445	intron_variant	0	NR	4E-9	8.39794		0.0573	[0.038-0.076] unit increase	Affymetrix [9000000] (imputed)	N
16	rs635634	0.993359	9	136317767	rs117164445	0.0561839	Serum alkaline phosphatase levels	44376	33462484	Sinnott-Armstrong N	44214	Nat Genet	www.ncbi.nlm.nih.gov/pubmed/33462484	Genetics of 35 blood and urine biomarkers in the UK Biobank.	342,535 European ancestry individuals, 6,019 African ancestry individuals, 7,337 South Asian ancestry individuals	NA	9q34.2	NR	ADAMTS13, ADAMTS13			ENSG00000281244, ENSG00000160323	NA	NA	rs117164445-T	rs117164445	0	117164445	intron_variant	0	NR	2E-114	113.699		0.2212	[0.2-0.24] unit decrease	Affymetrix [9000000] (imputed)	N
4	rs1134867	0.902801	3	48531227	rs12491849	0.0544291	Educational attainment	44743	35361970	Okbay A	44651	Nat Genet	www.ncbi.nlm.nih.gov/pubmed/35361970	Polygenic prediction of educational attainment within and between families from genome-wide association analyses in 3 million individuals.	3,037,499 European ancestry individuals	NA	3p21.31		SHISA5			ENSG00000164054	NA	NA	rs12491849-T	rs12491849	0	12491849	intron_variant	0	0.3962	2E-9	8.69897		0.00646839	[0.0044-0.0086] unit decrease	Illumina [10675380] (imputed)	N
11	rs4714516	0.921203	6	41901763	rs3218116	0.0537889	Smoking initiation (ever regular vs never regular) (MTAG)	43552	30643251	Liu M	43479	Nat Genet	www.ncbi.nlm.nih.gov/pubmed/30643251	Association studies of up to 1.2 million individuals yield new insights into the genetic etiology of tobacco and alcohol use.	up to 1,359,002 European ancestry individuals	NA	6p21.1	NR	BYSL - CCND3	ENSG00000112578	ENSG00000112576		979	909	rs3218116-T	rs3218116	0	3218116	intergenic_variant	1	0.256	2E-14	13.699		0.00948977	[0.0071-0.0119] unit decrease	NR [9732723] (imputed)	N
11	rs4714516	0.921203	6	41901763	rs3218116	0.0537889	Mean corpuscular hemoglobin concentration	44095	32888493	Chen MH	44075	Cell	www.ncbi.nlm.nih.gov/pubmed/32888493	Trans-ethnic and Ancestry-Specific Blood-Cell Genetics in 746,667 Individuals from 5 Global Populations.	491,553 European ancestry individuals	NA	6p21.1	NR	BYSL - CCND3	ENSG00000112578	ENSG00000112576		979	909	rs3218116-T	rs3218116	0	3218116	intergenic_variant	1	0.260969	2E-12	11.699		0.015978	[0.012-0.02] SD unit increase	Affymetrix, Illumina [50282193] (imputed)	N
11	rs4714516	0.921203	6	41901763	rs3218116	0.0537889	Smoking initiation (ever regular vs never regular)	43552	30643251	Liu M	43479	Nat Genet	www.ncbi.nlm.nih.gov/pubmed/30643251	Association studies of up to 1.2 million individuals yield new insights into the genetic etiology of tobacco and alcohol use.	up to 1,232,091 European ancestry individuals	NA	6p21.1	NR	BYSL - CCND3	ENSG00000112578	ENSG00000112576		979	909	rs3218116-T	rs3218116	0	3218116	intergenic_variant	1	0.256	1E-11	11		0.019843	[0.014-0.026] unit decrease	NR [~ 10000000] (imputed)	N
11	rs4714516	0.921203	6	41934514	rs4130023	0.0533523	HDL cholesterol	43430	30275531	Klarin D	43374	Nat Genet	www.ncbi.nlm.nih.gov/pubmed/30275531	Genetics of blood lipids among ~300,000 multi-ethnic participants of the Million Veteran Program.	215,551 European ancestry individuals, 57,332 African American individuals, 24,743 Hispanic individuals	Up to 319,677 individuals	6p21.1	CCND3	CCND3			ENSG00000112576	NA	NA	rs4130023-T	rs4130023	0	4130023	intron_variant	0	0.2084	2E-8	7.69897		0.0149	[0.0098-0.02] mg dl-1 decrease	Affymetrix [up to 31400000] (imputed)	N
2	rs4916011	0.946931	1	65679037	rs150852956	0.0533018	C-reactive protein levels	43913	31900758	Han X	43833	Eur J Epidemiol	www.ncbi.nlm.nih.gov/pubmed/31900758	Using Mendelian randomization to evaluate the causal relationship between serum C-reactive protein levels and age-related macular degeneration.	418,642 British ancestry individuals	NA	1p31.3	NR	AK4			ENSG00000162433	NA	NA	rs150852956-G	rs150852956	0	150852956	intron_variant	0	0.964787	1E-39	39		0.0738052	[0.063-0.085] unit decrease	NR [NR]	N
11	rs4714516	0.921203	6	41796970	rs6899876	0.0519085	Mean corpuscular hemoglobin	44095	32888493	Chen MH	44075	Cell	www.ncbi.nlm.nih.gov/pubmed/32888493	Trans-ethnic and Ancestry-Specific Blood-Cell Genetics in 746,667 Individuals from 5 Global Populations.	630,125 African American or Afro-Caribbean, African ancestry, European ancestry, East Asian ancestry, Hispanic or Latin American and South Asian ancestry individuals	NA	6p21.1	NR	USP49			ENSG00000164663	NA	NA	rs6899876-C	rs6899876	0	6899876	intron_variant	0	0.265487	8E-571	570.097		NA		Affymetrix, Illumina [20825802] (imputed)	N
11	rs4714516	0.921203	6	41796970	rs6899876	0.0519085	Mean corpuscular volume	44095	32888493	Chen MH	44075	Cell	www.ncbi.nlm.nih.gov/pubmed/32888493	Trans-ethnic and Ancestry-Specific Blood-Cell Genetics in 746,667 Individuals from 5 Global Populations.	9,298 Hispanic or Latin American individuals	NA	6p21.1	NR	USP49			ENSG00000164663	NA	NA	rs6899876-T	rs6899876	0	6899876	intron_variant	0	0.799881	9E-12	11.0458		0.12908	[0.092-0.166] SD units increase	Affymetrix, Illumina [26810224] (imputed)	N
7	rs13135092	0.99708	4	102799072	rs7679882	0.0515513	Mean platelet volume	44095	32888493	Chen MH	44075	Cell	www.ncbi.nlm.nih.gov/pubmed/32888493	Trans-ethnic and Ancestry-Specific Blood-Cell Genetics in 746,667 Individuals from 5 Global Populations.	484,042 African American or Afro-Caribbean, African ancestry, European ancestry, East Asian ancestry, Hispanic or Latin American and South Asian ancestry individuals	NA	4q24	NR	BANK1			ENSG00000153064	NA	NA	rs7679882-C	rs7679882	0	7679882	intron_variant	0	0.596178	1E-52	52		NA		Affymetrix, Illumina [17210439] (imputed)	N
7	rs13135092	0.99708	4	102799072	rs7679882	0.0515513	Mean platelet volume	44095	32888493	Chen MH	44075	Cell	www.ncbi.nlm.nih.gov/pubmed/32888493	Trans-ethnic and Ancestry-Specific Blood-Cell Genetics in 746,667 Individuals from 5 Global Populations.	460,935 European ancestry individuals	NA	4q24	NR	BANK1			ENSG00000153064	NA	NA	rs7679882-C	rs7679882	0	7679882	intron_variant	0	0.600721	6E-55	54.2218		0.030546	[0.027-0.034] SD unit increase	Affymetrix, Illumina [49660172] (imputed)	N
7	rs13135092	0.99708	4	102799072	rs7679882	0.0515513	Mean platelet volume	44092	32888494	Vuckovic D	44075	Cell	www.ncbi.nlm.nih.gov/pubmed/32888494	The Polygenic and Monogenic Basis of Blood Traits and Diseases.	408,112 British individuals	NA	4q24	BANK1	BANK1			ENSG00000153064	NA	NA	rs7679882-G	rs7679882	0	7679882	intron_variant	0	0.399679	4E-45	44.3979		0.0323797	[0.028-0.037] unit decrease	Affymetrix [93095623] (imputed)	N
27	rs35434635	0.947222	19	1191288	rs10416087	0.0514836	Heel bone mineral density	43391	30048462	Kim SK	43307	PLoS One	www.ncbi.nlm.nih.gov/pubmed/30048462	Identification of 613 new loci associated with heel bone mineral density and a polygenic risk score for bone mineral density, osteoporosis and fracture.	394,929 European ancestry individuals	NA	19p13.3		STK11			ENSG00000118046	NA	NA	rs10416087-?	rs10416087	0	10416087	intron_variant	0	NR	8E-10	9.09691		0.0142058	[0.0097-0.0187] unit decrease	Affymetrix [20259828] (imputed)	N
5	rs604521	0.922812	3	101613434	rs771578	0.0502781	COVID-19 (covid vs negative)	44448	33888907	Shelton JF	44308	Nat Genet	www.ncbi.nlm.nih.gov/pubmed/33888907	Trans-ancestry analysis reveals genetic and nongenetic associations with COVID-19 susceptibility and severity.	9,913 European ancestry cases, 85,072 European ancestry controls, 2,553 Hispanic or Latin American cases, 13,086 Hispanic or Latin American controls, 506 Black or African American cases, 3,110 Black or African American controls	NA	3q12.3		NFKBIZ - LINC02085	ENSG00000144802	ENSG00000214407		33568	46269	rs771578-?	rs771578	0	771578	intron_variant	1	NR	4E-6	5.39794		0.0693308	[0.04-0.099] unit decrease	Illumina [9939936] (imputed)	N
2	rs577122	0.901469	1	65569765	rs10458575	0.0500503	Waist-hip ratio	43504	30595370	Kichaev G	43461	Am J Hum Genet	www.ncbi.nlm.nih.gov/pubmed/30595370	Leveraging Polygenic Functional Enrichment to Improve GWAS Power.	approximately 458,000 European ancestry individuals	NA	1p31.3		MRPS21P1 - AK4	ENSG00000234496	ENSG00000162433		11468	43467	rs10458575-?	rs10458575	0	10458575	regulatory_region_variant	1	NR	2E-9	8.69897		NA		NR [~ 8900000] (imputed)	N
7	rs13135092	0.99708	4	103192243	rs9992479	0.0496412	Initial pursuit acceleration	43074	29064472	Lencer R	43032	Transl Psychiatry	www.ncbi.nlm.nih.gov/pubmed/29064472	Genome-wide association studies of smooth pursuit and antisaccade eye movements in psychotic disorders: findings from the B-SNIP study.	114 African ancestry schizophrenia cases, 69 African schizo-affective cases, 41 African ancestry bipolar disorder cases, 76 African ancestry controls, 116 European ancestry schizophrenia cases, 86 European ancestry schizo-affective cases, 165 European ancestry bipolar disorder cases, 182 European ancestry controls	NA	4q24	SLC39A8	SLC39A8			ENSG00000138821	NA	NA	rs9992479-A	rs9992479	0	9992479	intron_variant	0	0.4469	6E-6	5.22185		NA		Illumina [4404269] (imputed)	N
11	rs4714516	0.921203	6	41629764	rs62396716	0.0491862	Grapefruit juice consumption	43706	31046077	Zhong VW	43587	Hum Mol Genet	www.ncbi.nlm.nih.gov/pubmed/31046077	A genome-wide association study of bitter and sweet beverage consumption.	85,852 European ancestry individuals	39,924 European ancestry individuals	6p21.1	MDFI	MDFI - NPM1P51	ENSG00000112559	ENSG00000230913		7782	4880	rs62396716-C	rs62396716	0	62396716	intergenic_variant	1	0.8788	9E-7	6.04576		0.0025	[0.0015-0.0035] unit increase	Affymetrix [~ 7740000] (imputed)	N
10	rs1469149	0.987531	5	132140626	rs60689780	0.0488651	Platelet distribution width	44092	32888494	Vuckovic D	44075	Cell	www.ncbi.nlm.nih.gov/pubmed/32888494	The Polygenic and Monogenic Basis of Blood Traits and Diseases.	408,112 British individuals	NA	5q31.1	SEPT8	SEPTIN8			ENSG00000164402	NA	NA	rs60689780-G	rs60689780	0	60689780	intron_variant	0	0.29732	2E-11	10.699		0.0172684	[0.012-0.022] unit decrease	Affymetrix [93095623] (imputed)	N
10	rs1469149	0.987531	5	131008194	rs26008	0.0477638	Triglyceride levels	43802	29083408	Liu DJ	43038	Nat Genet	www.ncbi.nlm.nih.gov/pubmed/29083408	Exome-wide association study of plasma lipids in >300,000 individuals.	up to 237,050 European ancestry individuals, up to 16,935 African ancestry individuals, up to 30,468 South Asian ancestry individuals, up to 8,287 East Asian ancestry individuals, 5,084 Hispanic individuals	up to 286,268 European and unknown ancestry individuals	5q31.1	NR	FNIP1			ENSG00000217128	NA	NA	rs26008-C	rs26008	0	26008	missense_variant	0	NR	6E-11	10.2218		0.023672	[0.017-0.031] unit decrease	Illumina [242289]	N
10	rs1469149	0.987531	5	131008194	rs26008	0.0477638	Triglyceride levels	43802	29083408	Liu DJ	43038	Nat Genet	www.ncbi.nlm.nih.gov/pubmed/29083408	Exome-wide association study of plasma lipids in >300,000 individuals.	up to 237,050 European ancestry individuals	NA	5q31.1	NR	FNIP1			ENSG00000217128	NA	NA	rs26008-C	rs26008	0	26008	missense_variant	0	0.93	9E-8	7.04576		0.032	unit decrease	Illumina [242289]	N
10	rs1469149	0.987531	5	131008194	rs26008	0.0477638	Triglyceride levels	44882	34887591	Graham SE	44539	Nature	www.ncbi.nlm.nih.gov/pubmed/34887591	The power of genetic diversity in genome-wide association studies of lipids.	40,963 South Asian ancestry individuals, 48,057 Hispanic individuals, 99,432 Admixed African or African ancestry individuals, 146,492 East Asian ancestry individuals, 1,320,016 European ancestry individuals	NA	5q31.1		FNIP1			ENSG00000217128	NA	NA	rs26008-?	rs26008	0	26008	missense_variant	0	NR	4E-19	18.3979		NA		NR [52000000] (imputed)	N
10	rs1469149	0.987531	5	131008194	rs26008	0.0477638	High density lipoprotein cholesterol levels	44882	34887591	Graham SE	44539	Nature	www.ncbi.nlm.nih.gov/pubmed/34887591	The power of genetic diversity in genome-wide association studies of lipids.	40,963 South Asian ancestry individuals, 48,057 Hispanic individuals, 99,432 Admixed African or African ancestry individuals, 146,492 East Asian ancestry individuals, 1,320,016 European ancestry individuals	NA	5q31.1		FNIP1			ENSG00000217128	NA	NA	rs26008-?	rs26008	0	26008	missense_variant	0	NR	5E-11	10.301		NA		NR [52000000] (imputed)	N
1	rs3814302	0.955309	1	35679187	rs60037734	0.047363	Schizophrenia	42574	26198764	Goes FS	42206	Am J Med Genet B Neuropsychiatr Genet	www.ncbi.nlm.nih.gov/pubmed/26198764	Genome-wide association study of schizophrenia in Ashkenazi Jews.	592 Ashkenazi Jewish ancestry cases, 505 Ashkenazi Jewish ancestry controls, 36,989 cases, 113,075 controls	NA	1p34.3	NR	Y_RNA - ZMYM4	ENSG00000200742	ENSG00000146463		17524	55123	rs60037734-G	rs60037734	0	60037734	intergenic_variant	1	NR	7E-6	5.1549		1.08696	[NR]	Illumina [7158791] (imputed)	N
25	rs594117	0.901191	17	47037158	rs146301099	0.0468643	Household income	43859	31844048	Hill WD	43815	Nat Commun	www.ncbi.nlm.nih.gov/pubmed/31844048	Genome-wide analysis identifies molecular systems and 149 genetic loci associated with income.	286,301 British ancestry individuals	NA	17q21.32	GIP	GIP			ENSG00000159224	NA	NA	rs146301099-T	rs146301099	0	146301099	intron_variant	0	NR	2E-8	7.69897		0.01146	[0.0075-0.0154] unit decrease	Affymetrix [18485882] (imputed)	N
13	rs12112428	0.912942	7	99736059	rs11771139	0.0466773	Cortical thickness	44545	34560273	Shadrin AA	44460	Neuroimage	www.ncbi.nlm.nih.gov/pubmed/34560273	Vertex-wise multivariate genome-wide association study identifies 780 unique genetic loci associated with cortical morphology.	35,657 White British ancestry individuals	NA	7q22.1	NR	MBLAC1 - RPL7P60	ENSG00000214309	ENSG00000214142		9941	1193	rs11771139-A	rs11771139	0	11771139	intron_variant	1	0.2853	3E-16	15.5229		NA		NR [9056863] (imputed)	N
13	rs12112428	0.912942	7	99736059	rs11771139	0.0466773	Vertex-wise cortical thickness	44627	34910505	van der Meer D	44545	Sci Adv	www.ncbi.nlm.nih.gov/pubmed/34910505	The genetic architecture of human cortical folding.	33,748 European ancestry individuals	NA	7q22.1		MBLAC1 - RPL7P60	ENSG00000214309	ENSG00000214142		9941	1193	rs11771139-A	rs11771139	0	11771139	intron_variant	1	0.28	9E-19	18.0458		8.84	z score increase	Affymetrix [9061022] (imputed)	N
4	rs2373245	0.944894	3	46449978	rs11266744	0.0465241	Monocyte percentage of white cells	42977	27863252	Astle WJ	42691	Cell	www.ncbi.nlm.nih.gov/pubmed/27863252	The Allelic Landscape of Human Blood Cell Trait Variation and Links to Common Complex Disease.	170,494 European ancestry individuals	NA	3p21.31	CCRL2	CCRL2			ENSG00000121797	NA	NA	rs11266744-C	rs11266744	0	11266744	synonymous_variant	0	0.3957	3E-9	8.52288		0.0216424	[0.014-0.029] unit increase	Affymetrix [~ 2500000] (imputed)	N
10	rs1469149	0.987531	5	131732774	rs17689595	0.0464632	Immature fraction of reticulocytes	44092	32888494	Vuckovic D	44075	Cell	www.ncbi.nlm.nih.gov/pubmed/32888494	The Polygenic and Monogenic Basis of Blood Traits and Diseases.	408,112 British individuals	NA	5q31.1	SLC22A5	SLC22A5 - IRF1-AS1	ENSG00000197375	ENSG00000197536		1469	13554	rs17689595-A	rs17689595	0	17689595	regulatory_region_variant	1	0.172356	1E-22	22		0.0291781	[0.023-0.035] unit decrease	Affymetrix [93095623] (imputed)	N
10	rs1469149	0.987531	5	131732774	rs17689595	0.0464632	Cholesteryl esters to total lipids ratio in very large HDL	44678	35213538	Richardson TG	44617	PLoS Biol	www.ncbi.nlm.nih.gov/pubmed/35213538	Characterising metabolomic signatures of lipid-modifying therapies through drug target mendelian randomisation.	115,056 European ancestry individuals	NA	5q31.1		SLC22A5 - IRF1-AS1	ENSG00000197375	ENSG00000197536		1469	13554	rs17689595-G	rs17689595	0	17689595	regulatory_region_variant	1	0.827078	1E-8	8		0.0310503	[0.02-0.042] unit increase	NR [11722792] (imputed)	N
2	rs577122	0.901469	1	65525901	rs489500	0.0450811	Cognitive function in longevity	44413	33607172	Nygaard M	44243	Mech Ageing Dev	www.ncbi.nlm.nih.gov/pubmed/33607172	Genome-wide association analysis of cognitive function in Danish long-lived individuals.	490 Danish ancestry individuals	NA	1p31.3	JAK1	JAK1			ENSG00000162434	NA	NA	rs489500-G	rs489500	0	489500	intron_variant	0	0.0139	9E-6	5.04576		9.476	[NR] unit increase	Illumina [4827900] (imputed)	N
4	rs1134867	0.902801	3	48065828	rs145407011	0.0450717	Breast cancer	43069	29059683	Michailidou K	43031	Nature	www.ncbi.nlm.nih.gov/pubmed/29059683	Association analysis identifies 65 new breast cancer risk loci.	76,192 European ancestry cases, 63,082 European ancestry controls	46,785 European ancestry cases, 42,892 European ancestry controls, 14,068 East Asian ancestry cases, 13,104 East Asian ancestry controls	3p21.31	NR	MAP4			ENSG00000047849	NA	NA	rs145407011-T	rs145407011	0	145407011	intron_variant	0	0.0268	1E-6	6	(EA)	0.0978	[0.059-0.137] unit decrease	Illumina [~ 11800000] (imputed)	N
13	rs12112428	0.912942	7	100141447	rs7777462	0.0445189	Protein quantitative trait loci (liver)	44285	32778093	He B	44053	BMC Biol	www.ncbi.nlm.nih.gov/pubmed/32778093	Genome-wide pQTL analysis of protein expression regulatory networks in the human liver.	172 European ancestry individuals, 29 Black individuals, 86 individuals	NA	7q22.1	NR	AGFG2			ENSG00000106351	NA	NA	rs7777462-G	rs7777462	0	7777462	intron_variant	0	0.02091	2E-9	8.69897	(SBDS)	0.0418	NR unit increase	Illumina [1671387] (imputed)	N
4	rs1134867	0.902801	3	48406286	rs114371293	0.0443238	Educational attainment	44743	35361970	Okbay A	44651	Nat Genet	www.ncbi.nlm.nih.gov/pubmed/35361970	Polygenic prediction of educational attainment within and between families from genome-wide association analyses in 3 million individuals.	3,037,499 European ancestry individuals	NA	3p21.31		SPINK8 - FBXW12	ENSG00000229453	ENSG00000164049		31135	7423	rs114371293-T	rs114371293	0	114371293	intergenic_variant	1	0.9543	2E-12	11.699		0.017727	[0.013-0.023] unit increase	Illumina [10675380] (imputed)	N
4	rs1134867	0.902801	3	47588649	rs111499603	0.0438973	Systolic blood pressure	43531	30578418	Giri A	43455	Nat Genet	www.ncbi.nlm.nih.gov/pubmed/30578418	Trans-ethnic association study of blood pressure determinants in over 750,000 individuals.	365,998 European ancestry individuals, 63,490 African ancestry individuals, 22,802 Hispanic individuals, 4,792 Asian ancestry individuals, 2,695 Native American ancestry individuals	299,024 European ancestry individuals, 17,277 individuals	3p21.31	AK094639	ELP6 - RN7SL870P	ENSG00000163832	ENSG00000244732		33447	13070	rs111499603-T	rs111499603	0	111499603	intergenic_variant	1	0.2456	1E-11	11		0.2714	[0.19-0.35] mmHg decrease	Affymetrix [NR] (imputed)	N
31	rs6117342	0.971739	20	6488806	rs1411297	0.0432514	Waist-hip index	44432	34021172	Christakoudi S	44337	Sci Rep	www.ncbi.nlm.nih.gov/pubmed/34021172	GWAS of allometric body-shape indices in UK Biobank identifies loci suggesting associations with morphogenesis, organogenesis, adrenal cell renewal and cancer.	219,872 British ancestry women	NA	20p12.3	CASC20	CASC20			ENSG00000229876	NA	NA	rs1411297-A	rs1411297	0	1411297	intron_variant	0	NR	4E-11	10.3979		0.0196662	[0.014-0.026] unit increase	Affymetrix [319769] (imputed)	N
2	rs4916011	0.946931	1	65544151	rs10889518	0.0429666	Plasma anti-thyroglobulin levels	43683	29678681	Matana A	43208	Genomics	www.ncbi.nlm.nih.gov/pubmed/29678681	Genome-wide meta-analysis identifies novel gender specific loci associated with thyroid antibodies level in Croatians.	1,596 Croatian ancestry women, 1,033 Croatian ancestry men	NA	1p31.3	JAK1	JAK1 - MRPS21P1	ENSG00000162434	ENSG00000234496		10714	13924	rs10889518-T	rs10889518	0	10889518	intergenic_variant	1	NR	1E-7	7		0.269	[0.17-0.37] unit decrease	Illumina [5527232] (imputed)	N
2	rs4916011	0.946931	1	65544151	rs10889518	0.0429666	Plasma anti-thyroglobulin levels	43683	29678681	Matana A	43208	Genomics	www.ncbi.nlm.nih.gov/pubmed/29678681	Genome-wide meta-analysis identifies novel gender specific loci associated with thyroid antibodies level in Croatians.	1,596 Croatian ancestry women, 1,033 Croatian ancestry men	NA	1p31.3	JAK1	JAK1 - MRPS21P1	ENSG00000162434	ENSG00000234496		10714	13924	rs10889518-T	rs10889518	0	10889518	intergenic_variant	1	NR	3E-6	5.52288	(women)	0.315	[0.18-0.45] unit decrease	Illumina [5527232] (imputed)	N
26	rs34872586	0.974478	17	66174416	rs7209581	0.0427969	Loneliness	43851	31518406	Abdellaoui A	43721	Hum Mol Genet	www.ncbi.nlm.nih.gov/pubmed/31518406	Phenome-wide investigation of health outcomes associated with genetic predisposition to loneliness.	511,280 European ancestry individuals	NA	17q24.2	BPTF	RDM1P3 - ARHGAP27P2	ENSG00000267708	ENSG00000267472		19232	20646	rs7209581-?	rs7209581	0	7209581	intergenic_variant	1	NR	5E-8	7.30103		0.02	[0.014-0.026] unit decrease	Affymetrix, Illumina [up to 14113458] (imputed)	N
26	rs34872586	0.974478	17	66174416	rs7209581	0.0427969	Feeling lonely	43487	29500382	Nagel M	43161	Nat Commun	www.ncbi.nlm.nih.gov/pubmed/29500382	Item-level analyses reveal genetic heterogeneity in neuroticism.	376,352 European ancestry individuals	NA	17q24.2	KPNA2	RDM1P3 - ARHGAP27P2	ENSG00000267708	ENSG00000267472		19232	20646	rs7209581-C	rs7209581	0	7209581	intergenic_variant	1	0.433605	3E-8	7.52288		5.54	z score increase	NR [10847151] (imputed)	N
13	rs12112428	0.912942	7	99625796	rs1963304	0.0420178	Height	43754	31562340	Akiyama M	43735	Nat Commun	www.ncbi.nlm.nih.gov/pubmed/31562340	Characterizing rare and low-frequency height-associated variants in the Japanese population.	159,095 Japanese ancestry individuals	32,692 Japanese ancestry individuals	7q22.1	ZKSCAN1	ZKSCAN1			ENSG00000106261	NA	NA	rs1963304-?	rs1963304	0	1963304	intron_variant	0	NR	1E-14	14		0.022342	[0.017-0.028] unit decrease	Illumina [27896057] (imputed)	N
7	rs13135092	0.99708	4	102872175	rs2631249	0.0412995	Educational attainment	44743	35361970	Okbay A	44651	Nat Genet	www.ncbi.nlm.nih.gov/pubmed/35361970	Polygenic prediction of educational attainment within and between families from genome-wide association analyses in 3 million individuals.	3,037,499 European ancestry individuals	NA	4q24		BANK1			ENSG00000153064	NA	NA	rs2631249-A	rs2631249	0	2631249	intron_variant	0	0.5676	3E-12	11.5229		0.00734853	[0.0053-0.0094] unit increase	Illumina [10675380] (imputed)	N
31	rs6117342	0.971739	20	6591116	rs6107848	0.0410725	Waist circumference adjusted for body mass index	42965	28448500	Graff M	42852	PLoS Genet	www.ncbi.nlm.nih.gov/pubmed/28448500	Genome-wide physical activity interactions in adiposity - A meta-analysis of 200,452 adults.	2,518 African American women, 85,730 European ancestry women, 1,773 Filipino ancestry women, 1,030 Indian ancestry women, 1,457 African American men, 54,792 European ancestry men, 7,648 Indian ancestry men, 5,527 European ancestry individuals	6,244 African American women, 17,531 European ancestry women, 329 African American men, 19,956 European ancestry men	20p12.3	LOC149844, BMP2	CASC20 - RALY	ENSG00000229876	ENSG00000125970		82010	27383177	rs6107848-A	rs6107848	0	6107848	intergenic_variant	1	0.3631	3E-8	7.52288	(EA, women)	0.0282	[0.018-0.038] cm increase	Affymetrix, Illumina, Perlegen [~ 2500000] (imputed)	N
31	rs6117342	0.971739	20	6591116	rs6107848	0.0410725	Waist circumference adjusted for BMI in active individuals	42965	28448500	Graff M	42852	PLoS Genet	www.ncbi.nlm.nih.gov/pubmed/28448500	Genome-wide physical activity interactions in adiposity - A meta-analysis of 200,452 adults.	1,957 African American women, 1,773 Filipino ancestry women, 305 Indian ancestry women, 67,139 European ancestry women, 1,206 African American men, 2,029 Indian ancestry men, 43,100 European ancestry men, at least 4,819 European ancestry individuals	4,807 African American women, 12,347 European ancestry women, 265 African American men, 14,540 European ancestry men	20p12.3	LOC149844, BMP2	CASC20 - RALY	ENSG00000229876	ENSG00000125970		82010	27383177	rs6107848-A	rs6107848	0	6107848	intergenic_variant	1	0.3658	2E-6	5.69897	(EA,women)	0.0272	[0.016-0.039] cm increase	Affymetrix, Illumina, Perlegen [~ 2500000] (imputed)	N
31	rs6117342	0.971739	20	6591116	rs6107848	0.0410725	Waist circumference adjusted for BMI (joint analysis main effects and physical activity interaction)	42965	28448500	Graff M	42852	PLoS Genet	www.ncbi.nlm.nih.gov/pubmed/28448500	Genome-wide physical activity interactions in adiposity - A meta-analysis of 200,452 adults.	2,518 African American women, 85,730 European ancestry women, 1,773 Filipino ancestry women, 1,030 Indian ancestry women, 1,457 African American men, 54,792 European ancestry men, 7,648 Indian ancestry men, 5,527 European ancestry individuals	6,244 African American women, 17,531 European ancestry women, 329 African American men, 19,956 European ancestry men	20p12.3	LOC149844, BMP2	CASC20 - RALY	ENSG00000229876	ENSG00000125970		82010	27383177	rs6107848-?	rs6107848	0	6107848	intergenic_variant	1	0.3631	9E-8	7.04576	(EA, women)	NA		Affymetrix, Illumina, Perlegen [~ 2500000] (imputed)	N
13	rs12112428	0.912942	7	99626035	rs1015538	0.0410197	Diastolic blood pressure	43506	27841878	Hoffmann TJ	42688	Nat Genet	www.ncbi.nlm.nih.gov/pubmed/27841878	Genome-wide association analyses using electronic health records identify new loci influencing blood pressure variation.	295,529 European ancestry individuals, 8,231 Latino individuals, 3,058 African American individuals, 2,029 African British individuals, 7,701 East Asian ancestry individuals, 2,735 South Asian ancestry individuals, 1,979 mixed and unknown ancestry individuals	NA	7q22.1	ZKSCAN1	ZKSCAN1			ENSG00000106261	NA	NA	rs1015538-A	rs1015538	0	1015538	intron_variant	0		3E-8	7.52288		0.137	unit increase	Affymetrix [at least 2696785] (imputed)	N
13	rs12112428	0.912942	7	99626035	rs1015538	0.0410197	Height	44544	34594039	Sakaue S	44469	Nat Genet	www.ncbi.nlm.nih.gov/pubmed/34594039	A cross-population atlas of genetic associations for 220 human phenotypes.	165,056 East Asian ancestry individuals	NA	7q22.1		ZKSCAN1			ENSG00000106261	NA	NA	rs1015538-G	rs1015538	0	1015538	intron_variant	0	0.593539	2E-13	12.699		0.0150213	[0.011-0.019] unit decrease	Illumina [13479295] (imputed)	N
16	rs635634	0.993359	9	136340200	rs2073935	0.0408022	Protein FAM3D levels	44858	36168886	Thareja G	44832	Hum Mol Genet	www.ncbi.nlm.nih.gov/pubmed/36168886	Differences and commonalities in the genetic architecture of protein quantitative trait loci in European and Arab populations.	2,935 Qatari ancestry individuals	NA	9q34.2		SLC2A6, SLC2A6			ENSG00000160326, ENSG00000281165	NA	NA	rs2073935-T	rs2073935	0	2073935	synonymous_variant	0	0.317547	1E-12	12		0.205461	[0.15-0.26] unit increase	NR [10004359]	N
16	rs635634	0.993359	9	136340200	rs2073935	0.0408022	A disintegrin and metalloproteinase with thrombospondin motifs 13 levels	44858	36168886	Thareja G	44832	Hum Mol Genet	www.ncbi.nlm.nih.gov/pubmed/36168886	Differences and commonalities in the genetic architecture of protein quantitative trait loci in European and Arab populations.	2,935 Qatari ancestry individuals	NA	9q34.2		SLC2A6, SLC2A6			ENSG00000160326, ENSG00000281165	NA	NA	rs2073935-T	rs2073935	0	2073935	synonymous_variant	0	0.317547	1E-25	25		0.303733	[0.25-0.36] unit increase	NR [10004359]	N
31	rs6117342	0.971739	20	6364504	rs2209760	0.0403723	Heel bone mineral density	43391	30048462	Kim SK	43307	PLoS One	www.ncbi.nlm.nih.gov/pubmed/30048462	Identification of 613 new loci associated with heel bone mineral density and a polygenic risk score for bone mineral density, osteoporosis and fracture.	394,929 European ancestry individuals	NA	20p12.3		NA - CASC20		ENSG00000229876		NA	62866	rs2209760-?	rs2209760	0	2209760	intergenic_variant	1	NR	5E-71	70.301		0.0371487	[0.033-0.041] unit increase	Affymetrix [20259828] (imputed)	N
4	rs1134867	0.902801	3	47901803	rs7429990	0.0402903	Educational attainment (years of education)	42790	27225129	Okbay A	42516	Nature	www.ncbi.nlm.nih.gov/pubmed/27225129	Genome-wide association study identifies 74 loci associated with educational attainment.	405,072 European ancestry individuals	NA	3p21.31	NR	MAP4			ENSG00000047849	NA	NA	rs7429990-A	rs7429990	0	7429990	intron_variant	0	0.2693	8E-9	8.09691		0.0146932	NR unit decrease	Affymetrix, Illumina, Perlegen [~ 9300000] (imputed)	N
4	rs1134867	0.902801	3	47901803	rs7429990	0.0402903	Cognitive ability, years of educational attainment or schizophrenia (pleiotropy)	43712	31374203	Lam M	43678	Am J Hum Genet	www.ncbi.nlm.nih.gov/pubmed/31374203	Pleiotropic Meta-Analysis of Cognition, Education, and Schizophrenia Differentiates Roles of Early Neurodevelopmental and Adult Synaptic Pathways.	328,917 individuals with educational attainment measurements, 107,207 individuals with cognitive ability measurements, 77,096 European ancestry schizophrenia cases, 43,456 European ancestry controls	NA	3p21.31	MAP4	MAP4			ENSG00000047849	NA	NA	rs7429990-?	rs7429990	0	7429990	intron_variant	0	NR	3E-9	8.52288		0.0135408	[0.0091-0.018] unit decrease	NR [7306098]	N
4	rs1134867	0.902801	3	47653822	rs62262084	0.0397708	Household income (MTAG)	43859	31844048	Hill WD	43815	Nat Commun	www.ncbi.nlm.nih.gov/pubmed/31844048	Genome-wide analysis identifies molecular systems and 149 genetic loci associated with income.	505,541 British and unknown ancestry individuals	NA	3p21.31	SMARCC1	SMARCC1			ENSG00000173473	NA	NA	rs62262084-T	rs62262084	0	62262084	intron_variant	0	0.2529	9E-9	8.04576		0.0133856	[0.0088-0.018] unit decrease	Affymetrix [up to 18485882] (imputed)	N
4	rs1134867	0.902801	3	47653822	rs62262084	0.0397708	Educational attainment (years of education)	43392	30038396	Lee JJ	43304	Nat Genet	www.ncbi.nlm.nih.gov/pubmed/30038396	Gene discovery and polygenic prediction from a genome-wide association study of educational attainment in 1.1 million individuals.	up to 1,131,881 European ancestry individuals	NA	3p21.31		SMARCC1			ENSG00000173473	NA	NA	rs62262084-T	rs62262084	0	62262084	intron_variant	0	0.2487	2E-14	13.699	(conditional-joint)	0.0127	[0.0094-0.016] unit decrease	Affymetrix, Illumina [10000000] (imputed)	N
4	rs1134867	0.902801	3	47653822	rs62262084	0.0397708	Age at first birth	44404	34211149	Mills MC	44378	Nat Hum Behav	www.ncbi.nlm.nih.gov/pubmed/34211149	Identification of 371 genetic variants for age at first sex and birth linked to externalising behaviour.	542,901 European ancestry individuals	NA	3p21.31	SMARCC1	SMARCC1			ENSG00000173473	NA	NA	rs62262084-T	rs62262084	0	62262084	intron_variant	0	0.2551	7E-11	10.1549		0.0699	[0.049-0.091] unit decrease	NR [9744772] (imputed)	N
2	rs4916011	0.946931	1	65155172	rs78248443	0.0392693	C-reactive protein levels	44376	33462484	Sinnott-Armstrong N	44214	Nat Genet	www.ncbi.nlm.nih.gov/pubmed/33462484	Genetics of 35 blood and urine biomarkers in the UK Biobank.	341,805 European ancestry individuals, 6,006 African ancestry individuals, 7,316 South Asian ancestry individuals	NA	1p31.3	NR	CACHD1			ENSG00000158966	NA	NA	rs78248443-T	rs78248443	0	78248443	intron_variant	0	NR	2E-10	9.69897		0.0363	[0.025-0.047] unit increase	Affymetrix [9000000] (imputed)	N
27	rs35434635	0.947222	19	1185924	rs11878692	0.0388317	Non-albumin protein levels	44376	33462484	Sinnott-Armstrong N	44214	Nat Genet	www.ncbi.nlm.nih.gov/pubmed/33462484	Genetics of 35 blood and urine biomarkers in the UK Biobank.	313,032 European ancestry individuals, 5,573 African ancestry individuals, 6,687 South Asian ancestry individuals	NA	19p13.3	NR	STK11			ENSG00000118046	NA	NA	rs11878692-G	rs11878692	0	11878692	intron_variant	0	NR	5E-16	15.301		0.0273	[0.021-0.034] unit decrease	Affymetrix [9000000] (imputed)	N
7	rs13135092	0.99708	4	103164166	rs57957741	0.0383729	Educational attainment	44743	35361970	Okbay A	44651	Nat Genet	www.ncbi.nlm.nih.gov/pubmed/35361970	Polygenic prediction of educational attainment within and between families from genome-wide association analyses in 3 million individuals.	3,037,499 European ancestry individuals	NA	4q24		BANK1 - SLC39A8	ENSG00000153064	ENSG00000138821		168197	8071	rs57957741-A	rs57957741	0	57957741	intergenic_variant	1	0.5209	1E-15	15		0.00837564	[0.0063-0.0104] unit increase	Illumina [10675380] (imputed)	N
7	rs13135092	0.99708	4	103113350	rs457134	0.0383046	Body mass index	43938	31669095	Zhu Z	43762	J Allergy Clin Immunol	www.ncbi.nlm.nih.gov/pubmed/31669095	Shared Genetic and Experimental Links between Obesity-Related Traits and Asthma Subtypes in UK Biobank.	457,822 European ancestry individuals	NA	4q24	NR	ADH7 - SLC39A8	ENSG00000196344	ENSG00000138821		2756683	58887	rs457134-?	rs457134	0	457134	intergenic_variant	1	NR	1E-15	15		NA		Affymetrix [~ 8270000] (imputed)	N
29	rs35506173	0.999085	19	46210365	rs11668847	0.0381122	Descending thoracic aortic diameter	44777	34837083	Pirruccello JP	44526	Nat Genet	www.ncbi.nlm.nih.gov/pubmed/34837083	Deep learning enables genetic analysis of the human thoracic aorta.	34,532 European ancestry individuals, 5,156 individuals	NA	19q13.32		QPCTL - FBXO46	ENSG00000011478	ENSG00000177051		3118	3522	rs11668847-T	rs11668847	0	11668847	downstream_gene_variant	1	0.48	5E-10	9.30103		0.033	unit increase	Affymetrix [16646699] (imputed)	N
29	rs35506173	0.999085	19	46210365	rs11668847	0.0381122	Descending thoracic aortic diameter	44777	34837083	Pirruccello JP	44526	Nat Genet	www.ncbi.nlm.nih.gov/pubmed/34837083	Deep learning enables genetic analysis of the human thoracic aorta.	34,532 European ancestry individuals	NA	19q13.32		QPCTL - FBXO46	ENSG00000011478	ENSG00000177051		3118	3522	rs11668847-T	rs11668847	0	11668847	downstream_gene_variant	1	0.484855	4E-8	7.39794		0.0309391	[0.019-0.042] unit increase	Affymetrix [NR] (imputed)	N
31	rs6117342	0.971739	20	6404281	rs961253	0.0380089	QRS duration	43507	30012220	Prins BP	43298	Genome Biol	www.ncbi.nlm.nih.gov/pubmed/30012220	Exome-chip meta-analysis identifies novel loci associated with cardiac conduction, including ADAMTS6.	77,898 European ancestry individuals	NA	20p12.3	intergenic	NA - CASC20		ENSG00000229876		NA	23089	rs961253-A	rs961253	0	961253	intergenic_variant	1	0.357323965380124	1E-10	10		0.303876	[0.21-0.4] ms increase	Illumina [213295]	N
31	rs6117342	0.971739	20	6404281	rs961253	0.0380089	QRS duration	43507	30012220	Prins BP	43298	Genome Biol	www.ncbi.nlm.nih.gov/pubmed/30012220	Exome-chip meta-analysis identifies novel loci associated with cardiac conduction, including ADAMTS6.	up to 77,898 European ancestry individuals, up to 7,695 African American individuals	up to 111,874 European ancestry individuals	20p12.3	intergenic	NA - CASC20		ENSG00000229876		NA	23089	rs961253-A	rs961253	0	961253	intergenic_variant	1	0.356977	3E-13	12.5229		0.245259	[0.18-0.31] ms increase	Illumina [162199]	N
31	rs6117342	0.971739	20	6404281	rs961253	0.0380089	Colorectal cancer	43333	29917119	Schmit SL	43267	J Natl Cancer Inst	www.ncbi.nlm.nih.gov/pubmed/29917119	Novel Common Genetic Susceptibility Loci for Colorectal Cancer.	36,948 European ancestry cases, 30,864 European ancestry controls	12,952 European ancestry cases, 48,383 European ancestry controls, 8,580 East Asian ancestry cases, 13,050 East Asian ancestry controls, 1,611 Hispanic cases, 4,330 Hispanic controls, 1,894 African American cases, 4,703 African American controls	20p12.3	NR	NA - CASC20		ENSG00000229876		NA	23089	rs961253-A	rs961253	0	961253	intergenic_variant	1	0.361	6E-11	10.2218	(EA)	1.08	[1.06-1.11]	Affymetrix, Illumina [12931465] (imputed)	N
31	rs6117342	0.971739	20	6404281	rs961253	0.0380089	Colorectal cancer	42531	26151821	Schumacher FR	42192	Nat Commun	www.ncbi.nlm.nih.gov/pubmed/26151821	Genome-wide association study of colorectal cancer identifies six new susceptibility loci.	18,299 European ancestry cases, 19,656 European ancestry controls	4,725 East Asian ancestry cases, 9,969 East Asian ancestry controls	20p12.3	BMP2	NA - CASC20		ENSG00000229876		NA	23089	rs961253-A	rs961253	0	961253	intergenic_variant	1	0.37	1E-7	7		1.09	[1.06-1.12]	Affymetrix, Illumina [~ 2500000] (imputed)	N
31	rs6117342	0.971739	20	6404281	rs961253	0.0380089	Colorectal cancer	43028	28960316	Tanskanen T	43006	Int J Cancer	www.ncbi.nlm.nih.gov/pubmed/28960316	Genome-wide association study and meta-analysis in Northern European populations replicate multiple colorectal cancer risk loci.	1,701 Finnish ancestry cases, 14,082 Finnish ancestry controls	11,647 European ancestry cases, 12,356 European ancestry controls	20p12.3	CASC20, FGFR3P3	NA - CASC20		ENSG00000229876		NA	23089	rs961253-A	rs961253	0	961253	intergenic_variant	1	0.303	7E-6	5.1549		0.0168	[0.00947-0.0242] unit increase	Illumina [9068015] (imputed)	N
31	rs6117342	0.971739	20	6404281	rs961253	0.0380089	Colorectal cancer	39783	19011631	Houlston RS	39768	Nat Genet	www.ncbi.nlm.nih.gov/pubmed/19011631	Meta-analysis of genome-wide association data identifies four new susceptibility loci for colorectal cancer.	1,902 European ancestry cases, 1,929 European ancestry controls	18,284 European ancestry cases, 18,926 European ancestry controls	20p12.3	intergenic	NA - CASC20		ENSG00000229876		NA	23089	rs961253-A	rs961253	0	961253	intergenic_variant	1	0.36	2E-10	9.69897		1.12	[1.08-1.16]	Illumina [up to 548586]	N
31	rs6117342	0.971739	20	6404281	rs961253	0.0380089	Colorectal cancer	43643	31089142	Law PJ	43599	Nat Commun	www.ncbi.nlm.nih.gov/pubmed/31089142	Association analyses identify 31 new risk loci for colorectal cancer susceptibility.	31,197 European ancestry cases, 61,770 European ancestry controls	NA	20p12.3	NR	NA - CASC20		ENSG00000229876		NA	23089	rs961253-A	rs961253	0	961253	intergenic_variant	1	NR	5E-20	19.301		1.11	[1.08-1.13]	Affymetrix, Illumina [> 10000000] (imputed)	N
20	rs11610045	0.988213	12	133262001	rs11147005	0.0378537	Stimulated adipocyte lipolysis	43999	32180562	Kulyte A	43855	Mol Metab	www.ncbi.nlm.nih.gov/pubmed/32180562	Genome-wide association study of adipocyte lipolysis in the GENetics of adipocyte lipolysis (GENiAL) cohort.	874 European ancestry individuals	NA	12q24.33	NR	POLE			ENSG00000177084	NA	NA	rs11147005-C	rs11147005	0	11147005	intron_variant	0	0.324026	7E-6	5.1549		0.062	[0.035-0.089] unit decrease	NR [9260588] (imputed)	N
4	rs1134867	0.902801	3	48382282	rs2017858	0.0376442	Blood protein levels	43420	30072576	Emilsson V	43314	Science	www.ncbi.nlm.nih.gov/pubmed/30072576	Co-regulatory networks of human serum proteins link genetics to disease.	3,200 European ancestry individuals	NA	3p21.31	NR	SPINK8 - FBXW12	ENSG00000229453	ENSG00000164049		12451	31427	rs2017858-G	rs2017858	0	2017858	intergenic_variant	1	0.6059375	2E-21	20.699	(MST1, 4407_10_1)	0.245975	[0.2-0.3] unit increase	Illumina [> 1000000] (imputed)	N
4	rs1134867	0.902801	3	48382282	rs2017858	0.0376442	Blood protein levels	43420	30072576	Emilsson V	43314	Science	www.ncbi.nlm.nih.gov/pubmed/30072576	Co-regulatory networks of human serum proteins link genetics to disease.	3,200 European ancestry individuals	NA	3p21.31	NR	SPINK8 - FBXW12	ENSG00000229453	ENSG00000164049		12451	31427	rs2017858-G	rs2017858	0	2017858	intergenic_variant	1	0.6059375	1E-18	18	(TXNDC12, 4815_25_3)	0.227351	[0.18-0.28] unit increase	Illumina [> 1000000] (imputed)	N
28	rs281438	0.938143	19	10434886	rs12611016	0.0376355	Intercellular adhesion molecule 1 levels	44858	36168886	Thareja G	44832	Hum Mol Genet	www.ncbi.nlm.nih.gov/pubmed/36168886	Differences and commonalities in the genetic architecture of protein quantitative trait loci in European and Arab populations.	2,935 Qatari ancestry individuals	NA	19p13.2		RAVER1			ENSG00000161847	NA	NA	rs12611016-A	rs12611016	0	12611016	intron_variant	0	0.10954	2E-36	35.699		0.529758	[0.45-0.61] unit decrease	NR [10004359]	N
4	rs1134867	0.902801	3	48748989	rs12497850	0.0367466	Parkinson's disease or first degree relation to individual with Parkinson's disease	43818	31701892	Nalls MA	43800	Lancet Neurol	www.ncbi.nlm.nih.gov/pubmed/31701892	Identification of novel risk loci, causal insights, and heritable risk for Parkinson's disease: a meta-analysis of genome-wide association studies.	15,056 European ancestry cases, 18,618 European ancestry proxy cases, 449,056 European ancestry controls	22,632 European ancestry cases, 968,735 European ancestry controls	3p21.31	IP6K2	IP6K2			ENSG00000068745	NA	NA	rs12497850-T	rs12497850	0	12497850	intron_variant	0	0.6476	1E-10	10		0.0636	[0.044-0.083] unit increase	NR [7784415] (imputed)	N
4	rs1134867	0.902801	3	48748989	rs12497850	0.0367466	Parkinson's disease	43032	28892059	Chang D	42989	Nat Genet	www.ncbi.nlm.nih.gov/pubmed/28892059	A meta-analysis of genome-wide association studies identifies 17 new Parkinson's disease risk loci.	20,184 European ancestry cases, 397,324 European ancestry controls	5,851 European ancestry cases, 5,866 European ancestry controls	3p21.31	NCKIPSD, CDC71	IP6K2			ENSG00000068745	NA	NA	rs12497850-T	rs12497850	0	12497850	intron_variant	0	0.653	9E-9	8.04576		1.07527	[1.04-1.1]	Illumina [11933700] (imputed)	N
24	rs6503533	0.986264	17	37970365	rs12943633	0.0366161	Eosinophil percentage of white cells	42977	27863252	Astle WJ	42691	Cell	www.ncbi.nlm.nih.gov/pubmed/27863252	The Allelic Landscape of Human Blood Cell Trait Variation and Links to Common Complex Disease.	172,378 European ancestry individuals	NA	17q21.1	IKZF3	IKZF3			ENSG00000161405	NA	NA	rs12943633-T	rs12943633	0	12943633	intron_variant	0	0.0788	2E-17	16.699		0.0567404	[0.044-0.07] unit decrease	Affymetrix [~ 2500000] (imputed)	N
24	rs6503533	0.986264	17	37970365	rs12943633	0.0366161	Eosinophil percentage of granulocytes	42977	27863252	Astle WJ	42691	Cell	www.ncbi.nlm.nih.gov/pubmed/27863252	The Allelic Landscape of Human Blood Cell Trait Variation and Links to Common Complex Disease.	170,536 European ancestry individuals	NA	17q21.1	IKZF3	IKZF3			ENSG00000161405	NA	NA	rs12943633-T	rs12943633	0	12943633	intron_variant	0	0.0787	2E-19	18.699		0.0605383	[0.047-0.074] unit decrease	Affymetrix [~ 2500000] (imputed)	N
24	rs6503533	0.986264	17	37970365	rs12943633	0.0366161	Neutrophil percentage of granulocytes	42977	27863252	Astle WJ	42691	Cell	www.ncbi.nlm.nih.gov/pubmed/27863252	The Allelic Landscape of Human Blood Cell Trait Variation and Links to Common Complex Disease.	170,672 European ancestry individuals	NA	17q21.1	IKZF3	IKZF3			ENSG00000161405	NA	NA	rs12943633-T	rs12943633	0	12943633	intron_variant	0	0.0787	7E-18	17.1549		0.0577091	[0.045-0.071] unit increase	Affymetrix [~ 2500000] (imputed)	N
24	rs6503533	0.986264	17	37970365	rs12943633	0.0366161	Lymphocyte percentage of white cells	44092	32888494	Vuckovic D	44075	Cell	www.ncbi.nlm.nih.gov/pubmed/32888494	The Polygenic and Monogenic Basis of Blood Traits and Diseases.	408,112 British individuals	NA	17q21.1	IKZF3	IKZF3			ENSG00000161405	NA	NA	rs12943633-T	rs12943633	0	12943633	intron_variant	0	0.077893	7E-9	8.1549		0.0249413	[0.016-0.033] unit increase	Affymetrix [93095623] (imputed)	N
24	rs6503533	0.986264	17	37970365	rs12943633	0.0366161	Low density lipoprotein cholesterol levels	44882	34887591	Graham SE	44539	Nature	www.ncbi.nlm.nih.gov/pubmed/34887591	The power of genetic diversity in genome-wide association studies of lipids.	40,963 South Asian ancestry individuals, 48,057 Hispanic individuals, 99,432 Admixed African or African ancestry individuals, 146,492 East Asian ancestry individuals, 1,320,016 European ancestry individuals	NA	17q21.1		IKZF3			ENSG00000161405	NA	NA	rs12943633-?	rs12943633	0	12943633	intron_variant	0	NR	5E-10	9.30103		NA		NR [52000000] (imputed)	N
24	rs6503533	0.986264	17	37970365	rs12943633	0.0366161	White blood cell count	43504	30595370	Kichaev G	43461	Am J Hum Genet	www.ncbi.nlm.nih.gov/pubmed/30595370	Leveraging Polygenic Functional Enrichment to Improve GWAS Power.	approximately 444,000 European ancestry individuals	NA	17q21.1		IKZF3			ENSG00000161405	NA	NA	rs12943633-?	rs12943633	0	12943633	intron_variant	0	NR	5E-38	37.301		NA		NR [~ 8900000] (imputed)	N
24	rs6503533	0.986264	17	37970365	rs12943633	0.0366161	Low density lipoprotein cholesterol levels	44882	34887591	Graham SE	44539	Nature	www.ncbi.nlm.nih.gov/pubmed/34887591	The power of genetic diversity in genome-wide association studies of lipids.	1,320,016 European ancestry individuals	NA	17q21.1		IKZF3			ENSG00000161405	NA	NA	rs12943633-T	rs12943633	0	12943633	intron_variant	0	0.0812465	2E-9	8.69897		0.0177676	[0.013-0.023] unit decrease	NR [52000000] (imputed)	N
13	rs12112428	0.912942	7	99353549	rs59836234	0.0365488	Metabolonic lactone sulfate levels	44848	34563731	Das SK	44462	Mol Metab	www.ncbi.nlm.nih.gov/pubmed/34563731	Metabolomic Architecture of Obesity Implicates Metabolonic Lactone Sulfate in Cardiometabolic Disease.	1,027 Mexican American individuals	554 African American individuals	7q22.1		CYP3A7 - CYP3A4	ENSG00000160870	ENSG00000160868		20730	1034	rs59836234-?	rs59836234	0	59836234	downstream_gene_variant	1	NR	7E-27	26.1549	(Hispanic/Latin American)	0.71	[0.57-0.85] unit decrease	Illumina [NR] (imputed)	N
30	rs2248949	0.966736	19	50962062	rs3745518	0.0363668	QRS duration	44858	36050321	Young WJ	44805	Nat Commun	www.ncbi.nlm.nih.gov/pubmed/36050321	Genetic analyses of the electrocardiographic QT interval and its components identify additional loci and pathways.	212,199 European ancestry individuals	NA	19q13.33		MYBPC2			ENSG00000086967	NA	NA	rs3745518-A	rs3745518	0	3745518	intron_variant	0	0.544	3E-8	7.52288		0.0179	[0.012-0.024] unit decrease	Affymetrix, Illumina [NR] (imputed)	N
30	rs2248949	0.966736	19	50962062	rs3745518	0.0363668	QRS duration	44858	36050321	Young WJ	44805	Nat Commun	www.ncbi.nlm.nih.gov/pubmed/36050321	Genetic analyses of the electrocardiographic QT interval and its components identify additional loci and pathways.	252,730 European ancestry, African ancestry, Hispanic or Latin American, South East Asian ancestry, South Asian ancestry individuals	NA	19q13.33		MYBPC2			ENSG00000086967	NA	NA	rs3745518-A	rs3745518	0	3745518	intron_variant	0	0.5419	6E-9	8.22185		0.0177	[0.012-0.024] unit decrease	Affymetrix, Illumina [NR] (imputed)	N
11	rs4714516	0.921203	6	41820654	rs6458247	0.0362273	Never eat sugar vs no sugar restrictions (UKB data field 6144)	44803	32193382	Cole JB	43909	Nat Commun	www.ncbi.nlm.nih.gov/pubmed/32193382	Comprehensive genomic analysis of dietary habits in UK Biobank identifies hundreds of genetic associations.	447,391 European ancestry individuals	NA	6p21.1		USP49			ENSG00000164663	NA	NA	rs6458247-A	rs6458247	0	6458247	intron_variant	0	0.267264	8E-9	8.09691		0.0131837	[0.0087-0.0177] unit decrease	NR [NR] (imputed)	N
11	rs4714516	0.921203	6	41962671	rs9357377	0.0354295	Metabolite levels (5-HIAA/ MHPG Ratio)	41368	23319000	Luykx JJ	41289	Mol Psychiatry	www.ncbi.nlm.nih.gov/pubmed/23319000	Genome-wide association study of monoamine metabolite levels in human cerebrospinal fluid.	up to 398 European ancestry individuals	NA	6p21.1	CCND3	CCND3			ENSG00000112576	NA	NA	rs9357377-A	rs9357377	0	9357377	intron_variant	0		5E-6	5.30103		0.2747	unit increase	Illumina [5767231] (imputed)	N
7	rs13135092	0.99708	4	103118768	rs151381	0.0352729	Educational attainment (years of education)	43392	30038396	Lee JJ	43304	Nat Genet	www.ncbi.nlm.nih.gov/pubmed/30038396	Gene discovery and polygenic prediction from a genome-wide association study of educational attainment in 1.1 million individuals.	up to 1,131,881 European ancestry individuals	NA	4q24		NA - SLC39A8		ENSG00000138821		NA	53469	rs151381-T	rs151381	0	151381	intergenic_variant	1	0.4927	7E-10	9.1549		0.0087	[0.006-0.0114] unit decrease	Affymetrix, Illumina [10000000] (imputed)	N
4	rs1134867	0.902801	3	48992582	rs7636057	0.0350762	Cigarettes smoked per day (MTAG)	43552	30643251	Liu M	43479	Nat Genet	www.ncbi.nlm.nih.gov/pubmed/30643251	Association studies of up to 1.2 million individuals yield new insights into the genetic etiology of tobacco and alcohol use.	up to 403,928 European ancestry individuals	NA	3p21.31	NR	ARIH2			ENSG00000177479	NA	NA	rs7636057-T	rs7636057	0	7636057	intron_variant	0	0.657	3E-17	16.5229		0.0194149	[0.015-0.024] unit decrease	NR [9732723] (imputed)	N
31	rs6117342	0.971739	20	6614691	rs1321432	0.0350299	Height	44544	34594039	Sakaue S	44469	Nat Genet	www.ncbi.nlm.nih.gov/pubmed/34594039	A cross-population atlas of genetic associations for 220 human phenotypes.	360,388 European ancestry individuals, 165,056 East Asian ancestry individuals	NA	20p12.3		CASC20 - LINC01713	ENSG00000229876	ENSG00000228482		105585	97036	rs1321432-C	rs1321432	0	1321432	intergenic_variant	1	NR	2E-112	111.699		0.0347	[0.032-0.038] unit decrease	Affymetrix, Illumina [20538915] (imputed)	N
11	rs4714516	0.921203	6	41809801	rs9367113	0.0347823	Hip circumference adjusted for BMI	44432	34021172	Christakoudi S	44337	Sci Rep	www.ncbi.nlm.nih.gov/pubmed/34021172	GWAS of allometric body-shape indices in UK Biobank identifies loci suggesting associations with morphogenesis, organogenesis, adrenal cell renewal and cancer.	219,872 British ancestry women	NA	6p21.1	USP49	USP49			ENSG00000164663	NA	NA	rs9367113-T	rs9367113	0	9367113	intron_variant	0	NR	4E-9	8.39794		0.0182228	[0.012-0.024] unit increase	Affymetrix [321016] (imputed)	N
7	rs13135092	0.99708	4	103190229	rs17032400	0.0342657	General cognitive ability	43360	29844566	Davies G	43249	Nat Commun	www.ncbi.nlm.nih.gov/pubmed/29844566	Study of 300,486 individuals identifies 148 independent genetic loci influencing general cognitive function.	up to 300,486 European ancestry individuals	NA	4q24	SLC39A8	SLC39A8			ENSG00000138821	NA	NA	rs17032400-T	rs17032400	0	17032400	intron_variant	0	NR	2E-9	8.69897		6.029	z-score decrease	Affymetrix, Illumina [at least 2500000] (imputed)	N
7	rs13135092	0.99708	4	103190229	rs17032400	0.0342657	Intelligence (MTAG)	43154	29326435	Hill WD	43111	Mol Psychiatry	www.ncbi.nlm.nih.gov/pubmed/29326435	A combined analysis of genetically correlated traits identifies 187 loci and a role for neurogenesis and myelination in intelligence.	120,934 British ancestry individuals, 127,548 individuals	NA	4q24	SLC39A8	SLC39A8			ENSG00000138821	NA	NA	rs17032400-T	rs17032400	0	17032400	intron_variant	0	NR	6E-10	9.22185		0.0181378	[0.012-0.024] unit decrease	Affymetrix [NR]	N
11	rs4714516	0.921203	6	41821137	rs9381096	0.0341873	Metabolite levels	43839	23823483	Rhee EP	41457	Cell Metab	www.ncbi.nlm.nih.gov/pubmed/23823483	A genome-wide association study of the human metabolome in a community-based cohort.	2,076 European ancestry individuals	NA	6p21.1	MED20	USP49			ENSG00000164663	NA	NA	rs9381096-?	rs9381096	0	9381096	intron_variant	0	NR	1E-6	6	(TAG 52:3)	0.196964	[0.12-0.28] unit increase	Affymetrix [at least 2500000] (imputed)	N
11	rs4714516	0.921203	6	41821137	rs9381096	0.0341873	Metabolite levels	43839	23823483	Rhee EP	41457	Cell Metab	www.ncbi.nlm.nih.gov/pubmed/23823483	A genome-wide association study of the human metabolome in a community-based cohort.	2,076 European ancestry individuals	NA	6p21.1	MED20	USP49			ENSG00000164663	NA	NA	rs9381096-?	rs9381096	0	9381096	intron_variant	0	NR	8E-6	5.09691	(TAG 58:10)	0.178876	[0.1-0.26] unit increase	Affymetrix [at least 2500000] (imputed)	N
10	rs1469149	0.987531	5	131707537	rs62384157	0.0341271	Triglycerides to total lipids ratio in medium LDL	44678	35213538	Richardson TG	44617	PLoS Biol	www.ncbi.nlm.nih.gov/pubmed/35213538	Characterising metabolomic signatures of lipid-modifying therapies through drug target mendelian randomisation.	115,082 European ancestry individuals	NA	5q31.1		SLC22A5			ENSG00000197375	NA	NA	rs62384157-A	rs62384157	0	62384157	intron_variant	0	0.828173	6E-10	9.22185		0.0333836	[0.023-0.044] unit decrease	NR [11722792] (imputed)	N
10	rs1469149	0.987531	5	131707537	rs62384157	0.0341271	Cholesterol to total lipids ratio in small HDL	44678	35213538	Richardson TG	44617	PLoS Biol	www.ncbi.nlm.nih.gov/pubmed/35213538	Characterising metabolomic signatures of lipid-modifying therapies through drug target mendelian randomisation.	115,082 European ancestry individuals	NA	5q31.1		SLC22A5			ENSG00000197375	NA	NA	rs62384157-A	rs62384157	0	62384157	intron_variant	0	0.828173	9E-9	8.04576		0.0311068	[0.02-0.042] unit increase	NR [11722792] (imputed)	N
10	rs1469149	0.987531	5	131707537	rs62384157	0.0341271	Cholesteryl esters to total lipids ratio in small HDL	44678	35213538	Richardson TG	44617	PLoS Biol	www.ncbi.nlm.nih.gov/pubmed/35213538	Characterising metabolomic signatures of lipid-modifying therapies through drug target mendelian randomisation.	115,082 European ancestry individuals	NA	5q31.1		SLC22A5			ENSG00000197375	NA	NA	rs62384157-A	rs62384157	0	62384157	intron_variant	0	0.828173	3E-8	7.52288		0.0298298	[0.019-0.04] unit increase	NR [11722792] (imputed)	N
10	rs1469149	0.987531	5	131707537	rs62384157	0.0341271	Triglycerides to total lipids ratio in small LDL	44678	35213538	Richardson TG	44617	PLoS Biol	www.ncbi.nlm.nih.gov/pubmed/35213538	Characterising metabolomic signatures of lipid-modifying therapies through drug target mendelian randomisation.	115,082 European ancestry individuals	NA	5q31.1		SLC22A5			ENSG00000197375	NA	NA	rs62384157-A	rs62384157	0	62384157	intron_variant	0	0.828173	4E-8	7.39794		0.0292666	[0.019-0.04] unit decrease	NR [11722792] (imputed)	N
31	rs6117342	0.971739	20	6365645	rs6054200	0.0337419	Systolic blood pressure	43531	30578418	Giri A	43455	Nat Genet	www.ncbi.nlm.nih.gov/pubmed/30578418	Trans-ethnic association study of blood pressure determinants in over 750,000 individuals.	365,998 European ancestry individuals, 63,490 African ancestry individuals, 22,802 Hispanic individuals, 4,792 Asian ancestry individuals, 2,695 Native American ancestry individuals	299,024 European ancestry individuals, 17,277 individuals	20p12.3	intergenic	NA - CASC20		ENSG00000229876		NA	61725	rs6054200-A	rs6054200	0	6054200	intergenic_variant	1	0.5898	8E-10	9.09691		0.1644	[0.11-0.22] mmHg increase	Affymetrix [NR] (imputed)	N
31	rs6117342	0.971739	20	6365645	rs6054200	0.0337419	Waist circumference adjusted for body mass index	44432	34021172	Christakoudi S	44337	Sci Rep	www.ncbi.nlm.nih.gov/pubmed/34021172	GWAS of allometric body-shape indices in UK Biobank identifies loci suggesting associations with morphogenesis, organogenesis, adrenal cell renewal and cancer.	219,872 British ancestry women	NA	20p12.3	CASC20	NA - CASC20		ENSG00000229876		NA	61725	rs6054200-G	rs6054200	0	6054200	intergenic_variant	1	NR	1E-8	8		0.0164933	[0.011-0.022] unit increase	Affymetrix [321114] (imputed)	N
13	rs12112428	0.912942	7	99703958	rs2293479	0.0335361	Alzheimer's disease or family history of Alzheimer's disease	43301	29777097	Marioni RE	43238	Transl Psychiatry	www.ncbi.nlm.nih.gov/pubmed/29777097	GWAS on family history of Alzheimer's disease.	up to 42,034 British ancestry individuals with parental history of Alzheimer's disease, at least 272,244 British ancestry individuals with no parental history of Alzheimer's disease, 25,580 Alzheimer's disease cases, 48,466 controls	NA	7q22.1	NR	AP4M1			ENSG00000221838	NA	NA	rs2293479-?	rs2293479	0	2293479	intron_variant	0	NR	5E-8	7.30103		NA		Affymetrix [7795605] (imputed)	N
2	rs4916011	0.946931	1	65329100	rs2780902	0.0331573	Diabetic kidney disease	42598	26305897	Iyengar SK	42241	PLoS Genet	www.ncbi.nlm.nih.gov/pubmed/26305897	Genome-Wide Association and Trans-ethnic Meta-Analysis for Advanced Diabetic Kidney Disease: Family Investigation of Nephropathy and Diabetes (FIND).	up to 1,564 African American cases, 369 African American diabetic controls, 1,288 African American non-diabetic controls, 538 American Indian ancestry cases, 319 American Indian ancestry diabetic controls, 342 European ancestry cases, 404 European ancestry diabetic controls, 779 Mexican ancestry cases, 594 Mexican ancestry diabetic controls	NA	1p31.3	NR	JAK1			ENSG00000162434	NA	NA	rs2780902-?	rs2780902	0	2780902	intron_variant	0	0.41	3E-7	6.52288	(African American, dominant)	1.92308	[1.52-2.5]	Affymetrix [NR]	N
2	rs4916011	0.946931	1	65329100	rs2780902	0.0331573	IDP dMRI TBSS ICVF Anterior limb of internal capsule R	44712	33875891	Smith SM	44305	Nat Neurosci	www.ncbi.nlm.nih.gov/pubmed/33875891	An expanded set of genome-wide association studies of brain imaging phenotypes in UK Biobank.	20,859 British ancestry individuals	10,496 British ancestry individuals	1p31.3		JAK1			ENSG00000162434	NA	NA	rs2780902-T	rs2780902	0	2780902	intron_variant	0	0.224	5E-13	12.301		0.085	[0.061-0.109] unit increase	Affymetrix [17103079] (imputed)	N
2	rs4916011	0.946931	1	65329100	rs2780902	0.0331573	IDP dMRI TBSS ICVF Anterior limb of internal capsule L	44712	33875891	Smith SM	44305	Nat Neurosci	www.ncbi.nlm.nih.gov/pubmed/33875891	An expanded set of genome-wide association studies of brain imaging phenotypes in UK Biobank.	20,859 British ancestry individuals	10,496 British ancestry individuals	1p31.3		JAK1			ENSG00000162434	NA	NA	rs2780902-T	rs2780902	0	2780902	intron_variant	0	0.224	2E-13	12.699		0.086	[0.062-0.11] unit increase	Affymetrix [17103079] (imputed)	N
14	rs764328	0.905089	9	4050113	rs7047871	0.0329499	Intraocular pressure	43644	30591961	Huang L	43458	Sci China Life Sci	www.ncbi.nlm.nih.gov/pubmed/30591961	Genome-wide analysis identified 17 new loci influencing intraocular pressure in Chinese population.	5,571 Chinese ancestry individuals	2,981 Chinese ancestry individuals	9p24.2	GLIS3	GLIS3			ENSG00000107249	NA	NA	rs7047871-T	rs7047871	0	7047871	intron_variant	0	0.69	1E-17	17		8.54	NR z score decrease	Illumina [at least 900015] (imputed)	N
7	rs13135092	0.99708	4	102766892	rs11931658	0.0329228	Schizophrenia	44831	35396580	Trubetskoy V	44659	Nature	www.ncbi.nlm.nih.gov/pubmed/35396580	Mapping genomic loci implicates genes and synaptic biology in schizophrenia.	53,386 European ancestry cases, 77,258 European ancestry controls, 14,004 East Asian ancestry cases, 16,757 East Asian ancestry controls, 6,152 African American cases, 3,918 African American controls, 1,234 Latino cases, 3,090 Latino controls	1,979 European ancestry cases, 142,626 European ancestry controls	4q24		BANK1			ENSG00000153064	NA	NA	rs11931658-T	rs11931658	0	11931658	intron_variant	0	0.692	4E-6	5.39794		0.96416	[0.95-0.98]	Affymetrix [7585078] (imputed)	N
2	rs4916011	0.946931	1	65331372	rs2780885	0.0328059	IDP dMRI TBSS ICVF Fornix cres+Stria terminalis L	44712	33875891	Smith SM	44305	Nat Neurosci	www.ncbi.nlm.nih.gov/pubmed/33875891	An expanded set of genome-wide association studies of brain imaging phenotypes in UK Biobank.	20,859 British ancestry individuals	10,496 British ancestry individuals	1p31.3		JAK1			ENSG00000162434	NA	NA	rs2780885-T	rs2780885	0	2780885	intron_variant	0	0.223	3E-10	9.52288		0.074	[0.05-0.098] unit increase	Affymetrix [17103079] (imputed)	N
2	rs4916011	0.946931	1	65331372	rs2780885	0.0328059	IDP dMRI TBSS ICVF Uncinate fasciculus R	44712	33875891	Smith SM	44305	Nat Neurosci	www.ncbi.nlm.nih.gov/pubmed/33875891	An expanded set of genome-wide association studies of brain imaging phenotypes in UK Biobank.	20,859 British ancestry individuals	10,496 British ancestry individuals	1p31.3		JAK1			ENSG00000162434	NA	NA	rs2780885-T	rs2780885	0	2780885	intron_variant	0	0.223	6E-12	11.2218		0.081	[0.057-0.105] unit increase	Affymetrix [17103079] (imputed)	N
2	rs4916011	0.946931	1	65331372	rs2780885	0.0328059	Whole brain restricted isotropic diffusion (multivariate analysis)	44777	35505052	Fan CC	44684	Nat Commun	www.ncbi.nlm.nih.gov/pubmed/35505052	Multivariate genome-wide association study on tissue-sensitive diffusion metrics highlights pathways that shape the human brain.	23,543 European ancestry individuals	11,555 European ancestry individuals, 3,030 non-European ancestry individuals	1p31.3		JAK1			ENSG00000162434	NA	NA	rs2780885-?	rs2780885	0	2780885	intron_variant	0	NR	4E-25	24.3979	(EA)	NA		NR [NR] (imputed)	N
4	rs1134867	0.902801	3	48443816	rs7651407	0.0326907	Estimated glomerular filtration rate	43651	31152163	Wuttke M	43616	Nat Genet	www.ncbi.nlm.nih.gov/pubmed/31152163	A catalog of genetic loci associated with kidney function from analyses of a million individuals.	567,460 European ancestry individuals	216,518 European ancestry individuals	3p21.31	PLXNB1	FBXW12 - PLXNB1	ENSG00000164049	ENSG00000164050		1150	1445	rs7651407-T	rs7651407	0	7651407	TF_binding_site_variant	1	0.4544	1E-13	13		0.0027	[0.0019-0.0035] unit increase	Affymetrix, Illumina [8834748] (imputed)	N
4	rs1134867	0.902801	3	48443816	rs7651407	0.0326907	Estimated glomerular filtration rate	43651	31152163	Wuttke M	43616	Nat Genet	www.ncbi.nlm.nih.gov/pubmed/31152163	A catalog of genetic loci associated with kidney function from analyses of a million individuals.	567,460 European ancestry individuals, 165,726 East Asian ancestry individuals, 13,842 African American individuals, 13,359 South Asian ancestry individuals, 4,961 Hispanic individuals	216,518 European ancestry individuals, 64,204 non-Hispanic black individuals	3p21.31	PLXNB1	FBXW12 - PLXNB1	ENSG00000164049	ENSG00000164050		1150	1445	rs7651407-T	rs7651407	0	7651407	TF_binding_site_variant	1	0.4445	3E-13	12.5229		0.0025	[0.0017-0.0033] unit increase	Affymetrix, Illumina [8221591] (imputed)	N
4	rs1134867	0.902801	3	48443816	rs7651407	0.0326907	Estimated glomerular filtration rate (creatinine)	44707	34272381	Stanzick KJ	44393	Nat Commun	www.ncbi.nlm.nih.gov/pubmed/34272381	Discovery and prioritization of variants and genes for kidney function in >1.2 million individuals.	1,004,040 European ancestry individuals, 165,726 East Asian ancestry individuals, 13,842 African American individuals, 13,359 South Asian ancestry individuals, 4,961 Hispanic individuals, 2 individuals	417,288 European ancestry individuals	3p21.31		FBXW12 - PLXNB1	ENSG00000164049	ENSG00000164050		1150	1445	rs7651407-C	rs7651407	0	7651407	TF_binding_site_variant	1	0.5466	2E-13	12.699		0.0021	[0.0015-0.0027] unit decrease	NR [13633840] (imputed)	N
7	rs13135092	0.99708	4	102741002	rs71597109	0.0323406	Chronic lymphocytic leukemia	42894	28165464	Law PJ	42772	Nat Commun	www.ncbi.nlm.nih.gov/pubmed/28165464	Genome-wide association analysis implicates dysregulation of immunity genes in chronic lymphocytic leukaemia.	4,478 European ancestry cases and 13,213 European ancestry controls.	1,722 European ancestry cases and 4,385 European ancestry controls.	4q24	BANK1	BANK1			ENSG00000153064	NA	NA	rs71597109-C	rs71597109	0	71597109	intron_variant	0	0.69	1E-10	10		1.17	[1.11-1.22]	Affymetrix, Illumina [> 10000000] (imputed)	N
4	rs1134867	0.902801	3	48893780	rs9840684	0.031995	Cortical surface area (MOSTest)	44127	32665545	van der Meer D	44026	Nat Commun	www.ncbi.nlm.nih.gov/pubmed/32665545	Understanding the genetic determinants of the brain with MOSTest.	26,502 European ancestry individuals	NA	3p21.31	KCNK2	PRKAR2A-AS1 - SLC25A20	ENSG00000224424	ENSG00000178537		4366	579	rs9840684-?	rs9840684	0	9840684	TF_binding_site_variant	1		3E-11	10.5229		NA		NR [7428630] (imputed)	N
31	rs6117342	0.971739	20	6331376	rs6076983	0.03192	Medication use (agents acting on the renin-angiotensin system)	43637	31015401	Wu Y	43578	Nat Commun	www.ncbi.nlm.nih.gov/pubmed/31015401	Genome-wide association study of medication-use and associated disease in the UK Biobank.	62,752 European ancestry cases, 174,778 European ancestry controls	NA	20p12.3	RP11-199O14.1	TARDBPP1 - CASC20	ENSG00000233402	ENSG00000229876		148538	95994	rs6076983-C	rs6076983	0	6076983	intergenic_variant	1	0.398614	2E-9	8.69897		0.0371332	[0.025-0.049] unit decrease	Affymetrix [7288503] (imputed)	N
31	rs6117342	0.971739	20	6331376	rs6076983	0.03192	Medication use (agents acting on the renin-angiotensin system)	44544	34594039	Sakaue S	44469	Nat Genet	www.ncbi.nlm.nih.gov/pubmed/34594039	A cross-population atlas of genetic associations for 220 human phenotypes.	62,752 European ancestry cases, 174,778 European ancestry controls, 45,820 East Asian ancestry cases, 132,906 East Asian ancestry controls	NA	20p12.3		TARDBPP1 - CASC20	ENSG00000233402	ENSG00000229876		148538	95994	rs6076983-T	rs6076983	0	6076983	intergenic_variant	1	NR	6E-12	11.2218		0.0382	[0.027-0.049] unit increase	Affymetrix, Illumina [15248280] (imputed)	N
4	rs1134867	0.902801	3	47672915	rs17785248	0.0318493	OTU99_47 (Prevotella) prevalence	44746	33462482	Ruhlemann MC	44214	Nat Genet	www.ncbi.nlm.nih.gov/pubmed/33462482	Genome-wide association study in 8,956 German individuals identifies influence of ABO histo-blood groups on gut microbiome.	8,956 German ancestry individuals	NA	3p21.31		SMARCC1			ENSG00000173473	NA	NA	rs17785248-?	rs17785248	0	17785248	intron_variant	0	NR	4E-6	5.39794		0.19365	[0.11-0.28] unit increase	NR [6900000] (imputed)	N
4	rs1134867	0.902801	3	47672915	rs17785248	0.0318493	Alzheimer's disease or educational attainment (pleiotropy)	44635	34743297	Kulminski AM	44506	Geroscience	www.ncbi.nlm.nih.gov/pubmed/34743297	Pleiotropic predisposition to Alzheimer's disease and educational attainment: insights from the summary statistics analysis.	(see Lambert 2013 and Okbay 2016)	NA	3p21.31		SMARCC1			ENSG00000173473	NA	NA	rs17785248-A	rs17785248	0	17785248	intron_variant	0	0.7463	2E-6	5.69897		32.0038	z score increase	NR [6814003]	N
4	rs1134867	0.902801	3	47606215	rs11716779	0.0316352	Smoking initiation	44335	33082346	Xu K	44124	Nat Commun	www.ncbi.nlm.nih.gov/pubmed/33082346	Genome-wide association study of smoking trajectory and meta-analysis of smoking status in 842,000 individuals.	842,717 European ancestry individuals	NA	3p21.31	CSPG5	CSPG5			ENSG00000114646	NA	NA	rs11716779-G	rs11716779	0	11716779	intron_variant	0		3E-8	7.52288		1.022	[NR]	Affymetrix [up to 79000000] (imputed)	N
4	rs1134867	0.902801	3	47606215	rs11716779	0.0316352	Smoking initiation (ever regular vs never regular) (MTAG)	43552	30643251	Liu M	43479	Nat Genet	www.ncbi.nlm.nih.gov/pubmed/30643251	Association studies of up to 1.2 million individuals yield new insights into the genetic etiology of tobacco and alcohol use.	up to 1,359,002 European ancestry individuals	NA	3p21.31	NR	CSPG5			ENSG00000114646	NA	NA	rs11716779-G	rs11716779	0	11716779	intron_variant	0	0.262	8E-14	13.0969		0.00922538	[0.0068-0.0116] unit increase	NR [9732723] (imputed)	N
2	rs4916011	0.946931	1	65305877	rs310244	0.0314307	Platelet count	44095	32888493	Chen MH	44075	Cell	www.ncbi.nlm.nih.gov/pubmed/32888493	Trans-ethnic and Ancestry-Specific Blood-Cell Genetics in 746,667 Individuals from 5 Global Populations.	542,827 European ancestry individuals	NA	1p31.3	NR	JAK1			ENSG00000162434	NA	NA	rs310244-A	rs310244	0	310244	intron_variant	0	0.191665	1E-11	11		0.015759	[0.011-0.02] SD unit decrease	Affymetrix, Illumina [50241410] (imputed)	N
31	rs6117342	0.971739	20	6595646	rs4813800	0.0313343	Height	43663	28552196	Tachmazidou I	42887	Am J Hum Genet	www.ncbi.nlm.nih.gov/pubmed/28552196	Whole-Genome Sequencing Coupled to Imputation Discovers Genetic Signals for Anthropometric Traits.	1,249 whole genome sequenced European ancestry individuals, 3,541 whole genome sequenced individuals, 46,910 European ancestry individuals, 471 Carlantino (founder/genetic isolate) individuals, 1,197 Friuli Venezia Giulia (founder/genetic isolate) individuals, 1,043 Mylopotamos (founder/genetic isolate) individuals, 933 Pomak (founder/genetic isolate) individuals, 1,785 Val Borbera (founder/genetic isolate) individuals	205,003 European ancestry individuals	20p12.3	CASC20	CASC20 - LINC01713	ENSG00000229876	ENSG00000228482		86540	116081	rs4813800-A	rs4813800	0	4813800	intergenic_variant	1	0.3694	1E-9	9		0.0426	[0.029-0.056] unit increase	Affymetrix, Illumina, Perlegen [15844966] (imputed)	N
31	rs6117342	0.971739	20	6595646	rs4813800	0.0313343	Body mass index	44544	34594039	Sakaue S	44469	Nat Genet	www.ncbi.nlm.nih.gov/pubmed/34594039	A cross-population atlas of genetic associations for 220 human phenotypes.	359,983 European ancestry individuals, 163,835 East Asian ancestry individuals	NA	20p12.3		CASC20 - LINC01713	ENSG00000229876	ENSG00000228482		86540	116081	rs4813800-G	rs4813800	0	4813800	intergenic_variant	1	NR	9E-18	17.0458		0.0185	[0.014-0.023] unit increase	Affymetrix, Illumina [20538802] (imputed)	N
31	rs6117342	0.971739	20	6502591	rs2065201	0.0311068	Hip circumference adjusted for BMI	44432	34021172	Christakoudi S	44337	Sci Rep	www.ncbi.nlm.nih.gov/pubmed/34021172	GWAS of allometric body-shape indices in UK Biobank identifies loci suggesting associations with morphogenesis, organogenesis, adrenal cell renewal and cancer.	186,825 British ancestry men	NA	20p12.3	CASC20	CASC20			ENSG00000229876	NA	NA	rs2065201-C	rs2065201	0	2065201	intron_variant	0	NR	7E-9	8.1549		0.0187447	[0.012-0.025] unit increase	Affymetrix [323123] (imputed)	N
10	rs1469149	0.987531	5	131638817	rs272838	0.0309814	Total cholesterol levels	44376	33462484	Sinnott-Armstrong N	44214	Nat Genet	www.ncbi.nlm.nih.gov/pubmed/33462484	Genetics of 35 blood and urine biomarkers in the UK Biobank.	342,508 European ancestry individuals, 6,014 African ancestry individuals, 7,336 South Asian ancestry individuals	NA	5q31.1	NR	SLC22A4			ENSG00000197208	NA	NA	rs272838-T	rs272838	0	272838	intron_variant	0	NR	1E-9	9		0.0197	[0.013-0.026] unit decrease	Affymetrix [9000000] (imputed)	N
10	rs1469149	0.987531	5	131638817	rs272838	0.0309814	Cholesterol to total lipids ratio in IDL	44678	35213538	Richardson TG	44617	PLoS Biol	www.ncbi.nlm.nih.gov/pubmed/35213538	Characterising metabolomic signatures of lipid-modifying therapies through drug target mendelian randomisation.	115,082 European ancestry individuals	NA	5q31.1		SLC22A4			ENSG00000197208	NA	NA	rs272838-C	rs272838	0	272838	intron_variant	0	0.833448	8E-10	9.09691		0.0335556	[0.023-0.044] unit increase	NR [11722792] (imputed)	N
10	rs1469149	0.987531	5	131638817	rs272838	0.0309814	Triglycerides to total lipids ratio in IDL	44678	35213538	Richardson TG	44617	PLoS Biol	www.ncbi.nlm.nih.gov/pubmed/35213538	Characterising metabolomic signatures of lipid-modifying therapies through drug target mendelian randomisation.	115,082 European ancestry individuals	NA	5q31.1		SLC22A4			ENSG00000197208	NA	NA	rs272838-C	rs272838	0	272838	intron_variant	0	0.833448	3E-9	8.52288		0.0320062	[0.021-0.043] unit decrease	NR [11722792] (imputed)	N
10	rs1469149	0.987531	5	131638817	rs272838	0.0309814	Triglycerides to total lipids ratio in large LDL	44678	35213538	Richardson TG	44617	PLoS Biol	www.ncbi.nlm.nih.gov/pubmed/35213538	Characterising metabolomic signatures of lipid-modifying therapies through drug target mendelian randomisation.	115,082 European ancestry individuals	NA	5q31.1		SLC22A4			ENSG00000197208	NA	NA	rs272838-C	rs272838	0	272838	intron_variant	0	0.833448	1E-9	9		0.0329999	[0.022-0.044] unit decrease	NR [11722792] (imputed)	N
30	rs2248949	0.966736	19	50909765	rs2230245	0.0308479	Obesity-related traits	41373	23251661	Comuzzie AG	41247	PLoS One	www.ncbi.nlm.nih.gov/pubmed/23251661	Novel genetic loci identified for the pathophysiology of childhood obesity in the Hispanic population.	815 Hispanic children from 263 families	NA	19q13.33	POLD1	POLD1			ENSG00000062822	NA	NA	rs2230245-A	rs2230245	0	2230245	synonymous_variant	0	0.057	6E-6	5.22185	(Urinary nitrogen )	0.04	[NR] g/d increase	Illumina [899892]	N
2	rs4916011	0.946931	1	65307994	rs2780818	0.0307238	IDP dMRI TBSS ICVF Retrolenticular part of internal capsule L	44712	33875891	Smith SM	44305	Nat Neurosci	www.ncbi.nlm.nih.gov/pubmed/33875891	An expanded set of genome-wide association studies of brain imaging phenotypes in UK Biobank.	20,859 British ancestry individuals	10,496 British ancestry individuals	1p31.3		JAK1			ENSG00000162434	NA	NA	rs2780818-G	rs2780818	0	2780818	intron_variant	0	0.224	3E-13	12.5229		0.085	[0.061-0.109] unit increase	Affymetrix [17103079] (imputed)	N
2	rs4916011	0.946931	1	65307994	rs2780818	0.0307238	IDP dMRI TBSS ICVF External capsule L	44712	33875891	Smith SM	44305	Nat Neurosci	www.ncbi.nlm.nih.gov/pubmed/33875891	An expanded set of genome-wide association studies of brain imaging phenotypes in UK Biobank.	20,859 British ancestry individuals	10,496 British ancestry individuals	1p31.3		JAK1			ENSG00000162434	NA	NA	rs2780818-G	rs2780818	0	2780818	intron_variant	0	0.224	5E-14	13.301		0.088	[0.064-0.112] unit increase	Affymetrix [17103079] (imputed)	N
2	rs4916011	0.946931	1	65307994	rs2780818	0.0307238	IDP dMRI TBSS ICVF Superior longitudinal fasciculus L	44712	33875891	Smith SM	44305	Nat Neurosci	www.ncbi.nlm.nih.gov/pubmed/33875891	An expanded set of genome-wide association studies of brain imaging phenotypes in UK Biobank.	20,859 British ancestry individuals	10,496 British ancestry individuals	1p31.3		JAK1			ENSG00000162434	NA	NA	rs2780818-G	rs2780818	0	2780818	intron_variant	0	0.224	2E-11	10.699		0.079	[0.055-0.103] unit increase	Affymetrix [17103079] (imputed)	N
2	rs4916011	0.946931	1	65307994	rs2780818	0.0307238	IDP dMRI ProbtrackX ICVF ar r	44712	33875891	Smith SM	44305	Nat Neurosci	www.ncbi.nlm.nih.gov/pubmed/33875891	An expanded set of genome-wide association studies of brain imaging phenotypes in UK Biobank.	20,859 British ancestry individuals	10,495 British ancestry individuals	1p31.3		JAK1			ENSG00000162434	NA	NA	rs2780818-G	rs2780818	0	2780818	intron_variant	0	0.224	1E-11	11		0.08	[0.056-0.104] unit increase	Affymetrix [17103079] (imputed)	N
2	rs4916011	0.946931	1	65307994	rs2780818	0.0307238	IDP dMRI TBSS ICVF Retrolenticular part of internal capsule R	44712	33875891	Smith SM	44305	Nat Neurosci	www.ncbi.nlm.nih.gov/pubmed/33875891	An expanded set of genome-wide association studies of brain imaging phenotypes in UK Biobank.	20,859 British ancestry individuals	10,496 British ancestry individuals	1p31.3		JAK1			ENSG00000162434	NA	NA	rs2780818-G	rs2780818	0	2780818	intron_variant	0	0.224	9E-12	11.0458		0.08	[0.056-0.104] unit increase	Affymetrix [17103079] (imputed)	N
2	rs4916011	0.946931	1	65307994	rs2780818	0.0307238	IDP dMRI TBSS ICVF External capsule R	44712	33875891	Smith SM	44305	Nat Neurosci	www.ncbi.nlm.nih.gov/pubmed/33875891	An expanded set of genome-wide association studies of brain imaging phenotypes in UK Biobank.	20,859 British ancestry individuals	10,496 British ancestry individuals	1p31.3		JAK1			ENSG00000162434	NA	NA	rs2780818-G	rs2780818	0	2780818	intron_variant	0	0.224	5E-12	11.301		0.081	[0.057-0.105] unit increase	Affymetrix [17103079] (imputed)	N
31	rs6117342	0.971739	20	6410905	rs6038492	0.0299426	A body shape index	44432	34021172	Christakoudi S	44337	Sci Rep	www.ncbi.nlm.nih.gov/pubmed/34021172	GWAS of allometric body-shape indices in UK Biobank identifies loci suggesting associations with morphogenesis, organogenesis, adrenal cell renewal and cancer.	219,872 British ancestry women	NA	20p12.3	CASC20	NA - CASC20		ENSG00000229876		NA	16465	rs6038492-A	rs6038492	0	6038492	intergenic_variant	1	NR	8E-9	8.09691		0.0176559	[0.012-0.024] unit increase	Affymetrix [321169] (imputed)	N
31	rs6117342	0.971739	20	6410905	rs6038492	0.0299426	Waist circumference adjusted for body mass index	44432	34021172	Christakoudi S	44337	Sci Rep	www.ncbi.nlm.nih.gov/pubmed/34021172	GWAS of allometric body-shape indices in UK Biobank identifies loci suggesting associations with morphogenesis, organogenesis, adrenal cell renewal and cancer.	219,872 British ancestry women	NA	20p12.3	CASC20	NA - CASC20		ENSG00000229876		NA	16465	rs6038492-A	rs6038492	0	6038492	intergenic_variant	1	NR	4E-15	14.3979		0.0240811	[0.018-0.03] unit increase	Affymetrix [321114] (imputed)	N
25	rs594117	0.901191	17	46547464	rs11657639	0.0298689	Red blood cell count	42977	27863252	Astle WJ	42691	Cell	www.ncbi.nlm.nih.gov/pubmed/27863252	The Allelic Landscape of Human Blood Cell Trait Variation and Links to Common Complex Disease.	172,952 European ancestry individuals	NA	17q21.32	RP11-433M22.2	SKAP1 - Y_RNA	ENSG00000141293	ENSG00000200742		39827	8995	rs11657639-G	rs11657639	0	11657639	intergenic_variant	1	0.3861	3E-11	10.5229		0.0243181	[0.017-0.031] unit decrease	Affymetrix [~ 2500000] (imputed)	N
2	rs4916011	0.946931	1	65309400	rs2780895	0.0298258	IDP dMRI TBSS ICVF Fornix cres+Stria terminalis R	44712	33875891	Smith SM	44305	Nat Neurosci	www.ncbi.nlm.nih.gov/pubmed/33875891	An expanded set of genome-wide association studies of brain imaging phenotypes in UK Biobank.	20,859 British ancestry individuals	10,496 British ancestry individuals	1p31.3		JAK1			ENSG00000162434	NA	NA	rs2780895-T	rs2780895	0	2780895	intron_variant	0	0.224	3E-16	15.5229		0.096	[0.072-0.12] unit increase	Affymetrix [17103079] (imputed)	N
2	rs4916011	0.946931	1	65309400	rs2780895	0.0298258	IDP dMRI TBSS ICVF Medial lemniscus L	44712	33875891	Smith SM	44305	Nat Neurosci	www.ncbi.nlm.nih.gov/pubmed/33875891	An expanded set of genome-wide association studies of brain imaging phenotypes in UK Biobank.	20,859 British ancestry individuals	10,496 British ancestry individuals	1p31.3		JAK1			ENSG00000162434	NA	NA	rs2780895-T	rs2780895	0	2780895	intron_variant	0	0.224	7E-11	10.1549		0.076	[0.052-0.1] unit increase	Affymetrix [17103079] (imputed)	N
2	rs4916011	0.946931	1	65309400	rs2780895	0.0298258	IDP dMRI TBSS ICVF Posterior limb of internal capsule R	44712	33875891	Smith SM	44305	Nat Neurosci	www.ncbi.nlm.nih.gov/pubmed/33875891	An expanded set of genome-wide association studies of brain imaging phenotypes in UK Biobank.	20,859 British ancestry individuals	10,496 British ancestry individuals	1p31.3		JAK1			ENSG00000162434	NA	NA	rs2780895-T	rs2780895	0	2780895	intron_variant	0	0.224	2E-15	14.699		0.093	[0.069-0.117] unit increase	Affymetrix [17103079] (imputed)	N
2	rs4916011	0.946931	1	65309400	rs2780895	0.0298258	IDP dMRI TBSS ICVF Posterior limb of internal capsule L	44712	33875891	Smith SM	44305	Nat Neurosci	www.ncbi.nlm.nih.gov/pubmed/33875891	An expanded set of genome-wide association studies of brain imaging phenotypes in UK Biobank.	20,859 British ancestry individuals	10,496 British ancestry individuals	1p31.3		JAK1			ENSG00000162434	NA	NA	rs2780895-T	rs2780895	0	2780895	intron_variant	0	0.224	5E-15	14.301		0.092	[0.068-0.116] unit increase	Affymetrix [17103079] (imputed)	N
11	rs4714516	0.921203	6	41777750	rs79241275	0.02944	Insomnia	44778	35835914	Watanabe K	44756	Nat Genet	www.ncbi.nlm.nih.gov/pubmed/35835914	Genome-wide meta-analysis of insomnia prioritizes genes associated with metabolic and psychiatric pathways.	593,724 European ancestry cases, 1,771,286 European ancestry controls	NA	6p21.1		USP49			ENSG00000164663	NA	NA	rs79241275-C	rs79241275	0	79241275	intron_variant	0	NR	5E-12	11.301		0.007	[0.005-0.009] unit increase	Illumina [10713943] (imputed)	N
11	rs4714516	0.921203	6	41777750	rs79241275	0.02944	Insomnia	44778	35835914	Watanabe K	44756	Nat Genet	www.ncbi.nlm.nih.gov/pubmed/35835914	Genome-wide meta-analysis of insomnia prioritizes genes associated with metabolic and psychiatric pathways.	390,751 European ancestry female cases, 1,018,386 European ancestry female controls	NA	6p21.1		USP49			ENSG00000164663	NA	NA	rs79241275-C	rs79241275	0	79241275	intron_variant	0	NR	2E-8	7.69897		0.007	[0.005-0.009] unit increase	Illumina [10288913] (imputed)	N
29	rs35506173	0.999085	19	46213416	rs62111731	0.0289544	Left atrial minimum volume	44442	34338756	Ahlberg G	44406	Eur Heart J	www.ncbi.nlm.nih.gov/pubmed/34338756	Genome-wide association study identifies 18 novel loci associated with left atrial volume and function.	35,658 British ancestry individuals	NA	19q13.32		QPCTL - FBXO46	ENSG00000011478	ENSG00000177051		6169	471	rs62111731-?	rs62111731	0	62111731	intergenic_variant	1	NR	3E-8	7.52288		0.264	[0.17-0.36] mL/m2 increase	Affymetrix [10600000] (imputed)	N
29	rs35506173	0.999085	19	46165082	rs112972879	0.0279529	Medication use (drugs used in diabetes)	43637	31015401	Wu Y	43578	Nat Commun	www.ncbi.nlm.nih.gov/pubmed/31015401	Genome-wide association study of medication-use and associated disease in the UK Biobank.	15,272 European ancestry cases, 29,0641 European ancestry controls	NA	19q13.32	GIPR	RN7SL836P - GIPR	ENSG00000241226	ENSG00000010310		10019	6397	rs112972879-A	rs112972879	0	112972879	intergenic_variant	1	0.361546	1E-11	11		0.0831486	[0.059-0.107] unit decrease	Affymetrix [7288503] (imputed)	N
29	rs35506173	0.999085	19	46165082	rs112972879	0.0279529	Alzheimer’s disease polygenic risk score (upper quantile vs lower quantile)	44791	35589863	Gouveia C	44700	Sci Rep	www.ncbi.nlm.nih.gov/pubmed/35589863	Genome-wide association of polygenic risk extremes for Alzheimer's disease in the UK Biobank.	18,892 European ancestry high risk individuals, 18,892 European ancestry low risk individuals	NA	19q13.32		RN7SL836P - GIPR	ENSG00000241226	ENSG00000010310		10019	6397	rs112972879-?	rs112972879	0	112972879	intergenic_variant	1	NR	3E-22	21.5229		1.16	[1.13-1.2]	NR [NR]	N
31	rs6117342	0.971739	20	6460290	rs3929778	0.0279365	QRS complex (Cornell)	42826	27659466	van der Harst P	42640	J Am Coll Cardiol	www.ncbi.nlm.nih.gov/pubmed/27659466	52 Genetic Loci Influencing Myocardial Mass.	up to 58,172 European ancestry individuals, up to 690 Orcadian (founder/genetic isolate) individuals	13,263 European ancestry individuals, 3,603 African American individuals, 4,619 Indian ancestry individuals	20p12.3	BMP2	CASC20			ENSG00000229876	NA	NA	rs3929778-?	rs3929778	0	3929778	intron_variant	0	NR	6E-9	8.22185	(EA)	20.69	[13.71-27.67] unit increase	Affymetrix, Illumina, Perlegen [2766983] (imputed)	N
25	rs594117	0.901191	17	46918204	rs612720	0.0274167	Chronotype	43570	30696823	Jones SE	43494	Nat Commun	www.ncbi.nlm.nih.gov/pubmed/30696823	Genome-wide association analyses of chronotype in 697,828 individuals provides insights into circadian rhythms.	449,734 European ancestry individuals	248,098 European ancestry individuals	17q21.32	CALCOCO2	CALCOCO2			ENSG00000136436	NA	NA	rs612720-A	rs612720	0	612720	intron_variant	0	0.5287	2E-8	7.69897		0.00946707	[0.0061-0.0128] unit increase	Affymetrix [11880941] (imputed)	N
29	rs35506173	0.999085	19	46234155	rs17878252	0.0273189	Vertex-wise sulcal depth	44627	34910505	van der Meer D	44545	Sci Adv	www.ncbi.nlm.nih.gov/pubmed/34910505	The genetic architecture of human cortical folding.	33,748 European ancestry individuals	NA	19q13.32		FBXO46 - MEIOSIN	ENSG00000177051	ENSG00000237452		1	2542	rs17878252-A	rs17878252	0	17878252	upstream_gene_variant	1	0.29	2E-14	13.699		7.65	z score increase	Affymetrix [9061022] (imputed)	N
4	rs1134867	0.902801	3	48213498	rs3731529	0.0271101	A body shape index	44432	34021172	Christakoudi S	44337	Sci Rep	www.ncbi.nlm.nih.gov/pubmed/34021172	GWAS of allometric body-shape indices in UK Biobank identifies loci suggesting associations with morphogenesis, organogenesis, adrenal cell renewal and cancer.	219,872 British ancestry women	NA	3p21.31	CDC25A	CDC25A			ENSG00000164045	NA	NA	rs3731529-T	rs3731529	0	3731529	intron_variant	0	NR	4E-10	9.39794		0.0217108	[0.015-0.029] unit decrease	Affymetrix [321169] (imputed)	N
4	rs1134867	0.902801	3	48213498	rs3731529	0.0271101	Waist circumference adjusted for body mass index	44432	34021172	Christakoudi S	44337	Sci Rep	www.ncbi.nlm.nih.gov/pubmed/34021172	GWAS of allometric body-shape indices in UK Biobank identifies loci suggesting associations with morphogenesis, organogenesis, adrenal cell renewal and cancer.	219,872 British ancestry women	NA	3p21.31	CDC25A	CDC25A			ENSG00000164045	NA	NA	rs3731529-T	rs3731529	0	3731529	intron_variant	0	NR	3E-11	10.5229		0.0230387	[0.016-0.03] unit decrease	Affymetrix [321114] (imputed)	N
18	rs2052692	0.996251	11	10708489	rs719152	0.026492	Mean platelet volume	42977	27863252	Astle WJ	42691	Cell	www.ncbi.nlm.nih.gov/pubmed/27863252	The Allelic Landscape of Human Blood Cell Trait Variation and Links to Common Complex Disease.	164,454 European ancestry individuals	NA	11p15.4	MRVI1	IRAG1			ENSG00000072952	NA	NA	rs719152-G	rs719152	0	719152	intron_variant	0	0.2947	5E-15	14.301		0.0312563	[0.023-0.039] unit increase	Affymetrix [~ 2500000] (imputed)	N
29	rs35506173	0.999085	19	46157237	rs10407429	0.0263877	Type 2 diabetes	44088	32541925	Vujkovic M	43997	Nat Genet	www.ncbi.nlm.nih.gov/pubmed/32541925	Discovery of 318 new risk loci for type 2 diabetes and related vascular outcomes among 1.4 million participants in a multi-ancestry meta-analysis.	148,726 European ancestry cases, 965,732 European ancestry controls	NA	19q13.32	NR	RN7SL836P - GIPR	ENSG00000241226	ENSG00000010310		2174	14242	rs10407429-G	rs10407429	0	10407429	regulatory_region_variant	1	0.5785	5E-31	30.301		0.0539	[0.045-0.063] unit increase	Affymetrix, Illumina [1198787] (imputed)	N
29	rs35506173	0.999085	19	46157237	rs10407429	0.0263877	Medication use (drugs used in diabetes)	44544	34594039	Sakaue S	44469	Nat Genet	www.ncbi.nlm.nih.gov/pubmed/34594039	A cross-population atlas of genetic associations for 220 human phenotypes.	15,272 European ancestry cases, 290,641 European ancestry controls, 30,515 East Asian ancestry cases, 148,211 East Asian ancestry controls	NA	19q13.32		RN7SL836P - GIPR	ENSG00000241226	ENSG00000010310		2174	14242	rs10407429-A	rs10407429	0	10407429	regulatory_region_variant	1	NR	1E-17	17		0.071	[0.055-0.087] unit decrease	Affymetrix, Illumina [15248280] (imputed)	N
31	rs6117342	0.971739	20	6229367	rs55708193	0.0261997	Vertical cup-disc ratio	44767	34077760	Alipanahi B	44348	Am J Hum Genet	www.ncbi.nlm.nih.gov/pubmed/34077760	Large-scale machine-learning-based phenotyping significantly improves genomic discovery for optic nerve head morphology.	65,680 European ancestry individuals	NA	20p12.3		TARDBPP1 - CASC20	ENSG00000233402	ENSG00000229876		46529	198003	rs55708193-C	rs55708193	0	55708193	intergenic_variant	1	0.799	9E-12	11.0458		0.00576	[0.0041-0.0074] unit decrease	Affymetrix [13110443] (imputed)	N
4	rs1134867	0.902801	3	48498456	rs7618883	0.0260893	Migraine	44692	35115687	Hautakangas H	44595	Nat Genet	www.ncbi.nlm.nih.gov/pubmed/35115687	Genome-wide analysis of 102,084 migraine cases identifies 123 risk loci and subtype-specific risk alleles.	102,084 European ancestry cases, 771,257 European ancestry controls	NA	3p21.31		ATRIP			ENSG00000164053	NA	NA	rs7618883-T	rs7618883	0	7618883	intron_variant	0	0.457585	4E-8	7.39794		1.02886	[1.02-1.04] increase	Illumina [10843197] (imputed)	N
7	rs13135092	0.99708	4	102708235	rs4371620	0.0258706	Decaffeinated coffee consumption and/or alcohol dependence and hazardous-use score	44811	35898629	Yin B	44753	Front Psychiatry	www.ncbi.nlm.nih.gov/pubmed/35898629	Shared Genetics and Causality Between Decaffeinated Coffee Consumption and Neuropsychiatric Diseases: A Large-Scale Genome-Wide Cross-Trait Analysis and Mendelian Randomization Analysis.	64,717 decaffeinated coffee drinking cases, 121,604 individuals with alcohol use measurements, 264,954 controls	NA	4q24		BANK1			ENSG00000153064	NA	NA	rs4371620-?	rs4371620	0	4371620	intron_variant	0	NR	5E-8	7.30103		NA		NR [NR]	N
7	rs13135092	0.99708	4	102708235	rs4371620	0.0258706	Educational attainment	44743	35361970	Okbay A	44651	Nat Genet	www.ncbi.nlm.nih.gov/pubmed/35361970	Polygenic prediction of educational attainment within and between families from genome-wide association analyses in 3 million individuals.	3,037,499 European ancestry individuals	NA	4q24		BANK1			ENSG00000153064	NA	NA	rs4371620-T	rs4371620	0	4371620	intron_variant	0	0.7921	7E-10	9.1549		0.00801116	[0.0055-0.0106] unit increase	Illumina [10675380] (imputed)	N
12	rs2768552	0.97304	6	109133485	rs36153289	0.0256929	Pancreas volume	44421	34128465	Liu Y	44362	Elife	www.ncbi.nlm.nih.gov/pubmed/34128465	Genetic architecture of 11 organ traits derived from abdominal MRI using deep learning.	31,758 European ancestry individuals	NA	6q21	ARMC2	ZNF259P1		ENSG00000118690		NA	36134	rs36153289-?	rs36153289	0	36153289	intron_variant	0	NR	2E-8	7.69897		0.0422	NR L decrease	Affymetrix [9390170] (imputed)	N
4	rs1134867	0.902801	3	48512195	rs6764415	0.0252045	Estimated glomerular filtration rate (creatinine)	44777	35710981	Liu H	44728	Nat Genet	www.ncbi.nlm.nih.gov/pubmed/35710981	Epigenomic and transcriptomic analyses define core cell types, genes and targetable mechanisms for kidney disease.	1,205,871 European ancestry individuals, 168,300 East Asian ancestry individuals, 63,553 African ancestry individuals, 23,509 Hispanic or Latin American individuals, 22,103 African American individuals, 21,791 Central Asian or South Asian ancestry individuals, 1,502 Middle Eastern ancestry individuals, 939 other admixed ancestry individuals, 602 Native American ancestry individuals, 150 Asian ancestry individuals, 339 individuals	NA	3p21.31		SHISA5			ENSG00000164054	NA	NA	rs6764415-G	rs6764415	0	6764415	intron_variant	0	0.452	6E-17	16.2218		8.374	z score increase	Affymetrix, Illumina [12653804] (imputed)	N
31	rs6117342	0.971739	20	6601749	rs4142037	0.0251919	Hip index	44432	34021172	Christakoudi S	44337	Sci Rep	www.ncbi.nlm.nih.gov/pubmed/34021172	GWAS of allometric body-shape indices in UK Biobank identifies loci suggesting associations with morphogenesis, organogenesis, adrenal cell renewal and cancer.	186,825 British ancestry men	NA	20p12.3	CASC20	CASC20 - NA	ENSG00000229876			92643	NA	rs4142037-G	rs4142037	0	4142037	intergenic_variant	1	NR	3E-8	7.52288		0.0184797	[0.012-0.025] unit decrease	Affymetrix [323858] (imputed)	N
31	rs6117342	0.971739	20	6572014	rs2145274	0.0247887	Atrial fibrillation	43325	29892015	Roselli C	43262	Nat Genet	www.ncbi.nlm.nih.gov/pubmed/29892015	Multi-ethnic genome-wide association study for atrial fibrillation.	55,114 European ancestry cases, 482,295 European ancestry controls, 8,180 Japanese ancestry cases, 28,612 Japanese ancestry controls, 1,307 African American ancestry cases, 7,660 African American ancestry controls, 845 Hispanic cases, 4,177 Hispanic controls	NA	20p12.3	CASC20, BMP2	CASC20 - NA	ENSG00000229876			62908	NA	rs2145274-A	rs2145274	0	2145274	regulatory_region_variant	1	0.91	7E-13	12.1549		1.11	[1.08-1.14]	Affymetrix, Illumina [up to 12149979] (imputed)	N
31	rs6117342	0.971739	20	6572014	rs2145274	0.0247887	Atrial fibrillation	43325	29892015	Roselli C	43262	Nat Genet	www.ncbi.nlm.nih.gov/pubmed/29892015	Multi-ethnic genome-wide association study for atrial fibrillation.	55,114 European ancestry cases, 482,295 European ancestry controls, 8,180 Japanese ancestry cases, 28,612 Japanese ancestry controls, 1,307 African American ancestry cases, 7,660 African American ancestry controls, 845 Hispanic cases, 4,177 Hispanic controls	NA	20p12.3	CASC20, BMP2	CASC20 - NA	ENSG00000229876			62908	NA	rs2145274-A	rs2145274	0	2145274	regulatory_region_variant	1	0.91	5E-13	12.301	(EA)	1.11	[1.08-1.14]	Affymetrix, Illumina [up to 12149979] (imputed)	N
13	rs12112428	0.912942	7	99366709	rs28988583	0.0241925	Post-traumatic stress disorder (re-experiencing symptoms)	43700	31358989	Gelernter J	43675	Nat Neurosci	www.ncbi.nlm.nih.gov/pubmed/31358989	Genome-wide association study of post-traumatic stress disorder reexperiencing symptoms in >165,000 US veterans.	146,660 European ancestry individuals, 19,983 African American individuals	117,900 European ancestry individuals	7q22.1	NR	CYP3A4			ENSG00000160868	NA	NA	rs28988583-?	rs28988583	0	28988583	intron_variant	0	NR	5E-6	5.30103	(AA)	0.546471	[NR] unit increase	Affymetrix [49134253] (imputed)	N
31	rs6117342	0.971739	20	6612832	rs1884897	0.0240574	Height	42271	25282103	Wood AR	41917	Nat Genet	www.ncbi.nlm.nih.gov/pubmed/25282103	Defining the role of common variation in the genomic and biological architecture of adult human height.	253,288 European ancestry individuals	80,067 European ancestry individuals	20p12.3	BMP2	NA - LINC01713		ENSG00000228482		NA	98895	rs1884897-A	rs1884897	0	1884897	regulatory_region_variant	1	0.364	1E-48	48		0.044	[0.038-0.05] unit increase	Affymetrix, Illumina, Perlegen [2550858] (imputed)	N
31	rs6117342	0.971739	20	6612832	rs1884897	0.0240574	Waist circumference adjusted for BMI (joint analysis main effects and smoking interaction)	42957	28443625	Justice AE	42851	Nat Commun	www.ncbi.nlm.nih.gov/pubmed/28443625	Genome-wide meta-analysis of 241,258 adults accounting for smoking behaviour identifies novel loci for obesity traits.	97,400 European ancestry women, 63,892 European ancestry men, 5,829 European ancestry individuals, 10,500 African American/Afro-Caribbean ancestry women, 2,706 African American/Afro-Caribbean ancestry men, 1,030 Indian Asian ancestry women, 7,648 Indian Asian ancestry men, 1,793 Filipino ancestry women, 2,944 Hispanic/Latino ancestry women, 1,764 Hispanic/Latino ancestry men	21,496 European ancestry women, 24,385 European ancestry men, 118,364 European ancestry individuals, 2,326 African American/Afro-Caribbean ancestry women, 855 African American/Afro-Caribbean ancestry men	20p12.3	BMP2	NA - LINC01713		ENSG00000228482		NA	98895	rs1884897-A	rs1884897	0	1884897	regulatory_region_variant	1	0.3739	7E-10	9.1549		NA		Affymetrix, Illumina, Perlegen [up to 2800000] (imputed)	N
31	rs6117342	0.971739	20	6612832	rs1884897	0.0240574	Waist circumference adjusted for BMI (joint analysis main effects and smoking interaction)	42957	28443625	Justice AE	42851	Nat Commun	www.ncbi.nlm.nih.gov/pubmed/28443625	Genome-wide meta-analysis of 241,258 adults accounting for smoking behaviour identifies novel loci for obesity traits.	97,400 European ancestry women, 63,892 European ancestry men, 5,829 European ancestry individuals, 10,500 African American/Afro-Caribbean ancestry women, 2,706 African American/Afro-Caribbean ancestry men, 1,030 Indian Asian ancestry women, 7,648 Indian Asian ancestry men, 1,793 Filipino ancestry women, 2,944 Hispanic/Latino ancestry women, 1,764 Hispanic/Latino ancestry men	21,496 European ancestry women, 24,385 European ancestry men, 118,364 European ancestry individuals, 2,326 African American/Afro-Caribbean ancestry women, 855 African American/Afro-Caribbean ancestry men	20p12.3	BMP2	NA - LINC01713		ENSG00000228482		NA	98895	rs1884897-A	rs1884897	0	1884897	regulatory_region_variant	1	0.3739	2E-7	6.69897	(women)	NA		Affymetrix, Illumina, Perlegen [up to 2800000] (imputed)	N
31	rs6117342	0.971739	20	6612832	rs1884897	0.0240574	Waist circumference adjusted for BMI (adjusted for smoking behaviour)	42957	28443625	Justice AE	42851	Nat Commun	www.ncbi.nlm.nih.gov/pubmed/28443625	Genome-wide meta-analysis of 241,258 adults accounting for smoking behaviour identifies novel loci for obesity traits.	97,400 European ancestry women, 63,892 European ancestry men, 5,829 European ancestry individuals, 10,500 African American/Afro-Caribbean ancestry women, 2,706 African American/Afro-Caribbean ancestry men, 1,030 Indian Asian ancestry women, 7,648 Indian Asian ancestry men, 1,793 Filipino ancestry women, 2,944 Hispanic/Latino ancestry women, 1,764 Hispanic/Latino ancestry men	21,496 European ancestry women, 24,385 European ancestry men, 118,364 European ancestry individuals, 2,326 African American/Afro-Caribbean ancestry women, 855 African American/Afro-Caribbean ancestry men	20p12.3	BMP2	NA - LINC01713		ENSG00000228482		NA	98895	rs1884897-A	rs1884897	0	1884897	regulatory_region_variant	1	0.3739	7E-10	9.1549		0.0229	[0.016-0.03] unit increase	Affymetrix, Illumina, Perlegen [up to 2800000] (imputed)	N
31	rs6117342	0.971739	20	6612832	rs1884897	0.0240574	Waist circumference adjusted for BMI (adjusted for smoking behaviour)	42957	28443625	Justice AE	42851	Nat Commun	www.ncbi.nlm.nih.gov/pubmed/28443625	Genome-wide meta-analysis of 241,258 adults accounting for smoking behaviour identifies novel loci for obesity traits.	97,400 European ancestry women, 63,892 European ancestry men, 5,829 European ancestry individuals, 10,500 African American/Afro-Caribbean ancestry women, 2,706 African American/Afro-Caribbean ancestry men, 1,030 Indian Asian ancestry women, 7,648 Indian Asian ancestry men, 1,793 Filipino ancestry women, 2,944 Hispanic/Latino ancestry women, 1,764 Hispanic/Latino ancestry men	21,496 European ancestry women, 24,385 European ancestry men, 118,364 European ancestry individuals, 2,326 African American/Afro-Caribbean ancestry women, 855 African American/Afro-Caribbean ancestry men	20p12.3	BMP2	NA - LINC01713		ENSG00000228482		NA	98895	rs1884897-A	rs1884897	0	1884897	regulatory_region_variant	1	0.3739	3E-7	6.52288	(women)	0.0254	[0.016-0.035] unit increase	Affymetrix, Illumina, Perlegen [up to 2800000] (imputed)	N
31	rs6117342	0.971739	20	6612832	rs1884897	0.0240574	Body mass index	43502	30595370	Kichaev G	43461	Am J Hum Genet	www.ncbi.nlm.nih.gov/pubmed/30595370	Leveraging Polygenic Functional Enrichment to Improve GWAS Power.	approximately 458,000 European ancestry individuals	NA	20p12.3		NA - LINC01713		ENSG00000228482		NA	98895	rs1884897-?	rs1884897	0	1884897	regulatory_region_variant	1	NR	2E-25	24.699		NA		NR [~ 8900000] (imputed)	N
31	rs6117342	0.971739	20	6612832	rs1884897	0.0240574	Body mass index	43774	30239722	Pulit SL	43357	Hum Mol Genet	www.ncbi.nlm.nih.gov/pubmed/30239722	Meta-analysis of genome-wide association studies for body fat distribution in 694,649 individuals of European ancestry.	434,794 European ancestry female individuals	NA	20p12.3	NA	NA - LINC01713		ENSG00000228482		NA	98895	rs1884897-A	rs1884897	0	1884897	regulatory_region_variant	1	0.3747	3E-28	27.5229		0.0184	[0.015-0.022] unit decrease	NR [~ 27400000] (imputed)	N
31	rs6117342	0.971739	20	6612832	rs1884897	0.0240574	Waist circumference adjusted for body mass index	42878	25673412	Shungin D	42047	Nature	www.ncbi.nlm.nih.gov/pubmed/25673412	New genetic loci link adipose and insulin biology to body fat distribution.	up to 56,910 European ancestry men, up to 86,570 European ancestry women	up to 36,570 European ancestry men, 30,172 European ancestry women, 915 Filipino ancestry men, 735 Filipino ancestry women, 2,351 African American/Afro-Caribbean ancestry men, 6,258 African American/Afro-Caribbean ancestry women, 2,285 South Asian ancestry men, 506 South Asian ancestry women, 195 Seychellois ancestry men, 266 Seychellois ancestry women	20p12.3	BMP2	NA - LINC01713		ENSG00000228482		NA	98895	rs1884897-A	rs1884897	0	1884897	regulatory_region_variant	1	0.3602	2E-8	7.69897	(EA, men)	0.0278	[0.018-0.037] unit increase	Affymetrix, Illumina, Perlegen [up to 2542447] (imputed)	N
31	rs6117342	0.971739	20	6612832	rs1884897	0.0240574	Waist circumference adjusted for body mass index	42878	25673412	Shungin D	42047	Nature	www.ncbi.nlm.nih.gov/pubmed/25673412	New genetic loci link adipose and insulin biology to body fat distribution.	up to 56,910 European ancestry men, up to 86,570 European ancestry women	up to 36,570 European ancestry men, 30,172 European ancestry women, 915 Filipino ancestry men, 735 Filipino ancestry women, 2,351 African American/Afro-Caribbean ancestry men, 6,258 African American/Afro-Caribbean ancestry women, 2,285 South Asian ancestry men, 506 South Asian ancestry women, 195 Seychellois ancestry men, 266 Seychellois ancestry women	20p12.3	BMP2	NA - LINC01713		ENSG00000228482		NA	98895	rs1884897-A	rs1884897	0	1884897	regulatory_region_variant	1	0.3602	7E-20	19.1549	(EA)	0.032	[0.025-0.039] unit increase	Affymetrix, Illumina, Perlegen [up to 2542447] (imputed)	N
31	rs6117342	0.971739	20	6612832	rs1884897	0.0240574	Waist circumference adjusted for body mass index	42878	25673412	Shungin D	42047	Nature	www.ncbi.nlm.nih.gov/pubmed/25673412	New genetic loci link adipose and insulin biology to body fat distribution.	up to 56,910 European ancestry men, up to 86,570 European ancestry women	up to 36,570 European ancestry men, 30,172 European ancestry women, 915 Filipino ancestry men, 735 Filipino ancestry women, 2,351 African American/Afro-Caribbean ancestry men, 6,258 African American/Afro-Caribbean ancestry women, 2,285 South Asian ancestry men, 506 South Asian ancestry women, 195 Seychellois ancestry men, 266 Seychellois ancestry women	20p12.3	BMP2	NA - LINC01713		ENSG00000228482		NA	98895	rs1884897-A	rs1884897	0	1884897	regulatory_region_variant	1	0.3602	6E-15	14.2218	(EA,women)	0.0349	[0.026-0.044] unit increase	Affymetrix, Illumina, Perlegen [up to 2542447] (imputed)	N
31	rs6117342	0.971739	20	6612832	rs1884897	0.0240574	Waist circumference adjusted for BMI in non-smokers	42957	28443625	Justice AE	42851	Nat Commun	www.ncbi.nlm.nih.gov/pubmed/28443625	Genome-wide meta-analysis of 241,258 adults accounting for smoking behaviour identifies novel loci for obesity traits.	77,113 European ancestry women, 47,319 European ancestry men, 4,856 European ancestry individuals, 8,799 African American/Afro-Caribbean ancestry women, 1,803 African American/Afro-Caribbean ancestry men, 1,020 Indian Asian ancestry women, 6,691 Indian Asian ancestry men, 1,526 Filipino ancestry women, 2,469 Hispanic/Latino ancestry women, 1,318 Hispanic/Latino ancestry men	16,011 European ancestry women, 17,912 European ancestry men, 105,218 European ancestry individuals, 2,073 African American/Afro-Caribbean ancestry women, 647 African American/Afro-Caribbean ancestry men	20p12.3	BMP2	NA - LINC01713		ENSG00000228482		NA	98895	rs1884897-A	rs1884897	0	1884897	regulatory_region_variant	1	0.3739	9E-7	6.04576		0.0204	[0.012-0.028] unit increase	Affymetrix, Illumina, Perlegen [up to 2800000] (imputed)	N
31	rs6117342	0.971739	20	6612832	rs1884897	0.0240574	Body mass index	43774	30239722	Pulit SL	43357	Hum Mol Genet	www.ncbi.nlm.nih.gov/pubmed/30239722	Meta-analysis of genome-wide association studies for body fat distribution in 694,649 individuals of European ancestry.	806,834 European ancestry individuals	NA	20p12.3	NA	NA - LINC01713		ENSG00000228482		NA	98895	rs1884897-A	rs1884897	0	1884897	regulatory_region_variant	1	0.3747	3E-28	27.5229		0.0184	[0.015-0.022] unit decrease	NR [~ 27400000] (imputed)	N
31	rs6117342	0.971739	20	6612832	rs1884897	0.0240574	Body mass index	42396	25673413	Locke AE	42047	Nature	www.ncbi.nlm.nih.gov/pubmed/25673413	Genetic studies of body mass index yield new insights for obesity biology.	up to 104,666 European ancestry male individuals, up to 132,115 European ancestry female individuals, 370 African American male individuals, 517 African American female individuals, 512 Hispanic male individuals, 764 Hispanic female individuals	up to 48,274 European ancestry male individuals, up to 39,864 European ancestry female individuals, 2,441 African American or Afro-Caribbean male individuals, 6,314 African American or Afro-Caribbean female individuals, 919 Filipino male individuals, 828 Filipino female individuals, 205 Seychellois male individuals, 287 Seychellois female individuals, 2,964 South Asian ancestry male individuals, 658 South Asian ancestry female individuals	20p12.3	BMP2	NA - LINC01713		ENSG00000228482		NA	98895	rs1884897-G	rs1884897	0	1884897	regulatory_region_variant	1	0.635	1E-6	6		0.015	[0.0088-0.0206] kg/m2 increase	Affymetrix, Illumina [2550021]	N
31	rs6117342	0.971739	20	6612832	rs1884897	0.0240574	Body mass index	42396	25673413	Locke AE	42047	Nature	www.ncbi.nlm.nih.gov/pubmed/25673413	Genetic studies of body mass index yield new insights for obesity biology.	up to 104,666 European ancestry male individuals, up to 132,115 European ancestry female individuals, 370 African American male individuals, 517 African American female individuals, 512 Hispanic male individuals, 764 Hispanic female individuals	up to 48,274 European ancestry male individuals, up to 39,864 European ancestry female individuals, 2,441 African American or Afro-Caribbean male individuals, 6,314 African American or Afro-Caribbean female individuals, 919 Filipino male individuals, 828 Filipino female individuals, 205 Seychellois male individuals, 287 Seychellois female individuals, 2,964 South Asian ancestry male individuals, 658 South Asian ancestry female individuals	20p12.3	BMP2	NA - LINC01713		ENSG00000228482		NA	98895	rs1884897-G	rs1884897	0	1884897	regulatory_region_variant	1	0.639	7E-7	6.1549	(EA)	0.016	[0.0095-0.0217] kg/m2 increase	Affymetrix, Illumina [2550021]	N
31	rs6117342	0.971739	20	6612832	rs1884897	0.0240574	Waist circumference adjusted for BMI in active individuals	42965	28448500	Graff M	42852	PLoS Genet	www.ncbi.nlm.nih.gov/pubmed/28448500	Genome-wide physical activity interactions in adiposity - A meta-analysis of 200,452 adults.	1,957 African American women, 1,773 Filipino ancestry women, 305 Indian ancestry women, 67,139 European ancestry women, 1,206 African American men, 2,029 Indian ancestry men, 43,100 European ancestry men, at least 4,819 European ancestry individuals	4,807 African American women, 12,347 European ancestry women, 265 African American men, 14,540 European ancestry men	20p12.3	LOC149844, BMP2	NA - LINC01713		ENSG00000228482		NA	98895	rs1884897-A	rs1884897	0	1884897	regulatory_region_variant	1	0.3681	1E-7	7		0.0226	[0.014-0.031] cm increase	Affymetrix, Illumina, Perlegen [~ 2500000] (imputed)	N
31	rs6117342	0.971739	20	6612832	rs1884897	0.0240574	Waist circumference adjusted for BMI (joint analysis main effects and physical activity interaction)	42965	28448500	Graff M	42852	PLoS Genet	www.ncbi.nlm.nih.gov/pubmed/28448500	Genome-wide physical activity interactions in adiposity - A meta-analysis of 200,452 adults.	2,518 African American women, 85,730 European ancestry women, 1,773 Filipino ancestry women, 1,030 Indian ancestry women, 1,457 African American men, 54,792 European ancestry men, 7,648 Indian ancestry men, 5,527 European ancestry individuals	6,244 African American women, 17,531 European ancestry women, 329 African American men, 19,956 European ancestry men	20p12.3	LOC149844, BMP2	NA - LINC01713		ENSG00000228482		NA	98895	rs1884897-?	rs1884897	0	1884897	regulatory_region_variant	1	0.3681	1E-8	8		NA		Affymetrix, Illumina, Perlegen [~ 2500000] (imputed)	N
31	rs6117342	0.971739	20	6612832	rs1884897	0.0240574	Body mass index	43035	28892062	Akiyama M	42989	Nat Genet	www.ncbi.nlm.nih.gov/pubmed/28892062	Genome-wide association study identifies 112 new loci for body mass index in the Japanese population.	up to 72,390 Japanese ancestry women, up to 85,894 Japanese ancestry men	up to 10,048 Japanese ancestry women, up to 5,098 Japanese ancestry men, up to 181,999 European ancestry women, up to 140,155 European ancestry controls	20p12.3	CASC20, BMP2	NA - LINC01713		ENSG00000228482		NA	98895	rs1884897-G	rs1884897	0	1884897	regulatory_region_variant	1	0.6	4E-8	7.39794		0.015	[0.0091-0.0209] unit increase	Illumina [6108953] (imputed)	N
31	rs6117342	0.971739	20	6612832	rs1884897	0.0240574	Waist circumference adjusted for body mass index	42965	28448500	Graff M	42852	PLoS Genet	www.ncbi.nlm.nih.gov/pubmed/28448500	Genome-wide physical activity interactions in adiposity - A meta-analysis of 200,452 adults.	2,518 African American women, 85,730 European ancestry women, 1,773 Filipino ancestry women, 1,030 Indian ancestry women, 1,457 African American men, 54,792 European ancestry men, 7,648 Indian ancestry men, 5,527 European ancestry individuals	6,244 African American women, 17,531 European ancestry women, 329 African American men, 19,956 European ancestry men	20p12.3	LOC149844, BMP2	NA - LINC01713		ENSG00000228482		NA	98895	rs1884897-A	rs1884897	0	1884897	regulatory_region_variant	1	0.3681	8E-10	9.09691		0.0225	[0.015-0.03] cm increase	Affymetrix, Illumina, Perlegen [~ 2500000] (imputed)	N
31	rs6117342	0.971739	20	6612832	rs1884897	0.0240574	Height	43648	31217584	Wojcik GL	43635	Nature	www.ncbi.nlm.nih.gov/pubmed/31217584	Genetic analyses of diverse populations improves discovery for complex traits.	17,286 African American individuals, 22,192 Hispanic/Latino individuals, 4,680 Asian ancestry individuals, 3,939 Native Hawaiian ancestry individuals, 647 Native American ancestry individuals, 1,052 individuals	NA	20p12.3	NR	NA - LINC01713		ENSG00000228482		NA	98895	rs1884897-?	rs1884897	0	1884897	regulatory_region_variant	1	NR	4E-8	7.39794		0.0345275	[0.022-0.047] unit decrease	Illumina [34656550] (imputed)	N
31	rs6117342	0.971739	20	6612832	rs1884897	0.0240574	Body mass index	43938	31669095	Zhu Z	43762	J Allergy Clin Immunol	www.ncbi.nlm.nih.gov/pubmed/31669095	Shared Genetic and Experimental Links between Obesity-Related Traits and Asthma Subtypes in UK Biobank.	457,822 European ancestry individuals	NA	20p12.3	NR	NA - LINC01713		ENSG00000228482		NA	98895	rs1884897-?	rs1884897	0	1884897	regulatory_region_variant	1	NR	4E-25	24.3979		NA		Affymetrix [~ 8270000] (imputed)	N
31	rs6117342	0.971739	20	6612832	rs1884897	0.0240574	Height	43606	30595370	Kichaev G	43461	Am J Hum Genet	www.ncbi.nlm.nih.gov/pubmed/30595370	Leveraging Polygenic Functional Enrichment to Improve GWAS Power.	approximately 458,000 European ancestry individuals	NA	20p12.3		NA - LINC01713		ENSG00000228482		NA	98895	rs1884897-?	rs1884897	0	1884897	regulatory_region_variant	1	NR	8E-176	175.097		NA		NR [~ 8900000] (imputed)	N
4	rs1134867	0.902801	3	47800216	rs13319205	0.023954	Smoking initiation (ever regular vs never regular)	43552	30643251	Liu M	43479	Nat Genet	www.ncbi.nlm.nih.gov/pubmed/30643251	Association studies of up to 1.2 million individuals yield new insights into the genetic etiology of tobacco and alcohol use.	up to 1,232,091 European ancestry individuals	NA	3p21.31	NR	SMARCC1			ENSG00000173473	NA	NA	rs13319205-A	rs13319205	0	13319205	intron_variant	0	0.29	4E-9	8.39794	(Conditioned on chr3:48731487, chr3:50192760)	0.0165398	[0.011-0.022] unit increase	NR [~ 10000000] (imputed)	N
11	rs4714516	0.921203	6	41992983	rs4714554	0.0236774	Apolipoprotein A1 levels	44033	32203549	Richardson TG	43913	PLoS Med	www.ncbi.nlm.nih.gov/pubmed/32203549	Evaluating the relationship between circulating lipoprotein lipids and apolipoproteins with risk of coronary heart disease: A multivariable Mendelian randomisation analysis.	393,193 European ancestry individuals	NA	6p21.1	CCND3	CCND3			ENSG00000112576	NA	NA	rs4714554-A	rs4714554	0	4714554	intron_variant	0	0.388508	2E-12	11.699		0.0143264	[0.01-0.018] unit decrease	Affymetrix [NR] (imputed)	N
12	rs2768552	0.97304	6	109245360	rs2754819	0.0236458	Metabolite levels	43839	23823483	Rhee EP	41457	Cell Metab	www.ncbi.nlm.nih.gov/pubmed/23823483	A genome-wide association study of the human metabolome in a community-based cohort.	2,076 European ancestry individuals	NA	6q21	SESN1	ARMC2			ENSG00000118690	NA	NA	rs2754819-?	rs2754819	0	2754819	intron_variant	0	NR	2E-6	5.69897	(LPC 14:0)	0.198965	[0.12-0.28] unit decrease	Affymetrix [at least 2500000] (imputed)	N
31	rs6117342	0.971739	20	6405614	rs62198536	0.023569	Heel bone mineral density	43363	28869591	Kemp JP	42982	Nat Genet	www.ncbi.nlm.nih.gov/pubmed/28869591	Identification of 153 new loci associated with heel bone mineral density and functional involvement of GPC6 in osteoporosis.	76,067 European ancestry women, 66,420 European ancestry men	NA	20p12.3	CASC20	NA - CASC20		ENSG00000229876		NA	21756	rs62198536-A	rs62198536	0	62198536	intergenic_variant	1	0.643562	7E-18	17.1549	(men)	0.0452719	[0.035-0.056] unit decrease	NR [17166351] (imputed)	N
31	rs6117342	0.971739	20	6405614	rs62198536	0.023569	Heel bone mineral density	43363	28869591	Kemp JP	42982	Nat Genet	www.ncbi.nlm.nih.gov/pubmed/28869591	Identification of 153 new loci associated with heel bone mineral density and functional involvement of GPC6 in osteoporosis.	76,067 European ancestry women, 66,420 European ancestry men	NA	20p12.3	CASC20	NA - CASC20		ENSG00000229876		NA	21756	rs62198536-A	rs62198536	0	62198536	intergenic_variant	1	0.646406	5E-14	13.301	(women)	0.0348217	[0.025-0.044] unit decrease	NR [17166351] (imputed)	N
31	rs6117342	0.971739	20	6405614	rs62198536	0.023569	Heel bone mineral density	43363	28869591	Kemp JP	42982	Nat Genet	www.ncbi.nlm.nih.gov/pubmed/28869591	Identification of 153 new loci associated with heel bone mineral density and functional involvement of GPC6 in osteoporosis.	76,067 European ancestry women, 66,420 European ancestry men	NA	20p12.3	CASC20	NA - CASC20		ENSG00000229876		NA	21756	rs62198536-A	rs62198536	0	62198536	intergenic_variant	1	0.645081	6E-28	27.2218		0.0376829	[0.031-0.045] unit decrease	NR [17166351] (imputed)	N
31	rs6117342	0.971739	20	6405614	rs62198536	0.023569	Heel bone mineral density	43391	30048462	Kim SK	43307	PLoS One	www.ncbi.nlm.nih.gov/pubmed/30048462	Identification of 613 new loci associated with heel bone mineral density and a polygenic risk score for bone mineral density, osteoporosis and fracture.	394,929 European ancestry individuals	NA	20p12.3		NA - CASC20		ENSG00000229876		NA	21756	rs62198536-?	rs62198536	0	62198536	intergenic_variant	1	NR	7E-78	77.1549		0.0394987	[0.035-0.044] unit decrease	Affymetrix [20259828] (imputed)	N
31	rs6117342	0.971739	20	6197060	rs6139943	0.0229638	Waist circumference adjusted for body mass index	43938	31669095	Zhu Z	43762	J Allergy Clin Immunol	www.ncbi.nlm.nih.gov/pubmed/31669095	Shared Genetic and Experimental Links between Obesity-Related Traits and Asthma Subtypes in UK Biobank.	457,690 European ancestry individuals	NA	20p12.3	NR	TARDBPP1 - NA	ENSG00000233402			14222	NA	rs6139943-?	rs6139943	0	6139943	intergenic_variant	1	NR	2E-8	7.69897		NA		Affymetrix [~ 8270000] (imputed)	N
16	rs635634	0.993359	9	136155359	rs7030248	0.022923	Elevated serum carcinoembryonic antigen levels	42018	24941225	Liang Y	41808	PLoS One	www.ncbi.nlm.nih.gov/pubmed/24941225	Genetic variations affecting serum carcinoembryonic antigen levels and status of regional lymph nodes in patients with sporadic colorectal cancer from Southern China.	1,999 Chinese ancestry individuals	NA	9q34.2	intergenic	ABO - Y_RNA	ENSG00000281879	ENSG00000200742		3762	57942	rs7030248-?	rs7030248	0	7030248	intergenic_variant	1		4E-15	14.3979		NA		Illumina [709211] (imputed)	N
16	rs635634	0.993359	9	136174495	rs147278971	0.0227833	E-selectin levels	44858	36168886	Thareja G	44832	Hum Mol Genet	www.ncbi.nlm.nih.gov/pubmed/36168886	Differences and commonalities in the genetic architecture of protein quantitative trait loci in European and Arab populations.	2,935 Qatari ancestry individuals	NA	9q34.2		ABO - Y_RNA	ENSG00000281879	ENSG00000200742		22896	3550	rs147278971-C	rs147278971	0	147278971	upstream_gene_variant	1	0.0170532	2E-11	10.699		0.688694	[0.49-0.89] unit decrease	NR [10004359]	N
31	rs6117342	0.971739	20	6549953	rs6085604	0.0224345	A body shape index	44432	34021172	Christakoudi S	44337	Sci Rep	www.ncbi.nlm.nih.gov/pubmed/34021172	GWAS of allometric body-shape indices in UK Biobank identifies loci suggesting associations with morphogenesis, organogenesis, adrenal cell renewal and cancer.	219,872 British ancestry women	NA	20p12.3	CASC20	CASC20 - NA	ENSG00000229876			40847	NA	rs6085604-A	rs6085604	0	6085604	intergenic_variant	1	NR	1E-10	10		0.0219453	[0.015-0.029] unit increase	Affymetrix [321169] (imputed)	N
31	rs6117342	0.971739	20	6549953	rs6085604	0.0224345	Waist-to-hip ratio adjusted for BMI	44432	34021172	Christakoudi S	44337	Sci Rep	www.ncbi.nlm.nih.gov/pubmed/34021172	GWAS of allometric body-shape indices in UK Biobank identifies loci suggesting associations with morphogenesis, organogenesis, adrenal cell renewal and cancer.	219,872 British ancestry women	NA	20p12.3	CASC20	CASC20 - NA	ENSG00000229876			40847	NA	rs6085604-A	rs6085604	0	6085604	intergenic_variant	1	NR	4E-9	8.39794		0.0199481	[0.013-0.027] unit increase	Affymetrix [319769] (imputed)	N
31	rs6117342	0.971739	20	6549953	rs6085604	0.0224345	Waist circumference adjusted for body mass index	44432	34021172	Christakoudi S	44337	Sci Rep	www.ncbi.nlm.nih.gov/pubmed/34021172	GWAS of allometric body-shape indices in UK Biobank identifies loci suggesting associations with morphogenesis, organogenesis, adrenal cell renewal and cancer.	219,872 British ancestry women	NA	20p12.3	CASC20	CASC20 - NA	ENSG00000229876			40847	NA	rs6085604-A	rs6085604	0	6085604	intergenic_variant	1	NR	6E-19	18.2218		0.0302554	[0.024-0.037] unit increase	Affymetrix [321114] (imputed)	N
31	rs6117342	0.971739	20	6549953	rs6085604	0.0224345	Waist-hip index	44432	34021172	Christakoudi S	44337	Sci Rep	www.ncbi.nlm.nih.gov/pubmed/34021172	GWAS of allometric body-shape indices in UK Biobank identifies loci suggesting associations with morphogenesis, organogenesis, adrenal cell renewal and cancer.	219,872 British ancestry women	NA	20p12.3	CASC20	CASC20 - NA	ENSG00000229876			40847	NA	rs6085604-A	rs6085604	0	6085604	intergenic_variant	1	NR	1E-10	10		0.0217753	[0.015-0.028] unit increase	Affymetrix [319769] (imputed)	N
4	rs1134867	0.902801	3	48719638	rs7633840	0.0212383	Vertical cup-disc ratio	44767	34077760	Alipanahi B	44348	Am J Hum Genet	www.ncbi.nlm.nih.gov/pubmed/34077760	Large-scale machine-learning-based phenotyping significantly improves genomic discovery for optic nerve head morphology.	65,680 European ancestry individuals	NA	3p21.31		NCKIPSD			ENSG00000213672	NA	NA	rs7633840-T	rs7633840	0	7633840	intron_variant	0	0.337	2E-11	10.699		0.00472	[0.0033-0.0062] unit increase	Affymetrix [13110443] (imputed)	N
31	rs6117342	0.971739	20	6608502	rs1884902	0.0208842	Immature fraction of reticulocytes	44092	32888494	Vuckovic D	44075	Cell	www.ncbi.nlm.nih.gov/pubmed/32888494	The Polygenic and Monogenic Basis of Blood Traits and Diseases.	408,112 British individuals	NA	20p12.3		CASC20 - NA	ENSG00000229876			99396	NA	rs1884902-T	rs1884902	0	1884902	intergenic_variant	1	0.62628	2E-9	8.69897		0.01388	[0.0093-0.0184] unit decrease	Affymetrix [93095623] (imputed)	N
4	rs1134867	0.902801	3	48801840	rs3774628	0.020508	Vertex-wise cortical thickness	44627	34910505	van der Meer D	44545	Sci Adv	www.ncbi.nlm.nih.gov/pubmed/34910505	The genetic architecture of human cortical folding.	33,748 European ancestry individuals	NA	3p21.31		PRKAR2A			ENSG00000114302	NA	NA	rs3774628-C	rs3774628	0	3774628	intron_variant	0	0.34	7E-30	29.1549		11.35	z score increase	Affymetrix [9061022] (imputed)	N
7	rs13135092	0.99708	4	103133044	rs7667281	0.0204358	Intelligence (MTAG)	43154	29326435	Hill WD	43111	Mol Psychiatry	www.ncbi.nlm.nih.gov/pubmed/29326435	A combined analysis of genetically correlated traits identifies 187 loci and a role for neurogenesis and myelination in intelligence.	120,934 British ancestry individuals, 127,548 individuals	NA	4q24	SLC39A8	NA - SLC39A8		ENSG00000138821		NA	39193	rs7667281-T	rs7667281	0	7667281	intergenic_variant	1	NR	6E-9	8.22185		0.0174457	[0.012-0.023] unit increase	Affymetrix [NR]	N
31	rs6117342	0.971739	20	6544738	rs73077173	0.0203229	Vertical cup-disc ratio	44767	34077760	Alipanahi B	44348	Am J Hum Genet	www.ncbi.nlm.nih.gov/pubmed/34077760	Large-scale machine-learning-based phenotyping significantly improves genomic discovery for optic nerve head morphology.	65,680 European ancestry individuals	NA	20p12.3		CASC20 - LINC01713	ENSG00000229876	ENSG00000228482		35632	166989	rs73077173-C	rs73077173	0	73077173	intergenic_variant	1	0.959	9E-10	9.04576		0.00985	[0.0065-0.0132] unit increase	Affymetrix [13110443] (imputed)	N
31	rs6117342	0.971739	20	6544738	rs73077173	0.0203229	Vertical cup-disc ratio	44767	34077760	Alipanahi B	44348	Am J Hum Genet	www.ncbi.nlm.nih.gov/pubmed/34077760	Large-scale machine-learning-based phenotyping significantly improves genomic discovery for optic nerve head morphology.	89,579 European ancestry individuals	NA	20p12.3		CASC20 - LINC01713	ENSG00000229876	ENSG00000228482		35632	166989	rs73077173-C	rs73077173	0	73077173	intergenic_variant	1	NR	3E-8	7.52288		0.0742	[0.049-0.1] unit increase	Affymetrix [8600000] (imputed)	N
4	rs1134867	0.902801	3	48778027	rs6442130	0.020026	Cortical surface area	44545	34560273	Shadrin AA	44460	Neuroimage	www.ncbi.nlm.nih.gov/pubmed/34560273	Vertex-wise multivariate genome-wide association study identifies 780 unique genetic loci associated with cortical morphology.	35,657 White British ancestry individuals	NA	3p21.31	NR	IP6K2 - PRKAR2A	ENSG00000068745	ENSG00000114302		241	4003	rs6442130-A	rs6442130	0	6442130	upstream_gene_variant	1	0.3408	1E-17	17		NA		NR [9056863] (imputed)	N
4	rs1134867	0.902801	3	48778027	rs6442130	0.020026	Vertex-wise cortical surface area	44627	34910505	van der Meer D	44545	Sci Adv	www.ncbi.nlm.nih.gov/pubmed/34910505	The genetic architecture of human cortical folding.	33,748 European ancestry individuals	NA	3p21.31		IP6K2 - PRKAR2A	ENSG00000068745	ENSG00000114302		241	4003	rs6442130-A	rs6442130	0	6442130	upstream_gene_variant	1	0.33	4E-22	21.3979		9.66	z score increase	Affymetrix [9061022] (imputed)	N
4	rs1134867	0.902801	3	48935583	rs7431710	0.0200129	Smoking behaviour (cigarettes smoked per day)	43552	30643251	Liu M	43479	Nat Genet	www.ncbi.nlm.nih.gov/pubmed/30643251	Association studies of up to 1.2 million individuals yield new insights into the genetic etiology of tobacco and alcohol use.	up to 377,334 European ancestry individuals	NA	3p21.31	NR	SLC25A20			ENSG00000178537	NA	NA	rs7431710-A	rs7431710	0	7431710	intron_variant	0	0.654	1E-12	12		0.0182898	[0.013-0.023] unit decrease	NR [~ 10000000] (imputed)	N
6	rs4678176	0.918746	3	122289844	rs34407651	0.0200014	Calcium levels	44376	33462484	Sinnott-Armstrong N	44214	Nat Genet	www.ncbi.nlm.nih.gov/pubmed/33462484	Genetics of 35 blood and urine biomarkers in the UK Biobank.	313,387 European ancestry individuals, 5,576 African ancestry individuals, 6,696 South Asian ancestry individuals	NA	3q21.1	NR	DTX3L			ENSG00000163840	NA	NA	rs34407651-T	rs34407651	0	34407651	intron_variant	0	NR	1E-10	10		0.0189	[0.013-0.025] unit decrease	Affymetrix [9000000] (imputed)	N
4	rs1134867	0.902801	3	48808531	rs7429596	0.019988	Waist-to-hip ratio adjusted for BMI	44432	34021172	Christakoudi S	44337	Sci Rep	www.ncbi.nlm.nih.gov/pubmed/34021172	GWAS of allometric body-shape indices in UK Biobank identifies loci suggesting associations with morphogenesis, organogenesis, adrenal cell renewal and cancer.	219,872 British ancestry women	NA	3p21.31	PRKAR2A	PRKAR2A			ENSG00000114302	NA	NA	rs7429596-T	rs7429596	0	7429596	intron_variant	0	NR	2E-15	14.699		0.0264386	[0.02-0.033] unit decrease	Affymetrix [319769] (imputed)	N
4	rs1134867	0.902801	3	48808531	rs7429596	0.019988	Waist-hip index	44432	34021172	Christakoudi S	44337	Sci Rep	www.ncbi.nlm.nih.gov/pubmed/34021172	GWAS of allometric body-shape indices in UK Biobank identifies loci suggesting associations with morphogenesis, organogenesis, adrenal cell renewal and cancer.	219,872 British ancestry women	NA	3p21.31	PRKAR2A	PRKAR2A			ENSG00000114302	NA	NA	rs7429596-T	rs7429596	0	7429596	intron_variant	0	NR	2E-16	15.699		0.0273208	[0.021-0.034] unit decrease	Affymetrix [319769] (imputed)	N
24	rs6503533	0.986264	17	38220432	rs61554907	0.0198017	Bipolar disorder	44477	34002096	Mullins N	44333	Nat Genet	www.ncbi.nlm.nih.gov/pubmed/34002096	Genome-wide association study of more than 40,000 bipolar disorder cases provides new insights into the underlying biology.	41,917 European ancestry cases, 371,549 European ancestry controls	NA	17q21.1	ERBB2	THRA			ENSG00000126351	NA	NA	rs61554907-G	rs61554907	0	61554907	intron_variant	0	0.876	2E-8	7.69897		0.91686	[0.89-0.95]	Affymetrix, Illumina [7549318] (imputed)	N
4	rs1134867	0.902801	3	48884147	rs9311434	0.0195358	Vertex-wise sulcal depth	44627	34910505	van der Meer D	44545	Sci Adv	www.ncbi.nlm.nih.gov/pubmed/34910505	The genetic architecture of human cortical folding.	33,748 European ancestry individuals	NA	3p21.31		PRKAR2A			ENSG00000114302	NA	NA	rs9311434-T	rs9311434	0	9311434	intron_variant	0	0.34	8E-29	28.0969		11.14	z score increase	Affymetrix [9061022] (imputed)	N
31	rs6117342	0.971739	20	6430696	rs56083061	0.01944	Waist circumference adjusted for body mass index	44432	34021172	Christakoudi S	44337	Sci Rep	www.ncbi.nlm.nih.gov/pubmed/34021172	GWAS of allometric body-shape indices in UK Biobank identifies loci suggesting associations with morphogenesis, organogenesis, adrenal cell renewal and cancer.	219,872 British ancestry women	NA	20p12.3	CASC20	CASC20			ENSG00000229876	NA	NA	rs56083061-A	rs56083061	0	56083061	intron_variant	0	NR	2E-8	7.69897		0.0194573	[0.013-0.026] unit increase	Affymetrix [321114] (imputed)	N
4	rs1134867	0.902801	3	48751820	rs6786055	0.0193726	C-reactive protein levels	43913	31900758	Han X	43833	Eur J Epidemiol	www.ncbi.nlm.nih.gov/pubmed/31900758	Using Mendelian randomization to evaluate the causal relationship between serum C-reactive protein levels and age-related macular degeneration.	418,642 British ancestry individuals	NA	3p21.31	NR	IP6K2			ENSG00000068745	NA	NA	rs6786055-G	rs6786055	0	6786055	intron_variant	0	0.370695	1E-17	17		0.0178545	[0.014-0.022] unit decrease	NR [NR]	N
4	rs1134867	0.902801	3	48206208	rs139070788	0.0190297	Anxiety severity x playing computer games interaction	44659	34877740	Ye J	44537	Addict Biol	www.ncbi.nlm.nih.gov/pubmed/34877740	Associations between electronic devices use and common mental traits: A gene-environment interaction model using the UK Biobank data.	488,377 British ancestry individuals	NA	3p21.31		CDC25A			ENSG00000164045	NA	NA	rs139070788-?	rs139070788	0	139070788	intron_variant	0	NR	5E-14	13.301		1.83048	[1.35-2.31] unit increase	Affymetrix [NR] (imputed)	N
4	rs2373245	0.944894	3	46420104	rs11575816	0.0189583	Teratocarcinoma-derived growth factor 1 levels	44858	36168886	Thareja G	44832	Hum Mol Genet	www.ncbi.nlm.nih.gov/pubmed/36168886	Differences and commonalities in the genetic architecture of protein quantitative trait loci in European and Arab populations.	2,935 Qatari ancestry individuals	NA	3p21.31		CCR5AS			ENSG00000223552	NA	NA	rs11575816-T	rs11575816	0	11575816	intron_variant	0	0.464906	5E-20	19.301		0.244626	[0.19-0.3] unit increase	NR [10004359]	N
29	rs35506173	0.999085	19	46164672	rs62111724	0.0188342	C-reactive protein levels	43913	31900758	Han X	43833	Eur J Epidemiol	www.ncbi.nlm.nih.gov/pubmed/31900758	Using Mendelian randomization to evaluate the causal relationship between serum C-reactive protein levels and age-related macular degeneration.	418,642 British ancestry individuals	NA	19q13.32	NR	RN7SL836P - GIPR	ENSG00000241226	ENSG00000010310		9609	6807	rs62111724-T	rs62111724	0	62111724	intergenic_variant	1	0.63405	2E-8	7.69897		0.0111546	[0.0073-0.015] unit increase	NR [NR]	N
13	rs12112428	0.912942	7	99612405	rs7788746	0.0187966	Diastolic blood pressure	44797	35762941	Plotnikov D	44713	Invest Ophthalmol Vis Sci	www.ncbi.nlm.nih.gov/pubmed/35762941	High Blood Pressure and Intraocular Pressure: A Mendelian Randomization Study.	526,001 European ancestry individuals	NA	7q22.1		AZGP1P1 - ZKSCAN1	ENSG00000214313	ENSG00000106261		26944	790	rs7788746-T	rs7788746	0	7788746	upstream_gene_variant	1	NR	1E-17	17		0.1881	[0.14-0.23] unit decrease	NR [NR] (imputed)	N
19	rs475043	0.976695	11	34399185	rs2745924	0.0187065	Blood protein levels	43286	29875488	Sun BB	43257	Nature	www.ncbi.nlm.nih.gov/pubmed/29875488	Genomic atlas of the human plasma proteome.	3,301 European ancestry individuals	NA	11p13	CAT	ABTB2 - CIR1P3	ENSG00000166016	ENSG00000216708		19628	53242	rs2745924-T	rs2745924	0	2745924	intergenic_variant	1	0.545	3E-14	13.5229	(Catalase, CAT.3488.64.2)	0.19	[0.15-0.23] unit increase	Affymetrix [10572788] (imputed)	N
7	rs13135092	0.99708	4	103125031	rs10031823	0.0185837	General cognitive ability	43360	29844566	Davies G	43249	Nat Commun	www.ncbi.nlm.nih.gov/pubmed/29844566	Study of 300,486 individuals identifies 148 independent genetic loci influencing general cognitive function.	up to 300,486 European ancestry individuals	NA	4q24	SLC39A8	NA - SLC39A8		ENSG00000138821		NA	47206	rs10031823-T	rs10031823	0	10031823	intergenic_variant	1	NR	2E-8	7.69897		5.632	z-score decrease	Affymetrix, Illumina [at least 2500000] (imputed)	N
4	rs2373245	0.944894	3	46264618	rs2007374	0.0185052	Basophil count	44543	34469753	Kachuri L	44434	Am J Hum Genet	www.ncbi.nlm.nih.gov/pubmed/34469753	Genetic determinants of blood-cell traits influence susceptibility to childhood acute lymphoblastic leukemia.	234,678 European ancestry individuals	100,513 European ancestry individuals	3p21.31		CCR3			ENSG00000183625	NA	NA	rs2007374-G	rs2007374	0	2007374	intron_variant	0	0.519	2E-9	8.69897		NA		Affymetrix [10369434] (imputed)	N
28	rs281438	0.938143	19	10400304	rs281440	0.0184746	Protein levels in obesity	44024	29234017	Carayol J	43081	Nat Commun	www.ncbi.nlm.nih.gov/pubmed/29234017	Protein quantitative trait locus study in obesity during weight-loss identifies a leptin regulator.	494 European ancestry individuals	NA	19p13.2	NR	ICAM4 - ICAM5	ENSG00000105371	ENSG00000105376		1106	324	rs281440-?	rs281440	0	281440	upstream_gene_variant	1	NR	7E-27	26.1549	(sICAM-5)	0.3	[0.25-0.35] unit decrease	Illumina [4020654] (imputed)	N
28	rs281438	0.938143	19	10400304	rs281440	0.0184746	Intercellular adhesion molecule 5 levels	44858	36168886	Thareja G	44832	Hum Mol Genet	www.ncbi.nlm.nih.gov/pubmed/36168886	Differences and commonalities in the genetic architecture of protein quantitative trait loci in European and Arab populations.	2,935 Qatari ancestry individuals	NA	19p13.2		ICAM4 - ICAM5	ENSG00000105371	ENSG00000105376		1106	324	rs281440-G	rs281440	0	281440	upstream_gene_variant	1	0.146337	3E-115	114.523		0.869937	[0.8-0.94] unit decrease	NR [10004359]	N
28	rs281438	0.938143	19	10419130	rs281417	0.0183772	Intercellular adhesion molecule 1 levels	44858	36168886	Thareja G	44832	Hum Mol Genet	www.ncbi.nlm.nih.gov/pubmed/36168886	Differences and commonalities in the genetic architecture of protein quantitative trait loci in European and Arab populations.	2,935 Qatari ancestry individuals	NA	19p13.2		ZGLP1			ENSG00000220201	NA	NA	rs281417-T	rs281417	0	281417	synonymous_variant	0	0.337308	3E-68	67.5229		0.494919	[0.44-0.55] unit increase	NR [10004359]	N
31	rs6117342	0.971739	20	6535065	rs78004679	0.0183251	Vertical cup-disc ratio	44767	34077760	Alipanahi B	44348	Am J Hum Genet	www.ncbi.nlm.nih.gov/pubmed/34077760	Large-scale machine-learning-based phenotyping significantly improves genomic discovery for optic nerve head morphology.	65,680 European ancestry individuals	NA	20p12.3		CASC20 - LINC01713	ENSG00000229876	ENSG00000228482		25959	176662	rs78004679-G	rs78004679	0	78004679	intergenic_variant	1	0.941	2E-16	15.699		0.0116	[0.0087-0.0145] unit increase	Affymetrix [13110443] (imputed)	N
31	rs6117342	0.971739	20	6535065	rs78004679	0.0183251	Vertical cup-disc ratio	44767	34077760	Alipanahi B	44348	Am J Hum Genet	www.ncbi.nlm.nih.gov/pubmed/34077760	Large-scale machine-learning-based phenotyping significantly improves genomic discovery for optic nerve head morphology.	89,579 European ancestry individuals	NA	20p12.3		CASC20 - LINC01713	ENSG00000229876	ENSG00000228482		25959	176662	rs78004679-G	rs78004679	0	78004679	intergenic_variant	1	NR	2E-16	15.699		0.0875	[0.066-0.109] unit increase	Affymetrix [8600000] (imputed)	N
29	rs35506173	0.999085	19	46313758	rs10402263	0.0177702	Right ventricular end systolic volume	44818	35697868	Aung N	44725	Nat Genet	www.ncbi.nlm.nih.gov/pubmed/35697868	Genome-wide association analysis reveals insights into the genetic architecture of right ventricular structure and function.	29,498 European ancestry individuals	12,321 European ancestry individuals	19q13.32		RSPH6A			ENSG00000104941	NA	NA	rs10402263-G	rs10402263	0	10402263	intron_variant	0	0.65	7E-7	6.1549		0.039	[0.023-0.055] unit decrease	Affymetrix [9245632] (imputed)	N
31	rs6117342	0.971739	20	6246060	rs3905152	0.0174608	Waist circumference adjusted for body mass index	44432	34021172	Christakoudi S	44337	Sci Rep	www.ncbi.nlm.nih.gov/pubmed/34021172	GWAS of allometric body-shape indices in UK Biobank identifies loci suggesting associations with morphogenesis, organogenesis, adrenal cell renewal and cancer.	186,825 British ancestry men	NA	20p12.3	AL109618.1	TARDBPP1 - NA	ENSG00000233402			63222	NA	rs3905152-T	rs3905152	0	3905152	regulatory_region_variant	1	NR	1E-8	8		0.0221848	[0.015-0.03] unit increase	Affymetrix [321114] (imputed)	N
12	rs2768552	0.97304	6	109131107	rs34905321	0.0174544	Self-reported risk-taking behaviour	43453	30271922	Clifton EAD	43223	Commun Biol	www.ncbi.nlm.nih.gov/pubmed/30271922	Genome-wide association study for risk taking propensity indicates shared pathways with body mass index.	113,882 European ancestry cases, 322,354 European ancestry controls	NA	6q21	ARMC2	ZNF259P1		ENSG00000118690		NA	38512	rs34905321-T	rs34905321	0	34905321	intron_variant	0	0.57	4E-8	7.39794		1.022	[1.014-1.031]	Affymetrix [7736308] (imputed)	N
13	rs12112428	0.912942	7	99598286	rs6946168	0.0173493	Refractive error	43979	32231278	Hysi PG	43920	Nat Genet	www.ncbi.nlm.nih.gov/pubmed/32231278	Meta-analysis of 542,934 subjects of European ancestry identifies new genes and mechanisms predisposing to refractive error and myopia.	542,934 European ancestry individuals	NA	7q22.1	OR2AE1, TRIM4, GJC3, AZGP1, AZGP1P1, ZKSCAN1, ZSCAN21, ZNF3, MCM7, AP4M1, TAF6, CNPY4, MBLAC1, LAMTOR4, GAL3ST4, GPC2, STAG3, GATS, PVRIG, SPDYE3, PILRA, ZCWPW1, TSC22D4, NYAP1, EPO, ZAN	AZGP1P1 - ZKSCAN1	ENSG00000214313	ENSG00000106261		13128	14909	rs6946168-?	rs6946168	0	6946168	intron_variant	1		3E-16	15.5229		NA		Affymetrix, Illumina [NR] (imputed)	N
4	rs1134867	0.902801	3	49034879	rs6446204	0.0169731	Waist-to-hip ratio adjusted for BMI	43730	30575882	Lotta LA	43435	JAMA	www.ncbi.nlm.nih.gov/pubmed/30575882	Association of Genetic Variants Related to Gluteofemoral vs Abdominal Fat Distribution With Type 2 Diabetes, Coronary Disease, and Cardiovascular Risk Factors.	660,648 European ancestry individuals	NA	3p21.31	NR	P4HTM			ENSG00000178467	NA	NA	rs6446204-C	rs6446204	0	6446204	non_coding_transcript_exon_variant	0	0.75	9E-23	22.0458		0.02	[0.016-0.024] unit increase	Affymetrix [2446094] (imputed)	N
4	rs1134867	0.902801	3	49034879	rs6446204	0.0169731	Waist-hip ratio	43730	30575882	Lotta LA	43435	JAMA	www.ncbi.nlm.nih.gov/pubmed/30575882	Association of Genetic Variants Related to Gluteofemoral vs Abdominal Fat Distribution With Type 2 Diabetes, Coronary Disease, and Cardiovascular Risk Factors.	663,598 European ancestry individuals	NA	3p21.31	NR	P4HTM			ENSG00000178467	NA	NA	rs6446204-C	rs6446204	0	6446204	non_coding_transcript_exon_variant	0	0.75	5E-8	7.30103		NA		Affymetrix [2446094] (imputed)	N
4	rs1134867	0.902801	3	48234492	rs9844505	0.0167539	Waist-to-hip ratio adjusted for BMI	44432	34021172	Christakoudi S	44337	Sci Rep	www.ncbi.nlm.nih.gov/pubmed/34021172	GWAS of allometric body-shape indices in UK Biobank identifies loci suggesting associations with morphogenesis, organogenesis, adrenal cell renewal and cancer.	219,872 British ancestry women	NA	3p21.31	MIR4443	CDC25A - MIR4443	ENSG00000164045	ENSG00000265483		4585	3562	rs9844505-G	rs9844505	0	9844505	intergenic_variant	1	NR	8E-11	10.0969		0.0238658	[0.017-0.031] unit decrease	Affymetrix [319769] (imputed)	N
4	rs1134867	0.902801	3	48234492	rs9844505	0.0167539	Waist-hip index	44432	34021172	Christakoudi S	44337	Sci Rep	www.ncbi.nlm.nih.gov/pubmed/34021172	GWAS of allometric body-shape indices in UK Biobank identifies loci suggesting associations with morphogenesis, organogenesis, adrenal cell renewal and cancer.	219,872 British ancestry women	NA	3p21.31	MIR4443	CDC25A - MIR4443	ENSG00000164045	ENSG00000265483		4585	3562	rs9844505-G	rs9844505	0	9844505	intergenic_variant	1	NR	2E-11	10.699		0.0246826	[0.017-0.032] unit decrease	Affymetrix [319769] (imputed)	N
4	rs1134867	0.902801	3	48928232	rs7428387	0.0165348	Whole brain restricted directional diffusion (multivariate analysis)	44777	35505052	Fan CC	44684	Nat Commun	www.ncbi.nlm.nih.gov/pubmed/35505052	Multivariate genome-wide association study on tissue-sensitive diffusion metrics highlights pathways that shape the human brain.	23,543 European ancestry individuals	11,555 European ancestry individuals, 3,030 non-European ancestry individuals	3p21.31		SLC25A20			ENSG00000178537	NA	NA	rs7428387-?	rs7428387	0	7428387	intron_variant	0	NR	6E-19	18.2218		NA		NR [NR] (imputed)	N
13	rs12112428	0.912942	7	99759205	rs34130487	0.0162172	Cortical surface area	44545	34560273	Shadrin AA	44460	Neuroimage	www.ncbi.nlm.nih.gov/pubmed/34560273	Vertex-wise multivariate genome-wide association study identifies 780 unique genetic loci associated with cortical morphology.	35,657 White British ancestry individuals	NA	7q22.1	NR	GAL3ST4			ENSG00000197093	NA	NA	rs34130487-T	rs34130487	0	34130487	intron_variant	0	0.2845	3E-8	7.52288		NA		NR [9056863] (imputed)	N
31	rs6117342	0.971739	20	6592094	rs6054390	0.0161275	Appendicular lean mass	44139	33097823	Pei YF	44127	Commun Biol	www.ncbi.nlm.nih.gov/pubmed/33097823	The genetic architecture of appendicular lean mass characterized by association analysis in the UK Biobank study.	450,243 European ancestry individuals	NA	20p12.3	intergenic	CASC20 - LINC01713	ENSG00000229876	ENSG00000228482		82988	119633	rs6054390-A	rs6054390	0	6054390	intergenic_variant	1	0.628	1E-21	21		0.0188	[0.015-0.023] unit decrease	Affymetrix [18391927] (imputed)	N
31	rs6117342	0.971739	20	6635509	rs4815915	0.0160125	Platelet count	44095	32888493	Chen MH	44075	Cell	www.ncbi.nlm.nih.gov/pubmed/32888493	Trans-ethnic and Ancestry-Specific Blood-Cell Genetics in 746,667 Individuals from 5 Global Populations.	542,827 European ancestry individuals	NA	20p12.3	NR	NA - LINC01713		ENSG00000228482		NA	76218	rs4815915-A	rs4815915	0	4815915	regulatory_region_variant	1	0.636748	7E-16	15.1549		0.015488	[0.012-0.019] SD unit decrease	Affymetrix, Illumina [50241410] (imputed)	N
31	rs6117342	0.971739	20	6635509	rs4815915	0.0160125	Platelet count	44092	32888494	Vuckovic D	44075	Cell	www.ncbi.nlm.nih.gov/pubmed/32888494	The Polygenic and Monogenic Basis of Blood Traits and Diseases.	408,112 British individuals	NA	20p12.3		NA - LINC01713		ENSG00000228482		NA	76218	rs4815915-A	rs4815915	0	4815915	regulatory_region_variant	1	0.636192	2E-16	15.699		0.0194125	[0.015-0.024] unit decrease	Affymetrix [93095623] (imputed)	N
4	rs1134867	0.902801	3	48579762	rs13079292	0.0160051	Breast cancer	43069	29059683	Michailidou K	43031	Nature	www.ncbi.nlm.nih.gov/pubmed/29059683	Association analysis identifies 65 new breast cancer risk loci.	76,192 European ancestry cases, 63,082 European ancestry controls	46,785 European ancestry cases, 42,892 European ancestry controls, 14,068 East Asian ancestry cases, 13,104 East Asian ancestry controls	3p21.31	NR	PFKFB4			ENSG00000114268	NA	NA	rs13079292-G	rs13079292	0	13079292	intron_variant	0	0.9798	8E-6	5.09691	(EA)	0.1064	[0.06-0.153] unit increase	Illumina [~ 11800000] (imputed)	N
12	rs2768552	0.97304	6	109131312	rs3951069	0.0159609	Risk-taking behavior (multivariate analysis)	44882	36324656	Baselmans B	44475	Biol Psychiatry Glob Open Sci	www.ncbi.nlm.nih.gov/pubmed/36324656	The Genetic and Neural Substrates of Externalizing Behavior.	1,506,537 European ancestry individuals	NA	6q21		ZPR1P1 - ARMC2	ENSG00000219565	ENSG00000118690		23056	38307	rs3951069-?	rs3951069	0	3951069	intron_variant	1	NR	5E-8	7.30103		NA		NR [NR]	N
4	rs1134867	0.902801	3	48960017	rs7373072	0.0159549	QT interval	44858	36050321	Young WJ	44805	Nat Commun	www.ncbi.nlm.nih.gov/pubmed/36050321	Genetic analyses of the electrocardiographic QT interval and its components identify additional loci and pathways.	252,730 European ancestry, African ancestry, Hispanic or Latin American, South East Asian ancestry, South Asian ancestry individuals	NA	3p21.31		ARIH2			ENSG00000177479	NA	NA	rs7373072-A	rs7373072	0	7373072	intron_variant	0	0.7445	1E-12	12		0.0236	[0.017-0.03] unit increase	Affymetrix, Illumina [NR] (imputed)	N
7	rs13135092	0.99708	4	102753408	rs4637409	0.0159274	Systemic lupus erythematosus	43280	28714469	Langefeld CD	42933	Nat Commun	www.ncbi.nlm.nih.gov/pubmed/28714469	Transancestral mapping and genetic load in systemic lupus erythematosus.	6,748 European ancestry cases, 11,516 European ancestry controls, 2,970 African American cases, 2,452 African American controls, 1,872 Hispanic cases, 2,016 Hispanic controls	NA	4q24	BANK1	BANK1			ENSG00000153064	NA	NA	rs4637409-?	rs4637409	0	4637409	intron_variant	0	NR	1E-17	17		1.19048	[1.15-1.25]	Illumina [at least 5000000] (imputed)	N
5	rs604521	0.922812	3	101755738	rs1398607	0.0158863	Multiple sclerosis and triglyceride levels (pleiotropy)	43508	26920376	Wang Y	42426	Mult Scler	www.ncbi.nlm.nih.gov/pubmed/26920376	Genetic overlap between multiple sclerosis and several cardiovascular disease risk factors.	215,725 individuals	NA	3q12.3	ZPLD1	LINC02085 - ZPLD1	ENSG00000214407	ENSG00000170044		38968	62350	rs1398607-?	rs1398607	0	1398607	regulatory_region_variant	1	NR	1E-8	8		NA	[1.0794-1.1687]	NR [2487152]	N
31	rs6117342	0.971739	20	6230570	rs6133302	0.0158043	Vertical cup-disc ratio	44767	34077760	Alipanahi B	44348	Am J Hum Genet	www.ncbi.nlm.nih.gov/pubmed/34077760	Large-scale machine-learning-based phenotyping significantly improves genomic discovery for optic nerve head morphology.	89,579 European ancestry individuals	NA	20p12.3		TARDBPP1 - CASC20	ENSG00000233402	ENSG00000229876		47732	196800	rs6133302-C	rs6133302	0	6133302	intergenic_variant	1	NR	1E-13	13		0.0458	[0.031-0.06] unit decrease	Affymetrix [8600000] (imputed)	N
4	rs1134867	0.902801	3	49334797	rs35395347	0.0156403	Thioredoxin domain-containing protein 12 levels	44662	28240269	Suhre K	42793	Nat Commun	www.ncbi.nlm.nih.gov/pubmed/28240269	Connecting genetic risk to disease end points through the human blood plasma proteome.	997 European ancestry individuals	338 Greater Middle Eastern (Middle Eastern, North African or Persian), South Asian ancestry, Asian ancestry individuals	3p21.31		USP4			ENSG00000114316	NA	NA	rs35395347-G	rs35395347	0	35395347	intron_variant	0	NR	8E-55	54.0969	(EA)	1.287	[1.14-1.44] unit decrease	Affymetrix [509946]	N
7	rs13135092	0.99708	4	103125489	rs1506505	0.0155055	Intelligence	43355	29942086	Savage JE	43276	Nat Genet	www.ncbi.nlm.nih.gov/pubmed/29942086	Genome-wide association meta-analysis in 269,867 individuals identifies new genetic and functional links to intelligence.	269,867 European ancestry individuals	NA	4q24	NR	NA - SLC39A8		ENSG00000138821		NA	46748	rs1506505-A	rs1506505	0	1506505	intergenic_variant	1	NR	1E-8	8		5.679	z-score increase	Affymetrix, Illumina [9295118] (imputed)	N
4	rs1134867	0.902801	3	48780081	rs7630742	0.0151865	Cortical thickness	44545	34560273	Shadrin AA	44460	Neuroimage	www.ncbi.nlm.nih.gov/pubmed/34560273	Vertex-wise multivariate genome-wide association study identifies 780 unique genetic loci associated with cortical morphology.	35,657 White British ancestry individuals	NA	3p21.31	NR	IP6K2 - PRKAR2A	ENSG00000068745	ENSG00000114302		2295	1949	rs7630742-A	rs7630742	0	7630742	upstream_gene_variant	1	0.3426	1E-17	17		NA		NR [9056863] (imputed)	N
4	rs2373245	0.944894	3	46194638	rs6798398	0.0151811	Monocyte count	44092	32888494	Vuckovic D	44075	Cell	www.ncbi.nlm.nih.gov/pubmed/32888494	The Polygenic and Monogenic Basis of Blood Traits and Diseases.	408,112 British individuals	NA	3p21.31		CCR3			ENSG00000183625	NA	NA	rs6798398-C	rs6798398	0	6798398	intron_variant	0	0.472385	5E-17	16.301		0.0233702	[0.018-0.029] unit increase	Affymetrix [93095623] (imputed)	N
4	rs2373245	0.944894	3	46194638	rs6798398	0.0151811	Monocyte percentage of white cells	44092	32888494	Vuckovic D	44075	Cell	www.ncbi.nlm.nih.gov/pubmed/32888494	The Polygenic and Monogenic Basis of Blood Traits and Diseases.	408,112 British individuals	NA	3p21.31		CCR3			ENSG00000183625	NA	NA	rs6798398-T	rs6798398	0	6798398	intron_variant	0	0.527579	2E-9	8.69897		0.0156371	[0.011-0.021] unit increase	Affymetrix [93095623] (imputed)	N
31	rs6117342	0.971739	20	6495416	rs1330021	0.0151045	A body shape index	44432	34021172	Christakoudi S	44337	Sci Rep	www.ncbi.nlm.nih.gov/pubmed/34021172	GWAS of allometric body-shape indices in UK Biobank identifies loci suggesting associations with morphogenesis, organogenesis, adrenal cell renewal and cancer.	219,872 British ancestry women	NA	20p12.3	CASC20	CASC20			ENSG00000229876	NA	NA	rs1330021-A	rs1330021	0	1330021	intron_variant	0	NR	4E-9	8.39794		0.0176924	[0.012-0.024] unit increase	Affymetrix [321169] (imputed)	N
31	rs6117342	0.971739	20	6495416	rs1330021	0.0151045	Waist-to-hip ratio adjusted for BMI	44432	34021172	Christakoudi S	44337	Sci Rep	www.ncbi.nlm.nih.gov/pubmed/34021172	GWAS of allometric body-shape indices in UK Biobank identifies loci suggesting associations with morphogenesis, organogenesis, adrenal cell renewal and cancer.	219,872 British ancestry women	NA	20p12.3	CASC20	CASC20			ENSG00000229876	NA	NA	rs1330021-A	rs1330021	0	1330021	intron_variant	0	NR	3E-9	8.52288		0.0177117	[0.012-0.024] unit increase	Affymetrix [319769] (imputed)	N
31	rs6117342	0.971739	20	6495416	rs1330021	0.0151045	Waist circumference adjusted for body mass index	44432	34021172	Christakoudi S	44337	Sci Rep	www.ncbi.nlm.nih.gov/pubmed/34021172	GWAS of allometric body-shape indices in UK Biobank identifies loci suggesting associations with morphogenesis, organogenesis, adrenal cell renewal and cancer.	219,872 British ancestry women	NA	20p12.3	CASC20	CASC20			ENSG00000229876	NA	NA	rs1330021-A	rs1330021	0	1330021	intron_variant	0	NR	3E-19	18.5229		0.0270058	[0.021-0.033] unit increase	Affymetrix [321114] (imputed)	N
20	rs11610045	0.988213	12	133051210	rs112683685	0.014902	Mean platelet volume	44095	32888493	Chen MH	44075	Cell	www.ncbi.nlm.nih.gov/pubmed/32888493	Trans-ethnic and Ancestry-Specific Blood-Cell Genetics in 746,667 Individuals from 5 Global Populations.	484,042 African American or Afro-Caribbean, African ancestry, European ancestry, East Asian ancestry, Hispanic or Latin American and South Asian ancestry individuals	NA	12q24.33	NR	GALNT9 - FBRSL1	ENSG00000182870	ENSG00000112787		145035	14927	rs112683685-T	rs112683685	0	112683685	intergenic_variant	1	0.719989	7E-17	16.1549		NA		Affymetrix, Illumina [17210439] (imputed)	N
20	rs11610045	0.988213	12	133051210	rs112683685	0.014902	Mean platelet volume	44095	32888493	Chen MH	44075	Cell	www.ncbi.nlm.nih.gov/pubmed/32888493	Trans-ethnic and Ancestry-Specific Blood-Cell Genetics in 746,667 Individuals from 5 Global Populations.	460,935 European ancestry individuals	NA	12q24.33	NR	GALNT9 - FBRSL1	ENSG00000182870	ENSG00000112787		145035	14927	rs112683685-T	rs112683685	0	112683685	intergenic_variant	1	0.718876	2E-19	18.699		0.019061	[0.015-0.023] SD unit decrease	Affymetrix, Illumina [49660172] (imputed)	N
20	rs11610045	0.988213	12	133051210	rs112683685	0.014902	Mean platelet volume	44092	32888494	Vuckovic D	44075	Cell	www.ncbi.nlm.nih.gov/pubmed/32888494	The Polygenic and Monogenic Basis of Blood Traits and Diseases.	408,112 British individuals	NA	12q24.33	MUC8	GALNT9 - FBRSL1	ENSG00000182870	ENSG00000112787		145035	14927	rs112683685-C	rs112683685	0	112683685	intergenic_variant	1	0.281026	2E-18	17.699		0.0214398	[0.017-0.026] unit increase	Affymetrix [93095623] (imputed)	N
20	rs11610045	0.988213	12	133051210	rs112683685	0.014902	Mean corpuscular hemoglobin	44544	34594039	Sakaue S	44469	Nat Genet	www.ncbi.nlm.nih.gov/pubmed/34594039	A cross-population atlas of genetic associations for 220 human phenotypes.	350,472 European ancestry individuals, 128,028 East Asian ancestry individuals	NA	12q24.33		GALNT9 - FBRSL1	ENSG00000182870	ENSG00000112787		145035	14927	rs112683685-C	rs112683685	0	112683685	intergenic_variant	1	NR	1E-21	21		0.0229	[0.018-0.028] unit increase	Affymetrix, Illumina [20535878] (imputed)	N
31	rs6117342	0.971739	20	6634895	rs2206925	0.0145582	Adult body size	44222	32376654	Richardson TG	43957	BMJ	www.ncbi.nlm.nih.gov/pubmed/32376654	Use of genetic variation to separate the effects of early and later life adiposity on disease risk: mendelian randomisation study.	453,169 European ancestry individuals		20p12.3	BMP2	CASC20 - LINC01713	ENSG00000229876	ENSG00000228482		125789	76832	rs2206925-T	rs2206925	0	2206925	intergenic_variant	1	0.364264	2E-16	15.699		0.0117606	[0.009-0.0146] unit decrease	Affymetrix [12370749]	N
7	rs13135092	0.99708	4	102739980	rs13107612	0.0145398	Chronic inflammatory diseases (ankylosing spondylitis, Crohn's disease, psoriasis, primary sclerosing cholangitis, ulcerative colitis) (pleiotropy)	43216	26974007	Ellinghaus D	42443	Nat Genet	www.ncbi.nlm.nih.gov/pubmed/26974007	Analysis of five chronic inflammatory diseases identifies 27 new associations and highlights disease-specific patterns at shared loci.	8,726 European ancestry ankylosing spondylitis cases, 19,085 European ancestry Crohn’s disease cases, 6,530 European ancestry psoriasis cases, 3,408 European ancestry primary sclerosing cholangitis cases, 14,513 European ancestry ulcerative colitis cases, 34,213 European ancestry controls	NA	4q24	BANK1	BANK1			ENSG00000153064	NA	NA	rs13107612-?	rs13107612	0	13107612	intron_variant	0	NR	3E-10	9.52288	(subset analysis)	NA		Illumina [130052]	N
31	rs6117342	0.971739	20	6621717	rs1000972	0.0145177	Height	43754	31562340	Akiyama M	43735	Nat Commun	www.ncbi.nlm.nih.gov/pubmed/31562340	Characterizing rare and low-frequency height-associated variants in the Japanese population.	159,095 Japanese ancestry individuals	32,692 Japanese ancestry individuals	20p12.3	CASC20, BMP2	NA - LINC01713		ENSG00000228482		NA	90010	rs1000972-?	rs1000972	0	1000972	regulatory_region_variant	1	NR	3E-19	18.5229		0.0470617	[0.037-0.057] unit decrease	Illumina [27896057] (imputed)	N
31	rs6117342	0.971739	20	6621717	rs1000972	0.0145177	Platelet count	44095	32888493	Chen MH	44075	Cell	www.ncbi.nlm.nih.gov/pubmed/32888493	Trans-ethnic and Ancestry-Specific Blood-Cell Genetics in 746,667 Individuals from 5 Global Populations.	721,201 African American or Afro-Caribbean, African ancestry, European ancestry, East Asian ancestry, Hispanic or Latin American and South Asian ancestry individuals	NA	20p12.3	NR	NA - LINC01713		ENSG00000228482		NA	90010	rs1000972-A	rs1000972	0	1000972	regulatory_region_variant	1	0.68986	3E-15	14.5229		NA		Affymetrix, Illumina [24588908] (imputed)	N
31	rs6117342	0.971739	20	6621717	rs1000972	0.0145177	Lung function (FVC)	43504	30595370	Kichaev G	43461	Am J Hum Genet	www.ncbi.nlm.nih.gov/pubmed/30595370	Leveraging Polygenic Functional Enrichment to Improve GWAS Power.	approximately 372,000 European ancestry individuals	NA	20p12.3		NA - LINC01713		ENSG00000228482		NA	90010	rs1000972-?	rs1000972	0	1000972	regulatory_region_variant	1	NR	6E-34	33.2218		NA		NR [~ 8900000] (imputed)	N
12	rs2768552	0.97304	6	109138913	rs475125	0.0144259	General risk tolerance (MTAG)	43542	30643258	Karlsson Linner R	43479	Nat Genet	www.ncbi.nlm.nih.gov/pubmed/30643258	Genome-wide association analyses of risk tolerance and risky behaviors in over 1 million individuals identify hundreds of loci and shared genetic influences.	975,353 European ancestry individuals	NA	6q21	ARMC2	ZNF259P1		ENSG00000118690		NA	30706	rs475125-A	rs475125	0	475125	non_coding_transcript_exon_variant	0	0.507	1E-13	13		0.0088	[0.0064-0.0112] unit decrease	Affymetrix, Illumina [5869552] (imputed)	N
31	rs6117342	0.971739	20	6632901	rs6140050	0.0144235	Lung function (FVC)	42902	28166213	Wain LV	42772	Nat Genet	www.ncbi.nlm.nih.gov/pubmed/28166213	Genome-wide association analyses for lung function and chronic obstructive pulmonary disease identify new loci and potential druggable targets.	48,943 European ancestry individuals.	57,176 European ancestry individuals, 38,199 individuals.	20p12.3	CASC20, BMP2	NA - LINC01713		ENSG00000228482		NA	78826	rs6140050-A	rs6140050	0	6140050	intergenic_variant	1	0.6334	6E-14	13.2218		0.031	[0.023-0.039] unit increase	Affymetrix [27624732] (imputed)	N
31	rs6117342	0.971739	20	6632901	rs6140050	0.0144235	Sitting height ratio	42410	25865494	Chan Y	42103	Am J Hum Genet	www.ncbi.nlm.nih.gov/pubmed/25865494	Genome-wide Analysis of Body Proportion Classifies Height-Associated Variants by Mechanism of Action and Implicates Genes Important for Skeletal Development.	3,545 African American individuals, 12,965 European ancestry women, 8,625 European ancestry men	NA	20p12.3	NR	NA - LINC01713		ENSG00000228482		NA	78826	rs6140050-C	rs6140050	0	6140050	intergenic_variant	1	0.363	5E-6	5.30103	(EA)	0.047	[0.027-0.067] unit decrease	Affymetrix, Illumina [up to 10250422] (imputed)	N
4	rs1134867	0.902801	3	48762507	rs7641050	0.0143576	Common executive function	44860	36150907	Hatoum AS	44756	Biol Psychiatry	www.ncbi.nlm.nih.gov/pubmed/36150907	Genome-wide Association Study Shows That Executive Functioning Is Influenced by GABAergic Processes and Is a Neurocognitive Genetic Correlate of Psychiatric Disorders.	427,037 European ancestry individuals	NA	3p21.31		IP6K2			ENSG00000068745	NA	NA	rs7641050-?	rs7641050	0	7641050	intron_variant	0	NR	5E-9	8.30103		NA		Affymetrix [7391068] (imputed)	N
31	rs6117342	0.971739	20	6576785	rs958435	0.0140632	Waist circumference adjusted for body mass index	44432	34021172	Christakoudi S	44337	Sci Rep	www.ncbi.nlm.nih.gov/pubmed/34021172	GWAS of allometric body-shape indices in UK Biobank identifies loci suggesting associations with morphogenesis, organogenesis, adrenal cell renewal and cancer.	186,825 British ancestry men	NA	20p12.3	CASC20	CASC20 - NA	ENSG00000229876			67679	NA	rs958435-G	rs958435	0	958435	regulatory_region_variant	1	NR	1E-35	35		0.0406681	[0.034-0.047] unit increase	Affymetrix [321114] (imputed)	N
31	rs6117342	0.971739	20	6621685	rs2145270	0.0139015	Body mass index	43773	30239722	Pulit SL	43357	Hum Mol Genet	www.ncbi.nlm.nih.gov/pubmed/30239722	Meta-analysis of genome-wide association studies for body fat distribution in 694,649 individuals of European ancestry.	374,756 European ancestry male individuals	NA	20p12.3	NA	NA - LINC01713		ENSG00000228482		NA	90042	rs2145270-T	rs2145270	0	2145270	regulatory_region_variant	1	0.6162	1E-26	26		0.018	[0.015-0.021] unit increase	NR [~ 27400000] (imputed)	N
31	rs6117342	0.971739	20	6621685	rs2145270	0.0139015	Body fat distribution (leg fat ratio)	43537	30664634	Rask-Andersen M	43486	Nat Commun	www.ncbi.nlm.nih.gov/pubmed/30664634	Genome-wide association study of body fat distribution identifies adiposity loci and sex-specific genetic effects.	55,006 British ancestry males, 61,132 British ancestry females	112,425 British ancestry males, 133,936 British ancestry females	20p12.3	intergenic	NA - LINC01713		ENSG00000228482		NA	90042	rs2145270-C	rs2145270	0	2145270	regulatory_region_variant	1	0.384	4E-8	7.39794	(females)	0.01905	NR unit decrease (replication)	Affymetrix [25472837] (imputed)	N
31	rs6117342	0.971739	20	6621685	rs2145270	0.0139015	Body fat distribution (arm fat ratio)	43537	30664634	Rask-Andersen M	43486	Nat Commun	www.ncbi.nlm.nih.gov/pubmed/30664634	Genome-wide association study of body fat distribution identifies adiposity loci and sex-specific genetic effects.	55,006 British ancestry males, 61,132 British ancestry females	112,425 British ancestry males, 133,936 British ancestry females	20p12.3	intergenic	NA - LINC01713		ENSG00000228482		NA	90042	rs2145270-C	rs2145270	0	2145270	regulatory_region_variant	1	0.384	9E-21	20.0458		0.02062	NR unit decrease (replication)	Affymetrix [25472837] (imputed)	N
31	rs6117342	0.971739	20	6621685	rs2145270	0.0139015	Body fat distribution (arm fat ratio)	43537	30664634	Rask-Andersen M	43486	Nat Commun	www.ncbi.nlm.nih.gov/pubmed/30664634	Genome-wide association study of body fat distribution identifies adiposity loci and sex-specific genetic effects.	55,006 British ancestry males, 61,132 British ancestry females	112,425 British ancestry males, 133,936 British ancestry females	20p12.3	intergenic	NA - LINC01713		ENSG00000228482		NA	90042	rs2145270-C	rs2145270	0	2145270	regulatory_region_variant	1	0.384	1E-20	20	(females)	0.03027	NR unit decrease (replication)	Affymetrix [25472837] (imputed)	N
31	rs6117342	0.971739	20	6621685	rs2145270	0.0139015	Body fat distribution (trunk fat ratio)	43537	30664634	Rask-Andersen M	43486	Nat Commun	www.ncbi.nlm.nih.gov/pubmed/30664634	Genome-wide association study of body fat distribution identifies adiposity loci and sex-specific genetic effects.	55,006 British ancestry males, 61,132 British ancestry females	112,425 British ancestry males, 133,936 British ancestry females	20p12.3	intergenic	NA - LINC01713		ENSG00000228482		NA	90042	rs2145270-C	rs2145270	0	2145270	regulatory_region_variant	1	0.384	8E-9	8.09691		0.01393	NR unit increase (replication)	Affymetrix [25472837] (imputed)	N
31	rs6117342	0.971739	20	6621685	rs2145270	0.0139015	Body fat distribution (arm fat ratio)	43537	30664634	Rask-Andersen M	43486	Nat Commun	www.ncbi.nlm.nih.gov/pubmed/30664634	Genome-wide association study of body fat distribution identifies adiposity loci and sex-specific genetic effects.	55,006 British ancestry males, 61,132 British ancestry females	112,425 British ancestry males, 133,936 British ancestry females	20p12.3	intergenic	NA - LINC01713		ENSG00000228482		NA	90042	rs2145270-C	rs2145270	0	2145270	regulatory_region_variant	1	0.384	2E-16	15.699	(males)	0.008815	NR unit decrease (replication)	Affymetrix [25472837] (imputed)	N
31	rs6117342	0.971739	20	6621685	rs2145270	0.0139015	Body fat distribution (trunk fat ratio)	43537	30664634	Rask-Andersen M	43486	Nat Commun	www.ncbi.nlm.nih.gov/pubmed/30664634	Genome-wide association study of body fat distribution identifies adiposity loci and sex-specific genetic effects.	55,006 British ancestry males, 61,132 British ancestry females	112,425 British ancestry males, 133,936 British ancestry females	20p12.3	intergenic	NA - LINC01713		ENSG00000228482		NA	90042	rs2145270-C	rs2145270	0	2145270	regulatory_region_variant	1	0.384	4E-18	17.3979	(females)	0.02993	NR unit increase (replication)	Affymetrix [25472837] (imputed)	N
31	rs6117342	0.971739	20	6621685	rs2145270	0.0139015	Height	41529	23563607	Berndt SI	41371	Nat Genet	www.ncbi.nlm.nih.gov/pubmed/23563607	Genome-wide meta-analysis identifies 11 new loci for anthropometric traits and provides insights into genetic architecture.	8,097 European ancestry tall individuals, 8,099 European ancestry short individuals	4,872 European ancestry tall individuals, 4,831 European ancestry short individuals	20p12.3	BMP2	NA - LINC01713		ENSG00000228482		NA	90042	rs2145270-C	rs2145270	0	2145270	regulatory_region_variant	1	0.37	5E-18	17.301		1.2	[NR]	Affymetrix, Illumina [~ 2800000] (imputed)	N
31	rs6117342	0.971739	20	6621685	rs2145270	0.0139015	Body mass index	39825	19079261	Willer CJ	39796	Nat Genet	www.ncbi.nlm.nih.gov/pubmed/19079261	Six new loci associated with body mass index highlight a neuronal influence on body weight regulation.	32,387 European ancestry individuals	59,082 European ancestry individuals	20p12.3	BMP2	NA - LINC01713		ENSG00000228482		NA	90042	rs2145270-T	rs2145270	0	2145270	regulatory_region_variant	1	0.65	6E-6	5.22185		NA		Affymetrix, Illumina [2399588] (imputed)	N
31	rs6117342	0.971739	20	6621685	rs2145270	0.0139015	Height	43648	31217584	Wojcik GL	43635	Nature	www.ncbi.nlm.nih.gov/pubmed/31217584	Genetic analyses of diverse populations improves discovery for complex traits.	17,286 African American individuals, 22,192 Hispanic/Latino individuals, 4,680 Asian ancestry individuals, 3,939 Native Hawaiian ancestry individuals, 647 Native American ancestry individuals, 1,052 individuals	NA	20p12.3	NR	NA - LINC01713		ENSG00000228482		NA	90042	rs2145270-?	rs2145270	0	2145270	regulatory_region_variant	1	NR	8E-7	6.09691		0.0306055	[0.018-0.043] unit decrease	Illumina [34656550] (imputed)	N
31	rs6117342	0.971739	20	6621685	rs2145270	0.0139015	High light scatter reticulocyte percentage of red cells	44092	32888494	Vuckovic D	44075	Cell	www.ncbi.nlm.nih.gov/pubmed/32888494	The Polygenic and Monogenic Basis of Blood Traits and Diseases.	408,112 British individuals	NA	20p12.3		NA - LINC01713		ENSG00000228482		NA	90042	rs2145270-T	rs2145270	0	2145270	regulatory_region_variant	1	0.618371	7E-9	8.1549		0.0131977	[0.0087-0.0177] unit decrease	Affymetrix [93095623] (imputed)	N
31	rs6117342	0.971739	20	6621685	rs2145270	0.0139015	Hip circumference adjusted for BMI	44432	34021172	Christakoudi S	44337	Sci Rep	www.ncbi.nlm.nih.gov/pubmed/34021172	GWAS of allometric body-shape indices in UK Biobank identifies loci suggesting associations with morphogenesis, organogenesis, adrenal cell renewal and cancer.	219,872 British ancestry women	NA	20p12.3	RP5-859D4.3	NA - LINC01713		ENSG00000228482		NA	90042	rs2145270-C	rs2145270	0	2145270	regulatory_region_variant	1	NR	4E-8	7.39794		0.0159675	[0.01-0.022] unit increase	Affymetrix [321016] (imputed)	N
31	rs6117342	0.971739	20	6376457	rs189583	0.013859	Colorectal cancer or advanced adenoma	43613	30510241	Huyghe JR	43437	Nat Genet	www.ncbi.nlm.nih.gov/pubmed/30510241	Discovery of common and rare genetic risk variants for colorectal cancer.	55,105 European ancestry cases, 3,026 East Asian ancestry cases, 65,079 European ancestry controls, 2,268 East Asian ancestry controls	NA	20p12.3	BMP2	NA - CASC20		ENSG00000229876		NA	50913	rs189583-G	rs189583	0	189583	regulatory_region_variant	1	0.3298	1E-22	22		1.1	[1.08-1.12]	Affymetrix, Illumina [16900397] (imputed)	N
4	rs1134867	0.902801	3	48316034	rs6442112	0.0135603	Hepatocyte growth factor-like protein levels	44662	28240269	Suhre K	42793	Nat Commun	www.ncbi.nlm.nih.gov/pubmed/28240269	Connecting genetic risk to disease end points through the human blood plasma proteome.	997 European ancestry individuals	338 Greater Middle Eastern (Middle Eastern, North African or Persian), South Asian ancestry, Asian ancestry individuals	3p21.31		ZNF589			ENSG00000164048	NA	NA	rs6442112-A	rs6442112	0	6442112	intron_variant	0	NR	5E-14	13.301	(EA)	0.3507	[0.26-0.44] unit increase	Affymetrix [509946]	N
4	rs1134867	0.902801	3	48316034	rs6442112	0.0135603	Thioredoxin domain-containing protein 12 levels	44858	36168886	Thareja G	44832	Hum Mol Genet	www.ncbi.nlm.nih.gov/pubmed/36168886	Differences and commonalities in the genetic architecture of protein quantitative trait loci in European and Arab populations.	2,935 Qatari ancestry individuals	NA	3p21.31		ZNF589			ENSG00000164048	NA	NA	rs6442112-A	rs6442112	0	6442112	intron_variant	0	0.253663	8E-14	13.0969		0.232431	[0.17-0.29] unit decrease	NR [10004359]	N
31	rs6117342	0.971739	20	6580219	rs4239767	0.0131827	Waist-to-hip ratio adjusted for BMI	44432	34021172	Christakoudi S	44337	Sci Rep	www.ncbi.nlm.nih.gov/pubmed/34021172	GWAS of allometric body-shape indices in UK Biobank identifies loci suggesting associations with morphogenesis, organogenesis, adrenal cell renewal and cancer.	186,825 British ancestry men	NA	20p12.3	CASC20	CASC20 - NA	ENSG00000229876			71113	NA	rs4239767-C	rs4239767	0	4239767	intergenic_variant	1	NR	8E-20	19.0969		0.0299945	[0.024-0.036] unit increase	Affymetrix [323858] (imputed)	N
31	rs6117342	0.971739	20	6580219	rs4239767	0.0131827	Waist-hip index	44432	34021172	Christakoudi S	44337	Sci Rep	www.ncbi.nlm.nih.gov/pubmed/34021172	GWAS of allometric body-shape indices in UK Biobank identifies loci suggesting associations with morphogenesis, organogenesis, adrenal cell renewal and cancer.	186,825 British ancestry men	NA	20p12.3	CASC20	CASC20 - NA	ENSG00000229876			71113	NA	rs4239767-C	rs4239767	0	4239767	intergenic_variant	1	NR	1E-24	24		0.0337392	[0.027-0.04] unit increase	Affymetrix [127266] (imputed)	N
31	rs6117342	0.971739	20	6580219	rs4239767	0.0131827	A body shape index	44432	34021172	Christakoudi S	44337	Sci Rep	www.ncbi.nlm.nih.gov/pubmed/34021172	GWAS of allometric body-shape indices in UK Biobank identifies loci suggesting associations with morphogenesis, organogenesis, adrenal cell renewal and cancer.	186,825 British ancestry men	NA	20p12.3	CASC20	CASC20 - NA	ENSG00000229876			71113	NA	rs4239767-C	rs4239767	0	4239767	intergenic_variant	1	NR	1E-15	15		0.0261789	[0.02-0.033] unit increase	Affymetrix [323858] (imputed)	N
4	rs1134867	0.902801	3	48410341	rs17648188	0.013023	Hepatocyte growth factor-like protein levels	44858	36168886	Thareja G	44832	Hum Mol Genet	www.ncbi.nlm.nih.gov/pubmed/36168886	Differences and commonalities in the genetic architecture of protein quantitative trait loci in European and Arab populations.	2,935 Qatari ancestry individuals	NA	3p21.31		SPINK8 - FBXW12	ENSG00000229453	ENSG00000164049		35190	3368	rs17648188-G	rs17648188	0	17648188	upstream_gene_variant	1	0.274446	4E-11	10.3979		0.194914	[0.14-0.25] unit decrease	NR [10004359]	N
31	rs6117342	0.971739	20	6383527	rs2423151	0.0130109	Heel bone mineral density	43493	30598549	Morris JA	43465	Nat Genet	www.ncbi.nlm.nih.gov/pubmed/30598549	An atlas of genetic influences on osteoporosis in humans and mice.	426,824 British ancestry individuals	NA	20p12.3	CASC20	TARDBPP1 - CASC20	ENSG00000233402	ENSG00000229876		200689	43843	rs2423151-G	rs2423151	0	2423151	intergenic_variant	1	0.348084	6E-79	78.2218		0.0366603	[0.033-0.04] unit increase	NR [13737936] (imputed)	N
31	rs6117342	0.971739	20	6383527	rs2423151	0.0130109	Heel bone mineral density	43504	30595370	Kichaev G	43461	Am J Hum Genet	www.ncbi.nlm.nih.gov/pubmed/30595370	Leveraging Polygenic Functional Enrichment to Improve GWAS Power.	approximately 446,000 European ancestry individuals	NA	20p12.3		TARDBPP1 - CASC20	ENSG00000233402	ENSG00000229876		200689	43843	rs2423151-?	rs2423151	0	2423151	intergenic_variant	1	NR	4E-70	69.3979		NA		NR [~ 8900000] (imputed)	N
31	rs6117342	0.971739	20	6383527	rs2423151	0.0130109	Colon polyp	44544	34594039	Sakaue S	44469	Nat Genet	www.ncbi.nlm.nih.gov/pubmed/34594039	A cross-population atlas of genetic associations for 220 human phenotypes.	22,049 European ancestry cases, 332,368 European ancestry controls, 4,768 East Asian ancestry cases, 166,052 East Asian ancestry controls	NA	20p12.3		TARDBPP1 - CASC20	ENSG00000233402	ENSG00000229876		200689	43843	rs2423151-A	rs2423151	0	2423151	intergenic_variant	1	NR	3E-14	13.5229		0.0776	[0.058-0.098] unit decrease	Affymetrix, Illumina [20457468] (imputed)	N
7	rs13135092	0.99708	4	102750922	rs17266594	0.0127953	Systemic lupus erythematosus	43280	28714469	Langefeld CD	42933	Nat Commun	www.ncbi.nlm.nih.gov/pubmed/28714469	Transancestral mapping and genetic load in systemic lupus erythematosus.	6,748 European ancestry cases, 11,516 European ancestry controls, 2,970 African American cases, 2,452 African American controls, 1,872 Hispanic cases, 2,016 Hispanic controls	NA	4q24	BANK1	BANK1			ENSG00000153064	NA	NA	rs17266594-?	rs17266594	0	17266594	intron_variant	0	NR	5E-7	6.30103	(AA)	1.26582	[1.15-1.39]	Illumina [at least 5000000] (imputed)	N
4	rs1134867	0.902801	3	49277998	rs4273407	0.0127725	Insomnia	44778	35835914	Watanabe K	44756	Nat Genet	www.ncbi.nlm.nih.gov/pubmed/35835914	Genome-wide meta-analysis of insomnia prioritizes genes associated with metabolic and psychiatric pathways.	593,724 European ancestry cases, 1,771,286 European ancestry controls	NA	3p21.31		IHO1			ENSG00000173421	NA	NA	rs4273407-A	rs4273407	0	4273407	intron_variant	0	NR	2E-15	14.699		0.014	[0.01-0.018] unit decrease	Illumina [10713943] (imputed)	N
4	rs1134867	0.902801	3	49277998	rs4273407	0.0127725	Insomnia	44778	35835914	Watanabe K	44756	Nat Genet	www.ncbi.nlm.nih.gov/pubmed/35835914	Genome-wide meta-analysis of insomnia prioritizes genes associated with metabolic and psychiatric pathways.	390,751 European ancestry female cases, 1,018,386 European ancestry female controls	NA	3p21.31		IHO1			ENSG00000173421	NA	NA	rs4273407-A	rs4273407	0	4273407	intron_variant	0	NR	1E-11	11		0.016	[0.012-0.02] unit decrease	Illumina [10288913] (imputed)	N
4	rs1134867	0.902801	3	49296234	rs150252215	0.0126826	Educational attainment (years of education)	43392	30038396	Lee JJ	43304	Nat Genet	www.ncbi.nlm.nih.gov/pubmed/30038396	Gene discovery and polygenic prediction from a genome-wide association study of educational attainment in 1.1 million individuals.	up to 1,131,881 European ancestry individuals	NA	3p21.31		IHO1 - C3orf62	ENSG00000173421	ENSG00000188315		695	9795	rs150252215-A	rs150252215	0	150252215	upstream_gene_variant	1	0.0437	4E-9	8.39794		0.0204	[0.014-0.027] unit increase	Affymetrix, Illumina [10000000] (imputed)	N
4	rs1134867	0.902801	3	49296234	rs150252215	0.0126826	Insomnia	44778	35835914	Watanabe K	44756	Nat Genet	www.ncbi.nlm.nih.gov/pubmed/35835914	Genome-wide meta-analysis of insomnia prioritizes genes associated with metabolic and psychiatric pathways.	390,751 European ancestry female cases, 1,018,386 European ancestry female controls	NA	3p21.31		IHO1 - C3orf62	ENSG00000173421	ENSG00000188315		695	9795	rs150252215-A	rs150252215	0	150252215	upstream_gene_variant	1	NR	4E-9	8.39794		0.018	[0.012-0.024] unit decrease	Illumina [10288913] (imputed)	N
29	rs35506173	0.999085	19	46157019	rs10406431	0.0126599	Type 2 diabetes	43838	30297969	Mahajan A	43381	Nat Genet	www.ncbi.nlm.nih.gov/pubmed/30297969	Fine-mapping type 2 diabetes loci to single-variant resolution using high-density imputation and islet-specific epigenome maps.	74,124 European ancestry cases, 824,006 European ancestry controls	NA	19q13.32	GIPR	RN7SL836P - GIPR	ENSG00000241226	ENSG00000010310		1956	14460	rs10406431-A	rs10406431	0	10406431	downstream_gene_variant	1	0.5625	1E-13	13		1.05	[1.04-1.06]	Affymetrix, Illumina [~ 27000000] (imputed)	N
29	rs35506173	0.999085	19	46157019	rs10406431	0.0126599	Type 2 diabetes	44792	35551307	Mahajan A	44693	Nat Genet	www.ncbi.nlm.nih.gov/pubmed/35551307	Multi-ancestry genetic study of type 2 diabetes highlights the power of diverse populations for discovery and translation.	251,740 European ancestry individuals, 139,705 East Asian ancestry individuals, 40,737 South Asian ancestry individuals, 27,417 Hispanic individuals, 30,167 African American individuals, 2,426 Zulu ancestry individuals	NA	19q13.32		RN7SL836P - GIPR	ENSG00000241226	ENSG00000010310		1956	14460	rs10406431-A	rs10406431	0	10406431	downstream_gene_variant	1	NR	5E-23	22.301		1.05	[1.04-1.06]	Affymetrix, Illumina [10454876] (imputed)	N
29	rs35506173	0.999085	19	46157019	rs10406431	0.0126599	Type 2 diabetes	44792	35551307	Mahajan A	44693	Nat Genet	www.ncbi.nlm.nih.gov/pubmed/35551307	Multi-ancestry genetic study of type 2 diabetes highlights the power of diverse populations for discovery and translation.	251,740 European ancestry individuals	NA	19q13.32		RN7SL836P - GIPR	ENSG00000241226	ENSG00000010310		1956	14460	rs10406431-A	rs10406431	0	10406431	downstream_gene_variant	1	0.563	4E-15	14.3979		0.05	[0.038-0.062] unit increase	Affymetrix, Illumina [10454876] (imputed)	N
29	rs35506173	0.999085	19	46157019	rs10406431	0.0126599	Type 2 diabetes	44792	35551307	Mahajan A	44693	Nat Genet	www.ncbi.nlm.nih.gov/pubmed/35551307	Multi-ancestry genetic study of type 2 diabetes highlights the power of diverse populations for discovery and translation.	139,705 East Asian ancestry individuals	NA	19q13.32		RN7SL836P - GIPR	ENSG00000241226	ENSG00000010310		1956	14460	rs10406431-A	rs10406431	0	10406431	downstream_gene_variant	1	0.694	5E-16	15.301		0.072	[0.054-0.09] unit increase	Affymetrix, Illumina [9106251] (imputed)	N
31	rs6117342	0.971739	20	6253744	rs117977134	0.0126212	Protein quantitative trait loci (liver)	44285	32778093	He B	44053	BMC Biol	www.ncbi.nlm.nih.gov/pubmed/32778093	Genome-wide pQTL analysis of protein expression regulatory networks in the human liver.	172 European ancestry individuals, 29 Black individuals, 86 individuals	NA	20p12.3	NR	TARDBPP1 - NA	ENSG00000233402			70906	NA	rs117977134-G	rs117977134	0	117977134	intergenic_variant	1	0.02787	1E-8	8	(SBDS)	0.03747	NR unit increase	Illumina [1671387] (imputed)	N
31	rs6117342	0.971739	20	6623374	rs979012	0.0124175	Waist-to-hip ratio adjusted for BMI (adjusted for smoking behaviour)	42957	28443625	Justice AE	42851	Nat Commun	www.ncbi.nlm.nih.gov/pubmed/28443625	Genome-wide meta-analysis of 241,258 adults accounting for smoking behaviour identifies novel loci for obesity traits.	95,362 European ancestry women, 62,085 European ancestry men, 5,829 European ancestry individuals, 10,500 African American/Afro-Caribbean ancestry women, 2,706 African American/Afro-Caribbean ancestry men, 1,030 Indian Asian ancestry women, 7,648 Indian Asian ancestry men, 1,793 Filipino ancestry women, 2,944 Hispanic/Latino ancestry women, 1,764 Hispanic/Latino ancestry men	21,496 European ancestry women, 24,385 European ancestry men, 118,364 European ancestry individuals, 2,326 African American/Afro-Caribbean ancestry women, 855 African American/Afro-Caribbean ancestry men	20p12.3	BMP2	CASC20 - LINC01713	ENSG00000229876	ENSG00000228482		114268	88353	rs979012-T	rs979012	0	979012	intergenic_variant	1	0.3522	5E-8	7.30103		0.0201	[0.013-0.027] unit increase	Affymetrix, Illumina, Perlegen [up to 2800000] (imputed)	N
31	rs6117342	0.971739	20	6623374	rs979012	0.0124175	Lung function (low FEV1 vs high FEV1)	43721	26423011	Wain LV	42274	Lancet Respir Med	www.ncbi.nlm.nih.gov/pubmed/26423011	Novel insights into the genetics of smoking behaviour, lung function, and chronic obstructive pulmonary disease (UK BiLEVE): a genetic association study in UK Biobank.	19,493 European ancestry individuals with low FEV1 measurements, 9,808 European ancestry individuals with high FEV1 measurements	NA	20p12.3	FERMT1, BMP2	CASC20 - LINC01713	ENSG00000229876	ENSG00000228482		114268	88353	rs979012-C	rs979012	0	979012	intergenic_variant	1	NR	5E-8	7.30103		0.109	[0.07-0.148] unit decrease	Affymetrix [28509962] (imputed)	N
31	rs6117342	0.971739	20	6623374	rs979012	0.0124175	Waist-to-hip ratio adjusted for body mass index	42404	25673412	Shungin D	42047	Nature	www.ncbi.nlm.nih.gov/pubmed/25673412	New genetic loci link adipose and insulin biology to body fat distribution.	up to 56,910 European ancestry men, up to 86,570 European ancestry women	up to 36,570 European ancestry men, 30,172 European ancestry women, 915 Filipino ancestry men, 735 Filipino ancestry women, 2,351 African American/Afro-Caribbean ancestry men, 6,258 African American/Afro-Caribbean ancestry women, 2,285 South Asian ancestry men, 506 South Asian ancestry women, 195 Seychellois ancestry men, 266 Seychellois ancestry women	20p12.3	BMP2	CASC20 - LINC01713	ENSG00000229876	ENSG00000228482		114268	88353	rs979012-T	rs979012	0	979012	intergenic_variant	1	0.3453	1E-7	7	(EA, women)	0.0255	[0.016-0.035] unit increase	Affymetrix, Illumina, Perlegen [up to 2542447] (imputed)	N
31	rs6117342	0.971739	20	6623374	rs979012	0.0124175	Waist-to-hip ratio adjusted for body mass index	42404	25673412	Shungin D	42047	Nature	www.ncbi.nlm.nih.gov/pubmed/25673412	New genetic loci link adipose and insulin biology to body fat distribution.	up to 56,910 European ancestry men, up to 86,570 European ancestry women	up to 36,570 European ancestry men, 30,172 European ancestry women, 915 Filipino ancestry men, 735 Filipino ancestry women, 2,351 African American/Afro-Caribbean ancestry men, 6,258 African American/Afro-Caribbean ancestry women, 2,285 South Asian ancestry men, 506 South Asian ancestry women, 195 Seychellois ancestry men, 266 Seychellois ancestry women	20p12.3	BMP2	CASC20 - LINC01713	ENSG00000229876	ENSG00000228482		114268	88353	rs979012-T	rs979012	0	979012	intergenic_variant	1	0.3396	7E-8	7.1549	(EA, men)	0.0284	[0.018-0.039] unit increase	Affymetrix, Illumina, Perlegen [up to 2542447] (imputed)	N
31	rs6117342	0.971739	20	6623374	rs979012	0.0124175	Waist-to-hip ratio adjusted for body mass index	42404	25673412	Shungin D	42047	Nature	www.ncbi.nlm.nih.gov/pubmed/25673412	New genetic loci link adipose and insulin biology to body fat distribution.	up to 56,910 European ancestry men, up to 86,570 European ancestry women	up to 36,570 European ancestry men, 30,172 European ancestry women, 915 Filipino ancestry men, 735 Filipino ancestry women, 2,351 African American/Afro-Caribbean ancestry men, 6,258 African American/Afro-Caribbean ancestry women, 2,285 South Asian ancestry men, 506 South Asian ancestry women, 195 Seychellois ancestry men, 266 Seychellois ancestry women	20p12.3	BMP2	CASC20 - LINC01713	ENSG00000229876	ENSG00000228482		114268	88353	rs979012-T	rs979012	0	979012	intergenic_variant	1	0.3425	3E-14	13.5229	(EA)	0.0273	[0.02-0.034] unit increase	Affymetrix, Illumina, Perlegen [up to 2542447] (imputed)	N
31	rs6117342	0.971739	20	6623374	rs979012	0.0124175	Waist-to-hip ratio adjusted for body mass index	42404	25673412	Shungin D	42047	Nature	www.ncbi.nlm.nih.gov/pubmed/25673412	New genetic loci link adipose and insulin biology to body fat distribution.	up to 56,910 European ancestry men, up to 86,570 European ancestry women	up to 36,570 European ancestry men, 30,172 European ancestry women, 915 Filipino ancestry men, 735 Filipino ancestry women, 2,351 African American/Afro-Caribbean ancestry men, 6,258 African American/Afro-Caribbean ancestry women, 2,285 South Asian ancestry men, 506 South Asian ancestry women, 195 Seychellois ancestry men, 266 Seychellois ancestry women	20p12.3	BMP2	CASC20 - LINC01713	ENSG00000229876	ENSG00000228482		114268	88353	rs979012-T	rs979012	0	979012	intergenic_variant	1	0.3413	3E-8	7.52288	(men)	0.0282	[0.018-0.038] unit increase	Affymetrix, Illumina, Perlegen [up to 2542447] (imputed)	N
31	rs6117342	0.971739	20	6623374	rs979012	0.0124175	Waist-to-hip ratio adjusted for body mass index	42404	25673412	Shungin D	42047	Nature	www.ncbi.nlm.nih.gov/pubmed/25673412	New genetic loci link adipose and insulin biology to body fat distribution.	up to 56,910 European ancestry men, up to 86,570 European ancestry women	up to 36,570 European ancestry men, 30,172 European ancestry women, 915 Filipino ancestry men, 735 Filipino ancestry women, 2,351 African American/Afro-Caribbean ancestry men, 6,258 African American/Afro-Caribbean ancestry women, 2,285 South Asian ancestry men, 506 South Asian ancestry women, 195 Seychellois ancestry men, 266 Seychellois ancestry women	20p12.3	BMP2	CASC20 - LINC01713	ENSG00000229876	ENSG00000228482		114268	88353	rs979012-T	rs979012	0	979012	intergenic_variant	1	0.3443	2E-7	6.69897	(women)	0.0245	[0.015-0.034] unit increase	Affymetrix, Illumina, Perlegen [up to 2542447] (imputed)	N
31	rs6117342	0.971739	20	6623374	rs979012	0.0124175	Waist-to-hip ratio adjusted for body mass index	42404	25673412	Shungin D	42047	Nature	www.ncbi.nlm.nih.gov/pubmed/25673412	New genetic loci link adipose and insulin biology to body fat distribution.	up to 56,910 European ancestry men, up to 86,570 European ancestry women	up to 36,570 European ancestry men, 30,172 European ancestry women, 915 Filipino ancestry men, 735 Filipino ancestry women, 2,351 African American/Afro-Caribbean ancestry men, 6,258 African American/Afro-Caribbean ancestry women, 2,285 South Asian ancestry men, 506 South Asian ancestry women, 195 Seychellois ancestry men, 266 Seychellois ancestry women	20p12.3	BMP2	CASC20 - LINC01713	ENSG00000229876	ENSG00000228482		114268	88353	rs979012-T	rs979012	0	979012	intergenic_variant	1	0.3426	3E-14	13.5229		0.0266	[0.02-0.033] unit increase	Affymetrix, Illumina, Perlegen [up to 2542447] (imputed)	N
31	rs6117342	0.971739	20	6623374	rs979012	0.0124175	Waist-to-hip ratio adjusted for BMI	43305	26426971	Winkler TW	42278	PLoS Genet	www.ncbi.nlm.nih.gov/pubmed/26426971	The Influence of Age and Sex on Genetic Associations with Adult Body Size and Shape: A Large-Scale Genome-Wide Interaction Study.	up to 113,720 European ancestry men, up to 138,655 European ancestry women	NA	20p12.3	NR	CASC20 - LINC01713	ENSG00000229876	ENSG00000228482		114268	88353	rs979012-T	rs979012	0	979012	intergenic_variant	1	0.344993542700339	7E-15	14.1549		0.0270999	unit increase	Affymetrix, Illumina, Perlegen [up to 2800000] (imputed)	N
31	rs6117342	0.971739	20	6623374	rs979012	0.0124175	Waist-to-hip ratio adjusted for BMI x sex x age interaction (4df test)	43305	26426971	Winkler TW	42278	PLoS Genet	www.ncbi.nlm.nih.gov/pubmed/26426971	The Influence of Age and Sex on Genetic Associations with Adult Body Size and Shape: A Large-Scale Genome-Wide Interaction Study.	up to 43,776 European ancestry men aged <50, up to 50,526 European ancestry women aged <50, up to 69,944 European ancestry men aged >50, up to 88,129 European ancestry women aged >50	NA	20p12.3	NR	CASC20 - LINC01713	ENSG00000229876	ENSG00000228482		114268	88353	rs979012-T	rs979012	0	979012	intergenic_variant	1	0.344993542700339	2E-12	11.699		NA		Affymetrix, Illumina, Perlegen [up to 2800000] (imputed)	N
31	rs6117342	0.971739	20	6623374	rs979012	0.0124175	Waist circumference adjusted for body mass index	42965	28448500	Graff M	42852	PLoS Genet	www.ncbi.nlm.nih.gov/pubmed/28448500	Genome-wide physical activity interactions in adiposity - A meta-analysis of 200,452 adults.	2,518 African American women, 85,730 European ancestry women, 1,773 Filipino ancestry women, 1,030 Indian ancestry women, 1,457 African American men, 54,792 European ancestry men, 7,648 Indian ancestry men, 5,527 European ancestry individuals	6,244 African American women, 17,531 European ancestry women, 329 African American men, 19,956 European ancestry men	20p12.3	LOC149844, BMP2	CASC20 - LINC01713	ENSG00000229876	ENSG00000228482		114268	88353	rs979012-T	rs979012	0	979012	intergenic_variant	1	0.3493	3E-10	9.52288	(EA)	0.0248	[0.017-0.032] cm increase	Affymetrix, Illumina, Perlegen [~ 2500000] (imputed)	N
31	rs6117342	0.971739	20	6623374	rs979012	0.0124175	Waist-to-hip ratio adjusted for BMI	43773	30239722	Pulit SL	43357	Hum Mol Genet	www.ncbi.nlm.nih.gov/pubmed/30239722	Meta-analysis of genome-wide association studies for body fat distribution in 694,649 individuals of European ancestry.	379,501 European ancestry female individuals	NA	20p12.3	NR	CASC20 - LINC01713	ENSG00000229876	ENSG00000228482		114268	88353	rs979012-T	rs979012	0	979012	intergenic_variant	1	0.3637	4E-43	42.3979		0.0246	[0.021-0.028] unit increase	NR [~ 27400000] (imputed)	N
31	rs6117342	0.971739	20	6623374	rs979012	0.0124175	Waist-hip ratio	43773	30239722	Pulit SL	43357	Hum Mol Genet	www.ncbi.nlm.nih.gov/pubmed/30239722	Meta-analysis of genome-wide association studies for body fat distribution in 694,649 individuals of European ancestry.	697,734 European ancestry individuals	NA	20p12.3	NA	CASC20 - LINC01713	ENSG00000229876	ENSG00000228482		114268	88353	rs979012-T	rs979012	0	979012	intergenic_variant	1	0.3637	8E-11	10.0969		0.0116	[0.0081-0.0151] unit increase	NR [~ 27400000] (imputed)	N
31	rs6117342	0.971739	20	6623374	rs979012	0.0124175	Waist circumference adjusted for BMI in active individuals	42965	28448500	Graff M	42852	PLoS Genet	www.ncbi.nlm.nih.gov/pubmed/28448500	Genome-wide physical activity interactions in adiposity - A meta-analysis of 200,452 adults.	1,957 African American women, 1,773 Filipino ancestry women, 305 Indian ancestry women, 67,139 European ancestry women, 1,206 African American men, 2,029 Indian ancestry men, 43,100 European ancestry men, at least 4,819 European ancestry individuals	4,807 African American women, 12,347 European ancestry women, 265 African American men, 14,540 European ancestry men	20p12.3	LOC149844, BMP2	CASC20 - LINC01713	ENSG00000229876	ENSG00000228482		114268	88353	rs979012-T	rs979012	0	979012	intergenic_variant	1	0.3493	7E-8	7.1549	(EA)	0.0243	[0.015-0.033] cm increase	Affymetrix, Illumina, Perlegen [~ 2500000] (imputed)	N
31	rs6117342	0.971739	20	6623374	rs979012	0.0124175	Waist circumference adjusted for BMI (joint analysis main effects and physical activity interaction)	42965	28448500	Graff M	42852	PLoS Genet	www.ncbi.nlm.nih.gov/pubmed/28448500	Genome-wide physical activity interactions in adiposity - A meta-analysis of 200,452 adults.	2,518 African American women, 85,730 European ancestry women, 1,773 Filipino ancestry women, 1,030 Indian ancestry women, 1,457 African American men, 54,792 European ancestry men, 7,648 Indian ancestry men, 5,527 European ancestry individuals	6,244 African American women, 17,531 European ancestry women, 329 African American men, 19,956 European ancestry men	20p12.3	LOC149844, BMP2	CASC20 - LINC01713	ENSG00000229876	ENSG00000228482		114268	88353	rs979012-?	rs979012	0	979012	intergenic_variant	1	0.3493	3E-9	8.52288	(EA)	NA		Affymetrix, Illumina, Perlegen [~ 2500000] (imputed)	N
31	rs6117342	0.971739	20	6623374	rs979012	0.0124175	Fasting insulin	44357	34059833	Chen J	44347	Nat Genet	www.ncbi.nlm.nih.gov/pubmed/34059833	The trans-ancestral genomic architecture of glycemic traits.	151,013 European ancestry individuals	NA	20p12.3	CASC20	CASC20 - LINC01713	ENSG00000229876	ENSG00000228482		114268	88353	rs979012-T	rs979012	0	979012	intergenic_variant	1	0.3351	5E-7	6.30103		0.0108	[0.0069-0.0147] unit increase	Affymetrix, Illumina [32635793] (imputed)	N
31	rs6117342	0.971739	20	6626218	rs2145272	0.0121768	Height	42200	25429064	He M	41969	Hum Mol Genet	www.ncbi.nlm.nih.gov/pubmed/25429064	Meta-analysis of genome-wide association studies of adult height in East Asians identifies 17 novel loci.	36,227 East Asian ancestry individuals	57,699 East Asian ancestry individuals	20p12.3	BMP2	CASC20 - LINC01713	ENSG00000229876	ENSG00000228482		117112	85509	rs2145272-A	rs2145272	0	2145272	regulatory_region_variant	1	0.88	9E-15	14.0458		0.063	[0.041-0.085] unit decrease	Affymetrix, Illumina [2704730] (imputed)	N
31	rs6117342	0.971739	20	6626218	rs2145272	0.0121768	Waist-to-hip ratio adjusted for BMI (joint analysis for main effect and physical activity interaction)	42965	28448500	Graff M	42852	PLoS Genet	www.ncbi.nlm.nih.gov/pubmed/28448500	Genome-wide physical activity interactions in adiposity - A meta-analysis of 200,452 adults.	2,518 African American women, 83,707 European ancestry women, 1,773 Filipino ancestry women, 1,030 Indian ancestry women, 1,457 African American men, 52,993 European ancestry men, 7,648 Indian ancestry men, 5,527 European ancestry individuals	6,244 African American women, 17,531 European ancestry women, 329 African American men, 19,956 European ancestry men	20p12.3	BMP2	CASC20 - LINC01713	ENSG00000229876	ENSG00000228482		117112	85509	rs2145272-?	rs2145272	0	2145272	regulatory_region_variant	1	0.34830000000000005	8E-8	7.09691	(EA)	NA		Affymetrix, Illumina, Perlegen [~ 2500000] (imputed)	N
31	rs6117342	0.971739	20	6626218	rs2145272	0.0121768	Waist-to-hip ratio adjusted for BMI	43773	30239722	Pulit SL	43357	Hum Mol Genet	www.ncbi.nlm.nih.gov/pubmed/30239722	Meta-analysis of genome-wide association studies for body fat distribution in 694,649 individuals of European ancestry.	315,284 European ancestry male individuals	NA	20p12.3	NR	CASC20 - LINC01713	ENSG00000229876	ENSG00000228482		117112	85509	rs2145272-A	rs2145272	0	2145272	regulatory_region_variant	1	0.6367	4E-43	42.3979		0.0247	[0.021-0.028] unit decrease	NR [~ 27400000] (imputed)	N
31	rs6117342	0.971739	20	6626218	rs2145272	0.0121768	Waist-to-hip ratio adjusted for BMI	43730	30575882	Lotta LA	43435	JAMA	www.ncbi.nlm.nih.gov/pubmed/30575882	Association of Genetic Variants Related to Gluteofemoral vs Abdominal Fat Distribution With Type 2 Diabetes, Coronary Disease, and Cardiovascular Risk Factors.	660,648 European ancestry individuals	NA	20p12.3	NR	CASC20 - LINC01713	ENSG00000229876	ENSG00000228482		117112	85509	rs2145272-G	rs2145272	0	2145272	regulatory_region_variant	1	0.36	2E-45	44.699		0.026	[0.022-0.03] unit increase	Affymetrix [2446094] (imputed)	N
31	rs6117342	0.971739	20	6626218	rs2145272	0.0121768	Waist-hip ratio	43730	30575882	Lotta LA	43435	JAMA	www.ncbi.nlm.nih.gov/pubmed/30575882	Association of Genetic Variants Related to Gluteofemoral vs Abdominal Fat Distribution With Type 2 Diabetes, Coronary Disease, and Cardiovascular Risk Factors.	663,598 European ancestry individuals	NA	20p12.3	NR	CASC20 - LINC01713	ENSG00000229876	ENSG00000228482		117112	85509	rs2145272-G	rs2145272	0	2145272	regulatory_region_variant	1	0.36	5E-8	7.30103		NA		Affymetrix [2446094] (imputed)	N
31	rs6117342	0.971739	20	6626218	rs2145272	0.0121768	Waist-to-hip ratio adjusted for body mass index	42969	28448500	Graff M	42852	PLoS Genet	www.ncbi.nlm.nih.gov/pubmed/28448500	Genome-wide physical activity interactions in adiposity - A meta-analysis of 200,452 adults.	2,518 African American women, 83,707 European ancestry women, 1,773 Filipino ancestry women, 1,030 Indian ancestry women, 1,457 African American men, 52,993 European ancestry men, 7,648 Indian ancestry men, 5,527 European ancestry individuals	6,244 African American women, 17,531 European ancestry women, 329 African American men, 19,956 European ancestry men	20p12.3	BMP2	CASC20 - LINC01713	ENSG00000229876	ENSG00000228482		117112	85509	rs2145272-G	rs2145272	0	2145272	regulatory_region_variant	1	0.3483	1E-6	6	(EA, women)	0.026	[0.016-0.036] unit increase	Affymetrix, Illumina, Perlegen [~ 2500000] (imputed)	N
31	rs6117342	0.971739	20	6626218	rs2145272	0.0121768	Waist-to-hip ratio adjusted for body mass index	42969	28448500	Graff M	42852	PLoS Genet	www.ncbi.nlm.nih.gov/pubmed/28448500	Genome-wide physical activity interactions in adiposity - A meta-analysis of 200,452 adults.	2,518 African American women, 83,707 European ancestry women, 1,773 Filipino ancestry women, 1,030 Indian ancestry women, 1,457 African American men, 52,993 European ancestry men, 7,648 Indian ancestry men, 5,527 European ancestry individuals	6,244 African American women, 17,531 European ancestry women, 329 African American men, 19,956 European ancestry men	20p12.3	BMP2	CASC20 - LINC01713	ENSG00000229876	ENSG00000228482		117112	85509	rs2145272-G	rs2145272	0	2145272	regulatory_region_variant	1	0.3483	3E-8	7.52288	(EA)	0.0231	[0.015-0.031] unit increase	Affymetrix, Illumina, Perlegen [~ 2500000] (imputed)	N
31	rs6117342	0.971739	20	6626218	rs2145272	0.0121768	Waist-to-hip ratio adjusted for BMI (joint analysis for main effect and physical activity interaction)	42965	28448500	Graff M	42852	PLoS Genet	www.ncbi.nlm.nih.gov/pubmed/28448500	Genome-wide physical activity interactions in adiposity - A meta-analysis of 200,452 adults.	2,518 African American women, 83,707 European ancestry women, 1,773 Filipino ancestry women, 1,030 Indian ancestry women, 1,457 African American men, 52,993 European ancestry men, 7,648 Indian ancestry men, 5,527 European ancestry individuals	6,244 African American women, 17,531 European ancestry women, 329 African American men, 19,956 European ancestry men	20p12.3	BMP2	CASC20 - LINC01713	ENSG00000229876	ENSG00000228482		117112	85509	rs2145272-?	rs2145272	0	2145272	regulatory_region_variant	1	0.34830000000000005	4E-6	5.39794	(EA, women)	NA		Affymetrix, Illumina, Perlegen [~ 2500000] (imputed)	N
31	rs6117342	0.971739	20	6626218	rs2145272	0.0121768	Height	41206	20881960	Lango Allen H	40450	Nature	www.ncbi.nlm.nih.gov/pubmed/20881960	Hundreds of variants clustered in genomic loci and biological pathways affect human height.	133,653 European ancestry individuals	50,074 European ancestry individuals	20p12.3	BMP2	CASC20 - LINC01713	ENSG00000229876	ENSG00000228482		117112	85509	rs2145272-A	rs2145272	0	2145272	regulatory_region_variant	1	0.65	2E-24	23.699		0.039	[NR] unit decrease	Affymetrix, Illumina [2834208] (imputed)	N
31	rs6117342	0.971739	20	6626218	rs2145272	0.0121768	Height	43648	31217584	Wojcik GL	43635	Nature	www.ncbi.nlm.nih.gov/pubmed/31217584	Genetic analyses of diverse populations improves discovery for complex traits.	17,286 African American individuals, 22,192 Hispanic/Latino individuals, 4,680 Asian ancestry individuals, 3,939 Native Hawaiian ancestry individuals, 647 Native American ancestry individuals, 1,052 individuals	NA	20p12.3	NR	CASC20 - LINC01713	ENSG00000229876	ENSG00000228482		117112	85509	rs2145272-?	rs2145272	0	2145272	regulatory_region_variant	1	NR	3E-8	7.52288		0.0358164	[0.023-0.049] unit decrease	Illumina [34656550] (imputed)	N
31	rs6117342	0.971739	20	6626218	rs2145272	0.0121768	Lung function (FVC)	43551	30804560	Shrine N	43521	Nat Genet	www.ncbi.nlm.nih.gov/pubmed/30804560	New genetic signals for lung function highlight pathways and chronic obstructive pulmonary disease associations across multiple ancestries.	321,047 European ancestry individuals	79,005 European ancestry individuals	20p12.3	BMP2	CASC20 - LINC01713	ENSG00000229876	ENSG00000228482		117112	85509	rs2145272-A	rs2145272	0	2145272	regulatory_region_variant	1	0.6376	1E-26	26		0.0259	[0.021-0.031] unit increase	Affymetrix [19819130] (imputed)	N
31	rs6117342	0.971739	20	6626218	rs2145272	0.0121768	FEV1	43551	30804560	Shrine N	43521	Nat Genet	www.ncbi.nlm.nih.gov/pubmed/30804560	New genetic signals for lung function highlight pathways and chronic obstructive pulmonary disease associations across multiple ancestries.	321,047 European ancestry individuals	79,005 European ancestry individuals	20p12.3	BMP2	CASC20 - LINC01713	ENSG00000229876	ENSG00000228482		117112	85509	rs2145272-A	rs2145272	0	2145272	regulatory_region_variant	1	0.6376	5E-17	16.301		0.0203	[0.016-0.025] unit increase	Affymetrix [19819130] (imputed)	N
31	rs6117342	0.971739	20	6626218	rs2145272	0.0121768	Peak expiratory flow	43551	30804560	Shrine N	43521	Nat Genet	www.ncbi.nlm.nih.gov/pubmed/30804560	New genetic signals for lung function highlight pathways and chronic obstructive pulmonary disease associations across multiple ancestries.	321,047 European ancestry individuals	24,218 European ancestry individuals	20p12.3	BMP2	CASC20 - LINC01713	ENSG00000229876	ENSG00000228482		117112	85509	rs2145272-A	rs2145272	0	2145272	regulatory_region_variant	1	0.6376	1E-9	9		0.0159	[0.011-0.021] unit increase	Affymetrix [19819130] (imputed)	N
31	rs6117342	0.971739	20	6626218	rs2145272	0.0121768	Body mass index	43371	30108127	Hoffmann TJ	43326	Genetics	www.ncbi.nlm.nih.gov/pubmed/30108127	A Large Multi-ethnic Genome-Wide Association Study of Adult Body Mass Index Identifies Novel Loci.	315,347 European ancestry individuals, 8,322 Hispanic/Latino individuals, 7,290 East Asian ancestry individuals, 3,069 African American individuals, 459 South Asian ancestry individuals	431,743 European ancestry individuals, 9,275 South Asian ancestry individuals, 8,261 African British individuals, 1,822 East Asian ancestry individuals, 7,620 individuals	20p12.3	NR	CASC20 - LINC01713	ENSG00000229876	ENSG00000228482		117112	85509	rs2145272-G	rs2145272	0	2145272	regulatory_region_variant	1	NR	6E-11	10.2218		0.018	[NR] unit decrease	Affymetrix [at least 28613428] (imputed)	N
28	rs281438	0.938143	19	10392387	rs5030397	0.01205	Height	43606	30595370	Kichaev G	43461	Am J Hum Genet	www.ncbi.nlm.nih.gov/pubmed/30595370	Leveraging Polygenic Functional Enrichment to Improve GWAS Power.	approximately 458,000 European ancestry individuals	NA	19p13.2		ICAM1			ENSG00000090339	NA	NA	rs5030397-?	rs5030397	0	5030397	intron_variant	0	NR	2E-9	8.69897		NA		NR [~ 8900000] (imputed)	N
31	rs6117342	0.971739	20	6635266	rs6054427	0.011997	Snoring	43900	32060260	Campos AI	43875	Nat Commun	www.ncbi.nlm.nih.gov/pubmed/32060260	Insights into the aetiology of snoring from observational and genetic investigations in the UK Biobank.	61,792 British ancestry female cases, 156,554 British ancestry female controls	NA	20p12.3	NR	NA - LINC01713		ENSG00000228482		NA	76461	rs6054427-G	rs6054427	0	6054427	regulatory_region_variant	1	NR	6E-7	6.22185		0.007	[0.0043-0.0097] unit decrease	NR [11010159] (imputed)	N
31	rs6117342	0.971739	20	6635266	rs6054427	0.011997	Snoring	43900	32060260	Campos AI	43875	Nat Commun	www.ncbi.nlm.nih.gov/pubmed/32060260	Insights into the aetiology of snoring from observational and genetic investigations in the UK Biobank.	152,302 British ancestry cases, 256,015 British ancestry controls	NA	20p12.3	NR	NA - LINC01713		ENSG00000228482		NA	76461	rs6054427-G	rs6054427	0	6054427	regulatory_region_variant	1	NR	4E-9	8.39794		0.00631646	[0.0042-0.0084] unit decrease	NR [11010159] (imputed)	N
31	rs6117342	0.971739	20	6635266	rs6054427	0.011997	Waist circumference adjusted for body mass index	43938	31669095	Zhu Z	43762	J Allergy Clin Immunol	www.ncbi.nlm.nih.gov/pubmed/31669095	Shared Genetic and Experimental Links between Obesity-Related Traits and Asthma Subtypes in UK Biobank.	457,690 European ancestry individuals	NA	20p12.3	NR	NA - LINC01713		ENSG00000228482		NA	76461	rs6054427-?	rs6054427	0	6054427	regulatory_region_variant	1	NR	1E-61	61		NA		Affymetrix [~ 8270000] (imputed)	N
31	rs6117342	0.971739	20	6635266	rs6054427	0.011997	A body shape index	44432	34021172	Christakoudi S	44337	Sci Rep	www.ncbi.nlm.nih.gov/pubmed/34021172	GWAS of allometric body-shape indices in UK Biobank identifies loci suggesting associations with morphogenesis, organogenesis, adrenal cell renewal and cancer.	219,872 British ancestry women	NA	20p12.3	RP5-859D4.3	NA - LINC01713		ENSG00000228482		NA	76461	rs6054427-G	rs6054427	0	6054427	regulatory_region_variant	1	NR	3E-8	7.52288		0.0163222	[0.011-0.022] unit increase	Affymetrix [321169] (imputed)	N
31	rs6117342	0.971739	20	6635266	rs6054427	0.011997	Waist circumference adjusted for body mass index	44432	34021172	Christakoudi S	44337	Sci Rep	www.ncbi.nlm.nih.gov/pubmed/34021172	GWAS of allometric body-shape indices in UK Biobank identifies loci suggesting associations with morphogenesis, organogenesis, adrenal cell renewal and cancer.	219,872 British ancestry women	NA	20p12.3	RP5-859D4.3	NA - LINC01713		ENSG00000228482		NA	76461	rs6054427-G	rs6054427	0	6054427	regulatory_region_variant	1	NR	8E-22	21.0969		0.0282625	[0.022-0.034] unit increase	Affymetrix [321114] (imputed)	N
17	rs1614308	0.944705	10	81758019	rs61860458	0.0119037	Nicotine dependence symptom count	43363	29532581	Hallfors J	43172	Addict Biol	www.ncbi.nlm.nih.gov/pubmed/29532581	Genome-wide association study in Finnish twins highlights the connection between nicotine addiction and neurotrophin signaling pathway.	1,715 Finnish ancestry ever smoker individuals from 739 families	NA	10q22.3	NR	DPY19L2P5 - C1DP3	ENSG00000225100	ENSG00000224760		15023	26474	rs61860458-T	rs61860458	0	61860458	intergenic_variant	1	0.123	8E-6	5.09691		0.43	[0.23-0.63] unit decrease	Illumina [9469131] (imputed)	N
31	rs6117342	0.971739	20	6626140	rs2145271	0.0116668	Waist-to-hip ratio adjusted for BMI	43938	31669095	Zhu Z	43762	J Allergy Clin Immunol	www.ncbi.nlm.nih.gov/pubmed/31669095	Shared Genetic and Experimental Links between Obesity-Related Traits and Asthma Subtypes in UK Biobank.	457,690 European ancestry individuals	NA	20p12.3	NR	CASC20 - LINC01713	ENSG00000229876	ENSG00000228482		117034	85587	rs2145271-?	rs2145271	0	2145271	regulatory_region_variant	1	NR	3E-31	30.5229		NA		Affymetrix [~ 8270000] (imputed)	N
31	rs6117342	0.971739	20	6626140	rs2145271	0.0116668	Waist-to-hip ratio adjusted for BMI	44432	34021172	Christakoudi S	44337	Sci Rep	www.ncbi.nlm.nih.gov/pubmed/34021172	GWAS of allometric body-shape indices in UK Biobank identifies loci suggesting associations with morphogenesis, organogenesis, adrenal cell renewal and cancer.	186,825 British ancestry men	NA	20p12.3	RP5-859D4.3	CASC20 - LINC01713	ENSG00000229876	ENSG00000228482		117034	85587	rs2145271-T	rs2145271	0	2145271	regulatory_region_variant	1	NR	3E-24	23.5229		0.0331009	[0.027-0.039] unit increase	Affymetrix [323858] (imputed)	N
31	rs6117342	0.971739	20	6626140	rs2145271	0.0116668	Waist-hip index	44432	34021172	Christakoudi S	44337	Sci Rep	www.ncbi.nlm.nih.gov/pubmed/34021172	GWAS of allometric body-shape indices in UK Biobank identifies loci suggesting associations with morphogenesis, organogenesis, adrenal cell renewal and cancer.	186,825 British ancestry men	NA	20p12.3	RP5-859D4.3	CASC20 - LINC01713	ENSG00000229876	ENSG00000228482		117034	85587	rs2145271-T	rs2145271	0	2145271	regulatory_region_variant	1	NR	1E-29	29		0.0368201	[0.03-0.043] unit increase	Affymetrix [127266] (imputed)	N
31	rs6117342	0.971739	20	6626140	rs2145271	0.0116668	Waist circumference adjusted for body mass index	44432	34021172	Christakoudi S	44337	Sci Rep	www.ncbi.nlm.nih.gov/pubmed/34021172	GWAS of allometric body-shape indices in UK Biobank identifies loci suggesting associations with morphogenesis, organogenesis, adrenal cell renewal and cancer.	186,825 British ancestry men	NA	20p12.3	RP5-859D4.3	CASC20 - LINC01713	ENSG00000229876	ENSG00000228482		117034	85587	rs2145271-T	rs2145271	0	2145271	regulatory_region_variant	1	NR	1E-38	38		0.0418394	[0.036-0.048] unit increase	Affymetrix [321114] (imputed)	N
31	rs6117342	0.971739	20	6626140	rs2145271	0.0116668	Waist-hip ratio	43504	30595370	Kichaev G	43461	Am J Hum Genet	www.ncbi.nlm.nih.gov/pubmed/30595370	Leveraging Polygenic Functional Enrichment to Improve GWAS Power.	approximately 458,000 European ancestry individuals	NA	20p12.3		CASC20 - LINC01713	ENSG00000229876	ENSG00000228482		117034	85587	rs2145271-?	rs2145271	0	2145271	regulatory_region_variant	1	NR	5E-35	34.301		NA		NR [~ 8900000] (imputed)	N
31	rs6117342	0.971739	20	6626140	rs2145271	0.0116668	Waist-to-hip ratio adjusted for BMI	44432	34021172	Christakoudi S	44337	Sci Rep	www.ncbi.nlm.nih.gov/pubmed/34021172	GWAS of allometric body-shape indices in UK Biobank identifies loci suggesting associations with morphogenesis, organogenesis, adrenal cell renewal and cancer.	219,872 British ancestry women	NA	20p12.3	RP5-859D4.3	CASC20 - LINC01713	ENSG00000229876	ENSG00000228482		117034	85587	rs2145271-T	rs2145271	0	2145271	regulatory_region_variant	1	NR	2E-9	8.69897		0.0175846	[0.012-0.023] unit increase	Affymetrix [319769] (imputed)	N
31	rs6117342	0.971739	20	6626140	rs2145271	0.0116668	Waist-hip index	44432	34021172	Christakoudi S	44337	Sci Rep	www.ncbi.nlm.nih.gov/pubmed/34021172	GWAS of allometric body-shape indices in UK Biobank identifies loci suggesting associations with morphogenesis, organogenesis, adrenal cell renewal and cancer.	219,872 British ancestry women	NA	20p12.3	RP5-859D4.3	CASC20 - LINC01713	ENSG00000229876	ENSG00000228482		117034	85587	rs2145271-T	rs2145271	0	2145271	regulatory_region_variant	1	NR	1E-11	11		0.0199113	[0.014-0.026] unit increase	Affymetrix [319769] (imputed)	N
31	rs6117342	0.971739	20	6626140	rs2145271	0.0116668	A body shape index	44432	34021172	Christakoudi S	44337	Sci Rep	www.ncbi.nlm.nih.gov/pubmed/34021172	GWAS of allometric body-shape indices in UK Biobank identifies loci suggesting associations with morphogenesis, organogenesis, adrenal cell renewal and cancer.	186,825 British ancestry men	NA	20p12.3	RP5-859D4.3	CASC20 - LINC01713	ENSG00000229876	ENSG00000228482		117034	85587	rs2145271-T	rs2145271	0	2145271	regulatory_region_variant	1	NR	2E-17	16.699		0.0274067	[0.021-0.034] unit increase	Affymetrix [323858] (imputed)	N
29	rs35506173	0.999085	19	46157004	rs10408179	0.0116181	Type 2 diabetes	44544	34594039	Sakaue S	44469	Nat Genet	www.ncbi.nlm.nih.gov/pubmed/34594039	A cross-population atlas of genetic associations for 220 human phenotypes.	38,841 European ancestry cases, 451,248 European ancestry controls, 45,383 East Asian ancestry cases, 132,032 East Asian ancestry controls	NA	19q13.32		RN7SL836P - GIPR	ENSG00000241226	ENSG00000010310		1941	14475	rs10408179-C	rs10408179	0	10408179	regulatory_region_variant	1	NR	1E-23	23		0.0675	[0.054-0.081] unit decrease	Affymetrix, Illumina [25845091] (imputed)	N
13	rs12112428	0.912942	7	99720994	rs35146811	0.011578	Cortical thickness (MOSTest)	44127	32665545	van der Meer D	44026	Nat Commun	www.ncbi.nlm.nih.gov/pubmed/32665545	Understanding the genetic determinants of the brain with MOSTest.	26,502 European ancestry individuals	NA	7q22.1	NR	CNPY4			ENSG00000166997	NA	NA	rs35146811-?	rs35146811	0	35146811	intron_variant	0		4E-10	9.39794		NA		NR [7428630] (imputed)	N
13	rs12112428	0.912942	7	99720994	rs35146811	0.011578	Coronary artery disease	43129	29212778	van der Harst P	43075	Circ Res	www.ncbi.nlm.nih.gov/pubmed/29212778	Identification of 64 Novel Genetic Loci Provides an Expanded View on the Genetic Architecture of Coronary Artery Disease.	88,192 cases, 162,544 controls	34,541 cases, 261,984 controls	7q22.1	CNPY4, MBLAC1, TAF6	CNPY4			ENSG00000166997	NA	NA	rs35146811-A	rs35146811	0	35146811	intron_variant	0	0.7245	2E-6	5.69897		0.0337	[0.02-0.048] unit decrease	NR [8041861] (imputed)	N
13	rs12112428	0.912942	7	99720994	rs35146811	0.011578	Vertex-wise sulcal depth	44627	34910505	van der Meer D	44545	Sci Adv	www.ncbi.nlm.nih.gov/pubmed/34910505	The genetic architecture of human cortical folding.	33,748 European ancestry individuals	NA	7q22.1		CNPY4			ENSG00000166997	NA	NA	rs35146811-C	rs35146811	0	35146811	intron_variant	0	0.27	3E-13	12.5229		7.29	z score increase	Affymetrix [9061022] (imputed)	N
13	rs12112428	0.912942	7	99720994	rs35146811	0.011578	Coronary artery disease	44792	35915156	Tcheandjieu C	44774	Nat Med	www.ncbi.nlm.nih.gov/pubmed/35915156	Large-scale genome-wide association study of coronary artery disease in genetically diverse populations.	190,493 European ancestry cases, 582,775 European ancestry controls	NA	7q22.1		CNPY4			ENSG00000166997	NA	NA	rs35146811-A	rs35146811	0	35146811	intron_variant	0	NR	2E-8	7.69897		0.97		Affymetrix [NR] (imputed)	N
31	rs6117342	0.971739	20	6575749	rs1983716	0.0111758	Waist-to-hip ratio adjusted for BMI	44432	34021172	Christakoudi S	44337	Sci Rep	www.ncbi.nlm.nih.gov/pubmed/34021172	GWAS of allometric body-shape indices in UK Biobank identifies loci suggesting associations with morphogenesis, organogenesis, adrenal cell renewal and cancer.	186,825 British ancestry men	NA	20p12.3	CASC20	CASC20 - NA	ENSG00000229876			66643	NA	rs1983716-T	rs1983716	0	1983716	intergenic_variant	1	NR	1E-9	9		0.0227836	[0.015-0.03] unit increase	Affymetrix [323858] (imputed)	N
31	rs6117342	0.971739	20	6575749	rs1983716	0.0111758	Waist-hip index	44432	34021172	Christakoudi S	44337	Sci Rep	www.ncbi.nlm.nih.gov/pubmed/34021172	GWAS of allometric body-shape indices in UK Biobank identifies loci suggesting associations with morphogenesis, organogenesis, adrenal cell renewal and cancer.	186,825 British ancestry men	NA	20p12.3	CASC20	CASC20 - NA	ENSG00000229876			66643	NA	rs1983716-T	rs1983716	0	1983716	intergenic_variant	1	NR	4E-12	11.3979		0.0259288	[0.019-0.033] unit increase	Affymetrix [127266] (imputed)	N
31	rs6117342	0.971739	20	6575749	rs1983716	0.0111758	Waist circumference adjusted for body mass index	44432	34021172	Christakoudi S	44337	Sci Rep	www.ncbi.nlm.nih.gov/pubmed/34021172	GWAS of allometric body-shape indices in UK Biobank identifies loci suggesting associations with morphogenesis, organogenesis, adrenal cell renewal and cancer.	186,825 British ancestry men	NA	20p12.3	CASC20	CASC20 - NA	ENSG00000229876			66643	NA	rs1983716-T	rs1983716	0	1983716	intergenic_variant	1	NR	2E-21	20.699		0.0351047	[0.028-0.042] unit increase	Affymetrix [321114] (imputed)	N
31	rs6117342	0.971739	20	6575749	rs1983716	0.0111758	A body shape index	44432	34021172	Christakoudi S	44337	Sci Rep	www.ncbi.nlm.nih.gov/pubmed/34021172	GWAS of allometric body-shape indices in UK Biobank identifies loci suggesting associations with morphogenesis, organogenesis, adrenal cell renewal and cancer.	186,825 British ancestry men	NA	20p12.3	CASC20	CASC20 - NA	ENSG00000229876			66643	NA	rs1983716-T	rs1983716	0	1983716	intergenic_variant	1	NR	3E-9	8.52288		0.0220385	[0.015-0.029] unit increase	Affymetrix [323858] (imputed)	N
29	rs35506173	0.999085	19	46150182	rs10420309	0.0110762	Type 2 diabetes	43504	30595370	Kichaev G	43461	Am J Hum Genet	www.ncbi.nlm.nih.gov/pubmed/30595370	Leveraging Polygenic Functional Enrichment to Improve GWAS Power.	approximately 459,000 European ancestry individuals	NA	19q13.32		EML2 - RN7SL836P	ENSG00000125746	ENSG00000241226		1322	4586	rs10420309-?	rs10420309	0	10420309	intergenic_variant	1	NR	2E-13	12.699		NA		NR [~ 8900000] (imputed)	N
2	rs577122	0.901469	1	65343066	rs310202; rs310199; rs310201; rs11208534; rs3790541	NA	Core binding factor acute myeloid leukemia	43689	27903959	Lv H	42766	Oncotarget	www.ncbi.nlm.nih.gov/pubmed/27903959	Genome-wide haplotype association study identify the FGFR2 gene as a risk gene for acute myeloid leukemia.	175 European ancestry cases, 218 European ancestry controls	NA	1p31.3	JAK1	No mapped genes; No mapped genes; No mapped genes; JAK1; No mapped genes				NA	NA	rs310202-G; rs310199-G; rs310201-G; rs11208534-A; rs3790541-C	rs310202; rs310199; rs310201; rs11208534; rs3790541	0	NA	intron_variant; intron_variant; intron_variant; intron_variant; 3_prime_UTR_variant	NA	0.003	2E-12	11.699		45.8		Affymetrix [734624]	N
7	rs13135092	0.99708	4	103191787	rs289139 x rs151404	NA	Total PHF-tau (SNP x SNP interaction)	44040	32450446	Wang H	43950	Neurobiol Aging	www.ncbi.nlm.nih.gov/pubmed/32450446	Genome-wide interaction analysis of pathological hallmarks in Alzheimer's disease.	1,285 individuals	NA	4q24	NR x NR	No mapped genes x SLC39A8				NA	NA	rs289139-? x rs151404-?	rs289139 x rs151404	0	NA	intron_variant x intron_variant	NA	NR	1E-10	10		NA		Affymetrix, Illumina [279409] (imputed)	N
17	rs1614308	0.944705	10	81858630	rs2820082 x rs7915809	NA	Total PHF-tau (SNP x SNP interaction)	44040	32450446	Wang H	43950	Neurobiol Aging	www.ncbi.nlm.nih.gov/pubmed/32450446	Genome-wide interaction analysis of pathological hallmarks in Alzheimer's disease.	1,285 individuals	NA	10q22.3	NR x NR	No mapped genes x TMEM254 - RPL22P18				NA	NA	rs2820082-? x rs7915809-?	rs2820082 x rs7915809	0	NA	intergenic_variant x intergenic_variant	NA	NR	9E-8	7.04576		NA		Affymetrix, Illumina [279409] (imputed)	N
3	rs34517439	0.998367	1	77964269	rs3769176 x rs7514041	NA	Total PHF-tau (SNP x SNP interaction)	44040	32450446	Wang H	43950	Neurobiol Aging	www.ncbi.nlm.nih.gov/pubmed/32450446	Genome-wide interaction analysis of pathological hallmarks in Alzheimer's disease.	1,285 individuals	NA	1p31.1	NR x NR	No mapped genes x AK5				NA	NA	rs3769176-? x rs7514041-?	rs3769176 x rs7514041	0	NA	intron_variant x intron_variant	NA	NR	1E-9	9		NA		Affymetrix, Illumina [279409] (imputed)	N
3	rs34517439	0.998367	1	77964269	rs6435922 x rs7514041	NA	Total PHF-tau (SNP x SNP interaction)	44040	32450446	Wang H	43950	Neurobiol Aging	www.ncbi.nlm.nih.gov/pubmed/32450446	Genome-wide interaction analysis of pathological hallmarks in Alzheimer's disease.	1,285 individuals	NA	1p31.1	NR x NR	No mapped genes x AK5				NA	NA	rs6435922-? x rs7514041-?	rs6435922 x rs7514041	0	NA	intron_variant x intron_variant	NA	NR	6E-11	10.2218		NA		Affymetrix, Illumina [279409] (imputed)	N
29	rs35506173	0.999085	19	45993568	rs6702707 x rs4511641	NA	Neurofibrillary tangles (SNP x SNP interaction)	44040	32450446	Wang H	43950	Neurobiol Aging	www.ncbi.nlm.nih.gov/pubmed/32450446	Genome-wide interaction analysis of pathological hallmarks in Alzheimer's disease.	1,316 individuals	NA	19q13.32	NR x NR	No mapped genes x RTN2, PPM1N				NA	NA	rs6702707-? x rs4511641-?	rs6702707 x rs4511641	0	NA	intron_variant x intron_variant	NA	NR	4E-8	7.39794		NA		Affymetrix, Illumina [279409] (imputed)	N
29	rs35506173	0.999085	19	45993568	rs6702707 x rs4511641	NA	Total PHF-tau (SNP x SNP interaction)	44040	32450446	Wang H	43950	Neurobiol Aging	www.ncbi.nlm.nih.gov/pubmed/32450446	Genome-wide interaction analysis of pathological hallmarks in Alzheimer's disease.	1,285 individuals	NA	19q13.32	NR x NR	No mapped genes x RTN2, PPM1N				NA	NA	rs6702707-? x rs4511641-?	rs6702707 x rs4511641	0	NA	intron_variant x intron_variant	NA	NR	8E-10	9.09691		NA		Affymetrix, Illumina [279409] (imputed)	N
31	rs6117342	0.971739	20	6370053	rs10879357 x rs1571218	NA	Colorectal cancer (SNP x SNP interaction)	41369	23300701	Jiao S	41269	PLoS One	www.ncbi.nlm.nih.gov/pubmed/23300701	Genome-wide search for gene-gene interactions in colorectal cancer.	8,380 European ancestry cases, 10,558 European ancestry controls	2,527 European ancestry cases, 2,628 European ancestry controls	20p12.3	intergenic x intergenic	No mapped genes x N/A - CASC20				NA	NA	rs10879357-? x rs1571218-?	rs10879357 x rs1571218	0	NA	intron_variant x intergenic_variant	NA	0.62	3E-6	5.52288		1.25	[1.14-1.39]	Illumina [2011668]	N
4	rs1134867	0.902801	3	47405679	rs146331761	NA	Breast cancer	43069	29059683	Michailidou K	43031	Nature	www.ncbi.nlm.nih.gov/pubmed/29059683	Association analysis identifies 65 new breast cancer risk loci.	76,192 European ancestry cases, 63,082 European ancestry controls	46,785 European ancestry cases, 42,892 European ancestry controls, 14,068 East Asian ancestry cases, 13,104 East Asian ancestry controls	3p21.31	NR	KLHL18 - PTPN23	ENSG00000114648	ENSG00000076201		17373	16822	rs146331761-A	rs146331761	0	146331761	regulatory_region_variant	1	0.0367	5E-7	6.30103	(EA)	0.0875	[0.053-0.122] unit decrease	Illumina [~ 11800000] (imputed)	N
4	rs1134867	0.902801	3	47421299	rs75511849	NA	Non-albumin protein levels	44376	33462484	Sinnott-Armstrong N	44214	Nat Genet	www.ncbi.nlm.nih.gov/pubmed/33462484	Genetics of 35 blood and urine biomarkers in the UK Biobank.	313,032 European ancestry individuals, 5,573 African ancestry individuals, 6,687 South Asian ancestry individuals	NA	3p21.31	NR	KLHL18 - PTPN23	ENSG00000114648	ENSG00000076201		32993	1202	rs75511849-C	rs75511849	0	75511849	non_coding_transcript_exon_variant	1	NR	3E-12	11.5229		0.0236	[0.017-0.03] unit increase	Affymetrix [9000000] (imputed)	N
4	rs1134867	0.902801	3	47421299	rs75511849	NA	Gamma glutamyl transferase levels	44376	33462484	Sinnott-Armstrong N	44214	Nat Genet	www.ncbi.nlm.nih.gov/pubmed/33462484	Genetics of 35 blood and urine biomarkers in the UK Biobank.	342,339 European ancestry individuals, 6,015 African ancestry individuals, 7,336 South Asian ancestry individuals	NA	3p21.31	NR	KLHL18 - PTPN23	ENSG00000114648	ENSG00000076201		32993	1202	rs75511849-C	rs75511849	0	75511849	non_coding_transcript_exon_variant	1	NR	3E-11	10.5229		0.0214	[0.015-0.028] unit decrease	Affymetrix [9000000] (imputed)	N
4	rs1134867	0.902801	3	47660832	rs883662	NA	Diastolic blood pressure	44797	35762941	Plotnikov D	44713	Invest Ophthalmol Vis Sci	www.ncbi.nlm.nih.gov/pubmed/35762941	High Blood Pressure and Intraocular Pressure: A Mendelian Randomization Study.	526,001 European ancestry individuals	NA	3p21.31		SMARCC1			ENSG00000173473	NA	NA	rs883662-C	rs883662	0	883662	intron_variant	0	NR	1E-20	20		0.2074	[0.16-0.25] unit increase	NR [NR] (imputed)	N
4	rs1134867	0.902801	3	47817007	rs72906474	NA	Body mass index	43938	31669095	Zhu Z	43762	J Allergy Clin Immunol	www.ncbi.nlm.nih.gov/pubmed/31669095	Shared Genetic and Experimental Links between Obesity-Related Traits and Asthma Subtypes in UK Biobank.	457,822 European ancestry individuals	NA	3p21.31	NR	SMARCC1			ENSG00000173473	NA	NA	rs72906474-?	rs72906474	0	72906474	intron_variant	0	NR	2E-18	17.699		NA		Affymetrix [~ 8270000] (imputed)	N
4	rs1134867	0.902801	3	48170802	rs2034963	NA	Body size at age 10	44222	32376654	Richardson TG	43957	BMJ	www.ncbi.nlm.nih.gov/pubmed/32376654	Use of genetic variation to separate the effects of early and later life adiposity on disease risk: mendelian randomisation study.	453,169 European ancestry individuals	NA	3p21.31	CDC25A	RN7SL664P - CDC25A	ENSG00000265078	ENSG00000164045		34207	27834	rs2034963-G	rs2034963	0	2034963	intergenic_variant	1	0.35132	7E-14	13.1549		0.0110872	[0.0082-0.014] unit increase	Affymetrix [12370749]	N
4	rs1134867	0.902801	3	48625266	rs1264194	NA	Age at first sexual intercourse	43542	27089180	Day FR	42478	Nat Genet	www.ncbi.nlm.nih.gov/pubmed/27089180	Physical and neurobehavioral determinants of reproductive onset and success.	59,357 British ancestry males, 66,310 British ancestry females	NA	3p21.31	COL7A1	COL7A1			ENSG00000114270	NA	NA	rs1264194-C	rs1264194	0	1264194	synonymous_variant	0	0.711754	5E-9	8.30103		0.0254099	[0.017-0.034] unit increase	Affymetrix [641018] (imputed)	N
4	rs1134867	0.902801	3	48649457	rs1264191	NA	Self-reported math ability (MTAG)	43416	30038396	Lee JJ	43304	Nat Genet	www.ncbi.nlm.nih.gov/pubmed/30038396	Gene discovery and polygenic prediction from a genome-wide association study of educational attainment in 1.1 million individuals.	670,471 European ancestry individuals	NA	3p21.31	Intergenic	UQCRC1 - TMEM89	ENSG00000010256	ENSG00000183396		1048	8735	rs1264191-T	rs1264191	0	1264191	intergenic_variant	1	0.185	7E-9	8.1549	(MTAG)	0.0133	[0.0088-0.0178] unit decrease	Affymetrix, Illumina [7100000] (imputed)	N
4	rs1134867	0.902801	3	48649457	rs1264191	NA	Waist-to-hip ratio adjusted for BMI	44432	34021172	Christakoudi S	44337	Sci Rep	www.ncbi.nlm.nih.gov/pubmed/34021172	GWAS of allometric body-shape indices in UK Biobank identifies loci suggesting associations with morphogenesis, organogenesis, adrenal cell renewal and cancer.	219,872 British ancestry women	NA	3p21.31	UQCRC1	UQCRC1 - TMEM89	ENSG00000010256	ENSG00000183396		1048	8735	rs1264191-T	rs1264191	0	1264191	intergenic_variant	1	NR	5E-10	9.30103		0.0232281	[0.016-0.031] unit decrease	Affymetrix [319769] (imputed)	N
4	rs1134867	0.902801	3	48649457	rs1264191	NA	Waist-hip index	44432	34021172	Christakoudi S	44337	Sci Rep	www.ncbi.nlm.nih.gov/pubmed/34021172	GWAS of allometric body-shape indices in UK Biobank identifies loci suggesting associations with morphogenesis, organogenesis, adrenal cell renewal and cancer.	219,872 British ancestry women	NA	3p21.31	UQCRC1	UQCRC1 - TMEM89	ENSG00000010256	ENSG00000183396		1048	8735	rs1264191-T	rs1264191	0	1264191	intergenic_variant	1	NR	1E-10	10		0.0241418	[0.017-0.031] unit decrease	Affymetrix [319769] (imputed)	N
4	rs1134867	0.902801	3	48734471	rs6763557	NA	Total bilirubin levels	44544	34594039	Sakaue S	44469	Nat Genet	www.ncbi.nlm.nih.gov/pubmed/34594039	A cross-population atlas of genetic associations for 220 human phenotypes.	342,829 European ancestry individuals, 124,341 East Asian ancestry individuals	NA	3p21.31		IP6K2			ENSG00000068745	NA	NA	rs6763557-T	rs6763557	0	6763557	intron_variant	0	NR	7E-9	8.1549		0.0159	[0.011-0.021] unit decrease	Affymetrix, Illumina [20535842] (imputed)	N
4	rs1134867	0.902801	3	48767877	rs6808104	NA	Eosinophil counts	44092	32888494	Vuckovic D	44075	Cell	www.ncbi.nlm.nih.gov/pubmed/32888494	The Polygenic and Monogenic Basis of Blood Traits and Diseases.	408,112 British individuals	NA	3p21.31	IP6K2	IP6K2			ENSG00000068745	NA	NA	rs6808104-G	rs6808104	0	6808104	intron_variant	0	0.498281	1E-13	13		0.0169036	[0.012-0.021] unit increase	Affymetrix [93095623] (imputed)	N
4	rs1134867	0.902801	3	48767877	rs6808104	NA	HDL cholesterol	43430	30275531	Klarin D	43374	Nat Genet	www.ncbi.nlm.nih.gov/pubmed/30275531	Genetics of blood lipids among ~300,000 multi-ethnic participants of the Million Veteran Program.	215,551 European ancestry individuals, 57,332 African American individuals, 24,743 Hispanic individuals	Up to 319,677 individuals	3p21.31	IP6K2	IP6K2			ENSG00000068745	NA	NA	rs6808104-A	rs6808104	0	6808104	intron_variant	0	0.534	7E-9	8.1549		0.0158	[0.011-0.021] mg dl-1 increase	Affymetrix [up to 31400000] (imputed)	N
4	rs1134867	0.902801	3	48767877	rs6808104	NA	Waist circumference adjusted for body mass index	44432	34021172	Christakoudi S	44337	Sci Rep	www.ncbi.nlm.nih.gov/pubmed/34021172	GWAS of allometric body-shape indices in UK Biobank identifies loci suggesting associations with morphogenesis, organogenesis, adrenal cell renewal and cancer.	186,825 British ancestry men	NA	3p21.31	IP6K2	IP6K2			ENSG00000068745	NA	NA	rs6808104-G	rs6808104	0	6808104	intron_variant	0	NR	8E-9	8.09691		0.0178678	[0.012-0.024] unit increase	Affymetrix [321114] (imputed)	N
4	rs1134867	0.902801	3	48768680	rs6799186	NA	Brain morphology (MOSTest)	44127	32665545	van der Meer D	44026	Nat Commun	www.ncbi.nlm.nih.gov/pubmed/32665545	Understanding the genetic determinants of the brain with MOSTest.	26,502 European ancestry individuals	NA	3p21.31	CDC25A, ZNF589, NME6, SPINK8, FBXW12, PLXNB1, CCDC51, TMA7, ATRIP, TREX1, SHISA5, PFKFB4, UCN2, COL7A1, UQCRC1, TMEM89, SLC26A6, CELSR3, NCKIPSD, IP6K2, PRKAR2A, SLC25A20, ARIH2OS, ARIH2, P4HTM, WDR6, DALRD3, NDUFAF3, IMPDH2, QRICH1, QARS, USP19, LAMB2, CCDC71, KLHDC8B, C3orf84, CCDC36, RP11-3B7.1, C3orf62, USP4, GPX1, RHOA, TCTA, AMT, NICN1, DAG1, BSN, APEH, MST1, RNF123, AMIGO3, GMPPB, IP6K1, CDHR4, FAM212A, UBA7, TRAIP, CAMKV, MST1R, CTD-2330K9.3, MON1A, RBM6, RBM5, SEMA3F, GNAT1, GNAI2, LSMEM2, IFRD2, HYAL2, TUSC2, RASSF1, ZMYND10, NPRL2, CYB561D2, XXcos-LUCA11.5, TMEM115, CACNA2D2, CISH, MAPKAPK3, DOCK3	IP6K2			ENSG00000068745	NA	NA	rs6799186-?	rs6799186	0	6799186	intron_variant	0		2E-13	12.699		NA		NR [7428630] (imputed)	N
4	rs1134867	0.902801	3	48768680	rs6799186	NA	Brain morphology (MOSTest)	44888	35164939	van der Meer D	44603	Biol Psychiatry	www.ncbi.nlm.nih.gov/pubmed/35164939	Boosting Schizophrenia Genetics by Utilizing Genetic Overlap With Brain Morphology.	33,735 white British ancestry individuals	NA	3p21.31		IP6K2			ENSG00000068745	NA	NA	rs6799186-?	rs6799186	0	6799186	intron_variant	0	NR	2E-20	19.699		NA		NR [9061072] (imputed)	N
4	rs1134867	0.902801	3	48768680	rs74617496	NA	Asthma (childhood onset)	44539	33713768	Akenroye AT	44265	J Allergy Clin Immunol	www.ncbi.nlm.nih.gov/pubmed/33713768	Genome-wide Association study of Asthma, Total IgE, and Lung function in a Cohort of Peruvian Children.	436 Peruvian cases, 291 Peruvian controls	NA	3p21.31		IP6K2			ENSG00000068745	NA	NA	rs74617496-?	rs74617496	1	6799186	intron_variant	0	NR	1E-5	5		0.499074	unit increase	Illumina [NR] (imputed)	N
4	rs1134867	0.902801	3	49045355	rs13316620	NA	Eosinophil counts	44095	32888493	Chen MH	44075	Cell	www.ncbi.nlm.nih.gov/pubmed/32888493	Trans-ethnic and Ancestry-Specific Blood-Cell Genetics in 746,667 Individuals from 5 Global Populations.	474,237 European ancestry individuals	NA	3p21.31	NR	WDR6			ENSG00000178252	NA	NA	rs13316620-C	rs13316620	0	13316620	intron_variant	0	0.658556	1E-33	33		0.026654	[0.022-0.031] SD unit increase	Affymetrix, Illumina [50000174] (imputed)	N
4	rs1134867	0.902801	3	49045355	rs13316620	NA	Eosinophil counts	44095	32888493	Chen MH	44075	Cell	www.ncbi.nlm.nih.gov/pubmed/32888493	Trans-ethnic and Ancestry-Specific Blood-Cell Genetics in 746,667 Individuals from 5 Global Populations.	583,850 African American or Afro-Caribbean, African ancestry, European ancestry, East Asian ancestry, Hispanic or Latin American and South Asian ancestry individuals	NA	3p21.31	NR	WDR6			ENSG00000178252	NA	NA	rs13316620-C	rs13316620	0	13316620	intron_variant	0	0.704785	2E-31	30.699		NA		Affymetrix, Illumina [19872809] (imputed)	N
20	rs11610045	0.988213	12	133048600	rs75588192	NA	Total cholesterol levels	44882	34887591	Graham SE	44539	Nature	www.ncbi.nlm.nih.gov/pubmed/34887591	The power of genetic diversity in genome-wide association studies of lipids.	1,320,016 European ancestry individuals	NA	12q24.33		GALNT9 - FBRSL1	ENSG00000182870	ENSG00000112787		142425	17537	rs75588192-A	rs75588192	0	75588192	intergenic_variant	1	0.139807	6E-14	13.2218		0.0183864	[0.014-0.022] unit increase	NR [52000000] (imputed)	N
20	rs11610045	0.988213	12	133048600	rs75588192	NA	Cardiovascular disease	43504	30595370	Kichaev G	43461	Am J Hum Genet	www.ncbi.nlm.nih.gov/pubmed/30595370	Leveraging Polygenic Functional Enrichment to Improve GWAS Power.	approximately 459,000 European ancestry individuals	NA	12q24.33		GALNT9 - FBRSL1	ENSG00000182870	ENSG00000112787		142425	17537	rs75588192-?	rs75588192	0	75588192	intergenic_variant	1	NR	4E-8	7.39794		NA		NR [~ 8900000] (imputed)	N
20	rs11610045	0.988213	12	133048600	rs75588192	NA	Low density lipoprotein cholesterol levels	44882	34887591	Graham SE	44539	Nature	www.ncbi.nlm.nih.gov/pubmed/34887591	The power of genetic diversity in genome-wide association studies of lipids.	1,320,016 European ancestry individuals	NA	12q24.33		GALNT9 - FBRSL1	ENSG00000182870	ENSG00000112787		142425	17537	rs75588192-A	rs75588192	0	75588192	intergenic_variant	1	0.139635	2E-11	10.699		0.0164726	[0.012-0.021] unit increase	NR [52000000] (imputed)	N
20	rs11610045	0.988213	12	133060983	rs4883580	NA	Mean corpuscular hemoglobin	44092	32888494	Vuckovic D	44075	Cell	www.ncbi.nlm.nih.gov/pubmed/32888494	The Polygenic and Monogenic Basis of Blood Traits and Diseases.	408,112 British individuals	NA	12q24.33		NA - FBRSL1		ENSG00000112787		NA	5154	rs4883580-T	rs4883580	0	4883580	regulatory_region_variant	1	0.9042406	8E-12	11.0969		0.0265249	[0.019-0.034] unit increase	Affymetrix [93095623] (imputed)	N
20	rs11610045	0.988213	12	133140329	rs78644250	NA	Non-HDL cholesterol levels	44882	34887591	Graham SE	44539	Nature	www.ncbi.nlm.nih.gov/pubmed/34887591	The power of genetic diversity in genome-wide association studies of lipids.	1,320,016 European ancestry individuals	NA	12q24.33		FBRSL1			ENSG00000112787	NA	NA	rs78644250-G	rs78644250	0	78644250	intron_variant	0	0.179694	2E-11	10.699		0.0207677	[0.016-0.026] unit increase	NR [52000000] (imputed)	N
20	rs11610045	0.988213	12	133140329	rs78644250	NA	Non-HDL cholesterol levels	44882	34887591	Graham SE	44539	Nature	www.ncbi.nlm.nih.gov/pubmed/34887591	The power of genetic diversity in genome-wide association studies of lipids.	40,963 South Asian ancestry individuals, 48,057 Hispanic individuals, 99,432 Admixed African or African ancestry individuals, 146,492 East Asian ancestry individuals, 1,320,016 European ancestry individuals	NA	12q24.33		FBRSL1			ENSG00000112787	NA	NA	rs78644250-?	rs78644250	0	78644250	intron_variant	0	NR	7E-14	13.1549		NA		NR [52000000] (imputed)	N
20	rs11610045	0.988213	12	133140361	rs111599055	NA	Prostate cancer	43326	29892016	Schumacher FR	43262	Nat Genet	www.ncbi.nlm.nih.gov/pubmed/29892016	Association analyses of more than 140,000 men identify 63 new prostate cancer susceptibility loci.	79,148 European ancestry cases, 61,106 European ancestry controls	NA	12q24.33	NR	FBRSL1			ENSG00000112787	NA	NA	rs111599055-C	rs111599055	0	111599055	intron_variant	0	0.69	8E-8	7.09691		1.05	[1.03-1.07]	Illumina [20370935] (imputed)	N
20	rs11610045	0.988213	12	133140361	rs111599055	NA	Prostate cancer (early onset)	43326	29892016	Schumacher FR	43262	Nat Genet	www.ncbi.nlm.nih.gov/pubmed/29892016	Association analyses of more than 140,000 men identify 63 new prostate cancer susceptibility loci.	6,988 European ancestry cases, 44,256 European ancestry controls	NA	12q24.33	Intergenic	FBRSL1			ENSG00000112787	NA	NA	rs111599055-C	rs111599055	0	111599055	intron_variant	0	0.69	1E-8	8		1.13	[1.08-1.18]	Illumina [20370935] (imputed)	N
20	rs11610045	0.988213	12	133441378	rs4303268	NA	Systolic blood pressure x quantitative lifestyle risk score interaction (1df test)	44033	32227373	Osazuwa-Peters OL	43919	Genet Epidemiol	www.ncbi.nlm.nih.gov/pubmed/32227373	Identifying blood pressure loci whose effects are modulated by multiple lifestyle exposures.	6,254 European ancestry individuals	NA	12q24.33	CHFR	CHFR			ENSG00000072609	NA	NA	rs4303268-G	rs4303268	0	4303268	intron_variant	0	0.892	8E-7	6.09691		1.43	[0.86-2] unit increase	NR [2411114] (imputed)	N
20	rs11610045	0.988213	12	133441378	rs4303268	NA	Systolic blood pressure x quantitative lifestyle risk score interaction (2df test)	44033	32227373	Osazuwa-Peters OL	43919	Genet Epidemiol	www.ncbi.nlm.nih.gov/pubmed/32227373	Identifying blood pressure loci whose effects are modulated by multiple lifestyle exposures.	6,254 European ancestry individuals	NA	12q24.33	CHFR	CHFR			ENSG00000072609	NA	NA	rs4303268-G	rs4303268	0	4303268	intron_variant	0	0.892	4E-6	5.39794		NA		NR [2411114] (imputed)	N
10	rs116599929	0.93879	5	131430118	rs657075	NA	Rheumatoid arthritis	41856	24390342	Okada Y	41633	Nature	www.ncbi.nlm.nih.gov/pubmed/24390342	Genetics of rheumatoid arthritis contributes to biology and drug discovery.	up to 14,361 European ancestry cases, up to 42,923 European ancestry controls, up to 4,873 East Asian ancestry cases, up to 17,642 East Asian ancestry controls	up to 3,775 European ancestry cases, up to 5,801 European ancestry controls, up to 6,871 East Asian ancestry cases, up to 6,392 East Asian ancestry controls	5q31.1	CSF2, IL3	CSF2 - P4HA2-AS1	ENSG00000164400	ENSG00000237714		18255	90451	rs657075-A	rs657075	0	657075	regulatory_region_variant	1	0.17	8E-7	6.09691		1.09	[1.05-1.13]	Affymetrix, Illumina [up to 9739303] (imputed)	N
10	rs116599929	0.93879	5	131430118	rs657075	NA	Rheumatoid arthritis	41856	24390342	Okada Y	41633	Nature	www.ncbi.nlm.nih.gov/pubmed/24390342	Genetics of rheumatoid arthritis contributes to biology and drug discovery.	up to 14,361 European ancestry cases, up to 42,923 European ancestry controls, up to 4,873 East Asian ancestry cases, up to 17,642 East Asian ancestry controls	up to 3,775 European ancestry cases, up to 5,801 European ancestry controls, up to 6,871 East Asian ancestry cases, up to 6,392 East Asian ancestry controls	5q31.1	CSF2, IL3	CSF2 - P4HA2-AS1	ENSG00000164400	ENSG00000237714		18255	90451	rs657075-A	rs657075	0	657075	regulatory_region_variant	1	0.35	6E-6	5.22185	(East Asian)	1.12	[1.07-1.18]	Affymetrix, Illumina [up to 9739303] (imputed)	N
10	rs116599929	0.93879	5	131430118	rs657075	NA	Rheumatoid arthritis	43490	30423114	Laufer VA	43417	Hum Mol Genet	www.ncbi.nlm.nih.gov/pubmed/30423114	Genetic Influences on Susceptibility to Rheumatoid Arthritis in African-Americans.	916 African American cases, 1,392 African American controls,	4,873 East Asian ancestry cases, 17,641 East Asian ancestry controls, 19,234 European ancestry cases, 61,654 European ancestry controls	5q31.1	IL3, CSF2	CSF2 - P4HA2-AS1	ENSG00000164400	ENSG00000237714		18255	90451	rs657075-A	rs657075	0	657075	regulatory_region_variant	1	0.35	8E-6	5.09691	(East Asian)	0.11573	[0.065-0.167] unit increase	Illumina [8380626] (imputed)	N
10	rs116599929	0.93879	5	131430118	rs657075	NA	Rheumatoid arthritis	43490	30423114	Laufer VA	43417	Hum Mol Genet	www.ncbi.nlm.nih.gov/pubmed/30423114	Genetic Influences on Susceptibility to Rheumatoid Arthritis in African-Americans.	916 African American cases, 1,392 African American controls,	4,873 East Asian ancestry cases, 17,641 East Asian ancestry controls, 19,234 European ancestry cases, 61,654 European ancestry controls	5q31.1	IL3, CSF2	CSF2 - P4HA2-AS1	ENSG00000164400	ENSG00000237714		18255	90451	rs657075-A	rs657075	0	657075	regulatory_region_variant	1	NR	1E-6	6		0.0897008	[0.039-0.14] unit increase	Illumina [8380626] (imputed)	N
10	rs116599929	0.93879	5	131430118	rs657075	NA	Rheumatoid arthritis	41026	22446963	Okada Y	40993	Nat Genet	www.ncbi.nlm.nih.gov/pubmed/22446963	Meta-analysis identifies nine new loci associated with rheumatoid arthritis in the Japanese population.	4,074 Japanese ancestry cases, 16,891 Japanese ancestry controls	5,277 Japanese ancestry cases, 21,684 Japanese ancestry controls	5q31.1	CSF2	CSF2 - P4HA2-AS1	ENSG00000164400	ENSG00000237714		18255	90451	rs657075-A	rs657075	0	657075	regulatory_region_variant	1	0.36	3E-10	9.52288		1.12	[1.08-1.15]	Affymetrix, Illumina [1948139]	N
10	rs116599929	0.93879	5	131430118	rs657075	NA	Eosinophil counts	44543	34469753	Kachuri L	44434	Am J Hum Genet	www.ncbi.nlm.nih.gov/pubmed/34469753	Genetic determinants of blood-cell traits influence susceptibility to childhood acute lymphoblastic leukemia.	234,763 European ancestry individuals	100,553 European ancestry individuals	5q31.1		CSF2 - P4HA2-AS1	ENSG00000164400	ENSG00000237714		18255	90451	rs657075-G	rs657075	0	657075	regulatory_region_variant	1	0.906	6E-16	15.2218		NA		Affymetrix [10369434] (imputed)	N
10	rs116599929	0.93879	5	131950225	rs75765453	NA	Eosinophil counts	43504	30595370	Kichaev G	43461	Am J Hum Genet	www.ncbi.nlm.nih.gov/pubmed/30595370	Leveraging Polygenic Functional Enrichment to Improve GWAS Power.	approximately 440,000 European ancestry individuals	NA	5q31.1		RAD50			ENSG00000113522	NA	NA	rs75765453-?	rs75765453	0	75765453	intron_variant	0	NR	5E-66	65.301		NA		NR [~ 8900000] (imputed)	N
10	rs116599929	0.93879	5	131984835	rs60153262	NA	Asthma (adult onset)	43938	31669095	Zhu Z	43762	J Allergy Clin Immunol	www.ncbi.nlm.nih.gov/pubmed/31669095	Shared Genetic and Experimental Links between Obesity-Related Traits and Asthma Subtypes in UK Biobank.	33,418 European ancestry cases, 393,186 European ancestry controls	NA	5q31.1	NR	TH2LCRR			ENSG00000223442	NA	NA	rs60153262-?	rs60153262	0	60153262	intron_variant	0	NR	7E-12	11.1549		NA		Affymetrix [~ 8270000] (imputed)	N
10	rs116599929	0.93879	5	131984835	rs60153262	NA	Eczema	44532	34785669	Grosche S	44516	Nat Commun	www.ncbi.nlm.nih.gov/pubmed/34785669	Rare variant analysis in eczema identifies exonic variants in DUSP1, NOTCH4 and SLC9A4.	20,016 European ancestry cases, 380,433 European ancestry controls	NA	5q31.1		TH2LCRR			ENSG00000223442	NA	NA	rs60153262-T	rs60153262	0	60153262	intron_variant	0	0.0412	8E-9	8.09691		1.17		Affymetrix, Illumina [9397031] (imputed)	N
10	rs116599929	0.93879	5	132004756	rs762534	NA	Asthma (childhood onset)	43938	31669095	Zhu Z	43762	J Allergy Clin Immunol	www.ncbi.nlm.nih.gov/pubmed/31669095	Shared Genetic and Experimental Links between Obesity-Related Traits and Asthma Subtypes in UK Biobank.	13,435 European ancestry cases, 393,186 European ancestry controls	NA	5q31.1	NR	TH2LCRR - IL4	ENSG00000223442	ENSG00000113520		4792	4922	rs762534-?	rs762534	0	762534	intergenic_variant	1	NR	2E-8	7.69897		NA		Affymetrix [~ 8270000] (imputed)	N
8	rs11727500	0.991405	4	106593574	rs17036090	NA	Adolescent idiopathic scoliosis	43363	30019117	Liu J	43298	Hum Genet	www.ncbi.nlm.nih.gov/pubmed/30019117	The coexistence of copy number variations (CNVs) and single nucleotide polymorphisms (SNPs) at a locus can result in distorted calculations of the significance in associating SNPs to disease.	196 cases, 303 controls	NA	4q24	NR	ARHGEF38			ENSG00000236699	NA	NA	rs17036090-?	rs17036090	0	17036090	intron_variant	0	NR	9E-7	6.04576		NA		Affymetrix [NR]	N
8	rs11727500	0.991405	4	106646349	rs72671852	NA	Post bronchodilator FEV1	42657	26634245	Lutz SM	42341	BMC Genet	www.ncbi.nlm.nih.gov/pubmed/26634245	A genome-wide association study identifies risk loci for spirometric measures among smokers of European and African ancestry.	10,094 European ancestry current and former smoker individuals, 3,260 African American current and former smoker individuals, 178 current and former smoker individuals	NA	4q24	GSTCD	GSTCD, INTS12			ENSG00000138780, ENSG00000138785	NA	NA	rs72671852-A	rs72671852	0	72671852	intron_variant	0	0.939	5E-6	5.30103		0.085	NR unit decrease	Illumina [NR] (imputed)	N
8	rs11727500	0.991405	4	106801715	rs115962916	NA	Post bronchodilator FEV1	42657	26634245	Lutz SM	42341	BMC Genet	www.ncbi.nlm.nih.gov/pubmed/26634245	A genome-wide association study identifies risk loci for spirometric measures among smokers of European and African ancestry.	10,094 European ancestry current and former smoker individuals, 3,260 African American current and former smoker individuals, 178 current and former smoker individuals	NA	4q24	Intergenic	INTS12			ENSG00000138785	NA	NA	rs115962916-T	rs115962916	1	112398395	intron_variant	0	0.064	4E-6	5.39794		0.092	NR unit increase	Illumina [NR] (imputed)	N
22	rs117293456	0.913087	14	98603851	rs1461587	NA	Lymphocyte count	44544	34594039	Sakaue S	44469	Nat Genet	www.ncbi.nlm.nih.gov/pubmed/34594039	A cross-population atlas of genetic associations for 220 human phenotypes.	349,856 European ancestry individuals, 95,717 East Asian ancestry individuals	NA	14q32.2		LINC02295			ENSG00000258511	NA	NA	rs1461587-G	rs1461587	0	1461587	intron_variant	0	NR	4E-11	10.3979		0.018	[0.013-0.023] unit increase	Affymetrix, Illumina [20531022] (imputed)	N
22	rs117293456	0.913087	14	98631171	rs8009025	NA	Systolic blood pressure	43531	30578418	Giri A	43455	Nat Genet	www.ncbi.nlm.nih.gov/pubmed/30578418	Trans-ethnic association study of blood pressure determinants in over 750,000 individuals.	365,998 European ancestry individuals, 63,490 African ancestry individuals, 22,802 Hispanic individuals, 4,792 Asian ancestry individuals, 2,695 Native American ancestry individuals	299,024 European ancestry individuals, 17,277 individuals	14q32.2	intergenic	LINC02295 - NA	ENSG00000258511			25592	NA	rs8009025-C	rs8009025	0	8009025	intron_variant	1	0.7962	4E-12	11.3979		0.2831	[0.2-0.36] mmHg decrease	Affymetrix [NR] (imputed)	N
22	rs117293456	0.913087	14	98631171	rs8009025	NA	Medication use (calcium channel blockers)	43637	31015401	Wu Y	43578	Nat Commun	www.ncbi.nlm.nih.gov/pubmed/31015401	Genome-wide association study of medication-use and associated disease in the UK Biobank.	31,904 European ancestry cases, 172,474 European ancestry controls	NA	14q32.2	RP11-61O1.1	LINC02295 - NA	ENSG00000258511			25592	NA	rs8009025-C	rs8009025	0	8009025	intron_variant	1	0.206232	1E-8	8		0.0570954	[0.038-0.077] unit increase	Affymetrix [7288503] (imputed)	N
22	rs117293456	0.913087	14	98632615	rs75791745	NA	Biological sex	44322	33888908	Pirastu N	44308	Nat Genet	www.ncbi.nlm.nih.gov/pubmed/33888908	Genetic analyses identify widespread sex-differential participation bias.	1,301,549 European ancestry cases, 1,160,583 European ancestry controls	NA	14q32.2	NA	LINC02295 - NA	ENSG00000258511			27036	NA	rs75791745-T	rs75791745	0	75791745	intron_variant	1		1E-8	8		0.0128182	[0.0084-0.0172] unit decrease	Illumina [13288253] (imputed)	N
22	rs117293456	0.913087	14	98637995	rs1461583	NA	Self-reported math ability (MTAG)	43416	30038396	Lee JJ	43304	Nat Genet	www.ncbi.nlm.nih.gov/pubmed/30038396	Gene discovery and polygenic prediction from a genome-wide association study of educational attainment in 1.1 million individuals.	670,471 European ancestry individuals	NA	14q32.2	Intergenic	LINC02295 - NA	ENSG00000258511			32416	NA	rs1461583-A	rs1461583	0	1461583	intron_variant	1	0.7996	4E-8	7.39794	(MTAG)	0.0123	[0.008-0.0166] unit increase	Affymetrix, Illumina [7100000] (imputed)	N
22	rs117293456	0.913087	14	98637996	rs1461584	NA	Lymphocyte percentage of white cells	44092	32888494	Vuckovic D	44075	Cell	www.ncbi.nlm.nih.gov/pubmed/32888494	The Polygenic and Monogenic Basis of Blood Traits and Diseases.	408,112 British individuals	NA	14q32.2	RP11-61O1.1	LINC02295 - NA	ENSG00000258511			32417	NA	rs1461584-G	rs1461584	0	1461584	intron_variant	1	0.204741	6E-9	8.22185		0.0160147	[0.011-0.021] unit increase	Affymetrix [93095623] (imputed)	N
22	rs117293456	0.913087	14	98642899	rs7159716	NA	Insomnia	44778	35835914	Watanabe K	44756	Nat Genet	www.ncbi.nlm.nih.gov/pubmed/35835914	Genome-wide meta-analysis of insomnia prioritizes genes associated with metabolic and psychiatric pathways.	390,751 European ancestry female cases, 1,018,386 European ancestry female controls	NA	14q32.2		LINC02295 - RN7SL714P	ENSG00000258511	ENSG00000241757		13411	174805	rs7159716-T	rs7159716	0	7159716	intron_variant	1	NR	3E-9	8.52288		0.009	[0.007-0.011] unit increase	Illumina [10288913] (imputed)	N
22	rs117293456	0.913087	14	98647550	rs17775184	NA	Pulse pressure	43531	30578418	Giri A	43455	Nat Genet	www.ncbi.nlm.nih.gov/pubmed/30578418	Trans-ethnic association study of blood pressure determinants in over 750,000 individuals.	365,998 European ancestry individuals, 63,490 African ancestry individuals, 22,802 Hispanic individuals, 4,792 Asian ancestry individuals, 2,695 Native American ancestry individuals	299,024 European ancestry individuals, 17,277 individuals	14q32.2	intergenic	LINC02295 - NA	ENSG00000258511			41971	NA	rs17775184-T	rs17775184	0	17775184	intron_variant	1	0.2024	5E-11	10.301		0.2067	[0.14-0.27] mmHg increase	Affymetrix [NR] (imputed)	N
22	rs117293456	0.913087	14	98649129	rs79470265	NA	General cognitive ability	43360	29844566	Davies G	43249	Nat Commun	www.ncbi.nlm.nih.gov/pubmed/29844566	Study of 300,486 individuals identifies 148 independent genetic loci influencing general cognitive function.	up to 300,486 European ancestry individuals	NA	14q32.2	ENSG00000259097	LINC02295 - NA	ENSG00000258511			43550	NA	rs79470265-A	rs79470265	0	79470265	intron_variant	1	NR	6E-9	8.22185		5.807	z-score increase	Affymetrix, Illumina [at least 2500000] (imputed)	N
13	rs12112428	0.912942	7	99052428	rs3779354	NA	Lymphocyte percentage of white cells	44092	32888494	Vuckovic D	44075	Cell	www.ncbi.nlm.nih.gov/pubmed/32888494	The Polygenic and Monogenic Basis of Blood Traits and Diseases.	408,112 British individuals	NA	7q22.1	ATP5J2, ATP5J2-PTCD1, CPSF4, PTCD1	CPSF4, PTCD1, ATP5MF-PTCD1, ATP5MF			ENSG00000160917, ENSG00000106246, ENSG00000248919, ENSG00000241468	NA	NA	rs3779354-C	rs3779354	0	3779354	intron_variant	0	0.063091	4E-16	15.3979		0.0369945	[0.028-0.046] unit increase	Affymetrix [93095623] (imputed)	N
13	rs12112428	0.912942	7	99052428	rs3779354	NA	Neutrophil percentage of white cells	44092	32888494	Vuckovic D	44075	Cell	www.ncbi.nlm.nih.gov/pubmed/32888494	The Polygenic and Monogenic Basis of Blood Traits and Diseases.	408,112 British individuals	NA	7q22.1	ATP5J2, ATP5J2-PTCD1, CPSF4, PTCD1	CPSF4, PTCD1, ATP5MF-PTCD1, ATP5MF			ENSG00000160917, ENSG00000106246, ENSG00000248919, ENSG00000241468	NA	NA	rs3779354-C	rs3779354	0	3779354	intron_variant	0	0.0631040000000001	2E-15	14.699		0.0360108	[0.027-0.045] unit decrease	Affymetrix [93095623] (imputed)	N
13	rs12112428	0.912942	7	99052428	rs3779354	NA	Metabolonic lactone sulfate levels	44848	34563731	Das SK	44462	Mol Metab	www.ncbi.nlm.nih.gov/pubmed/34563731	Metabolomic Architecture of Obesity Implicates Metabolonic Lactone Sulfate in Cardiometabolic Disease.	1,027 Mexican American individuals	554 African American individuals	7q22.1		CPSF4, PTCD1, ATP5MF-PTCD1, ATP5MF			ENSG00000160917, ENSG00000106246, ENSG00000248919, ENSG00000241468	NA	NA	rs3779354-?	rs3779354	0	3779354	intron_variant	0	NR	9E-39	38.0458	(Hispanic/Latin American)	0.86	[0.72-1] unit decrease	Illumina [NR] (imputed)	N
13	rs12112428	0.912942	7	99208899	rs10238028	NA	Sex hormone-binding globulin levels adjusted for BMI	44179	32042192	Ruth KS	43871	Nat Med	www.ncbi.nlm.nih.gov/pubmed/32042192	Using human genetics to understand the disease impacts of testosterone in men and women.	188,908 European ancestry women	NA	7q22.1	NR	TMEM225B - ZSCAN25	ENSG00000244219	ENSG00000197037		231	5670	rs10238028-G	rs10238028	0	10238028	downstream_gene_variant	1	0.06704100000000002	7E-9	8.1549		0.0141832	[0.0093-0.019] unit increase	Affymetrix [16585854] (imputed)	N
13	rs12112428	0.912942	7	99208899	rs10238028	NA	Sex hormone-binding globulin levels	44179	32042192	Ruth KS	43871	Nat Med	www.ncbi.nlm.nih.gov/pubmed/32042192	Using human genetics to understand the disease impacts of testosterone in men and women.	189,473 European ancestry women	NA	7q22.1	NR	TMEM225B - ZSCAN25	ENSG00000244219	ENSG00000197037		231	5670	rs10238028-G	rs10238028	0	10238028	downstream_gene_variant	1	0.06704100000000002	1E-11	11		0.0188106	[0.013-0.024] unit increase	Affymetrix [16585866] (imputed)	N
13	rs12112428	0.912942	7	99208899	rs10238028	NA	Platelet count	44095	32888493	Chen MH	44075	Cell	www.ncbi.nlm.nih.gov/pubmed/32888493	Trans-ethnic and Ancestry-Specific Blood-Cell Genetics in 746,667 Individuals from 5 Global Populations.	145,648 East Asian ancestry individuals	NA	7q22.1	NR	TMEM225B - ZSCAN25	ENSG00000244219	ENSG00000197037		231	5670	rs10238028-A	rs10238028	0	10238028	downstream_gene_variant	1	0.709893	1E-11	11		0.028216	[0.02-0.036] SD units increase	Affymetrix, Illumina [16710488] (imputed)	N
13	rs12112428	0.912942	7	99208899	rs10238028	NA	Sex hormone-binding globulin levels	44725	35192695	Haas CB	44614	Endocrinology	www.ncbi.nlm.nih.gov/pubmed/35192695	Cross-ancestry genome-wide association studies of sex hormone concentrations in pre- and postmenopausal women.	196,901 European ancestry individuals	NA	7q22.1		TMEM225B - ZSCAN25	ENSG00000244219	ENSG00000197037		231	5670	rs10238028-G	rs10238028	0	10238028	downstream_gene_variant	1	0.0866699	5E-9	8.30103		0.0373087	[0.025-0.05] unit increase	NR [NR] (imputed)	N
13	rs12112428	0.912942	7	99208899	rs10238028	NA	Sex hormone-binding globulin levels in postmenopausal women	44725	35192695	Haas CB	44614	Endocrinology	www.ncbi.nlm.nih.gov/pubmed/35192695	Cross-ancestry genome-wide association studies of sex hormone concentrations in pre- and postmenopausal women.	92,911 European ancestry individuals	NA	7q22.1		TMEM225B - ZSCAN25	ENSG00000244219	ENSG00000197037		231	5670	rs10238028-G	rs10238028	0	10238028	downstream_gene_variant	1	0.0866699	2E-6	5.69897		0.0448219	[0.026-0.063] unit increase	NR [NR] (imputed)	N
13	rs12112428	0.912942	7	99208899	rs10238028	NA	Sex hormone-binding globulin levels	44725	35192695	Haas CB	44614	Endocrinology	www.ncbi.nlm.nih.gov/pubmed/35192695	Cross-ancestry genome-wide association studies of sex hormone concentrations in pre- and postmenopausal women.	4,522 African ancestry individuals, 196,901 European ancestry individuals	NA	7q22.1		TMEM225B - ZSCAN25	ENSG00000244219	ENSG00000197037		231	5670	rs10238028-?	rs10238028	0	10238028	downstream_gene_variant	1	NR	5E-9	8.30103		5.84	z score decrease	NR [NR] (imputed)	N
13	rs12112428	0.912942	7	99220083	rs7808022	NA	Metabolonic lactone sulfate levels	44879	35347128	Yin X	44648	Nat Commun	www.ncbi.nlm.nih.gov/pubmed/35347128	Genome-wide association studies of metabolites in Finnish men identify disease-relevant loci.	6,136 Finnish ancestry individuals	NA	7q22.1		ZSCAN25			ENSG00000197037	NA	NA	rs7808022-C	rs7808022	0	7808022	non_coding_transcript_exon_variant	0	NR	2E-174	173.699		1.08	unit decrease	NR [16000000] (imputed)	N
13	rs12112428	0.912942	7	99223959	rs1003009	NA	Metabolonic lactone sulfate levels	44848	34563731	Das SK	44462	Mol Metab	www.ncbi.nlm.nih.gov/pubmed/34563731	Metabolomic Architecture of Obesity Implicates Metabolonic Lactone Sulfate in Cardiometabolic Disease.	554 African American individuals	NA	7q22.1		ZSCAN25			ENSG00000197037	NA	NA	rs1003009-?	rs1003009	0	1003009	intron_variant	0	NR	8E-10	9.09691		0.40517	[0.28-0.53] unit decrease	Illumina [NR] (imputed)	N
13	rs12112428	0.912942	7	99227172	rs1859690	NA	Sex hormone-binding globulin levels	44179	32042192	Ruth KS	43871	Nat Med	www.ncbi.nlm.nih.gov/pubmed/32042192	Using human genetics to understand the disease impacts of testosterone in men and women.	180,726 European ancestry men	NA	7q22.1	NR	ZSCAN25			ENSG00000197037	NA	NA	rs1859690-G	rs1859690	0	1859690	synonymous_variant	0	0.06692100000000001	7E-11	10.1549		0.0154137	[0.011-0.02] unit increase	Affymetrix [16582614] (imputed)	N
13	rs12112428	0.912942	7	99227172	rs1859690	NA	Sex hormone-binding globulin levels adjusted for BMI	44179	32042192	Ruth KS	43871	Nat Med	www.ncbi.nlm.nih.gov/pubmed/32042192	Using human genetics to understand the disease impacts of testosterone in men and women.	368,929 European ancestry individuals	NA	7q22.1	NR	ZSCAN25			ENSG00000197037	NA	NA	rs1859690-G	rs1859690	0	1859690	synonymous_variant	0	0.06694900000000004	7E-16	15.1549		0.0130426	[0.0098-0.0163] unit increase	Affymetrix [16582909] (imputed)	N
13	rs12112428	0.912942	7	99227172	rs1859690	NA	Sex hormone-binding globulin levels	44179	32042192	Ruth KS	43871	Nat Med	www.ncbi.nlm.nih.gov/pubmed/32042192	Using human genetics to understand the disease impacts of testosterone in men and women.	370,125 European ancestry individuals	NA	7q22.1	NR	ZSCAN25			ENSG00000197037	NA	NA	rs1859690-G	rs1859690	0	1859690	synonymous_variant	0	0.06694900000000004	1E-18	18		0.0160235	[0.012-0.02] unit increase	Affymetrix [16582965] (imputed)	N
13	rs12112428	0.912942	7	99227172	rs1859690	NA	Sex hormone-binding globulin levels adjusted for BMI	44179	32042192	Ruth KS	43871	Nat Med	www.ncbi.nlm.nih.gov/pubmed/32042192	Using human genetics to understand the disease impacts of testosterone in men and women.	180,094 European ancestry men	NA	7q22.1	NR	ZSCAN25			ENSG00000197037	NA	NA	rs1859690-G	rs1859690	0	1859690	synonymous_variant	0	0.06692100000000001	1E-9	9		0.0133978	[0.0089-0.0179] unit increase	Affymetrix [16582621] (imputed)	N
13	rs12112428	0.912942	7	99227172	rs1859690	NA	X-12063 levels	44760	27073872	Yet I	42473	PLoS One	www.ncbi.nlm.nih.gov/pubmed/27073872	Genetic Influences on Metabolite Levels: A Comparison across Metabolomic Platforms.	79 monozygotic twin pairs, 215 dizygotic twin pairs, 413 individuals	NA	7q22.1		ZSCAN25			ENSG00000197037	NA	NA	rs1859690-?	rs1859690	0	1859690	synonymous_variant	0	NR	9E-18	17.0458		0.906745	[0.7-1.11] unit decrease	Illumina [NR] (imputed)	N
13	rs12112428	0.912942	7	99235522	rs6465750	NA	Lymphocyte count	44092	32888494	Vuckovic D	44075	Cell	www.ncbi.nlm.nih.gov/pubmed/32888494	The Polygenic and Monogenic Basis of Blood Traits and Diseases.	408,112 British individuals	NA	7q22.1	GS1-259H13.7	ZSCAN25 - CYP3A5	ENSG00000197037	ENSG00000106258		5491	10295	rs6465750-T	rs6465750	0	6465750	regulatory_region_variant	1	0.067773	5E-23	22.301		0.0436265	[0.035-0.052] unit increase	Affymetrix [93095623] (imputed)	N
13	rs12112428	0.912942	7	99240179	rs10242455	NA	Blood metabolite levels	41983	24816252	Shin SY	41770	Nat Genet	www.ncbi.nlm.nih.gov/pubmed/24816252	An atlas of genetic influences on human blood metabolites.	7,824 European ancestry individuals	NA	7q22.1	CYP3A5	ZSCAN25 - CYP3A5	ENSG00000197037	ENSG00000106258		10148	5638	rs10242455-A	rs10242455	0	10242455	upstream_gene_variant	1	0.93	2E-109	108.699	(X-12063)	0.221	[0.2-0.24] unit increase	Affymetrix, Illumina [2100000] (imputed)	N
13	rs12112428	0.912942	7	99240179	rs10242455	NA	Serum metabolite levels	43355	23093944	Krumsiek J	41200	PLoS Genet	www.ncbi.nlm.nih.gov/pubmed/23093944	Mining the unknown: a systems approach to metabolite identification combining genetic and metabolic information.	1,678 European ancestry individuals	NA	7q22.1	CPSF4, CYP3A5, CYP3A7, ZNF498	ZSCAN25 - CYP3A5	ENSG00000197037	ENSG00000106258		10148	5638	rs10242455-?	rs10242455	0	10242455	upstream_gene_variant	1	NR	1E-45	45	(X-12063)	0.2485	[NR] unit decrease	Affymetrix [655658]	N
13	rs12112428	0.912942	7	99240179	rs10242455	NA	Metabolonic lactone sulfate levels	44848	34563731	Das SK	44462	Mol Metab	www.ncbi.nlm.nih.gov/pubmed/34563731	Metabolomic Architecture of Obesity Implicates Metabolonic Lactone Sulfate in Cardiometabolic Disease.	1,027 Mexican American individuals	554 African American individuals	7q22.1		ZSCAN25 - CYP3A5	ENSG00000197037	ENSG00000106258		10148	5638	rs10242455-?	rs10242455	0	10242455	upstream_gene_variant	1	NR	9E-41	40.0458		0.87	[0.75-0.99] unit decrease	Illumina [NR] (imputed)	N
13	rs12112428	0.912942	7	99251707	rs12334072	NA	Lymphocyte count	44544	34594039	Sakaue S	44469	Nat Genet	www.ncbi.nlm.nih.gov/pubmed/34594039	A cross-population atlas of genetic associations for 220 human phenotypes.	349,856 European ancestry individuals, 95,717 East Asian ancestry individuals	NA	7q22.1		CYP3A5			ENSG00000106258	NA	NA	rs12334072-G	rs12334072	0	12334072	intron_variant	0	NR	2E-10	9.69897		0.0282	[0.02-0.037] unit increase	Affymetrix, Illumina [20531022] (imputed)	N
13	rs12112428	0.912942	7	99252179	rs12333599	NA	Platelet count	43309	29403010	Kanai M	43136	Nat Genet	www.ncbi.nlm.nih.gov/pubmed/29403010	Genetic analysis of quantitative traits in the Japanese population links cell types to complex human diseases.	108,208 Japanese ancestry individuals	NA	7q22.1	CYP3A5	CYP3A5			ENSG00000106258	NA	NA	rs12333599-?	rs12333599	0	12333599	intron_variant	0	NR	4E-9	8.39794		0.03015	[0.02-0.04] unit decrease novel	Illumina [6108953] (imputed)	N
13	rs12112428	0.912942	7	99256844	rs7780328	NA	Neutrophil-to-lymphocyte ratio	44543	34469753	Kachuri L	44434	Am J Hum Genet	www.ncbi.nlm.nih.gov/pubmed/34469753	Genetic determinants of blood-cell traits influence susceptibility to childhood acute lymphoblastic leukemia.	234,502 European ancestry individuals	100,442 European ancestry individuals	7q22.1		CYP3A5			ENSG00000106258	NA	NA	rs7780328-A	rs7780328	0	7780328	non_coding_transcript_exon_variant	0	0.933	6E-11	10.2218		NA		Affymetrix [10369434] (imputed)	N
13	rs12112428	0.912942	7	99270539	rs776746	NA	Urinary metabolite modules (eigenmetabolites) in chronic kidney disease	43895	31959995	Schlosser P	43850	Nat Genet	www.ncbi.nlm.nih.gov/pubmed/31959995	Genetic studies of urinary metabolites illuminate mechanisms of detoxification and excretion in humans.	1,221 cases	406 cases	7q22.1	CYP3A5	CYP3A5			ENSG00000106258	NA	NA	rs776746-T	rs776746	0	776746	splice_acceptor_variant	0	0.07	3E-18	17.5229	(X-24327, X-24353)	0.015	[0.011-0.019] unit decrease	Illumina [7750367] (imputed)	N
13	rs12112428	0.912942	7	99270539	rs776746	NA	Urinary metabolite levels in chronic kidney disease	43893	31959995	Schlosser P	43850	Nat Genet	www.ncbi.nlm.nih.gov/pubmed/31959995	Genetic studies of urinary metabolites illuminate mechanisms of detoxification and excretion in humans.	1,221 cases	406 cases	7q22.1	CYP3A5	CYP3A5			ENSG00000106258	NA	NA	rs776746-T	rs776746	0	776746	splice_acceptor_variant	0	0.07	9E-30	29.0458	(X - 24353)	0.777	[0.64-0.91] unit decrease	Illumina [7750367] (imputed)	N
13	rs12112428	0.912942	7	99270539	rs776746	NA	Tacrolimus trough concentration in kidney transplant patients	43710	30801552	Oetting WS	43515	Transplantation	www.ncbi.nlm.nih.gov/pubmed/30801552	Genetic Variants Associated with Immunosuppressant Pharmacokinetics and Adverse Effects in the DeKAF Genomics Genome Wide Association Studies.	1,363 European ancestry individuals, 299 African American individuals	609 European ancestry individuals, 171 African American individuals	7q22.1	NR	CYP3A5			ENSG00000106258	NA	NA	rs776746-?	rs776746	0	776746	splice_acceptor_variant	0	NR	4E-97	96.3979	(EA)	0.6443	[0.58-0.70] unit increase	Affymetrix [~ 40000000] (imputed)	N
13	rs12112428	0.912942	7	99270539	rs776746	NA	Tacrolimus trough concentration in kidney transplant patients	43710	30801552	Oetting WS	43515	Transplantation	www.ncbi.nlm.nih.gov/pubmed/30801552	Genetic Variants Associated with Immunosuppressant Pharmacokinetics and Adverse Effects in the DeKAF Genomics Genome Wide Association Studies.	1,363 European ancestry individuals, 299 African American individuals	609 European ancestry individuals, 171 African American individuals	7q22.1	NR	CYP3A5			ENSG00000106258	NA	NA	rs776746-?	rs776746	0	776746	splice_acceptor_variant	0	NR	5E-35	34.301	(AA)	0.4488	[0.38-0.52] unit increase	Affymetrix [~ 40000000] (imputed)	N
13	rs12112428	0.912942	7	99270539	rs776746	NA	Tacrolimus trough level in transplant patients (heart, kidney, lung, and liver)	44687	33755393	Min S	44249	Transplantation	www.ncbi.nlm.nih.gov/pubmed/33755393	An Integrated Clinical and Genetic Prediction Model for Tacrolimus Levels in Pediatric Solid Organ Transplant Recipients.	287 White ancestry children, 18 Black children, 89 Asian ancestry children, 14 Aboriginal ancestry children, 47 children	249 White ancestry children, 19 Black children, 30 Asian ancestry children, 12 Aboriginal ancestry children, 12 children	7q22.1		CYP3A5			ENSG00000106258	NA	NA	rs776746-?	rs776746	0	776746	splice_acceptor_variant	0	NR	1E-12	12		1.742	[1.26-2.22] unit decrease	Affymetrix [487795] (imputed)	N
13	rs12112428	0.912942	7	99296195	rs1818797	NA	Platelet-to-lymphocyte ratio	44543	34469753	Kachuri L	44434	Am J Hum Genet	www.ncbi.nlm.nih.gov/pubmed/34469753	Genetic determinants of blood-cell traits influence susceptibility to childhood acute lymphoblastic leukemia.	234,552 European ancestry individuals	100,478 European ancestry individuals	7q22.1		CYP3A51P, CYP3A7-CYP3A51P			ENSG00000282277, ENSG00000282301	NA	NA	rs1818797-G	rs1818797	0	1818797	intron_variant	0	0.082	2E-12	11.699		NA		Affymetrix [10369434] (imputed)	N
13	rs12112428	0.912942	7	99302113	rs2740563	NA	Platelet count	44544	34594039	Sakaue S	44469	Nat Genet	www.ncbi.nlm.nih.gov/pubmed/34594039	A cross-population atlas of genetic associations for 220 human phenotypes.	148,623 East Asian ancestry individuals	NA	7q22.1		CYP3A7-CYP3A51P			ENSG00000282301	NA	NA	rs2740563-C	rs2740563	0	2740563	intron_variant	0	0.751639	8E-14	13.0969		0.0286113	[0.021-0.036] unit increase	Illumina [13478928] (imputed)	N
13	rs12112428	0.912942	7	99326309	rs2687135	NA	Metabolonic lactone sulfate levels	44848	34563731	Das SK	44462	Mol Metab	www.ncbi.nlm.nih.gov/pubmed/34563731	Metabolomic Architecture of Obesity Implicates Metabolonic Lactone Sulfate in Cardiometabolic Disease.	554 African American individuals	NA	7q22.1		CYP3A7-CYP3A51P, CYP3A7			ENSG00000282301, ENSG00000160870	NA	NA	rs2687135-?	rs2687135	0	2687135	intron_variant	0	NR	2E-10	9.69897		0.418543	[0.29-0.55] unit increase	Illumina [NR] (imputed)	N
13	rs12112428	0.912942	7	99348328	rs6945984	NA	Serum metabolite levels	43355	23093944	Krumsiek J	41200	PLoS Genet	www.ncbi.nlm.nih.gov/pubmed/23093944	Mining the unknown: a systems approach to metabolite identification combining genetic and metabolic information.	1,678 European ancestry individuals	NA	7q22.1	intergenic	CYP3A7 - CYP3A4	ENSG00000160870	ENSG00000160868		15509	6255	rs6945984-?	rs6945984	0	6945984	regulatory_region_variant	1	NR	8E-23	22.0969	(X-12063)	0.1434	[NR] unit decrease	Affymetrix [655658]	N
13	rs12112428	0.912942	7	99354114	rs12333983	NA	Tacrolimus trough level in transplant patients (heart, kidney, lung, and liver)	44687	33755393	Min S	44249	Transplantation	www.ncbi.nlm.nih.gov/pubmed/33755393	An Integrated Clinical and Genetic Prediction Model for Tacrolimus Levels in Pediatric Solid Organ Transplant Recipients.	287 White ancestry children, 18 Black children, 89 Asian ancestry children, 14 Aboriginal ancestry children, 47 children	249 White ancestry children, 19 Black children, 30 Asian ancestry children, 12 Aboriginal ancestry children, 12 children	7q22.1		CYP3A7 - CYP3A4	ENSG00000160870	ENSG00000160868		21295	469	rs12333983-?	rs12333983	0	12333983	intergenic_variant	1	NR	7E-6	5.1549		0.924	[0.52-1.33] unit decrease	Affymetrix [487795] (imputed)	N
13	rs12112428	0.912942	7	99692993	rs2261360	NA	Lung function (FEV1/FVC)	43551	30804560	Shrine N	43521	Nat Genet	www.ncbi.nlm.nih.gov/pubmed/30804560	New genetic signals for lung function highlight pathways and chronic obstructive pulmonary disease associations across multiple ancestries.	321,047 European ancestry individuals	79,005 European ancestry individuals	7q22.1	ZKSCAN1	MCM7			ENSG00000166508	NA	NA	rs2261360-T	rs2261360	0	2261360	intron_variant	0	0.2322	9E-15	14.0458		0.0219	[0.016-0.027] unit increase	Affymetrix [19819130] (imputed)	N
13	rs12112428	0.912942	7	99692993	rs2261360	NA	Retinal vascular fractal density	44635	34743558	Zekavat SM	44508	Circulation	www.ncbi.nlm.nih.gov/pubmed/34743558	Deep Learning of the Retina Enables Phenome- and Genome-wide Analyses of the Microvasculature.	38,932 British ancestry individuals	NA	7q22.1		MCM7			ENSG00000166508	NA	NA	rs2261360-T	rs2261360	0	2261360	intron_variant	0	0.23083	6E-6	5.22185		0.036686	[0.021-0.053] unit increase	Affymetrix [15580782] (imputed)	N
13	rs12112428	0.912942	7	99711614	rs4134898	NA	Mean corpuscular volume	44512	34104963	Thompson A	44355	Hum Mol Genet	www.ncbi.nlm.nih.gov/pubmed/34104963	Assessing the impact of alcohol consumption on the genetic contribution to mean corpuscular volume.	362,595 British ancestry individuals	NA	7q22.1		TAF6			ENSG00000106290	NA	NA	rs4134898-C	rs4134898	0	4134898	intron_variant	0	0.868	2E-37	36.699		0.21	[0.18-0.24] % increase	Affymetrix [NR] (imputed)	N
13	rs12112428	0.912942	7	99843353	rs858502	NA	Alzheimer's disease or family history of Alzheimer's disease	43301	29777097	Marioni RE	43238	Transl Psychiatry	www.ncbi.nlm.nih.gov/pubmed/29777097	GWAS on family history of Alzheimer's disease.	up to 42,034 British ancestry individuals with parental history of Alzheimer's disease, at least 272,244 British ancestry individuals with no parental history of Alzheimer's disease, 25,580 Alzheimer's disease cases, 48,466 controls	NA	7q22.1	NR	CASTOR3			ENSG00000239521	NA	NA	rs858502-?	rs858502	0	858502	intron_variant	0	NR	5E-8	7.30103		NA		Affymetrix [7795605] (imputed)	N
13	rs12112428	0.912942	7	99940307	rs13228694	NA	Obesity-related traits	41373	23251661	Comuzzie AG	41247	PLoS One	www.ncbi.nlm.nih.gov/pubmed/23251661	Novel genetic loci identified for the pathophysiology of childhood obesity in the Hispanic population.	815 Hispanic children from 263 families	NA	7q22.1	PMS2L1	STAG3L5P, STAG3L5P-PVRIG2P-PILRB			ENSG00000242294, ENSG00000272752	NA	NA	rs13228694-A	rs13228694	0	13228694	intron_variant	0	0.043	6E-6	5.22185	(IGF1 free )	0.03	[NR] ng/mL increase	Illumina [899892]	N
13	rs12112428	0.912942	7	99947974	rs141591562	NA	Transplant-related mortality after unrelated donor allogeneic hematopoietic cell transplantation (recipient effect)	44571	34746714	Hahn T	44433	EClinicalMedicine	www.ncbi.nlm.nih.gov/pubmed/34746714	Novel genetic variants associated with mortality after unrelated donor allogeneic hematopoietic cell transplantation.	2,799 European ancestry recipients	NA	7q22.1		STAG3L5P-PVRIG2P-PILRB, STAG3L5P			ENSG00000272752, ENSG00000242294	NA	NA	rs141591562-A	rs141591562	0	141591562	intron_variant	0	0.03	1E-8	8		2.33264	[1.742554255930107-3.122543830785185]	Illumina [8515276] (imputed)	N
23	rs12945855	0.995077	17	15868291	rs2324082	NA	Waist-hip ratio	43504	30595370	Kichaev G	43461	Am J Hum Genet	www.ncbi.nlm.nih.gov/pubmed/30595370	Leveraging Polygenic Functional Enrichment to Improve GWAS Power.	approximately 458,000 European ancestry individuals	NA	17p12		ADORA2B			ENSG00000170425	NA	NA	rs2324082-?	rs2324082	0	2324082	intron_variant	0	NR	1E-7	7		NA		NR [~ 8900000] (imputed)	N
23	rs12945855	0.995077	17	15998837	rs8080378	NA	Lymphocyte count	44092	32888494	Vuckovic D	44075	Cell	www.ncbi.nlm.nih.gov/pubmed/32888494	The Polygenic and Monogenic Basis of Blood Traits and Diseases.	408,112 British individuals	NA	17p12	NCOR1	NCOR1			ENSG00000141027	NA	NA	rs8080378-G	rs8080378	0	8080378	intron_variant	0	0.531507	4E-14	13.3979		0.0171199	[0.013-0.022] unit increase	Affymetrix [93095623] (imputed)	N
23	rs12945855	0.995077	17	16136289	rs178785	NA	Lung function (FVC)	43504	30595370	Kichaev G	43461	Am J Hum Genet	www.ncbi.nlm.nih.gov/pubmed/30595370	Leveraging Polygenic Functional Enrichment to Improve GWAS Power.	approximately 372,000 European ancestry individuals	NA	17p11.2		PIGL			ENSG00000108474	NA	NA	rs178785-?	rs178785	0	178785	intron_variant	0	NR	5E-9	8.30103		NA		NR [~ 8900000] (imputed)	N
23	rs12945855	0.995077	17	16141249	rs7215071	NA	White blood cell count	44095	32888493	Chen MH	44075	Cell	www.ncbi.nlm.nih.gov/pubmed/32888493	Trans-ethnic and Ancestry-Specific Blood-Cell Genetics in 746,667 Individuals from 5 Global Populations.	746,667 African American or Afro-Caribbean, African ancestry, European ancestry, East Asian ancestry, Hispanic or Latin American and South Asian ancestry individuals	NA	17p11.2	NR	PIGL			ENSG00000108474	NA	NA	rs7215071-C	rs7215071	0	7215071	intron_variant	0	0.623539	2E-39	38.699		NA		Affymetrix, Illumina [24649327] (imputed)	N
23	rs12945855	0.995077	17	16172981	rs71353786	NA	Neutrophil count	44092	32888494	Vuckovic D	44075	Cell	www.ncbi.nlm.nih.gov/pubmed/32888494	The Polygenic and Monogenic Basis of Blood Traits and Diseases.	408,112 British individuals	NA	17p11.2	PIGL	PIGL			ENSG00000108474	NA	NA	rs71353786-A	rs71353786	0	71353786	intron_variant	0	0.477244	1E-66	66		0.0382155	[0.034-0.043] unit decrease	Affymetrix [93095623] (imputed)	N
23	rs12945855	0.995077	17	16172981	rs71353786	NA	White blood cell count	44092	32888494	Vuckovic D	44075	Cell	www.ncbi.nlm.nih.gov/pubmed/32888494	The Polygenic and Monogenic Basis of Blood Traits and Diseases.	408,112 British individuals	NA	17p11.2	PIGL	PIGL			ENSG00000108474	NA	NA	rs71353786-A	rs71353786	0	71353786	intron_variant	0	0.477284	3E-32	31.5229		0.0261833	[0.022-0.031] unit decrease	Affymetrix [93095623] (imputed)	N
23	rs12945855	0.995077	17	16172981	rs71353786	NA	White blood cell count	44544	34594039	Sakaue S	44469	Nat Genet	www.ncbi.nlm.nih.gov/pubmed/34594039	A cross-population atlas of genetic associations for 220 human phenotypes.	350,470 European ancestry individuals, 154,355 East Asian ancestry individuals	NA	17p11.2		PIGL			ENSG00000108474	NA	NA	rs71353786-A	rs71353786	0	71353786	intron_variant	0	NR	1E-18	18		0.0211	[0.016-0.026] unit decrease	Affymetrix, Illumina [20538670] (imputed)	N
23	rs12945855	0.995077	17	16219049	rs3785620	NA	Ascending aorta maximum area (MTAG)	44825	35922433	Francis CM	44776	Nat Commun	www.ncbi.nlm.nih.gov/pubmed/35922433	Genome-wide associations of aortic distensibility suggest causality for aortic aneurysms and brain white matter hyperintensities.	32,590 European ancestry individuals	NA	17p11.2		PIGL			ENSG00000108474	NA	NA	rs3785620-A	rs3785620	0	3785620	intron_variant	0	0.51	2E-9	8.69897		7.11	unit increase	NR [9753033]	N
7	rs13135092	0.99708	4	102666785	rs12511373	NA	Body mass index	43938	31669095	Zhu Z	43762	J Allergy Clin Immunol	www.ncbi.nlm.nih.gov/pubmed/31669095	Shared Genetic and Experimental Links between Obesity-Related Traits and Asthma Subtypes in UK Biobank.	457,822 European ancestry individuals	NA	4q24	NR	BANK1			ENSG00000153064	NA	NA	rs12511373-?	rs12511373	0	12511373	intron_variant	0	NR	3E-11	10.5229		NA		Affymetrix [~ 8270000] (imputed)	N
7	rs13135092	0.99708	4	102666785	rs12511373	NA	Decaffeinated coffee consumption and/or lifetime cannabis use	44811	35898629	Yin B	44753	Front Psychiatry	www.ncbi.nlm.nih.gov/pubmed/35898629	Shared Genetics and Causality Between Decaffeinated Coffee Consumption and Neuropsychiatric Diseases: A Large-Scale Genome-Wide Cross-Trait Analysis and Mendelian Randomization Analysis.	64,717 decaffeinated coffee drinking cases, 43,380 lifetime cannabis use cases, 383,656 controls	NA	4q24		BANK1			ENSG00000153064	NA	NA	rs12511373-?	rs12511373	0	12511373	intron_variant	0	NR	3E-8	7.52288		NA		NR [NR]	N
7	rs13135092	0.99708	4	102666785	rs12511373	NA	High density lipoprotein cholesterol levels	44882	34887591	Graham SE	44539	Nature	www.ncbi.nlm.nih.gov/pubmed/34887591	The power of genetic diversity in genome-wide association studies of lipids.	40,963 South Asian ancestry individuals, 48,057 Hispanic individuals, 99,432 Admixed African or African ancestry individuals, 146,492 East Asian ancestry individuals, 1,320,016 European ancestry individuals	NA	4q24		BANK1			ENSG00000153064	NA	NA	rs12511373-?	rs12511373	0	12511373	intron_variant	0	NR	3E-17	16.5229		NA		NR [52000000] (imputed)	N
7	rs13135092	0.99708	4	102666785	rs12511373	NA	High density lipoprotein cholesterol levels	44882	34887591	Graham SE	44539	Nature	www.ncbi.nlm.nih.gov/pubmed/34887591	The power of genetic diversity in genome-wide association studies of lipids.	1,320,016 European ancestry individuals	NA	4q24		BANK1			ENSG00000153064	NA	NA	rs12511373-T	rs12511373	0	12511373	intron_variant	0	0.0979616	1E-12	12		0.0227101	[0.018-0.027] unit decrease	NR [52000000] (imputed)	N
7	rs13135092	0.99708	4	102737250	rs10028805	NA	Chronic lymphocytic leukemia	42719	26956414	Berndt SI	42438	Nat Commun	www.ncbi.nlm.nih.gov/pubmed/26956414	Meta-analysis of genome-wide association studies discovers multiple loci for chronic lymphocytic leukemia.	3,100 European ancestry cases, 7,667 European ancestry controls	1,958 cases, 5,530 controls	4q24	BANK1	BANK1			ENSG00000153064	NA	NA	rs10028805-G	rs10028805	0	10028805	intron_variant	0	0.624	7E-8	7.1549		1.16	[1.10-1.22]	Affymetrix, Illumina [~ 8500000] (imputed)	N
7	rs13135092	0.99708	4	102737250	rs10028805	NA	Systemic lupus erythematosus	42636	26502338	Bentham J	42303	Nat Genet	www.ncbi.nlm.nih.gov/pubmed/26502338	Genetic association analyses implicate aberrant regulation of innate and adaptive immunity genes in the pathogenesis of systemic lupus erythematosus.	5,201 European ancestry cases, 9,066 European ancestry controls	2,018 European ancestry cases, 6,925 European ancestry controls	4q24	BANK1	BANK1			ENSG00000153064	NA	NA	rs10028805-G	rs10028805	0	10028805	intron_variant	0		4E-17	16.3979		1.2	[1.15–1.25]	Illumina [644674]	N
7	rs13135092	0.99708	4	102751076	rs10516487	NA	Systemic lupus erythematosus	42636	26502338	Bentham J	42303	Nat Genet	www.ncbi.nlm.nih.gov/pubmed/26502338	Genetic association analyses implicate aberrant regulation of innate and adaptive immunity genes in the pathogenesis of systemic lupus erythematosus.	5,201 European ancestry cases, 9,066 European ancestry controls	NA	4q24	BANK1	BANK1			ENSG00000153064	NA	NA	rs10516487-G	rs10516487	0	10516487	missense_variant	0		8E-8	7.09691		1.16	[NR]	Illumina [> 644674] (imputed)	N
7	rs13135092	0.99708	4	102751076	rs10516487	NA	Systemic lupus erythematosus	39615	18204447	Kozyrev SV	39467	Nat Genet	www.ncbi.nlm.nih.gov/pubmed/18204447	Functional variants in the B-cell gene BANK1 are associated with systemic lupus erythematosus.	279 European ancestry cases, 515 European ancestry controls	1,757 European ancestry cases, 1,540 European ancestry controls	4q24	BANK1	BANK1			ENSG00000153064	NA	NA	rs10516487-G	rs10516487	0	10516487	missense_variant	0	0.77	4E-10	9.39794		1.38	[1.25-1.53]	Affymetrix [85042]	N
7	rs13135092	0.99708	4	102756099	rs4643809	NA	Systemic lupus erythematosus	44370	33272962	Yin X	44168	Ann Rheum Dis	www.ncbi.nlm.nih.gov/pubmed/33272962	Meta-analysis of 208370 East Asians identifies 113 susceptibility loci for systemic lupus erythematosus.	13,377 East Asian ancestry cases, 194,993 East Asian ancestry controls	NA	4q24	BANK1	BANK1			ENSG00000153064	NA	NA	rs4643809-T	rs4643809	0	4643809	intron_variant	0	0.305	4E-24	23.3979		0.846	[0.81-0.88]	Illumina [11270530] (imputed)	N
7	rs13135092	0.99708	4	102841605	rs13119516	NA	Schizophrenia	42574	26198764	Goes FS	42206	Am J Med Genet B Neuropsychiatr Genet	www.ncbi.nlm.nih.gov/pubmed/26198764	Genome-wide association study of schizophrenia in Ashkenazi Jews.	592 Ashkenazi Jewish ancestry cases, 505 Ashkenazi Jewish ancestry controls, 36,989 cases, 113,075 controls	NA	4q24	NR	BANK1			ENSG00000153064	NA	NA	rs13119516-A	rs13119516	0	13119516	intron_variant	0	NR	5E-6	5.30103		1.07	[NR]	Illumina [7158791] (imputed)	N
7	rs13135092	0.99708	4	102896591	rs13109404	NA	Sleep duration	43641	30804565	Jansen PR	43521	Nat Genet	www.ncbi.nlm.nih.gov/pubmed/30804565	Genome-wide analysis of insomnia in 1,331,010 individuals identifies new risk loci and functional pathways.	384,317 European ancestry individuals	NA	4q24		BANK1			ENSG00000153064	NA	NA	rs13109404-G	rs13109404	0	13109404	intron_variant	0	0.07041	1E-11	11		0.03256	[0.023-0.042] unit decrease	Affymetrix, Illumina [10862567] (imputed)	N
7	rs13135092	0.99708	4	102896591	rs13109404	NA	Sleep duration	43567	30846698	Dashti HS	43531	Nat Commun	www.ncbi.nlm.nih.gov/pubmed/30846698	Genome-wide association study identifies genetic loci for self-reported habitual sleep duration supported by accelerometer-derived estimates.	446,118 European ancestry individuals	47,180 adults, 10,554 children or adolescents	4q24	NR	BANK1			ENSG00000153064	NA	NA	rs13109404-T	rs13109404	0	13109404	intron_variant	0	NR	9E-11	10.0458		1.716	unit increase	Affymetrix [14661600] (imputed)	N
7	rs13135092	0.99708	4	102896591	rs13109404	NA	Pappalysin-1 levels	44159	33067605	Folkersen L	44120	Nat Metab	www.ncbi.nlm.nih.gov/pubmed/33067605	Genomic and drug target evaluation of 90 cardiovascular proteins in 30,931 individuals.	21,758 European ancestry individuals	9,173 individuals	4q24		BANK1			ENSG00000153064	NA	NA	rs13109404-T	rs13109404	0	13109404	intron_variant	0	0.94	4E-11	10.3979		0.1387	unit decrease	Affymetrix, Illumina [20300000] (imputed)	N
7	rs13135092	0.99708	4	102896591	rs13109404	NA	Diastolic blood pressure	44797	35762941	Plotnikov D	44713	Invest Ophthalmol Vis Sci	www.ncbi.nlm.nih.gov/pubmed/35762941	High Blood Pressure and Intraocular Pressure: A Mendelian Randomization Study.	526,001 European ancestry individuals	NA	4q24		BANK1			ENSG00000153064	NA	NA	rs13109404-T	rs13109404	0	13109404	intron_variant	0	NR	5E-34	33.301		0.5402	[0.45-0.63] unit increase	NR [NR] (imputed)	N
7	rs13135092	0.99708	4	102896591	rs13109404	NA	Multisite chronic pain	44445	33830993	Johnston KJA	44294	PLoS Genet	www.ncbi.nlm.nih.gov/pubmed/33830993	Sex-stratified genome-wide association study of multisite chronic pain in UK Biobank.	387,649 British ancestry individuals	NA	4q24	BANK1	BANK1			ENSG00000153064	NA	NA	rs13109404-?	rs13109404	0	13109404	intron_variant	0	NR	1E-9	9		NA	[NR]	NR [NR] (imputed)	N
7	rs13135092	0.99708	4	102921704	rs13127398	NA	Cardiovascular disease	43504	30595370	Kichaev G	43461	Am J Hum Genet	www.ncbi.nlm.nih.gov/pubmed/30595370	Leveraging Polygenic Functional Enrichment to Improve GWAS Power.	approximately 459,000 European ancestry individuals	NA	4q24		BANK1			ENSG00000153064	NA	NA	rs13127398-?	rs13127398	0	13127398	intron_variant	0	NR	7E-16	15.1549		NA		NR [~ 8900000] (imputed)	N
7	rs13135092	0.99708	4	102921704	rs13127398	NA	Systolic blood pressure	44797	35762941	Plotnikov D	44713	Invest Ophthalmol Vis Sci	www.ncbi.nlm.nih.gov/pubmed/35762941	High Blood Pressure and Intraocular Pressure: A Mendelian Randomization Study.	526,001 European ancestry individuals	NA	4q24		BANK1			ENSG00000153064	NA	NA	rs13127398-A	rs13127398	0	13127398	intron_variant	0	NR	4E-25	24.3979		0.8058	[0.65-0.96] unit decrease	NR [NR] (imputed)	N
7	rs13135092	0.99708	4	102921704	rs13127398	NA	Insomnia	44778	35835914	Watanabe K	44756	Nat Genet	www.ncbi.nlm.nih.gov/pubmed/35835914	Genome-wide meta-analysis of insomnia prioritizes genes associated with metabolic and psychiatric pathways.	593,724 European ancestry cases, 1,771,286 European ancestry controls	NA	4q24		BANK1			ENSG00000153064	NA	NA	rs13127398-A	rs13127398	0	13127398	intron_variant	0	NR	9E-16	15.0458		0.014	[0.01-0.018] unit increase	Illumina [10713943] (imputed)	N
7	rs13135092	0.99708	4	102921704	rs13127398	NA	Insomnia	44778	35835914	Watanabe K	44756	Nat Genet	www.ncbi.nlm.nih.gov/pubmed/35835914	Genome-wide meta-analysis of insomnia prioritizes genes associated with metabolic and psychiatric pathways.	390,751 European ancestry female cases, 1,018,386 European ancestry female controls	NA	4q24		BANK1			ENSG00000153064	NA	NA	rs13127398-A	rs13127398	0	13127398	intron_variant	0	NR	5E-11	10.301		0.015	[0.011-0.019] unit increase	Illumina [10288913] (imputed)	N
7	rs13135092	0.99708	4	102926923	rs34592089	NA	Brain region volumes	43858	31676860	Zhao B	43770	Nat Genet	www.ncbi.nlm.nih.gov/pubmed/31676860	Genome-wide association analysis of 19,629 individuals identifies variants influencing regional brain volumes and refines their genetic co-architecture with cognitive and mental health traits.	19,629 British ancestry individuals	NA	4q24	NR	BANK1			ENSG00000153064	NA	NA	rs34592089-?	rs34592089	0	34592089	intron_variant	0	NR	3E-8	7.52288	(white matter)	NA		NR [9227495] (imputed)	N
7	rs13135092	0.99708	4	102926923	rs34592089	NA	Brain region volumes	43858	31676860	Zhao B	43770	Nat Genet	www.ncbi.nlm.nih.gov/pubmed/31676860	Genome-wide association analysis of 19,629 individuals identifies variants influencing regional brain volumes and refines their genetic co-architecture with cognitive and mental health traits.	19,629 British ancestry individuals	NA	4q24	NR	BANK1			ENSG00000153064	NA	NA	rs34592089-?	rs34592089	0	34592089	intron_variant	0	NR	7E-10	9.1549	(right accumbens area)	NA		NR [9227495] (imputed)	N
7	rs13135092	0.99708	4	102926923	rs34592089	NA	Brain region volumes	43858	31676860	Zhao B	43770	Nat Genet	www.ncbi.nlm.nih.gov/pubmed/31676860	Genome-wide association analysis of 19,629 individuals identifies variants influencing regional brain volumes and refines their genetic co-architecture with cognitive and mental health traits.	19,629 British ancestry individuals	NA	4q24	NR	BANK1			ENSG00000153064	NA	NA	rs34592089-?	rs34592089	0	34592089	intron_variant	0	NR	3E-13	12.5229	(left accumbens area)	NA		NR [9227495] (imputed)	N
7	rs13135092	0.99708	4	102926923	rs34592089	NA	Hypertension	43882	31879980	German CA	43825	Genet Epidemiol	www.ncbi.nlm.nih.gov/pubmed/31879980	Ordered multinomial regression for genetic association analysis of ordinal phenotypes at Biobank scale.	30,822 British ancestry normal blood pressure individuals, 25,242 British ancestry elevated blood pressure individuals, 50,461 British ancestry stage 1 hypertension individuals, 75,286 British ancestry stage 2 hypertension individuals, 3,754 British ancestry hypertension crisis individuals	NA	4q24	BANK1	BANK1			ENSG00000153064	NA	NA	rs34592089-?	rs34592089	0	34592089	intron_variant	0	NR	1E-9	9		0.0771914	NR unit increase	Affymetrix [464137]	N
7	rs13135092	0.99708	4	102926923	rs34592089	NA	General cognitive ability	43360	29844566	Davies G	43249	Nat Commun	www.ncbi.nlm.nih.gov/pubmed/29844566	Study of 300,486 individuals identifies 148 independent genetic loci influencing general cognitive function.	up to 300,486 European ancestry individuals	NA	4q24	ENSG00000251309	BANK1			ENSG00000153064	NA	NA	rs34592089-A	rs34592089	0	34592089	intron_variant	0	NR	3E-16	15.5229		8.166	z-score decrease	Affymetrix, Illumina [at least 2500000] (imputed)	N
7	rs13135092	0.99708	4	102926923	rs34592089	NA	Crohn's disease	42575	26192919	Liu JZ	42205	Nat Genet	www.ncbi.nlm.nih.gov/pubmed/26192919	Association analyses identify 38 susceptibility loci for inflammatory bowel disease and highlight shared genetic risk across populations.	5,956 European ancestry cases, 14,927 European ancestry controls	14,594 European ancestry cases, 26,715 European ancestry controls, 151 Iranian ancestry cases, 342 Iranian ancestry controls, 184 Indian ancestry cases, 990 Indian ancestry controls, 1,690 East Asian ancestry cases, 3,719 East Asian ancestry controls	4q24	NR	BANK1			ENSG00000153064	NA	NA	rs34592089-?	rs34592089	0	34592089	intron_variant	0	NR	1E-15	15	(EA)	NA		Affymetrix, Illumina [~ 9000000] (imputed)	N
7	rs13135092	0.99708	4	102926923	rs34592089	NA	Intelligence (MTAG)	43154	29326435	Hill WD	43111	Mol Psychiatry	www.ncbi.nlm.nih.gov/pubmed/29326435	A combined analysis of genetically correlated traits identifies 187 loci and a role for neurogenesis and myelination in intelligence.	120,934 British ancestry individuals, 127,548 individuals	NA	4q24	ENSG00000251309	BANK1			ENSG00000153064	NA	NA	rs34592089-A	rs34592089	0	34592089	intron_variant	0	NR	1E-12	12		0.0463485	[0.034-0.059] unit decrease	Affymetrix [NR]	N
7	rs13135092	0.99708	4	102926923	rs34592089	NA	Low density lipoprotein cholesterol levels	44376	33462484	Sinnott-Armstrong N	44214	Nat Genet	www.ncbi.nlm.nih.gov/pubmed/33462484	Genetics of 35 blood and urine biomarkers in the UK Biobank.	341,875 European ancestry individuals, 6,003 African ancestry individuals, 7,319 South Asian ancestry individuals	NA	4q24	NR	BANK1			ENSG00000153064	NA	NA	rs34592089-A	rs34592089	0	34592089	intron_variant	0	NR	4E-9	8.39794		0.0295	[0.02-0.039] unit decrease	Affymetrix [9000000] (imputed)	N
7	rs13135092	0.99708	4	102926923	rs34592089	NA	Urate levels	44376	33462484	Sinnott-Armstrong N	44214	Nat Genet	www.ncbi.nlm.nih.gov/pubmed/33462484	Genetics of 35 blood and urine biomarkers in the UK Biobank.	342,087 European ancestry individuals, 6,011 African ancestry individuals, 7,328 South Asian ancestry individuals	NA	4q24	NR	BANK1			ENSG00000153064	NA	NA	rs34592089-A	rs34592089	0	34592089	intron_variant	0	NR	1E-10	10		0.0325	[0.023-0.042] unit decrease	Affymetrix [9000000] (imputed)	N
7	rs13135092	0.99708	4	102926923	rs34592089	NA	High density lipoprotein cholesterol levels	44376	33462484	Sinnott-Armstrong N	44214	Nat Genet	www.ncbi.nlm.nih.gov/pubmed/33462484	Genetics of 35 blood and urine biomarkers in the UK Biobank.	313,372 European ancestry individuals, 5,573 African ancestry individuals, 6,689 South Asian ancestry individuals	NA	4q24	NR	BANK1			ENSG00000153064	NA	NA	rs34592089-A	rs34592089	0	34592089	intron_variant	0	NR	3E-51	50.5229		0.0791	[0.069-0.089] unit decrease	Affymetrix [9000000] (imputed)	N
7	rs13135092	0.99708	4	102926923	rs34592089	NA	Apolipoprotein A1 levels	44376	33462484	Sinnott-Armstrong N	44214	Nat Genet	www.ncbi.nlm.nih.gov/pubmed/33462484	Genetics of 35 blood and urine biomarkers in the UK Biobank.	311,601 European ancestry individuals, 5,550 African ancestry individuals, 6,682 South Asian ancestry individuals	NA	4q24	NR	BANK1			ENSG00000153064	NA	NA	rs34592089-A	rs34592089	0	34592089	intron_variant	0	NR	2E-41	40.699		0.0709	[0.061-0.081] unit decrease	Affymetrix [9000000] (imputed)	N
7	rs13135092	0.99708	4	102926923	rs34592089	NA	Aspartate aminotransferase levels	44376	33462484	Sinnott-Armstrong N	44214	Nat Genet	www.ncbi.nlm.nih.gov/pubmed/33462484	Genetics of 35 blood and urine biomarkers in the UK Biobank.	341,246 European ancestry individuals, 5,982 African ancestry individuals, 7,313 South Asian ancestry individuals	NA	4q24	NR	BANK1			ENSG00000153064	NA	NA	rs34592089-A	rs34592089	0	34592089	intron_variant	0	NR	3E-27	26.5229		0.0545	[0.045-0.064] unit increase	Affymetrix [9000000] (imputed)	N
7	rs13135092	0.99708	4	102926923	rs34592089	NA	Serum albumin levels	44376	33462484	Sinnott-Armstrong N	44214	Nat Genet	www.ncbi.nlm.nih.gov/pubmed/33462484	Genetics of 35 blood and urine biomarkers in the UK Biobank.	313,032 European ancestry individuals, 5,573 African ancestry individuals, 6,687 South Asian ancestry individuals	NA	4q24	NR	BANK1			ENSG00000153064	NA	NA	rs34592089-A	rs34592089	0	34592089	intron_variant	0	NR	2E-24	23.699		0.0535	[0.043-0.064] unit decrease	Affymetrix [9000000] (imputed)	N
7	rs13135092	0.99708	4	102926923	rs34592089	NA	Total cholesterol levels	44376	33462484	Sinnott-Armstrong N	44214	Nat Genet	www.ncbi.nlm.nih.gov/pubmed/33462484	Genetics of 35 blood and urine biomarkers in the UK Biobank.	342,508 European ancestry individuals, 6,014 African ancestry individuals, 7,336 South Asian ancestry individuals	NA	4q24	NR	BANK1			ENSG00000153064	NA	NA	rs34592089-A	rs34592089	0	34592089	intron_variant	0	NR	2E-23	22.699		0.0502	[0.04-0.06] unit decrease	Affymetrix [9000000] (imputed)	N
7	rs13135092	0.99708	4	102926923	rs34592089	NA	Calcium levels	44376	33462484	Sinnott-Armstrong N	44214	Nat Genet	www.ncbi.nlm.nih.gov/pubmed/33462484	Genetics of 35 blood and urine biomarkers in the UK Biobank.	313,387 European ancestry individuals, 5,576 African ancestry individuals, 6,696 South Asian ancestry individuals	NA	4q24	NR	BANK1			ENSG00000153064	NA	NA	rs34592089-A	rs34592089	0	34592089	intron_variant	0	NR	6E-30	29.2218		0.0598	[0.049-0.07] unit decrease	Affymetrix [9000000] (imputed)	N
7	rs13135092	0.99708	4	102926923	rs34592089	NA	Attention deficit hyperactivity disorder or autism spectrum disorder or intelligence (pleiotropy)	44809	35764056	Rao S	44740	Neuropsychobiology	www.ncbi.nlm.nih.gov/pubmed/35764056	Genetic Relationships between Attention-Deficit/Hyperactivity Disorder, Autism Spectrum Disorder, and Intelligence.	20,183 European ancestry ADHD cases, 18,381 European ancestry ASD cases, up to 63,160 European ancestry controls, 269,867 European ancestry individuals with intelligence measurements	NA	4q24		BANK1			ENSG00000153064	NA	NA	rs34592089-?	rs34592089	0	34592089	intron_variant	0	NR	2E-18	17.699		NA		NR [6307410] (imputed)	N
7	rs13135092	0.99708	4	102949070	rs150228862	NA	Educational attainment	44743	35361970	Okbay A	44651	Nat Genet	www.ncbi.nlm.nih.gov/pubmed/35361970	Polygenic prediction of educational attainment within and between families from genome-wide association analyses in 3 million individuals.	3,037,499 European ancestry individuals	NA	4q24		BANK1			ENSG00000153064	NA	NA	rs150228862-T	rs150228862	0	150228862	intron_variant	0	0.0119	9E-12	11.0458		0.0344485	[0.025-0.044] unit decrease	Illumina [10675380] (imputed)	N
7	rs13135092	0.99708	4	103188709	rs13107325	NA	HDL cholesterol	41771	24097068	Willer CJ	41553	Nat Genet	www.ncbi.nlm.nih.gov/pubmed/24097068	Discovery and refinement of loci associated with lipid levels.	94,595 European ancestry individuals	93,982 European ancestry individuals	4q24	SLC39A8	SLC39A8			ENSG00000138821	NA	NA	rs13107325-T	rs13107325	0	13107325	missense_variant	0	0.08	1E-15	15		0.071	[NR] unit decrease	NR [NR] (imputed)	N
7	rs13135092	0.99708	4	103188709	rs13107325	NA	Low density lipoprotein cholesterol levels	43510	29507422	Hoffmann TJ	43164	Nat Genet	www.ncbi.nlm.nih.gov/pubmed/29507422	A large electronic-health-record-based genome-wide study of serum lipids.	76,627 European ancestry individuals, 7,795 Hispanic individuals, 6,855 East Asian ancestry individuals, 2,958 African American individuals, 439 South Asian ancestry individuals	NA	4q24	NR	SLC39A8			ENSG00000138821	NA	NA	rs13107325-C	rs13107325	0	13107325	missense_variant	0	NR	8E-6	5.09691		0.038	unit increase	Affymetrix [at least 7091467] (imputed)	N
7	rs13135092	0.99708	4	103188709	rs13107325	NA	Triglyceride levels	44021	32154731	Ripatti P	43900	Circ Genom Precis Med	www.ncbi.nlm.nih.gov/pubmed/32154731	Polygenic Hyperlipidemias and Coronary Artery Disease Risk.	324,694 British ancestry individuals	NA	4q24	SLC39A8	SLC39A8			ENSG00000138821	NA	NA	rs13107325-?	rs13107325	0	13107325	missense_variant	0	NR	5E-10	9.30103		0.031	[0.022-0.04] unit increase	Affymetrix [5701386] (imputed)	N
7	rs13135092	0.99708	4	103188709	rs13107325	NA	Parkinson's disease	44222	32201043	Smeland OB	43869	Biol Psychiatry	www.ncbi.nlm.nih.gov/pubmed/32201043	Genome-wide Association Analysis of Parkinson's Disease and Schizophrenia Reveals Shared Genetic Architecture and Identifies Novel Risk Loci.	20,184 European ancestry cases, 397,324 European ancestry controls	NA	4q24	SLC39A8	SLC39A8			ENSG00000138821	NA	NA	rs13107325-T	rs13107325	0	13107325	missense_variant	0		7E-8	7.1549		0.1495	[0.095-0.204] unit decrease	Illumina [NR]	N
7	rs13135092	0.99708	4	103188709	rs13107325	NA	Low density lipoprotein cholesterol levels	44026	32154731	Ripatti P	43900	Circ Genom Precis Med	www.ncbi.nlm.nih.gov/pubmed/32154731	Polygenic Hyperlipidemias and Coronary Artery Disease Risk.	324,708 British ancestry individuals	NA	4q24	SLC39A8	SLC39A8			ENSG00000138821	NA	NA	rs13107325-?	rs13107325	0	13107325	missense_variant	0	NR	1E-10	10		0.0313	[0.023-0.04] unit decrease	Affymetrix [5701386] (imputed)	N
7	rs13135092	0.99708	4	103188709	rs13107325	NA	LDL cholesterol levels	44033	32203549	Richardson TG	43913	PLoS Med	www.ncbi.nlm.nih.gov/pubmed/32203549	Evaluating the relationship between circulating lipoprotein lipids and apolipoproteins with risk of coronary heart disease: A multivariable Mendelian randomisation analysis.	440,546 European ancestry individuals	NA	4q24	SLC39A8	SLC39A8			ENSG00000138821	NA	NA	rs13107325-C	rs13107325	0	13107325	missense_variant	0	0.925102	6E-10	9.22185		0.0245488	[0.017-0.032] unit increase	Affymetrix [NR] (imputed)	N
7	rs13135092	0.99708	4	103188709	rs13107325	NA	HDL cholesterol levels	43727	30926973	Bentley AR	43553	Nat Genet	www.ncbi.nlm.nih.gov/pubmed/30926973	Multi-ancestry genome-wide gene-smoking interaction study of 387,272 individuals identifies new loci associated with serum lipids.	up to 23,761 African ancestry individuals, 13,171 Asian ancestry individuals, up to 90,272 European ancestry individuals, 6,620 Hispanic individuals	NA	4q24		SLC39A8			ENSG00000138821	NA	NA	rs13107325-T	rs13107325	0	13107325	missense_variant	0	0.0723	2E-6	5.69897		0.0123	[0.0072-0.0174] unit decrease	Affymetrix, Illumina, Perlegen [NR] (imputed)	N
7	rs13135092	0.99708	4	103188709	rs13107325	NA	Triglyceride levels	44033	32203549	Richardson TG	43913	PLoS Med	www.ncbi.nlm.nih.gov/pubmed/32203549	Evaluating the relationship between circulating lipoprotein lipids and apolipoproteins with risk of coronary heart disease: A multivariable Mendelian randomisation analysis.	441,016 European ancestry individuals	NA	4q24	SLC39A8	SLC39A8			ENSG00000138821	NA	NA	rs13107325-C	rs13107325	0	13107325	missense_variant	0	0.925092	6E-15	14.2218		0.0295524	[0.022-0.037] unit decrease	Affymetrix [NR] (imputed)	N
7	rs13135092	0.99708	4	103188709	rs13107325	NA	Body mass index	43901	29381148	Gong J	43090	Int J Obes (Lond)	www.ncbi.nlm.nih.gov/pubmed/29381148	Trans-ethnic analysis of metabochip data identifies two new loci associated with BMI.	35,606 African American individuals, 26,048 Hispanic/Latino individuals, 22,466 Asian or Native Hawaiian ancestry individuals, 17,859 European ancestry individuals, 535 Native American individuals	NA	4q24	SLC39A8	SLC39A8			ENSG00000138821	NA	NA	rs13107325-A	rs13107325	0	13107325	missense_variant	0		8E-6	5.09691		0.011	unit increase	Illumina [at least 200000]	N
7	rs13135092	0.99708	4	103188709	rs13107325	NA	Risk-taking tendency (4-domain principal component model)	43542	30643258	Karlsson Linner R	43479	Nat Genet	www.ncbi.nlm.nih.gov/pubmed/30643258	Genome-wide association analyses of risk tolerance and risky behaviors in over 1 million individuals identify hundreds of loci and shared genetic influences.	315,894 European ancestry individuals	NA	4q24	SLC39A8	SLC39A8			ENSG00000138821	NA	NA	rs13107325-T	rs13107325	0	13107325	missense_variant	0	0.0734	4E-13	12.3979		0.0359132	[0.026-0.046] unit decrease	Affymetrix [~ 11515000] (imputed)	N
7	rs13135092	0.99708	4	103188709	rs13107325	NA	Male-pattern baldness	43497	30573740	Yap CX	43454	Nat Commun	www.ncbi.nlm.nih.gov/pubmed/30573740	Dissection of genetic variation and evidence for pleiotropy in male pattern baldness.	205,327 European ancestry males	NA	4q24	NR	SLC39A8			ENSG00000138821	NA	NA	rs13107325-T	rs13107325	0	13107325	missense_variant	0	0.0758327	4E-20	19.3979		0.0535076	[0.042-0.065] unit decrease	NR [19129689] (imputed)	N
7	rs13135092	0.99708	4	103188709	rs13107325	NA	Brain region volumes	43858	31676860	Zhao B	43770	Nat Genet	www.ncbi.nlm.nih.gov/pubmed/31676860	Genome-wide association analysis of 19,629 individuals identifies variants influencing regional brain volumes and refines their genetic co-architecture with cognitive and mental health traits.	19,629 British ancestry individuals	NA	4q24	NR	SLC39A8			ENSG00000138821	NA	NA	rs13107325-?	rs13107325	0	13107325	missense_variant	0	NR	7E-14	13.1549	(white matter)	NA		NR [9227495] (imputed)	N
7	rs13135092	0.99708	4	103188709	rs13107325	NA	Body mass index	43773	30239722	Pulit SL	43357	Hum Mol Genet	www.ncbi.nlm.nih.gov/pubmed/30239722	Meta-analysis of genome-wide association studies for body fat distribution in 694,649 individuals of European ancestry.	374,756 European ancestry male individuals	NA	4q24	NA	SLC39A8			ENSG00000138821	NA	NA	rs13107325-T	rs13107325	0	13107325	missense_variant	0	0.082	4E-47	46.3979		0.0468	[0.041-0.053] unit increase	NR [~ 27400000] (imputed)	N
7	rs13135092	0.99708	4	103188709	rs13107325	NA	Body fat percentage	43504	30593698	Hubel C	43462	Am J Med Genet B Neuropsychiatr Genet	www.ncbi.nlm.nih.gov/pubmed/30593698	Genomics of body fat percentage may contribute to sex bias in anorexia nervosa.	70,700 European ancestry female individuals, 85,261 European ancestry male individuals	NA	4q24	NR	SLC39A8			ENSG00000138821	NA	NA	rs13107325-?	rs13107325	0	13107325	missense_variant	0	NR	4E-10	9.39794	(male)	0.30825	[0.21-0.4] unit increase	Affymetrix [7794483] (imputed)	N
7	rs13135092	0.99708	4	103188709	rs13107325	NA	Body mass index	43774	30239722	Pulit SL	43357	Hum Mol Genet	www.ncbi.nlm.nih.gov/pubmed/30239722	Meta-analysis of genome-wide association studies for body fat distribution in 694,649 individuals of European ancestry.	434,794 European ancestry female individuals	NA	4q24	NA	SLC39A8			ENSG00000138821	NA	NA	rs13107325-T	rs13107325	0	13107325	missense_variant	0	0.082	4E-47	46.3979		0.0468	[0.041-0.053] unit increase	NR [~ 27400000] (imputed)	N
7	rs13135092	0.99708	4	103188709	rs13107325	NA	Body fat percentage	43504	30593698	Hubel C	43462	Am J Med Genet B Neuropsychiatr Genet	www.ncbi.nlm.nih.gov/pubmed/30593698	Genomics of body fat percentage may contribute to sex bias in anorexia nervosa.	70,700 European ancestry female individuals, 85,261 European ancestry male individuals	NA	4q24	NR	SLC39A8			ENSG00000138821	NA	NA	rs13107325-?	rs13107325	0	13107325	missense_variant	0	NR	5E-10	9.30103		0.25064	[0.17-0.33] unit increase	Affymetrix [7794483] (imputed)	N
7	rs13135092	0.99708	4	103188709	rs13107325	NA	Alcohol consumption (drinks per week)	43542	30643258	Karlsson Linner R	43479	Nat Genet	www.ncbi.nlm.nih.gov/pubmed/30643258	Genome-wide association analyses of risk tolerance and risky behaviors in over 1 million individuals identify hundreds of loci and shared genetic influences.	414,343 European ancestry individuals	NA	4q24	SLC39A8	SLC39A8			ENSG00000138821	NA	NA	rs13107325-T	rs13107325	0	13107325	missense_variant	0	0.0744	1E-24	24		0.0435775	[0.035-0.052] unit decrease	Affymetrix [11514936] (imputed)	N
7	rs13135092	0.99708	4	103188709	rs13107325	NA	Refractive error	43979	32231278	Hysi PG	43920	Nat Genet	www.ncbi.nlm.nih.gov/pubmed/32231278	Meta-analysis of 542,934 subjects of European ancestry identifies new genes and mechanisms predisposing to refractive error and myopia.	542,934 European ancestry individuals	NA	4q24	BANK1, SLC39A8, NFKB1	SLC39A8			ENSG00000138821	NA	NA	rs13107325-?	rs13107325	0	13107325	missense_variant	0		4E-17	16.3979		NA		Affymetrix, Illumina [NR] (imputed)	N
7	rs13135092	0.99708	4	103188709	rs13107325	NA	Nucleus accumbens volume	43880	31636452	Satizabal CL	43759	Nat Genet	www.ncbi.nlm.nih.gov/pubmed/31636452	Genetic architecture of subcortical brain structures in 38,851 individuals.	32,562 European ancestry individuals	341 South East and East Asian ancestry individuals, 85 African American individuals	4q24	NR	SLC39A8			ENSG00000138821	NA	NA	rs13107325-T	rs13107325	0	13107325	missense_variant	0	0.0638	8E-10	9.09691		6.15	NR z score increase	Affymetrix, Illumina [NR] (imputed)	N
7	rs13135092	0.99708	4	103188709	rs13107325	NA	Systolic blood pressure	43531	30578418	Giri A	43455	Nat Genet	www.ncbi.nlm.nih.gov/pubmed/30578418	Trans-ethnic association study of blood pressure determinants in over 750,000 individuals.	365,998 European ancestry individuals, 63,490 African ancestry individuals, 22,802 Hispanic individuals, 4,792 Asian ancestry individuals, 2,695 Native American ancestry individuals	299,024 European ancestry individuals, 17,277 individuals	4q24	SLC39A8	SLC39A8			ENSG00000138821	NA	NA	rs13107325-T	rs13107325	0	13107325	missense_variant	0	0.0752	1E-17	17		0.5532	[0.43-0.68] mmHg decrease	Affymetrix [NR] (imputed)	N
7	rs13135092	0.99708	4	103188709	rs13107325	NA	Diastolic blood pressure	43531	30578418	Giri A	43455	Nat Genet	www.ncbi.nlm.nih.gov/pubmed/30578418	Trans-ethnic association study of blood pressure determinants in over 750,000 individuals.	365,998 European ancestry individuals, 63,490 African ancestry individuals, 22,802 Hispanic individuals, 4,792 Asian ancestry individuals, 2,695 Native American ancestry individuals	299,024 European ancestry individuals, 17,277 individuals	4q24	SLC39A8	SLC39A8			ENSG00000138821	NA	NA	rs13107325-T	rs13107325	0	13107325	missense_variant	0	0.3032	8E-12	11.0969		0.322	[0.23-0.41] mmHg decrease	Affymetrix [NR] (imputed)	N
7	rs13135092	0.99708	4	103188709	rs13107325	NA	Brain region volumes	43858	31676860	Zhao B	43770	Nat Genet	www.ncbi.nlm.nih.gov/pubmed/31676860	Genome-wide association analysis of 19,629 individuals identifies variants influencing regional brain volumes and refines their genetic co-architecture with cognitive and mental health traits.	19,629 British ancestry individuals	NA	4q24	NR	SLC39A8			ENSG00000138821	NA	NA	rs13107325-?	rs13107325	0	13107325	missense_variant	0	NR	2E-18	17.699	(left accumbens area)	NA		NR [9227495] (imputed)	N
7	rs13135092	0.99708	4	103188709	rs13107325	NA	Brain region volumes	43858	31676860	Zhao B	43770	Nat Genet	www.ncbi.nlm.nih.gov/pubmed/31676860	Genome-wide association analysis of 19,629 individuals identifies variants influencing regional brain volumes and refines their genetic co-architecture with cognitive and mental health traits.	19,629 British ancestry individuals	NA	4q24	NR	SLC39A8			ENSG00000138821	NA	NA	rs13107325-?	rs13107325	0	13107325	missense_variant	0	NR	2E-15	14.699	(right accumbens area)	NA		NR [9227495] (imputed)	N
7	rs13135092	0.99708	4	103188709	rs13107325	NA	HDL cholesterol levels	44033	32203549	Richardson TG	43913	PLoS Med	www.ncbi.nlm.nih.gov/pubmed/32203549	Evaluating the relationship between circulating lipoprotein lipids and apolipoproteins with risk of coronary heart disease: A multivariable Mendelian randomisation analysis.	403,943 European ancestry individuals	NA	4q24	SLC39A8	SLC39A8			ENSG00000138821	NA	NA	rs13107325-C	rs13107325	0	13107325	missense_variant	0	0.925055	2E-108	107.699		0.0801624	[0.073-0.087] unit increase	Affymetrix [NR] (imputed)	N
7	rs13135092	0.99708	4	103188709	rs13107325	NA	Spherical equivalent	44046	32352494	Han X	43951	JAMA Ophthalmol	www.ncbi.nlm.nih.gov/pubmed/32352494	Association of Myopia and Intraocular Pressure With Retinal Detachment in European Descent Participants of the UK Biobank Cohort: A Mendelian Randomization Study.	95,827 European ancestry individuals	NA	4q24	NR	SLC39A8			ENSG00000138821	NA	NA	rs13107325-T	rs13107325	0	13107325	missense_variant	0		3E-10	9.52288		0.13	[0.091-0.169] unit increase	NR [NR]	N
7	rs13135092	0.99708	4	103188709	rs13107325	NA	Hypertension	43882	31879980	German CA	43825	Genet Epidemiol	www.ncbi.nlm.nih.gov/pubmed/31879980	Ordered multinomial regression for genetic association analysis of ordinal phenotypes at Biobank scale.	30,822 British ancestry normal blood pressure individuals, 25,242 British ancestry elevated blood pressure individuals, 50,461 British ancestry stage 1 hypertension individuals, 75,286 British ancestry stage 2 hypertension individuals, 3,754 British ancestry hypertension crisis individuals	NA	4q24	SLC39A8	SLC39A8			ENSG00000138821	NA	NA	rs13107325-?	rs13107325	0	13107325	missense_variant	0	NR	5E-12	11.301		0.0796339	NR unit increase	Affymetrix [464137]	N
7	rs13135092	0.99708	4	103188709	rs13107325	NA	Youthful appearance (self-reported)	44224	32339537	Roberts V	43945	J Invest Dermatol	www.ncbi.nlm.nih.gov/pubmed/32339537	Genome wide association study identifies genetic associations with perceived age.	423,992 European ancestry individuals	NA	4q24	SLC39A8	SLC39A8			ENSG00000138821	NA	NA	rs13107325-C	rs13107325	0	13107325	missense_variant	0	0.924534	1E-12	12		0.943325	NR	Affymetrix [~ 9600000] (imputed)	N
7	rs13135092	0.99708	4	103188709	rs13107325	NA	Schizophrenia	43822	31740837	Lam M	43787	Nat Genet	www.ncbi.nlm.nih.gov/pubmed/31740837	Comparative genetic architectures of schizophrenia in East Asian and European populations.	22,778 East Asian ancestry cases, 35,362 East Asian ancestry controls, 33,640 European ancestry cases, 43,456 European ancestry controls	NA	4q24	NR	SLC39A8			ENSG00000138821	NA	NA	rs13107325-?	rs13107325	0	13107325	missense_variant	0	NR	4E-13	12.3979		1.16637	[1.12-1.21]	Affymetrix, Illumina [12447948] (imputed)	N
7	rs13135092	0.99708	4	103188709	rs13107325	NA	Hemoglobin levels	43999	32327693	Oskarsson GR	43944	Commun Biol	www.ncbi.nlm.nih.gov/pubmed/32327693	Predicted loss and gain of function mutations in ACO1 are associated with erythropoiesis.	684,122 European ancestry individuals	NA	4q24	SLC39A8	SLC39A8			ENSG00000138821	NA	NA	rs13107325-T	rs13107325	0	13107325	missense_variant	0		2E-24	23.699		0.048	[NR] unit increase	Affymetrix, Illumina [43000000] (imputed)	N
7	rs13135092	0.99708	4	103188709	rs13107325	NA	Apolipoprotein A1 levels	44033	32203549	Richardson TG	43913	PLoS Med	www.ncbi.nlm.nih.gov/pubmed/32203549	Evaluating the relationship between circulating lipoprotein lipids and apolipoproteins with risk of coronary heart disease: A multivariable Mendelian randomisation analysis.	393,193 European ancestry individuals	NA	4q24	SLC39A8	SLC39A8			ENSG00000138821	NA	NA	rs13107325-C	rs13107325	0	13107325	missense_variant	0	0.925003	5E-82	81.301		0.0715695	[0.064-0.079] unit increase	Affymetrix [NR] (imputed)	N
7	rs13135092	0.99708	4	103188709	rs13107325	NA	Leisure sedentary behaviour (television watching)	43999	32317632	van de Vegte YJ	43942	Nat Commun	www.ncbi.nlm.nih.gov/pubmed/32317632	Genome-wide association studies and Mendelian randomization analyses for leisure sedentary behaviours.	408,815 European ancestry individuals	NA	4q24	NR	SLC39A8			ENSG00000138821	NA	NA	rs13107325-?	rs13107325	0	13107325	missense_variant	0		2E-12	11.699		0.0291705	[0.021-0.037] unit decrease	Affymetrix [19400418] (imputed)	N
7	rs13135092	0.99708	4	103188709	rs13107325	NA	Alcohol consumption (heavy vs. light/non-drinkers)	43920	31998841	Thompson A	43845	Sci Adv	www.ncbi.nlm.nih.gov/pubmed/31998841	Functional validity, role, and implications of heavy alcohol consumption genetic loci.	21,967 British ancestry cases, 103,282 British ancestry controls	47,967 European ancestry individuals	4q24	SLC39A8	SLC39A8			ENSG00000138821	NA	NA	rs13107325-C	rs13107325	0	13107325	missense_variant	0	0.928	7E-9	8.1549		5.798	NR z score increase	Affymetrix [11141077] (imputed)	N
7	rs13135092	0.99708	4	103188709	rs13107325	NA	Diastolic blood pressure	43357	27618452	Ehret GB	42625	Nat Genet	www.ncbi.nlm.nih.gov/pubmed/27618452	The genetics of blood pressure regulation and its target organs from association studies in 342,415 individuals.	up to 201,529 European ancestry individuals	up to 140,886 European ancestry individuals	4q24	SLC39A8	SLC39A8			ENSG00000138821	NA	NA	rs13107325-T	rs13107325	0	13107325	missense_variant	0	0.07	2E-14	13.699		0.602	[0.45-0.75] mm Hg decrease	Affymetrix, Illumina, Perlegen [128272]	N
7	rs13135092	0.99708	4	103188709	rs13107325	NA	Diastolic blood pressure	43506	27841878	Hoffmann TJ	42688	Nat Genet	www.ncbi.nlm.nih.gov/pubmed/27841878	Genome-wide association analyses using electronic health records identify new loci influencing blood pressure variation.	80,792 European ancestry individuals, 8,231 Latino individuals, 3,058 African American individuals, 7,243 East Asian ancestry individuals, 461 South Asian ancestry individuals	NA	4q24	SLC39A8	SLC39A8			ENSG00000138821	NA	NA	rs13107325-C	rs13107325	0	13107325	missense_variant	0		8E-11	10.0969	(EA)	0.477	unit increase	Affymetrix [at least 2696785] (imputed)	N
7	rs13135092	0.99708	4	103188709	rs13107325	NA	Diastolic blood pressure	43506	27841878	Hoffmann TJ	42688	Nat Genet	www.ncbi.nlm.nih.gov/pubmed/27841878	Genome-wide association analyses using electronic health records identify new loci influencing blood pressure variation.	80,792 European ancestry individuals, 8,231 Latino individuals, 3,058 African American individuals, 7,243 East Asian ancestry individuals, 461 South Asian ancestry individuals	NA	4q24	SLC39A8	SLC39A8			ENSG00000138821	NA	NA	rs13107325-C	rs13107325	0	13107325	missense_variant	0		4E-11	10.3979		0.466	unit increase	Affymetrix [at least 2696785] (imputed)	N
7	rs13135092	0.99708	4	103188709	rs13107325	NA	Systolic blood pressure	43506	27841878	Hoffmann TJ	42688	Nat Genet	www.ncbi.nlm.nih.gov/pubmed/27841878	Genome-wide association analyses using electronic health records identify new loci influencing blood pressure variation.	295,529 European ancestry individuals, 8,231 Latino individuals, 3,058 African American individuals, 2,029 African British individuals, 7,701 East Asian ancestry individuals, 2,735 South Asian ancestry individuals, 1,979 mixed and unknown ancestry individuals	NA	4q24	SLC39A8	SLC39A8			ENSG00000138821	NA	NA	rs13107325-C	rs13107325	0	13107325	missense_variant	0		2E-21	20.699		0.719	unit increase	Affymetrix [at least 2696785] (imputed)	N
7	rs13135092	0.99708	4	103188709	rs13107325	NA	Diastolic blood pressure	43506	27841878	Hoffmann TJ	42688	Nat Genet	www.ncbi.nlm.nih.gov/pubmed/27841878	Genome-wide association analyses using electronic health records identify new loci influencing blood pressure variation.	295,529 European ancestry individuals, 8,231 Latino individuals, 3,058 African American individuals, 2,029 African British individuals, 7,701 East Asian ancestry individuals, 2,735 South Asian ancestry individuals, 1,979 mixed and unknown ancestry individuals	NA	4q24	SLC39A8	SLC39A8			ENSG00000138821	NA	NA	rs13107325-C	rs13107325	0	13107325	missense_variant	0		5E-33	32.301		0.55	unit increase	Affymetrix [at least 2696785] (imputed)	N
7	rs13135092	0.99708	4	103188709	rs13107325	NA	High density lipoprotein cholesterol levels	43510	29507422	Hoffmann TJ	43164	Nat Genet	www.ncbi.nlm.nih.gov/pubmed/29507422	A large electronic-health-record-based genome-wide study of serum lipids.	76,627 European ancestry individuals, 7,795 Hispanic individuals, 6,855 East Asian ancestry individuals, 2,958 African American individuals, 439 South Asian ancestry individuals	NA	4q24	NR	SLC39A8			ENSG00000138821	NA	NA	rs13107325-C	rs13107325	0	13107325	missense_variant	0	0.925	6E-21	20.2218	(EA)	0.067	unit increase	Affymetrix [at least 7091467] (imputed)	N
7	rs13135092	0.99708	4	103188709	rs13107325	NA	High density lipoprotein cholesterol levels	43510	29507422	Hoffmann TJ	43164	Nat Genet	www.ncbi.nlm.nih.gov/pubmed/29507422	A large electronic-health-record-based genome-wide study of serum lipids.	76,627 European ancestry individuals, 7,795 Hispanic individuals, 6,855 East Asian ancestry individuals, 2,958 African American individuals, 439 South Asian ancestry individuals	NA	4q24	NR	SLC39A8			ENSG00000138821	NA	NA	rs13107325-C	rs13107325	0	13107325	missense_variant	0	NR	6E-22	21.2218		0.067	unit increase	Affymetrix [at least 7091467] (imputed)	N
7	rs13135092	0.99708	4	103188709	rs13107325	NA	Systolic blood pressure	43506	27841878	Hoffmann TJ	42688	Nat Genet	www.ncbi.nlm.nih.gov/pubmed/27841878	Genome-wide association analyses using electronic health records identify new loci influencing blood pressure variation.	80,792 European ancestry individuals, 8,231 Latino individuals, 3,058 African American individuals, 7,243 East Asian ancestry individuals, 461 South Asian ancestry individuals	NA	4q24	SLC39A8	SLC39A8			ENSG00000138821	NA	NA	rs13107325-C	rs13107325	0	13107325	missense_variant	0		3E-9	8.52288		0.643	unit increase	Affymetrix [at least 2696785] (imputed)	N
7	rs13135092	0.99708	4	103188709	rs13107325	NA	Systolic blood pressure	43506	27841878	Hoffmann TJ	42688	Nat Genet	www.ncbi.nlm.nih.gov/pubmed/27841878	Genome-wide association analyses using electronic health records identify new loci influencing blood pressure variation.	80,792 European ancestry individuals, 8,231 Latino individuals, 3,058 African American individuals, 7,243 East Asian ancestry individuals, 461 South Asian ancestry individuals	NA	4q24	SLC39A8	SLC39A8			ENSG00000138821	NA	NA	rs13107325-C	rs13107325	0	13107325	missense_variant	0		1E-8	8	(EA)	0.646	unit increase	Affymetrix [at least 2696785] (imputed)	N
7	rs13135092	0.99708	4	103188709	rs13107325	NA	Systolic blood pressure	43357	27618452	Ehret GB	42625	Nat Genet	www.ncbi.nlm.nih.gov/pubmed/27618452	The genetics of blood pressure regulation and its target organs from association studies in 342,415 individuals.	up to 201,529 European ancestry individuals	up to 140,886 European ancestry individuals	4q24	SLC39A8	SLC39A8			ENSG00000138821	NA	NA	rs13107325-T	rs13107325	0	13107325	missense_variant	0	0.07	5E-11	10.301		0.837	[0.59-1.09] mm Hg decrease	Affymetrix, Illumina, Perlegen [128272]	N
7	rs13135092	0.99708	4	103188709	rs13107325	NA	Body mass index	43305	26426971	Winkler TW	42278	PLoS Genet	www.ncbi.nlm.nih.gov/pubmed/26426971	The Influence of Age and Sex on Genetic Associations with Adult Body Size and Shape: A Large-Scale Genome-Wide Interaction Study.	up to 309,889 European ancestry individuals	NA	4q24	NR	SLC39A8			ENSG00000138821	NA	NA	rs13107325-T	rs13107325	0	13107325	missense_variant	0	0.0725000653554868	4E-16	15.3979		0.0491977	unit increase	Affymetrix, Illumina, Perlegen [up to 2800000] (imputed)	N
7	rs13135092	0.99708	4	103188709	rs13107325	NA	Eosinophil percentage of white cells	44092	32888494	Vuckovic D	44075	Cell	www.ncbi.nlm.nih.gov/pubmed/32888494	The Polygenic and Monogenic Basis of Blood Traits and Diseases.	408,112 British individuals	NA	4q24	SLC39A8	SLC39A8			ENSG00000138821	NA	NA	rs13107325-T	rs13107325	0	13107325	missense_variant	0	0.074637	4E-11	10.3979		0.0279779	[0.02-0.036] unit decrease	Affymetrix [93095623] (imputed)	N
7	rs13135092	0.99708	4	103188709	rs13107325	NA	Diastolic blood pressure	43283	29615537	Kulminski AM	43160	Aging (Albany NY)	www.ncbi.nlm.nih.gov/pubmed/29615537	Strong impact of natural-selection-free heterogeneity in genetics of age-related phenotypes.	up to 33,431 European ancestry individuals	NA	4q24	SLC39A8	SLC39A8			ENSG00000138821	NA	NA	rs13107325-A	rs13107325	0	13107325	missense_variant	0	0.0818	9E-10	9.04576		0.913692	[0.62-1.21] unit decrease	Affymetrix, Illumina [~ 2500000] (imputed)	N
7	rs13135092	0.99708	4	103188709	rs13107325	NA	Intelligence	43355	29942086	Savage JE	43276	Nat Genet	www.ncbi.nlm.nih.gov/pubmed/29942086	Genome-wide association meta-analysis in 269,867 individuals identifies new genetic and functional links to intelligence.	269,867 European ancestry individuals	NA	4q24	NR	SLC39A8			ENSG00000138821	NA	NA	rs13107325-T	rs13107325	0	13107325	missense_variant	0	NR	2E-21	20.699		9.494	z-score decrease	Affymetrix, Illumina [9295118] (imputed)	N
7	rs13135092	0.99708	4	103188709	rs13107325	NA	Liver fibrosis and steatohepatitis severity (MRI cT1 measure)	44061	32247823	Parisinos CA	43923	J Hepatol	www.ncbi.nlm.nih.gov/pubmed/32247823	Genome-wide and Mendelian randomisation studies of liver MRI yield insights into the pathogenesis of steatohepatitis.	14,440 European ancestry individuals	NA	4q24	SLC39A8	SLC39A8			ENSG00000138821	NA	NA	rs13107325-T	rs13107325	0	13107325	missense_variant	0	0.07	1E-133	133		0.544	[0.5-0.59] unit increase	Affymetrix [~ 12000000] (imputed)	N
7	rs13135092	0.99708	4	103188709	rs13107325	NA	Hematocrit	44095	32888493	Chen MH	44075	Cell	www.ncbi.nlm.nih.gov/pubmed/32888493	Trans-ethnic and Ancestry-Specific Blood-Cell Genetics in 746,667 Individuals from 5 Global Populations.	737,823 African American or Afro-Caribbean, African ancestry, European ancestry, East Asian ancestry, Hispanic or Latin American and South Asian ancestry individuals	NA	4q24	NR	SLC39A8			ENSG00000138821	NA	NA	rs13107325-T	rs13107325	0	13107325	missense_variant	0	0.0715958	3E-38	37.5229		NA		Affymetrix, Illumina [24558453] (imputed)	N
7	rs13135092	0.99708	4	103188709	rs13107325	NA	Hematocrit	44092	32888494	Vuckovic D	44075	Cell	www.ncbi.nlm.nih.gov/pubmed/32888494	The Polygenic and Monogenic Basis of Blood Traits and Diseases.	408,112 British individuals	NA	4q24	SLC39A8	SLC39A8			ENSG00000138821	NA	NA	rs13107325-T	rs13107325	0	13107325	missense_variant	0	0.0745900000000001	2E-31	30.699		0.049112	[0.041-0.057] unit increase	Affymetrix [93095623] (imputed)	N
7	rs13135092	0.99708	4	103188709	rs13107325	NA	Waist-to-hip ratio adjusted for BMI	43938	31669095	Zhu Z	43762	J Allergy Clin Immunol	www.ncbi.nlm.nih.gov/pubmed/31669095	Shared Genetic and Experimental Links between Obesity-Related Traits and Asthma Subtypes in UK Biobank.	457,690 European ancestry individuals	NA	4q24	NR	SLC39A8			ENSG00000138821	NA	NA	rs13107325-?	rs13107325	0	13107325	missense_variant	0	NR	3E-19	18.5229		NA		Affymetrix [~ 8270000] (imputed)	N
7	rs13135092	0.99708	4	103188709	rs13107325	NA	Hematocrit	44095	32888493	Chen MH	44075	Cell	www.ncbi.nlm.nih.gov/pubmed/32888493	Trans-ethnic and Ancestry-Specific Blood-Cell Genetics in 746,667 Individuals from 5 Global Populations.	562,259 European ancestry individuals	NA	4q24	NR	SLC39A8			ENSG00000138821	NA	NA	rs13107325-T	rs13107325	0	13107325	missense_variant	0	0.074412	2E-40	39.699		0.046911	[0.04-0.054] SD unit increase	Affymetrix, Illumina [50640577] (imputed)	N
7	rs13135092	0.99708	4	103188709	rs13107325	NA	Alcohol use disorder	44088	32451486	Zhou H	43976	Nat Neurosci	www.ncbi.nlm.nih.gov/pubmed/32451486	Genome-wide meta-analysis of problematic alcohol use in 435,563 individuals yields insights into biology and relationships with other traits.	57,564 European ancestry cases, 256,395 European ancestry controls	NA	4q24	NR	SLC39A8			ENSG00000138821	NA	NA	rs13107325-T	rs13107325	0	13107325	missense_variant	0	0.0792	8E-19	18.0969		8.864	[NR] unit decrease	Affymetrix [7003540] (imputed)	N
7	rs13135092	0.99708	4	103188709	rs13107325	NA	Schizophrenia (MTAG)	44111	32606422	Wu Y	44012	Transl Psychiatry	www.ncbi.nlm.nih.gov/pubmed/32606422	Multi-trait analysis for genome-wide association study of five psychiatric disorders.	67,764 individuals	NA	4q24	NR	SLC39A8			ENSG00000138821	NA	NA	rs13107325-?	rs13107325	0	13107325	missense_variant	0		8E-11	10.0969		NA		NR [8377093]	N
7	rs13135092	0.99708	4	103188709	rs13107325	NA	Schizophrenia (MTAG)	44111	32606422	Wu Y	44012	Transl Psychiatry	www.ncbi.nlm.nih.gov/pubmed/32606422	Multi-trait analysis for genome-wide association study of five psychiatric disorders.	65,967 individuals	NA	4q24	NR	SLC39A8			ENSG00000138821	NA	NA	rs13107325-?	rs13107325	0	13107325	missense_variant	0		5E-9	8.30103		NA		NR [8377093]	N
7	rs13135092	0.99708	4	103188709	rs13107325	NA	Hemoglobin concentration	44095	32888493	Chen MH	44075	Cell	www.ncbi.nlm.nih.gov/pubmed/32888493	Trans-ethnic and Ancestry-Specific Blood-Cell Genetics in 746,667 Individuals from 5 Global Populations.	563,946 European ancestry individuals	NA	4q24	NR	SLC39A8			ENSG00000138821	NA	NA	rs13107325-T	rs13107325	0	13107325	missense_variant	0	0.074272	1E-38	38		0.04586	[0.039-0.053] SD unit increase	Affymetrix, Illumina [50638016] (imputed)	N
7	rs13135092	0.99708	4	103188709	rs13107325	NA	Hemoglobin concentration	44095	32888493	Chen MH	44075	Cell	www.ncbi.nlm.nih.gov/pubmed/32888493	Trans-ethnic and Ancestry-Specific Blood-Cell Genetics in 746,667 Individuals from 5 Global Populations.	746,431 African American or Afro-Caribbean, African ancestry, European ancestry, East Asian ancestry, Hispanic or Latin American and South Asian ancestry individuals	NA	4q24	NR	SLC39A8			ENSG00000138821	NA	NA	rs13107325-T	rs13107325	0	13107325	missense_variant	0	0.071471	1E-37	37		NA		Affymetrix, Illumina [24653286] (imputed)	N
7	rs13135092	0.99708	4	103188709	rs13107325	NA	General cognitive ability	43360	29844566	Davies G	43249	Nat Commun	www.ncbi.nlm.nih.gov/pubmed/29844566	Study of 300,486 individuals identifies 148 independent genetic loci influencing general cognitive function.	up to 300,486 European ancestry individuals	NA	4q24	SLC39A8	SLC39A8			ENSG00000138821	NA	NA	rs13107325-T	rs13107325	0	13107325	missense_variant	0	NR	8E-17	16.0969		8.327	z-score decrease	Affymetrix, Illumina [at least 2500000] (imputed)	N
7	rs13135092	0.99708	4	103188709	rs13107325	NA	Hemoglobin	44092	32888494	Vuckovic D	44075	Cell	www.ncbi.nlm.nih.gov/pubmed/32888494	The Polygenic and Monogenic Basis of Blood Traits and Diseases.	408,112 British individuals	NA	4q24	SLC39A8	SLC39A8			ENSG00000138821	NA	NA	rs13107325-T	rs13107325	0	13107325	missense_variant	0	0.074589	7E-32	31.1549		0.0494835	[0.041-0.058] unit increase	Affymetrix [93095623] (imputed)	N
7	rs13135092	0.99708	4	103188709	rs13107325	NA	Brain morphology (MOSTest)	44127	32665545	van der Meer D	44026	Nat Commun	www.ncbi.nlm.nih.gov/pubmed/32665545	Understanding the genetic determinants of the brain with MOSTest.	26,502 European ancestry individuals	NA	4q24	BANK1, SLC39A8	SLC39A8			ENSG00000138821	NA	NA	rs13107325-?	rs13107325	0	13107325	missense_variant	0		3E-124	123.523		NA		NR [7428630] (imputed)	N
7	rs13135092	0.99708	4	103188709	rs13107325	NA	Subcortical volume (MOSTest)	44127	32665545	van der Meer D	44026	Nat Commun	www.ncbi.nlm.nih.gov/pubmed/32665545	Understanding the genetic determinants of the brain with MOSTest.	26,502 European ancestry individuals	NA	4q24	NR	SLC39A8			ENSG00000138821	NA	NA	rs13107325-?	rs13107325	0	13107325	missense_variant	0		5E-73	72.301		NA		NR [7428630] (imputed)	N
7	rs13135092	0.99708	4	103188709	rs13107325	NA	Cortical thickness (MOSTest)	44127	32665545	van der Meer D	44026	Nat Commun	www.ncbi.nlm.nih.gov/pubmed/32665545	Understanding the genetic determinants of the brain with MOSTest.	26,502 European ancestry individuals	NA	4q24	CA14, APH1A, C1orf54, C1orf51, MRPS21, PRPF3, RPRD2, TARS2, ECM1, ADAMTSL4, AL356356.1	SLC39A8			ENSG00000138821	NA	NA	rs13107325-?	rs13107325	0	13107325	missense_variant	0		8E-38	37.0969		NA		NR [7428630] (imputed)	N
7	rs13135092	0.99708	4	103188709	rs13107325	NA	Brain morphology (min-P)	44127	32665545	van der Meer D	44026	Nat Commun	www.ncbi.nlm.nih.gov/pubmed/32665545	Understanding the genetic determinants of the brain with MOSTest.	26,502 European ancestry individuals	NA	4q24	C1orf106, KIF21B, CACNA1S	SLC39A8			ENSG00000138821	NA	NA	rs13107325-?	rs13107325	0	13107325	missense_variant	0		2E-23	22.699		NA		NR [7428630] (imputed)	N
7	rs13135092	0.99708	4	103188709	rs13107325	NA	Cortical surface area (MOSTest)	44127	32665545	van der Meer D	44026	Nat Commun	www.ncbi.nlm.nih.gov/pubmed/32665545	Understanding the genetic determinants of the brain with MOSTest.	26,502 European ancestry individuals	NA	4q24	SIX3	SLC39A8			ENSG00000138821	NA	NA	rs13107325-?	rs13107325	0	13107325	missense_variant	0		5E-20	19.301		NA		NR [7428630] (imputed)	N
7	rs13135092	0.99708	4	103188709	rs13107325	NA	Body mass index	42965	28448500	Graff M	42852	PLoS Genet	www.ncbi.nlm.nih.gov/pubmed/28448500	Genome-wide physical activity interactions in adiposity - A meta-analysis of 200,452 adults.	2,518 African American women, 86,278 European ancestry women, 1,773 Filipino ancestry women, 1,030 Indian ancestry women, 1,457 African American men, 55,137 European ancestry men, 7,648 Indian ancestry men, 5,527 European ancestry individuals	6,244 African American women, 17,531 European ancestry women, 329 African American men, 19,956 European ancestry men	4q24	SLC39A8	SLC39A8			ENSG00000138821	NA	NA	rs13107325-T	rs13107325	0	13107325	missense_variant	0	0.0754	1E-9	9	(men)	0.0698	[0.047-0.092] kg/m2 increase	Affymetrix, Illumina, Perlegen [~ 2500000] (imputed)	N
7	rs13135092	0.99708	4	103188709	rs13107325	NA	Body mass index (joint analysis main effects and physical activity interaction)	42965	28448500	Graff M	42852	PLoS Genet	www.ncbi.nlm.nih.gov/pubmed/28448500	Genome-wide physical activity interactions in adiposity - A meta-analysis of 200,452 adults.	2,518 African American women, 86,278 European ancestry women, 1,773 Filipino ancestry women, 1,030 Indian ancestry women, 1,457 African American men, 55,137 European ancestry men, 7,648 Indian ancestry men, 5,527 European ancestry individuals	6,244 African American women, 17,531 European ancestry women, 329 African American men, 19,956 European ancestry men	4q24	SLC39A8	SLC39A8			ENSG00000138821	NA	NA	rs13107325-?	rs13107325	0	13107325	missense_variant	0	NR	2E-8	7.69897	(EA, men)	NA		Affymetrix, Illumina, Perlegen [~ 2500000] (imputed)	N
7	rs13135092	0.99708	4	103188709	rs13107325	NA	Body mass index (joint analysis main effects and smoking interaction)	42957	28443625	Justice AE	42851	Nat Commun	www.ncbi.nlm.nih.gov/pubmed/28443625	Genome-wide meta-analysis of 241,258 adults accounting for smoking behaviour identifies novel loci for obesity traits.	98,173 European ancestry women, 64,373 European ancestry men, 5,829 European ancestry individuals, 10,500 African American/Afro-Caribbean ancestry women, 2,706 African American/Afro-Caribbean ancestry men, 1,030 Indian Asian ancestry women, 7,648 Indian Asian ancestry men, 1,793 Filipino ancestry women, 2,944 Hispanic/Latino ancestry women, 1,764 Hispanic/Latino ancestry men	21,496 European ancestry women, 24,385 European ancestry men, 118,364 European ancestry individuals, 2,326 African American/Afro-Caribbean ancestry women, 855 African American/Afro-Caribbean ancestry men	4q24	SLC39A8	SLC39A8			ENSG00000138821	NA	NA	rs13107325-T	rs13107325	0	13107325	missense_variant	0	0.0737	2E-10	9.69897		NA		Affymetrix, Illumina, Perlegen [up to 2800000] (imputed)	N
7	rs13135092	0.99708	4	103188709	rs13107325	NA	Body mass index (joint analysis main effects and smoking interaction)	42957	28443625	Justice AE	42851	Nat Commun	www.ncbi.nlm.nih.gov/pubmed/28443625	Genome-wide meta-analysis of 241,258 adults accounting for smoking behaviour identifies novel loci for obesity traits.	98,173 European ancestry women, 64,373 European ancestry men, 5,829 European ancestry individuals, 10,500 African American/Afro-Caribbean ancestry women, 2,706 African American/Afro-Caribbean ancestry men, 1,030 Indian Asian ancestry women, 7,648 Indian Asian ancestry men, 1,793 Filipino ancestry women, 2,944 Hispanic/Latino ancestry women, 1,764 Hispanic/Latino ancestry men	21,496 European ancestry women, 24,385 European ancestry men, 118,364 European ancestry individuals, 2,326 African American/Afro-Caribbean ancestry women, 855 African American/Afro-Caribbean ancestry men	4q24	SLC39A8	SLC39A8			ENSG00000138821	NA	NA	rs13107325-T	rs13107325	0	13107325	missense_variant	0	0.0737	1E-8	8	(men)	NA		Affymetrix, Illumina, Perlegen [up to 2800000] (imputed)	N
7	rs13135092	0.99708	4	103188709	rs13107325	NA	Body mass index	42965	28448500	Graff M	42852	PLoS Genet	www.ncbi.nlm.nih.gov/pubmed/28448500	Genome-wide physical activity interactions in adiposity - A meta-analysis of 200,452 adults.	2,518 African American women, 86,278 European ancestry women, 1,773 Filipino ancestry women, 1,030 Indian ancestry women, 1,457 African American men, 55,137 European ancestry men, 7,648 Indian ancestry men, 5,527 European ancestry individuals	6,244 African American women, 17,531 European ancestry women, 329 African American men, 19,956 European ancestry men	4q24	SLC39A8	SLC39A8			ENSG00000138821	NA	NA	rs13107325-T	rs13107325	0	13107325	missense_variant	0	0.0754	3E-10	9.52288		0.0488	[0.034-0.064] kg/m2 increase	Affymetrix, Illumina, Perlegen [~ 2500000] (imputed)	N
7	rs13135092	0.99708	4	103188709	rs13107325	NA	Systolic blood pressure	43000	28739976	Wain LV	42940	Hypertension	www.ncbi.nlm.nih.gov/pubmed/28739976	Novel Blood Pressure Locus and Gene Discovery Using Genome-Wide Association Study and Expression Data Sets From Blood and the Kidney.	150,134 European ancestry individuals	87,359 European ancestry individuals, 140,886 European and unknown ancestry individuals	4q24	SLC39A8	SLC39A8			ENSG00000138821	NA	NA	rs13107325-T	rs13107325	0	13107325	missense_variant	0	0.065	6E-10	9.22185	(EA, initial)	0.933	[0.64-1.23] unit decrease	Affymetrix, Illumina, Perlegen [7994604] (imputed)	N
7	rs13135092	0.99708	4	103188709	rs13107325	NA	Body mass index	42965	28448500	Graff M	42852	PLoS Genet	www.ncbi.nlm.nih.gov/pubmed/28448500	Genome-wide physical activity interactions in adiposity - A meta-analysis of 200,452 adults.	2,518 African American women, 86,278 European ancestry women, 1,773 Filipino ancestry women, 1,030 Indian ancestry women, 1,457 African American men, 55,137 European ancestry men, 7,648 Indian ancestry men, 5,527 European ancestry individuals	6,244 African American women, 17,531 European ancestry women, 329 African American men, 19,956 European ancestry men	4q24	SLC39A8	SLC39A8			ENSG00000138821	NA	NA	rs13107325-T	rs13107325	0	13107325	missense_variant	0	0.0765	2E-10	9.69897	(EA)	0.0505	[0.035-0.066] kg/m2 increase	Affymetrix, Illumina, Perlegen [~ 2500000] (imputed)	N
7	rs13135092	0.99708	4	103188709	rs13107325	NA	Body mass index (joint analysis main effects and physical activity interaction)	42965	28448500	Graff M	42852	PLoS Genet	www.ncbi.nlm.nih.gov/pubmed/28448500	Genome-wide physical activity interactions in adiposity - A meta-analysis of 200,452 adults.	2,518 African American women, 86,278 European ancestry women, 1,773 Filipino ancestry women, 1,030 Indian ancestry women, 1,457 African American men, 55,137 European ancestry men, 7,648 Indian ancestry men, 5,527 European ancestry individuals	6,244 African American women, 17,531 European ancestry women, 329 African American men, 19,956 European ancestry men	4q24	SLC39A8	SLC39A8			ENSG00000138821	NA	NA	rs13107325-?	rs13107325	0	13107325	missense_variant	0	NR	2E-10	9.69897	(EA)	NA		Affymetrix, Illumina, Perlegen [~ 2500000] (imputed)	N
7	rs13135092	0.99708	4	103188709	rs13107325	NA	Diastolic blood pressure x alcohol consumption interaction (2df test)	43341	29912962	Feitosa MF	43269	PLoS One	www.ncbi.nlm.nih.gov/pubmed/29912962	Novel genetic associations for blood pressure identified via gene-alcohol interaction in up to 570K individuals across multiple ancestries.	63,607 European ancestry drinkers, 10,193 African American or Afro-Caribbean drinkers, 2,441 Asian ancestry drinkers, 5,084 Hispanic or Latin American drinkers, 27,492 European ancestry non-drinkers, 11,223 African American or Afro-Caribbean non-drinkers, 9,924 Asian ancestry non-drinkers, 3,387 Hispanic or Latin American non-drinkers	238,058 European ancestry drinkers, 2,280 African American drinkers, 54,081 Asian ancestry drinkers, 6,448 Hispanic drinkers, 43,318 European ancestry non-drinkers, 2,761 African American non-drinkers, 86,943 Asian ancestry non-drinkers, 6,923 Hispanic non-drinkers	4q24	SLC39A8	SLC39A8			ENSG00000138821	NA	NA	rs13107325-T	rs13107325	0	13107325	missense_variant	0	0.07	2E-23	22.699	(AA, EA)	NA		Affymetrix, Illumina [up to 39321347] (imputed)	N
7	rs13135092	0.99708	4	103188709	rs13107325	NA	Body mass index	43774	30239722	Pulit SL	43357	Hum Mol Genet	www.ncbi.nlm.nih.gov/pubmed/30239722	Meta-analysis of genome-wide association studies for body fat distribution in 694,649 individuals of European ancestry.	806,834 European ancestry individuals	NA	4q24	NA	SLC39A8			ENSG00000138821	NA	NA	rs13107325-T	rs13107325	0	13107325	missense_variant	0	0.082	4E-47	46.3979		0.0468	[0.041-0.053] unit increase	NR [~ 27400000] (imputed)	N
7	rs13135092	0.99708	4	103188709	rs13107325	NA	Body mass index	43502	30595370	Kichaev G	43461	Am J Hum Genet	www.ncbi.nlm.nih.gov/pubmed/30595370	Leveraging Polygenic Functional Enrichment to Improve GWAS Power.	approximately 458,000 European ancestry individuals	NA	4q24		SLC39A8			ENSG00000138821	NA	NA	rs13107325-?	rs13107325	0	13107325	missense_variant	0	NR	1E-36	36		NA		NR [~ 8900000] (imputed)	N
7	rs13135092	0.99708	4	103188709	rs13107325	NA	Body mass index	43451	26961502	Wood AR	42439	Diabetologia	www.ncbi.nlm.nih.gov/pubmed/26961502	Variants in the FTO and CDKAL1 loci have recessive effects on risk of obesity and type 2 diabetes, respectively.	29,925 British ancestry cases, 89,763 British ancestry controls	NA	4q24	SLC39A8	SLC39A8			ENSG00000138821	NA	NA	rs13107325-T	rs13107325	0	13107325	missense_variant	0	NR	4E-7	6.39794	(additive model)	0.04	[0.024-0.056] unit increase	NR [9288881] (imputed)	N
7	rs13135092	0.99708	4	103188709	rs13107325	NA	Alcohol consumption (drinks per week)	43742	30679032	Brazel DM	43440	Biol Psychiatry	www.ncbi.nlm.nih.gov/pubmed/30679032	Exome Chip Meta-analysis Fine Maps Causal Variants and Elucidates the Genetic Architecture of Rare Coding Variants in Smoking and Alcohol Use.	up to 357,854 European ancestry individuals	NA	4q24	SLC39A8	SLC39A8			ENSG00000138821	NA	NA	rs13107325-T	rs13107325	0	13107325	missense_variant	0	0.0721	5E-17	16.301		0.0383	[0.029-0.047] unit decrease	Illumina [~ 250000] (imputed)	N
7	rs13135092	0.99708	4	103188709	rs13107325	NA	Diastolic blood pressure x alcohol consumption interaction (2df test)	43341	29912962	Feitosa MF	43269	PLoS One	www.ncbi.nlm.nih.gov/pubmed/29912962	Novel genetic associations for blood pressure identified via gene-alcohol interaction in up to 570K individuals across multiple ancestries.	63,607 European ancestry drinkers, 10,193 African American or Afro-Caribbean drinkers, 2,441 Asian ancestry drinkers, 5,084 Hispanic or Latin American drinkers, 27,492 European ancestry non-drinkers, 11,223 African American or Afro-Caribbean non-drinkers, 9,924 Asian ancestry non-drinkers, 3,387 Hispanic or Latin American non-drinkers	238,058 European ancestry drinkers, 2,280 African American drinkers, 54,081 Asian ancestry drinkers, 6,448 Hispanic drinkers, 43,318 European ancestry non-drinkers, 2,761 African American non-drinkers, 86,943 Asian ancestry non-drinkers, 6,923 Hispanic non-drinkers	4q24	SLC39A8	SLC39A8			ENSG00000138821	NA	NA	rs13107325-T	rs13107325	0	13107325	missense_variant	0	0.07	4E-22	21.3979	(EA)	NA		Affymetrix, Illumina [up to 39321347] (imputed)	N
7	rs13135092	0.99708	4	103188709	rs13107325	NA	Waist-to-hip ratio adjusted for BMI	43773	30239722	Pulit SL	43357	Hum Mol Genet	www.ncbi.nlm.nih.gov/pubmed/30239722	Meta-analysis of genome-wide association studies for body fat distribution in 694,649 individuals of European ancestry.	315,284 European ancestry male individuals	NA	4q24	NR	SLC39A8			ENSG00000138821	NA	NA	rs13107325-T	rs13107325	0	13107325	missense_variant	0	0.0808	4E-19	18.3979		0.0306	[0.024-0.037] unit decrease	NR [~ 27400000] (imputed)	N
7	rs13135092	0.99708	4	103188709	rs13107325	NA	Waist-to-hip ratio adjusted for BMI	43773	30239722	Pulit SL	43357	Hum Mol Genet	www.ncbi.nlm.nih.gov/pubmed/30239722	Meta-analysis of genome-wide association studies for body fat distribution in 694,649 individuals of European ancestry.	379,501 European ancestry female individuals	NA	4q24	NR	SLC39A8			ENSG00000138821	NA	NA	rs13107325-T	rs13107325	0	13107325	missense_variant	0	0.0808	4E-19	18.3979		0.0306	[0.024-0.037] unit decrease	NR [~ 27400000] (imputed)	N
7	rs13135092	0.99708	4	103188709	rs13107325	NA	Systolic blood pressure x alcohol consumption interaction (2df test)	43391	29912962	Feitosa MF	43269	PLoS One	www.ncbi.nlm.nih.gov/pubmed/29912962	Novel genetic associations for blood pressure identified via gene-alcohol interaction in up to 570K individuals across multiple ancestries.	63,608 European ancestry drinkers, 10,193 African American or Afro-Caribbean heavy drinkers, 2,441 Asian ancestry drinkers, 5,084 Hispanic or Latin American drinkers, 27,494 European ancestry non-drinkers, 11,224 African American or Afro-Caribbean non-drinkers, 9,924 Asian ancestry non-drinkers, 3,387 Hispanic or Latin American non-drinkers	238,002 European ancestry drinkers, 2,280 African American drinkers, 54,081 Asian ancestry drinkers, 6,452 Hispanic drinkers, 43,316 European ancestry non-drinkers, 2,761 African American non-drinkers, 86,945 Asian ancestry non-drinkers, 6,925 Hispanic non-drinkers	4q24	SLC39A8	SLC39A8			ENSG00000138821	NA	NA	rs13107325-T	rs13107325	0	13107325	missense_variant	0	0.07	1E-15	15	(AA, EA)	NA		Affymetrix, Illumina [up to 39321347] (imputed)	N
7	rs13135092	0.99708	4	103188709	rs13107325	NA	Balding type 1	43502	30595370	Kichaev G	43461	Am J Hum Genet	www.ncbi.nlm.nih.gov/pubmed/30595370	Leveraging Polygenic Functional Enrichment to Improve GWAS Power.	approximately 208,000 European ancestry individuals	NA	4q24		SLC39A8			ENSG00000138821	NA	NA	rs13107325-?	rs13107325	0	13107325	missense_variant	0	NR	2E-10	9.69897		NA		NR [~ 8900000] (imputed)	N
7	rs13135092	0.99708	4	103188709	rs13107325	NA	Mean arterial pressure x alcohol consumption interaction (2df test)	43341	29912962	Feitosa MF	43269	PLoS One	www.ncbi.nlm.nih.gov/pubmed/29912962	Novel genetic associations for blood pressure identified via gene-alcohol interaction in up to 570K individuals across multiple ancestries.	91,110 European ancestry drinkers and non-drinkers, 21,416 African American or Afro-Caribbean drinkers and non-drinkers, 12,365 Asian ancestry drinkers and non-drinkers, 8,470 Hispanic or Latin American drinkers and non-drinkers	237,996 European ancestry drinkers, 2,280 African American drinkers, 54,080 Asian ancestry drinkers, 6,448 Hispanic drinkers, 43,315 European ancestry non-drinkers, 2,761 African ancestry non-drinkers, 86,943 Asian ancestry non-drinkers, 6,923 Hispanic non-drinkers	4q24	SLC39A8	SLC39A8			ENSG00000138821	NA	NA	rs13107325-T	rs13107325	0	13107325	missense_variant	0	0.07	4E-11	10.3979	(EA)	NA		Affymetrix, Illumina [up to 39321347] (imputed)	N
7	rs13135092	0.99708	4	103188709	rs13107325	NA	Metabolic syndrome	43873	31589552	Lind L	43745	Metab Syndr Relat Disord	www.ncbi.nlm.nih.gov/pubmed/31589552	Genome-Wide Association Study of the Metabolic Syndrome in UK Biobank.	291,107 European ancestry individuals	NA	4q24	SLC39A8	SLC39A8			ENSG00000138821	NA	NA	rs13107325-T	rs13107325	0	13107325	missense_variant	0	0.0748556	4E-10	9.39794		0.0760904	[0.052-0.1] unit increase	Affymetrix [9463307] (imputed)	N
7	rs13135092	0.99708	4	103188709	rs13107325	NA	Body mass index	42396	25673413	Locke AE	42047	Nature	www.ncbi.nlm.nih.gov/pubmed/25673413	Genetic studies of body mass index yield new insights for obesity biology.	up to 104,666 European ancestry male individuals, up to 132,115 European ancestry female individuals, 370 African American male individuals, 517 African American female individuals, 512 Hispanic male individuals, 764 Hispanic female individuals	up to 48,274 European ancestry male individuals, up to 39,864 European ancestry female individuals, 2,441 African American or Afro-Caribbean male individuals, 6,314 African American or Afro-Caribbean female individuals, 919 Filipino male individuals, 828 Filipino female individuals, 205 Seychellois male individuals, 287 Seychellois female individuals, 2,964 South Asian ancestry male individuals, 658 South Asian ancestry female individuals	4q24	SLC39A8	SLC39A8			ENSG00000138821	NA	NA	rs13107325-T	rs13107325	0	13107325	missense_variant	0	0.074	3E-9	8.52288	(EA, men)	0.053	[0.035-0.07] kg/m2 increase	Affymetrix, Illumina [2550021]	N
7	rs13135092	0.99708	4	103188709	rs13107325	NA	Body mass index	42396	25673413	Locke AE	42047	Nature	www.ncbi.nlm.nih.gov/pubmed/25673413	Genetic studies of body mass index yield new insights for obesity biology.	up to 104,666 European ancestry male individuals, up to 132,115 European ancestry female individuals, 370 African American male individuals, 517 African American female individuals, 512 Hispanic male individuals, 764 Hispanic female individuals	up to 48,274 European ancestry male individuals, up to 39,864 European ancestry female individuals, 2,441 African American or Afro-Caribbean male individuals, 6,314 African American or Afro-Caribbean female individuals, 919 Filipino male individuals, 828 Filipino female individuals, 205 Seychellois male individuals, 287 Seychellois female individuals, 2,964 South Asian ancestry male individuals, 658 South Asian ancestry female individuals	4q24	SLC39A8	SLC39A8			ENSG00000138821	NA	NA	rs13107325-T	rs13107325	0	13107325	missense_variant	0	0.072	1E-12	12		0.047	[0.034-0.06] kg/m2 increase	Affymetrix, Illumina [2550021]	N
7	rs13135092	0.99708	4	103188709	rs13107325	NA	Schizophrenia	42574	26198764	Goes FS	42206	Am J Med Genet B Neuropsychiatr Genet	www.ncbi.nlm.nih.gov/pubmed/26198764	Genome-wide association study of schizophrenia in Ashkenazi Jews.	592 Ashkenazi Jewish ancestry cases, 505 Ashkenazi Jewish ancestry controls, 36,989 cases, 113,075 controls	NA	4q24	NR	SLC39A8			ENSG00000138821	NA	NA	rs13107325-T	rs13107325	0	13107325	missense_variant	0	NR	2E-12	11.699		1.16	[NR]	Illumina [7158791] (imputed)	N
7	rs13135092	0.99708	4	103188709	rs13107325	NA	Body mass index	40499	20935630	Speliotes EK	40461	Nat Genet	www.ncbi.nlm.nih.gov/pubmed/20935630	Association analyses of 249,796 individuals reveal 18 new loci associated with body mass index.	Up to 123,865 European ancestry individuals	Up to 125,931 European ancestry individuals	4q24	SLC39A8	SLC39A8			ENSG00000138821	NA	NA	rs13107325-T	rs13107325	0	13107325	missense_variant	0	0.07	2E-13	12.699		0.19	[0.11-0.27] kg/m2 increase	Affymetrix, Illumina, Perlegen [~ 2800000] (imputed)	N
7	rs13135092	0.99708	4	103188709	rs13107325	NA	Systolic blood pressure	40837	21909115	Ehret GB	40797	Nature	www.ncbi.nlm.nih.gov/pubmed/21909115	Genetic variants in novel pathways influence blood pressure and cardiovascular disease risk.	69,395 European ancestry individuals	Up to 133,361 European ancestry individuals	4q24	SLC39A8	SLC39A8			ENSG00000138821	NA	NA	rs13107325-T	rs13107325	0	13107325	missense_variant	0	0.05	3E-14	13.5229		0.981	[NR] mmHg decrease	Affymetrix, Illumina [~ 2500000] (imputed)	N
7	rs13135092	0.99708	4	103188709	rs13107325	NA	Diastolic blood pressure	40837	21909115	Ehret GB	40797	Nature	www.ncbi.nlm.nih.gov/pubmed/21909115	Genetic variants in novel pathways influence blood pressure and cardiovascular disease risk.	69,395 European ancestry individuals	Up to 133,361 European ancestry individuals	4q24	SLC39A8	SLC39A8			ENSG00000138821	NA	NA	rs13107325-T	rs13107325	0	13107325	missense_variant	0	0.05	2E-17	16.699		0.684	[NR] mmHg decrease	Affymetrix, Illumina [~ 2500000] (imputed)	N
7	rs13135092	0.99708	4	103188709	rs13107325	NA	Hypertension	40837	21909115	Ehret GB	40797	Nature	www.ncbi.nlm.nih.gov/pubmed/21909115	Genetic variants in novel pathways influence blood pressure and cardiovascular disease risk.	69,395 European ancestry individuals	Up to 133,361 European ancestry individuals	4q24	SLC39A8	SLC39A8			ENSG00000138821	NA	NA	rs13107325-T	rs13107325	0	13107325	missense_variant	0	0.05	5E-7	6.30103		0.105	[NR] unit decrease	Affymetrix, Illumina [~ 2500000] (imputed)	N
7	rs13135092	0.99708	4	103188709	rs13107325	NA	Body mass index	42396	25673413	Locke AE	42047	Nature	www.ncbi.nlm.nih.gov/pubmed/25673413	Genetic studies of body mass index yield new insights for obesity biology.	up to 104,666 European ancestry male individuals, up to 132,115 European ancestry female individuals, 370 African American male individuals, 517 African American female individuals, 512 Hispanic male individuals, 764 Hispanic female individuals	up to 48,274 European ancestry male individuals, up to 39,864 European ancestry female individuals, 2,441 African American or Afro-Caribbean male individuals, 6,314 African American or Afro-Caribbean female individuals, 919 Filipino male individuals, 828 Filipino female individuals, 205 Seychellois male individuals, 287 Seychellois female individuals, 2,964 South Asian ancestry male individuals, 658 South Asian ancestry female individuals	4q24	SLC39A8	SLC39A8			ENSG00000138821	NA	NA	rs13107325-T	rs13107325	0	13107325	missense_variant	0	0.072	2E-12	11.699	(EA)	0.048	[0.034-0.061] kg/m2 increase	Affymetrix, Illumina [2550021]	N
7	rs13135092	0.99708	4	103188709	rs13107325	NA	Body mass index	42396	25673413	Locke AE	42047	Nature	www.ncbi.nlm.nih.gov/pubmed/25673413	Genetic studies of body mass index yield new insights for obesity biology.	up to 104,666 European ancestry male individuals, up to 132,115 European ancestry female individuals, 370 African American male individuals, 517 African American female individuals, 512 Hispanic male individuals, 764 Hispanic female individuals	up to 48,274 European ancestry male individuals, up to 39,864 European ancestry female individuals, 2,441 African American or Afro-Caribbean male individuals, 6,314 African American or Afro-Caribbean female individuals, 919 Filipino male individuals, 828 Filipino female individuals, 205 Seychellois male individuals, 287 Seychellois female individuals, 2,964 South Asian ancestry male individuals, 658 South Asian ancestry female individuals	4q24	SLC39A8	SLC39A8			ENSG00000138821	NA	NA	rs13107325-T	rs13107325	0	13107325	missense_variant	0	0.071	3E-7	6.52288	(EA, women)	0.045	[0.028-0.062] kg/m2 increase	Affymetrix, Illumina [2550021]	N
7	rs13135092	0.99708	4	103188709	rs13107325	NA	NT-proBNP levels in acute coronary syndrome	42683	26908625	Johansson A	42390	Hum Mol Genet	www.ncbi.nlm.nih.gov/pubmed/26908625	Genome-wide association and Mendelian randomization study of NT-proBNP in patients with acute coronary syndrome.	at least 3,691 European ancestry individuals, up to 29 Asian ancestry individuals, 20 African ancestry individuals	at least 5,404 European ancestry individuals, up to 54 Asian ancestry individuals, 33 African ancestry individuals	4q24	SLC39A8	SLC39A8			ENSG00000138821	NA	NA	rs13107325-T	rs13107325	0	13107325	missense_variant	0	0.078	6E-10	9.22185		0.216	[0.15-0.28] ng/L increase	Illumina [10962468] (imputed)	N
7	rs13135092	0.99708	4	103188709	rs13107325	NA	Childhood body mass index	42641	26604143	Felix JF	42332	Hum Mol Genet	www.ncbi.nlm.nih.gov/pubmed/26604143	Genome-wide association analysis identifies three new susceptibility loci for childhood body mass index.	34,744 European ancestry children	11,313 European ancestry children	4q24	SLC39A8	SLC39A8			ENSG00000138821	NA	NA	rs13107325-T	rs13107325	0	13107325	missense_variant	0	0.07	4E-7	6.39794		0.081	[0.05-0.112] unit increase	Affymetrix, Illumina [2499691] (imputed)	N
7	rs13135092	0.99708	4	103188709	rs13107325	NA	Childhood body mass index	42641	26604143	Felix JF	42332	Hum Mol Genet	www.ncbi.nlm.nih.gov/pubmed/26604143	Genome-wide association analysis identifies three new susceptibility loci for childhood body mass index.	34,744 European ancestry children	11,313 European ancestry children	4q24	NR	SLC39A8			ENSG00000138821	NA	NA	rs13107325-T	rs13107325	0	13107325	missense_variant	0	NR	1E-8	8		NA		Affymetrix, Illumina [2499691] (imputed)	N
7	rs13135092	0.99708	4	103188709	rs13107325	NA	Body mass index in physically active individuals	42965	28448500	Graff M	42852	PLoS Genet	www.ncbi.nlm.nih.gov/pubmed/28448500	Genome-wide physical activity interactions in adiposity - A meta-analysis of 200,452 adults.	1,957 African American women, 1,773 Filipino ancestry women, 305 Indian ancestry women, 67,609 European ancestry women, 1,206 African American men, 2,029 Indian ancestry men, 43,399 European ancestry men, at least 4,819 European ancestry individuals	4,807 African American women, 12,347 European ancestry women, 265 African American men, 14,540 European ancestry men	4q24	SLC39A8	SLC39A8			ENSG00000138821	NA	NA	rs13107325-T	rs13107325	0	13107325	missense_variant	0	0.0781	4E-7	6.39794	(men)	0.0661	[0.04-0.092] kg/m2 increase	Affymetrix, Illumina, Perlegen [~ 2500000] (imputed)	N
7	rs13135092	0.99708	4	103188709	rs13107325	NA	Body mass index (joint analysis main effects and physical activity interaction)	42965	28448500	Graff M	42852	PLoS Genet	www.ncbi.nlm.nih.gov/pubmed/28448500	Genome-wide physical activity interactions in adiposity - A meta-analysis of 200,452 adults.	2,518 African American women, 86,278 European ancestry women, 1,773 Filipino ancestry women, 1,030 Indian ancestry women, 1,457 African American men, 55,137 European ancestry men, 7,648 Indian ancestry men, 5,527 European ancestry individuals	6,244 African American women, 17,531 European ancestry women, 329 African American men, 19,956 European ancestry men	4q24	SLC39A8	SLC39A8			ENSG00000138821	NA	NA	rs13107325-?	rs13107325	0	13107325	missense_variant	0	NR	2E-9	8.69897	(men)	NA		Affymetrix, Illumina, Perlegen [~ 2500000] (imputed)	N
7	rs13135092	0.99708	4	103188709	rs13107325	NA	Body mass index (joint analysis main effects and physical activity interaction)	42965	28448500	Graff M	42852	PLoS Genet	www.ncbi.nlm.nih.gov/pubmed/28448500	Genome-wide physical activity interactions in adiposity - A meta-analysis of 200,452 adults.	2,518 African American women, 86,278 European ancestry women, 1,773 Filipino ancestry women, 1,030 Indian ancestry women, 1,457 African American men, 55,137 European ancestry men, 7,648 Indian ancestry men, 5,527 European ancestry individuals	6,244 African American women, 17,531 European ancestry women, 329 African American men, 19,956 European ancestry men	4q24	SLC39A8	SLC39A8			ENSG00000138821	NA	NA	rs13107325-?	rs13107325	0	13107325	missense_variant	0	NR	8E-10	9.09691		NA		Affymetrix, Illumina, Perlegen [~ 2500000] (imputed)	N
7	rs13135092	0.99708	4	103188709	rs13107325	NA	Body mass index in physically active individuals	42965	28448500	Graff M	42852	PLoS Genet	www.ncbi.nlm.nih.gov/pubmed/28448500	Genome-wide physical activity interactions in adiposity - A meta-analysis of 200,452 adults.	1,957 African American women, 1,773 Filipino ancestry women, 305 Indian ancestry women, 67,609 European ancestry women, 1,206 African American men, 2,029 Indian ancestry men, 43,399 European ancestry men, at least 4,819 European ancestry individuals	4,807 African American women, 12,347 European ancestry women, 265 African American men, 14,540 European ancestry men	4q24	SLC39A8	SLC39A8			ENSG00000138821	NA	NA	rs13107325-T	rs13107325	0	13107325	missense_variant	0	0.0754	4E-9	8.39794		0.0508	[0.034-0.068] kg/m2 increase	Affymetrix, Illumina, Perlegen [~ 2500000] (imputed)	N
7	rs13135092	0.99708	4	103188709	rs13107325	NA	Body mass index in physically active individuals	42965	28448500	Graff M	42852	PLoS Genet	www.ncbi.nlm.nih.gov/pubmed/28448500	Genome-wide physical activity interactions in adiposity - A meta-analysis of 200,452 adults.	1,957 African American women, 1,773 Filipino ancestry women, 305 Indian ancestry women, 67,609 European ancestry women, 1,206 African American men, 2,029 Indian ancestry men, 43,399 European ancestry men, at least 4,819 European ancestry individuals	4,807 African American women, 12,347 European ancestry women, 265 African American men, 14,540 European ancestry men	4q24	SLC39A8	SLC39A8			ENSG00000138821	NA	NA	rs13107325-T	rs13107325	0	13107325	missense_variant	0	0.0875	2E-6	5.69897	(EA, men)	0.0868	[0.051-0.122] kg/m2 increase	Affymetrix, Illumina, Perlegen [~ 2500000] (imputed)	N
7	rs13135092	0.99708	4	103188709	rs13107325	NA	Body mass index in physically active individuals	42965	28448500	Graff M	42852	PLoS Genet	www.ncbi.nlm.nih.gov/pubmed/28448500	Genome-wide physical activity interactions in adiposity - A meta-analysis of 200,452 adults.	1,957 African American women, 1,773 Filipino ancestry women, 305 Indian ancestry women, 67,609 European ancestry women, 1,206 African American men, 2,029 Indian ancestry men, 43,399 European ancestry men, at least 4,819 European ancestry individuals	4,807 African American women, 12,347 European ancestry women, 265 African American men, 14,540 European ancestry men	4q24	SLC39A8	SLC39A8			ENSG00000138821	NA	NA	rs13107325-T	rs13107325	0	13107325	missense_variant	0	0.0765	1E-9	9	(EA)	0.0531	[0.036-0.07] kg/m2 increase	Affymetrix, Illumina, Perlegen [~ 2500000] (imputed)	N
7	rs13135092	0.99708	4	103188709	rs13107325	NA	Systolic blood pressure	43311	27618447	Surendran P	42644	Nat Genet	www.ncbi.nlm.nih.gov/pubmed/27618447	Trans-ancestry meta-analyses identify rare and common variants associated with blood pressure and hypertension.	up to 165,276 European ancestry individuals, up to 27,487 South Asian ancestry individuals	up to 125,713 European ancestry individuals, up to 2,641 South Asian ancestry individuals, 4,632 Hispanic individuals, 22,077 African American individuals	4q24	SLC39A8	SLC39A8			ENSG00000138821	NA	NA	rs13107325-T	rs13107325	0	13107325	missense_variant	0	0.0603	1E-7	7		0.042	mmHg decrease	Illumina [242296]	N
7	rs13135092	0.99708	4	103188709	rs13107325	NA	BMI (adjusted for smoking behaviour)	42957	28443625	Justice AE	42851	Nat Commun	www.ncbi.nlm.nih.gov/pubmed/28443625	Genome-wide meta-analysis of 241,258 adults accounting for smoking behaviour identifies novel loci for obesity traits.	98,173 European ancestry women, 64,373 European ancestry men, 5,829 European ancestry individuals, 10,500 African American/Afro-Caribbean ancestry women, 2,706 African American/Afro-Caribbean ancestry men, 1,030 Indian Asian ancestry women, 7,648 Indian Asian ancestry men, 1,793 Filipino ancestry women, 2,944 Hispanic/Latino ancestry women, 1,764 Hispanic/Latino ancestry men	21,496 European ancestry women, 24,385 European ancestry men, 118,364 European ancestry individuals, 2,326 African American/Afro-Caribbean ancestry women, 855 African American/Afro-Caribbean ancestry men	4q24	SLC39A8	SLC39A8			ENSG00000138821	NA	NA	rs13107325-T	rs13107325	0	13107325	missense_variant	0	0.0737	3E-10	9.52288		0.0469	[0.032-0.062] kg/m2 increase	Affymetrix, Illumina, Perlegen [up to 2800000] (imputed)	N
7	rs13135092	0.99708	4	103188709	rs13107325	NA	BMI (adjusted for smoking behaviour)	42957	28443625	Justice AE	42851	Nat Commun	www.ncbi.nlm.nih.gov/pubmed/28443625	Genome-wide meta-analysis of 241,258 adults accounting for smoking behaviour identifies novel loci for obesity traits.	98,173 European ancestry women, 64,373 European ancestry men, 5,829 European ancestry individuals, 10,500 African American/Afro-Caribbean ancestry women, 2,706 African American/Afro-Caribbean ancestry men, 1,030 Indian Asian ancestry women, 7,648 Indian Asian ancestry men, 1,793 Filipino ancestry women, 2,944 Hispanic/Latino ancestry women, 1,764 Hispanic/Latino ancestry men	21,496 European ancestry women, 24,385 European ancestry men, 118,364 European ancestry individuals, 2,326 African American/Afro-Caribbean ancestry women, 855 African American/Afro-Caribbean ancestry men	4q24	SLC39A8	SLC39A8			ENSG00000138821	NA	NA	rs13107325-T	rs13107325	0	13107325	missense_variant	0	0.0737	4E-9	8.39794	(men)	0.0607	[0.041-0.081] kg/m2 increase	Affymetrix, Illumina, Perlegen [up to 2800000] (imputed)	N
7	rs13135092	0.99708	4	103188709	rs13107325	NA	BMI in non-smokers	42957	28443625	Justice AE	42851	Nat Commun	www.ncbi.nlm.nih.gov/pubmed/28443625	Genome-wide meta-analysis of 241,258 adults accounting for smoking behaviour identifies novel loci for obesity traits.	77,279 European ancestry women, 47,280 European ancestry men, 4,856 European ancestry individuals, 8,799 African American/Afro-Caribbean ancestry women, 1,803 African American/Afro-Caribbean ancestry men, 1,020 Indian Asian ancestry women, 6,691 Indian Asian ancestry men, 1,526 Filipino ancestry women, 2,469 Hispanic/Latino ancestry women, 1,318 Hispanic/Latino ancestry men	16,011 European ancestry women, 17,912 European ancestry men, 105,218 European ancestry individuals, 2,073 African American/Afro-Caribbean ancestry women, 647 African American/Afro-Caribbean ancestry men	4q24	SLC39A8	SLC39A8			ENSG00000138821	NA	NA	rs13107325-T	rs13107325	0	13107325	missense_variant	0	0.0737	1E-7	7		0.0449	[0.028-0.062] kg/m2 increase	Affymetrix, Illumina, Perlegen [up to 2800000] (imputed)	N
7	rs13135092	0.99708	4	103188709	rs13107325	NA	BMI in non-smokers	42957	28443625	Justice AE	42851	Nat Commun	www.ncbi.nlm.nih.gov/pubmed/28443625	Genome-wide meta-analysis of 241,258 adults accounting for smoking behaviour identifies novel loci for obesity traits.	77,279 European ancestry women, 47,280 European ancestry men, 4,856 European ancestry individuals, 8,799 African American/Afro-Caribbean ancestry women, 1,803 African American/Afro-Caribbean ancestry men, 1,020 Indian Asian ancestry women, 6,691 Indian Asian ancestry men, 1,526 Filipino ancestry women, 2,469 Hispanic/Latino ancestry women, 1,318 Hispanic/Latino ancestry men	16,011 European ancestry women, 17,912 European ancestry men, 105,218 European ancestry individuals, 2,073 African American/Afro-Caribbean ancestry women, 647 African American/Afro-Caribbean ancestry men	4q24	SLC39A8	SLC39A8			ENSG00000138821	NA	NA	rs13107325-T	rs13107325	0	13107325	missense_variant	0	0.0737	7E-7	6.1549	(men)	0.0574	[0.035-0.08] kg/m2 increase	Affymetrix, Illumina, Perlegen [up to 2800000] (imputed)	N
7	rs13135092	0.99708	4	103188709	rs13107325	NA	Diastolic blood pressure	43000	28739976	Wain LV	42940	Hypertension	www.ncbi.nlm.nih.gov/pubmed/28739976	Novel Blood Pressure Locus and Gene Discovery Using Genome-Wide Association Study and Expression Data Sets From Blood and the Kidney.	150,134 European ancestry individuals	87,359 European ancestry individuals, 140,886 European and unknown ancestry individuals	4q24	SLC39A8	SLC39A8			ENSG00000138821	NA	NA	rs13107325-T	rs13107325	0	13107325	missense_variant	0	0.065	1E-13	13	(EA, initial)	0.686	[0.51-0.87] unit decrease	Affymetrix, Illumina, Perlegen [7994604] (imputed)	N
7	rs13135092	0.99708	4	103188709	rs13107325	NA	Total cholesterol levels	43510	29507422	Hoffmann TJ	43164	Nat Genet	www.ncbi.nlm.nih.gov/pubmed/29507422	A large electronic-health-record-based genome-wide study of serum lipids.	76,627 European ancestry individuals, 7,795 Hispanic individuals, 6,855 East Asian ancestry individuals, 2,958 African American individuals, 439 South Asian ancestry individuals	NA	4q24	NR	SLC39A8			ENSG00000138821	NA	NA	rs13107325-C	rs13107325	0	13107325	missense_variant	0	0.925	1E-9	9	(EA)	0.053	unit increase	Affymetrix [at least 7091467] (imputed)	N
7	rs13135092	0.99708	4	103188709	rs13107325	NA	Total cholesterol levels	43510	29507422	Hoffmann TJ	43164	Nat Genet	www.ncbi.nlm.nih.gov/pubmed/29507422	A large electronic-health-record-based genome-wide study of serum lipids.	76,627 European ancestry individuals, 7,795 Hispanic individuals, 6,855 East Asian ancestry individuals, 2,958 African American individuals, 439 South Asian ancestry individuals	NA	4q24	NR	SLC39A8			ENSG00000138821	NA	NA	rs13107325-C	rs13107325	0	13107325	missense_variant	0	NR	5E-11	10.301		0.055	unit increase	Affymetrix [at least 7091467] (imputed)	N
7	rs13135092	0.99708	4	103188709	rs13107325	NA	Body mass index	42965	28448500	Graff M	42852	PLoS Genet	www.ncbi.nlm.nih.gov/pubmed/28448500	Genome-wide physical activity interactions in adiposity - A meta-analysis of 200,452 adults.	2,518 African American women, 86,278 European ancestry women, 1,773 Filipino ancestry women, 1,030 Indian ancestry women, 1,457 African American men, 55,137 European ancestry men, 7,648 Indian ancestry men, 5,527 European ancestry individuals	6,244 African American women, 17,531 European ancestry women, 329 African American men, 19,956 European ancestry men	4q24	SLC39A8	SLC39A8			ENSG00000138821	NA	NA	rs13107325-T	rs13107325	0	13107325	missense_variant	0	0.0765	5E-10	9.30103	(EA, men)	0.0741	[0.051-0.097] kg/m2 increase	Affymetrix, Illumina, Perlegen [~ 2500000] (imputed)	N
7	rs13135092	0.99708	4	103188709	rs13107325	NA	Intelligence (MTAG)	43154	29326435	Hill WD	43111	Mol Psychiatry	www.ncbi.nlm.nih.gov/pubmed/29326435	A combined analysis of genetically correlated traits identifies 187 loci and a role for neurogenesis and myelination in intelligence.	120,934 British ancestry individuals, 127,548 individuals	NA	4q24	SLC39A8	SLC39A8			ENSG00000138821	NA	NA	rs13107325-T	rs13107325	0	13107325	missense_variant	0	NR	3E-18	17.5229		0.050441	[0.039-0.062] unit decrease	Affymetrix [NR]	N
7	rs13135092	0.99708	4	103188709	rs13107325	NA	Mean arterial pressure	43350	27618448	Liu C	42644	Nat Genet	www.ncbi.nlm.nih.gov/pubmed/27618448	Meta-analysis identifies common and rare variants influencing blood pressure and overlapping with metabolic trait loci.	120,473 European ancestry individuals, 21,503 African American individuals, 4,586 Hispanic individuals	NA	4q24	SLC39A8	SLC39A8			ENSG00000138821	NA	NA	rs13107325-T	rs13107325	0	13107325	missense_variant	0	0.0627171181140933	1E-11	11		0.63475	[0.45-0.82] unit decrease	Illumina [247039]	N
7	rs13135092	0.99708	4	103188709	rs13107325	NA	HDL cholesterol	40933	20686565	Teslovich TM	40395	Nature	www.ncbi.nlm.nih.gov/pubmed/20686565	Biological, clinical and population relevance of 95 loci for blood lipids.	99,900 European ancestry individuals	NA	4q24	SLC39A8	SLC39A8			ENSG00000138821	NA	NA	rs13107325-T	rs13107325	0	13107325	missense_variant	0	0.07	7E-11	10.1549		0.84	[0.53-1.15] mg/dL decrease	Affymetrix, Illumina, Perlegen [~ 2600000] (imputed)	N
7	rs13135092	0.99708	4	103188709	rs13107325	NA	Blood pressure	40827	21909110	Wain LV	40797	Nat Genet	www.ncbi.nlm.nih.gov/pubmed/21909110	Genome-wide association study identifies six new loci influencing pulse pressure and mean arterial pressure.	74,064 European ancestry individuals	48,607 European ancestry individuals	4q24	SLC39A8	SLC39A8			ENSG00000138821	NA	NA	rs13107325-T	rs13107325	0	13107325	missense_variant	0	0.12	1E-10	10	(Mean Arterial Pressure)	0.633	[0.44-0.82] mmHg decrease	Affymetrix, Illumina, Perlegen [NR] (imputed)	N
7	rs13135092	0.99708	4	103188709	rs13107325	NA	Hand grip strength	43290	29691431	Tikkanen E	43214	Sci Rep	www.ncbi.nlm.nih.gov/pubmed/29691431	Biological Insights Into Muscular Strength: Genetic Findings in the UK Biobank.	223,215 British ancestry individuals	111,610 British ancestry individuals	4q24	SLC39A8	SLC39A8			ENSG00000138821	NA	NA	rs13107325-T	rs13107325	0	13107325	missense_variant	0	0.075	4E-23	22.3979		0.006	[0.0048-0.0072] unit decrease	Affymetrix [15275733] (imputed)	N
7	rs13135092	0.99708	4	103188709	rs13107325	NA	Mean corpuscular volume	44092	32888494	Vuckovic D	44075	Cell	www.ncbi.nlm.nih.gov/pubmed/32888494	The Polygenic and Monogenic Basis of Blood Traits and Diseases.	408,112 British individuals	NA	4q24	SLC39A8	SLC39A8			ENSG00000138821	NA	NA	rs13107325-T	rs13107325	0	13107325	missense_variant	0	0.074597	1E-10	10		0.0265556	[0.019-0.034] unit increase	Affymetrix [93095623] (imputed)	N
7	rs13135092	0.99708	4	103188709	rs13107325	NA	Height	43606	30595370	Kichaev G	43461	Am J Hum Genet	www.ncbi.nlm.nih.gov/pubmed/30595370	Leveraging Polygenic Functional Enrichment to Improve GWAS Power.	approximately 458,000 European ancestry individuals	NA	4q24		SLC39A8			ENSG00000138821	NA	NA	rs13107325-?	rs13107325	0	13107325	missense_variant	0	NR	1E-21	21		NA		NR [~ 8900000] (imputed)	N
7	rs13135092	0.99708	4	103188709	rs13107325	NA	Waist circumference adjusted for body mass index	43938	31669095	Zhu Z	43762	J Allergy Clin Immunol	www.ncbi.nlm.nih.gov/pubmed/31669095	Shared Genetic and Experimental Links between Obesity-Related Traits and Asthma Subtypes in UK Biobank.	457,690 European ancestry individuals	NA	4q24	NR	SLC39A8			ENSG00000138821	NA	NA	rs13107325-?	rs13107325	0	13107325	missense_variant	0	NR	5E-20	19.301		NA		Affymetrix [~ 8270000] (imputed)	N
7	rs13135092	0.99708	4	103188709	rs13107325	NA	Brain imaging measurements	43448	30305740	Elliott LT	43383	Nature	www.ncbi.nlm.nih.gov/pubmed/30305740	Genome-wide association studies of brain imaging phenotypes in UK Biobank.	8,428 British ancestry individuals	4,386 European ancestry individuals	4q24	NR	SLC39A8			ENSG00000138821	NA	NA	rs13107325-T	rs13107325	0	13107325	missense_variant	0	0.073861	7E-39	38.1549	(Imaging-derived phenotype IDP_T1_FAST_ROIs_L_putamen)	0.37008	[0.31-0.43] unit increase	NR [11734353] (imputed)	N
7	rs13135092	0.99708	4	103188709	rs13107325	NA	Brain imaging measurements	43448	30305740	Elliott LT	43383	Nature	www.ncbi.nlm.nih.gov/pubmed/30305740	Genome-wide association studies of brain imaging phenotypes in UK Biobank.	8,428 British ancestry individuals	4,386 European ancestry individuals	4q24	NR	SLC39A8			ENSG00000138821	NA	NA	rs13107325-T	rs13107325	0	13107325	missense_variant	0	0.073861	2E-39	38.699	(Imaging-derived phenotype IDP_T1_FAST_ROIs_R_putamen)	0.36694	[0.31-0.42] unit increase	NR [11734353] (imputed)	N
7	rs13135092	0.99708	4	103188709	rs13107325	NA	Brain imaging measurements	43448	30305740	Elliott LT	43383	Nature	www.ncbi.nlm.nih.gov/pubmed/30305740	Genome-wide association studies of brain imaging phenotypes in UK Biobank.	8,428 British ancestry individuals	4,386 European ancestry individuals	4q24	NR	SLC39A8			ENSG00000138821	NA	NA	rs13107325-T	rs13107325	0	13107325	missense_variant	0	0.073861	1E-42	42	(Imaging-derived phenotype IDP_T1_FAST_ROIs_L_ventral_striatum)	0.33842	[0.29-0.39] unit increase	NR [11734353] (imputed)	N
7	rs13135092	0.99708	4	103188709	rs13107325	NA	Brain imaging measurements	43448	30305740	Elliott LT	43383	Nature	www.ncbi.nlm.nih.gov/pubmed/30305740	Genome-wide association studies of brain imaging phenotypes in UK Biobank.	8,428 British ancestry individuals	4,386 European ancestry individuals	4q24	NR	SLC39A8			ENSG00000138821	NA	NA	rs13107325-T	rs13107325	0	13107325	missense_variant	0	0.073861	2E-41	40.699	(Imaging-derived phenotype IDP_T1_FAST_ROIs_R_ventral_striatum)	0.33352	[0.29-0.38] unit increase	NR [11734353] (imputed)	N
7	rs13135092	0.99708	4	103188709	rs13107325	NA	Alcohol use disorder (consumption score)	43448	30336701	Sanchez-Roige S	43392	Am J Psychiatry	www.ncbi.nlm.nih.gov/pubmed/30336701	Genome-Wide Association Study Meta-Analysis of the Alcohol Use Disorders Identification Test (AUDIT) in Two Population-Based Cohorts.	121,604 British ancestry individuals	NA	4q24	SLC39A8	SLC39A8			ENSG00000138821	NA	NA	rs13107325-T	rs13107325	0	13107325	missense_variant	0	NR	3E-10	9.52288		0.01	[0.0061-0.0139] unit decrease	NR [16213998]	N
7	rs13135092	0.99708	4	103188709	rs13107325	NA	Adult body size	44222	32376654	Richardson TG	43957	BMJ	www.ncbi.nlm.nih.gov/pubmed/32376654	Use of genetic variation to separate the effects of early and later life adiposity on disease risk: mendelian randomisation study.	453,169 European ancestry individuals		4q24	SLC39A8	SLC39A8			ENSG00000138821	NA	NA	rs13107325-C	rs13107325	0	13107325	missense_variant	0	0.92511	3E-28	27.5229		0.0287138	[0.024-0.034] unit decrease	Affymetrix [12370749]	N
7	rs13135092	0.99708	4	103188709	rs13107325	NA	Type 2 diabetes	44088	32541925	Vujkovic M	43997	Nat Genet	www.ncbi.nlm.nih.gov/pubmed/32541925	Discovery of 318 new risk loci for type 2 diabetes and related vascular outcomes among 1.4 million participants in a multi-ancestry meta-analysis.	148,726 European ancestry cases, 24,646 African American cases, 8,616 Hispanic cases, 46,511 Asian ancestry cases, 965,732 European ancestry controls, 31,446 African American controls, 11,829 Hispanic controls, 169,776 Asian ancestry controls	NA	4q24	NR	SLC39A8			ENSG00000138821	NA	NA	rs13107325-C	rs13107325	0	13107325	missense_variant	0	0.9265	3E-8	7.52288		0.0473	[0.03-0.064] unit decrease	Affymetrix, Illumina [at least 945603] (imputed)	N
7	rs13135092	0.99708	4	103188709	rs13107325	NA	Osteoarthritis	43504	30664745	Tachmazidou I	43486	Nat Genet	www.ncbi.nlm.nih.gov/pubmed/30664745	Identification of new therapeutic targets for osteoarthritis through genome-wide analyses of UK Biobank data.	77,052 European ancestry cases, 378,169 European ancestry controls	NA	4q24	NR	SLC39A8			ENSG00000138821	NA	NA	rs13107325-T	rs13107325	0	13107325	missense_variant	0	0.08	8E-19	18.0969		1.1	[1.07-1.12]	Affymetrix, Illumina [up to 17000000] (imputed)	N
7	rs13135092	0.99708	4	103188709	rs13107325	NA	Sleep duration (short sleep)	43567	30846698	Dashti HS	43531	Nat Commun	www.ncbi.nlm.nih.gov/pubmed/30846698	Genome-wide association study identifies genetic loci for self-reported habitual sleep duration supported by accelerometer-derived estimates.	106,192 European ancestry cases, 305,742 European ancestry controls	47,180 adults, 10,554 children or adolescents	4q24	SLC39A8	SLC39A8			ENSG00000138821	NA	NA	rs13107325-T	rs13107325	0	13107325	missense_variant	0	NR	3E-13	12.5229		1.078		NR [14661600] (imputed)	N
7	rs13135092	0.99708	4	103188709	rs13107325	NA	Subcortical volume (min-P)	44127	32665545	van der Meer D	44026	Nat Commun	www.ncbi.nlm.nih.gov/pubmed/32665545	Understanding the genetic determinants of the brain with MOSTest.	26,502 European ancestry individuals	NA	4q24	INTS3, SLC27A3, GATAD2B, DENND4B, CRTC2, SLC39A1, CREB3L4, JTB, RAB13, RPS27, NUP210L, TPM3, C1orf189, C1orf43, UBAP2L, HAX1	SLC39A8			ENSG00000138821	NA	NA	rs13107325-?	rs13107325	0	13107325	missense_variant	0		1E-23	23		NA		NR [7428630] (imputed)	N
7	rs13135092	0.99708	4	103188709	rs13107325	NA	Red blood cell count	44095	32888493	Chen MH	44075	Cell	www.ncbi.nlm.nih.gov/pubmed/32888493	Trans-ethnic and Ancestry-Specific Blood-Cell Genetics in 746,667 Individuals from 5 Global Populations.	727,624 African American or Afro-Caribbean, African ancestry, European ancestry, East Asian ancestry, Hispanic or Latin American and South Asian ancestry individuals	NA	4q24	NR	SLC39A8			ENSG00000138821	NA	NA	rs13107325-T	rs13107325	0	13107325	missense_variant	0	0.0715291	2E-14	13.699		NA		Affymetrix, Illumina [24332387] (imputed)	N
7	rs13135092	0.99708	4	103188709	rs13107325	NA	Alcohol use disorder (consumption score)	43675	30940813	Kranzler HR	43557	Nat Commun	www.ncbi.nlm.nih.gov/pubmed/30940813	Genome-wide association study of alcohol consumption and use disorder in 274,424 individuals from multiple populations.	200,680 European American individuals, 56,495 African American individuals, 14,112 Latino American individuals, 1,366 East Asian American individuals, 189 South Asian American individuals	NA	4q24	SLC39A8	SLC39A8			ENSG00000138821	NA	NA	rs13107325-C	rs13107325	0	13107325	missense_variant	0	0.921	1E-25	25	(EA)	0.1034	[0.084-0.123] unit increase	Affymetrix [up to 12500000] (imputed)	N
7	rs13135092	0.99708	4	103188709	rs13107325	NA	Alcohol use disorder (consumption score)	43675	30940813	Kranzler HR	43557	Nat Commun	www.ncbi.nlm.nih.gov/pubmed/30940813	Genome-wide association study of alcohol consumption and use disorder in 274,424 individuals from multiple populations.	200,680 European American individuals, 56,495 African American individuals, 14,112 Latino American individuals, 1,366 East Asian American individuals, 189 South Asian American individuals	NA	4q24	SLC39A8	SLC39A8			ENSG00000138821	NA	NA	rs13107325-C	rs13107325	0	13107325	missense_variant	0	0.937	2E-30	29.699		11.45	NR z score increase	Affymetrix [up to 12500000] (imputed)	N
7	rs13135092	0.99708	4	103188709	rs13107325	NA	Body mass index	43658	29273807	Turcot V	43091	Nat Genet	www.ncbi.nlm.nih.gov/pubmed/29273807	Protein-altering variants associated with body mass index implicate pathways that control energy intake and expenditure in obesity.	up to 449,889 European ancestry individuals, up to 29,398 South Asian ancestry individuals, up to 27,610 African American individuals, up to 8,839 East Asian individuals, up to 10,772 Hispanic ancestry individuals	up to 196,766 European ancestry individuals	4q24	SLC39A8	SLC39A8			ENSG00000138821	NA	NA	rs13107325-T	rs13107325	0	13107325	missense_variant	0	0.06	5E-40	39.301		0.0495	[0.042-0.057] unit increase	Illumina [246328]	N
7	rs13135092	0.99708	4	103188709	rs13107325	NA	Shoulder impingement or rotator cuff tear	44277	33482370	Kim SK	44215	J Shoulder Elbow Surg	www.ncbi.nlm.nih.gov/pubmed/33482370	A Genome Wide Association Study For Shoulder Impingement and Rotator Cuff Disease.	3,864 European ancestry shoulder impingement cases, 5,701 European ancestry rotator cuff tear cases, up to 614,568 European ancestry controls	NA	4q24	SLC39A8, UBE2D3	SLC39A8			ENSG00000138821	NA	NA	rs13107325-T	rs13107325	0	13107325	missense_variant	0	0.0745	4E-8	7.39794		1.1557	NR	Affymetrix [up to 17556449] (imputed)	N
7	rs13135092	0.99708	4	103188709	rs13107325	NA	Voxel-wise structural brain imaging measurements	43543	30649180	Luo Q	43481	JAMA Psychiatry	www.ncbi.nlm.nih.gov/pubmed/30649180	Association of a Schizophrenia-Risk Nonsynonymous Variant With Putamen Volume in Adolescents: A Voxelwise and Genome-Wide Association Study.	1,721 European ancestry adolescent individuals	6,932 British ancestry individuals	4q24	SLC39A8	SLC39A8			ENSG00000138821	NA	NA	rs13107325-?	rs13107325	0	13107325	missense_variant	0	NR	2E-11	10.699	(left putamen peak voxel)	NA		Illumina [466114]	N
7	rs13135092	0.99708	4	103188709	rs13107325	NA	Voxel-wise structural brain imaging measurements	43543	30649180	Luo Q	43481	JAMA Psychiatry	www.ncbi.nlm.nih.gov/pubmed/30649180	Association of a Schizophrenia-Risk Nonsynonymous Variant With Putamen Volume in Adolescents: A Voxelwise and Genome-Wide Association Study.	1,721 European ancestry adolescent individuals	6,932 British ancestry individuals	4q24	SLC39A8	SLC39A8			ENSG00000138821	NA	NA	rs13107325-?	rs13107325	0	13107325	missense_variant	0	NR	9E-18	17.0458	(right putamen peak voxel)	NA		Illumina [466114]	N
7	rs13135092	0.99708	4	103188709	rs13107325	NA	Schizophrenia	43451	29483656	Pardinas AF	43157	Nat Genet	www.ncbi.nlm.nih.gov/pubmed/29483656	Common schizophrenia alleles are enriched in mutation-intolerant genes and in regions under strong background selection.	40,675 European ancestry cases, 64,643 European ancestry controls	1,651 European ancestry cases, 4,111 cases, 142,717 European ancestry controls, 11,507 controls	4q24	BANK1, SLC39A8	SLC39A8			ENSG00000138821	NA	NA	rs13107325-?	rs13107325	0	13107325	missense_variant	0	NR	1E-16	16		1.17371	[1.14-1.21]	Illumina [8000000] (imputed)	N
7	rs13135092	0.99708	4	103188709	rs13107325	NA	ThalamNuclei lh volume PuI	44712	33875891	Smith SM	44305	Nat Neurosci	www.ncbi.nlm.nih.gov/pubmed/33875891	An expanded set of genome-wide association studies of brain imaging phenotypes in UK Biobank.	21,282 British ancestry individuals	10,686 British ancestry individuals	4q24		SLC39A8			ENSG00000138821	NA	NA	rs13107325-T	rs13107325	0	13107325	missense_variant	0	0.07	3E-16	15.5229		0.156	[0.12-0.19] unit increase	Affymetrix [17103079] (imputed)	N
7	rs13135092	0.99708	4	103188709	rs13107325	NA	wg rh intensity-contrast precuneus	44712	33875891	Smith SM	44305	Nat Neurosci	www.ncbi.nlm.nih.gov/pubmed/33875891	An expanded set of genome-wide association studies of brain imaging phenotypes in UK Biobank.	21,282 British ancestry individuals	10,686 British ancestry individuals	4q24		SLC39A8			ENSG00000138821	NA	NA	rs13107325-T	rs13107325	0	13107325	missense_variant	0	0.07	6E-21	20.2218		0.178	[0.14-0.22] unit decrease	Affymetrix [17103079] (imputed)	N
7	rs13135092	0.99708	4	103188709	rs13107325	NA	wg rh intensity-contrast superiorparietal	44712	33875891	Smith SM	44305	Nat Neurosci	www.ncbi.nlm.nih.gov/pubmed/33875891	An expanded set of genome-wide association studies of brain imaging phenotypes in UK Biobank.	21,282 British ancestry individuals	10,686 British ancestry individuals	4q24		SLC39A8			ENSG00000138821	NA	NA	rs13107325-T	rs13107325	0	13107325	missense_variant	0	0.07	2E-12	11.699		0.134	[0.097-0.171] unit decrease	Affymetrix [17103079] (imputed)	N
7	rs13135092	0.99708	4	103188709	rs13107325	NA	wg rh intensity-contrast supramarginal	44712	33875891	Smith SM	44305	Nat Neurosci	www.ncbi.nlm.nih.gov/pubmed/33875891	An expanded set of genome-wide association studies of brain imaging phenotypes in UK Biobank.	21,282 British ancestry individuals	10,686 British ancestry individuals	4q24		SLC39A8			ENSG00000138821	NA	NA	rs13107325-T	rs13107325	0	13107325	missense_variant	0	0.07	2E-12	11.699		0.134	[0.097-0.171] unit decrease	Affymetrix [17103079] (imputed)	N
7	rs13135092	0.99708	4	103188709	rs13107325	NA	IDP SWI T2star left caudate	44712	33875891	Smith SM	44305	Nat Neurosci	www.ncbi.nlm.nih.gov/pubmed/33875891	An expanded set of genome-wide association studies of brain imaging phenotypes in UK Biobank.	20,043 British ancestry individuals	10,013 British ancestry individuals	4q24		SLC39A8			ENSG00000138821	NA	NA	rs13107325-T	rs13107325	0	13107325	missense_variant	0	0.07	2E-28	27.699		0.216	[0.18-0.26] unit decrease	Affymetrix [17103079] (imputed)	N
7	rs13135092	0.99708	4	103188709	rs13107325	NA	IDP SWI T2star right caudate	44712	33875891	Smith SM	44305	Nat Neurosci	www.ncbi.nlm.nih.gov/pubmed/33875891	An expanded set of genome-wide association studies of brain imaging phenotypes in UK Biobank.	20,043 British ancestry individuals	10,013 British ancestry individuals	4q24		SLC39A8			ENSG00000138821	NA	NA	rs13107325-T	rs13107325	0	13107325	missense_variant	0	0.07	1E-30	30		0.225	[0.19-0.26] unit decrease	Affymetrix [17103079] (imputed)	N
7	rs13135092	0.99708	4	103188709	rs13107325	NA	Body mass index and systole blood pressure (pairwise)	44277	33619380	Huang LO	44249	Nat Metab	www.ncbi.nlm.nih.gov/pubmed/33619380	Genome-wide discovery of genetic loci that uncouple excess adiposity from its comorbidities.	472,402 European ancestry individuals, 16,962 East Asian, South Asian, Hispanic and African American ancestry individuals	NA	4q24	SLC39A8	SLC39A8			ENSG00000138821	NA	NA	rs13107325-T	rs13107325	0	13107325	missense_variant	0	0.0795	2E-22	21.699		NA		Affymetrix, Illumina [2331072] (imputed)	N
7	rs13135092	0.99708	4	103188709	rs13107325	NA	Body mass index	43938	31669095	Zhu Z	43762	J Allergy Clin Immunol	www.ncbi.nlm.nih.gov/pubmed/31669095	Shared Genetic and Experimental Links between Obesity-Related Traits and Asthma Subtypes in UK Biobank.	457,822 European ancestry individuals	NA	4q24	NR	SLC39A8			ENSG00000138821	NA	NA	rs13107325-?	rs13107325	0	13107325	missense_variant	0	NR	8E-39	38.0969		NA		Affymetrix [~ 8270000] (imputed)	N
7	rs13135092	0.99708	4	103188709	rs13107325	NA	AmygNuclei lh volume Accessory-Basal-nucleus	44712	33875891	Smith SM	44305	Nat Neurosci	www.ncbi.nlm.nih.gov/pubmed/33875891	An expanded set of genome-wide association studies of brain imaging phenotypes in UK Biobank.	21,282 British ancestry individuals	10,686 British ancestry individuals	4q24		SLC39A8			ENSG00000138821	NA	NA	rs13107325-T	rs13107325	0	13107325	missense_variant	0	0.07	4E-9	8.39794		0.112	[0.075-0.149] unit increase	Affymetrix [17103079] (imputed)	N
7	rs13135092	0.99708	4	103188709	rs13107325	NA	AmygNuclei lh volume Central-nucleus	44712	33875891	Smith SM	44305	Nat Neurosci	www.ncbi.nlm.nih.gov/pubmed/33875891	An expanded set of genome-wide association studies of brain imaging phenotypes in UK Biobank.	21,282 British ancestry individuals	10,686 British ancestry individuals	4q24		SLC39A8			ENSG00000138821	NA	NA	rs13107325-T	rs13107325	0	13107325	missense_variant	0	0.07	2E-30	29.699		0.218	[0.18-0.26] unit increase	Affymetrix [17103079] (imputed)	N
7	rs13135092	0.99708	4	103188709	rs13107325	NA	AmygNuclei lh volume Medial-nucleus	44712	33875891	Smith SM	44305	Nat Neurosci	www.ncbi.nlm.nih.gov/pubmed/33875891	An expanded set of genome-wide association studies of brain imaging phenotypes in UK Biobank.	21,282 British ancestry individuals	10,686 British ancestry individuals	4q24		SLC39A8			ENSG00000138821	NA	NA	rs13107325-T	rs13107325	0	13107325	missense_variant	0	0.07	2E-36	35.699		0.239	[0.2-0.28] unit increase	Affymetrix [17103079] (imputed)	N
7	rs13135092	0.99708	4	103188709	rs13107325	NA	AmygNuclei lh volume Cortical-nucleus	44712	33875891	Smith SM	44305	Nat Neurosci	www.ncbi.nlm.nih.gov/pubmed/33875891	An expanded set of genome-wide association studies of brain imaging phenotypes in UK Biobank.	21,282 British ancestry individuals	10,686 British ancestry individuals	4q24		SLC39A8			ENSG00000138821	NA	NA	rs13107325-T	rs13107325	0	13107325	missense_variant	0	0.07	3E-19	18.5229		0.17	[0.13-0.21] unit increase	Affymetrix [17103079] (imputed)	N
7	rs13135092	0.99708	4	103188709	rs13107325	NA	aseg rh volume Pallidum	44712	33875891	Smith SM	44305	Nat Neurosci	www.ncbi.nlm.nih.gov/pubmed/33875891	An expanded set of genome-wide association studies of brain imaging phenotypes in UK Biobank.	21,282 British ancestry individuals	10,686 British ancestry individuals	4q24		SLC39A8			ENSG00000138821	NA	NA	rs13107325-T	rs13107325	0	13107325	missense_variant	0	0.07	1E-18	18		0.167	[0.13-0.2] unit decrease	Affymetrix [17103079] (imputed)	N
7	rs13135092	0.99708	4	103188709	rs13107325	NA	AmygNuclei rh volume Accessory-Basal-nucleus	44712	33875891	Smith SM	44305	Nat Neurosci	www.ncbi.nlm.nih.gov/pubmed/33875891	An expanded set of genome-wide association studies of brain imaging phenotypes in UK Biobank.	21,282 British ancestry individuals	10,686 British ancestry individuals	4q24		SLC39A8			ENSG00000138821	NA	NA	rs13107325-T	rs13107325	0	13107325	missense_variant	0	0.07	2E-15	14.699		0.151	[0.11-0.19] unit increase	Affymetrix [17103079] (imputed)	N
7	rs13135092	0.99708	4	103188709	rs13107325	NA	AmygNuclei rh volume Central-nucleus	44712	33875891	Smith SM	44305	Nat Neurosci	www.ncbi.nlm.nih.gov/pubmed/33875891	An expanded set of genome-wide association studies of brain imaging phenotypes in UK Biobank.	21,282 British ancestry individuals	10,686 British ancestry individuals	4q24		SLC39A8			ENSG00000138821	NA	NA	rs13107325-T	rs13107325	0	13107325	missense_variant	0	0.07	2E-53	52.699		0.292	[0.25-0.33] unit increase	Affymetrix [17103079] (imputed)	N
7	rs13135092	0.99708	4	103188709	rs13107325	NA	AmygNuclei rh volume Medial-nucleus	44712	33875891	Smith SM	44305	Nat Neurosci	www.ncbi.nlm.nih.gov/pubmed/33875891	An expanded set of genome-wide association studies of brain imaging phenotypes in UK Biobank.	21,282 British ancestry individuals	10,686 British ancestry individuals	4q24		SLC39A8			ENSG00000138821	NA	NA	rs13107325-T	rs13107325	0	13107325	missense_variant	0	0.07	1E-57	57		0.303	[0.27-0.34] unit increase	Affymetrix [17103079] (imputed)	N
7	rs13135092	0.99708	4	103188709	rs13107325	NA	AmygNuclei rh volume Cortical-nucleus	44712	33875891	Smith SM	44305	Nat Neurosci	www.ncbi.nlm.nih.gov/pubmed/33875891	An expanded set of genome-wide association studies of brain imaging phenotypes in UK Biobank.	21,282 British ancestry individuals	10,686 British ancestry individuals	4q24		SLC39A8			ENSG00000138821	NA	NA	rs13107325-T	rs13107325	0	13107325	missense_variant	0	0.07	2E-39	38.699		0.249	[0.21-0.29] unit increase	Affymetrix [17103079] (imputed)	N
7	rs13135092	0.99708	4	103188709	rs13107325	NA	Walking pace	44245	33128006	Timmins IR	44134	Commun Biol	www.ncbi.nlm.nih.gov/pubmed/33128006	Genome-wide association study of self-reported walking pace suggests beneficial effects of brisk walking on health and survival.	450,967 European ancestry individuals	NA	4q24	SLC39A8	SLC39A8			ENSG00000138821	NA	NA	rs13107325-C	rs13107325	0	13107325	missense_variant	0	NR	6E-24	23.2218		0.024021	[0.019-0.029] unit increase	Affymetrix [10061374] (imputed)	N
7	rs13135092	0.99708	4	103188709	rs13107325	NA	High density lipoprotein cholesterol levels	44277	33339817	Nielsen JB	44183	Nat Commun	www.ncbi.nlm.nih.gov/pubmed/33339817	Loss-of-function genomic variants highlight potential therapeutic targets for cardiovascular disease.	76,081 European ancestry individuals, 127,395 Japanese ancestry individuals	NA	4q24	SLC39A8	SLC39A8			ENSG00000138821	NA	NA	rs13107325-?	rs13107325	0	13107325	missense_variant	0		4E-10	9.39794		0.0865	[0.059-0.114] unit increase	Illumina [31500000] (imputed)	N
7	rs13135092	0.99708	4	103188709	rs13107325	NA	Alcohol consumption	43732	31358974	Evangelou E	43675	Nat Hum Behav	www.ncbi.nlm.nih.gov/pubmed/31358974	New alcohol-related genes suggest shared genetic mechanisms with neuropsychiatric disorders.	480,842 European ancestry individuals	NA	4q24	SLC39A8	SLC39A8			ENSG00000138821	NA	NA	rs13107325-T	rs13107325	0	13107325	missense_variant	0	0.07	1E-15	15		0.016	[0.012-0.02] unit decrease	Affymetrix, Illumina [~ 7100000] (imputed)	N
7	rs13135092	0.99708	4	103188709	rs13107325	NA	Educational attainment (years of education)	43392	30038396	Lee JJ	43304	Nat Genet	www.ncbi.nlm.nih.gov/pubmed/30038396	Gene discovery and polygenic prediction from a genome-wide association study of educational attainment in 1.1 million individuals.	up to 1,131,881 European ancestry individuals	NA	4q24		SLC39A8			ENSG00000138821	NA	NA	rs13107325-T	rs13107325	0	13107325	missense_variant	0	0.0721	2E-18	17.699		0.0239	[0.019-0.029] unit decrease	Affymetrix, Illumina [10000000] (imputed)	N
7	rs13135092	0.99708	4	103188709	rs13107325	NA	Left-handedness	44205	32989287	Cuellar-Partida G	44102	Nat Hum Behav	www.ncbi.nlm.nih.gov/pubmed/32989287	Genome-wide association study identifies 48 common genetic variants associated with handedness.	1,766,671 European ancestry individuals	NA	4q24	SLC39A8	SLC39A8			ENSG00000138821	NA	NA	rs13107325-T	rs13107325	0	13107325	missense_variant	0	0.0788	5E-14	13.301		1.05708	[NR]	Illumina [12493444] (imputed)	N
7	rs13135092	0.99708	4	103188709	rs13107325	NA	IDP dMRI TBSS ICVF Anterior limb of internal capsule R	44712	33875891	Smith SM	44305	Nat Neurosci	www.ncbi.nlm.nih.gov/pubmed/33875891	An expanded set of genome-wide association studies of brain imaging phenotypes in UK Biobank.	20,859 British ancestry individuals	10,496 British ancestry individuals	4q24		SLC39A8			ENSG00000138821	NA	NA	rs13107325-T	rs13107325	0	13107325	missense_variant	0	0.07	9E-12	11.0458		0.131	[0.094-0.168] unit increase	Affymetrix [17103079] (imputed)	N
7	rs13135092	0.99708	4	103188709	rs13107325	NA	IDP dMRI TBSS ICVF Anterior limb of internal capsule L	44712	33875891	Smith SM	44305	Nat Neurosci	www.ncbi.nlm.nih.gov/pubmed/33875891	An expanded set of genome-wide association studies of brain imaging phenotypes in UK Biobank.	20,859 British ancestry individuals	10,496 British ancestry individuals	4q24		SLC39A8			ENSG00000138821	NA	NA	rs13107325-T	rs13107325	0	13107325	missense_variant	0	0.07	8E-14	13.0969		0.144	[0.11-0.18] unit increase	Affymetrix [17103079] (imputed)	N
7	rs13135092	0.99708	4	103188709	rs13107325	NA	IDP dMRI TBSS ICVF Cerebral peduncle R	44712	33875891	Smith SM	44305	Nat Neurosci	www.ncbi.nlm.nih.gov/pubmed/33875891	An expanded set of genome-wide association studies of brain imaging phenotypes in UK Biobank.	20,859 British ancestry individuals	10,496 British ancestry individuals	4q24		SLC39A8			ENSG00000138821	NA	NA	rs13107325-T	rs13107325	0	13107325	missense_variant	0	0.07	2E-36	35.699		0.242	[0.2-0.28] unit increase	Affymetrix [17103079] (imputed)	N
7	rs13135092	0.99708	4	103188709	rs13107325	NA	IDP dMRI TBSS ICVF Cerebral peduncle L	44712	33875891	Smith SM	44305	Nat Neurosci	www.ncbi.nlm.nih.gov/pubmed/33875891	An expanded set of genome-wide association studies of brain imaging phenotypes in UK Biobank.	20,859 British ancestry individuals	10,496 British ancestry individuals	4q24		SLC39A8			ENSG00000138821	NA	NA	rs13107325-T	rs13107325	0	13107325	missense_variant	0	0.07	4E-37	36.3979		0.244	[0.21-0.28] unit increase	Affymetrix [17103079] (imputed)	N
7	rs13135092	0.99708	4	103188709	rs13107325	NA	aparc-DKTatlas rh thickness transversetemporal	44712	33875891	Smith SM	44305	Nat Neurosci	www.ncbi.nlm.nih.gov/pubmed/33875891	An expanded set of genome-wide association studies of brain imaging phenotypes in UK Biobank.	21,281 British ancestry individuals	10,686 British ancestry individuals	4q24		SLC39A8			ENSG00000138821	NA	NA	rs13107325-T	rs13107325	0	13107325	missense_variant	0	0.07	2E-11	10.699		0.127	[0.09-0.164] unit decrease	Affymetrix [17103079] (imputed)	N
7	rs13135092	0.99708	4	103188709	rs13107325	NA	aparc-a2009s lh thickness G-cuneus	44712	33875891	Smith SM	44305	Nat Neurosci	www.ncbi.nlm.nih.gov/pubmed/33875891	An expanded set of genome-wide association studies of brain imaging phenotypes in UK Biobank.	21,282 British ancestry individuals	10,686 British ancestry individuals	4q24		SLC39A8			ENSG00000138821	NA	NA	rs13107325-T	rs13107325	0	13107325	missense_variant	0	0.07	3E-17	16.5229		0.16	[0.12-0.2] unit decrease	Affymetrix [17103079] (imputed)	N
7	rs13135092	0.99708	4	103188709	rs13107325	NA	aparc-a2009s rh thickness G-cuneus	44712	33875891	Smith SM	44305	Nat Neurosci	www.ncbi.nlm.nih.gov/pubmed/33875891	An expanded set of genome-wide association studies of brain imaging phenotypes in UK Biobank.	21,282 British ancestry individuals	10,686 British ancestry individuals	4q24		SLC39A8			ENSG00000138821	NA	NA	rs13107325-T	rs13107325	0	13107325	missense_variant	0	0.07	1E-21	21		0.181	[0.14-0.22] unit decrease	Affymetrix [17103079] (imputed)	N
7	rs13135092	0.99708	4	103188709	rs13107325	NA	aparc-a2009s rh thickness G-oc-temp-med-Lingual	44712	33875891	Smith SM	44305	Nat Neurosci	www.ncbi.nlm.nih.gov/pubmed/33875891	An expanded set of genome-wide association studies of brain imaging phenotypes in UK Biobank.	21,282 British ancestry individuals	10,686 British ancestry individuals	4q24		SLC39A8			ENSG00000138821	NA	NA	rs13107325-T	rs13107325	0	13107325	missense_variant	0	0.07	2E-13	12.699		0.14	[0.1-0.18] unit decrease	Affymetrix [17103079] (imputed)	N
7	rs13135092	0.99708	4	103188709	rs13107325	NA	aparc-a2009s rh thickness Pole-occipital	44712	33875891	Smith SM	44305	Nat Neurosci	www.ncbi.nlm.nih.gov/pubmed/33875891	An expanded set of genome-wide association studies of brain imaging phenotypes in UK Biobank.	21,282 British ancestry individuals	10,686 British ancestry individuals	4q24		SLC39A8			ENSG00000138821	NA	NA	rs13107325-T	rs13107325	0	13107325	missense_variant	0	0.07	1E-22	22		0.186	[0.15-0.22] unit decrease	Affymetrix [17103079] (imputed)	N
7	rs13135092	0.99708	4	103188709	rs13107325	NA	aseg lh intensity Cerebellum-Cortex	44712	33875891	Smith SM	44305	Nat Neurosci	www.ncbi.nlm.nih.gov/pubmed/33875891	An expanded set of genome-wide association studies of brain imaging phenotypes in UK Biobank.	21,282 British ancestry individuals	10,686 British ancestry individuals	4q24		SLC39A8			ENSG00000138821	NA	NA	rs13107325-T	rs13107325	0	13107325	missense_variant	0	0.07	3E-28	27.5229		0.209	[0.17-0.25] unit decrease	Affymetrix [17103079] (imputed)	N
7	rs13135092	0.99708	4	103188709	rs13107325	NA	aseg lh intensity Putamen	44712	33875891	Smith SM	44305	Nat Neurosci	www.ncbi.nlm.nih.gov/pubmed/33875891	An expanded set of genome-wide association studies of brain imaging phenotypes in UK Biobank.	21,282 British ancestry individuals	10,686 British ancestry individuals	4q24		SLC39A8			ENSG00000138821	NA	NA	rs13107325-T	rs13107325	0	13107325	missense_variant	0	0.07	7E-77	76.1549		0.352	[0.31-0.39] unit decrease	Affymetrix [17103079] (imputed)	N
7	rs13135092	0.99708	4	103188709	rs13107325	NA	aseg lh intensity Pallidum	44712	33875891	Smith SM	44305	Nat Neurosci	www.ncbi.nlm.nih.gov/pubmed/33875891	An expanded set of genome-wide association studies of brain imaging phenotypes in UK Biobank.	21,282 British ancestry individuals	10,686 British ancestry individuals	4q24		SLC39A8			ENSG00000138821	NA	NA	rs13107325-T	rs13107325	0	13107325	missense_variant	0	0.07	1E-37	37		0.243	[0.21-0.28] unit decrease	Affymetrix [17103079] (imputed)	N
7	rs13135092	0.99708	4	103188709	rs13107325	NA	BA-exvivo rh thickness BA4a	44712	33875891	Smith SM	44305	Nat Neurosci	www.ncbi.nlm.nih.gov/pubmed/33875891	An expanded set of genome-wide association studies of brain imaging phenotypes in UK Biobank.	21,281 British ancestry individuals	10,686 British ancestry individuals	4q24		SLC39A8			ENSG00000138821	NA	NA	rs13107325-T	rs13107325	0	13107325	missense_variant	0	0.07	3E-14	13.5229		0.145	[0.11-0.18] unit decrease	Affymetrix [17103079] (imputed)	N
7	rs13135092	0.99708	4	103188709	rs13107325	NA	BA-exvivo rh thickness V1	44712	33875891	Smith SM	44305	Nat Neurosci	www.ncbi.nlm.nih.gov/pubmed/33875891	An expanded set of genome-wide association studies of brain imaging phenotypes in UK Biobank.	21,281 British ancestry individuals	10,686 British ancestry individuals	4q24		SLC39A8			ENSG00000138821	NA	NA	rs13107325-T	rs13107325	0	13107325	missense_variant	0	0.07	3E-22	21.5229		0.184	[0.15-0.22] unit decrease	Affymetrix [17103079] (imputed)	N
7	rs13135092	0.99708	4	103188709	rs13107325	NA	BA-exvivo rh thickness V2	44712	33875891	Smith SM	44305	Nat Neurosci	www.ncbi.nlm.nih.gov/pubmed/33875891	An expanded set of genome-wide association studies of brain imaging phenotypes in UK Biobank.	21,281 British ancestry individuals	10,686 British ancestry individuals	4q24		SLC39A8			ENSG00000138821	NA	NA	rs13107325-T	rs13107325	0	13107325	missense_variant	0	0.07	1E-22	22		0.186	[0.15-0.22] unit decrease	Affymetrix [17103079] (imputed)	N
7	rs13135092	0.99708	4	103188709	rs13107325	NA	aparc-DKTatlas lh thickness cuneus	44712	33875891	Smith SM	44305	Nat Neurosci	www.ncbi.nlm.nih.gov/pubmed/33875891	An expanded set of genome-wide association studies of brain imaging phenotypes in UK Biobank.	21,282 British ancestry individuals	10,686 British ancestry individuals	4q24		SLC39A8			ENSG00000138821	NA	NA	rs13107325-T	rs13107325	0	13107325	missense_variant	0	0.07	6E-16	15.2218		0.154	[0.12-0.19] unit decrease	Affymetrix [17103079] (imputed)	N
7	rs13135092	0.99708	4	103188709	rs13107325	NA	aparc-DKTatlas lh thickness lateraloccipital	44712	33875891	Smith SM	44305	Nat Neurosci	www.ncbi.nlm.nih.gov/pubmed/33875891	An expanded set of genome-wide association studies of brain imaging phenotypes in UK Biobank.	21,282 British ancestry individuals	10,686 British ancestry individuals	4q24		SLC39A8			ENSG00000138821	NA	NA	rs13107325-T	rs13107325	0	13107325	missense_variant	0	0.07	8E-19	18.0969		0.168	[0.13-0.21] unit decrease	Affymetrix [17103079] (imputed)	N
7	rs13135092	0.99708	4	103188709	rs13107325	NA	aparc-DKTatlas lh thickness paracentral	44712	33875891	Smith SM	44305	Nat Neurosci	www.ncbi.nlm.nih.gov/pubmed/33875891	An expanded set of genome-wide association studies of brain imaging phenotypes in UK Biobank.	21,282 British ancestry individuals	10,686 British ancestry individuals	4q24		SLC39A8			ENSG00000138821	NA	NA	rs13107325-T	rs13107325	0	13107325	missense_variant	0	0.07	2E-11	10.699		0.127	[0.09-0.164] unit decrease	Affymetrix [17103079] (imputed)	N
7	rs13135092	0.99708	4	103188709	rs13107325	NA	aparc-DKTatlas lh thickness precentral	44712	33875891	Smith SM	44305	Nat Neurosci	www.ncbi.nlm.nih.gov/pubmed/33875891	An expanded set of genome-wide association studies of brain imaging phenotypes in UK Biobank.	21,282 British ancestry individuals	10,686 British ancestry individuals	4q24		SLC39A8			ENSG00000138821	NA	NA	rs13107325-T	rs13107325	0	13107325	missense_variant	0	0.07	4E-9	8.39794		0.112	[0.075-0.149] unit decrease	Affymetrix [17103079] (imputed)	N
7	rs13135092	0.99708	4	103188709	rs13107325	NA	aparc-DKTatlas rh thickness cuneus	44712	33875891	Smith SM	44305	Nat Neurosci	www.ncbi.nlm.nih.gov/pubmed/33875891	An expanded set of genome-wide association studies of brain imaging phenotypes in UK Biobank.	21,282 British ancestry individuals	10,686 British ancestry individuals	4q24		SLC39A8			ENSG00000138821	NA	NA	rs13107325-T	rs13107325	0	13107325	missense_variant	0	0.07	7E-19	18.1549		0.169	[0.13-0.21] unit decrease	Affymetrix [17103079] (imputed)	N
7	rs13135092	0.99708	4	103188709	rs13107325	NA	aparc-DKTatlas rh thickness lateraloccipital	44712	33875891	Smith SM	44305	Nat Neurosci	www.ncbi.nlm.nih.gov/pubmed/33875891	An expanded set of genome-wide association studies of brain imaging phenotypes in UK Biobank.	21,282 British ancestry individuals	10,686 British ancestry individuals	4q24		SLC39A8			ENSG00000138821	NA	NA	rs13107325-T	rs13107325	0	13107325	missense_variant	0	0.07	1E-19	19		0.172	[0.13-0.21] unit decrease	Affymetrix [17103079] (imputed)	N
7	rs13135092	0.99708	4	103188709	rs13107325	NA	aparc-DKTatlas rh thickness lingual	44712	33875891	Smith SM	44305	Nat Neurosci	www.ncbi.nlm.nih.gov/pubmed/33875891	An expanded set of genome-wide association studies of brain imaging phenotypes in UK Biobank.	21,282 British ancestry individuals	10,686 British ancestry individuals	4q24		SLC39A8			ENSG00000138821	NA	NA	rs13107325-T	rs13107325	0	13107325	missense_variant	0	0.07	2E-16	15.699		0.156	[0.12-0.19] unit decrease	Affymetrix [17103079] (imputed)	N
7	rs13135092	0.99708	4	103188709	rs13107325	NA	aparc-DKTatlas rh thickness paracentral	44712	33875891	Smith SM	44305	Nat Neurosci	www.ncbi.nlm.nih.gov/pubmed/33875891	An expanded set of genome-wide association studies of brain imaging phenotypes in UK Biobank.	21,282 British ancestry individuals	10,686 British ancestry individuals	4q24		SLC39A8			ENSG00000138821	NA	NA	rs13107325-T	rs13107325	0	13107325	missense_variant	0	0.07	3E-13	12.5229		0.139	[0.1-0.18] unit decrease	Affymetrix [17103079] (imputed)	N
7	rs13135092	0.99708	4	103188709	rs13107325	NA	aparc-DKTatlas rh thickness pericalcarine	44712	33875891	Smith SM	44305	Nat Neurosci	www.ncbi.nlm.nih.gov/pubmed/33875891	An expanded set of genome-wide association studies of brain imaging phenotypes in UK Biobank.	21,282 British ancestry individuals	10,686 British ancestry individuals	4q24		SLC39A8			ENSG00000138821	NA	NA	rs13107325-T	rs13107325	0	13107325	missense_variant	0	0.07	4E-14	13.3979		0.144	[0.11-0.18] unit decrease	Affymetrix [17103079] (imputed)	N
7	rs13135092	0.99708	4	103188709	rs13107325	NA	aparc-Desikan lh thickness precentral	44712	33875891	Smith SM	44305	Nat Neurosci	www.ncbi.nlm.nih.gov/pubmed/33875891	An expanded set of genome-wide association studies of brain imaging phenotypes in UK Biobank.	21,282 British ancestry individuals	10,686 British ancestry individuals	4q24		SLC39A8			ENSG00000138821	NA	NA	rs13107325-T	rs13107325	0	13107325	missense_variant	0	0.07	3E-9	8.52288		0.112	[0.075-0.149] unit decrease	Affymetrix [17103079] (imputed)	N
7	rs13135092	0.99708	4	103188709	rs13107325	NA	aparc-Desikan rh thickness GlobalMeanThickness	44712	33875891	Smith SM	44305	Nat Neurosci	www.ncbi.nlm.nih.gov/pubmed/33875891	An expanded set of genome-wide association studies of brain imaging phenotypes in UK Biobank.	21,282 British ancestry individuals	10,686 British ancestry individuals	4q24		SLC39A8			ENSG00000138821	NA	NA	rs13107325-T	rs13107325	0	13107325	missense_variant	0	0.07	3E-11	10.5229		0.126	[0.089-0.163] unit decrease	Affymetrix [17103079] (imputed)	N
7	rs13135092	0.99708	4	103188709	rs13107325	NA	aparc-Desikan rh thickness cuneus	44712	33875891	Smith SM	44305	Nat Neurosci	www.ncbi.nlm.nih.gov/pubmed/33875891	An expanded set of genome-wide association studies of brain imaging phenotypes in UK Biobank.	21,282 British ancestry individuals	10,686 British ancestry individuals	4q24		SLC39A8			ENSG00000138821	NA	NA	rs13107325-T	rs13107325	0	13107325	missense_variant	0	0.07	5E-19	18.301		0.169	[0.13-0.21] unit decrease	Affymetrix [17103079] (imputed)	N
7	rs13135092	0.99708	4	103188709	rs13107325	NA	aparc-Desikan rh thickness lateraloccipital	44712	33875891	Smith SM	44305	Nat Neurosci	www.ncbi.nlm.nih.gov/pubmed/33875891	An expanded set of genome-wide association studies of brain imaging phenotypes in UK Biobank.	21,282 British ancestry individuals	10,686 British ancestry individuals	4q24		SLC39A8			ENSG00000138821	NA	NA	rs13107325-T	rs13107325	0	13107325	missense_variant	0	0.07	3E-19	18.5229		0.171	[0.13-0.21] unit decrease	Affymetrix [17103079] (imputed)	N
7	rs13135092	0.99708	4	103188709	rs13107325	NA	aparc-Desikan rh thickness lingual	44712	33875891	Smith SM	44305	Nat Neurosci	www.ncbi.nlm.nih.gov/pubmed/33875891	An expanded set of genome-wide association studies of brain imaging phenotypes in UK Biobank.	21,282 British ancestry individuals	10,686 British ancestry individuals	4q24		SLC39A8			ENSG00000138821	NA	NA	rs13107325-T	rs13107325	0	13107325	missense_variant	0	0.07	3E-16	15.5229		0.156	[0.12-0.19] unit decrease	Affymetrix [17103079] (imputed)	N
7	rs13135092	0.99708	4	103188709	rs13107325	NA	aparc-Desikan rh thickness paracentral	44712	33875891	Smith SM	44305	Nat Neurosci	www.ncbi.nlm.nih.gov/pubmed/33875891	An expanded set of genome-wide association studies of brain imaging phenotypes in UK Biobank.	21,282 British ancestry individuals	10,686 British ancestry individuals	4q24		SLC39A8			ENSG00000138821	NA	NA	rs13107325-T	rs13107325	0	13107325	missense_variant	0	0.07	3E-13	12.5229		0.138	[0.1-0.18] unit decrease	Affymetrix [17103079] (imputed)	N
7	rs13135092	0.99708	4	103188709	rs13107325	NA	aparc-Desikan rh thickness pericalcarine	44712	33875891	Smith SM	44305	Nat Neurosci	www.ncbi.nlm.nih.gov/pubmed/33875891	An expanded set of genome-wide association studies of brain imaging phenotypes in UK Biobank.	21,282 British ancestry individuals	10,686 British ancestry individuals	4q24		SLC39A8			ENSG00000138821	NA	NA	rs13107325-T	rs13107325	0	13107325	missense_variant	0	0.07	4E-14	13.3979		0.144	[0.11-0.18] unit decrease	Affymetrix [17103079] (imputed)	N
7	rs13135092	0.99708	4	103188709	rs13107325	NA	aparc-Desikan rh thickness transversetemporal	44712	33875891	Smith SM	44305	Nat Neurosci	www.ncbi.nlm.nih.gov/pubmed/33875891	An expanded set of genome-wide association studies of brain imaging phenotypes in UK Biobank.	21,281 British ancestry individuals	10,686 British ancestry individuals	4q24		SLC39A8			ENSG00000138821	NA	NA	rs13107325-T	rs13107325	0	13107325	missense_variant	0	0.07	2E-11	10.699		0.127	[0.09-0.164] unit decrease	Affymetrix [17103079] (imputed)	N
7	rs13135092	0.99708	4	103188709	rs13107325	NA	BA-exvivo lh thickness BA4a	44712	33875891	Smith SM	44305	Nat Neurosci	www.ncbi.nlm.nih.gov/pubmed/33875891	An expanded set of genome-wide association studies of brain imaging phenotypes in UK Biobank.	21,281 British ancestry individuals	10,686 British ancestry individuals	4q24		SLC39A8			ENSG00000138821	NA	NA	rs13107325-T	rs13107325	0	13107325	missense_variant	0	0.07	4E-14	13.3979		0.144	[0.11-0.18] unit decrease	Affymetrix [17103079] (imputed)	N
7	rs13135092	0.99708	4	103188709	rs13107325	NA	BA-exvivo lh thickness BA4p	44712	33875891	Smith SM	44305	Nat Neurosci	www.ncbi.nlm.nih.gov/pubmed/33875891	An expanded set of genome-wide association studies of brain imaging phenotypes in UK Biobank.	21,281 British ancestry individuals	10,686 British ancestry individuals	4q24		SLC39A8			ENSG00000138821	NA	NA	rs13107325-T	rs13107325	0	13107325	missense_variant	0	0.07	7E-11	10.1549		0.124	[0.087-0.161] unit decrease	Affymetrix [17103079] (imputed)	N
7	rs13135092	0.99708	4	103188709	rs13107325	NA	BA-exvivo lh thickness V2	44712	33875891	Smith SM	44305	Nat Neurosci	www.ncbi.nlm.nih.gov/pubmed/33875891	An expanded set of genome-wide association studies of brain imaging phenotypes in UK Biobank.	21,281 British ancestry individuals	10,686 British ancestry individuals	4q24		SLC39A8			ENSG00000138821	NA	NA	rs13107325-T	rs13107325	0	13107325	missense_variant	0	0.07	2E-19	18.699		0.171	[0.13-0.21] unit decrease	Affymetrix [17103079] (imputed)	N
7	rs13135092	0.99708	4	103188709	rs13107325	NA	wg lh intensity-contrast supramarginal	44712	33875891	Smith SM	44305	Nat Neurosci	www.ncbi.nlm.nih.gov/pubmed/33875891	An expanded set of genome-wide association studies of brain imaging phenotypes in UK Biobank.	21,282 British ancestry individuals	10,686 British ancestry individuals	4q24		SLC39A8			ENSG00000138821	NA	NA	rs13107325-T	rs13107325	0	13107325	missense_variant	0	0.07	1E-9	9		0.116	[0.079-0.153] unit decrease	Affymetrix [17103079] (imputed)	N
7	rs13135092	0.99708	4	103188709	rs13107325	NA	wg rh intensity-contrast parahippocampal	44712	33875891	Smith SM	44305	Nat Neurosci	www.ncbi.nlm.nih.gov/pubmed/33875891	An expanded set of genome-wide association studies of brain imaging phenotypes in UK Biobank.	21,282 British ancestry individuals	10,686 British ancestry individuals	4q24		SLC39A8			ENSG00000138821	NA	NA	rs13107325-T	rs13107325	0	13107325	missense_variant	0	0.07	4E-13	12.3979		0.138	[0.1-0.18] unit decrease	Affymetrix [17103079] (imputed)	N
7	rs13135092	0.99708	4	103188709	rs13107325	NA	wg rh intensity-contrast paracentral	44712	33875891	Smith SM	44305	Nat Neurosci	www.ncbi.nlm.nih.gov/pubmed/33875891	An expanded set of genome-wide association studies of brain imaging phenotypes in UK Biobank.	21,282 British ancestry individuals	10,686 British ancestry individuals	4q24		SLC39A8			ENSG00000138821	NA	NA	rs13107325-T	rs13107325	0	13107325	missense_variant	0	0.07	1E-9	9		0.116	[0.079-0.153] unit decrease	Affymetrix [17103079] (imputed)	N
7	rs13135092	0.99708	4	103188709	rs13107325	NA	wg rh intensity-contrast isthmuscingulate	44712	33875891	Smith SM	44305	Nat Neurosci	www.ncbi.nlm.nih.gov/pubmed/33875891	An expanded set of genome-wide association studies of brain imaging phenotypes in UK Biobank.	21,282 British ancestry individuals	10,686 British ancestry individuals	4q24		SLC39A8			ENSG00000138821	NA	NA	rs13107325-T	rs13107325	0	13107325	missense_variant	0	0.07	1E-13	13		0.141	[0.1-0.18] unit decrease	Affymetrix [17103079] (imputed)	N
7	rs13135092	0.99708	4	103188709	rs13107325	NA	IDP T1 FAST ROIs R cerebellum VI	44712	33875891	Smith SM	44305	Nat Neurosci	www.ncbi.nlm.nih.gov/pubmed/33875891	An expanded set of genome-wide association studies of brain imaging phenotypes in UK Biobank.	22,133 British ancestry individuals	11,086 British ancestry individuals	4q24		SLC39A8			ENSG00000138821	NA	NA	rs13107325-T	rs13107325	0	13107325	missense_variant	0	0.07	2E-19	18.699		0.168	[0.13-0.21] unit increase	Affymetrix [17103079] (imputed)	N
7	rs13135092	0.99708	4	103188709	rs13107325	NA	IDP T1 FAST ROIs V cerebellum VIIIa	44712	33875891	Smith SM	44305	Nat Neurosci	www.ncbi.nlm.nih.gov/pubmed/33875891	An expanded set of genome-wide association studies of brain imaging phenotypes in UK Biobank.	22,133 British ancestry individuals	11,086 British ancestry individuals	4q24		SLC39A8			ENSG00000138821	NA	NA	rs13107325-T	rs13107325	0	13107325	missense_variant	0	0.07	6E-27	26.2218		0.2	[0.16-0.24] unit increase	Affymetrix [17103079] (imputed)	N
7	rs13135092	0.99708	4	103188709	rs13107325	NA	IDP T1 FAST ROIs L cerebellum VIIIb	44712	33875891	Smith SM	44305	Nat Neurosci	www.ncbi.nlm.nih.gov/pubmed/33875891	An expanded set of genome-wide association studies of brain imaging phenotypes in UK Biobank.	22,133 British ancestry individuals	11,086 British ancestry individuals	4q24		SLC39A8			ENSG00000138821	NA	NA	rs13107325-T	rs13107325	0	13107325	missense_variant	0	0.07	5E-34	33.301		0.226	[0.19-0.26] unit increase	Affymetrix [17103079] (imputed)	N
7	rs13135092	0.99708	4	103188709	rs13107325	NA	IDP T1 FAST ROIs V cerebellum VIIIb	44712	33875891	Smith SM	44305	Nat Neurosci	www.ncbi.nlm.nih.gov/pubmed/33875891	An expanded set of genome-wide association studies of brain imaging phenotypes in UK Biobank.	22,133 British ancestry individuals	11,086 British ancestry individuals	4q24		SLC39A8			ENSG00000138821	NA	NA	rs13107325-T	rs13107325	0	13107325	missense_variant	0	0.07	3E-30	29.5229		0.212	[0.17-0.25] unit increase	Affymetrix [17103079] (imputed)	N
7	rs13135092	0.99708	4	103188709	rs13107325	NA	IDP T1 FAST ROIs R cerebellum VIIIb	44712	33875891	Smith SM	44305	Nat Neurosci	www.ncbi.nlm.nih.gov/pubmed/33875891	An expanded set of genome-wide association studies of brain imaging phenotypes in UK Biobank.	22,133 British ancestry individuals	11,086 British ancestry individuals	4q24		SLC39A8			ENSG00000138821	NA	NA	rs13107325-T	rs13107325	0	13107325	missense_variant	0	0.07	7E-31	30.1549		0.215	[0.18-0.25] unit increase	Affymetrix [17103079] (imputed)	N
7	rs13135092	0.99708	4	103188709	rs13107325	NA	IDP T1 FAST ROIs L cerebellum IX	44712	33875891	Smith SM	44305	Nat Neurosci	www.ncbi.nlm.nih.gov/pubmed/33875891	An expanded set of genome-wide association studies of brain imaging phenotypes in UK Biobank.	22,133 British ancestry individuals	11,086 British ancestry individuals	4q24		SLC39A8			ENSG00000138821	NA	NA	rs13107325-T	rs13107325	0	13107325	missense_variant	0	0.07	4E-49	48.3979		0.274	[0.24-0.31] unit increase	Affymetrix [17103079] (imputed)	N
7	rs13135092	0.99708	4	103188709	rs13107325	NA	IDP T1 FAST ROIs V cerebellum IX	44712	33875891	Smith SM	44305	Nat Neurosci	www.ncbi.nlm.nih.gov/pubmed/33875891	An expanded set of genome-wide association studies of brain imaging phenotypes in UK Biobank.	22,133 British ancestry individuals	11,086 British ancestry individuals	4q24		SLC39A8			ENSG00000138821	NA	NA	rs13107325-T	rs13107325	0	13107325	missense_variant	0	0.07	1E-93	93		0.38	[0.34-0.42] unit increase	Affymetrix [17103079] (imputed)	N
7	rs13135092	0.99708	4	103188709	rs13107325	NA	aseg lh intensity Accumbens-area	44712	33875891	Smith SM	44305	Nat Neurosci	www.ncbi.nlm.nih.gov/pubmed/33875891	An expanded set of genome-wide association studies of brain imaging phenotypes in UK Biobank.	21,282 British ancestry individuals	10,686 British ancestry individuals	4q24		SLC39A8			ENSG00000138821	NA	NA	rs13107325-T	rs13107325	0	13107325	missense_variant	0	0.07	1E-80	80		0.36	[0.32-0.4] unit decrease	Affymetrix [17103079] (imputed)	N
7	rs13135092	0.99708	4	103188709	rs13107325	NA	aseg lh intensity VentralDC	44712	33875891	Smith SM	44305	Nat Neurosci	www.ncbi.nlm.nih.gov/pubmed/33875891	An expanded set of genome-wide association studies of brain imaging phenotypes in UK Biobank.	21,282 British ancestry individuals	10,686 British ancestry individuals	4q24		SLC39A8			ENSG00000138821	NA	NA	rs13107325-T	rs13107325	0	13107325	missense_variant	0	0.07	5E-13	12.301		0.138	[0.1-0.18] unit decrease	Affymetrix [17103079] (imputed)	N
7	rs13135092	0.99708	4	103188709	rs13107325	NA	aseg rh intensity Cerebellum-Cortex	44712	33875891	Smith SM	44305	Nat Neurosci	www.ncbi.nlm.nih.gov/pubmed/33875891	An expanded set of genome-wide association studies of brain imaging phenotypes in UK Biobank.	21,282 British ancestry individuals	10,686 British ancestry individuals	4q24		SLC39A8			ENSG00000138821	NA	NA	rs13107325-T	rs13107325	0	13107325	missense_variant	0	0.07	4E-23	22.3979		0.188	[0.15-0.23] unit decrease	Affymetrix [17103079] (imputed)	N
7	rs13135092	0.99708	4	103188709	rs13107325	NA	aseg rh intensity Caudate	44712	33875891	Smith SM	44305	Nat Neurosci	www.ncbi.nlm.nih.gov/pubmed/33875891	An expanded set of genome-wide association studies of brain imaging phenotypes in UK Biobank.	21,282 British ancestry individuals	10,686 British ancestry individuals	4q24		SLC39A8			ENSG00000138821	NA	NA	rs13107325-T	rs13107325	0	13107325	missense_variant	0	0.07	1E-11	11		0.129	[0.092-0.166] unit decrease	Affymetrix [17103079] (imputed)	N
7	rs13135092	0.99708	4	103188709	rs13107325	NA	aseg rh intensity Putamen	44712	33875891	Smith SM	44305	Nat Neurosci	www.ncbi.nlm.nih.gov/pubmed/33875891	An expanded set of genome-wide association studies of brain imaging phenotypes in UK Biobank.	21,282 British ancestry individuals	10,686 British ancestry individuals	4q24		SLC39A8			ENSG00000138821	NA	NA	rs13107325-T	rs13107325	0	13107325	missense_variant	0	0.07	1E-77	77		0.353	[0.32-0.39] unit decrease	Affymetrix [17103079] (imputed)	N
7	rs13135092	0.99708	4	103188709	rs13107325	NA	wg lh intensity-contrast entorhinal	44712	33875891	Smith SM	44305	Nat Neurosci	www.ncbi.nlm.nih.gov/pubmed/33875891	An expanded set of genome-wide association studies of brain imaging phenotypes in UK Biobank.	21,281 British ancestry individuals	10,686 British ancestry individuals	4q24		SLC39A8			ENSG00000138821	NA	NA	rs13107325-T	rs13107325	0	13107325	missense_variant	0	0.07	3E-15	14.5229		0.15	[0.11-0.19] unit decrease	Affymetrix [17103079] (imputed)	N
7	rs13135092	0.99708	4	103188709	rs13107325	NA	wg lh intensity-contrast inferiorparietal	44712	33875891	Smith SM	44305	Nat Neurosci	www.ncbi.nlm.nih.gov/pubmed/33875891	An expanded set of genome-wide association studies of brain imaging phenotypes in UK Biobank.	21,282 British ancestry individuals	10,686 British ancestry individuals	4q24		SLC39A8			ENSG00000138821	NA	NA	rs13107325-T	rs13107325	0	13107325	missense_variant	0	0.07	4E-10	9.39794		0.119	[0.082-0.156] unit decrease	Affymetrix [17103079] (imputed)	N
7	rs13135092	0.99708	4	103188709	rs13107325	NA	wg lh intensity-contrast inferiortemporal	44712	33875891	Smith SM	44305	Nat Neurosci	www.ncbi.nlm.nih.gov/pubmed/33875891	An expanded set of genome-wide association studies of brain imaging phenotypes in UK Biobank.	21,282 British ancestry individuals	10,686 British ancestry individuals	4q24		SLC39A8			ENSG00000138821	NA	NA	rs13107325-T	rs13107325	0	13107325	missense_variant	0	0.07	2E-9	8.69897		0.114	[0.077-0.151] unit decrease	Affymetrix [17103079] (imputed)	N
7	rs13135092	0.99708	4	103188709	rs13107325	NA	wg lh intensity-contrast isthmuscingulate	44712	33875891	Smith SM	44305	Nat Neurosci	www.ncbi.nlm.nih.gov/pubmed/33875891	An expanded set of genome-wide association studies of brain imaging phenotypes in UK Biobank.	21,281 British ancestry individuals	10,686 British ancestry individuals	4q24		SLC39A8			ENSG00000138821	NA	NA	rs13107325-T	rs13107325	0	13107325	missense_variant	0	0.07	1E-15	15		0.152	[0.11-0.19] unit decrease	Affymetrix [17103079] (imputed)	N
7	rs13135092	0.99708	4	103188709	rs13107325	NA	aseg rh intensity Pallidum	44712	33875891	Smith SM	44305	Nat Neurosci	www.ncbi.nlm.nih.gov/pubmed/33875891	An expanded set of genome-wide association studies of brain imaging phenotypes in UK Biobank.	21,282 British ancestry individuals	10,686 British ancestry individuals	4q24		SLC39A8			ENSG00000138821	NA	NA	rs13107325-T	rs13107325	0	13107325	missense_variant	0	0.07	9E-52	51.0458		0.287	[0.25-0.32] unit decrease	Affymetrix [17103079] (imputed)	N
7	rs13135092	0.99708	4	103188709	rs13107325	NA	aseg rh intensity Accumbens-area	44712	33875891	Smith SM	44305	Nat Neurosci	www.ncbi.nlm.nih.gov/pubmed/33875891	An expanded set of genome-wide association studies of brain imaging phenotypes in UK Biobank.	21,282 British ancestry individuals	10,686 British ancestry individuals	4q24		SLC39A8			ENSG00000138821	NA	NA	rs13107325-T	rs13107325	0	13107325	missense_variant	0	0.07	5E-97	96.301		0.396	[0.36-0.43] unit decrease	Affymetrix [17103079] (imputed)	N
7	rs13135092	0.99708	4	103188709	rs13107325	NA	wg lh intensity-contrast caudalmiddlefrontal	44712	33875891	Smith SM	44305	Nat Neurosci	www.ncbi.nlm.nih.gov/pubmed/33875891	An expanded set of genome-wide association studies of brain imaging phenotypes in UK Biobank.	21,282 British ancestry individuals	10,686 British ancestry individuals	4q24		SLC39A8			ENSG00000138821	NA	NA	rs13107325-T	rs13107325	0	13107325	missense_variant	0	0.07	5E-11	10.301		0.125	[0.088-0.162] unit decrease	Affymetrix [17103079] (imputed)	N
7	rs13135092	0.99708	4	103188709	rs13107325	NA	wg rh intensity-contrast entorhinal	44712	33875891	Smith SM	44305	Nat Neurosci	www.ncbi.nlm.nih.gov/pubmed/33875891	An expanded set of genome-wide association studies of brain imaging phenotypes in UK Biobank.	21,282 British ancestry individuals	10,686 British ancestry individuals	4q24		SLC39A8			ENSG00000138821	NA	NA	rs13107325-T	rs13107325	0	13107325	missense_variant	0	0.07	3E-13	12.5229		0.138	[0.1-0.18] unit decrease	Affymetrix [17103079] (imputed)	N
7	rs13135092	0.99708	4	103188709	rs13107325	NA	wg rh intensity-contrast inferiorparietal	44712	33875891	Smith SM	44305	Nat Neurosci	www.ncbi.nlm.nih.gov/pubmed/33875891	An expanded set of genome-wide association studies of brain imaging phenotypes in UK Biobank.	21,282 British ancestry individuals	10,686 British ancestry individuals	4q24		SLC39A8			ENSG00000138821	NA	NA	rs13107325-T	rs13107325	0	13107325	missense_variant	0	0.07	7E-13	12.1549		0.137	[0.1-0.174] unit decrease	Affymetrix [17103079] (imputed)	N
7	rs13135092	0.99708	4	103188709	rs13107325	NA	IDP T1 FAST ROIs L caudate	44712	33875891	Smith SM	44305	Nat Neurosci	www.ncbi.nlm.nih.gov/pubmed/33875891	An expanded set of genome-wide association studies of brain imaging phenotypes in UK Biobank.	22,133 British ancestry individuals	11,086 British ancestry individuals	4q24		SLC39A8			ENSG00000138821	NA	NA	rs13107325-T	rs13107325	0	13107325	missense_variant	0	0.07	3E-12	11.5229		0.13	[0.093-0.167] unit increase	Affymetrix [17103079] (imputed)	N
7	rs13135092	0.99708	4	103188709	rs13107325	NA	IDP T1 FAST ROIs R caudate	44712	33875891	Smith SM	44305	Nat Neurosci	www.ncbi.nlm.nih.gov/pubmed/33875891	An expanded set of genome-wide association studies of brain imaging phenotypes in UK Biobank.	22,133 British ancestry individuals	11,086 British ancestry individuals	4q24		SLC39A8			ENSG00000138821	NA	NA	rs13107325-T	rs13107325	0	13107325	missense_variant	0	0.07	8E-14	13.0969		0.139	[0.1-0.18] unit increase	Affymetrix [17103079] (imputed)	N
7	rs13135092	0.99708	4	103188709	rs13107325	NA	IDP T1 FAST ROIs L putamen	44712	33875891	Smith SM	44305	Nat Neurosci	www.ncbi.nlm.nih.gov/pubmed/33875891	An expanded set of genome-wide association studies of brain imaging phenotypes in UK Biobank.	22,133 British ancestry individuals	11,086 British ancestry individuals	4q24		SLC39A8			ENSG00000138821	NA	NA	rs13107325-T	rs13107325	0	13107325	missense_variant	0	0.07	2E-103	102.699		0.4	[0.36-0.44] unit increase	Affymetrix [17103079] (imputed)	N
7	rs13135092	0.99708	4	103188709	rs13107325	NA	IDP T1 FAST ROIs R putamen	44712	33875891	Smith SM	44305	Nat Neurosci	www.ncbi.nlm.nih.gov/pubmed/33875891	An expanded set of genome-wide association studies of brain imaging phenotypes in UK Biobank.	22,133 British ancestry individuals	11,086 British ancestry individuals	4q24		SLC39A8			ENSG00000138821	NA	NA	rs13107325-T	rs13107325	0	13107325	missense_variant	0	0.07	3E-104	103.523		0.401	[0.37-0.44] unit increase	Affymetrix [17103079] (imputed)	N
7	rs13135092	0.99708	4	103188709	rs13107325	NA	IDP T1 FAST ROIs R cerebellum IX	44712	33875891	Smith SM	44305	Nat Neurosci	www.ncbi.nlm.nih.gov/pubmed/33875891	An expanded set of genome-wide association studies of brain imaging phenotypes in UK Biobank.	22,133 British ancestry individuals	11,086 British ancestry individuals	4q24		SLC39A8			ENSG00000138821	NA	NA	rs13107325-T	rs13107325	0	13107325	missense_variant	0	0.07	1E-49	49		0.275	[0.24-0.31] unit increase	Affymetrix [17103079] (imputed)	N
7	rs13135092	0.99708	4	103188709	rs13107325	NA	IDP T1 FAST ROIs V cerebellum X	44712	33875891	Smith SM	44305	Nat Neurosci	www.ncbi.nlm.nih.gov/pubmed/33875891	An expanded set of genome-wide association studies of brain imaging phenotypes in UK Biobank.	22,133 British ancestry individuals	11,086 British ancestry individuals	4q24		SLC39A8			ENSG00000138821	NA	NA	rs13107325-T	rs13107325	0	13107325	missense_variant	0	0.07	1E-43	43		0.257	[0.22-0.29] unit increase	Affymetrix [17103079] (imputed)	N
7	rs13135092	0.99708	4	103188709	rs13107325	NA	aparc-Desikan lh thickness GlobalMeanThickness	44712	33875891	Smith SM	44305	Nat Neurosci	www.ncbi.nlm.nih.gov/pubmed/33875891	An expanded set of genome-wide association studies of brain imaging phenotypes in UK Biobank.	21,282 British ancestry individuals	10,686 British ancestry individuals	4q24		SLC39A8			ENSG00000138821	NA	NA	rs13107325-T	rs13107325	0	13107325	missense_variant	0	0.07	1E-8	8		0.108	[0.071-0.145] unit decrease	Affymetrix [17103079] (imputed)	N
7	rs13135092	0.99708	4	103188709	rs13107325	NA	aparc-Desikan lh thickness cuneus	44712	33875891	Smith SM	44305	Nat Neurosci	www.ncbi.nlm.nih.gov/pubmed/33875891	An expanded set of genome-wide association studies of brain imaging phenotypes in UK Biobank.	21,282 British ancestry individuals	10,686 British ancestry individuals	4q24		SLC39A8			ENSG00000138821	NA	NA	rs13107325-T	rs13107325	0	13107325	missense_variant	0	0.07	3E-16	15.5229		0.156	[0.12-0.19] unit decrease	Affymetrix [17103079] (imputed)	N
7	rs13135092	0.99708	4	103188709	rs13107325	NA	aparc-Desikan lh thickness lateraloccipital	44712	33875891	Smith SM	44305	Nat Neurosci	www.ncbi.nlm.nih.gov/pubmed/33875891	An expanded set of genome-wide association studies of brain imaging phenotypes in UK Biobank.	21,282 British ancestry individuals	10,686 British ancestry individuals	4q24		SLC39A8			ENSG00000138821	NA	NA	rs13107325-T	rs13107325	0	13107325	missense_variant	0	0.07	2E-18	17.699		0.166	[0.13-0.2] unit decrease	Affymetrix [17103079] (imputed)	N
7	rs13135092	0.99708	4	103188709	rs13107325	NA	aparc-Desikan lh thickness paracentral	44712	33875891	Smith SM	44305	Nat Neurosci	www.ncbi.nlm.nih.gov/pubmed/33875891	An expanded set of genome-wide association studies of brain imaging phenotypes in UK Biobank.	21,282 British ancestry individuals	10,686 British ancestry individuals	4q24		SLC39A8			ENSG00000138821	NA	NA	rs13107325-T	rs13107325	0	13107325	missense_variant	0	0.07	7E-11	10.1549		0.124	[0.087-0.161] unit decrease	Affymetrix [17103079] (imputed)	N
7	rs13135092	0.99708	4	103188709	rs13107325	NA	wg lh intensity-contrast posteriorcingulate	44712	33875891	Smith SM	44305	Nat Neurosci	www.ncbi.nlm.nih.gov/pubmed/33875891	An expanded set of genome-wide association studies of brain imaging phenotypes in UK Biobank.	21,281 British ancestry individuals	10,686 British ancestry individuals	4q24		SLC39A8			ENSG00000138821	NA	NA	rs13107325-T	rs13107325	0	13107325	missense_variant	0	0.07	8E-10	9.09691		0.117	[0.08-0.154] unit decrease	Affymetrix [17103079] (imputed)	N
7	rs13135092	0.99708	4	103188709	rs13107325	NA	wg lh intensity-contrast precentral	44712	33875891	Smith SM	44305	Nat Neurosci	www.ncbi.nlm.nih.gov/pubmed/33875891	An expanded set of genome-wide association studies of brain imaging phenotypes in UK Biobank.	21,282 British ancestry individuals	10,686 British ancestry individuals	4q24		SLC39A8			ENSG00000138821	NA	NA	rs13107325-T	rs13107325	0	13107325	missense_variant	0	0.07	5E-11	10.301		0.125	[0.088-0.162] unit decrease	Affymetrix [17103079] (imputed)	N
7	rs13135092	0.99708	4	103188709	rs13107325	NA	wg lh intensity-contrast precuneus	44712	33875891	Smith SM	44305	Nat Neurosci	www.ncbi.nlm.nih.gov/pubmed/33875891	An expanded set of genome-wide association studies of brain imaging phenotypes in UK Biobank.	21,282 British ancestry individuals	10,686 British ancestry individuals	4q24		SLC39A8			ENSG00000138821	NA	NA	rs13107325-T	rs13107325	0	13107325	missense_variant	0	0.07	1E-19	19		0.172	[0.13-0.21] unit decrease	Affymetrix [17103079] (imputed)	N
7	rs13135092	0.99708	4	103188709	rs13107325	NA	wg lh intensity-contrast parahippocampal	44712	33875891	Smith SM	44305	Nat Neurosci	www.ncbi.nlm.nih.gov/pubmed/33875891	An expanded set of genome-wide association studies of brain imaging phenotypes in UK Biobank.	21,282 British ancestry individuals	10,686 British ancestry individuals	4q24		SLC39A8			ENSG00000138821	NA	NA	rs13107325-T	rs13107325	0	13107325	missense_variant	0	0.07	4E-9	8.39794		0.112	[0.075-0.149] unit decrease	Affymetrix [17103079] (imputed)	N
7	rs13135092	0.99708	4	103188709	rs13107325	NA	wg lh intensity-contrast paracentral	44712	33875891	Smith SM	44305	Nat Neurosci	www.ncbi.nlm.nih.gov/pubmed/33875891	An expanded set of genome-wide association studies of brain imaging phenotypes in UK Biobank.	21,282 British ancestry individuals	10,686 British ancestry individuals	4q24		SLC39A8			ENSG00000138821	NA	NA	rs13107325-T	rs13107325	0	13107325	missense_variant	0	0.07	2E-12	11.699		0.134	[0.097-0.171] unit decrease	Affymetrix [17103079] (imputed)	N
7	rs13135092	0.99708	4	103188709	rs13107325	NA	wg lh intensity-contrast parsopercularis	44712	33875891	Smith SM	44305	Nat Neurosci	www.ncbi.nlm.nih.gov/pubmed/33875891	An expanded set of genome-wide association studies of brain imaging phenotypes in UK Biobank.	21,282 British ancestry individuals	10,686 British ancestry individuals	4q24		SLC39A8			ENSG00000138821	NA	NA	rs13107325-T	rs13107325	0	13107325	missense_variant	0	0.07	1E-9	9		0.116	[0.079-0.153] unit decrease	Affymetrix [17103079] (imputed)	N
7	rs13135092	0.99708	4	103188709	rs13107325	NA	IDP T1 FAST ROIs L ventral striatum	44712	33875891	Smith SM	44305	Nat Neurosci	www.ncbi.nlm.nih.gov/pubmed/33875891	An expanded set of genome-wide association studies of brain imaging phenotypes in UK Biobank.	22,133 British ancestry individuals	11,086 British ancestry individuals	4q24		SLC39A8			ENSG00000138821	NA	NA	rs13107325-T	rs13107325	0	13107325	missense_variant	0	0.07	1E-119	119		0.43	[0.39-0.47] unit increase	Affymetrix [17103079] (imputed)	N
7	rs13135092	0.99708	4	103188709	rs13107325	NA	IDP T1 FAST ROIs R ventral striatum	44712	33875891	Smith SM	44305	Nat Neurosci	www.ncbi.nlm.nih.gov/pubmed/33875891	An expanded set of genome-wide association studies of brain imaging phenotypes in UK Biobank.	22,133 British ancestry individuals	11,086 British ancestry individuals	4q24		SLC39A8			ENSG00000138821	NA	NA	rs13107325-T	rs13107325	0	13107325	missense_variant	0	0.07	2E-115	114.699		0.422	[0.39-0.46] unit increase	Affymetrix [17103079] (imputed)	N
7	rs13135092	0.99708	4	103188709	rs13107325	NA	IDP T1 FAST ROIs brain stem	44712	33875891	Smith SM	44305	Nat Neurosci	www.ncbi.nlm.nih.gov/pubmed/33875891	An expanded set of genome-wide association studies of brain imaging phenotypes in UK Biobank.	22,133 British ancestry individuals	11,086 British ancestry individuals	4q24		SLC39A8			ENSG00000138821	NA	NA	rs13107325-T	rs13107325	0	13107325	missense_variant	0	0.07	2E-25	24.699		0.194	[0.16-0.23] unit increase	Affymetrix [17103079] (imputed)	N
7	rs13135092	0.99708	4	103188709	rs13107325	NA	IDP T1 FAST ROIs L cerebellum I-IV	44712	33875891	Smith SM	44305	Nat Neurosci	www.ncbi.nlm.nih.gov/pubmed/33875891	An expanded set of genome-wide association studies of brain imaging phenotypes in UK Biobank.	22,133 British ancestry individuals	11,086 British ancestry individuals	4q24		SLC39A8			ENSG00000138821	NA	NA	rs13107325-T	rs13107325	0	13107325	missense_variant	0	0.07	3E-28	27.5229		0.205	[0.17-0.24] unit increase	Affymetrix [17103079] (imputed)	N
7	rs13135092	0.99708	4	103188709	rs13107325	NA	IDP T1 FAST ROIs L cerebellum V	44712	33875891	Smith SM	44305	Nat Neurosci	www.ncbi.nlm.nih.gov/pubmed/33875891	An expanded set of genome-wide association studies of brain imaging phenotypes in UK Biobank.	22,133 British ancestry individuals	11,086 British ancestry individuals	4q24		SLC39A8			ENSG00000138821	NA	NA	rs13107325-T	rs13107325	0	13107325	missense_variant	0	0.07	4E-21	20.3979		0.175	[0.14-0.21] unit increase	Affymetrix [17103079] (imputed)	N
7	rs13135092	0.99708	4	103188709	rs13107325	NA	IDP T1 FAST ROIs L cerebellum VI	44712	33875891	Smith SM	44305	Nat Neurosci	www.ncbi.nlm.nih.gov/pubmed/33875891	An expanded set of genome-wide association studies of brain imaging phenotypes in UK Biobank.	22,133 British ancestry individuals	11,086 British ancestry individuals	4q24		SLC39A8			ENSG00000138821	NA	NA	rs13107325-T	rs13107325	0	13107325	missense_variant	0	0.07	1E-18	18		0.164	[0.13-0.2] unit increase	Affymetrix [17103079] (imputed)	N
7	rs13135092	0.99708	4	103188709	rs13107325	NA	QC SWI-to-T1 linear alignment discrepancy	44712	33875891	Smith SM	44305	Nat Neurosci	www.ncbi.nlm.nih.gov/pubmed/33875891	An expanded set of genome-wide association studies of brain imaging phenotypes in UK Biobank.	19,545 British ancestry individuals	9,801 British ancestry individuals	4q24		SLC39A8			ENSG00000138821	NA	NA	rs13107325-T	rs13107325	0	13107325	missense_variant	0	0.07	3E-22	21.5229		0.192	[0.15-0.23] unit increase	Affymetrix [17103079] (imputed)	N
7	rs13135092	0.99708	4	103188709	rs13107325	NA	HDL cholesterol	43430	30275531	Klarin D	43374	Nat Genet	www.ncbi.nlm.nih.gov/pubmed/30275531	Genetics of blood lipids among ~300,000 multi-ethnic participants of the Million Veteran Program.	215,551 European ancestry individuals, 57,332 African American individuals, 24,743 Hispanic individuals	Up to 319,677 individuals	4q24	SLC39A8	SLC39A8			ENSG00000138821	NA	NA	rs13107325-T	rs13107325	0	13107325	missense_variant	0	0.0765	2E-50	49.699		0.0798	[0.069-0.09] mg dl-1 decrease	Affymetrix [up to 31400000] (imputed)	N
7	rs13135092	0.99708	4	103188709	rs13107325	NA	Body mass index	43371	30108127	Hoffmann TJ	43326	Genetics	www.ncbi.nlm.nih.gov/pubmed/30108127	A Large Multi-ethnic Genome-Wide Association Study of Adult Body Mass Index Identifies Novel Loci.	315,347 European ancestry individuals, 8,322 Hispanic/Latino individuals, 7,290 East Asian ancestry individuals, 3,069 African American individuals, 459 South Asian ancestry individuals	431,743 European ancestry individuals, 9,275 South Asian ancestry individuals, 8,261 African British individuals, 1,822 East Asian ancestry individuals, 7,620 individuals	4q24	NR	SLC39A8			ENSG00000138821	NA	NA	rs13107325-C	rs13107325	0	13107325	missense_variant	0	NR	3E-21	20.5229		0.051	[NR] unit decrease	Affymetrix [at least 28613428] (imputed)	N
7	rs13135092	0.99708	4	103188709	rs13107325	NA	IDP dMRI TBSS MD Cerebral peduncle L	44712	33875891	Smith SM	44305	Nat Neurosci	www.ncbi.nlm.nih.gov/pubmed/33875891	An expanded set of genome-wide association studies of brain imaging phenotypes in UK Biobank.	20,860 British ancestry individuals	10,496 British ancestry individuals	4q24		SLC39A8			ENSG00000138821	NA	NA	rs13107325-T	rs13107325	0	13107325	missense_variant	0	0.07	7E-11	10.1549		0.125	[0.088-0.162] unit decrease	Affymetrix [17103079] (imputed)	N
7	rs13135092	0.99708	4	103188709	rs13107325	NA	ThalamNuclei lh volume VAmc	44712	33875891	Smith SM	44305	Nat Neurosci	www.ncbi.nlm.nih.gov/pubmed/33875891	An expanded set of genome-wide association studies of brain imaging phenotypes in UK Biobank.	21,282 British ancestry individuals	10,686 British ancestry individuals	4q24		SLC39A8			ENSG00000138821	NA	NA	rs13107325-T	rs13107325	0	13107325	missense_variant	0	0.07	4E-18	17.3979		0.165	[0.13-0.2] unit increase	Affymetrix [17103079] (imputed)	N
7	rs13135092	0.99708	4	103188709	rs13107325	NA	ThalamNuclei rh volume MGN	44712	33875891	Smith SM	44305	Nat Neurosci	www.ncbi.nlm.nih.gov/pubmed/33875891	An expanded set of genome-wide association studies of brain imaging phenotypes in UK Biobank.	21,282 British ancestry individuals	10,686 British ancestry individuals	4q24		SLC39A8			ENSG00000138821	NA	NA	rs13107325-T	rs13107325	0	13107325	missense_variant	0	0.07	2E-13	12.699		0.14	[0.1-0.18] unit decrease	Affymetrix [17103079] (imputed)	N
7	rs13135092	0.99708	4	103188709	rs13107325	NA	IDP SWI T2star left pallidum	44712	33875891	Smith SM	44305	Nat Neurosci	www.ncbi.nlm.nih.gov/pubmed/33875891	An expanded set of genome-wide association studies of brain imaging phenotypes in UK Biobank.	20,043 British ancestry individuals	10,013 British ancestry individuals	4q24		SLC39A8			ENSG00000138821	NA	NA	rs13107325-T	rs13107325	0	13107325	missense_variant	0	0.07	6E-53	52.2218		0.299	[0.26-0.34] unit decrease	Affymetrix [17103079] (imputed)	N
7	rs13135092	0.99708	4	103188709	rs13107325	NA	IDP SWI T2star right pallidum	44712	33875891	Smith SM	44305	Nat Neurosci	www.ncbi.nlm.nih.gov/pubmed/33875891	An expanded set of genome-wide association studies of brain imaging phenotypes in UK Biobank.	20,043 British ancestry individuals	10,013 British ancestry individuals	4q24		SLC39A8			ENSG00000138821	NA	NA	rs13107325-T	rs13107325	0	13107325	missense_variant	0	0.07	5E-67	66.301		0.338	[0.3-0.38] unit decrease	Affymetrix [17103079] (imputed)	N
7	rs13135092	0.99708	4	103188709	rs13107325	NA	ThalamNuclei rh volume VAmc	44712	33875891	Smith SM	44305	Nat Neurosci	www.ncbi.nlm.nih.gov/pubmed/33875891	An expanded set of genome-wide association studies of brain imaging phenotypes in UK Biobank.	21,282 British ancestry individuals	10,686 British ancestry individuals	4q24		SLC39A8			ENSG00000138821	NA	NA	rs13107325-T	rs13107325	0	13107325	missense_variant	0	0.07	1E-15	15		0.153	[0.12-0.19] unit increase	Affymetrix [17103079] (imputed)	N
7	rs13135092	0.99708	4	103188709	rs13107325	NA	IDP dMRI TBSS OD Cerebral peduncle R	44712	33875891	Smith SM	44305	Nat Neurosci	www.ncbi.nlm.nih.gov/pubmed/33875891	An expanded set of genome-wide association studies of brain imaging phenotypes in UK Biobank.	20,859 British ancestry individuals	10,496 British ancestry individuals	4q24		SLC39A8			ENSG00000138821	NA	NA	rs13107325-T	rs13107325	0	13107325	missense_variant	0	0.07	1E-30	30		0.221	[0.18-0.26] unit increase	Affymetrix [17103079] (imputed)	N
7	rs13135092	0.99708	4	103188709	rs13107325	NA	IDP dMRI TBSS OD Cerebral peduncle L	44712	33875891	Smith SM	44305	Nat Neurosci	www.ncbi.nlm.nih.gov/pubmed/33875891	An expanded set of genome-wide association studies of brain imaging phenotypes in UK Biobank.	20,859 British ancestry individuals	10,496 British ancestry individuals	4q24		SLC39A8			ENSG00000138821	NA	NA	rs13107325-T	rs13107325	0	13107325	missense_variant	0	0.07	3E-31	30.5229		0.223	[0.19-0.26] unit increase	Affymetrix [17103079] (imputed)	N
7	rs13135092	0.99708	4	103188709	rs13107325	NA	IDP dMRI TBSS OD Anterior limb of internal capsule R	44712	33875891	Smith SM	44305	Nat Neurosci	www.ncbi.nlm.nih.gov/pubmed/33875891	An expanded set of genome-wide association studies of brain imaging phenotypes in UK Biobank.	20,859 British ancestry individuals	10,496 British ancestry individuals	4q24		SLC39A8			ENSG00000138821	NA	NA	rs13107325-T	rs13107325	0	13107325	missense_variant	0	0.07	7E-10	9.1549		0.119	[0.082-0.156] unit increase	Affymetrix [17103079] (imputed)	N
7	rs13135092	0.99708	4	103188709	rs13107325	NA	IDP dMRI TBSS OD Anterior limb of internal capsule L	44712	33875891	Smith SM	44305	Nat Neurosci	www.ncbi.nlm.nih.gov/pubmed/33875891	An expanded set of genome-wide association studies of brain imaging phenotypes in UK Biobank.	20,859 British ancestry individuals	10,496 British ancestry individuals	4q24		SLC39A8			ENSG00000138821	NA	NA	rs13107325-T	rs13107325	0	13107325	missense_variant	0	0.07	2E-20	19.699		0.178	[0.14-0.22] unit increase	Affymetrix [17103079] (imputed)	N
7	rs13135092	0.99708	4	103188709	rs13107325	NA	IDP dMRI TBSS MO Cerebral peduncle R	44712	33875891	Smith SM	44305	Nat Neurosci	www.ncbi.nlm.nih.gov/pubmed/33875891	An expanded set of genome-wide association studies of brain imaging phenotypes in UK Biobank.	20,860 British ancestry individuals	10,496 British ancestry individuals	4q24		SLC39A8			ENSG00000138821	NA	NA	rs13107325-T	rs13107325	0	13107325	missense_variant	0	0.07	3E-18	17.5229		0.168	[0.13-0.21] unit decrease	Affymetrix [17103079] (imputed)	N
7	rs13135092	0.99708	4	103188709	rs13107325	NA	IDP dMRI TBSS MO Cerebral peduncle L	44712	33875891	Smith SM	44305	Nat Neurosci	www.ncbi.nlm.nih.gov/pubmed/33875891	An expanded set of genome-wide association studies of brain imaging phenotypes in UK Biobank.	20,860 British ancestry individuals	10,496 British ancestry individuals	4q24		SLC39A8			ENSG00000138821	NA	NA	rs13107325-T	rs13107325	0	13107325	missense_variant	0	0.07	4E-19	18.3979		0.172	[0.13-0.21] unit decrease	Affymetrix [17103079] (imputed)	N
7	rs13135092	0.99708	4	103188709	rs13107325	NA	IDP dMRI TBSS L1 Cerebral peduncle R	44712	33875891	Smith SM	44305	Nat Neurosci	www.ncbi.nlm.nih.gov/pubmed/33875891	An expanded set of genome-wide association studies of brain imaging phenotypes in UK Biobank.	20,860 British ancestry individuals	10,496 British ancestry individuals	4q24		SLC39A8			ENSG00000138821	NA	NA	rs13107325-T	rs13107325	0	13107325	missense_variant	0	0.07	1E-12	12		0.137	[0.1-0.174] unit decrease	Affymetrix [17103079] (imputed)	N
7	rs13135092	0.99708	4	103188709	rs13107325	NA	IDP dMRI TBSS L1 Cerebral peduncle L	44712	33875891	Smith SM	44305	Nat Neurosci	www.ncbi.nlm.nih.gov/pubmed/33875891	An expanded set of genome-wide association studies of brain imaging phenotypes in UK Biobank.	20,860 British ancestry individuals	10,496 British ancestry individuals	4q24		SLC39A8			ENSG00000138821	NA	NA	rs13107325-T	rs13107325	0	13107325	missense_variant	0	0.07	7E-13	12.1549		0.138	[0.1-0.18] unit decrease	Affymetrix [17103079] (imputed)	N
7	rs13135092	0.99708	4	103188709	rs13107325	NA	Low hand grip strength (60 years and older) (EWGSOP)	44245	33510174	Jones G	44224	Nat Commun	www.ncbi.nlm.nih.gov/pubmed/33510174	Genome-wide meta-analysis of muscle weakness identifies 15 susceptibility loci in older men and women.	48,596 European ancestry cases, 207,927 European ancestry controls	NA	4q24	SLC39A8	SLC39A8			ENSG00000138821	NA	NA	rs13107325-T	rs13107325	0	13107325	missense_variant	0	0.0739	7E-11	10.1549		0.0897	[0.063-0.117] unit increase	Affymetrix, Illumina [9457422] (imputed)	N
7	rs13135092	0.99708	4	103188709	rs13107325	NA	Brain shape (segment 20)	44648	33821002	Naqvi S	44291	Nat Genet	www.ncbi.nlm.nih.gov/pubmed/33821002	Shared heritability of human face and brain shape.	19,670 European ancestry individuals	NA	4q24		SLC39A8			ENSG00000138821	NA	NA	rs13107325-?	rs13107325	0	13107325	missense_variant	0	NR	4E-12	11.3979		NA		NR [9705931] (imputed)	N
7	rs13135092	0.99708	4	103188709	rs13107325	NA	Total cholesterol levels	44882	34887591	Graham SE	44539	Nature	www.ncbi.nlm.nih.gov/pubmed/34887591	The power of genetic diversity in genome-wide association studies of lipids.	40,963 South Asian ancestry individuals, 48,057 Hispanic individuals, 99,432 Admixed African or African ancestry individuals, 146,492 East Asian ancestry individuals, 1,320,016 European ancestry individuals	NA	4q24		SLC39A8			ENSG00000138821	NA	NA	rs13107325-?	rs13107325	0	13107325	missense_variant	0	NR	6E-45	44.2218		NA		NR [52000000] (imputed)	N
7	rs13135092	0.99708	4	103188709	rs13107325	NA	Eczema	43504	30595370	Kichaev G	43461	Am J Hum Genet	www.ncbi.nlm.nih.gov/pubmed/30595370	Leveraging Polygenic Functional Enrichment to Improve GWAS Power.	approximately 459,000 European ancestry individuals	NA	4q24		SLC39A8			ENSG00000138821	NA	NA	rs13107325-?	rs13107325	0	13107325	missense_variant	0	NR	2E-10	9.69897		NA		NR [~ 8900000] (imputed)	N
7	rs13135092	0.99708	4	103188709	rs13107325	NA	Calcium levels	44466	33887147	Young WJ	44308	Circ Genom Precis Med	www.ncbi.nlm.nih.gov/pubmed/33887147	Genetically-Determined Serum Calcium Levels and Markers of Ventricular Repolarisation: A Mendelian Randomization Study in the UK Biobank.	305,349 European ancestry individuals	NA	4q24	NR	SLC39A8			ENSG00000138821	NA	NA	rs13107325-T	rs13107325	0	13107325	missense_variant	0	0.0758	3E-48	47.5229		0.006227	[0.0054-0.0071] mmol/L decrease	Affymetrix [NR] (imputed)	N
7	rs13135092	0.99708	4	103188709	rs13107325	NA	Alcohol use disorder (consumption score)	44446	33861876	Dao C	44302	Addiction	www.ncbi.nlm.nih.gov/pubmed/33861876	The Impact of Removing Former Drinkers from Genome-wide Association Studies of AUDIT-C.	5,135 European ancestry individuals inluding former drinkers, 126,375 European ancestry individuals excluding former drinkers	NR	4q24	SLC39A8	SLC39A8			ENSG00000138821	NA	NA	rs13107325-?	rs13107325	0	13107325	missense_variant	0	NR	4E-14	13.3979		0.153	[0.11-0.19] unit increase	NR [7682250] (imputed)	N
7	rs13135092	0.99708	4	103188709	rs13107325	NA	Red blood cell count	44095	32888493	Chen MH	44075	Cell	www.ncbi.nlm.nih.gov/pubmed/32888493	Trans-ethnic and Ancestry-Specific Blood-Cell Genetics in 746,667 Individuals from 5 Global Populations.	545,203 European ancestry individuals	NA	4q24	NR	SLC39A8			ENSG00000138821	NA	NA	rs13107325-T	rs13107325	0	13107325	missense_variant	0	0.074343	1E-16	16		0.029182	[0.022-0.036] SD unit increase	Affymetrix, Illumina [50628390] (imputed)	N
7	rs13135092	0.99708	4	103188709	rs13107325	NA	Alcohol consumption (drinks per week)	43552	30643251	Liu M	43479	Nat Genet	www.ncbi.nlm.nih.gov/pubmed/30643251	Association studies of up to 1.2 million individuals yield new insights into the genetic etiology of tobacco and alcohol use.	up to 941,280 European ancestry individuals	NA	4q24	NR	SLC39A8			ENSG00000138821	NA	NA	rs13107325-T	rs13107325	0	13107325	missense_variant	0	0.0722	2E-22	21.699		0.0275045	[0.022-0.033] unit decrease	NR [~ 10000000] (imputed)	N
7	rs13135092	0.99708	4	103188709	rs13107325	NA	Gastroesophageal reflux disease	44404	34187846	Ong JS	44376	Gut	www.ncbi.nlm.nih.gov/pubmed/34187846	Multitrait genetic association analysis identifies 50 new risk loci for gastro-oesophageal reflux, seven new loci for Barrett's oesophagus and provides insights into clinical heterogeneity in reflux diagnosis.	129,080 European ancestry cases, 473,524 European ancestry controls	462,753 cases, 1,127,474 controls	4q24	SLC39A8	SLC39A8			ENSG00000138821	NA	NA	rs13107325-C	rs13107325	0	13107325	missense_variant	0	0.93	2E-14	13.699		0.07	unit decrease	NR [2324712] (imputed)	N
7	rs13135092	0.99708	4	103188709	rs13107325	NA	Triglyceride levels	44882	34887591	Graham SE	44539	Nature	www.ncbi.nlm.nih.gov/pubmed/34887591	The power of genetic diversity in genome-wide association studies of lipids.	1,320,016 European ancestry individuals	NA	4q24		SLC39A8			ENSG00000138821	NA	NA	rs13107325-T	rs13107325	0	13107325	missense_variant	0	0.0641593	2E-27	26.699		0.0372865	[0.032-0.043] unit increase	NR [52000000] (imputed)	N
7	rs13135092	0.99708	4	103188709	rs13107325	NA	Triglyceride levels	44882	34887591	Graham SE	44539	Nature	www.ncbi.nlm.nih.gov/pubmed/34887591	The power of genetic diversity in genome-wide association studies of lipids.	40,963 South Asian ancestry individuals, 48,057 Hispanic individuals, 99,432 Admixed African or African ancestry individuals, 146,492 East Asian ancestry individuals, 1,320,016 European ancestry individuals	NA	4q24		SLC39A8			ENSG00000138821	NA	NA	rs13107325-?	rs13107325	0	13107325	missense_variant	0	NR	2E-37	36.699		NA		NR [52000000] (imputed)	N
7	rs13135092	0.99708	4	103188709	rs13107325	NA	Total cholesterol levels	44882	34887591	Graham SE	44539	Nature	www.ncbi.nlm.nih.gov/pubmed/34887591	The power of genetic diversity in genome-wide association studies of lipids.	1,320,016 European ancestry individuals	NA	4q24		SLC39A8			ENSG00000138821	NA	NA	rs13107325-T	rs13107325	0	13107325	missense_variant	0	0.0640003	1E-34	34		0.0395317	[0.034-0.045] unit decrease	NR [52000000] (imputed)	N
7	rs13135092	0.99708	4	103188709	rs13107325	NA	Waist-to-hip ratio adjusted for BMI	44432	34021172	Christakoudi S	44337	Sci Rep	www.ncbi.nlm.nih.gov/pubmed/34021172	GWAS of allometric body-shape indices in UK Biobank identifies loci suggesting associations with morphogenesis, organogenesis, adrenal cell renewal and cancer.	219,872 British ancestry women	NA	4q24	SLC39A8	SLC39A8			ENSG00000138821	NA	NA	rs13107325-T	rs13107325	0	13107325	missense_variant	0	NR	8E-13	12.0969		0.0387088	[0.028-0.049] unit decrease	Affymetrix [319769] (imputed)	N
7	rs13135092	0.99708	4	103188709	rs13107325	NA	Diastolic blood pressure	44797	35762941	Plotnikov D	44713	Invest Ophthalmol Vis Sci	www.ncbi.nlm.nih.gov/pubmed/35762941	High Blood Pressure and Intraocular Pressure: A Mendelian Randomization Study.	526,001 European ancestry individuals	NA	4q24		SLC39A8			ENSG00000138821	NA	NA	rs13107325-T	rs13107325	0	13107325	missense_variant	0	NR	6E-54	53.2218		0.6382	[0.56-0.72] unit decrease	NR [NR] (imputed)	N
7	rs13135092	0.99708	4	103188709	rs13107325	NA	Risk-taking behavior (multivariate analysis)	44882	36324656	Baselmans B	44475	Biol Psychiatry Glob Open Sci	www.ncbi.nlm.nih.gov/pubmed/36324656	The Genetic and Neural Substrates of Externalizing Behavior.	1,506,537 European ancestry individuals	NA	4q24		SLC39A8			ENSG00000138821	NA	NA	rs13107325-?	rs13107325	0	13107325	missense_variant	0	NR	2E-17	16.699		NA		NR [NR]	N
7	rs13135092	0.99708	4	103188709	rs13107325	NA	Low density lipoprotein cholesterol levels	44882	34887591	Graham SE	44539	Nature	www.ncbi.nlm.nih.gov/pubmed/34887591	The power of genetic diversity in genome-wide association studies of lipids.	40,963 South Asian ancestry individuals, 48,057 Hispanic individuals, 99,432 Admixed African or African ancestry individuals, 146,492 East Asian ancestry individuals, 1,320,016 European ancestry individuals	NA	4q24		SLC39A8			ENSG00000138821	NA	NA	rs13107325-?	rs13107325	0	13107325	missense_variant	0	NR	1E-17	17		NA		NR [52000000] (imputed)	N
7	rs13135092	0.99708	4	103188709	rs13107325	NA	Systolic blood pressure	43504	30595370	Kichaev G	43461	Am J Hum Genet	www.ncbi.nlm.nih.gov/pubmed/30595370	Leveraging Polygenic Functional Enrichment to Improve GWAS Power.	approximately 422,000 European ancestry individuals	NA	4q24		SLC39A8			ENSG00000138821	NA	NA	rs13107325-?	rs13107325	0	13107325	missense_variant	0	NR	1E-36	36		NA		NR [~ 8900000] (imputed)	N
7	rs13135092	0.99708	4	103188709	rs13107325	NA	Alcohol use disorder	43675	30940813	Kranzler HR	43557	Nat Commun	www.ncbi.nlm.nih.gov/pubmed/30940813	Genome-wide association study of alcohol consumption and use disorder in 274,424 individuals from multiple populations.	34,658 European American cases, 167,346 European American controls, 17,267 African American cases, 39,381 African American controls, 3,449 Latino American cases, 10,726 Latino American controls, 164 East Asian American cases, 1,210 East Asian American controls, 46 South Asian American cases, 144 South Asian American controls	NA	4q24	SLC39A8	SLC39A8			ENSG00000138821	NA	NA	rs13107325-C	rs13107325	0	13107325	missense_variant	0	0.921	3E-14	13.5229	(EA)	1.1325	[1.1-1.16]	Affymetrix [up to 12500000] (imputed)	N
7	rs13135092	0.99708	4	103188709	rs13107325	NA	Alcohol use disorder	43675	30940813	Kranzler HR	43557	Nat Commun	www.ncbi.nlm.nih.gov/pubmed/30940813	Genome-wide association study of alcohol consumption and use disorder in 274,424 individuals from multiple populations.	34,658 European American cases, 167,346 European American controls, 17,267 African American cases, 39,381 African American controls, 3,449 Latino American cases, 10,726 Latino American controls, 164 East Asian American cases, 1,210 East Asian American controls, 46 South Asian American cases, 144 South Asian American controls	NA	4q24	SLC39A8	SLC39A8			ENSG00000138821	NA	NA	rs13107325-C	rs13107325	0	13107325	missense_variant	0	0.937	3E-14	13.5229		7.6	NR z score increase	Affymetrix [up to 12500000] (imputed)	N
7	rs13135092	0.99708	4	103188709	rs13107325	NA	Alcohol consumption (drinks per week) (MTAG)	43552	30643251	Liu M	43479	Nat Genet	www.ncbi.nlm.nih.gov/pubmed/30643251	Association studies of up to 1.2 million individuals yield new insights into the genetic etiology of tobacco and alcohol use.	up to 1,039,210 European ancestry individuals	NA	4q24	NR	SLC39A8			ENSG00000138821	NA	NA	rs13107325-T	rs13107325	0	13107325	missense_variant	0	0.0722	1E-23	23		0.0256461	[0.021-0.031] unit decrease	NR [~ 9732723] (imputed)	N
7	rs13135092	0.99708	4	103188709	rs13107325	NA	Medication use (agents acting on the renin-angiotensin system)	43637	31015401	Wu Y	43578	Nat Commun	www.ncbi.nlm.nih.gov/pubmed/31015401	Genome-wide association study of medication-use and associated disease in the UK Biobank.	62,752 European ancestry cases, 174,778 European ancestry controls	NA	4q24	SLC39A8	SLC39A8			ENSG00000138821	NA	NA	rs13107325-T	rs13107325	0	13107325	missense_variant	0	0.0745797	4E-10	9.39794		0.0715938	[0.049-0.094] unit decrease	Affymetrix [7288503] (imputed)	N
7	rs13135092	0.99708	4	103188709	rs13107325	NA	Waist-hip ratio	43504	30595370	Kichaev G	43461	Am J Hum Genet	www.ncbi.nlm.nih.gov/pubmed/30595370	Leveraging Polygenic Functional Enrichment to Improve GWAS Power.	approximately 458,000 European ancestry individuals	NA	4q24		SLC39A8			ENSG00000138821	NA	NA	rs13107325-?	rs13107325	0	13107325	missense_variant	0	NR	1E-20	20		NA		NR [~ 8900000] (imputed)	N
7	rs13135092	0.99708	4	103188709	rs13107325	NA	Red blood cell count	43504	30595370	Kichaev G	43461	Am J Hum Genet	www.ncbi.nlm.nih.gov/pubmed/30595370	Leveraging Polygenic Functional Enrichment to Improve GWAS Power.	approximately 445,000 European ancestry individuals	NA	4q24		SLC39A8			ENSG00000138821	NA	NA	rs13107325-?	rs13107325	0	13107325	missense_variant	0	NR	6E-24	23.2218		NA		NR [~ 8900000] (imputed)	N
7	rs13135092	0.99708	4	103188709	rs13107325	NA	Whole brain restricted isotropic diffusion (multivariate analysis)	44777	35505052	Fan CC	44684	Nat Commun	www.ncbi.nlm.nih.gov/pubmed/35505052	Multivariate genome-wide association study on tissue-sensitive diffusion metrics highlights pathways that shape the human brain.	23,543 European ancestry individuals	11,555 European ancestry individuals, 3,030 non-European ancestry individuals	4q24		SLC39A8			ENSG00000138821	NA	NA	rs13107325-?	rs13107325	0	13107325	missense_variant	0	NR	6E-125	124.222		NA		NR [NR] (imputed)	N
7	rs13135092	0.99708	4	103188709	rs13107325	NA	Educational attainment (MTAG)	43416	30038396	Lee JJ	43304	Nat Genet	www.ncbi.nlm.nih.gov/pubmed/30038396	Gene discovery and polygenic prediction from a genome-wide association study of educational attainment in 1.1 million individuals.	1,311,438 European ancestry individuals	NA	4q24	Intergenic	SLC39A8			ENSG00000138821	NA	NA	rs13107325-T	rs13107325	0	13107325	missense_variant	0	0.0721	2E-24	23.699	(MTAG)	0.0259	[0.021-0.031] unit decrease	Affymetrix, Illumina [7100000] (imputed)	N
7	rs13135092	0.99708	4	103188709	rs13107325	NA	Cognitive aspects of educational attainment	44209	33414549	Demange PA	44203	Nat Genet	www.ncbi.nlm.nih.gov/pubmed/33414549	Investigating the genetic architecture of noncognitive skills using GWAS-by-subtraction.	257,700 European ancestry individuals	NA	4q24	NR	SLC39A8			ENSG00000138821	NA	NA	rs13107325-C	rs13107325	0	13107325	missense_variant	0	0.0795229	6E-23	22.2218		0.115778	[0.093-0.139] unit increase	Affymetrix, Illumina, Perlegen [7305956] (imputed)	N
7	rs13135092	0.99708	4	103188709	rs13107325	NA	Childhood body mass index	44134	33045005	Vogelezang S	44116	PLoS Genet	www.ncbi.nlm.nih.gov/pubmed/33045005	Novel loci for childhood body mass index and shared heritability with adult cardiometabolic traits.	39,620 European ancestry individuals	NA	4q24	SLC39A8	SLC39A8			ENSG00000138821	NA	NA	rs13107325-T	rs13107325	0	13107325	missense_variant	0	0.07	4E-8	7.39794		0.095	[0.062-0.128] unit increase	Affymetrix, Illumina [8227808] (imputed)	N
7	rs13135092	0.99708	4	103188709	rs13107325	NA	Platelet distribution width	44092	32888494	Vuckovic D	44075	Cell	www.ncbi.nlm.nih.gov/pubmed/32888494	The Polygenic and Monogenic Basis of Blood Traits and Diseases.	408,112 British individuals	NA	4q24	SLC39A8	SLC39A8			ENSG00000138821	NA	NA	rs13107325-T	rs13107325	0	13107325	missense_variant	0	0.074663	1E-29	29		0.048567	[0.04-0.057] unit decrease	Affymetrix [93095623] (imputed)	N
7	rs13135092	0.99708	4	103188709	rs13107325	NA	Whole brain free water diffusion (multivariate analysis)	44777	35505052	Fan CC	44684	Nat Commun	www.ncbi.nlm.nih.gov/pubmed/35505052	Multivariate genome-wide association study on tissue-sensitive diffusion metrics highlights pathways that shape the human brain.	23,543 European ancestry individuals	11,555 European ancestry individuals, 3,030 non-European ancestry individuals	4q24		SLC39A8			ENSG00000138821	NA	NA	rs13107325-?	rs13107325	0	13107325	missense_variant	0	NR	4E-45	44.3979	(EA)	NA		NR [NR] (imputed)	N
7	rs13135092	0.99708	4	103188709	rs13107325	NA	Vertex-wise sulcal depth	44627	34910505	van der Meer D	44545	Sci Adv	www.ncbi.nlm.nih.gov/pubmed/34910505	The genetic architecture of human cortical folding.	33,748 European ancestry individuals	NA	4q24		SLC39A8			ENSG00000138821	NA	NA	rs13107325-T	rs13107325	0	13107325	missense_variant	0	0.08	2E-54	53.699		15.53	z score increase	Affymetrix [9061022] (imputed)	N
7	rs13135092	0.99708	4	103188709	rs13107325	NA	Whole brain restricted directional diffusion (multivariate analysis)	44777	35505052	Fan CC	44684	Nat Commun	www.ncbi.nlm.nih.gov/pubmed/35505052	Multivariate genome-wide association study on tissue-sensitive diffusion metrics highlights pathways that shape the human brain.	23,543 European ancestry individuals	11,555 European ancestry individuals, 3,030 non-European ancestry individuals	4q24		SLC39A8			ENSG00000138821	NA	NA	rs13107325-?	rs13107325	0	13107325	missense_variant	0	NR	7E-74	73.1549		NA		NR [NR] (imputed)	N
7	rs13135092	0.99708	4	103188709	rs13107325	NA	Cognitive performance	43416	30038396	Lee JJ	43304	Nat Genet	www.ncbi.nlm.nih.gov/pubmed/30038396	Gene discovery and polygenic prediction from a genome-wide association study of educational attainment in 1.1 million individuals.	257,841 European ancestry individuals	NA	4q24	Intergenic	SLC39A8			ENSG00000138821	NA	NA	rs13107325-T	rs13107325	0	13107325	missense_variant	0	0.075	1E-23	23		0.0543	[0.044-0.065] unit decrease	Affymetrix, Illumina [10100000] (imputed)	N
7	rs13135092	0.99708	4	103188709	rs13107325	NA	Urate levels	44244	33356394	Gill D	44193	Hypertension	www.ncbi.nlm.nih.gov/pubmed/33356394	Urate, Blood Pressure, and Cardiovascular Disease: Evidence From Mendelian Randomization and Meta-Analysis of Clinical Trials.	454,183 European ancestry individuals	NA	4q24	NR	SLC39A8			ENSG00000138821	NA	NA	rs13107325-T	rs13107325	0	13107325	missense_variant	0	0.07	3E-17	16.5229		0.0297	[0.023-0.037] unit decrease	NR [NR]	N
7	rs13135092	0.99708	4	103188709	rs13107325	NA	Osteoarthritis	44501	34450027	Boer CG	44432	Cell	www.ncbi.nlm.nih.gov/pubmed/34450027	Deciphering osteoarthritis genetics across 826,690 individuals from 9 populations.	175,803 European ancestry cases, 644,862 European ancestry controls, 1,265 Japanese ancestry cases, 449 Southern Chinese ancestry cases, 3,330 Japanese ancestry controls, 981 Southern Chinese ancestry controls	NA	4q24		SLC39A8			ENSG00000138821	NA	NA	rs13107325-T	rs13107325	0	13107325	missense_variant	0	0.0714	3E-17	16.5229		1.08145	[1.061913357-1.10134005]	Affymetrix, Illumina [NR] (imputed)	N
7	rs13135092	0.99708	4	103188709	rs13107325	NA	Cognitive performance (MTAG)	43416	30038396	Lee JJ	43304	Nat Genet	www.ncbi.nlm.nih.gov/pubmed/30038396	Gene discovery and polygenic prediction from a genome-wide association study of educational attainment in 1.1 million individuals.	402,382 European ancestry individuals	NA	4q24	Intergenic	SLC39A8			ENSG00000138821	NA	NA	rs13107325-T	rs13107325	0	13107325	missense_variant	0	0.075	3E-18	17.5229	(MTAG)	0.038	[0.029-0.047] unit decrease	Affymetrix, Illumina [7100000] (imputed)	N
7	rs13135092	0.99708	4	103188709	rs13107325	NA	Liver enzyme levels (gamma-glutamyl transferase)	44356	33972514	Pazoki R	44326	Nat Commun	www.ncbi.nlm.nih.gov/pubmed/33972514	Genetic analysis in European ancestry individuals identifies 517 loci associated with liver enzymes.	437,194 European ancestry individuals	315,572 European ancestry individuals	4q24	SLC39A8	SLC39A8			ENSG00000138821	NA	NA	rs13107325-C	rs13107325	0	13107325	missense_variant	0	0.925031	8E-14	13.0969		0.00710285	[0.0052-0.009] unit increase	Affymetrix [13995440] (imputed)	N
7	rs13135092	0.99708	4	103188709	rs13107325	NA	Lateral thalamic nuclei volume	44384	34006833	Elvsashagen T	44334	Nat Commun	www.ncbi.nlm.nih.gov/pubmed/34006833	The genetic architecture of the human thalamus and its overlap with ten common brain disorders.	30,114 white British ancestry individuals		4q24	SLC39A8	SLC39A8			ENSG00000138821	NA	NA	rs13107325-T	rs13107325	0	13107325	missense_variant	0	0.0759	1E-12	12		0.113293	[0.082-0.145] unit decrease	Affymetrix [8165723] (imputed)	N
7	rs13135092	0.99708	4	103188709	rs13107325	NA	Anterior thalamic nuclei volume	44384	34006833	Elvsashagen T	44334	Nat Commun	www.ncbi.nlm.nih.gov/pubmed/34006833	The genetic architecture of the human thalamus and its overlap with ten common brain disorders.	30,114 white British ancestry individuals		4q24	SLC39A8	SLC39A8			ENSG00000138821	NA	NA	rs13107325-T	rs13107325	0	13107325	missense_variant	0	0.0759	9E-13	12.0458		0.113983	[0.083-0.145] unit decrease	Affymetrix [8165723] (imputed)	N
7	rs13135092	0.99708	4	103188709	rs13107325	NA	Self-reported math ability	43416	30038396	Lee JJ	43304	Nat Genet	www.ncbi.nlm.nih.gov/pubmed/30038396	Gene discovery and polygenic prediction from a genome-wide association study of educational attainment in 1.1 million individuals.	564,698 European ancestry individuals	NA	4q24	Intergenic	SLC39A8			ENSG00000138821	NA	NA	rs13107325-C	rs13107325	0	13107325	missense_variant	0	0.9166	5E-10	9.30103		0.0219	[0.015-0.029] unit decrease	Affymetrix, Illumina [10000000] (imputed)	N
7	rs13135092	0.99708	4	103188709	rs13107325	NA	Body fat percentage	44487	33980691	Martin S	44328	Diabetes	www.ncbi.nlm.nih.gov/pubmed/33980691	Genetic evidence for different adiposity phenotypes and their opposing influence on ectopic fat and risk of cardiometabolic disease.	442,278 European ancestry individuals	NA	4q24		SLC39A8			ENSG00000138821	NA	NA	rs13107325-T	rs13107325	0	13107325	missense_variant	0	0.07	3E-28	27.5229		0.031	% increase	NR [NR] (imputed)	N
7	rs13135092	0.99708	4	103188709	rs13107325	NA	Cortical surface area	44545	34560273	Shadrin AA	44460	Neuroimage	www.ncbi.nlm.nih.gov/pubmed/34560273	Vertex-wise multivariate genome-wide association study identifies 780 unique genetic loci associated with cortical morphology.	35,657 White British ancestry individuals	NA	4q24	NR	SLC39A8			ENSG00000138821	NA	NA	rs13107325-T	rs13107325	0	13107325	missense_variant	0	0.0706	1E-17	17		NA		NR [9056863] (imputed)	N
7	rs13135092	0.99708	4	103188709	rs13107325	NA	Cortical thickness	44545	34560273	Shadrin AA	44460	Neuroimage	www.ncbi.nlm.nih.gov/pubmed/34560273	Vertex-wise multivariate genome-wide association study identifies 780 unique genetic loci associated with cortical morphology.	35,657 White British ancestry individuals	NA	4q24	NR	SLC39A8			ENSG00000138821	NA	NA	rs13107325-T	rs13107325	0	13107325	missense_variant	0	0.0706	1E-17	17		NA		NR [9056863] (imputed)	N
7	rs13135092	0.99708	4	103188709	rs13107325	NA	Decaffeinated coffee consumption and/or alcohol use disorder score	44811	35898629	Yin B	44753	Front Psychiatry	www.ncbi.nlm.nih.gov/pubmed/35898629	Shared Genetics and Causality Between Decaffeinated Coffee Consumption and Neuropsychiatric Diseases: A Large-Scale Genome-Wide Cross-Trait Analysis and Mendelian Randomization Analysis.	64,717 decaffeinated coffee drinking cases, 121,604 individuals with alcohol use measurements, 264,954 controls	NA	4q24		SLC39A8			ENSG00000138821	NA	NA	rs13107325-?	rs13107325	0	13107325	missense_variant	0	NR	4E-23	22.3979		NA		NR [NR]	N
7	rs13135092	0.99708	4	103188709	rs13107325	NA	Decaffeinated coffee consumption and/or alcohol consumption score	44811	35898629	Yin B	44753	Front Psychiatry	www.ncbi.nlm.nih.gov/pubmed/35898629	Shared Genetics and Causality Between Decaffeinated Coffee Consumption and Neuropsychiatric Diseases: A Large-Scale Genome-Wide Cross-Trait Analysis and Mendelian Randomization Analysis.	64,717 decaffeinated coffee drinking cases, 121,604 individuals with alcohol use measurements, 264,954 controls	NA	4q24		SLC39A8			ENSG00000138821	NA	NA	rs13107325-?	rs13107325	0	13107325	missense_variant	0	NR	7E-22	21.1549		NA		NR [NR]	N
7	rs13135092	0.99708	4	103188709	rs13107325	NA	Decaffeinated coffee consumption and/or alcohol dependence and hazardous-use score	44811	35898629	Yin B	44753	Front Psychiatry	www.ncbi.nlm.nih.gov/pubmed/35898629	Shared Genetics and Causality Between Decaffeinated Coffee Consumption and Neuropsychiatric Diseases: A Large-Scale Genome-Wide Cross-Trait Analysis and Mendelian Randomization Analysis.	64,717 decaffeinated coffee drinking cases, 121,604 individuals with alcohol use measurements, 264,954 controls	NA	4q24		SLC39A8			ENSG00000138821	NA	NA	rs13107325-?	rs13107325	0	13107325	missense_variant	0	NR	3E-24	23.5229		NA		NR [NR]	N
7	rs13135092	0.99708	4	103188709	rs13107325	NA	Decaffeinated coffee consumption and/or lifetime cannabis use	44811	35898629	Yin B	44753	Front Psychiatry	www.ncbi.nlm.nih.gov/pubmed/35898629	Shared Genetics and Causality Between Decaffeinated Coffee Consumption and Neuropsychiatric Diseases: A Large-Scale Genome-Wide Cross-Trait Analysis and Mendelian Randomization Analysis.	64,717 decaffeinated coffee drinking cases, 43,380 lifetime cannabis use cases, 383,656 controls	NA	4q24		SLC39A8			ENSG00000138821	NA	NA	rs13107325-?	rs13107325	0	13107325	missense_variant	0	NR	1E-19	19		NA		NR [NR]	N
7	rs13135092	0.99708	4	103188709	rs13107325	NA	Decaffeinated coffee consumption or major depression disorder	44811	35898629	Yin B	44753	Front Psychiatry	www.ncbi.nlm.nih.gov/pubmed/35898629	Shared Genetics and Causality Between Decaffeinated Coffee Consumption and Neuropsychiatric Diseases: A Large-Scale Genome-Wide Cross-Trait Analysis and Mendelian Randomization Analysis.	64,717 decaffeinated coffee drinking cases, 170,756 major depressive disorder cases, 594,397 controls	NA	4q24		SLC39A8			ENSG00000138821	NA	NA	rs13107325-?	rs13107325	0	13107325	missense_variant	0	NR	2E-16	15.699		NA		NR [NR]	N
7	rs13135092	0.99708	4	103188709	rs13107325	NA	Decaffeinated coffee consumption and/or neuroticism	44811	35898629	Yin B	44753	Front Psychiatry	www.ncbi.nlm.nih.gov/pubmed/35898629	Shared Genetics and Causality Between Decaffeinated Coffee Consumption and Neuropsychiatric Diseases: A Large-Scale Genome-Wide Cross-Trait Analysis and Mendelian Randomization Analysis.	64,717 decaffeinated coffee drinking cases, 380,060 individuals with neuroticism measurements, 264,954 controls	NA	4q24		SLC39A8			ENSG00000138821	NA	NA	rs13107325-?	rs13107325	0	13107325	missense_variant	0	NR	2E-16	15.699		NA		NR [NR]	N
7	rs13135092	0.99708	4	103188709	rs13107325	NA	Alanine aminotransferase levels	44487	33980691	Martin S	44328	Diabetes	www.ncbi.nlm.nih.gov/pubmed/33980691	Genetic evidence for different adiposity phenotypes and their opposing influence on ectopic fat and risk of cardiometabolic disease.	429,203 European ancestry individuals	NA	4q24		SLC39A8			ENSG00000138821	NA	NA	rs13107325-T	rs13107325	0	13107325	missense_variant	0	0.07	8E-10	9.09691		0.022	U/L increase	NR [NR] (imputed)	N
7	rs13135092	0.99708	4	103188709	rs13107325	NA	Aspartate aminotransferase levels	44487	33980691	Martin S	44328	Diabetes	www.ncbi.nlm.nih.gov/pubmed/33980691	Genetic evidence for different adiposity phenotypes and their opposing influence on ectopic fat and risk of cardiometabolic disease.	424,778 European ancestry individuals	NA	4q24		SLC39A8			ENSG00000138821	NA	NA	rs13107325-T	rs13107325	0	13107325	missense_variant	0	0.07	3E-54	53.5229		0.058	U/L increase	NR [NR] (imputed)	N
7	rs13135092	0.99708	4	103188709	rs13107325	NA	High density lipoprotein cholesterol levels	44487	33980691	Martin S	44328	Diabetes	www.ncbi.nlm.nih.gov/pubmed/33980691	Genetic evidence for different adiposity phenotypes and their opposing influence on ectopic fat and risk of cardiometabolic disease.	392,965 European ancestry individuals	NA	4q24		SLC39A8			ENSG00000138821	NA	NA	rs13107325-T	rs13107325	0	13107325	missense_variant	0	0.07	5E-118	117.301		0.078	mmol/L decrease	NR [NR] (imputed)	N
7	rs13135092	0.99708	4	103188709	rs13107325	NA	Triglycerides	44487	33980691	Martin S	44328	Diabetes	www.ncbi.nlm.nih.gov/pubmed/33980691	Genetic evidence for different adiposity phenotypes and their opposing influence on ectopic fat and risk of cardiometabolic disease.	429,011 European ancestry individuals	NA	4q24		SLC39A8			ENSG00000138821	NA	NA	rs13107325-T	rs13107325	0	13107325	missense_variant	0	0.07	2E-14	13.699		0.029	mmol/L increase	NR [NR] (imputed)	N
7	rs13135092	0.99708	4	103188709	rs13107325	NA	Decaffeinated coffee consumption and/or insomnia	44811	35898629	Yin B	44753	Front Psychiatry	www.ncbi.nlm.nih.gov/pubmed/35898629	Shared Genetics and Causality Between Decaffeinated Coffee Consumption and Neuropsychiatric Diseases: A Large-Scale Genome-Wide Cross-Trait Analysis and Mendelian Randomization Analysis.	64,717 decaffeinated coffee drinking cases, 386,533 individuals with insomnia measurements, 264,954 controls	NA	4q24		SLC39A8			ENSG00000138821	NA	NA	rs13107325-?	rs13107325	0	13107325	missense_variant	0	NR	2E-16	15.699		NA		NR [NR]	N
7	rs13135092	0.99708	4	103188709	rs13107325	NA	Metabolic biomarkers (multivariate analysis)	44487	33980691	Martin S	44328	Diabetes	www.ncbi.nlm.nih.gov/pubmed/33980691	Genetic evidence for different adiposity phenotypes and their opposing influence on ectopic fat and risk of cardiometabolic disease.	389,354 European ancestry individuals	NA	4q24		SLC39A8			ENSG00000138821	NA	NA	rs13107325-T	rs13107325	0	13107325	missense_variant	0	0.07	5E-32	31.301		NA		NR [NR] (imputed)	N
7	rs13135092	0.99708	4	103188709	rs13107325	NA	Systolic blood pressure	44797	35762941	Plotnikov D	44713	Invest Ophthalmol Vis Sci	www.ncbi.nlm.nih.gov/pubmed/35762941	High Blood Pressure and Intraocular Pressure: A Mendelian Randomization Study.	526,001 European ancestry individuals	NA	4q24		SLC39A8			ENSG00000138821	NA	NA	rs13107325-T	rs13107325	0	13107325	missense_variant	0	NR	5E-36	35.301		0.8966	[0.76-1.04] unit decrease	NR [NR] (imputed)	N
7	rs13135092	0.99708	4	103188709	rs13107325	NA	A body shape index	44432	34021172	Christakoudi S	44337	Sci Rep	www.ncbi.nlm.nih.gov/pubmed/34021172	GWAS of allometric body-shape indices in UK Biobank identifies loci suggesting associations with morphogenesis, organogenesis, adrenal cell renewal and cancer.	219,872 British ancestry women	NA	4q24	SLC39A8	SLC39A8			ENSG00000138821	NA	NA	rs13107325-T	rs13107325	0	13107325	missense_variant	0	NR	2E-11	10.699		0.0366395	[0.026-0.047] unit decrease	Affymetrix [321169] (imputed)	N
7	rs13135092	0.99708	4	103188709	rs13107325	NA	Estimated glomerular filtration rate (creatinine)	44777	35710981	Liu H	44728	Nat Genet	www.ncbi.nlm.nih.gov/pubmed/35710981	Epigenomic and transcriptomic analyses define core cell types, genes and targetable mechanisms for kidney disease.	1,205,871 European ancestry individuals, 168,300 East Asian ancestry individuals, 63,553 African ancestry individuals, 23,509 Hispanic or Latin American individuals, 22,103 African American individuals, 21,791 Central Asian or South Asian ancestry individuals, 1,502 Middle Eastern ancestry individuals, 939 other admixed ancestry individuals, 602 Native American ancestry individuals, 150 Asian ancestry individuals, 339 individuals	NA	4q24		SLC39A8			ENSG00000138821	NA	NA	rs13107325-T	rs13107325	0	13107325	missense_variant	0	0.0722	9E-9	8.04576		5.742	z score decrease	Affymetrix, Illumina [12653804] (imputed)	N
7	rs13135092	0.99708	4	103188709	rs13107325	NA	Common executive function	44860	36150907	Hatoum AS	44756	Biol Psychiatry	www.ncbi.nlm.nih.gov/pubmed/36150907	Genome-wide Association Study Shows That Executive Functioning Is Influenced by GABAergic Processes and Is a Neurocognitive Genetic Correlate of Psychiatric Disorders.	427,037 European ancestry individuals	NA	4q24		SLC39A8			ENSG00000138821	NA	NA	rs13107325-?	rs13107325	0	13107325	missense_variant	0	NR	1E-8	8		NA		Affymetrix [7391068] (imputed)	N
7	rs13135092	0.99708	4	103188709	rs13107325	NA	Intelligence	44860	36150907	Hatoum AS	44756	Biol Psychiatry	www.ncbi.nlm.nih.gov/pubmed/36150907	Genome-wide Association Study Shows That Executive Functioning Is Influenced by GABAergic Processes and Is a Neurocognitive Genetic Correlate of Psychiatric Disorders.	216,381 European ancestry individuals	NA	4q24		SLC39A8			ENSG00000138821	NA	NA	rs13107325-?	rs13107325	0	13107325	missense_variant	0	NR	7E-10	9.1549		NA		Affymetrix [NR] (imputed)	N
7	rs13135092	0.99708	4	103188709	rs13107325	NA	Brussel sprout liking	44777	35585065	May-Wilson S	44699	Nat Commun	www.ncbi.nlm.nih.gov/pubmed/35585065	Large-scale GWAS of food liking reveals genetic determinants and genetic correlations with distinct neurophysiological traits.	159,493 European ancestry individuals	NA	4q24		SLC39A8			ENSG00000138821	NA	NA	rs13107325-T	rs13107325	0	13107325	missense_variant	0	0.0726	1E-9	9		0.041452	[0.028-0.055] unit increase	Affymetrix [11353280] (imputed)	N
7	rs13135092	0.99708	4	103188709	rs13107325	NA	High density lipoprotein cholesterol levels	44882	34887591	Graham SE	44539	Nature	www.ncbi.nlm.nih.gov/pubmed/34887591	The power of genetic diversity in genome-wide association studies of lipids.	40,963 South Asian ancestry individuals, 48,057 Hispanic individuals, 99,432 Admixed African or African ancestry individuals, 146,492 East Asian ancestry individuals, 1,320,016 European ancestry individuals	NA	4q24		SLC39A8			ENSG00000138821	NA	NA	rs13107325-?	rs13107325	0	13107325	missense_variant	0	NR	1E-185	185		NA		NR [52000000] (imputed)	N
7	rs13135092	0.99708	4	103188709	rs13107325	NA	Schizophrenia	44831	35396580	Trubetskoy V	44659	Nature	www.ncbi.nlm.nih.gov/pubmed/35396580	Mapping genomic loci implicates genes and synaptic biology in schizophrenia.	53,386 European ancestry cases, 77,258 European ancestry controls, 14,004 East Asian ancestry cases, 16,757 East Asian ancestry controls, 6,152 African American cases, 3,918 African American controls, 1,234 Latino cases, 3,090 Latino controls	1,979 European ancestry cases, 142,626 European ancestry controls	4q24		SLC39A8			ENSG00000138821	NA	NA	rs13107325-C	rs13107325	0	13107325	missense_variant	0	0.94	3E-23	22.5229		0.85095	[0.82-0.88]	Affymetrix [7585078] (imputed)	N
7	rs13135092	0.99708	4	103188709	rs13107325	NA	Leisure screen time	44825	36071172	Wang Z	44811	Nat Genet	www.ncbi.nlm.nih.gov/pubmed/36071172	Genome-wide association analyses of physical activity and sedentary behavior provide insights into underlying mechanisms and roles in disease prevention.	526,725 European ancestry individuals	NA	4q24		SLC39A8			ENSG00000138821	NA	NA	rs13107325-C	rs13107325	0	13107325	missense_variant	0	0.926	2E-9	8.69897		0.04	[0.026-0.054] unit decrease	Affymetrix, Illumina [20320957] (imputed)	N
7	rs13135092	0.99708	4	103188709	rs13107325	NA	Moderate-to-vigorous intensity physical activity during leisure time	44825	36071172	Wang Z	44811	Nat Genet	www.ncbi.nlm.nih.gov/pubmed/36071172	Genome-wide association analyses of physical activity and sedentary behavior provide insights into underlying mechanisms and roles in disease prevention.	608,595 European ancestry individuals	NA	4q24		SLC39A8			ENSG00000138821	NA	NA	rs13107325-C	rs13107325	0	13107325	missense_variant	0	0.93	2E-6	5.69897		0.031	[0.017-0.045] unit increase	Affymetrix, Illumina [22586718] (imputed)	N
7	rs13135092	0.99708	4	103188709	rs13107325	NA	Attention deficit hyperactivity disorder or autism spectrum disorder or intelligence (pleiotropy)	44809	35764056	Rao S	44740	Neuropsychobiology	www.ncbi.nlm.nih.gov/pubmed/35764056	Genetic Relationships between Attention-Deficit/Hyperactivity Disorder, Autism Spectrum Disorder, and Intelligence.	20,183 European ancestry ADHD cases, 18,381 European ancestry ASD cases, up to 63,160 European ancestry controls, 269,867 European ancestry individuals with intelligence measurements	NA	4q24		SLC39A8			ENSG00000138821	NA	NA	rs13107325-?	rs13107325	0	13107325	missense_variant	0	NR	2E-22	21.699		NA		NR [6307410] (imputed)	N
7	rs13135092	0.99708	4	103188709	rs13107325	NA	Vegetables liking	44777	35585065	May-Wilson S	44699	Nat Commun	www.ncbi.nlm.nih.gov/pubmed/35585065	Large-scale GWAS of food liking reveals genetic determinants and genetic correlations with distinct neurophysiological traits.	159,475 European ancestry individuals	NA	4q24		SLC39A8			ENSG00000138821	NA	NA	rs13107325-T	rs13107325	0	13107325	missense_variant	0	0.0726	5E-8	7.30103		0.037435	[0.024-0.051] unit increase	Affymetrix [11353280] (imputed)	N
7	rs13135092	0.99708	4	103188709	rs13107325	NA	Low density lipoprotein cholesterol levels	44882	34887591	Graham SE	44539	Nature	www.ncbi.nlm.nih.gov/pubmed/34887591	The power of genetic diversity in genome-wide association studies of lipids.	1,320,016 European ancestry individuals	NA	4q24		SLC39A8			ENSG00000138821	NA	NA	rs13107325-T	rs13107325	0	13107325	missense_variant	0	0.0642707	7E-15	14.1549		0.0251333	[0.02-0.031] unit decrease	NR [52000000] (imputed)	N
7	rs13135092	0.99708	4	103188709	rs13107325	NA	Albumin levels	44858	34321204	Harrison S	44405	Sci Adv	www.ncbi.nlm.nih.gov/pubmed/34321204	Testosterone and socioeconomic position: Mendelian randomization in 306,248 men and women in UK Biobank.	148,248 British ancestry men	NA	4q24		SLC39A8			ENSG00000138821	NA	NA	rs13107325-T	rs13107325	0	13107325	missense_variant	0	0.08	2E-19	18.699		0.21	[0.16-0.26] g/L decrease	Affymetrix [NR] (imputed)	N
7	rs13135092	0.99708	4	103188709	rs13107325	NA	Brain morphology (MOSTest)	44888	35164939	van der Meer D	44603	Biol Psychiatry	www.ncbi.nlm.nih.gov/pubmed/35164939	Boosting Schizophrenia Genetics by Utilizing Genetic Overlap With Brain Morphology.	33,735 white British ancestry individuals	NA	4q24		SLC39A8			ENSG00000138821	NA	NA	rs13107325-?	rs13107325	0	13107325	missense_variant	0	NR	6E-169	168.222		NA		NR [9061072] (imputed)	N
7	rs13135092	0.99708	4	103188709	rs13107325	NA	High density lipoprotein cholesterol levels	44882	34887591	Graham SE	44539	Nature	www.ncbi.nlm.nih.gov/pubmed/34887591	The power of genetic diversity in genome-wide association studies of lipids.	1,320,016 European ancestry individuals	NA	4q24		SLC39A8			ENSG00000138821	NA	NA	rs13107325-T	rs13107325	0	13107325	missense_variant	0	0.0638957	3E-115	114.523		0.0827466	[0.077-0.088] unit decrease	NR [52000000] (imputed)	N
7	rs13135092	0.99708	4	103188709	rs13107325	NA	Vertex-wise cortical surface area	44627	34910505	van der Meer D	44545	Sci Adv	www.ncbi.nlm.nih.gov/pubmed/34910505	The genetic architecture of human cortical folding.	33,748 European ancestry individuals	NA	4q24		SLC39A8			ENSG00000138821	NA	NA	rs13107325-T	rs13107325	0	13107325	missense_variant	0	0.08	2E-24	23.699		10.21	z score increase	Affymetrix [9061022] (imputed)	N
7	rs13135092	0.99708	4	103188709	rs13107325	NA	Diastolic blood pressure x depressive symptoms interaction (2df test)	44792	34734193	Sun D	44135	HGG Adv	www.ncbi.nlm.nih.gov/pubmed/34734193	Multi-Ancestry Genome-wide Association Study Accounting for Gene-Psychosocial Factor Interactions Identifies Novel Loci for Blood Pressure Traits.	43,335 European ancestry individuals	42,700 European ancestry individuals	4q24		SLC39A8			ENSG00000138821	NA	NA	rs13107325-?	rs13107325	0	13107325	missense_variant	0	NR	8E-11	10.0969		NA		Affymetrix, Illumina [NR] (imputed)	N
7	rs13135092	0.99708	4	103188709	rs13107325	NA	Vertex-wise cortical thickness	44627	34910505	van der Meer D	44545	Sci Adv	www.ncbi.nlm.nih.gov/pubmed/34910505	The genetic architecture of human cortical folding.	33,748 European ancestry individuals	NA	4q24		SLC39A8			ENSG00000138821	NA	NA	rs13107325-T	rs13107325	0	13107325	missense_variant	0	0.08	6E-175	174.222		28.2	z score increase	Affymetrix [9061022] (imputed)	N
7	rs13135092	0.99708	4	103188709	rs13107325	NA	Concentration of HDL particles	44678	35213538	Richardson TG	44617	PLoS Biol	www.ncbi.nlm.nih.gov/pubmed/35213538	Characterising metabolomic signatures of lipid-modifying therapies through drug target mendelian randomisation.	115,082 European ancestry individuals	NA	4q24		SLC39A8			ENSG00000138821	NA	NA	rs13107325-C	rs13107325	0	13107325	missense_variant	0	0.925718	4E-19	18.3979		0.066025	[0.052-0.081] unit increase	NR [11722792] (imputed)	N
7	rs13135092	0.99708	4	103188709	rs13107325	NA	Total lipid levels in HDL	44678	35213538	Richardson TG	44617	PLoS Biol	www.ncbi.nlm.nih.gov/pubmed/35213538	Characterising metabolomic signatures of lipid-modifying therapies through drug target mendelian randomisation.	115,082 European ancestry individuals	NA	4q24		SLC39A8			ENSG00000138821	NA	NA	rs13107325-C	rs13107325	0	13107325	missense_variant	0	0.925718	6E-24	23.2218		0.071311	[0.057-0.085] unit increase	NR [11722792] (imputed)	N
7	rs13135092	0.99708	4	103188709	rs13107325	NA	Phospholipid levels in HDL	44678	35213538	Richardson TG	44617	PLoS Biol	www.ncbi.nlm.nih.gov/pubmed/35213538	Characterising metabolomic signatures of lipid-modifying therapies through drug target mendelian randomisation.	115,082 European ancestry individuals	NA	4q24		SLC39A8			ENSG00000138821	NA	NA	rs13107325-C	rs13107325	0	13107325	missense_variant	0	0.925718	4E-22	21.3979		0.0687325	[0.055-0.083] unit increase	NR [11722792] (imputed)	N
7	rs13135092	0.99708	4	103188709	rs13107325	NA	Free cholesterol levels in large HDL	44678	35213538	Richardson TG	44617	PLoS Biol	www.ncbi.nlm.nih.gov/pubmed/35213538	Characterising metabolomic signatures of lipid-modifying therapies through drug target mendelian randomisation.	115,082 European ancestry individuals	NA	4q24		SLC39A8			ENSG00000138821	NA	NA	rs13107325-C	rs13107325	0	13107325	missense_variant	0	0.925718	5E-22	21.301		0.0665832	[0.053-0.08] unit increase	NR [11722792] (imputed)	N
7	rs13135092	0.99708	4	103188709	rs13107325	NA	Cholesterol to total lipids ratio in large LDL	44678	35213538	Richardson TG	44617	PLoS Biol	www.ncbi.nlm.nih.gov/pubmed/35213538	Characterising metabolomic signatures of lipid-modifying therapies through drug target mendelian randomisation.	115,082 European ancestry individuals	NA	4q24		SLC39A8			ENSG00000138821	NA	NA	rs13107325-C	rs13107325	0	13107325	missense_variant	0	0.925718	3E-12	11.5229		0.0532963	[0.038-0.068] unit increase	NR [11722792] (imputed)	N
7	rs13135092	0.99708	4	103188709	rs13107325	NA	Cholesterol to total lipids ratio in medium HDL	44678	35213538	Richardson TG	44617	PLoS Biol	www.ncbi.nlm.nih.gov/pubmed/35213538	Characterising metabolomic signatures of lipid-modifying therapies through drug target mendelian randomisation.	115,082 European ancestry individuals	NA	4q24		SLC39A8			ENSG00000138821	NA	NA	rs13107325-C	rs13107325	0	13107325	missense_variant	0	0.925718	6E-14	13.2218		0.0561251	[0.041-0.071] unit increase	NR [11722792] (imputed)	N
7	rs13135092	0.99708	4	103188709	rs13107325	NA	Cholesteryl ester levels in HDL	44678	35213538	Richardson TG	44617	PLoS Biol	www.ncbi.nlm.nih.gov/pubmed/35213538	Characterising metabolomic signatures of lipid-modifying therapies through drug target mendelian randomisation.	115,082 European ancestry individuals	NA	4q24		SLC39A8			ENSG00000138821	NA	NA	rs13107325-C	rs13107325	0	13107325	missense_variant	0	0.925718	4E-26	25.3979		0.0746876	[0.061-0.089] unit increase	NR [11722792] (imputed)	N
7	rs13135092	0.99708	4	103188709	rs13107325	NA	Free cholesterol levels in HDL	44678	35213538	Richardson TG	44617	PLoS Biol	www.ncbi.nlm.nih.gov/pubmed/35213538	Characterising metabolomic signatures of lipid-modifying therapies through drug target mendelian randomisation.	115,082 European ancestry individuals	NA	4q24		SLC39A8			ENSG00000138821	NA	NA	rs13107325-C	rs13107325	0	13107325	missense_variant	0	0.925718	1E-24	24		0.0715063	[0.058-0.085] unit increase	NR [11722792] (imputed)	N
7	rs13135092	0.99708	4	103188709	rs13107325	NA	Average diameter for HDL particles	44678	35213538	Richardson TG	44617	PLoS Biol	www.ncbi.nlm.nih.gov/pubmed/35213538	Characterising metabolomic signatures of lipid-modifying therapies through drug target mendelian randomisation.	115,082 European ancestry individuals	NA	4q24		SLC39A8			ENSG00000138821	NA	NA	rs13107325-C	rs13107325	0	13107325	missense_variant	0	0.925718	4E-19	18.3979		0.0621989	[0.049-0.076] unit increase	NR [11722792] (imputed)	N
7	rs13135092	0.99708	4	103188709	rs13107325	NA	Cholesteryl esters to total lipids ratio in large HDL	44678	35213538	Richardson TG	44617	PLoS Biol	www.ncbi.nlm.nih.gov/pubmed/35213538	Characterising metabolomic signatures of lipid-modifying therapies through drug target mendelian randomisation.	115,082 European ancestry individuals	NA	4q24		SLC39A8			ENSG00000138821	NA	NA	rs13107325-C	rs13107325	0	13107325	missense_variant	0	0.925718	6E-9	8.22185		0.0435269	[0.029-0.058] unit increase	NR [11722792] (imputed)	N
7	rs13135092	0.99708	4	103188709	rs13107325	NA	Cholesteryl ester levels in large HDL	44678	35213538	Richardson TG	44617	PLoS Biol	www.ncbi.nlm.nih.gov/pubmed/35213538	Characterising metabolomic signatures of lipid-modifying therapies through drug target mendelian randomisation.	115,082 European ancestry individuals	NA	4q24		SLC39A8			ENSG00000138821	NA	NA	rs13107325-C	rs13107325	0	13107325	missense_variant	0	0.925718	6E-22	21.2218		0.0670132	[0.053-0.081] unit increase	NR [11722792] (imputed)	N
7	rs13135092	0.99708	4	103188709	rs13107325	NA	Free cholesterol to total lipids ratio in large LDL	44678	35213538	Richardson TG	44617	PLoS Biol	www.ncbi.nlm.nih.gov/pubmed/35213538	Characterising metabolomic signatures of lipid-modifying therapies through drug target mendelian randomisation.	115,082 European ancestry individuals	NA	4q24		SLC39A8			ENSG00000138821	NA	NA	rs13107325-C	rs13107325	0	13107325	missense_variant	0	0.925718	3E-12	11.5229		0.0520563	[0.037-0.067] unit increase	NR [11722792] (imputed)	N
7	rs13135092	0.99708	4	103188709	rs13107325	NA	Apolipoprotein A1 levels	44678	35213538	Richardson TG	44617	PLoS Biol	www.ncbi.nlm.nih.gov/pubmed/35213538	Characterising metabolomic signatures of lipid-modifying therapies through drug target mendelian randomisation.	115,082 European ancestry individuals	NA	4q24		SLC39A8			ENSG00000138821	NA	NA	rs13107325-C	rs13107325	0	13107325	missense_variant	0	0.925718	7E-22	21.1549		0.0692251	[0.055-0.083] unit increase	NR [11722792] (imputed)	N
7	rs13135092	0.99708	4	103188709	rs13107325	NA	Total cholines levels	44678	35213538	Richardson TG	44617	PLoS Biol	www.ncbi.nlm.nih.gov/pubmed/35213538	Characterising metabolomic signatures of lipid-modifying therapies through drug target mendelian randomisation.	115,006 European ancestry individuals	NA	4q24		SLC39A8			ENSG00000138821	NA	NA	rs13107325-C	rs13107325	0	13107325	missense_variant	0	0.925726	2E-11	10.699		0.0498448	[0.035-0.064] unit increase	NR [11722792] (imputed)	N
7	rs13135092	0.99708	4	103188709	rs13107325	NA	Triglycerides to total lipids ratio in IDL	44678	35213538	Richardson TG	44617	PLoS Biol	www.ncbi.nlm.nih.gov/pubmed/35213538	Characterising metabolomic signatures of lipid-modifying therapies through drug target mendelian randomisation.	115,082 European ancestry individuals	NA	4q24		SLC39A8			ENSG00000138821	NA	NA	rs13107325-C	rs13107325	0	13107325	missense_variant	0	0.925718	8E-15	14.0969		0.0586839	[0.044-0.073] unit decrease	NR [11722792] (imputed)	N
7	rs13135092	0.99708	4	103188709	rs13107325	NA	Total lipid levels in large HDL	44678	35213538	Richardson TG	44617	PLoS Biol	www.ncbi.nlm.nih.gov/pubmed/35213538	Characterising metabolomic signatures of lipid-modifying therapies through drug target mendelian randomisation.	115,082 European ancestry individuals	NA	4q24		SLC39A8			ENSG00000138821	NA	NA	rs13107325-C	rs13107325	0	13107325	missense_variant	0	0.925718	2E-23	22.699		0.0689495	[0.055-0.082] unit increase	NR [11722792] (imputed)	N
7	rs13135092	0.99708	4	103188709	rs13107325	NA	Concentration of large HDL particles	44678	35213538	Richardson TG	44617	PLoS Biol	www.ncbi.nlm.nih.gov/pubmed/35213538	Characterising metabolomic signatures of lipid-modifying therapies through drug target mendelian randomisation.	115,082 European ancestry individuals	NA	4q24		SLC39A8			ENSG00000138821	NA	NA	rs13107325-C	rs13107325	0	13107325	missense_variant	0	0.925718	2E-23	22.699		0.0688612	[0.055-0.082] unit increase	NR [11722792] (imputed)	N
7	rs13135092	0.99708	4	103188709	rs13107325	NA	Triglycerides to total lipids ratio in large LDL	44678	35213538	Richardson TG	44617	PLoS Biol	www.ncbi.nlm.nih.gov/pubmed/35213538	Characterising metabolomic signatures of lipid-modifying therapies through drug target mendelian randomisation.	115,082 European ancestry individuals	NA	4q24		SLC39A8			ENSG00000138821	NA	NA	rs13107325-C	rs13107325	0	13107325	missense_variant	0	0.925718	3E-12	11.5229		0.0535091	[0.039-0.068] unit decrease	NR [11722792] (imputed)	N
7	rs13135092	0.99708	4	103188709	rs13107325	NA	Free cholesterol levels in medium HDL	44678	35213538	Richardson TG	44617	PLoS Biol	www.ncbi.nlm.nih.gov/pubmed/35213538	Characterising metabolomic signatures of lipid-modifying therapies through drug target mendelian randomisation.	115,082 European ancestry individuals	NA	4q24		SLC39A8			ENSG00000138821	NA	NA	rs13107325-C	rs13107325	0	13107325	missense_variant	0	0.925718	9E-23	22.0458		0.0703087	[0.056-0.084] unit increase	NR [11722792] (imputed)	N
7	rs13135092	0.99708	4	103188709	rs13107325	NA	Free cholesterol to total lipids ratio in medium HDL	44678	35213538	Richardson TG	44617	PLoS Biol	www.ncbi.nlm.nih.gov/pubmed/35213538	Characterising metabolomic signatures of lipid-modifying therapies through drug target mendelian randomisation.	115,082 European ancestry individuals	NA	4q24		SLC39A8			ENSG00000138821	NA	NA	rs13107325-C	rs13107325	0	13107325	missense_variant	0	0.925718	9E-25	24.0458		0.0716693	[0.058-0.085] unit increase	NR [11722792] (imputed)	N
7	rs13135092	0.99708	4	103188709	rs13107325	NA	Cholesteryl ester levels in very large HDL	44678	35213538	Richardson TG	44617	PLoS Biol	www.ncbi.nlm.nih.gov/pubmed/35213538	Characterising metabolomic signatures of lipid-modifying therapies through drug target mendelian randomisation.	115,082 European ancestry individuals	NA	4q24		SLC39A8			ENSG00000138821	NA	NA	rs13107325-C	rs13107325	0	13107325	missense_variant	0	0.925718	1E-15	15		0.0563786	[0.043-0.07] unit increase	NR [11722792] (imputed)	N
7	rs13135092	0.99708	4	103188709	rs13107325	NA	Free cholesterol levels in very large HDL	44678	35213538	Richardson TG	44617	PLoS Biol	www.ncbi.nlm.nih.gov/pubmed/35213538	Characterising metabolomic signatures of lipid-modifying therapies through drug target mendelian randomisation.	115,082 European ancestry individuals	NA	4q24		SLC39A8			ENSG00000138821	NA	NA	rs13107325-C	rs13107325	0	13107325	missense_variant	0	0.925718	7E-9	8.1549		0.0425959	[0.028-0.057] unit increase	NR [11722792] (imputed)	N
7	rs13135092	0.99708	4	103188709	rs13107325	NA	Phospholipid levels in very large HDL	44678	35213538	Richardson TG	44617	PLoS Biol	www.ncbi.nlm.nih.gov/pubmed/35213538	Characterising metabolomic signatures of lipid-modifying therapies through drug target mendelian randomisation.	115,082 European ancestry individuals	NA	4q24		SLC39A8			ENSG00000138821	NA	NA	rs13107325-C	rs13107325	0	13107325	missense_variant	0	0.925718	2E-13	12.699		0.0522766	[0.038-0.066] unit increase	NR [11722792] (imputed)	N
7	rs13135092	0.99708	4	103188709	rs13107325	NA	Concentration of very large HDL particles	44678	35213538	Richardson TG	44617	PLoS Biol	www.ncbi.nlm.nih.gov/pubmed/35213538	Characterising metabolomic signatures of lipid-modifying therapies through drug target mendelian randomisation.	115,082 European ancestry individuals	NA	4q24		SLC39A8			ENSG00000138821	NA	NA	rs13107325-C	rs13107325	0	13107325	missense_variant	0	0.925718	4E-14	13.3979		0.0536293	[0.04-0.068] unit increase	NR [11722792] (imputed)	N
7	rs13135092	0.99708	4	103188709	rs13107325	NA	Cholesterol to total lipids ratio in very small VLDL	44678	35213538	Richardson TG	44617	PLoS Biol	www.ncbi.nlm.nih.gov/pubmed/35213538	Characterising metabolomic signatures of lipid-modifying therapies through drug target mendelian randomisation.	115,082 European ancestry individuals	NA	4q24		SLC39A8			ENSG00000138821	NA	NA	rs13107325-C	rs13107325	0	13107325	missense_variant	0	0.925718	3E-13	12.5229		0.054294	[0.04-0.069] unit increase	NR [11722792] (imputed)	N
7	rs13135092	0.99708	4	103188709	rs13107325	NA	Triglycerides to total lipids ratio in very small VLDL	44678	35213538	Richardson TG	44617	PLoS Biol	www.ncbi.nlm.nih.gov/pubmed/35213538	Characterising metabolomic signatures of lipid-modifying therapies through drug target mendelian randomisation.	115,082 European ancestry individuals	NA	4q24		SLC39A8			ENSG00000138821	NA	NA	rs13107325-C	rs13107325	0	13107325	missense_variant	0	0.925718	3E-10	9.52288		0.0470502	[0.032-0.062] unit decrease	NR [11722792] (imputed)	N
7	rs13135092	0.99708	4	103188709	rs13107325	NA	Ratio of triglycerides to phosphoglycerides	44678	35213538	Richardson TG	44617	PLoS Biol	www.ncbi.nlm.nih.gov/pubmed/35213538	Characterising metabolomic signatures of lipid-modifying therapies through drug target mendelian randomisation.	115,006 European ancestry individuals	NA	4q24		SLC39A8			ENSG00000138821	NA	NA	rs13107325-C	rs13107325	0	13107325	missense_variant	0	0.925726	3E-13	12.5229		0.053297	[0.039-0.068] unit decrease	NR [11722792] (imputed)	N
7	rs13135092	0.99708	4	103188709	rs13107325	NA	Sphingomyelin levels	44678	35213538	Richardson TG	44617	PLoS Biol	www.ncbi.nlm.nih.gov/pubmed/35213538	Characterising metabolomic signatures of lipid-modifying therapies through drug target mendelian randomisation.	115,006 European ancestry individuals	NA	4q24		SLC39A8			ENSG00000138821	NA	NA	rs13107325-C	rs13107325	0	13107325	missense_variant	0	0.925726	5E-16	15.301		0.05971	[0.045-0.074] unit increase	NR [11722792] (imputed)	N
7	rs13135092	0.99708	4	103188709	rs13107325	NA	Total concentration of lipoprotein particles	44678	35213538	Richardson TG	44617	PLoS Biol	www.ncbi.nlm.nih.gov/pubmed/35213538	Characterising metabolomic signatures of lipid-modifying therapies through drug target mendelian randomisation.	115,082 European ancestry individuals	NA	4q24		SLC39A8			ENSG00000138821	NA	NA	rs13107325-C	rs13107325	0	13107325	missense_variant	0	0.925718	2E-17	16.699		0.063093	[0.049-0.078] unit increase	NR [11722792] (imputed)	N
7	rs13135092	0.99708	4	103188709	rs13107325	NA	Total phospholipid levels in lipoprotein particles	44678	35213538	Richardson TG	44617	PLoS Biol	www.ncbi.nlm.nih.gov/pubmed/35213538	Characterising metabolomic signatures of lipid-modifying therapies through drug target mendelian randomisation.	115,082 European ancestry individuals	NA	4q24		SLC39A8			ENSG00000138821	NA	NA	rs13107325-C	rs13107325	0	13107325	missense_variant	0	0.925718	4E-9	8.39794		0.0442121	[0.03-0.059] unit increase	NR [11722792] (imputed)	N
7	rs13135092	0.99708	4	103188709	rs13107325	NA	Cholesterol levels in very large HDL	44678	35213538	Richardson TG	44617	PLoS Biol	www.ncbi.nlm.nih.gov/pubmed/35213538	Characterising metabolomic signatures of lipid-modifying therapies through drug target mendelian randomisation.	115,082 European ancestry individuals	NA	4q24		SLC39A8			ENSG00000138821	NA	NA	rs13107325-C	rs13107325	0	13107325	missense_variant	0	0.925718	4E-14	13.3979		0.053841	[0.04-0.068] unit increase	NR [11722792] (imputed)	N
7	rs13135092	0.99708	4	103188709	rs13107325	NA	Free cholesterol to total lipids ratio in very large HDL	44678	35213538	Richardson TG	44617	PLoS Biol	www.ncbi.nlm.nih.gov/pubmed/35213538	Characterising metabolomic signatures of lipid-modifying therapies through drug target mendelian randomisation.	115,056 European ancestry individuals	NA	4q24		SLC39A8			ENSG00000138821	NA	NA	rs13107325-C	rs13107325	0	13107325	missense_variant	0	0.925714	7E-17	16.1549		0.0581901	[0.045-0.072] unit decrease	NR [11722792] (imputed)	N
7	rs13135092	0.99708	4	103188709	rs13107325	NA	Total lipid levels in very large HDL	44678	35213538	Richardson TG	44617	PLoS Biol	www.ncbi.nlm.nih.gov/pubmed/35213538	Characterising metabolomic signatures of lipid-modifying therapies through drug target mendelian randomisation.	115,082 European ancestry individuals	NA	4q24		SLC39A8			ENSG00000138821	NA	NA	rs13107325-C	rs13107325	0	13107325	missense_variant	0	0.925718	9E-14	13.0458		0.052796	[0.039-0.067] unit increase	NR [11722792] (imputed)	N
7	rs13135092	0.99708	4	103188709	rs13107325	NA	Triglycerides to total lipids ratio in very large HDL	44678	35213538	Richardson TG	44617	PLoS Biol	www.ncbi.nlm.nih.gov/pubmed/35213538	Characterising metabolomic signatures of lipid-modifying therapies through drug target mendelian randomisation.	115,056 European ancestry individuals	NA	4q24		SLC39A8			ENSG00000138821	NA	NA	rs13107325-C	rs13107325	0	13107325	missense_variant	0	0.925714	3E-9	8.52288		0.0438462	[0.029-0.058] unit decrease	NR [11722792] (imputed)	N
7	rs13135092	0.99708	4	103188709	rs13107325	NA	Cholesteryl esters to total lipids ratio in very small VLDL	44678	35213538	Richardson TG	44617	PLoS Biol	www.ncbi.nlm.nih.gov/pubmed/35213538	Characterising metabolomic signatures of lipid-modifying therapies through drug target mendelian randomisation.	115,082 European ancestry individuals	NA	4q24		SLC39A8			ENSG00000138821	NA	NA	rs13107325-C	rs13107325	0	13107325	missense_variant	0	0.925718	9E-15	14.0458		0.0572357	[0.043-0.072] unit increase	NR [11722792] (imputed)	N
7	rs13135092	0.99708	4	103188709	rs13107325	NA	Phospholipids to total lipids ratio in very small VLDL	44678	35213538	Richardson TG	44617	PLoS Biol	www.ncbi.nlm.nih.gov/pubmed/35213538	Characterising metabolomic signatures of lipid-modifying therapies through drug target mendelian randomisation.	115,082 European ancestry individuals	NA	4q24		SLC39A8			ENSG00000138821	NA	NA	rs13107325-C	rs13107325	0	13107325	missense_variant	0	0.925718	7E-16	15.1549		0.0619694	[0.047-0.077] unit decrease	NR [11722792] (imputed)	N
7	rs13135092	0.99708	4	103188709	rs13107325	NA	Cholesteryl ester levels in chylomicrons and extremely large VLDL	44678	35213538	Richardson TG	44617	PLoS Biol	www.ncbi.nlm.nih.gov/pubmed/35213538	Characterising metabolomic signatures of lipid-modifying therapies through drug target mendelian randomisation.	115,082 European ancestry individuals	NA	4q24		SLC39A8			ENSG00000138821	NA	NA	rs13107325-C	rs13107325	0	13107325	missense_variant	0	0.925718	5E-8	7.30103		0.0415676	[0.027-0.056] unit decrease	NR [11722792] (imputed)	N
7	rs13135092	0.99708	4	103188709	rs13107325	NA	Lung function (FVC)	43504	30595370	Kichaev G	43461	Am J Hum Genet	www.ncbi.nlm.nih.gov/pubmed/30595370	Leveraging Polygenic Functional Enrichment to Improve GWAS Power.	approximately 372,000 European ancestry individuals	NA	4q24		SLC39A8			ENSG00000138821	NA	NA	rs13107325-?	rs13107325	0	13107325	missense_variant	0	NR	9E-18	17.0458		NA		NR [~ 8900000] (imputed)	N
7	rs13135092	0.99708	4	103188709	rs13107325	NA	Insomnia	44778	35835914	Watanabe K	44756	Nat Genet	www.ncbi.nlm.nih.gov/pubmed/35835914	Genome-wide meta-analysis of insomnia prioritizes genes associated with metabolic and psychiatric pathways.	593,724 European ancestry cases, 1,771,286 European ancestry controls	NA	4q24		SLC39A8			ENSG00000138821	NA	NA	rs13107325-T	rs13107325	0	13107325	missense_variant	0	NR	7E-24	23.1549		0.017	[0.013-0.021] unit increase	Illumina [10713943] (imputed)	N
7	rs13135092	0.99708	4	103188709	rs13107325	NA	HDL cholesterol levels	44678	35213538	Richardson TG	44617	PLoS Biol	www.ncbi.nlm.nih.gov/pubmed/35213538	Characterising metabolomic signatures of lipid-modifying therapies through drug target mendelian randomisation.	115,082 European ancestry individuals	NA	4q24		SLC39A8			ENSG00000138821	NA	NA	rs13107325-C	rs13107325	0	13107325	missense_variant	0	0.925718	3E-26	25.5229		0.0745959	[0.061-0.088] unit increase	NR [11722792] (imputed)	N
7	rs13135092	0.99708	4	103188709	rs13107325	NA	Glycine levels	44678	35213538	Richardson TG	44617	PLoS Biol	www.ncbi.nlm.nih.gov/pubmed/35213538	Characterising metabolomic signatures of lipid-modifying therapies through drug target mendelian randomisation.	114,978 European ancestry individuals	NA	4q24		SLC39A8			ENSG00000138821	NA	NA	rs13107325-C	rs13107325	0	13107325	missense_variant	0	0.92569	3E-11	10.5229		0.0493389	[0.035-0.064] unit increase	NR [11722792] (imputed)	N
7	rs13135092	0.99708	4	103188709	rs13107325	NA	Cholesterol levels in medium HDL	44678	35213538	Richardson TG	44617	PLoS Biol	www.ncbi.nlm.nih.gov/pubmed/35213538	Characterising metabolomic signatures of lipid-modifying therapies through drug target mendelian randomisation.	115,082 European ancestry individuals	NA	4q24		SLC39A8			ENSG00000138821	NA	NA	rs13107325-C	rs13107325	0	13107325	missense_variant	0	0.925718	1E-22	22		0.0710526	[0.057-0.085] unit increase	NR [11722792] (imputed)	N
7	rs13135092	0.99708	4	103188709	rs13107325	NA	Total esterified cholesterol levels	44678	35213538	Richardson TG	44617	PLoS Biol	www.ncbi.nlm.nih.gov/pubmed/35213538	Characterising metabolomic signatures of lipid-modifying therapies through drug target mendelian randomisation.	115,082 European ancestry individuals	NA	4q24		SLC39A8			ENSG00000138821	NA	NA	rs13107325-C	rs13107325	0	13107325	missense_variant	0	0.925718	5E-8	7.30103		0.0414386	[0.027-0.056] unit increase	NR [11722792] (imputed)	N
7	rs13135092	0.99708	4	103188709	rs13107325	NA	Insomnia	44778	35835914	Watanabe K	44756	Nat Genet	www.ncbi.nlm.nih.gov/pubmed/35835914	Genome-wide meta-analysis of insomnia prioritizes genes associated with metabolic and psychiatric pathways.	390,751 European ancestry female cases, 1,018,386 European ancestry female controls	NA	4q24		SLC39A8			ENSG00000138821	NA	NA	rs13107325-T	rs13107325	0	13107325	missense_variant	0	NR	1E-17	17		0.019	[0.015-0.023] unit increase	Illumina [10288913] (imputed)	N
7	rs13135092	0.99708	4	103188709	rs13107325	NA	Waist-hip index	44432	34021172	Christakoudi S	44337	Sci Rep	www.ncbi.nlm.nih.gov/pubmed/34021172	GWAS of allometric body-shape indices in UK Biobank identifies loci suggesting associations with morphogenesis, organogenesis, adrenal cell renewal and cancer.	219,872 British ancestry women	NA	4q24	SLC39A8	SLC39A8			ENSG00000138821	NA	NA	rs13107325-T	rs13107325	0	13107325	missense_variant	0	NR	3E-14	13.5229		0.0411267	[0.031-0.052] unit decrease	Affymetrix [319769] (imputed)	N
7	rs13135092	0.99708	4	103188709	rs13107325	NA	Waist circumference adjusted for body mass index	44432	34021172	Christakoudi S	44337	Sci Rep	www.ncbi.nlm.nih.gov/pubmed/34021172	GWAS of allometric body-shape indices in UK Biobank identifies loci suggesting associations with morphogenesis, organogenesis, adrenal cell renewal and cancer.	219,872 British ancestry women	NA	4q24	SLC39A8	SLC39A8			ENSG00000138821	NA	NA	rs13107325-T	rs13107325	0	13107325	missense_variant	0	NR	2E-13	12.699		0.040075	[0.029-0.051] unit decrease	Affymetrix [321114] (imputed)	N
7	rs13135092	0.99708	4	103188709	rs13107325	NA	Phospholipid levels in medium HDL	44678	35213538	Richardson TG	44617	PLoS Biol	www.ncbi.nlm.nih.gov/pubmed/35213538	Characterising metabolomic signatures of lipid-modifying therapies through drug target mendelian randomisation.	115,082 European ancestry individuals	NA	4q24		SLC39A8			ENSG00000138821	NA	NA	rs13107325-C	rs13107325	0	13107325	missense_variant	0	0.925718	9E-17	16.0458		0.0610888	[0.047-0.075] unit increase	NR [11722792] (imputed)	N
7	rs13135092	0.99708	4	103188709	rs13107325	NA	Phospholipids to total lipids ratio in medium HDL	44678	35213538	Richardson TG	44617	PLoS Biol	www.ncbi.nlm.nih.gov/pubmed/35213538	Characterising metabolomic signatures of lipid-modifying therapies through drug target mendelian randomisation.	115,082 European ancestry individuals	NA	4q24		SLC39A8			ENSG00000138821	NA	NA	rs13107325-C	rs13107325	0	13107325	missense_variant	0	0.925718	1E-15	15		0.059838	[0.045-0.074] unit decrease	NR [11722792] (imputed)	N
7	rs13135092	0.99708	4	103188709	rs13107325	NA	Cholesterol to total lipids ratio in medium LDL	44678	35213538	Richardson TG	44617	PLoS Biol	www.ncbi.nlm.nih.gov/pubmed/35213538	Characterising metabolomic signatures of lipid-modifying therapies through drug target mendelian randomisation.	115,082 European ancestry individuals	NA	4q24		SLC39A8			ENSG00000138821	NA	NA	rs13107325-C	rs13107325	0	13107325	missense_variant	0	0.925718	6E-9	8.22185		0.0459371	[0.03-0.061] unit increase	NR [11722792] (imputed)	N
7	rs13135092	0.99708	4	103188709	rs13107325	NA	Triglycerides to total lipids ratio in medium LDL	44678	35213538	Richardson TG	44617	PLoS Biol	www.ncbi.nlm.nih.gov/pubmed/35213538	Characterising metabolomic signatures of lipid-modifying therapies through drug target mendelian randomisation.	115,082 European ancestry individuals	NA	4q24		SLC39A8			ENSG00000138821	NA	NA	rs13107325-C	rs13107325	0	13107325	missense_variant	0	0.925718	2E-8	7.69897		0.0432072	[0.028-0.058] unit decrease	NR [11722792] (imputed)	N
7	rs13135092	0.99708	4	103188709	rs13107325	NA	Ratio of monounsaturated fatty acids to total fatty acids	44678	35213538	Richardson TG	44617	PLoS Biol	www.ncbi.nlm.nih.gov/pubmed/35213538	Characterising metabolomic signatures of lipid-modifying therapies through drug target mendelian randomisation.	115,006 European ancestry individuals	NA	4q24		SLC39A8			ENSG00000138821	NA	NA	rs13107325-C	rs13107325	0	13107325	missense_variant	0	0.925726	9E-9	8.04576		0.0432974	[0.029-0.058] unit decrease	NR [11722792] (imputed)	N
7	rs13135092	0.99708	4	103188709	rs13107325	NA	Phosphatidylcholine levels	44678	35213538	Richardson TG	44617	PLoS Biol	www.ncbi.nlm.nih.gov/pubmed/35213538	Characterising metabolomic signatures of lipid-modifying therapies through drug target mendelian randomisation.	115,006 European ancestry individuals	NA	4q24		SLC39A8			ENSG00000138821	NA	NA	rs13107325-C	rs13107325	0	13107325	missense_variant	0	0.925726	4E-11	10.3979		0.0485053	[0.034-0.063] unit increase	NR [11722792] (imputed)	N
7	rs13135092	0.99708	4	103188709	rs13107325	NA	Triglycerides to total lipids ratio in small HDL	44678	35213538	Richardson TG	44617	PLoS Biol	www.ncbi.nlm.nih.gov/pubmed/35213538	Characterising metabolomic signatures of lipid-modifying therapies through drug target mendelian randomisation.	115,082 European ancestry individuals	NA	4q24		SLC39A8			ENSG00000138821	NA	NA	rs13107325-C	rs13107325	0	13107325	missense_variant	0	0.925718	2E-14	13.699		0.0571594	[0.043-0.072] unit decrease	NR [11722792] (imputed)	N
7	rs13135092	0.99708	4	103188709	rs13107325	NA	Total lipid levels in medium HDL	44678	35213538	Richardson TG	44617	PLoS Biol	www.ncbi.nlm.nih.gov/pubmed/35213538	Characterising metabolomic signatures of lipid-modifying therapies through drug target mendelian randomisation.	115,082 European ancestry individuals	NA	4q24		SLC39A8			ENSG00000138821	NA	NA	rs13107325-C	rs13107325	0	13107325	missense_variant	0	0.925718	4E-19	18.3979		0.0652315	[0.051-0.08] unit increase	NR [11722792] (imputed)	N
7	rs13135092	0.99708	4	103188709	rs13107325	NA	Triglycerides to total lipids ratio in medium HDL	44678	35213538	Richardson TG	44617	PLoS Biol	www.ncbi.nlm.nih.gov/pubmed/35213538	Characterising metabolomic signatures of lipid-modifying therapies through drug target mendelian randomisation.	115,082 European ancestry individuals	NA	4q24		SLC39A8			ENSG00000138821	NA	NA	rs13107325-C	rs13107325	0	13107325	missense_variant	0	0.925718	3E-11	10.5229		0.0499628	[0.035-0.065] unit decrease	NR [11722792] (imputed)	N
7	rs13135092	0.99708	4	103188709	rs13107325	NA	Phosphoglycerides levels	44678	35213538	Richardson TG	44617	PLoS Biol	www.ncbi.nlm.nih.gov/pubmed/35213538	Characterising metabolomic signatures of lipid-modifying therapies through drug target mendelian randomisation.	115,006 European ancestry individuals	NA	4q24		SLC39A8			ENSG00000138821	NA	NA	rs13107325-C	rs13107325	0	13107325	missense_variant	0	0.925726	7E-10	9.1549		0.0457592	[0.031-0.06] unit increase	NR [11722792] (imputed)	N
7	rs13135092	0.99708	4	103188709	rs13107325	NA	Concentration of medium HDL particles	44678	35213538	Richardson TG	44617	PLoS Biol	www.ncbi.nlm.nih.gov/pubmed/35213538	Characterising metabolomic signatures of lipid-modifying therapies through drug target mendelian randomisation.	115,082 European ancestry individuals	NA	4q24		SLC39A8			ENSG00000138821	NA	NA	rs13107325-C	rs13107325	0	13107325	missense_variant	0	0.925718	5E-21	20.301		0.0682079	[0.054-0.082] unit increase	NR [11722792] (imputed)	N
7	rs13135092	0.99708	4	103188709	rs13107325	NA	Cholesterol levels in large HDL	44678	35213538	Richardson TG	44617	PLoS Biol	www.ncbi.nlm.nih.gov/pubmed/35213538	Characterising metabolomic signatures of lipid-modifying therapies through drug target mendelian randomisation.	115,082 European ancestry individuals	NA	4q24		SLC39A8			ENSG00000138821	NA	NA	rs13107325-C	rs13107325	0	13107325	missense_variant	0	0.925718	4E-22	21.3979		0.0671483	[0.054-0.081] unit increase	NR [11722792] (imputed)	N
7	rs13135092	0.99708	4	103188709	rs13107325	NA	Cholesterol to total lipids ratio in large HDL	44678	35213538	Richardson TG	44617	PLoS Biol	www.ncbi.nlm.nih.gov/pubmed/35213538	Characterising metabolomic signatures of lipid-modifying therapies through drug target mendelian randomisation.	115,082 European ancestry individuals	NA	4q24		SLC39A8			ENSG00000138821	NA	NA	rs13107325-C	rs13107325	0	13107325	missense_variant	0	0.925718	2E-10	9.69897		0.0468314	[0.032-0.061] unit increase	NR [11722792] (imputed)	N
7	rs13135092	0.99708	4	103188709	rs13107325	NA	Phospholipid levels in large HDL	44678	35213538	Richardson TG	44617	PLoS Biol	www.ncbi.nlm.nih.gov/pubmed/35213538	Characterising metabolomic signatures of lipid-modifying therapies through drug target mendelian randomisation.	115,082 European ancestry individuals	NA	4q24		SLC39A8			ENSG00000138821	NA	NA	rs13107325-C	rs13107325	0	13107325	missense_variant	0	0.925718	1E-23	23		0.0694866	[0.056-0.083] unit increase	NR [11722792] (imputed)	N
7	rs13135092	0.99708	4	103188709	rs13107325	NA	Cholesteryl ester levels in medium HDL	44678	35213538	Richardson TG	44617	PLoS Biol	www.ncbi.nlm.nih.gov/pubmed/35213538	Characterising metabolomic signatures of lipid-modifying therapies through drug target mendelian randomisation.	115,082 European ancestry individuals	NA	4q24		SLC39A8			ENSG00000138821	NA	NA	rs13107325-C	rs13107325	0	13107325	missense_variant	0	0.925718	2E-22	21.699		0.0708212	[0.057-0.085] unit increase	NR [11722792] (imputed)	N
7	rs13135092	0.99708	4	103188709	rs13107325	NA	Cholesteryl esters to total lipids ratio in medium HDL	44678	35213538	Richardson TG	44617	PLoS Biol	www.ncbi.nlm.nih.gov/pubmed/35213538	Characterising metabolomic signatures of lipid-modifying therapies through drug target mendelian randomisation.	115,082 European ancestry individuals	NA	4q24		SLC39A8			ENSG00000138821	NA	NA	rs13107325-C	rs13107325	0	13107325	missense_variant	0	0.925718	4E-9	8.39794		0.0447636	[0.03-0.06] unit increase	NR [11722792] (imputed)	N
7	rs13135092	0.99708	4	103188709	rs13107325	NA	Aspartate aminotransferase levels	44544	34594039	Sakaue S	44469	Nat Genet	www.ncbi.nlm.nih.gov/pubmed/34594039	A cross-population atlas of genetic associations for 220 human phenotypes.	342,990 European ancestry individuals, 150,068 East Asian ancestry individuals	NA	4q24		SLC39A8			ENSG00000138821	NA	NA	rs13107325-T	rs13107325	0	13107325	missense_variant	0	NR	3E-42	41.5229		0.0593	[0.051-0.068] unit increase	Affymetrix, Illumina [20538469] (imputed)	N
7	rs13135092	0.99708	4	103188709	rs13107325	NA	Serum albumin levels	44544	34594039	Sakaue S	44469	Nat Genet	www.ncbi.nlm.nih.gov/pubmed/34594039	A cross-population atlas of genetic associations for 220 human phenotypes.	315,268 European ancestry individuals, 120,539 East Asian ancestry individuals	NA	4q24		SLC39A8			ENSG00000138821	NA	NA	rs13107325-T	rs13107325	0	13107325	missense_variant	0	NR	8E-33	32.0969		0.0559	[0.047-0.065] unit decrease	Affymetrix, Illumina [20534035] (imputed)	N
7	rs13135092	0.99708	4	103188709	rs13107325	NA	Body mass index	44544	34594039	Sakaue S	44469	Nat Genet	www.ncbi.nlm.nih.gov/pubmed/34594039	A cross-population atlas of genetic associations for 220 human phenotypes.	359,983 European ancestry individuals, 163,835 East Asian ancestry individuals	NA	4q24		SLC39A8			ENSG00000138821	NA	NA	rs13107325-T	rs13107325	0	13107325	missense_variant	0	NR	1E-28	28		0.0493	[0.041-0.058] unit increase	Affymetrix, Illumina [20538802] (imputed)	N
7	rs13135092	0.99708	4	103188709	rs13107325	NA	Calcium levels	44544	34594039	Sakaue S	44469	Nat Genet	www.ncbi.nlm.nih.gov/pubmed/34594039	A cross-population atlas of genetic associations for 220 human phenotypes.	315,153 European ancestry individuals, 83,980 East Asian ancestry individuals	NA	4q24		SLC39A8			ENSG00000138821	NA	NA	rs13107325-T	rs13107325	0	13107325	missense_variant	0	NR	5E-42	41.301		0.064	[0.055-0.073] unit decrease	Affymetrix, Illumina [20528270] (imputed)	N
7	rs13135092	0.99708	4	103188709	rs13107325	NA	HDL cholesterol	44544	34594039	Sakaue S	44469	Nat Genet	www.ncbi.nlm.nih.gov/pubmed/34594039	A cross-population atlas of genetic associations for 220 human phenotypes.	315,133 European ancestry individuals, 74,970 East Asian ancestry individuals	NA	4q24		SLC39A8			ENSG00000138821	NA	NA	rs13107325-T	rs13107325	0	13107325	missense_variant	0	NR	6E-80	79.2218		0.082	[0.074-0.09] unit decrease	Affymetrix, Illumina [20525311] (imputed)	N
7	rs13135092	0.99708	4	103188709	rs13107325	NA	Systolic blood pressure	44544	34594039	Sakaue S	44469	Nat Genet	www.ncbi.nlm.nih.gov/pubmed/34594039	A cross-population atlas of genetic associations for 220 human phenotypes.	340,159 European ancestry individuals, 145,505 East Asian ancestry individuals	NA	4q24		SLC39A8			ENSG00000138821	NA	NA	rs13107325-T	rs13107325	0	13107325	missense_variant	0	NR	3E-11	10.5229		0.0284	[0.02-0.037] unit decrease	Affymetrix, Illumina [20537302] (imputed)	N
7	rs13135092	0.99708	4	103188709	rs13107325	NA	Gamma glutamyl transpeptidase	44544	34594039	Sakaue S	44469	Nat Genet	www.ncbi.nlm.nih.gov/pubmed/34594039	A cross-population atlas of genetic associations for 220 human phenotypes.	344,104 European ancestry individuals, 133,471 East Asian ancestry individuals	NA	4q24		SLC39A8			ENSG00000138821	NA	NA	rs13107325-T	rs13107325	0	13107325	missense_variant	0	NR	2E-11	10.699		0.0283	[0.02-0.037] unit decrease	Affymetrix, Illumina [20535691] (imputed)	N
7	rs13135092	0.99708	4	103188709	rs13107325	NA	Red blood cell count	44544	34594039	Sakaue S	44469	Nat Genet	www.ncbi.nlm.nih.gov/pubmed/34594039	A cross-population atlas of genetic associations for 220 human phenotypes.	350,475 European ancestry individuals, 153,512 East Asian ancestry individuals	NA	4q24		SLC39A8			ENSG00000138821	NA	NA	rs13107325-T	rs13107325	0	13107325	missense_variant	0	NR	2E-19	18.699		0.0349	[0.027-0.043] unit increase	Affymetrix, Illumina [20538708] (imputed)	N
7	rs13135092	0.99708	4	103188709	rs13107325	NA	Diastolic blood pressure	44544	34594039	Sakaue S	44469	Nat Genet	www.ncbi.nlm.nih.gov/pubmed/34594039	A cross-population atlas of genetic associations for 220 human phenotypes.	340,162 European ancestry individuals, 145,515 East Asian ancestry individuals	NA	4q24		SLC39A8			ENSG00000138821	NA	NA	rs13107325-T	rs13107325	0	13107325	missense_variant	0	NR	1E-21	21		0.0432	[0.034-0.052] unit decrease	Affymetrix, Illumina [20537302] (imputed)	N
7	rs13135092	0.99708	4	103188709	rs13107325	NA	Height	44544	34594039	Sakaue S	44469	Nat Genet	www.ncbi.nlm.nih.gov/pubmed/34594039	A cross-population atlas of genetic associations for 220 human phenotypes.	360,388 European ancestry individuals, 165,056 East Asian ancestry individuals	NA	4q24		SLC39A8			ENSG00000138821	NA	NA	rs13107325-T	rs13107325	0	13107325	missense_variant	0	NR	2E-17	16.699		0.0266	[0.021-0.033] unit decrease	Affymetrix, Illumina [20538915] (imputed)	N
7	rs13135092	0.99708	4	103188709	rs13107325	NA	Hematocrit	44544	34594039	Sakaue S	44469	Nat Genet	www.ncbi.nlm.nih.gov/pubmed/34594039	A cross-population atlas of genetic associations for 220 human phenotypes.	350,475 European ancestry individuals, 153,015 East Asian ancestry individuals	NA	4q24		SLC39A8			ENSG00000138821	NA	NA	rs13107325-T	rs13107325	0	13107325	missense_variant	0	NR	4E-24	23.3979		0.0375	[0.03-0.045] unit increase	Affymetrix, Illumina [20538534] (imputed)	N
7	rs13135092	0.99708	4	103188709	rs13107325	NA	Total cholesterol levels	44544	34594039	Sakaue S	44469	Nat Genet	www.ncbi.nlm.nih.gov/pubmed/34594039	A cross-population atlas of genetic associations for 220 human phenotypes.	344,278 European ancestry individuals, 135,808 East Asian ancestry individuals	NA	4q24		SLC39A8			ENSG00000138821	NA	NA	rs13107325-T	rs13107325	0	13107325	missense_variant	0	NR	3E-21	20.5229		0.0418	[0.033-0.05] unit decrease	Affymetrix, Illumina [20536134] (imputed)	N
7	rs13135092	0.99708	4	103188709	rs13107325	NA	Hemoglobin	44544	34594039	Sakaue S	44469	Nat Genet	www.ncbi.nlm.nih.gov/pubmed/34594039	A cross-population atlas of genetic associations for 220 human phenotypes.	350,474 European ancestry individuals, 152,447 East Asian ancestry individuals	NA	4q24		SLC39A8			ENSG00000138821	NA	NA	rs13107325-T	rs13107325	0	13107325	missense_variant	0	NR	4E-25	24.3979		0.0373	[0.03-0.044] unit increase	Affymetrix, Illumina [20538521] (imputed)	N
7	rs13135092	0.99708	4	103188709	rs13107325	NA	Mean arterial pressure	44544	34594039	Sakaue S	44469	Nat Genet	www.ncbi.nlm.nih.gov/pubmed/34594039	A cross-population atlas of genetic associations for 220 human phenotypes.	360,863 European ancestry individuals, 145,502 East Asian ancestry individuals	NA	4q24		SLC39A8			ENSG00000138821	NA	NA	rs13107325-T	rs13107325	0	13107325	missense_variant	0	NR	7E-17	16.1549		0.0363	[0.028-0.045] unit decrease	Affymetrix, Illumina [20537389] (imputed)	N
7	rs13135092	0.99708	4	103188709	rs13107325	NA	Serum uric acid levels	44544	34594039	Sakaue S	44469	Nat Genet	www.ncbi.nlm.nih.gov/pubmed/34594039	A cross-population atlas of genetic associations for 220 human phenotypes.	343,836 European ancestry individuals, 129,405 East Asian ancestry individuals	NA	4q24		SLC39A8			ENSG00000138821	NA	NA	rs13107325-T	rs13107325	0	13107325	missense_variant	0	NR	1E-15	15		0.031	[0.023-0.039] unit decrease	Affymetrix, Illumina [20535231] (imputed)	N
7	rs13135092	0.99708	4	103188709	rs13107325	NA	Medication use (agents acting on the renin-angiotensin system)	44544	34594039	Sakaue S	44469	Nat Genet	www.ncbi.nlm.nih.gov/pubmed/34594039	A cross-population atlas of genetic associations for 220 human phenotypes.	62,752 European ancestry cases, 174,778 European ancestry controls, 45,820 East Asian ancestry cases, 132,906 East Asian ancestry controls	NA	4q24		SLC39A8			ENSG00000138821	NA	NA	rs13107325-T	rs13107325	0	13107325	missense_variant	0	NR	4E-10	9.39794		0.0716	[0.049-0.094] unit decrease	Affymetrix, Illumina [15248280] (imputed)	N
7	rs13135092	0.99708	4	103385336	rs531685993	NA	Brain region volumes	43858	31676860	Zhao B	43770	Nat Genet	www.ncbi.nlm.nih.gov/pubmed/31676860	Genome-wide association analysis of 19,629 individuals identifies variants influencing regional brain volumes and refines their genetic co-architecture with cognitive and mental health traits.	19,629 British ancestry individuals	NA	4q24	NR	SLC39A8 - NFKB1	ENSG00000138821	ENSG00000109320		32921	37152	rs531685993-?	rs531685993	0	531685993	intergenic_variant	1	NR	3E-13	12.5229	(right accumbens area)	NA		NR [9227495] (imputed)	N
7	rs13135092	0.99708	4	103385336	rs531685993	NA	Brain region volumes	43858	31676860	Zhao B	43770	Nat Genet	www.ncbi.nlm.nih.gov/pubmed/31676860	Genome-wide association analysis of 19,629 individuals identifies variants influencing regional brain volumes and refines their genetic co-architecture with cognitive and mental health traits.	19,629 British ancestry individuals	NA	4q24	NR	SLC39A8 - NFKB1	ENSG00000138821	ENSG00000109320		32921	37152	rs531685993-?	rs531685993	0	531685993	intergenic_variant	1	NR	4E-15	14.3979	(left accumbens area)	NA		NR [9227495] (imputed)	N
10	rs1469149	0.987531	5	130581195	rs6875363	NA	Fasting glucose	44404	34074324	Wan JY	44348	Diabetol Metab Syndr	www.ncbi.nlm.nih.gov/pubmed/34074324	Genome-wide association analysis of metabolic syndrome quantitative traits in the GENNID multiethnic family study.	281 African American individuals from 73 families, 516 European ancestry individuals from 75 families, 125 Japanese American individuals from 15 families, 598 Mexican American individuals from 96 families	NA	5q31.1	LYRM7, CDC42SE2	CDC42SE2			ENSG00000158985	NA	NA	rs6875363-T	rs6875363	0	6875363	non_coding_transcript_exon_variant	0	0.4421	1E-7	7	(East Asian)	0.54	[0.32-0.76] unit decrease	Illumina [up to 13042663] (imputed)	N
10	rs1469149	0.987531	5	130627884	rs13185787	NA	Subjective well-being	42811	27089181	Okbay A	42478	Nat Genet	www.ncbi.nlm.nih.gov/pubmed/27089181	Genetic variants associated with subjective well-being, depressive symptoms, and neuroticism identified through genome-wide analyses.	298,420 Korculan (founder/genetic isolate), Split (founder/genetic isolate), Vis (founder/genetic isolate), Erasmus Rucphen (founder/genetic isolate) and other European ancestry individuals	NA	5q31.1	NR	CDC42SE2			ENSG00000158985	NA	NA	rs13185787-A	rs13185787	0	13185787	intron_variant	0	0.2563	2E-8	7.69897		0.0192642	[0.013-0.026] unit decrease	Affymetrix, Illumina, Perlegen [at least 5170349] (imputed)	N
10	rs1469149	0.987531	5	130879003	rs3776005	NA	Self-reported math ability (MTAG)	43416	30038396	Lee JJ	43304	Nat Genet	www.ncbi.nlm.nih.gov/pubmed/30038396	Gene discovery and polygenic prediction from a genome-wide association study of educational attainment in 1.1 million individuals.	670,471 European ancestry individuals	NA	5q31.1	Intergenic	RAPGEF6			ENSG00000158987	NA	NA	rs3776005-T	rs3776005	0	3776005	intron_variant	0	0.204	7E-11	10.1549	(MTAG)	0.0145	[0.01-0.019] unit decrease	Affymetrix, Illumina [7100000] (imputed)	N
10	rs1469149	0.987531	5	130951750	rs3756290	NA	Subjective well-being	42811	27089181	Okbay A	42478	Nat Genet	www.ncbi.nlm.nih.gov/pubmed/27089181	Genetic variants associated with subjective well-being, depressive symptoms, and neuroticism identified through genome-wide analyses.	298,420 Korculan (founder/genetic isolate), Split (founder/genetic isolate), Vis (founder/genetic isolate), Erasmus Rucphen (founder/genetic isolate) and other European ancestry individuals	NA	5q31.1	RAPGEF6	RAPGEF6			ENSG00000158987	NA	NA	rs3756290-A	rs3756290	0	3756290	intron_variant	0	0.2431	1E-8	8		0.0177	[0.012-0.024] unit decrease	Affymetrix, Illumina, Perlegen [at least 5170349] (imputed)	N
10	rs1469149	0.987531	5	130951750	rs3756290	NA	Subjective well-being	44749	35589828	Kim S	44700	Nat Hum Behav	www.ncbi.nlm.nih.gov/pubmed/35589828	Shared genetic architectures of subjective well-being in East Asian and European ancestry populations.	110,919 Korean ancestry individuals, 563,176 European ancestry individuals	NA	5q31.1		RAPGEF6			ENSG00000158987	NA	NA	rs3756290-A	rs3756290	0	3756290	intron_variant	0	NR	3E-7	6.52288		0.00993833	unit decrease	NR [NR] (imputed)	N
10	rs1469149	0.987531	5	131062407	rs149952891	NA	Mosquito bite size	43017	28199695	Jones AV	42826	Hum Mol Genet	www.ncbi.nlm.nih.gov/pubmed/28199695	GWAS of self-reported mosquito bite size, itch intensity and attractiveness to mosquitoes implicates immune-related predisposition loci.	84,724 European ancestry individuals	NA	5q31.1	FNIP1	FNIP1			ENSG00000217128	NA	NA	rs149952891-T	rs149952891	1	12523195	intron_variant	0	NR	3E-16	15.5229		0.0463965	[0.035-0.058] unit increase	Illumina [13520550] (imputed)	N
10	rs1469149	0.987531	5	131068095	rs7702182	NA	Weight	44544	34594039	Sakaue S	44469	Nat Genet	www.ncbi.nlm.nih.gov/pubmed/34594039	A cross-population atlas of genetic associations for 220 human phenotypes.	360,116 European ancestry individuals, 165,419 East Asian ancestry individuals	NA	5q31.1		FNIP1			ENSG00000217128	NA	NA	rs7702182-G	rs7702182	0	7702182	intron_variant	0	NR	4E-15	14.3979		0.0134	[0.01-0.017] unit increase	Affymetrix, Illumina [20539548] (imputed)	N
10	rs1469149	0.987531	5	131109545	rs758324	NA	Alzheimer's disease in APOE e4- carriers	42403	25778476	Jun G	42080	Mol Psychiatry	www.ncbi.nlm.nih.gov/pubmed/25778476	A novel Alzheimer disease locus located near the gene encoding tau protein.	7,184 cases, 26,968 controls	718 European ancestry cases, 1,699 European ancestry controls	5q31.1	FNIP1	FNIP1			ENSG00000217128	NA	NA	rs758324-T	rs758324	0	758324	intron_variant	0	0.81	4E-7	6.39794		1.16279	[1.1-1.22]	NR [NR]	N
10	rs1469149	0.987531	5	131220010	rs4425498	NA	Calcium levels	44544	34594039	Sakaue S	44469	Nat Genet	www.ncbi.nlm.nih.gov/pubmed/34594039	A cross-population atlas of genetic associations for 220 human phenotypes.	315,153 European ancestry individuals, 83,980 East Asian ancestry individuals	NA	5q31.1		MEIKIN			ENSG00000239642	NA	NA	rs4425498-G	rs4425498	0	4425498	intron_variant	0	NR	4E-9	8.39794		0.0214	[0.014-0.028] unit increase	Affymetrix, Illumina [20528270] (imputed)	N
10	rs1469149	0.987531	5	131231535	rs7710536	NA	Highest math class taken (MTAG)	43416	30038396	Lee JJ	43304	Nat Genet	www.ncbi.nlm.nih.gov/pubmed/30038396	Gene discovery and polygenic prediction from a genome-wide association study of educational attainment in 1.1 million individuals.	811,539 European ancestry individuals	NA	5q31.1	Intergenic	MEIKIN			ENSG00000239642	NA	NA	rs7710536-T	rs7710536	0	7710536	intron_variant	0	0.7968	3E-9	8.52288	(MTAG)	0.0122	[0.0083-0.0161] unit increase	Affymetrix, Illumina [7100000] (imputed)	N
10	rs1469149	0.987531	5	131320462	rs253942	NA	Triglyceride levels	44882	34887591	Graham SE	44539	Nature	www.ncbi.nlm.nih.gov/pubmed/34887591	The power of genetic diversity in genome-wide association studies of lipids.	1,320,016 European ancestry individuals	NA	5q31.1		ACSL6			ENSG00000164398	NA	NA	rs253942-T	rs253942	0	253942	non_coding_transcript_exon_variant	0	0.0621539	2E-12	11.699		0.0247988	[0.019-0.03] unit increase	NR [52000000] (imputed)	N
10	rs1469149	0.987531	5	131330752	rs56162149	NA	COVID-19 (critical illness vs population or mild symptoms)	44719	35255492	Kousathanas A	44627	Nature	www.ncbi.nlm.nih.gov/pubmed/35255492	Whole genome sequencing reveals host factors underlying critical Covid-19.	5,989 European ancestry cases, 42,891 European ancestry controls, 788 South Asian ancestry cases, 3,793 South Asian ancestry controls, 440 African ancestry cases, 1,350 African ancestry controls, 274 East Asian ancestry cases, 366 East Asian ancestry controls	NA	5q31.1		ACSL6			ENSG00000164398	NA	NA	rs56162149-T	rs56162149	0	56162149	intron_variant	0	NR	2E-8	7.69897		NA		Illumina [NR]	N
10	rs1469149	0.987531	5	131330752	rs56162149	NA	COVID-19 (critical illness vs population or mild symptoms)	44719	35255492	Kousathanas A	44627	Nature	www.ncbi.nlm.nih.gov/pubmed/35255492	Whole genome sequencing reveals host factors underlying critical Covid-19.	5,989 European ancestry cases, 42,891 European ancestry controls	NA	5q31.1		ACSL6			ENSG00000164398	NA	NA	rs56162149-T	rs56162149	0	56162149	intron_variant	0	0.17	8E-11	10.0969		1.2	[1.13-1.26]	Illumina [8121457]	N
10	rs1469149	0.987531	5	131412238	rs25884	NA	Eosinophil percentage of white cells	42977	27863252	Astle WJ	42691	Cell	www.ncbi.nlm.nih.gov/pubmed/27863252	The Allelic Landscape of Human Blood Cell Trait Variation and Links to Common Complex Disease.	172,378 European ancestry individuals	NA	5q31.1	snoZ6	CSF2 - P4HA2-AS1	ENSG00000164400	ENSG00000237714		375	108331	rs25884-G	rs25884	0	25884	upstream_gene_variant	1	0.2053	9E-54	53.0458		0.0680224	[0.059-0.077] unit increase	Affymetrix [~ 2500000] (imputed)	N
10	rs1469149	0.987531	5	131412238	rs25884	NA	Eosinophil counts	42977	27863252	Astle WJ	42691	Cell	www.ncbi.nlm.nih.gov/pubmed/27863252	The Allelic Landscape of Human Blood Cell Trait Variation and Links to Common Complex Disease.	172,275 European ancestry individuals	NA	5q31.1	snoZ6	CSF2 - P4HA2-AS1	ENSG00000164400	ENSG00000237714		375	108331	rs25884-G	rs25884	0	25884	upstream_gene_variant	1	0.2053	3E-54	53.5229		0.0684124	[0.06-0.077] unit increase	Affymetrix [~ 2500000] (imputed)	N
10	rs1469149	0.987531	5	131412238	rs25884	NA	Eosinophil percentage of granulocytes	42977	27863252	Astle WJ	42691	Cell	www.ncbi.nlm.nih.gov/pubmed/27863252	The Allelic Landscape of Human Blood Cell Trait Variation and Links to Common Complex Disease.	170,536 European ancestry individuals	NA	5q31.1	snoZ6	CSF2 - P4HA2-AS1	ENSG00000164400	ENSG00000237714		375	108331	rs25884-G	rs25884	0	25884	upstream_gene_variant	1	0.2055	5E-48	47.301		0.0644606	[0.056-0.073] unit increase	Affymetrix [~ 2500000] (imputed)	N
10	rs1469149	0.987531	5	131412238	rs25884	NA	Neutrophil percentage of granulocytes	42977	27863252	Astle WJ	42691	Cell	www.ncbi.nlm.nih.gov/pubmed/27863252	The Allelic Landscape of Human Blood Cell Trait Variation and Links to Common Complex Disease.	170,672 European ancestry individuals	NA	5q31.1	snoZ6	CSF2 - P4HA2-AS1	ENSG00000164400	ENSG00000237714		375	108331	rs25884-G	rs25884	0	25884	upstream_gene_variant	1	0.2055	1E-40	40		0.0590048	[0.05-0.068] unit decrease	Affymetrix [~ 2500000] (imputed)	N
10	rs1469149	0.987531	5	131412238	rs25884	NA	Sum eosinophil basophil counts	42977	27863252	Astle WJ	42691	Cell	www.ncbi.nlm.nih.gov/pubmed/27863252	The Allelic Landscape of Human Blood Cell Trait Variation and Links to Common Complex Disease.	171,771 European ancestry individuals	NA	5q31.1	snoZ6	CSF2 - P4HA2-AS1	ENSG00000164400	ENSG00000237714		375	108331	rs25884-G	rs25884	0	25884	upstream_gene_variant	1	0.2054	3E-47	46.5229		0.0637473	[0.055-0.072] unit increase	Affymetrix [~ 2500000] (imputed)	N
10	rs1469149	0.987531	5	131412238	rs25884	NA	Eosinophil counts	44817	35935937	Hoglund J	44764	Front Immunol	www.ncbi.nlm.nih.gov/pubmed/35935937	Gene-Based Variant Analysis of Whole-Exome Sequencing in Relation to Eosinophil Count.	365,954 British ancestry individuals	NA	5q31.1		CSF2 - P4HA2-AS1	ENSG00000164400	ENSG00000237714		375	108331	rs25884-G	rs25884	0	25884	upstream_gene_variant	1	0.255	2E-18	17.699		0.043	[0.033-0.053] unit increase	Affymetrix [6661079] (imputed)	N
10	rs1469149	0.987531	5	131413255	rs27438	NA	Eosinophil counts	44092	32888494	Vuckovic D	44075	Cell	www.ncbi.nlm.nih.gov/pubmed/32888494	The Polygenic and Monogenic Basis of Blood Traits and Diseases.	408,112 British individuals	NA	5q31.1	snoZ6	CSF2 - P4HA2-AS1	ENSG00000164400	ENSG00000237714		1392	107314	rs27438-A	rs27438	0	27438	upstream_gene_variant	1	0.210798	8E-63	62.0969		0.0489137	[0.043-0.055] unit increase	Affymetrix [93095623] (imputed)	N
10	rs1469149	0.987531	5	131413255	rs27438	NA	Eosinophil percentage of white cells	44092	32888494	Vuckovic D	44075	Cell	www.ncbi.nlm.nih.gov/pubmed/32888494	The Polygenic and Monogenic Basis of Blood Traits and Diseases.	408,112 British individuals	NA	5q31.1	snoZ6	CSF2 - P4HA2-AS1	ENSG00000164400	ENSG00000237714		1392	107314	rs27438-A	rs27438	0	27438	upstream_gene_variant	1	0.210813	5E-75	74.301		0.0534585	[0.048-0.059] unit increase	Affymetrix [93095623] (imputed)	N
10	rs1469149	0.987531	5	131420249	rs3864277	NA	Itch intensity from mosquito bite adjusted by bite size	43017	28199695	Jones AV	42826	Hum Mol Genet	www.ncbi.nlm.nih.gov/pubmed/28199695	GWAS of self-reported mosquito bite size, itch intensity and attractiveness to mosquitoes implicates immune-related predisposition loci.	41,355 European ancestry men and 43,369 European ancestry women	NA	5q31.1	Intergenic	CSF2 - P4HA2-AS1	ENSG00000164400	ENSG00000237714		8386	100320	rs3864277-G	rs3864277	0	3864277	intergenic_variant	1	NR	2E-10	9.69897	(men)	0.0284093	[0.02-0.037] unit decrease	Illumina [13520550] (imputed)	N
10	rs1469149	0.987531	5	131457753	rs12719453	NA	Perceived unattractiveness to mosquitoes	43017	28199695	Jones AV	42826	Hum Mol Genet	www.ncbi.nlm.nih.gov/pubmed/28199695	GWAS of self-reported mosquito bite size, itch intensity and attractiveness to mosquitoes implicates immune-related predisposition loci.	16,576 European ancestry individuals	NA	5q31.1	intergenic	CSF2 - P4HA2-AS1	ENSG00000164400	ENSG00000237714		45890	62816	rs12719453-G	rs12719453	0	12719453	intergenic_variant	1	NR	2E-7	6.69897		0.128408	[0.08-0.177] unit increase	Illumina [7433384] (imputed)	N
10	rs1469149	0.987531	5	131461341	rs152197	NA	Eosinophil counts	44543	34469753	Kachuri L	44434	Am J Hum Genet	www.ncbi.nlm.nih.gov/pubmed/34469753	Genetic determinants of blood-cell traits influence susceptibility to childhood acute lymphoblastic leukemia.	234,763 European ancestry individuals	100,553 European ancestry individuals	5q31.1		CSF2 - P4HA2-AS1	ENSG00000164400	ENSG00000237714		49478	59228	rs152197-C	rs152197	0	152197	intergenic_variant	1	0.825	2E-26	25.699		NA		Affymetrix [10369434] (imputed)	N
10	rs1469149	0.987531	5	131540875	rs128738	NA	Giant cell arteritis	42846	28041642	Carmona FD	42733	Am J Hum Genet	www.ncbi.nlm.nih.gov/pubmed/28041642	A Genome-wide Association Study Identifies Risk Alleles in Plasminogen and P4HA2 Associated with Giant Cell Arteritis.	2,134 European ancestry cases, 9,125 European ancestry controls	NA	5q31.1	P4HA2	P4HA2			ENSG00000072682	NA	NA	rs128738-?	rs128738	0	128738	intron_variant	0	0.17	5E-9	8.30103		1.32	[1.20-1.45]	Illumina [1844133] (imputed)	N
10	rs1469149	0.987531	5	131543766	rs185616	NA	Intraocular pressure	43231	29617998	Gao XR	43187	Hum Mol Genet	www.ncbi.nlm.nih.gov/pubmed/29617998	Genome-Wide Association Analyses Identify New Loci Influencing Intraocular Pressure.	115,486 European ancestry individuals	NA	5q31.1	P4HA2	P4HA2			ENSG00000072682	NA	NA	rs185616-G	rs185616	0	185616	intron_variant	0	0.8146	1E-8	8		0.1044	[0.069-0.14] unit increase	Affymetrix [~ 11900000] (imputed)	N
10	rs1469149	0.987531	5	131563501	rs113823725	NA	Serum levels of protein C1QTNF5	44607	35078996	Gudjonsson A	44586	Nat Commun	www.ncbi.nlm.nih.gov/pubmed/35078996	A genome-wide association study of serum proteins reveals shared loci with common diseases.	5,359 Icelandic ancestry individuals	NA	5q31.1		P4HA2			ENSG00000072682	NA	NA	rs113823725-G	rs113823725	0	113823725	5_prime_UTR_variant	0	0.4182	1E-16	16		0.15425	[0.12-0.19] unit decrease	Illumina [7506463] (imputed)	N
10	rs1469149	0.987531	5	131566568	rs747836085	NA	Leisure sedentary behaviour (computer use)	43999	32317632	van de Vegte YJ	43942	Nat Commun	www.ncbi.nlm.nih.gov/pubmed/32317632	Genome-wide association studies and Mendelian randomization analyses for leisure sedentary behaviours.	408,815 European ancestry individuals	NA	5q31.1	NR	P4HA2			ENSG00000072682	NA	NA	rs747836085-?	rs747836085	0	747836085	intron_variant	0		3E-9	8.52288		0.0139245	[0.0093-0.0185] unit increase	Affymetrix [19400418] (imputed)	N
10	rs1469149	0.987531	5	131590387	rs17516457	NA	Itch intensity from mosquito bite adjusted by bite size	43017	28199695	Jones AV	42826	Hum Mol Genet	www.ncbi.nlm.nih.gov/pubmed/28199695	GWAS of self-reported mosquito bite size, itch intensity and attractiveness to mosquitoes implicates immune-related predisposition loci.	69,057 European ancestry individuals without immune related conditions	NA	5q31.1	Intergenic	P4HA2			ENSG00000072682	NA	NA	rs17516457-T	rs17516457	0	17516457	intron_variant	0	NR	2E-20	19.699		0.0328262	[0.026-0.04] unit decrease	Illumina [13519193] (imputed)	N
10	rs1469149	0.987531	5	131590387	rs17516457	NA	Perceived unattractiveness to mosquitoes	43017	28199695	Jones AV	42826	Hum Mol Genet	www.ncbi.nlm.nih.gov/pubmed/28199695	GWAS of self-reported mosquito bite size, itch intensity and attractiveness to mosquitoes implicates immune-related predisposition loci.	16,576 European ancestry individuals	NA	5q31.1	intergenic	P4HA2			ENSG00000072682	NA	NA	rs17516457-T	rs17516457	0	17516457	intron_variant	0	NR	6E-9	8.22185		0.138285	[0.092-0.185] unit decrease	Illumina [7433384] (imputed)	N
10	rs1469149	0.987531	5	131590387	rs17516457	NA	Pulse pressure	44544	34594039	Sakaue S	44469	Nat Genet	www.ncbi.nlm.nih.gov/pubmed/34594039	A cross-population atlas of genetic associations for 220 human phenotypes.	360,863 European ancestry individuals, 145,445 East Asian ancestry individuals	NA	5q31.1		P4HA2			ENSG00000072682	NA	NA	rs17516457-C	rs17516457	0	17516457	intron_variant	0	NR	3E-9	8.52288		0.0128	[0.0085-0.0171] unit increase	Affymetrix, Illumina [20537391] (imputed)	N
10	rs1469149	0.987531	5	131590534	rs7727544	NA	Blood metabolite levels	41983	24816252	Shin SY	41770	Nat Genet	www.ncbi.nlm.nih.gov/pubmed/24816252	An atlas of genetic influences on human blood metabolites.	7,824 European ancestry individuals	NA	5q31.1	SLC22A4	P4HA2			ENSG00000072682	NA	NA	rs7727544-T	rs7727544	0	7727544	intron_variant	0	0.56	7E-16	15.1549	(propionylcarnitine)	0.015	[0.011-0.019] unit decrease	Affymetrix, Illumina [2100000] (imputed)	N
10	rs1469149	0.987531	5	131590534	rs7727544	NA	Urate levels	44244	33356394	Gill D	44193	Hypertension	www.ncbi.nlm.nih.gov/pubmed/33356394	Urate, Blood Pressure, and Cardiovascular Disease: Evidence From Mendelian Randomization and Meta-Analysis of Clinical Trials.	454,183 European ancestry individuals	NA	5q31.1	NR	P4HA2			ENSG00000072682	NA	NA	rs7727544-T	rs7727544	0	7727544	intron_variant	0	0.56	1E-13	13		0.0136	[0.01-0.0172] unit increase	NR [NR]	N
10	rs1469149	0.987531	5	131591725	rs112537099	NA	Youthful appearance (self-reported)	44224	32339537	Roberts V	43945	J Invest Dermatol	www.ncbi.nlm.nih.gov/pubmed/32339537	Genome wide association study identifies genetic associations with perceived age.	423,992 European ancestry individuals	NA	5q31.1	P4HA2	P4HA2			ENSG00000072682	NA	NA	rs112537099-C	rs112537099	0	112537099	intron_variant	0	0.539961	6E-10	9.22185		1.02733	NR	Affymetrix [~ 9600000] (imputed)	N
10	rs1469149	0.987531	5	131596419	rs10076701	NA	Lymphocyte count	44095	32888493	Chen MH	44075	Cell	www.ncbi.nlm.nih.gov/pubmed/32888493	Trans-ethnic and Ancestry-Specific Blood-Cell Genetics in 746,667 Individuals from 5 Global Populations.	524,923 European ancestry individuals	NA	5q31.1	NR	P4HA2, PDLIM4			ENSG00000072682, ENSG00000131435	NA	NA	rs10076701-C	rs10076701	0	10076701	intron_variant	0	0.55724	6E-33	32.2218		0.022827	[0.019-0.027] SD unit decrease	Affymetrix, Illumina [50265552] (imputed)	N
10	rs1469149	0.987531	5	131596419	rs10076701	NA	Lymphocyte count	44095	32888493	Chen MH	44075	Cell	www.ncbi.nlm.nih.gov/pubmed/32888493	Trans-ethnic and Ancestry-Specific Blood-Cell Genetics in 746,667 Individuals from 5 Global Populations.	643,370 African American or Afro-Caribbean, African ancestry, European ancestry, East Asian ancestry, Hispanic or Latin American and South Asian ancestry individuals	NA	5q31.1	NR	P4HA2, PDLIM4			ENSG00000072682, ENSG00000131435	NA	NA	rs10076701-C	rs10076701	0	10076701	intron_variant	0	0.478127	4E-30	29.3979		NA		Affymetrix, Illumina [23472807] (imputed)	N
10	rs1469149	0.987531	5	131597005	rs7735891	NA	Height	43663	28552196	Tachmazidou I	42887	Am J Hum Genet	www.ncbi.nlm.nih.gov/pubmed/28552196	Whole-Genome Sequencing Coupled to Imputation Discovers Genetic Signals for Anthropometric Traits.	1,249 whole genome sequenced European ancestry individuals, 3,541 whole genome sequenced individuals, 46,910 European ancestry individuals, 471 Carlantino (founder/genetic isolate) individuals, 1,197 Friuli Venezia Giulia (founder/genetic isolate) individuals, 1,043 Mylopotamos (founder/genetic isolate) individuals, 933 Pomak (founder/genetic isolate) individuals, 1,785 Val Borbera (founder/genetic isolate) individuals	205,003 European ancestry individuals	5q31.1	P4HA2, PDLIM4	PDLIM4, P4HA2			ENSG00000131435, ENSG00000072682	NA	NA	rs7735891-T	rs7735891	0	7735891	intron_variant	0	0.4659	7E-8	7.1549		0.0366	[0.023-0.05] unit increase	Affymetrix, Illumina, Perlegen [15844966] (imputed)	N
10	rs1469149	0.987531	5	131597005	rs7735891	NA	Appendicular lean mass	44139	33097823	Pei YF	44127	Commun Biol	www.ncbi.nlm.nih.gov/pubmed/33097823	The genetic architecture of appendicular lean mass characterized by association analysis in the UK Biobank study.	450,243 European ancestry individuals	NA	5q31.1	PDLIM4	PDLIM4, P4HA2			ENSG00000131435, ENSG00000072682	NA	NA	rs7735891-T	rs7735891	0	7735891	intron_variant	0	0.4629	1E-42	42		0.0259	[0.022-0.03] unit increase	Affymetrix [18391927] (imputed)	N
10	rs1469149	0.987531	5	131607300	rs55722650	NA	Mosquito bite size	43017	28199695	Jones AV	42826	Hum Mol Genet	www.ncbi.nlm.nih.gov/pubmed/28199695	GWAS of self-reported mosquito bite size, itch intensity and attractiveness to mosquitoes implicates immune-related predisposition loci.	84,724 European ancestry individuals	NA	5q31.1	PDLIM4	P4HA2, PDLIM4			ENSG00000072682, ENSG00000131435	NA	NA	rs55722650-T	rs55722650	0	55722650	non_coding_transcript_exon_variant	0	0.41	3E-20	19.5229		0.0490999	[0.039-0.06] unit decrease	Illumina [13520550] (imputed)	N
10	rs1469149	0.987531	5	131607300	rs55722650	NA	Inflammatory bowel disease	44302	33608531	Wu Y	44246	Nat Commun	www.ncbi.nlm.nih.gov/pubmed/33608531	GWAS of peptic ulcer disease implicates Helicobacter pylori infection, other gastrointestinal disorders and depression.	7,045 European ancestry cases, 449,282 European ancestry controls	NA	5q31.1	NR	P4HA2, PDLIM4			ENSG00000072682, ENSG00000131435	NA	NA	rs55722650-C	rs55722650	0	55722650	non_coding_transcript_exon_variant	0	0.58	5E-9	8.30103		0.9	[NR]	NR [8546065] (imputed)	N
10	rs1469149	0.987531	5	131607402	rs10479000	NA	Hexadecenoylcarnitine levels	44810	35888728	Konig E	44741	Metabolites	www.ncbi.nlm.nih.gov/pubmed/35888728	Whole Exome Sequencing Enhanced Imputation Identifies 85 Metabolite Associations in the Alpine CHRIS Cohort.	5,505 European ancestry individuals	NA	5q31.1		P4HA2, PDLIM4			ENSG00000072682, ENSG00000131435	NA	NA	rs10479000-?	rs10479000	0	10479000	non_coding_transcript_exon_variant	0	NR	2E-10	9.69897		0.1266	unit decrease	Illumina [624571] (imputed)	N
10	rs1469149	0.987531	5	131630852	rs35260072	NA	Itch intensity from mosquito bite	43017	28199695	Jones AV	42826	Hum Mol Genet	www.ncbi.nlm.nih.gov/pubmed/28199695	GWAS of self-reported mosquito bite size, itch intensity and attractiveness to mosquitoes implicates immune-related predisposition loci.	84,724 European ancestry individuals	NA	5q31.1	SLC22A4	P4HA2, SLC22A4			ENSG00000072682, ENSG00000197208	NA	NA	rs35260072-C	rs35260072	0	35260072	intron_variant	0	NR	8E-38	37.0969		0.0482062	[0.041-0.056] unit increase	Illumina [13520550] (imputed)	N
10	rs1469149	0.987531	5	131633355	rs419291	NA	Blood metabolite levels	41983	24816252	Shin SY	41770	Nat Genet	www.ncbi.nlm.nih.gov/pubmed/24816252	An atlas of genetic influences on human blood metabolites.	7,824 European ancestry individuals	NA	5q31.1	SLC22A4	SLC22A4			ENSG00000197208	NA	NA	rs419291-T	rs419291	0	419291	intron_variant	0	0.37	3E-18	17.5229	(carnitine)	0.008	[0.006-0.01] unit increase	Affymetrix, Illumina [2100000] (imputed)	N
10	rs1469149	0.987531	5	131633355	rs419291	NA	Estimated glomerular filtration rate	43651	31152163	Wuttke M	43616	Nat Genet	www.ncbi.nlm.nih.gov/pubmed/31152163	A catalog of genetic loci associated with kidney function from analyses of a million individuals.	567,460 European ancestry individuals	216,518 European ancestry individuals	5q31.1	SLC22A4	SLC22A4			ENSG00000197208	NA	NA	rs419291-T	rs419291	0	419291	intron_variant	0	0.3876	2E-9	8.69897		0.0021	[0.0013-0.0029] unit increase	Affymetrix, Illumina [8834748] (imputed)	N
10	rs1469149	0.987531	5	131638324	rs72795121	NA	Basophil count	44095	32888493	Chen MH	44075	Cell	www.ncbi.nlm.nih.gov/pubmed/32888493	Trans-ethnic and Ancestry-Specific Blood-Cell Genetics in 746,667 Individuals from 5 Global Populations.	577,663 African American or Afro-Caribbean, African ancestry, European ancestry, East Asian ancestry, Hispanic or Latin American and South Asian ancestry individuals	NA	5q31.1	NR	SLC22A4			ENSG00000197208	NA	NA	rs72795121-A	rs72795121	0	72795121	intron_variant	0	0.39296	1E-9	9		NA		Affymetrix, Illumina [19905671] (imputed)	N
10	rs1469149	0.987531	5	131638324	rs72795121	NA	Lysoalkylphosphatidylcholine (O-24:0) levels	44747	35668104	Cadby G	44718	Nat Commun	www.ncbi.nlm.nih.gov/pubmed/35668104	Comprehensive genetic analysis of the human lipidome identifies loci associated with lipid homeostasis with links to coronary artery disease.	4,492 European ancestry individuals	NA	5q31.1		SLC22A4			ENSG00000197208	NA	NA	rs72795121-A	rs72795121	0	72795121	intron_variant	0	NR	8E-11	10.0969		0.143	[0.1-0.186] unit decrease	Illumina [13869437] (imputed)	N
10	rs1469149	0.987531	5	131640583	rs270613	NA	Octadecanoylcarnitine levels	44691	33414548	Lotta LA	44203	Nat Genet	www.ncbi.nlm.nih.gov/pubmed/33414548	A cross-platform approach identifies genetic regulators of human metabolism and health.	30,138 Caucasian ancestry individuals	NA	5q31.1		SLC22A4			ENSG00000197208	NA	NA	rs270613-A	rs270613	0	270613	intron_variant	0	0.3799	5E-35	34.301		12.347	(zscore) increase	Affymetrix, Illumina [6039747] (imputed)	N
10	rs1469149	0.987531	5	131641573	rs270615	NA	Acylcarnitine (16:1) levels	44747	35668104	Cadby G	44718	Nat Commun	www.ncbi.nlm.nih.gov/pubmed/35668104	Comprehensive genetic analysis of the human lipidome identifies loci associated with lipid homeostasis with links to coronary artery disease.	4,492 European ancestry individuals	NA	5q31.1		SLC22A4			ENSG00000197208	NA	NA	rs270615-C	rs270615	0	270615	intron_variant	0	NR	1E-19	19		0.219	[0.17-0.27] unit decrease	Illumina [13869437] (imputed)	N
10	rs1469149	0.987531	5	131641573	rs270615	NA	Acylcarnitine (14:0) levels	44747	35668104	Cadby G	44718	Nat Commun	www.ncbi.nlm.nih.gov/pubmed/35668104	Comprehensive genetic analysis of the human lipidome identifies loci associated with lipid homeostasis with links to coronary artery disease.	4,492 European ancestry individuals	NA	5q31.1		SLC22A4			ENSG00000197208	NA	NA	rs270615-C	rs270615	0	270615	intron_variant	0	NR	8E-29	28.0969		0.268	[0.22-0.32] unit decrease	Illumina [13869437] (imputed)	N
10	rs1469149	0.987531	5	131641573	rs270615	NA	Acylcarnitine (18:1) levels	44747	35668104	Cadby G	44718	Nat Commun	www.ncbi.nlm.nih.gov/pubmed/35668104	Comprehensive genetic analysis of the human lipidome identifies loci associated with lipid homeostasis with links to coronary artery disease.	4,492 European ancestry individuals	NA	5q31.1		SLC22A4			ENSG00000197208	NA	NA	rs270615-C	rs270615	0	270615	intron_variant	0	NR	5E-25	24.301		0.25	[0.2-0.3] unit decrease	Illumina [13869437] (imputed)	N
10	rs1469149	0.987531	5	131641573	rs270615	NA	Acylcarnitine (18:2) levels	44747	35668104	Cadby G	44718	Nat Commun	www.ncbi.nlm.nih.gov/pubmed/35668104	Comprehensive genetic analysis of the human lipidome identifies loci associated with lipid homeostasis with links to coronary artery disease.	4,492 European ancestry individuals	NA	5q31.1		SLC22A4			ENSG00000197208	NA	NA	rs270615-C	rs270615	0	270615	intron_variant	0	NR	6E-22	21.2218		0.232	[0.18-0.28] unit decrease	Illumina [13869437] (imputed)	N
10	rs1469149	0.987531	5	131641573	rs270615	NA	Acylcarnitine (18:1) levels	44747	35668104	Cadby G	44718	Nat Commun	www.ncbi.nlm.nih.gov/pubmed/35668104	Comprehensive genetic analysis of the human lipidome identifies loci associated with lipid homeostasis with links to coronary artery disease.	4,492 European ancestry individuals	1,565 European ancestry individuals	5q31.1		SLC22A4			ENSG00000197208	NA	NA	rs270615-C	rs270615	0	270615	intron_variant	0	NR	9E-25	24.0458		0.248	[0.2-0.3] unit decrease	Illumina [13869437] (imputed)	N
10	rs1469149	0.987531	5	131641573	rs270615	NA	Acylcarnitine (18:2) levels	44747	35668104	Cadby G	44718	Nat Commun	www.ncbi.nlm.nih.gov/pubmed/35668104	Comprehensive genetic analysis of the human lipidome identifies loci associated with lipid homeostasis with links to coronary artery disease.	4,492 European ancestry individuals	1,565 European ancestry individuals	5q31.1		SLC22A4			ENSG00000197208	NA	NA	rs270615-C	rs270615	0	270615	intron_variant	0	NR	2E-21	20.699		0.23	[0.18-0.28] unit decrease	Illumina [13869437] (imputed)	N
10	rs1469149	0.987531	5	131648406	rs270608	NA	Acylcarnitine (16:0) levels	44747	35668104	Cadby G	44718	Nat Commun	www.ncbi.nlm.nih.gov/pubmed/35668104	Comprehensive genetic analysis of the human lipidome identifies loci associated with lipid homeostasis with links to coronary artery disease.	4,492 European ancestry individuals	NA	5q31.1		MIR3936HG, SLC22A4			ENSG00000233006, ENSG00000197208	NA	NA	rs270608-T	rs270608	0	270608	intron_variant	0	NR	3E-28	27.5229		0.265	[0.22-0.31] unit decrease	Illumina [13869437] (imputed)	N
10	rs1469149	0.987531	5	131648406	rs270608	NA	Acylcarnitine (15:0) (a) levels	44747	35668104	Cadby G	44718	Nat Commun	www.ncbi.nlm.nih.gov/pubmed/35668104	Comprehensive genetic analysis of the human lipidome identifies loci associated with lipid homeostasis with links to coronary artery disease.	4,492 European ancestry individuals	NA	5q31.1		MIR3936HG, SLC22A4			ENSG00000233006, ENSG00000197208	NA	NA	rs270608-T	rs270608	0	270608	intron_variant	0	NR	5E-8	7.30103		0.131	[0.084-0.178] unit decrease	Illumina [13869437] (imputed)	N
10	rs1469149	0.987531	5	131648406	rs270608	NA	Acylcarnitine (15:0) (b) levels	44747	35668104	Cadby G	44718	Nat Commun	www.ncbi.nlm.nih.gov/pubmed/35668104	Comprehensive genetic analysis of the human lipidome identifies loci associated with lipid homeostasis with links to coronary artery disease.	4,492 European ancestry individuals	NA	5q31.1		MIR3936HG, SLC22A4			ENSG00000233006, ENSG00000197208	NA	NA	rs270608-T	rs270608	0	270608	intron_variant	0	NR	7E-18	17.1549		0.207	[0.16-0.25] unit decrease	Illumina [13869437] (imputed)	N
10	rs1469149	0.987531	5	131648406	rs270608	NA	Acylcarnitine (16:0) levels	44747	35668104	Cadby G	44718	Nat Commun	www.ncbi.nlm.nih.gov/pubmed/35668104	Comprehensive genetic analysis of the human lipidome identifies loci associated with lipid homeostasis with links to coronary artery disease.	4,492 European ancestry individuals	1,565 European ancestry individuals	5q31.1		MIR3936HG, SLC22A4			ENSG00000233006, ENSG00000197208	NA	NA	rs270608-T	rs270608	0	270608	intron_variant	0	NR	9E-29	28.0458		0.267	[0.22-0.31] unit decrease	Illumina [13869437] (imputed)	N
10	rs1469149	0.987531	5	131648406	rs270608	NA	Total Acylcarnitine levels	44747	35668104	Cadby G	44718	Nat Commun	www.ncbi.nlm.nih.gov/pubmed/35668104	Comprehensive genetic analysis of the human lipidome identifies loci associated with lipid homeostasis with links to coronary artery disease.	4,492 European ancestry individuals	NA	5q31.1		MIR3936HG, SLC22A4			ENSG00000233006, ENSG00000197208	NA	NA	rs270608-T	rs270608	0	270608	intron_variant	0	NR	7E-9	8.1549		0.139	[0.092-0.186] unit decrease	Illumina [13869437] (imputed)	N
10	rs1469149	0.987531	5	131648406	rs270608	NA	Acylcarnitine (16:0) levels	44747	35668104	Cadby G	44718	Nat Commun	www.ncbi.nlm.nih.gov/pubmed/35668104	Comprehensive genetic analysis of the human lipidome identifies loci associated with lipid homeostasis with links to coronary artery disease.	6,057 European ancestry individuals	NA	5q31.1		MIR3936HG, SLC22A4			ENSG00000233006, ENSG00000197208	NA	NA	rs270608-T	rs270608	0	270608	intron_variant	0	NR	1E-33	33		NA		Illumina [14981503] (imputed)	N
10	rs1469149	0.987531	5	131651811	rs270605	NA	Propionylcarnitine levels	44691	33414548	Lotta LA	44203	Nat Genet	www.ncbi.nlm.nih.gov/pubmed/33414548	A cross-platform approach identifies genetic regulators of human metabolism and health.	32,590 Caucasian ancestry individuals	NA	5q31.1		SLC22A4, MIR3936HG			ENSG00000197208, ENSG00000233006	NA	NA	rs270605-C	rs270605	0	270605	intron_variant	0	0.3791	5E-60	59.301		16.336	(zscore) increase	Affymetrix, Illumina [6045556] (imputed)	N
10	rs1469149	0.987531	5	131652529	rs11950562	NA	Blood metabolite levels	41983	24816252	Shin SY	41770	Nat Genet	www.ncbi.nlm.nih.gov/pubmed/24816252	An atlas of genetic influences on human blood metabolites.	7,824 European ancestry individuals	NA	5q31.1	SLC22A4	SLC22A4, MIR3936HG			ENSG00000197208, ENSG00000233006	NA	NA	rs11950562-A	rs11950562	0	11950562	intron_variant	0	0.53	7E-11	10.1549	(homostachydrine)	0.03	[0.020-0.040] unit increase	Affymetrix, Illumina [2100000] (imputed)	N
10	rs1469149	0.987531	5	131652529	rs11950562	NA	Blood metabolite levels	41983	24816252	Shin SY	41770	Nat Genet	www.ncbi.nlm.nih.gov/pubmed/24816252	An atlas of genetic influences on human blood metabolites.	7,824 European ancestry individuals	NA	5q31.1	SLC22A4	SLC22A4, MIR3936HG			ENSG00000197208, ENSG00000233006	NA	NA	rs11950562-A	rs11950562	0	11950562	intron_variant	0	0.52	2E-41	40.699	(isovalerylcarnitine)	0.036	[0.03-0.042] unit increase	Affymetrix, Illumina [2100000] (imputed)	N
10	rs1469149	0.987531	5	131652529	rs11950562	NA	Mean platelet volume	42977	27863252	Astle WJ	42691	Cell	www.ncbi.nlm.nih.gov/pubmed/27863252	The Allelic Landscape of Human Blood Cell Trait Variation and Links to Common Complex Disease.	164,454 European ancestry individuals	NA	5q31.1	AC034220.3, SLC22A4	SLC22A4, MIR3936HG			ENSG00000197208, ENSG00000233006	NA	NA	rs11950562-C	rs11950562	0	11950562	intron_variant	0	0.4766	3E-33	32.5229		0.0434324	[0.036-0.051] unit increase	Affymetrix [~ 2500000] (imputed)	N
10	rs1469149	0.987531	5	131652529	rs11950562	NA	Asthma and cardiovascular disease	44700	35126453	Zhou Y	44581	Front Genet	www.ncbi.nlm.nih.gov/pubmed/35126453	Shared Genetic Architecture and Causal Relationship Between Asthma and Cardiovascular Diseases: A Large-Scale Cross-Trait Analysis.	19,954 European ancestry cases, 107,715 European ancestry controls	NA	5q31.1		SLC22A4, MIR3936HG			ENSG00000197208, ENSG00000233006	NA	NA	rs11950562-?	rs11950562	0	11950562	intron_variant	0	NR	4E-9	8.39794		NA		NR [NR]	N
10	rs1469149	0.987531	5	131652529	rs11950562	NA	Platelet count	44543	34469753	Kachuri L	44434	Am J Hum Genet	www.ncbi.nlm.nih.gov/pubmed/34469753	Genetic determinants of blood-cell traits influence susceptibility to childhood acute lymphoblastic leukemia.	235,256 European ancestry individuals	100,764 European ancestry individuals	5q31.1		SLC22A4, MIR3936HG			ENSG00000197208, ENSG00000233006	NA	NA	rs11950562-A	rs11950562	0	11950562	intron_variant	0	0.525	9E-22	21.0458		NA		Affymetrix [10369434] (imputed)	N
10	rs1469149	0.987531	5	131653925	rs156322	NA	Decanoylcarnitine levels	44691	33414548	Lotta LA	44203	Nat Genet	www.ncbi.nlm.nih.gov/pubmed/33414548	A cross-platform approach identifies genetic regulators of human metabolism and health.	31,934 Caucasian ancestry individuals	NA	5q31.1		MIR3936HG, SLC22A4			ENSG00000233006, ENSG00000197208	NA	NA	rs156322-C	rs156322	0	156322	intron_variant	0	0.2966	2E-10	9.69897		6.367	(zscore) increase	Affymetrix, Illumina [6043651] (imputed)	N
10	rs1469149	0.987531	5	131653925	rs156322	NA	Dodecanoylcarnitine levels	44691	33414548	Lotta LA	44203	Nat Genet	www.ncbi.nlm.nih.gov/pubmed/33414548	A cross-platform approach identifies genetic regulators of human metabolism and health.	28,569 Caucasian ancestry individuals	NA	5q31.1		MIR3936HG, SLC22A4			ENSG00000233006, ENSG00000197208	NA	NA	rs156322-C	rs156322	0	156322	intron_variant	0	0.2964	1E-12	12		7.118	(zscore) increase	Affymetrix, Illumina [6042902] (imputed)	N
10	rs1469149	0.987531	5	131653925	rs156322	NA	Tetradecenoylcarnitine levels	44691	33414548	Lotta LA	44203	Nat Genet	www.ncbi.nlm.nih.gov/pubmed/33414548	A cross-platform approach identifies genetic regulators of human metabolism and health.	31,105 Caucasian ancestry individuals	NA	5q31.1		MIR3936HG, SLC22A4			ENSG00000233006, ENSG00000197208	NA	NA	rs156322-C	rs156322	0	156322	intron_variant	0	0.2988	2E-15	14.699		7.955	(zscore) increase	Affymetrix, Illumina [6058849] (imputed)	N
10	rs1469149	0.987531	5	131656700	rs270602	NA	Acylcarnitine levels	42522	26068415	Draisma HHM	42167	Nat Commun	www.ncbi.nlm.nih.gov/pubmed/26068415	Genome-wide association study identifies novel genetic variants contributing to variation in blood metabolite levels.	up to 7,478 European ancestry individuals	1,182 European ancestry individuals	5q31.1	SLC22A4, SLC22A5	MIR3936HG, SLC22A4			ENSG00000233006, ENSG00000197208	NA	NA	rs270602-T	rs270602	0	270602	intron_variant	0	0.3826	2E-15	14.699	(Acetylcarnitine)	0.0505	[0.038-0.063] unit increase	Affymetrix, Illumina [at least 296619] (imputed)	N
10	rs1469149	0.987531	5	131656997	rs270601	NA	Acylcarnitine levels	42522	26068415	Draisma HHM	42167	Nat Commun	www.ncbi.nlm.nih.gov/pubmed/26068415	Genome-wide association study identifies novel genetic variants contributing to variation in blood metabolite levels.	up to 7,478 European ancestry individuals	1,182 European ancestry individuals	5q31.1	SLC22A4, SLC22A5	SLC22A4, MIR3936HG			ENSG00000197208, ENSG00000233006	NA	NA	rs270601-T	rs270601	0	270601	intron_variant	0	0.2979	8E-16	15.0969	(Octadecenoylcarnitine)	0.0433	[0.033-0.054] unit increase	Affymetrix, Illumina [at least 296619] (imputed)	N
10	rs1469149	0.987531	5	131656997	rs270601	NA	Octadecandienylcarnitine levels	44691	33414548	Lotta LA	44203	Nat Genet	www.ncbi.nlm.nih.gov/pubmed/33414548	A cross-platform approach identifies genetic regulators of human metabolism and health.	31,129 Caucasian ancestry individuals	NA	5q31.1		SLC22A4, MIR3936HG			ENSG00000197208, ENSG00000233006	NA	NA	rs270601-T	rs270601	0	270601	intron_variant	0	0.2979	2E-49	48.699		14.786	(zscore) increase	Affymetrix, Illumina [6058871] (imputed)	N
10	rs1469149	0.987531	5	131656997	rs270601	NA	Octadecenoylcarnitine levels	44691	33414548	Lotta LA	44203	Nat Genet	www.ncbi.nlm.nih.gov/pubmed/33414548	A cross-platform approach identifies genetic regulators of human metabolism and health.	15,967 Caucasian ancestry individuals	NA	5q31.1		SLC22A4, MIR3936HG			ENSG00000197208, ENSG00000233006	NA	NA	rs270601-T	rs270601	0	270601	intron_variant	0	0.2997	2E-26	25.699		10.625	(zscore) increase	Affymetrix, Illumina [6084364] (imputed)	N
10	rs1469149	0.987531	5	131659618	rs273917	NA	Degree of unsaturation	44678	35213538	Richardson TG	44617	PLoS Biol	www.ncbi.nlm.nih.gov/pubmed/35213538	Characterising metabolomic signatures of lipid-modifying therapies through drug target mendelian randomisation.	115,006 European ancestry individuals	NA	5q31.1		MIR3936HG, SLC22A4			ENSG00000233006, ENSG00000197208	NA	NA	rs273917-A	rs273917	0	273917	intron_variant	0	0.292876	1E-14	14		0.0330783	[0.025-0.042] unit decrease	NR [11722792] (imputed)	N
10	rs1469149	0.987531	5	131660431	rs273914	NA	Blood metabolite levels	41983	24816252	Shin SY	41770	Nat Genet	www.ncbi.nlm.nih.gov/pubmed/24816252	An atlas of genetic influences on human blood metabolites.	7,824 European ancestry individuals	NA	5q31.1	SLC22A4	MIR3936HG, SLC22A4			ENSG00000233006, ENSG00000197208	NA	NA	rs273914-A	rs273914	0	273914	intron_variant	0	0.37	3E-11	10.5229	(oleoylcarnitine)	0.023	[0.015-0.031] unit increase	Affymetrix, Illumina [2100000] (imputed)	N
10	rs1469149	0.987531	5	131661156	rs273913	NA	Blood metabolite levels	41983	24816252	Shin SY	41770	Nat Genet	www.ncbi.nlm.nih.gov/pubmed/24816252	An atlas of genetic influences on human blood metabolites.	7,824 European ancestry individuals	NA	5q31.1	SLC22A4	SLC22A4, MIR3936HG			ENSG00000197208, ENSG00000233006	NA	NA	rs273913-T	rs273913	0	273913	intron_variant	0	0.38	1E-25	25	(3-dehydrocarnitine)	0.026	[0.02-0.032] unit increase	Affymetrix, Illumina [2100000] (imputed)	N
10	rs1469149	0.987531	5	131661156	rs273913	NA	Serum metabolite levels	43355	23093944	Krumsiek J	41200	PLoS Genet	www.ncbi.nlm.nih.gov/pubmed/23093944	Mining the unknown: a systems approach to metabolite identification combining genetic and metabolic information.	1,678 European ancestry individuals	NA	5q31.1	PDLIM4, SLC22A4, SLC22A5	SLC22A4, MIR3936HG			ENSG00000197208, ENSG00000233006	NA	NA	rs273913-?	rs273913	0	273913	intron_variant	0	NR	2E-11	10.699	(3dehydrocarnitine)	0.0298	[NR] unit increase	Affymetrix [655658]	N
10	rs1469149	0.987531	5	131661156	rs273913	NA	Acylcarnitine (17:0) (b) levels	44747	35668104	Cadby G	44718	Nat Commun	www.ncbi.nlm.nih.gov/pubmed/35668104	Comprehensive genetic analysis of the human lipidome identifies loci associated with lipid homeostasis with links to coronary artery disease.	4,492 European ancestry individuals	NA	5q31.1		SLC22A4, MIR3936HG			ENSG00000197208, ENSG00000233006	NA	NA	rs273913-C	rs273913	0	273913	intron_variant	0	NR	4E-12	11.3979		0.157	[0.11-0.2] unit decrease	Illumina [13869437] (imputed)	N
10	rs1469149	0.987531	5	131661156	rs273913	NA	Acylcarnitine (18:0) levels	44747	35668104	Cadby G	44718	Nat Commun	www.ncbi.nlm.nih.gov/pubmed/35668104	Comprehensive genetic analysis of the human lipidome identifies loci associated with lipid homeostasis with links to coronary artery disease.	4,492 European ancestry individuals	NA	5q31.1		SLC22A4, MIR3936HG			ENSG00000197208, ENSG00000233006	NA	NA	rs273913-C	rs273913	0	273913	intron_variant	0	NR	2E-20	19.699		0.211	[0.17-0.26] unit decrease	Illumina [13869437] (imputed)	N
10	rs1469149	0.987531	5	131661349	rs273912	NA	Circulating docosahexaenoic acid levels	44804	35692035	Borges MC	44725	BMC Med	www.ncbi.nlm.nih.gov/pubmed/35692035	Role of circulating polyunsaturated fatty acids on cardiovascular diseases risk: analysis using Mendelian randomization and fatty acid genetic association data from over 114,000 UK Biobank participants.	114,999 European ancestry individuals	NA	5q31.1		MIR3936HG, SLC22A4			ENSG00000233006, ENSG00000197208	NA	NA	rs273912-G	rs273912	0	273912	intron_variant	0	0.29	4E-9	8.39794		0.026	[0.017-0.035] unit decrease	NR [12321876] (imputed)	N
10	rs1469149	0.987531	5	131661349	rs273912	NA	Docosahexaenoic acid levels	44678	35213538	Richardson TG	44617	PLoS Biol	www.ncbi.nlm.nih.gov/pubmed/35213538	Characterising metabolomic signatures of lipid-modifying therapies through drug target mendelian randomisation.	115,006 European ancestry individuals	NA	5q31.1		MIR3936HG, SLC22A4			ENSG00000233006, ENSG00000197208	NA	NA	rs273912-G	rs273912	0	273912	intron_variant	0	0.292916	1E-9	9		0.0260377	[0.018-0.034] unit decrease	NR [11722792] (imputed)	N
10	rs1469149	0.987531	5	131664529	rs199537349	NA	Serum metabolite levels	44386	33031748	Feofanova EV	44105	Am J Hum Genet	www.ncbi.nlm.nih.gov/pubmed/33031748	A Genome-wide Association Study Discovers 46 Loci of the Human Metabolome in the Hispanic Community Health Study/Study of Latinos.	3,926 Hispanic/Latino individuals	NA	5q31.1	LOC553103	MIR3936HG, SLC22A4			ENSG00000233006, ENSG00000197208	NA	NA	rs199537349-T	rs199537349	0	199537349	intron_variant	0	0.51688	1E-14	14	(homostachydrine*)	0.172	[0.13-0.22] unit increase	Illumina [13039987] (imputed)	N
10	rs1469149	0.987531	5	131664529	rs199537349	NA	Tetradecanoylcarnitine levels	44691	33414548	Lotta LA	44203	Nat Genet	www.ncbi.nlm.nih.gov/pubmed/33414548	A cross-platform approach identifies genetic regulators of human metabolism and health.	23,445 Caucasian ancestry individuals	NA	5q31.1		MIR3936HG, SLC22A4			ENSG00000233006, ENSG00000197208	NA	NA	rs199537349-T	rs199537349	0	199537349	intron_variant	0	0.5411	2E-26	25.699		10.661	(zscore) increase	Affymetrix, Illumina [6093394] (imputed)	N
10	rs1469149	0.987531	5	131664531	rs200800380	NA	Platelet count	44092	32888494	Vuckovic D	44075	Cell	www.ncbi.nlm.nih.gov/pubmed/32888494	The Polygenic and Monogenic Basis of Blood Traits and Diseases.	408,112 British individuals	NA	5q31.1	AC034220.3, SLC22A4	MIR3936HG, SLC22A4			ENSG00000233006, ENSG00000197208	NA	NA	rs200800380-C	rs200800380	0	200800380	intron_variant	0	0.539435	7E-9	8.1549		0.0150689	[0.01-0.0202] unit decrease	Affymetrix [93095623] (imputed)	N
10	rs1469149	0.987531	5	131664531	rs200800380	NA	Creatinine levels	44678	35213538	Richardson TG	44617	PLoS Biol	www.ncbi.nlm.nih.gov/pubmed/35213538	Characterising metabolomic signatures of lipid-modifying therapies through drug target mendelian randomisation.	110,051 European ancestry individuals	NA	5q31.1		MIR3936HG, SLC22A4			ENSG00000233006, ENSG00000197208	NA	NA	rs200800380-T	rs200800380	0	200800380	intron_variant	0	0.459053	5E-9	8.30103		0.0224459	[0.015-0.03] unit decrease	NR [11722792] (imputed)	N
10	rs1469149	0.987531	5	131664592	rs13166503	NA	Serum metabolite levels	44386	33031748	Feofanova EV	44105	Am J Hum Genet	www.ncbi.nlm.nih.gov/pubmed/33031748	A Genome-wide Association Study Discovers 46 Loci of the Human Metabolome in the Hispanic Community Health Study/Study of Latinos.	3,926 Hispanic/Latino individuals	NA	5q31.1	LOC553103	MIR3936HG, SLC22A4			ENSG00000233006, ENSG00000197208	NA	NA	rs13166503-A	rs13166503	0	13166503	intron_variant	0	0.520402	1E-14	14	(tryptophan betaine)	0.194	[0.15-0.24] unit increase	Illumina [13039987] (imputed)	N
10	rs1469149	0.987531	5	131665378	rs272889	NA	Blood metabolite ratios	41983	24816252	Shin SY	41770	Nat Genet	www.ncbi.nlm.nih.gov/pubmed/24816252	An atlas of genetic influences on human blood metabolites.	Up to 5,591 European ancestry individuals	Up to 1,767 European ancestry individuals	5q31.1	SLC22A4	SLC22A4, MIR3936HG			ENSG00000197208, ENSG00000233006	NA	NA	rs272889-A	rs272889	0	272889	intron_variant	0	0.37	3E-51	50.5229	(valine/isovalerylcarnitine)	0.039	[0.033-0.045] unit decrease	Affymetrix, Illumina [2100000] (imputed)	N
10	rs1469149	0.987531	5	131665378	rs272889	NA	Serum metabolite levels	43355	23093944	Krumsiek J	41200	PLoS Genet	www.ncbi.nlm.nih.gov/pubmed/23093944	Mining the unknown: a systems approach to metabolite identification combining genetic and metabolic information.	1,678 European ancestry individuals	NA	5q31.1	SLC22A4, SLC22A5	SLC22A4, MIR3936HG			ENSG00000197208, ENSG00000233006	NA	NA	rs272889-?	rs272889	0	272889	intron_variant	0	NR	9E-15	14.0458	(isovalerylcarnitine)	0.04099	[NR] unit increase	Affymetrix [655658]	N
10	rs1469149	0.987531	5	131665378	rs272889	NA	Metabolic traits	40963	21886157	Suhre K	40786	Nature	www.ncbi.nlm.nih.gov/pubmed/21886157	Human metabolic individuality in biomedical and pharmaceutical research.	2,820 European ancestry individuals	NA	5q31.1	SLC22A4	SLC22A4, MIR3936HG			ENSG00000197208, ENSG00000233006	NA	NA	rs272889-A	rs272889	0	272889	intron_variant	0	0.37	7E-16	15.1549	(isovalerylcarnitine + 7 other traits)	0.084	[NR] unit increase	Affymetrix, Illumina [534665]	N
10	rs1469149	0.987531	5	131665378	rs272889	NA	Serum uric acid levels	44544	34594039	Sakaue S	44469	Nat Genet	www.ncbi.nlm.nih.gov/pubmed/34594039	A cross-population atlas of genetic associations for 220 human phenotypes.	343,836 European ancestry individuals, 129,405 East Asian ancestry individuals	NA	5q31.1		SLC22A4, MIR3936HG			ENSG00000197208, ENSG00000233006	NA	NA	rs272889-G	rs272889	0	272889	intron_variant	0	NR	2E-12	11.699		0.013	[0.0095-0.0165] unit increase	Affymetrix, Illumina [20535231] (imputed)	N
10	rs1469149	0.987531	5	131665423	rs272888	NA	Ratio of docosahexaenoic acid to total fatty acid levels	44678	35213538	Richardson TG	44617	PLoS Biol	www.ncbi.nlm.nih.gov/pubmed/35213538	Characterising metabolomic signatures of lipid-modifying therapies through drug target mendelian randomisation.	115,006 European ancestry individuals	NA	5q31.1		MIR3936HG, SLC22A4			ENSG00000233006, ENSG00000197208	NA	NA	rs272888-T	rs272888	0	272888	intron_variant	0	0.293034	9E-9	8.04576		0.0252022	[0.017-0.034] unit decrease	NR [11722792] (imputed)	N
10	rs1469149	0.987531	5	131665423	rs272888	NA	Ratio of omega-3 fatty acids to total fatty acids	44678	35213538	Richardson TG	44617	PLoS Biol	www.ncbi.nlm.nih.gov/pubmed/35213538	Characterising metabolomic signatures of lipid-modifying therapies through drug target mendelian randomisation.	115,006 European ancestry individuals	NA	5q31.1		MIR3936HG, SLC22A4			ENSG00000233006, ENSG00000197208	NA	NA	rs272888-T	rs272888	0	272888	intron_variant	0	0.293034	8E-11	10.0969		0.028298	[0.02-0.037] unit decrease	NR [11722792] (imputed)	N
10	rs1469149	0.987531	5	131667736	rs272885	NA	Butyrylcarnitine levels	44810	35888728	Konig E	44741	Metabolites	www.ncbi.nlm.nih.gov/pubmed/35888728	Whole Exome Sequencing Enhanced Imputation Identifies 85 Metabolite Associations in the Alpine CHRIS Cohort.	5,505 European ancestry individuals	NA	5q31.1		MIR3936HG, SLC22A4			ENSG00000233006, ENSG00000197208	NA	NA	rs272885-?	rs272885	0	272885	intron_variant	0	NR	5E-10	9.30103		0.1388	unit decrease	Illumina [624571] (imputed)	N
10	rs1469149	0.987531	5	131668654	rs272884	NA	Butyrylcarnitine levels	44691	33414548	Lotta LA	44203	Nat Genet	www.ncbi.nlm.nih.gov/pubmed/33414548	A cross-platform approach identifies genetic regulators of human metabolism and health.	30,694 Caucasian ancestry individuals	NA	5q31.1		MIR3936HG, SLC22A4			ENSG00000233006, ENSG00000197208	NA	NA	rs272884-G	rs272884	0	272884	intron_variant	0	0.3785	2E-23	22.699		9.972	(zscore) increase	Affymetrix, Illumina [6046389] (imputed)	N
10	rs1469149	0.987531	5	131668698	rs272883	NA	Hexadecanoylcarnitine levels	44691	33414548	Lotta LA	44203	Nat Genet	www.ncbi.nlm.nih.gov/pubmed/33414548	A cross-platform approach identifies genetic regulators of human metabolism and health.	30,915 Caucasian ancestry individuals	NA	5q31.1		MIR3936HG, SLC22A4			ENSG00000233006, ENSG00000197208	NA	NA	rs272883-A	rs272883	0	272883	intron_variant	0	0.2963	3E-43	42.5229		13.797	(zscore) increase	Affymetrix, Illumina [6046326] (imputed)	N
10	rs1469149	0.987531	5	131672657	rs56399423	NA	Inflammatory bowel disease	42575	26192919	Liu JZ	42205	Nat Genet	www.ncbi.nlm.nih.gov/pubmed/26192919	Association analyses identify 38 susceptibility loci for inflammatory bowel disease and highlight shared genetic risk across populations.	12,882 European ancestry cases, 21,770 European ancestry controls	25,273 European ancestry cases, 26,715 European ancestry controls, 548 Iranian ancestry cases, 342 Iranian ancestry control, 1,423 Indian ancestry cases, 990 Indian ancestry controls, 2,824 East Asian ancestry cases, 3,719 East Asian ancestry controls	5q31.1	NR	MIR3936HG, SLC22A4			ENSG00000233006, ENSG00000197208	NA	NA	rs56399423-?	rs56399423	0	56399423	intron_variant	0	NR	4E-43	42.3979	(EA)	NA		Affymetrix, Illumina [~ 9000000] (imputed)	N
10	rs1469149	0.987531	5	131677047	rs11242109	NA	Serum metabolite levels	44386	33031748	Feofanova EV	44105	Am J Hum Genet	www.ncbi.nlm.nih.gov/pubmed/33031748	A Genome-wide Association Study Discovers 46 Loci of the Human Metabolome in the Hispanic Community Health Study/Study of Latinos.	3,926 Hispanic/Latino individuals	NA	5q31.1	LOC553103	SLC22A4, MIR3936HG			ENSG00000197208, ENSG00000233006	NA	NA	rs11242109-G	rs11242109	0	11242109	intron_variant	0	0.645469	5E-13	12.301	(hexanoylcarnitine (C6))	0.177	[0.13-0.22] unit increase	Illumina [13039987] (imputed)	N
10	rs1469149	0.987531	5	131677047	rs11242109	NA	Monocyte count	44095	32888493	Chen MH	44075	Cell	www.ncbi.nlm.nih.gov/pubmed/32888493	Trans-ethnic and Ancestry-Specific Blood-Cell Genetics in 746,667 Individuals from 5 Global Populations.	521,594 European ancestry individuals	NA	5q31.1	NR	SLC22A4, MIR3936HG			ENSG00000197208, ENSG00000233006	NA	NA	rs11242109-T	rs11242109	0	11242109	intron_variant	0	0.478171	5E-33	32.301		0.022463	[0.019-0.026] SD unit decrease	Affymetrix, Illumina [50262088] (imputed)	N
10	rs1469149	0.987531	5	131677047	rs11242109	NA	White blood cell count	44095	32888493	Chen MH	44075	Cell	www.ncbi.nlm.nih.gov/pubmed/32888493	Trans-ethnic and Ancestry-Specific Blood-Cell Genetics in 746,667 Individuals from 5 Global Populations.	562,243 European ancestry individuals	NA	5q31.1	NR	SLC22A4, MIR3936HG			ENSG00000197208, ENSG00000233006	NA	NA	rs11242109-T	rs11242109	0	11242109	intron_variant	0	0.477227	5E-72	71.301		0.033069	[0.029-0.037] SD unit decrease	Affymetrix, Illumina [50601830] (imputed)	N
10	rs1469149	0.987531	5	131677047	rs11242109	NA	Basophil count	44543	34469753	Kachuri L	44434	Am J Hum Genet	www.ncbi.nlm.nih.gov/pubmed/34469753	Genetic determinants of blood-cell traits influence susceptibility to childhood acute lymphoblastic leukemia.	234,678 European ancestry individuals	100,513 European ancestry individuals	5q31.1		SLC22A4, MIR3936HG			ENSG00000197208, ENSG00000233006	NA	NA	rs11242109-G	rs11242109	0	11242109	intron_variant	0	0.521	7E-15	14.1549		NA		Affymetrix [10369434] (imputed)	N
10	rs1469149	0.987531	5	131677047	rs11242109	NA	Neutrophil count	44543	34469753	Kachuri L	44434	Am J Hum Genet	www.ncbi.nlm.nih.gov/pubmed/34469753	Genetic determinants of blood-cell traits influence susceptibility to childhood acute lymphoblastic leukemia.	234,802 European ancestry individuals	100,556 European ancestry individuals	5q31.1		SLC22A4, MIR3936HG			ENSG00000197208, ENSG00000233006	NA	NA	rs11242109-G	rs11242109	0	11242109	intron_variant	0	0.521	1E-24	24		NA		Affymetrix [10369434] (imputed)	N
10	rs1469149	0.987531	5	131677047	rs11242109	NA	Monocyte count	44543	34469753	Kachuri L	44434	Am J Hum Genet	www.ncbi.nlm.nih.gov/pubmed/34469753	Genetic determinants of blood-cell traits influence susceptibility to childhood acute lymphoblastic leukemia.	234,690 European ancestry individuals	100,494 European ancestry individuals	5q31.1		SLC22A4, MIR3936HG			ENSG00000197208, ENSG00000233006	NA	NA	rs11242109-G	rs11242109	0	11242109	intron_variant	0	0.521	1E-19	19		NA		Affymetrix [10369434] (imputed)	N
10	rs1469149	0.987531	5	131677047	rs11242109	NA	acne vulgaris	44614	35132056	Mitchell BL	44599	Nat Commun	www.ncbi.nlm.nih.gov/pubmed/35132056	Genome-wide association meta-analysis identifies 29 new acne susceptibility loci.	20,165 European ancestry cases, 595,231 European ancestry controls	NA	5q31.1	NR	SLC22A4, MIR3936HG			ENSG00000197208, ENSG00000233006	NA	NA	rs11242109-T	rs11242109	0	11242109	intron_variant	0	0.4719	3E-10	9.52288		1.08	[1.05–1.1]	Affymetrix, Illumina [7072771] (imputed)	N
10	rs1469149	0.987531	5	131677047	rs11242109	NA	Total omega-3 fatty acid levels	44804	35692035	Borges MC	44725	BMC Med	www.ncbi.nlm.nih.gov/pubmed/35692035	Role of circulating polyunsaturated fatty acids on cardiovascular diseases risk: analysis using Mendelian randomization and fatty acid genetic association data from over 114,000 UK Biobank participants.	114,999 European ancestry individuals	NA	5q31.1		SLC22A4, MIR3936HG			ENSG00000197208, ENSG00000233006	NA	NA	rs11242109-G	rs11242109	0	11242109	intron_variant	0	0.52	3E-9	8.52288		0.024	[0.016-0.032] unit decrease	NR [12321876] (imputed)	N
10	rs1469149	0.987531	5	131677047	rs11242109	NA	Glycine levels	44678	35213538	Richardson TG	44617	PLoS Biol	www.ncbi.nlm.nih.gov/pubmed/35213538	Characterising metabolomic signatures of lipid-modifying therapies through drug target mendelian randomisation.	114,978 European ancestry individuals	NA	5q31.1		SLC22A4, MIR3936HG			ENSG00000197208, ENSG00000233006	NA	NA	rs11242109-G	rs11242109	0	11242109	intron_variant	0	0.520944	9E-9	8.04576		0.022428	[0.015-0.03] unit decrease	NR [11722792] (imputed)	N
10	rs1469149	0.987531	5	131677047	rs11242109	NA	Omega-3 fatty acid levels	44678	35213538	Richardson TG	44617	PLoS Biol	www.ncbi.nlm.nih.gov/pubmed/35213538	Characterising metabolomic signatures of lipid-modifying therapies through drug target mendelian randomisation.	115,006 European ancestry individuals	NA	5q31.1		SLC22A4, MIR3936HG			ENSG00000197208, ENSG00000233006	NA	NA	rs11242109-G	rs11242109	0	11242109	intron_variant	0	0.520965	3E-9	8.52288		0.0234291	[0.016-0.031] unit decrease	NR [11722792] (imputed)	N
10	rs1469149	0.987531	5	131677642	rs10075801	NA	White blood cell count	42977	27863252	Astle WJ	42691	Cell	www.ncbi.nlm.nih.gov/pubmed/27863252	The Allelic Landscape of Human Blood Cell Trait Variation and Links to Common Complex Disease.	172,435 European ancestry individuals	NA	5q31.1	AC034220.3, SLC22A4	SLC22A4, MIR3936HG			ENSG00000197208, ENSG00000233006	NA	NA	rs10075801-G	rs10075801	0	10075801	intron_variant	0	0.4856	7E-26	25.1549		0.0381681	[0.031-0.045] unit decrease	Affymetrix [~ 2500000] (imputed)	N
10	rs1469149	0.987531	5	131677642	rs10075801	NA	Sum neutrophil eosinophil counts	42977	27863252	Astle WJ	42691	Cell	www.ncbi.nlm.nih.gov/pubmed/27863252	The Allelic Landscape of Human Blood Cell Trait Variation and Links to Common Complex Disease.	170,384 European ancestry individuals	NA	5q31.1	AC034220.3, SLC22A4	SLC22A4, MIR3936HG			ENSG00000197208, ENSG00000233006	NA	NA	rs10075801-G	rs10075801	0	10075801	intron_variant	0	0.4855	4E-22	21.3979		0.0350994	[0.028-0.042] unit decrease	Affymetrix [~ 2500000] (imputed)	N
10	rs1469149	0.987531	5	131677642	rs10075801	NA	Myeloid white cell count	42977	27863252	Astle WJ	42691	Cell	www.ncbi.nlm.nih.gov/pubmed/27863252	The Allelic Landscape of Human Blood Cell Trait Variation and Links to Common Complex Disease.	169,219 European ancestry individuals	NA	5q31.1	AC034220.3, SLC22A4	SLC22A4, MIR3936HG			ENSG00000197208, ENSG00000233006	NA	NA	rs10075801-G	rs10075801	0	10075801	intron_variant	0	0.4855	5E-25	24.301		0.0376138	[0.03-0.045] unit decrease	Affymetrix [~ 2500000] (imputed)	N
10	rs1469149	0.987531	5	131677642	rs10075801	NA	Granulocyte count	42977	27863252	Astle WJ	42691	Cell	www.ncbi.nlm.nih.gov/pubmed/27863252	The Allelic Landscape of Human Blood Cell Trait Variation and Links to Common Complex Disease.	169,822 European ancestry individuals	NA	5q31.1	AC034220.3, SLC22A4	SLC22A4, MIR3936HG			ENSG00000197208, ENSG00000233006	NA	NA	rs10075801-G	rs10075801	0	10075801	intron_variant	0	0.4855	8E-23	22.0969		0.0357169	[0.029-0.043] unit decrease	Affymetrix [~ 2500000] (imputed)	N
10	rs1469149	0.987531	5	131677642	rs10075801	NA	Sum basophil neutrophil counts	42977	27863252	Astle WJ	42691	Cell	www.ncbi.nlm.nih.gov/pubmed/27863252	The Allelic Landscape of Human Blood Cell Trait Variation and Links to Common Complex Disease.	170,143 European ancestry individuals	NA	5q31.1	AC034220.3, SLC22A4	SLC22A4, MIR3936HG			ENSG00000197208, ENSG00000233006	NA	NA	rs10075801-G	rs10075801	0	10075801	intron_variant	0	0.4855	2E-16	15.699		0.0298519	[0.023-0.037] unit decrease	Affymetrix [~ 2500000] (imputed)	N
10	rs1469149	0.987531	5	131677642	rs10075801	NA	Neutrophil count	42977	27863252	Astle WJ	42691	Cell	www.ncbi.nlm.nih.gov/pubmed/27863252	The Allelic Landscape of Human Blood Cell Trait Variation and Links to Common Complex Disease.	170,702 European ancestry individuals	NA	5q31.1	AC034220.3, SLC22A4	SLC22A4, MIR3936HG			ENSG00000197208, ENSG00000233006	NA	NA	rs10075801-G	rs10075801	0	10075801	intron_variant	0	0.4855	8E-16	15.0969		0.0291547	[0.022-0.036] unit decrease	Affymetrix [~ 2500000] (imputed)	N
10	rs1469149	0.987531	5	131677642	rs10075801	NA	Ratio of omega-6 fatty acids to omega-3 fatty acids	44678	35213538	Richardson TG	44617	PLoS Biol	www.ncbi.nlm.nih.gov/pubmed/35213538	Characterising metabolomic signatures of lipid-modifying therapies through drug target mendelian randomisation.	115,006 European ancestry individuals	NA	5q31.1		SLC22A4, MIR3936HG			ENSG00000197208, ENSG00000233006	NA	NA	rs10075801-A	rs10075801	0	10075801	intron_variant	0	0.514513	4E-9	8.39794		0.02358	[0.016-0.031] unit increase	NR [11722792] (imputed)	N
10	rs1469149	0.987531	5	131677997	rs272869	NA	Blood metabolite levels	41983	24816252	Shin SY	41770	Nat Genet	www.ncbi.nlm.nih.gov/pubmed/24816252	An atlas of genetic influences on human blood metabolites.	7,824 European ancestry individuals	NA	5q31.1	SLC22A4	MIR3936HG, SLC22A4			ENSG00000233006, ENSG00000197208	NA	NA	rs272869-A	rs272869	0	272869	intron_variant	0	0.37	1E-11	11	(hexanoylcarnitine)	0.022	[0.016-0.028] unit increase	Affymetrix, Illumina [2100000] (imputed)	N
10	rs1469149	0.987531	5	131677997	rs272869	NA	Waist circumference adjusted for BMI (joint analysis main effects and smoking interaction)	42957	28443625	Justice AE	42851	Nat Commun	www.ncbi.nlm.nih.gov/pubmed/28443625	Genome-wide meta-analysis of 241,258 adults accounting for smoking behaviour identifies novel loci for obesity traits.	97,400 European ancestry women, 63,892 European ancestry men, 5,829 European ancestry individuals, 10,500 African American/Afro-Caribbean ancestry women, 2,706 African American/Afro-Caribbean ancestry men, 1,030 Indian Asian ancestry women, 7,648 Indian Asian ancestry men, 1,793 Filipino ancestry women, 2,944 Hispanic/Latino ancestry women, 1,764 Hispanic/Latino ancestry men	21,496 European ancestry women, 24,385 European ancestry men, 118,364 European ancestry individuals, 2,326 African American/Afro-Caribbean ancestry women, 855 African American/Afro-Caribbean ancestry men	5q31.1	SLC22A4	MIR3936HG, SLC22A4			ENSG00000233006, ENSG00000197208	NA	NA	rs272869-A	rs272869	0	272869	intron_variant	0	0.4005	2E-8	7.69897		NA		Affymetrix, Illumina, Perlegen [up to 2800000] (imputed)	N
10	rs1469149	0.987531	5	131677997	rs272869	NA	Waist circumference adjusted for BMI (adjusted for smoking behaviour)	42957	28443625	Justice AE	42851	Nat Commun	www.ncbi.nlm.nih.gov/pubmed/28443625	Genome-wide meta-analysis of 241,258 adults accounting for smoking behaviour identifies novel loci for obesity traits.	97,400 European ancestry women, 63,892 European ancestry men, 5,829 European ancestry individuals, 10,500 African American/Afro-Caribbean ancestry women, 2,706 African American/Afro-Caribbean ancestry men, 1,030 Indian Asian ancestry women, 7,648 Indian Asian ancestry men, 1,793 Filipino ancestry women, 2,944 Hispanic/Latino ancestry women, 1,764 Hispanic/Latino ancestry men	21,496 European ancestry women, 24,385 European ancestry men, 118,364 European ancestry individuals, 2,326 African American/Afro-Caribbean ancestry women, 855 African American/Afro-Caribbean ancestry men	5q31.1	SLC22A4	MIR3936HG, SLC22A4			ENSG00000233006, ENSG00000197208	NA	NA	rs272869-A	rs272869	0	272869	intron_variant	0	0.4005	2E-8	7.69897		0.0194	[0.013-0.026] unit decrease	Affymetrix, Illumina, Perlegen [up to 2800000] (imputed)	N
10	rs1469149	0.987531	5	131677997	rs272869	NA	Waist circumference adjusted for body mass index	42878	25673412	Shungin D	42047	Nature	www.ncbi.nlm.nih.gov/pubmed/25673412	New genetic loci link adipose and insulin biology to body fat distribution.	up to 56,910 European ancestry men, up to 86,570 European ancestry women	up to 36,570 European ancestry men, 30,172 European ancestry women, 915 Filipino ancestry men, 735 Filipino ancestry women, 2,351 African American/Afro-Caribbean ancestry men, 6,258 African American/Afro-Caribbean ancestry women, 2,285 South Asian ancestry men, 506 South Asian ancestry women, 195 Seychellois ancestry men, 266 Seychellois ancestry women	5q31.1	SLC22A4	MIR3936HG, SLC22A4			ENSG00000233006, ENSG00000197208	NA	NA	rs272869-A	rs272869	0	272869	intron_variant	0	0.4038	2E-7	6.69897	(EA, men)	0.025	[0.016-0.034] unit decrease	Affymetrix, Illumina, Perlegen [up to 2542447] (imputed)	N
10	rs1469149	0.987531	5	131677997	rs272869	NA	Waist circumference adjusted for body mass index	42878	25673412	Shungin D	42047	Nature	www.ncbi.nlm.nih.gov/pubmed/25673412	New genetic loci link adipose and insulin biology to body fat distribution.	up to 56,910 European ancestry men, up to 86,570 European ancestry women	up to 36,570 European ancestry men, 30,172 European ancestry women, 915 Filipino ancestry men, 735 Filipino ancestry women, 2,351 African American/Afro-Caribbean ancestry men, 6,258 African American/Afro-Caribbean ancestry women, 2,285 South Asian ancestry men, 506 South Asian ancestry women, 195 Seychellois ancestry men, 266 Seychellois ancestry women	5q31.1	SLC22A4	MIR3936HG, SLC22A4			ENSG00000233006, ENSG00000197208	NA	NA	rs272869-A	rs272869	0	272869	intron_variant	0	0.4038	7E-10	9.1549	(EA)	0.0212	[0.015-0.028] unit decrease	Affymetrix, Illumina, Perlegen [up to 2542447] (imputed)	N
10	rs1469149	0.987531	5	131677997	rs272869	NA	Waist circumference adjusted for BMI in non-smokers	42957	28443625	Justice AE	42851	Nat Commun	www.ncbi.nlm.nih.gov/pubmed/28443625	Genome-wide meta-analysis of 241,258 adults accounting for smoking behaviour identifies novel loci for obesity traits.	77,113 European ancestry women, 47,319 European ancestry men, 4,856 European ancestry individuals, 8,799 African American/Afro-Caribbean ancestry women, 1,803 African American/Afro-Caribbean ancestry men, 1,020 Indian Asian ancestry women, 6,691 Indian Asian ancestry men, 1,526 Filipino ancestry women, 2,469 Hispanic/Latino ancestry women, 1,318 Hispanic/Latino ancestry men	16,011 European ancestry women, 17,912 European ancestry men, 105,218 European ancestry individuals, 2,073 African American/Afro-Caribbean ancestry women, 647 African American/Afro-Caribbean ancestry men	5q31.1	SLC22A4	MIR3936HG, SLC22A4			ENSG00000233006, ENSG00000197208	NA	NA	rs272869-A	rs272869	0	272869	intron_variant	0	0.4005	2E-7	6.69897		0.0205	[0.013-0.028] unit decrease	Affymetrix, Illumina, Perlegen [up to 2800000] (imputed)	N
10	rs1469149	0.987531	5	131677997	rs272869	NA	Acetylcarnitine levels	44691	33414548	Lotta LA	44203	Nat Genet	www.ncbi.nlm.nih.gov/pubmed/33414548	A cross-platform approach identifies genetic regulators of human metabolism and health.	31,008 Caucasian ancestry individuals	NA	5q31.1		MIR3936HG, SLC22A4			ENSG00000233006, ENSG00000197208	NA	NA	rs272869-A	rs272869	0	272869	intron_variant	0	0.3709	1E-46	46		14.349	(zscore) increase	Affymetrix, Illumina [6046365] (imputed)	N
10	rs1469149	0.987531	5	131686146	rs10058074	NA	Platelet count	42977	27863252	Astle WJ	42691	Cell	www.ncbi.nlm.nih.gov/pubmed/27863252	The Allelic Landscape of Human Blood Cell Trait Variation and Links to Common Complex Disease.	166,066 European ancestry individuals	NA	5q31.1	AC034220.3	MIR3936HG			ENSG00000233006	NA	NA	rs10058074-A	rs10058074	0	10058074	intron_variant	0	0.4743	3E-18	17.5229		0.0317033	[0.025-0.039] unit decrease	Affymetrix [~ 2500000] (imputed)	N
10	rs1469149	0.987531	5	131686146	rs10058074	NA	Height	41529	23563607	Berndt SI	41371	Nat Genet	www.ncbi.nlm.nih.gov/pubmed/23563607	Genome-wide meta-analysis identifies 11 new loci for anthropometric traits and provides insights into genetic architecture.	8,097 European ancestry tall individuals, 8,099 European ancestry short individuals	4,872 European ancestry tall individuals, 4,831 European ancestry short individuals	5q31.1	FLJ44796	MIR3936HG			ENSG00000233006	NA	NA	rs10058074-A	rs10058074	0	10058074	intron_variant	0	0.45	4E-12	11.3979		1.15	[NR]	Affymetrix, Illumina [~ 2800000] (imputed)	N
10	rs1469149	0.987531	5	131686146	rs10058074	NA	White blood cell count	44095	32888493	Chen MH	44075	Cell	www.ncbi.nlm.nih.gov/pubmed/32888493	Trans-ethnic and Ancestry-Specific Blood-Cell Genetics in 746,667 Individuals from 5 Global Populations.	746,667 African American or Afro-Caribbean, African ancestry, European ancestry, East Asian ancestry, Hispanic or Latin American and South Asian ancestry individuals	NA	5q31.1	NR	MIR3936HG			ENSG00000233006	NA	NA	rs10058074-A	rs10058074	0	10058074	intron_variant	0	0.362436	4E-71	70.3979		NA		Affymetrix, Illumina [24649327] (imputed)	N
10	rs1469149	0.987531	5	131686146	rs10058074	NA	Asthma and cardiovascular disease	44700	35126453	Zhou Y	44581	Front Genet	www.ncbi.nlm.nih.gov/pubmed/35126453	Shared Genetic Architecture and Causal Relationship Between Asthma and Cardiovascular Diseases: A Large-Scale Cross-Trait Analysis.	19,954 European ancestry cases, 107,715 European ancestry controls	NA	5q31.1		MIR3936HG			ENSG00000233006	NA	NA	rs10058074-?	rs10058074	0	10058074	intron_variant	0	NR	9E-9	8.04576		NA		NR [NR]	N
10	rs1469149	0.987531	5	131694077	rs4705938	NA	Intracranial aneurysm	44225	33199917	Bakker MK	44151	Nat Genet	www.ncbi.nlm.nih.gov/pubmed/33199917	Genome-wide association study of intracranial aneurysms identifies 17 risk loci and genetic overlap with clinical risk factors.	7,495 European ancestry cases, 71,934 European ancestry controls	NA	5q31.1	SLC22A5, SLC22A4, P4HA2	MIR3936HG			ENSG00000233006	NA	NA	rs4705938-T	rs4705938	0	4705938	intron_variant	0	0.5494	3E-10	9.52288		0.1198	[0.083-0.157] unit increase	Affymetrix, Illumina [4471083] (imputed)	N
10	rs1469149	0.987531	5	131694077	rs4705938	NA	Intracranial aneurysm	44225	33199917	Bakker MK	44151	Nat Genet	www.ncbi.nlm.nih.gov/pubmed/33199917	Genome-wide association study of intracranial aneurysms identifies 17 risk loci and genetic overlap with clinical risk factors.	7,495 European ancestry cases, 3,259 East Asian ancestry cases, 71,934 European ancestry controls, 234,948 East Asian ancestry controls	NA	5q31.1	SLC22A5, SLC22A4, P4HA2	MIR3936HG			ENSG00000233006	NA	NA	rs4705938-T	rs4705938	0	4705938	intron_variant	0	0.549	3E-10	9.52288		0.12	[0.083-0.157] unit increase	Affymetrix, Illumina [3527309] (imputed)	N
10	rs1469149	0.987531	5	131694077	rs4705938	NA	Asthma and cardiovascular disease	44700	35126453	Zhou Y	44581	Front Genet	www.ncbi.nlm.nih.gov/pubmed/35126453	Shared Genetic Architecture and Causal Relationship Between Asthma and Cardiovascular Diseases: A Large-Scale Cross-Trait Analysis.	19,954 European ancestry cases, 107,715 European ancestry controls	NA	5q31.1		MIR3936HG			ENSG00000233006	NA	NA	rs4705938-?	rs4705938	0	4705938	intron_variant	0	NR	8E-9	8.09691		NA		NR [NR]	N
10	rs1469149	0.987531	5	131694077	rs4705938	NA	Lung function (FVC)	43504	30595370	Kichaev G	43461	Am J Hum Genet	www.ncbi.nlm.nih.gov/pubmed/30595370	Leveraging Polygenic Functional Enrichment to Improve GWAS Power.	approximately 372,000 European ancestry individuals	NA	5q31.1		MIR3936HG			ENSG00000233006	NA	NA	rs4705938-?	rs4705938	0	4705938	intron_variant	0	NR	4E-17	16.3979		NA		NR [~ 8900000] (imputed)	N
10	rs1469149	0.987531	5	131699867	rs274546	NA	Height	41206	20881960	Lango Allen H	40450	Nature	www.ncbi.nlm.nih.gov/pubmed/20881960	Hundreds of variants clustered in genomic loci and biological pathways affect human height.	133,653 European ancestry individuals	50,074 European ancestry individuals	5q31.1	SLC22A5	MIR3936HG			ENSG00000233006	NA	NA	rs274546-A	rs274546	0	274546	intron_variant	0	0.4	7E-16	15.1549		0.029	[NR] unit decrease	Affymetrix, Illumina [2834208] (imputed)	N
10	rs1469149	0.987531	5	131702120	rs441969	NA	Homostachydrine levels	44879	35347128	Yin X	44648	Nat Commun	www.ncbi.nlm.nih.gov/pubmed/35347128	Genome-wide association studies of metabolites in Finnish men identify disease-relevant loci.	6,136 Finnish ancestry individuals	NA	5q31.1		MIR3936HG			ENSG00000233006	NA	NA	rs441969-A	rs441969	0	441969	non_coding_transcript_exon_variant	0	NR	5E-23	22.301		0.18	unit decrease	NR [16000000] (imputed)	N
10	rs1469149	0.987531	5	131705458	rs2631367	NA	Serum metabolite levels	44386	33031748	Feofanova EV	44105	Am J Hum Genet	www.ncbi.nlm.nih.gov/pubmed/33031748	A Genome-wide Association Study Discovers 46 Loci of the Human Metabolome in the Hispanic Community Health Study/Study of Latinos.	3,926 Hispanic/Latino individuals	NA	5q31.1	LOC553103	SLC22A5, MIR3936HG			ENSG00000197375, ENSG00000233006	NA	NA	rs2631367-C	rs2631367	0	2631367	5_prime_UTR_variant	0	0.363373	7E-11	10.1549	(2-methylbutyrylcarnitine (C5))	0.157	[0.11-0.2] unit decrease	Illumina [13039987] (imputed)	N
10	rs1469149	0.987531	5	131705458	rs2631367	NA	Serum metabolite levels	44386	33031748	Feofanova EV	44105	Am J Hum Genet	www.ncbi.nlm.nih.gov/pubmed/33031748	A Genome-wide Association Study Discovers 46 Loci of the Human Metabolome in the Hispanic Community Health Study/Study of Latinos.	3,926 Hispanic/Latino individuals	1,509 European ancestry individuals	5q31.1	LOC553103	SLC22A5, MIR3936HG			ENSG00000197375, ENSG00000233006	NA	NA	rs2631367-C	rs2631367	0	2631367	5_prime_UTR_variant	0	0.363373	7E-11	10.1549	(2-methylbutyrylcarnitine (C5))	0.157	[0.11-0.2] unit decrease	Illumina [13039987] (imputed)	N
10	rs1469149	0.987531	5	131705458	rs2631367	NA	Monocyte count	44095	32888493	Chen MH	44075	Cell	www.ncbi.nlm.nih.gov/pubmed/32888493	Trans-ethnic and Ancestry-Specific Blood-Cell Genetics in 746,667 Individuals from 5 Global Populations.	639,696 African American or Afro-Caribbean, African ancestry, European ancestry, East Asian ancestry, Hispanic or Latin American and South Asian ancestry individuals	NA	5q31.1	NR	SLC22A5, MIR3936HG			ENSG00000197375, ENSG00000233006	NA	NA	rs2631367-G	rs2631367	0	2631367	5_prime_UTR_variant	0	0.59868	6E-31	30.2218		NA		Affymetrix, Illumina [23467995] (imputed)	N
10	rs1469149	0.987531	5	131705458	rs2631367	NA	Mean platelet volume	44095	32888493	Chen MH	44075	Cell	www.ncbi.nlm.nih.gov/pubmed/32888493	Trans-ethnic and Ancestry-Specific Blood-Cell Genetics in 746,667 Individuals from 5 Global Populations.	484,042 African American or Afro-Caribbean, African ancestry, European ancestry, East Asian ancestry, Hispanic or Latin American and South Asian ancestry individuals	NA	5q31.1	NR	SLC22A5, MIR3936HG			ENSG00000197375, ENSG00000233006	NA	NA	rs2631367-C	rs2631367	0	2631367	5_prime_UTR_variant	0	0.46867	6E-111	110.222		NA		Affymetrix, Illumina [17210439] (imputed)	N
10	rs1469149	0.987531	5	131705458	rs2631367	NA	Mean platelet volume	44095	32888493	Chen MH	44075	Cell	www.ncbi.nlm.nih.gov/pubmed/32888493	Trans-ethnic and Ancestry-Specific Blood-Cell Genetics in 746,667 Individuals from 5 Global Populations.	460,935 European ancestry individuals	NA	5q31.1	NR	SLC22A5, MIR3936HG			ENSG00000197375, ENSG00000233006	NA	NA	rs2631367-C	rs2631367	0	2631367	5_prime_UTR_variant	0	0.477469	5E-109	108.301		0.042603	[0.039-0.046] SD unit increase	Affymetrix, Illumina [49660172] (imputed)	N
10	rs1469149	0.987531	5	131705458	rs2631367	NA	Monocyte count	44092	32888494	Vuckovic D	44075	Cell	www.ncbi.nlm.nih.gov/pubmed/32888494	The Polygenic and Monogenic Basis of Blood Traits and Diseases.	408,112 British individuals	NA	5q31.1	SLC22A5	SLC22A5, MIR3936HG			ENSG00000197375, ENSG00000233006	NA	NA	rs2631367-C	rs2631367	0	2631367	5_prime_UTR_variant	0	0.478256	5E-25	24.301		0.0229615	[0.019-0.027] unit increase	Affymetrix [93095623] (imputed)	N
10	rs1469149	0.987531	5	131705458	rs2631367	NA	White blood cell count	43504	30595370	Kichaev G	43461	Am J Hum Genet	www.ncbi.nlm.nih.gov/pubmed/30595370	Leveraging Polygenic Functional Enrichment to Improve GWAS Power.	approximately 444,000 European ancestry individuals	NA	5q31.1		SLC22A5, MIR3936HG			ENSG00000197375, ENSG00000233006	NA	NA	rs2631367-?	rs2631367	0	2631367	5_prime_UTR_variant	0	NR	2E-56	55.699		NA		NR [~ 8900000] (imputed)	N
10	rs1469149	0.987531	5	131705458	rs2631367	NA	White blood cell count	44092	32888494	Vuckovic D	44075	Cell	www.ncbi.nlm.nih.gov/pubmed/32888494	The Polygenic and Monogenic Basis of Blood Traits and Diseases.	408,112 British individuals	NA	5q31.1	SLC22A5	SLC22A5, MIR3936HG			ENSG00000197375, ENSG00000233006	NA	NA	rs2631367-G	rs2631367	0	2631367	5_prime_UTR_variant	0	0.521768	2E-40	39.699		0.0308183	[0.026-0.035] unit increase	Affymetrix [93095623] (imputed)	N
10	rs1469149	0.987531	5	131705458	rs2631367	NA	Pyruvate levels	44678	35213538	Richardson TG	44617	PLoS Biol	www.ncbi.nlm.nih.gov/pubmed/35213538	Characterising metabolomic signatures of lipid-modifying therapies through drug target mendelian randomisation.	114,749 European ancestry individuals	NA	5q31.1		SLC22A5, MIR3936HG			ENSG00000197375, ENSG00000233006	NA	NA	rs2631367-C	rs2631367	0	2631367	5_prime_UTR_variant	0	0.47898	5E-19	18.301		0.0368659	[0.029-0.045] unit decrease	NR [11722792] (imputed)	N
10	rs1469149	0.987531	5	131705458	rs2631367	NA	Neutrophil count	44544	34594039	Sakaue S	44469	Nat Genet	www.ncbi.nlm.nih.gov/pubmed/34594039	A cross-population atlas of genetic associations for 220 human phenotypes.	349,856 European ancestry individuals, 82,810 East Asian ancestry individuals	NA	5q31.1		SLC22A5, MIR3936HG			ENSG00000197375, ENSG00000233006	NA	NA	rs2631367-G	rs2631367	0	2631367	5_prime_UTR_variant	0	NR	3E-24	23.5229		0.0242	[0.019-0.029] unit increase	Affymetrix, Illumina [20526770] (imputed)	N
10	rs1469149	0.987531	5	131705458	rs2631367	NA	White blood cell count	44544	34594039	Sakaue S	44469	Nat Genet	www.ncbi.nlm.nih.gov/pubmed/34594039	A cross-population atlas of genetic associations for 220 human phenotypes.	350,470 European ancestry individuals, 154,355 East Asian ancestry individuals	NA	5q31.1		SLC22A5, MIR3936HG			ENSG00000197375, ENSG00000233006	NA	NA	rs2631367-G	rs2631367	0	2631367	5_prime_UTR_variant	0	NR	3E-42	41.5229		0.0325	[0.028-0.037] unit increase	Affymetrix, Illumina [20538670] (imputed)	N
10	rs1469149	0.987531	5	131707095	rs2631363	NA	Serum metabolite levels	44386	33031748	Feofanova EV	44105	Am J Hum Genet	www.ncbi.nlm.nih.gov/pubmed/33031748	A Genome-wide Association Study Discovers 46 Loci of the Human Metabolome in the Hispanic Community Health Study/Study of Latinos.	3,926 Hispanic/Latino individuals	NA	5q31.1	SLC22A5	SLC22A5			ENSG00000197375	NA	NA	rs2631363-A	rs2631363	0	2631363	intron_variant	0	0.664035	2E-14	13.699	(ergothioneine)	0.168	[0.12-0.21] unit increase	Illumina [13039987] (imputed)	N
10	rs1469149	0.987531	5	131707095	rs2631363	NA	Serum metabolite levels	44386	33031748	Feofanova EV	44105	Am J Hum Genet	www.ncbi.nlm.nih.gov/pubmed/33031748	A Genome-wide Association Study Discovers 46 Loci of the Human Metabolome in the Hispanic Community Health Study/Study of Latinos.	3,926 Hispanic/Latino individuals	1,509 European ancestry individuals	5q31.1	SLC22A5	SLC22A5			ENSG00000197375	NA	NA	rs2631363-A	rs2631363	0	2631363	intron_variant	0	0.664035	2E-14	13.699	(ergothioneine)	0.168	[0.12-0.21] unit increase	Illumina [13039987] (imputed)	N
10	rs1469149	0.987531	5	131707429	rs2631360	NA	Mean platelet volume	44092	32888494	Vuckovic D	44075	Cell	www.ncbi.nlm.nih.gov/pubmed/32888494	The Polygenic and Monogenic Basis of Blood Traits and Diseases.	408,112 British individuals	NA	5q31.1	SLC22A5	SLC22A5			ENSG00000197375	NA	NA	rs2631360-A	rs2631360	0	2631360	intron_variant	0	0.520769	6E-78	77.2218		0.0418638	[0.037-0.046] unit decrease	Affymetrix [93095623] (imputed)	N
10	rs1469149	0.987531	5	131708877	rs10060615	NA	Diastolic blood pressure	43531	30578418	Giri A	43455	Nat Genet	www.ncbi.nlm.nih.gov/pubmed/30578418	Trans-ethnic association study of blood pressure determinants in over 750,000 individuals.	365,998 European ancestry individuals, 63,490 African ancestry individuals, 22,802 Hispanic individuals, 4,792 Asian ancestry individuals, 2,695 Native American ancestry individuals	299,024 European ancestry individuals, 17,277 individuals	5q31.1	SLC22A5	SLC22A5			ENSG00000197375	NA	NA	rs10060615-C	rs10060615	0	10060615	intron_variant	0	0.5313	6E-9	8.22185		0.1483	[0.098-0.198] mmHg increase	Affymetrix [NR] (imputed)	N
10	rs1469149	0.987531	5	131710202	rs581968	NA	Tiglylcarnitine (C5:1-DC) levels	44879	35347128	Yin X	44648	Nat Commun	www.ncbi.nlm.nih.gov/pubmed/35347128	Genome-wide association studies of metabolites in Finnish men identify disease-relevant loci.	6,136 Finnish ancestry individuals	NA	5q31.1		SLC22A5			ENSG00000197375	NA	NA	rs581968-A	rs581968	0	581968	intron_variant	0	NR	5E-11	10.301		0.12	unit increase	NR [16000000] (imputed)	N
10	rs1469149	0.987531	5	131710202	rs581968	NA	Acetylcarnitine (c2) levels	44879	35347128	Yin X	44648	Nat Commun	www.ncbi.nlm.nih.gov/pubmed/35347128	Genome-wide association studies of metabolites in Finnish men identify disease-relevant loci.	6,136 Finnish ancestry individuals	NA	5q31.1		SLC22A5			ENSG00000197375	NA	NA	rs581968-A	rs581968	0	581968	intron_variant	0	NR	1E-15	15		0.15	unit increase	NR [16000000] (imputed)	N
10	rs1469149	0.987531	5	131714409	rs274567	NA	Blood metabolite levels	41983	24816252	Shin SY	41770	Nat Genet	www.ncbi.nlm.nih.gov/pubmed/24816252	An atlas of genetic influences on human blood metabolites.	7,824 European ancestry individuals	NA	5q31.1	SLC22A4	SLC22A5			ENSG00000197375	NA	NA	rs274567-T	rs274567	0	274567	non_coding_transcript_exon_variant	0	0.37	3E-12	11.5229	(acetylcarnitine)	0.018	[0.012-0.024] unit increase	Affymetrix, Illumina [2100000] (imputed)	N
10	rs1469149	0.987531	5	131721204	rs274557	NA	Plasma omega-6 polyunsaturated fatty acid levels (arachidonic acid)	41958	24823311	Guan W	41772	Circ Cardiovasc Genet	www.ncbi.nlm.nih.gov/pubmed/24823311	Genome-wide association study of plasma N6 polyunsaturated fatty acids within the cohorts for heart and aging research in genomic epidemiology consortium.	8,631 European ancestry individuals	NA	5q31.1	SLC22A5	SLC22A5			ENSG00000197375	NA	NA	rs274557-T	rs274557	0	274557	intron_variant	0	0.599	4E-6	5.39794		0.14	[NR] unit increase	Affymetrix, Illumina [~ 2500000] (imputed)	N
10	rs1469149	0.987531	5	131722075	rs274556	NA	Valerylcarnitine levels	44691	33414548	Lotta LA	44203	Nat Genet	www.ncbi.nlm.nih.gov/pubmed/33414548	A cross-platform approach identifies genetic regulators of human metabolism and health.	9,363 Caucasian ancestry individuals	NA	5q31.1		SLC22A5			ENSG00000197375	NA	NA	rs274556-G	rs274556	0	274556	non_coding_transcript_exon_variant	0	0.3005	6E-37	36.2218		12.704	(zscore) increase	Affymetrix, Illumina [6083606] (imputed)	N
10	rs1469149	0.987531	5	131727033	rs11746555	NA	High light scatter reticulocyte count	44092	32888494	Vuckovic D	44075	Cell	www.ncbi.nlm.nih.gov/pubmed/32888494	The Polygenic and Monogenic Basis of Blood Traits and Diseases.	408,112 British individuals	NA	5q31.1	SLC22A5	SLC22A5			ENSG00000197375	NA	NA	rs11746555-A	rs11746555	0	11746555	intron_variant	0	0.411828	8E-13	12.0969		0.0161563	[0.012-0.021] unit increase	Affymetrix [93095623] (imputed)	N
10	rs1469149	0.987531	5	131727033	rs11746555	NA	High light scatter reticulocyte percentage of red cells	44092	32888494	Vuckovic D	44075	Cell	www.ncbi.nlm.nih.gov/pubmed/32888494	The Polygenic and Monogenic Basis of Blood Traits and Diseases.	408,112 British individuals	NA	5q31.1	SLC22A5	SLC22A5			ENSG00000197375	NA	NA	rs11746555-A	rs11746555	0	11746555	intron_variant	0	0.411837	1E-13	13		0.0167673	[0.012-0.021] unit increase	Affymetrix [93095623] (imputed)	N
10	rs1469149	0.987531	5	131727033	rs11746555	NA	Autoimmune traits	43504	30595370	Kichaev G	43461	Am J Hum Genet	www.ncbi.nlm.nih.gov/pubmed/30595370	Leveraging Polygenic Functional Enrichment to Improve GWAS Power.	approximately 459,000 European ancestry individuals	NA	5q31.1		SLC22A5			ENSG00000197375	NA	NA	rs11746555-?	rs11746555	0	11746555	intron_variant	0	NR	2E-8	7.69897		NA		NR [~ 8900000] (imputed)	N
10	rs1469149	0.987531	5	131737030	rs4705857	NA	N,N,N-trimethyl-5-aminovalerate levels	44879	35347128	Yin X	44648	Nat Commun	www.ncbi.nlm.nih.gov/pubmed/35347128	Genome-wide association studies of metabolites in Finnish men identify disease-relevant loci.	6,136 Finnish ancestry individuals	NA	5q31.1		SLC22A5 - IRF1-AS1	ENSG00000197375	ENSG00000197536		5725	9298	rs4705857-T	rs4705857	0	4705857	intergenic_variant	1	NR	8E-45	44.0969		0.26	unit increase	NR [16000000] (imputed)	N
10	rs1469149	0.987531	5	131770805	rs2188962	NA	Ulcerative colitis	42888	28067908	de Lange KM	42744	Nat Genet	www.ncbi.nlm.nih.gov/pubmed/28067908	Genome-wide association study implicates immune activation of multiple integrin genes in inflammatory bowel disease.	12,366 European and unknown ancestry cases, 33,609 European and unknown ancestry controls	NA	5q31.1	IL3, CSF2, HINT1, LYRM7, SLC22A4, C5orf56, IRF1, CDC42SE2, RAPGEF6, ACSL6, P4HA2, PDLIM4, SLC22A5, CTC-432M15.3, FNIP1	IRF1-AS1			ENSG00000197536	NA	NA	rs2188962-?	rs2188962	0	2188962	intron_variant	0		2E-6	5.69897		NA		Illumina [9578670] (imputed)	N
10	rs1469149	0.987531	5	131770805	rs2188962	NA	Crohn's disease	42888	28067908	de Lange KM	42744	Nat Genet	www.ncbi.nlm.nih.gov/pubmed/28067908	Genome-wide association study implicates immune activation of multiple integrin genes in inflammatory bowel disease.	12,194 European and unknown ancestry cases, 28,072 European and unknown ancestry controls	NA	5q31.1	IL3, CSF2, HINT1, LYRM7, SLC22A4, C5orf56, IRF1, CDC42SE2, RAPGEF6, ACSL6, P4HA2, PDLIM4, SLC22A5, CTC-432M15.3, FNIP1	IRF1-AS1			ENSG00000197536	NA	NA	rs2188962-?	rs2188962	0	2188962	intron_variant	0		6E-36	35.2218		NA		Illumina [9560910] (imputed)	N
10	rs1469149	0.987531	5	131770805	rs2188962	NA	Inflammatory bowel disease	42888	28067908	de Lange KM	42744	Nat Genet	www.ncbi.nlm.nih.gov/pubmed/28067908	Genome-wide association study implicates immune activation of multiple integrin genes in inflammatory bowel disease.	25,042 European and unknown ancestry cases, 34,915 European and unknown ancestry controls	NA	5q31.1	IL3, CSF2, HINT1, LYRM7, SLC22A4, C5orf56, IRF1, CDC42SE2, RAPGEF6, ACSL6, P4HA2, PDLIM4, SLC22A5, CTC-432M15.3, FNIP1	IRF1-AS1			ENSG00000197536	NA	NA	rs2188962-?	rs2188962	0	2188962	intron_variant	0		4E-27	26.3979		NA		Illumina [9725440] (imputed)	N
10	rs1469149	0.987531	5	131770805	rs2188962	NA	Inflammatory bowel disease	41317	23128233	Jostins L	41214	Nature	www.ncbi.nlm.nih.gov/pubmed/23128233	Host-microbe interactions have shaped the genetic architecture of inflammatory bowel disease.	12,924 European ancestry cases, 21,442 European ancestry controls	25,683 European ancestry cases, 17,015 European ancestry controls	5q31.1	CSF2, IL13, IL4, IL5, IL3, IRF1, SLC22A5, ACSL6, PDLIM4, SLC22A4	IRF1-AS1			ENSG00000197536	NA	NA	rs2188962-T	rs2188962	0	2188962	intron_variant	0	0.425	1E-52	52		1.158	[1.125-1.191]	Affymetrix, Illumina [1230000] (imputed)	N
10	rs1469149	0.987531	5	131770805	rs2188962	NA	Diastolic blood pressure	43350	27618448	Liu C	42644	Nat Genet	www.ncbi.nlm.nih.gov/pubmed/27618448	Meta-analysis identifies common and rare variants influencing blood pressure and overlapping with metabolic trait loci.	120,473 European ancestry individuals, 21,503 African American individuals, 4,586 Hispanic individuals	154,543 European ancestry individuals, 26,183 South Asian ancestry individuals	5q31.1	C5orf56	IRF1-AS1			ENSG00000197536	NA	NA	rs2188962-T	rs2188962	0	2188962	intron_variant	0	0.366	3E-11	10.5229		0.2	[0.14-0.26] unit decrease	Illumina [247039]	N
10	rs1469149	0.987531	5	131770805	rs2188962	NA	Crohn's disease	40371	20570966	McGovern DP	40351	Hum Mol Genet	www.ncbi.nlm.nih.gov/pubmed/20570966	Fucosyltransferase 2 (FUT2) non-secretor status is associated with Crohn's disease.	896 European ancestry cases, 3,204 European ancestry controls	1,174 European ancestry cases, 357 European ancestry controls	5q31.1	IBD5	IRF1-AS1			ENSG00000197536	NA	NA	rs2188962-?	rs2188962	0	2188962	intron_variant	0	NR	1E-7	7		1.36	[1.21-1.52]	Illumina [304825]	N
10	rs1469149	0.987531	5	131770805	rs2188962	NA	Crohn's disease	39640	18587394	Barrett JC	39628	Nat Genet	www.ncbi.nlm.nih.gov/pubmed/18587394	Genome-wide association defines more than 30 distinct susceptibility loci for Crohn's disease.	3,230 European ancestry cases, 4,829 European ancestry controls	1,339 European ancestry trios, 2,325 European ancestry cases, 1,809 European ancestry controls	5q31.1	intergenic	IRF1-AS1			ENSG00000197536	NA	NA	rs2188962-T	rs2188962	0	2188962	intron_variant	0	0.43	2E-18	17.699		1.25	[NR]	Affymetrix, Illumina [635547] (imputed)	N
10	rs1469149	0.987531	5	131770805	rs2188962	NA	Asthma and cardiovascular disease	44700	35126453	Zhou Y	44581	Front Genet	www.ncbi.nlm.nih.gov/pubmed/35126453	Shared Genetic Architecture and Causal Relationship Between Asthma and Cardiovascular Diseases: A Large-Scale Cross-Trait Analysis.	19,954 European ancestry cases, 107,715 European ancestry controls	NA	5q31.1		IRF1-AS1			ENSG00000197536	NA	NA	rs2188962-?	rs2188962	0	2188962	intron_variant	0	NR	2E-9	8.69897		NA		NR [NR]	N
10	rs1469149	0.987531	5	131778452	rs17622378	NA	Chronic inflammatory diseases (ankylosing spondylitis, Crohn's disease, psoriasis, primary sclerosing cholangitis, ulcerative colitis) (pleiotropy)	43216	26974007	Ellinghaus D	42443	Nat Genet	www.ncbi.nlm.nih.gov/pubmed/26974007	Analysis of five chronic inflammatory diseases identifies 27 new associations and highlights disease-specific patterns at shared loci.	8,726 European ancestry ankylosing spondylitis cases, 19,085 European ancestry Crohn’s disease cases, 6,530 European ancestry psoriasis cases, 3,408 European ancestry primary sclerosing cholangitis cases, 14,513 European ancestry ulcerative colitis cases, 34,213 European ancestry controls	NA	5q31.1	C5orf56	IRF1, IRF1-AS1			ENSG00000125347, ENSG00000197536	NA	NA	rs17622378-?	rs17622378	0	17622378	intron_variant	0	NR	2E-55	54.699	(subset analysis)	NA		Illumina [130052]	N
10	rs1469149	0.987531	5	131778452	rs17622378	NA	Crohn's disease	42575	26192919	Liu JZ	42205	Nat Genet	www.ncbi.nlm.nih.gov/pubmed/26192919	Association analyses identify 38 susceptibility loci for inflammatory bowel disease and highlight shared genetic risk across populations.	5,956 European ancestry cases, 14,927 European ancestry controls	14,594 European ancestry cases, 26,715 European ancestry controls, 151 Iranian ancestry cases, 342 Iranian ancestry controls, 184 Indian ancestry cases, 990 Indian ancestry controls, 1,690 East Asian ancestry cases, 3,719 East Asian ancestry controls	5q31.1	NR	IRF1, IRF1-AS1			ENSG00000125347, ENSG00000197536	NA	NA	rs17622378-G	rs17622378	0	17622378	intron_variant	0	0.4186	7E-56	55.1549	(EA)	1.20949	[1.19-1.23]	Affymetrix, Illumina [~ 9000000] (imputed)	N
10	rs1469149	0.987531	5	131778452	rs17622378	NA	Inflammatory bowel disease	42575	26192919	Liu JZ	42205	Nat Genet	www.ncbi.nlm.nih.gov/pubmed/26192919	Association analyses identify 38 susceptibility loci for inflammatory bowel disease and highlight shared genetic risk across populations.	12,882 European ancestry cases, 21,770 European ancestry controls	25,273 European ancestry cases, 26,715 European ancestry controls, 548 Iranian ancestry cases, 342 Iranian ancestry control, 1,423 Indian ancestry cases, 990 Indian ancestry controls, 2,824 East Asian ancestry cases, 3,719 East Asian ancestry controls	5q31.1	NR	IRF1, IRF1-AS1			ENSG00000125347, ENSG00000197536	NA	NA	rs17622378-G	rs17622378	0	17622378	intron_variant	0	0.4186	1E-42	42	(EA)	1.14656	[1.13-1.17]	Affymetrix, Illumina [~ 9000000] (imputed)	N
10	rs1469149	0.987531	5	131778452	rs17622378	NA	Ulcerative colitis	42575	26192919	Liu JZ	42205	Nat Genet	www.ncbi.nlm.nih.gov/pubmed/26192919	Association analyses identify 38 susceptibility loci for inflammatory bowel disease and highlight shared genetic risk across populations.	6,968 European ancestry cases, 20,464 European ancestry controls	10,679 European ancestry cases, 26,715 European ancestry controls, 397 Iranian ancestry cases, 342 Iranian ancestry controls, 1,239 Indian ancestry cases, 990 Indian ancestry controls, 1,134 East Asian ancestry cases, 3,719 East Asian ancestry controls	5q31.1	NR	IRF1, IRF1-AS1			ENSG00000125347, ENSG00000197536	NA	NA	rs17622378-G	rs17622378	0	17622378	intron_variant	0	0.4186	4E-11	10.3979	(EA)	1.08659	[1.06-1.11]	Affymetrix, Illumina [~ 9000000] (imputed)	N
10	rs1469149	0.987531	5	131778452	rs17622378	NA	Asthma (childhood onset)	43643	31036433	Pividori M	43581	Lancet Respir Med	www.ncbi.nlm.nih.gov/pubmed/31036433	Shared and distinct genetic risk factors for childhood-onset and adult-onset asthma: genome-wide and transcriptome-wide studies.	9,433 British ancestry cases, 318,237 British ancestry controls	NA	5q31.1	C5orf56, SLC22A5, IRF1	IRF1, IRF1-AS1			ENSG00000125347, ENSG00000197536	NA	NA	rs17622378-A	rs17622378	0	17622378	intron_variant	0	0.573	9E-11	10.0458		1.103	[1.071-1.136]	Affymetrix [10894596] (imputed)	N
10	rs1469149	0.987531	5	131778452	rs17622378	NA	Asthma (adult onset)	43643	31036433	Pividori M	43581	Lancet Respir Med	www.ncbi.nlm.nih.gov/pubmed/31036433	Shared and distinct genetic risk factors for childhood-onset and adult-onset asthma: genome-wide and transcriptome-wide studies.	21,564 British ancestry cases, 318,237 British ancestry controls	NA	5q31.1	C5orf56, SLC22A5, IRF1	IRF1, IRF1-AS1			ENSG00000125347, ENSG00000197536	NA	NA	rs17622378-A	rs17622378	0	17622378	intron_variant	0	0.573	3E-13	12.5229		1.077	[1.055-1.098]	Affymetrix [10894596] (imputed)	N
10	rs1469149	0.987531	5	131778452	rs17622378	NA	Asthma and cardiovascular disease	44700	35126453	Zhou Y	44581	Front Genet	www.ncbi.nlm.nih.gov/pubmed/35126453	Shared Genetic Architecture and Causal Relationship Between Asthma and Cardiovascular Diseases: A Large-Scale Cross-Trait Analysis.	19,954 European ancestry cases, 107,715 European ancestry controls	NA	5q31.1		IRF1, IRF1-AS1			ENSG00000125347, ENSG00000197536	NA	NA	rs17622378-?	rs17622378	0	17622378	intron_variant	0	NR	3E-9	8.52288		NA		NR [NR]	N
10	rs1469149	0.987531	5	131784393	rs12521868	NA	Diastolic blood pressure	43311	27618447	Surendran P	42644	Nat Genet	www.ncbi.nlm.nih.gov/pubmed/27618447	Trans-ancestry meta-analyses identify rare and common variants associated with blood pressure and hypertension.	up to 165,276 European ancestry individuals, up to 27,487 South Asian ancestry individuals	up to 125,713 European ancestry individuals, up to 2,641 South Asian ancestry individuals, 4,632 Hispanic individuals, 22,077 African American individuals	5q31.1	C5orf56	IRF1, IRF1-AS1			ENSG00000125347, ENSG00000197536	NA	NA	rs12521868-T	rs12521868	0	12521868	intron_variant	0	0.3757	2E-11	10.699		0.189	mmHg decrease	Illumina [242296]	N
10	rs1469149	0.987531	5	131784393	rs12521868	NA	Diastolic blood pressure	43000	28739976	Wain LV	42940	Hypertension	www.ncbi.nlm.nih.gov/pubmed/28739976	Novel Blood Pressure Locus and Gene Discovery Using Genome-Wide Association Study and Expression Data Sets From Blood and the Kidney.	150,134 European ancestry individuals	87,359 European ancestry individuals, 140,886 European and unknown ancestry individuals	5q31.1	c5orf56	IRF1, IRF1-AS1			ENSG00000125347, ENSG00000197536	NA	NA	rs12521868-T	rs12521868	0	12521868	intron_variant	0	0.405	8E-6	5.09691	(EA, initial)	0.199	[0.11-0.29] unit decrease	Affymetrix, Illumina, Perlegen [7994604] (imputed)	N
10	rs1469149	0.987531	5	131784393	rs12521868	NA	Crohn's disease	41201	21102463	Franke A	40503	Nat Genet	www.ncbi.nlm.nih.gov/pubmed/21102463	Genome-wide meta-analysis increases to 71 the number of confirmed Crohn's disease susceptibility loci.	6,333 European ancestry cases, 15,056 European ancestry controls	15,694 European ancestry cases, 14,026 European ancestry controls, 414 European ancestry trios	5q31.1	IL3, IRF1, SLC22A5, SLC22A4	IRF1, IRF1-AS1			ENSG00000125347, ENSG00000197536	NA	NA	rs12521868-T	rs12521868	0	12521868	intron_variant	0	0.422	1E-20	20		1.23	[1.18-1.28]	Affymetrix, Illumina [953241] (imputed)	N
10	rs1469149	0.987531	5	131784393	rs12521868	NA	Asthma and cardiovascular disease	44700	35126453	Zhou Y	44581	Front Genet	www.ncbi.nlm.nih.gov/pubmed/35126453	Shared Genetic Architecture and Causal Relationship Between Asthma and Cardiovascular Diseases: A Large-Scale Cross-Trait Analysis.	19,954 European ancestry cases, 107,715 European ancestry controls	NA	5q31.1		IRF1, IRF1-AS1			ENSG00000125347, ENSG00000197536	NA	NA	rs12521868-?	rs12521868	0	12521868	intron_variant	0	NR	2E-9	8.69897		NA		NR [NR]	N
10	rs1469149	0.987531	5	131785684	rs12515180	NA	Eosinophil counts	44092	32888494	Vuckovic D	44075	Cell	www.ncbi.nlm.nih.gov/pubmed/32888494	The Polygenic and Monogenic Basis of Blood Traits and Diseases.	408,112 British individuals	NA	5q31.1	C5orf56	IRF1-AS1, IRF1			ENSG00000197536, ENSG00000125347	NA	NA	rs12515180-T	rs12515180	0	12515180	intron_variant	0	0.425834	2E-26	25.699		0.0318693	[0.026-0.038] unit decrease	Affymetrix [93095623] (imputed)	N
10	rs1469149	0.987531	5	131785684	rs12515180	NA	Eosinophil counts	44095	32888493	Chen MH	44075	Cell	www.ncbi.nlm.nih.gov/pubmed/32888493	Trans-ethnic and Ancestry-Specific Blood-Cell Genetics in 746,667 Individuals from 5 Global Populations.	474,237 European ancestry individuals	NA	5q31.1	NR	IRF1-AS1, IRF1			ENSG00000197536, ENSG00000125347	NA	NA	rs12515180-T	rs12515180	0	12515180	intron_variant	0	0.425948	3E-283	282.523		0.072098	[0.068-0.076] SD unit decrease	Affymetrix, Illumina [50000174] (imputed)	N
10	rs1469149	0.987531	5	131785684	rs12515180	NA	Eosinophil percentage of white cells	44092	32888494	Vuckovic D	44075	Cell	www.ncbi.nlm.nih.gov/pubmed/32888494	The Polygenic and Monogenic Basis of Blood Traits and Diseases.	408,112 British individuals	NA	5q31.1	C5orf56	IRF1-AS1, IRF1			ENSG00000197536, ENSG00000125347	NA	NA	rs12515180-T	rs12515180	0	12515180	intron_variant	0	0.425824	1E-30	30		0.0304617	[0.025-0.036] unit decrease	Affymetrix [93095623] (imputed)	N
10	rs1469149	0.987531	5	131785684	rs12515180	NA	Eosinophil counts	44095	32888493	Chen MH	44075	Cell	www.ncbi.nlm.nih.gov/pubmed/32888493	Trans-ethnic and Ancestry-Specific Blood-Cell Genetics in 746,667 Individuals from 5 Global Populations.	583,850 African American or Afro-Caribbean, African ancestry, European ancestry, East Asian ancestry, Hispanic or Latin American and South Asian ancestry individuals	NA	5q31.1	NR	IRF1-AS1, IRF1			ENSG00000197536, ENSG00000125347	NA	NA	rs12515180-T	rs12515180	0	12515180	intron_variant	0	0.350652	6E-279	278.222		NA		Affymetrix, Illumina [19872809] (imputed)	N
