## Supplementary material for "Disentangling the Shared and Differential Genetic Architecture Between COVID-19 and Other Respiratory Disorders: A Multi-Omics Genome-Wide Analysis": B2_Asthma.xlsx (part 3 of 3)

### Sheet: T3.GWAS_catalog (continued)
Table 3. GWAS catalog annotations for SNPs in LD with independent significant SNPs in the genomic risk loci
10	rs1469149	0.987531	5	131785684	rs12515180	NA	Asthma and cardiovascular disease	44700	35126453	Zhou Y	44581	Front Genet	www.ncbi.nlm.nih.gov/pubmed/35126453	Shared Genetic Architecture and Causal Relationship Between Asthma and Cardiovascular Diseases: A Large-Scale Cross-Trait Analysis.	19,954 European ancestry cases, 107,715 European ancestry controls	NA	5q31.1		IRF1-AS1, IRF1			ENSG00000197536, ENSG00000125347	NA	NA	rs12515180-?	rs12515180	0	12515180	intron_variant	0	NR	1E-9	9		NA		NR [NR]	N
10	rs1469149	0.987531	5	131785684	rs12515180	NA	Eosinophil counts	44543	34469753	Kachuri L	44434	Am J Hum Genet	www.ncbi.nlm.nih.gov/pubmed/34469753	Genetic determinants of blood-cell traits influence susceptibility to childhood acute lymphoblastic leukemia.	234,763 European ancestry individuals	100,553 European ancestry individuals	5q31.1		IRF1-AS1, IRF1			ENSG00000197536, ENSG00000125347	NA	NA	rs12515180-C	rs12515180	0	12515180	intron_variant	0	0.574	3E-103	102.523		NA		Affymetrix [10369434] (imputed)	N
10	rs1469149	0.987531	5	131785684	rs12515180	NA	Eosinophil counts	43504	30595370	Kichaev G	43461	Am J Hum Genet	www.ncbi.nlm.nih.gov/pubmed/30595370	Leveraging Polygenic Functional Enrichment to Improve GWAS Power.	approximately 440,000 European ancestry individuals	NA	5q31.1		IRF1-AS1, IRF1			ENSG00000197536, ENSG00000125347	NA	NA	rs12515180-?	rs12515180	0	12515180	intron_variant	0	NR	1E-271	271		NA		NR [~ 8900000] (imputed)	N
10	rs1469149	0.987531	5	131785684	rs12515180	NA	Eosinophil counts	44817	35935937	Hoglund J	44764	Front Immunol	www.ncbi.nlm.nih.gov/pubmed/35935937	Gene-Based Variant Analysis of Whole-Exome Sequencing in Relation to Eosinophil Count.	365,954 British ancestry individuals	NA	5q31.1		IRF1-AS1, IRF1			ENSG00000197536, ENSG00000125347	NA	NA	rs12515180-T	rs12515180	0	12515180	intron_variant	0	0.084	1E-77	77		0.069	[0.061-0.077] unit decrease	Affymetrix [6661079] (imputed)	N
10	rs1469149	0.987531	5	131786595	rs11951091	NA	Asthma and cardiovascular disease	44700	35126453	Zhou Y	44581	Front Genet	www.ncbi.nlm.nih.gov/pubmed/35126453	Shared Genetic Architecture and Causal Relationship Between Asthma and Cardiovascular Diseases: A Large-Scale Cross-Trait Analysis.	19,954 European ancestry cases, 107,715 European ancestry controls	NA	5q31.1		IRF1, IRF1-AS1			ENSG00000125347, ENSG00000197536	NA	NA	rs11951091-?	rs11951091	0	11951091	intron_variant	0	NR	1E-9	9		NA		NR [NR]	N
10	rs1469149	0.987531	5	131787137	rs6866614	NA	Perceived unattractiveness to mosquitoes	43017	28199695	Jones AV	42826	Hum Mol Genet	www.ncbi.nlm.nih.gov/pubmed/28199695	GWAS of self-reported mosquito bite size, itch intensity and attractiveness to mosquitoes implicates immune-related predisposition loci.	16,576 European ancestry individuals	NA	5q31.1	C5orf56	IRF1-AS1, IRF1			ENSG00000197536, ENSG00000125347	NA	NA	rs6866614-G	rs6866614	0	6866614	intron_variant	0	NR	6E-9	8.22185		0.135125	[0.09-0.181] unit decrease	Illumina [7433384] (imputed)	N
10	rs1469149	0.987531	5	131787137	rs6866614	NA	Asthma	43599	30929738	Ferreira MAR	43552	Am J Hum Genet	www.ncbi.nlm.nih.gov/pubmed/30929738	Genetic Architectures of Childhood- and Adult-Onset Asthma Are Partly Distinct.	40,544 European ancestry cases, 300,671 European ancestry controls	NA	5q31.1	IRF1	IRF1-AS1, IRF1			ENSG00000197536, ENSG00000125347	NA	NA	rs6866614-G	rs6866614	0	6866614	intron_variant	0	NR	4E-25	24.3979		1.074	[1.06-1.09]	Affymetrix [9000000] (imputed)	N
10	rs1469149	0.987531	5	131787137	rs6866614	NA	Asthma (adult onset)	43599	30929738	Ferreira MAR	43552	Am J Hum Genet	www.ncbi.nlm.nih.gov/pubmed/30929738	Genetic Architectures of Childhood- and Adult-Onset Asthma Are Partly Distinct.	26,582 European ancestry cases, 300,671 European ancestry controls	16,297 European ancestry cases, 217,711 European ancestry controls	5q31.1	IRF1	IRF1-AS1, IRF1			ENSG00000197536, ENSG00000125347	NA	NA	rs6866614-?	rs6866614	0	6866614	intron_variant	0	NR	4E-23	22.3979		1.075	[1.06-1.09]	Affymetrix [9000000] (imputed)	N
10	rs1469149	0.987531	5	131787137	rs6866614	NA	Asthma and cardiovascular disease	44700	35126453	Zhou Y	44581	Front Genet	www.ncbi.nlm.nih.gov/pubmed/35126453	Shared Genetic Architecture and Causal Relationship Between Asthma and Cardiovascular Diseases: A Large-Scale Cross-Trait Analysis.	19,954 European ancestry cases, 107,715 European ancestry controls	NA	5q31.1		IRF1-AS1, IRF1			ENSG00000197536, ENSG00000125347	NA	NA	rs6866614-?	rs6866614	0	6866614	intron_variant	0	NR	4E-10	9.39794		NA		NR [NR]	N
10	rs1469149	0.987531	5	131787137	rs6866614	NA	Ergothioneine levels	44879	35347128	Yin X	44648	Nat Commun	www.ncbi.nlm.nih.gov/pubmed/35347128	Genome-wide association studies of metabolites in Finnish men identify disease-relevant loci.	6,136 Finnish ancestry individuals	NA	5q31.1		IRF1-AS1, IRF1			ENSG00000197536, ENSG00000125347	NA	NA	rs6866614-G	rs6866614	0	6866614	intron_variant	0	NR	3E-12	11.5229		0.14	unit decrease	NR [16000000] (imputed)	N
10	rs1469149	0.987531	5	131787137	rs6866614	NA	Nasal polyps	44544	34594039	Sakaue S	44469	Nat Genet	www.ncbi.nlm.nih.gov/pubmed/34594039	A cross-population atlas of genetic associations for 220 human phenotypes.	5,093 European ancestry cases, 444,966 European ancestry controls, 160 East Asian ancestry cases, 151,846 East Asian ancestry controls	NA	5q31.1		IRF1-AS1, IRF1			ENSG00000197536, ENSG00000125347	NA	NA	rs6866614-G	rs6866614	0	6866614	intron_variant	0	NR	3E-12	11.5229		0.1485	[0.11-0.19] unit increase	Affymetrix, Illumina [25837843] (imputed)	N
10	rs1469149	0.987531	5	131793286	rs4705950	NA	Asthma and cardiovascular disease	44700	35126453	Zhou Y	44581	Front Genet	www.ncbi.nlm.nih.gov/pubmed/35126453	Shared Genetic Architecture and Causal Relationship Between Asthma and Cardiovascular Diseases: A Large-Scale Cross-Trait Analysis.	19,954 European ancestry cases, 107,715 European ancestry controls	NA	5q31.1		IRF1-AS1, IRF1			ENSG00000197536, ENSG00000125347	NA	NA	rs4705950-?	rs4705950	0	4705950	intron_variant	0	NR	6E-10	9.22185		NA		NR [NR]	N
10	rs1469149	0.987531	5	131797578	rs2522051	NA	Neutrophil count	44095	32888493	Chen MH	44075	Cell	www.ncbi.nlm.nih.gov/pubmed/32888493	Trans-ethnic and Ancestry-Specific Blood-Cell Genetics in 746,667 Individuals from 5 Global Populations.	519,288 European ancestry individuals	NA	5q31.1	NR	IRF1-AS1, IRF1			ENSG00000197536, ENSG00000125347	NA	NA	rs2522051-C	rs2522051	0	2522051	non_coding_transcript_exon_variant	0	0.454362	2E-35	34.699		0.024	[0.02-0.028] SD unit increase	Affymetrix, Illumina [50250472] (imputed)	N
10	rs1469149	0.987531	5	131797578	rs2522051	NA	Neutrophil count	44092	32888494	Vuckovic D	44075	Cell	www.ncbi.nlm.nih.gov/pubmed/32888494	The Polygenic and Monogenic Basis of Blood Traits and Diseases.	408,112 British individuals	NA	5q31.1	C5orf56	IRF1-AS1, IRF1			ENSG00000197536, ENSG00000125347	NA	NA	rs2522051-C	rs2522051	0	2522051	non_coding_transcript_exon_variant	0	0.454525	9E-32	31.0458		0.026069	[0.022-0.03] unit increase	Affymetrix [93095623] (imputed)	N
10	rs1469149	0.987531	5	131797578	rs2522051	NA	Neutrophil count	44095	32888493	Chen MH	44075	Cell	www.ncbi.nlm.nih.gov/pubmed/32888493	Trans-ethnic and Ancestry-Specific Blood-Cell Genetics in 746,667 Individuals from 5 Global Populations.	627,215 African American or Afro-Caribbean, African ancestry, European ancestry, East Asian ancestry, Hispanic or Latin American and South Asian ancestry individuals	NA	5q31.1	NR	IRF1-AS1, IRF1			ENSG00000197536, ENSG00000125347	NA	NA	rs2522051-C	rs2522051	0	2522051	non_coding_transcript_exon_variant	0	0.488272	1E-33	33		NA		Affymetrix, Illumina [23114412] (imputed)	N
10	rs1469149	0.987531	5	131798487	rs2522052	NA	Asthma and cardiovascular disease	44700	35126453	Zhou Y	44581	Front Genet	www.ncbi.nlm.nih.gov/pubmed/35126453	Shared Genetic Architecture and Causal Relationship Between Asthma and Cardiovascular Diseases: A Large-Scale Cross-Trait Analysis.	19,954 European ancestry cases, 107,715 European ancestry controls	NA	5q31.1		IRF1, IRF1-AS1			ENSG00000125347, ENSG00000197536	NA	NA	rs2522052-?	rs2522052	0	2522052	non_coding_transcript_exon_variant	0	NR	3E-10	9.52288		NA		NR [NR]	N
10	rs1469149	0.987531	5	131801947	rs2522057	NA	Breast cancer	44519	34234117	Adedokun B	44384	Nat Commun	www.ncbi.nlm.nih.gov/pubmed/34234117	Cross-ancestry GWAS meta-analysis identifies six breast cancer loci in African and European ancestry women.	9,241 African ancestry cases, 10,193 African ancestry controls, 122,977 European ancestry cases, 105,974 European ancestry controls	NA	5q31.1		IRF1-AS1, IRF1			ENSG00000197536, ENSG00000125347	NA	NA	rs2522057-C	rs2522057	0	2522057	intron_variant	0	0.6	1E-8	8		0.97	[0.95-0.98]	Affymetrix, Illumina [NR] (imputed)	N
10	rs1469149	0.987531	5	131801947	rs2522057	NA	Breast cancer (estrogen-receptor positive)	44519	34234117	Adedokun B	44384	Nat Commun	www.ncbi.nlm.nih.gov/pubmed/34234117	Cross-ancestry GWAS meta-analysis identifies six breast cancer loci in African and European ancestry women.	4,299 African ancestry cases, 10,193 African ancestry controls, 69,501 European ancestry cases, 105,974 European ancestry controls	NA	5q31.1		IRF1-AS1, IRF1			ENSG00000197536, ENSG00000125347	NA	NA	rs2522057-C	rs2522057	0	2522057	intron_variant	0	0.6	3E-7	6.52288		0.96	[0.95-0.98]	Affymetrix, Illumina [NR] (imputed)	N
10	rs1469149	0.987531	5	131801947	rs2522057	NA	Breast cancer	44519	34234117	Adedokun B	44384	Nat Commun	www.ncbi.nlm.nih.gov/pubmed/34234117	Cross-ancestry GWAS meta-analysis identifies six breast cancer loci in African and European ancestry women.	122,977 European ancestry cases, 105,974 European ancestry controls	NA	5q31.1		IRF1-AS1, IRF1			ENSG00000197536, ENSG00000125347	NA	NA	rs2522057-C	rs2522057	0	2522057	intron_variant	0	0.59	9E-8	7.04576		0.97	[0.96-0.98]	Affymetrix, Illumina [NR] (imputed)	N
10	rs1469149	0.987531	5	131804347	rs2248116	NA	Eosinophil percentage of white cells	42977	27863252	Astle WJ	42691	Cell	www.ncbi.nlm.nih.gov/pubmed/27863252	The Allelic Landscape of Human Blood Cell Trait Variation and Links to Common Complex Disease.	172,378 European ancestry individuals	NA	5q31.1	C5orf56	IRF1-AS1, IRF1			ENSG00000197536, ENSG00000125347	NA	NA	rs2248116-A	rs2248116	0	2248116	intron_variant	0	0.5626	1E-77	77		0.0653606	[0.058-0.072] unit increase	Affymetrix [~ 2500000] (imputed)	N
10	rs1469149	0.987531	5	131804347	rs2248116	NA	Eosinophil counts	42977	27863252	Astle WJ	42691	Cell	www.ncbi.nlm.nih.gov/pubmed/27863252	The Allelic Landscape of Human Blood Cell Trait Variation and Links to Common Complex Disease.	172,275 European ancestry individuals	NA	5q31.1	C5orf56	IRF1-AS1, IRF1			ENSG00000197536, ENSG00000125347	NA	NA	rs2248116-A	rs2248116	0	2248116	intron_variant	0	0.5626	1E-96	96		0.0731662	[0.066-0.08] unit increase	Affymetrix [~ 2500000] (imputed)	N
10	rs1469149	0.987531	5	131804347	rs2248116	NA	Eosinophil percentage of granulocytes	42977	27863252	Astle WJ	42691	Cell	www.ncbi.nlm.nih.gov/pubmed/27863252	The Allelic Landscape of Human Blood Cell Trait Variation and Links to Common Complex Disease.	170,536 European ancestry individuals	NA	5q31.1	C5orf56	IRF1-AS1, IRF1			ENSG00000197536, ENSG00000125347	NA	NA	rs2248116-A	rs2248116	0	2248116	intron_variant	0	0.5627	3E-67	66.5229		0.0610202	[0.054-0.068] unit increase	Affymetrix [~ 2500000] (imputed)	N
10	rs1469149	0.987531	5	131804347	rs2248116	NA	Neutrophil percentage of granulocytes	42977	27863252	Astle WJ	42691	Cell	www.ncbi.nlm.nih.gov/pubmed/27863252	The Allelic Landscape of Human Blood Cell Trait Variation and Links to Common Complex Disease.	170,672 European ancestry individuals	NA	5q31.1	C5orf56	IRF1-AS1, IRF1			ENSG00000197536, ENSG00000125347	NA	NA	rs2248116-A	rs2248116	0	2248116	intron_variant	0	0.5627	2E-62	61.699		0.0587379	[0.052-0.066] unit decrease	Affymetrix [~ 2500000] (imputed)	N
10	rs1469149	0.987531	5	131804347	rs2248116	NA	Sum eosinophil basophil counts	42977	27863252	Astle WJ	42691	Cell	www.ncbi.nlm.nih.gov/pubmed/27863252	The Allelic Landscape of Human Blood Cell Trait Variation and Links to Common Complex Disease.	171,771 European ancestry individuals	NA	5q31.1	C5orf56	IRF1-AS1, IRF1			ENSG00000197536, ENSG00000125347	NA	NA	rs2248116-A	rs2248116	0	2248116	intron_variant	0	0.5627	3E-95	94.5229		0.0727504	[0.066-0.08] unit increase	Affymetrix [~ 2500000] (imputed)	N
10	rs1469149	0.987531	5	131804347	rs2248116	NA	Itch intensity from mosquito bite	43017	28199695	Jones AV	42826	Hum Mol Genet	www.ncbi.nlm.nih.gov/pubmed/28199695	GWAS of self-reported mosquito bite size, itch intensity and attractiveness to mosquitoes implicates immune-related predisposition loci.	84,724 European ancestry individuals	NA	5q31.1	C5orf56, IRF1	IRF1-AS1, IRF1			ENSG00000197536, ENSG00000125347	NA	NA	rs2248116-C	rs2248116	0	2248116	intron_variant	0	0.414	2E-38	37.699		0.0485949	[0.041-0.056] unit increase	Illumina [13520550] (imputed)	N
10	rs1469149	0.987531	5	131804347	rs2248116	NA	Itch intensity from mosquito bite adjusted by bite size	43017	28199695	Jones AV	42826	Hum Mol Genet	www.ncbi.nlm.nih.gov/pubmed/28199695	GWAS of self-reported mosquito bite size, itch intensity and attractiveness to mosquitoes implicates immune-related predisposition loci.	41,355 European ancestry men and 43,369 European ancestry women	NA	5q31.1	C5orf56	IRF1-AS1, IRF1			ENSG00000197536, ENSG00000125347	NA	NA	rs2248116-C	rs2248116	0	2248116	intron_variant	0	NR	9E-12	11.0458	(women)	0.031564	[0.023-0.041] unit increase	Illumina [13520550] (imputed)	N
10	rs1469149	0.987531	5	131804347	rs2248116	NA	Itch intensity from mosquito bite adjusted by bite size	43017	28199695	Jones AV	42826	Hum Mol Genet	www.ncbi.nlm.nih.gov/pubmed/28199695	GWAS of self-reported mosquito bite size, itch intensity and attractiveness to mosquitoes implicates immune-related predisposition loci.	69,057 European ancestry individuals without immune related conditions	NA	5q31.1	C5orf56, IRF1	IRF1-AS1, IRF1			ENSG00000197536, ENSG00000125347	NA	NA	rs2248116-C	rs2248116	0	2248116	intron_variant	0	0.414	5E-22	21.301		0.0342719	[0.027-0.041] unit increase	Illumina [13519193] (imputed)	N
10	rs1469149	0.987531	5	131804347	rs2248116	NA	Asthma and cardiovascular disease	44700	35126453	Zhou Y	44581	Front Genet	www.ncbi.nlm.nih.gov/pubmed/35126453	Shared Genetic Architecture and Causal Relationship Between Asthma and Cardiovascular Diseases: A Large-Scale Cross-Trait Analysis.	19,954 European ancestry cases, 107,715 European ancestry controls	NA	5q31.1		IRF1-AS1, IRF1			ENSG00000197536, ENSG00000125347	NA	NA	rs2248116-?	rs2248116	0	2248116	intron_variant	0	NR	1E-10	10		NA		NR [NR]	N
10	rs1469149	0.987531	5	131819921	rs2070729	NA	Platelet count	42129	22139419	Gieger C	40877	Nature	www.ncbi.nlm.nih.gov/pubmed/22139419	New gene functions in megakaryopoiesis and platelet formation.	38,891 European ancestry individuals, 1,661 Val Borbera (founder/genetic isolate) individuals, 521 Carlantino (founder/genetic isolate) individuals, 1,198 Friuli Venezia Giulia (founder/genetic isolate) individuals, 1,213 South Tyrolean (founder/genetic isolate) individuals, 890 Sorbian (founder/genetic isolate) individuals, 4,292 Sardinian (founder/genetic isolate) individuals	Up to 16,949 European ancestry individuals, 854 Cliento (founder/genetic isolate) individuals, 1,035 Talana (founder/genetic isolate) individuals	5q31.1	IRF1	IRF1-AS1, IRF1			ENSG00000197536, ENSG00000125347	NA	NA	rs2070729-A	rs2070729	0	2070729	non_coding_transcript_exon_variant	0	NR	1E-10	10		2.394	[1.67-3.12] 10^9/l increase	Affymetrix, Illumina [~ 2500000] (imputed)	N
10	rs1469149	0.987531	5	131832514	rs2548998	NA	Crohn's disease or systemic sclerosis	44020	32024964	Gonzalez-Serna D	43866	Sci Rep	www.ncbi.nlm.nih.gov/pubmed/32024964	A cross-disease meta-GWAS identifies four new susceptibility loci shared between systemic sclerosis and Crohn's disease.	2,281 European ancestry systemic sclerosis cases, 1,988 European ancestry Crohn’s disease cases, 7,388 European ancestry controls	3,453 European ancestry systemic sclerosis cases, 2,600 European ancestry Crohn’s disease cases, 7,180 European ancestry controls	5q31.1	IRF1	IRF1			ENSG00000125347	NA	NA	rs2548998-G	rs2548998	0	2548998	intron_variant	0		2E-11	10.699		NA	[NR]	Illumina [5994231] (imputed)	N
10	rs1469149	0.987531	5	131839618	rs4705952	NA	C-reactive protein levels	42147	21300955	Dehghan A	40581	Circulation	www.ncbi.nlm.nih.gov/pubmed/21300955	Meta-analysis of genome-wide association studies in >80 000 subjects identifies multiple loci for C-reactive protein levels.	63,678 European ancestry individuals 1,792 Erasmus Rucphen individuals, 715 Orcadian individuals	16,540 European ancestry individuals	5q31.1	IRF1	IRF1			ENSG00000125347	NA	NA	rs4705952-G	rs4705952	0	4705952	intron_variant	0	NR	1E-8	8		0.042	[0.03-0.05] unit increase	Affymetrix, Illumina [~ 2500000] (imputed)	N
10	rs1469149	0.987531	5	131955528	rs11954099	NA	Itch intensity from mosquito bite	43017	28199695	Jones AV	42826	Hum Mol Genet	www.ncbi.nlm.nih.gov/pubmed/28199695	GWAS of self-reported mosquito bite size, itch intensity and attractiveness to mosquitoes implicates immune-related predisposition loci.	84,724 European ancestry individuals	NA	5q31.1	RAD50	RAD50			ENSG00000113522	NA	NA	rs11954099-C	rs11954099	0	11954099	intron_variant	0	NR	2E-10	9.69897		0.0396282	[0.027-0.052] unit decrease	Illumina [13520550] (imputed)	N
10	rs1469149	0.987531	5	132060583	rs10074523	NA	Asthma or allergic disease (pleiotropy)	43567	29785011	Zhu Z	43241	Nat Genet	www.ncbi.nlm.nih.gov/pubmed/29785011	A genome-wide cross-trait analysis from UK Biobank highlights the shared genetic architecture of asthma and allergic diseases.	14,085 European asthma cases, 25,685 European ancestry allergic diseases cases, 76,768 European ancestry controls	NA	5q31.1	CCNI2, IL4, KIF3A, SEPT8	KIF3A			ENSG00000131437	NA	NA	rs10074523-?	rs10074523	0	10074523	intron_variant	0	NR	2E-10	9.69897		1.1		NR [74888535] (imputed)	N
17	rs1614308	0.944705	10	82050050	rs61859168	NA	Blood urea nitrogen levels	44544	34594039	Sakaue S	44469	Nat Genet	www.ncbi.nlm.nih.gov/pubmed/34594039	A cross-population atlas of genetic associations for 220 human phenotypes.	344,052 European ancestry individuals, 148,767 East Asian ancestry individuals	NA	10q22.3		MAT1A - ZNF519P1	ENSG00000151224	ENSG00000232950		636	7426	rs61859168-C	rs61859168	0	61859168	intergenic_variant	1	NR	4E-11	10.3979		0.0229	[0.016-0.03] unit increase	Affymetrix, Illumina [20538307] (imputed)	N
17	rs1614308	0.944705	10	82050646	rs55899456	NA	Hematocrit	44095	32888493	Chen MH	44075	Cell	www.ncbi.nlm.nih.gov/pubmed/32888493	Trans-ethnic and Ancestry-Specific Blood-Cell Genetics in 746,667 Individuals from 5 Global Populations.	737,823 African American or Afro-Caribbean, African ancestry, European ancestry, East Asian ancestry, Hispanic or Latin American and South Asian ancestry individuals	NA	10q22.3	NR	MAT1A - ZNF519P1	ENSG00000151224	ENSG00000232950		1232	6830	rs55899456-A	rs55899456	0	55899456	intergenic_variant	1	0.101852	2E-16	15.699		NA		Affymetrix, Illumina [24558453] (imputed)	N
17	rs1614308	0.944705	10	82085120	rs55838345	NA	Serum uric acid levels	44544	34594039	Sakaue S	44469	Nat Genet	www.ncbi.nlm.nih.gov/pubmed/34594039	A cross-population atlas of genetic associations for 220 human phenotypes.	343,836 European ancestry individuals, 129,405 East Asian ancestry individuals	NA	10q23.1		ZNF519P1 - DYDC1	ENSG00000232950	ENSG00000170788		25709	10741	rs55838345-C	rs55838345	0	55838345	regulatory_region_variant	1	NR	7E-9	8.1549		0.0176	[0.012-0.023] unit increase	Affymetrix, Illumina [20535231] (imputed)	N
17	rs1614308	0.944705	10	82141337	rs12412959	NA	Hemoglobin	44092	32888494	Vuckovic D	44075	Cell	www.ncbi.nlm.nih.gov/pubmed/32888494	The Polygenic and Monogenic Basis of Blood Traits and Diseases.	408,112 British individuals	NA	10q23.1		DYDC2 - PRXL2A	ENSG00000133665	ENSG00000122378		13508	26248	rs12412959-A	rs12412959	0	12412959	intergenic_variant	1	0.134077	2E-9	8.69897		0.0194488	[0.013-0.026] unit decrease	Affymetrix [93095623] (imputed)	N
17	rs1614308	0.944705	10	82141337	rs12412959	NA	Hematocrit	44092	32888494	Vuckovic D	44075	Cell	www.ncbi.nlm.nih.gov/pubmed/32888494	The Polygenic and Monogenic Basis of Blood Traits and Diseases.	408,112 British individuals	NA	10q23.1		DYDC2 - PRXL2A	ENSG00000133665	ENSG00000122378		13508	26248	rs12412959-A	rs12412959	0	12412959	intergenic_variant	1	0.134102	1E-13	13		0.0240561	[0.018-0.03] unit decrease	Affymetrix [93095623] (imputed)	N
17	rs1614308	0.944705	10	82154496	rs12772945	NA	Hematocrit	44095	32888493	Chen MH	44075	Cell	www.ncbi.nlm.nih.gov/pubmed/32888493	Trans-ethnic and Ancestry-Specific Blood-Cell Genetics in 746,667 Individuals from 5 Global Populations.	562,259 European ancestry individuals	NA	10q23.1	NR	DYDC2 - PRXL2A	ENSG00000133665	ENSG00000122378		26667	13089	rs12772945-T	rs12772945	0	12772945	intergenic_variant	1	0.133614	9E-17	16.0458		0.023545	[0.018-0.029] SD unit decrease	Affymetrix, Illumina [50640577] (imputed)	N
17	rs1614308	0.944705	10	82164090	rs35436409	NA	Hemoglobin concentration	44095	32888493	Chen MH	44075	Cell	www.ncbi.nlm.nih.gov/pubmed/32888493	Trans-ethnic and Ancestry-Specific Blood-Cell Genetics in 746,667 Individuals from 5 Global Populations.	563,946 European ancestry individuals	NA	10q23.1	NR	DYDC2 - PRXL2A	ENSG00000133665	ENSG00000122378		36261	3495	rs35436409-T	rs35436409	0	35436409	intergenic_variant	1	0.13373	3E-11	10.5229		0.018742	[0.013-0.024] SD unit decrease	Affymetrix, Illumina [50638016] (imputed)	N
17	rs1614308	0.944705	10	82164090	rs35436409	NA	Hematocrit	44544	34594039	Sakaue S	44469	Nat Genet	www.ncbi.nlm.nih.gov/pubmed/34594039	A cross-population atlas of genetic associations for 220 human phenotypes.	350,475 European ancestry individuals, 153,015 East Asian ancestry individuals	NA	10q23.1		DYDC2 - PRXL2A	ENSG00000133665	ENSG00000122378		36261	3495	rs35436409-T	rs35436409	0	35436409	intergenic_variant	1	NR	7E-12	11.1549		0.0195	[0.014-0.025] unit decrease	Affymetrix, Illumina [20538534] (imputed)	N
17	rs1614308	0.944705	10	82164655	rs66850362	NA	Vitamin D levels	44376	33462484	Sinnott-Armstrong N	44214	Nat Genet	www.ncbi.nlm.nih.gov/pubmed/33462484	Genetics of 35 blood and urine biomarkers in the UK Biobank.	327,435 European ancestry individuals, 5,845 African ancestry individuals, 6,425 South Asian ancestry individuals	NA	10q23.1	NR	DYDC2 - PRXL2A	ENSG00000133665	ENSG00000122378		36826	2930	rs66850362-C	rs66850362	0	66850362	intergenic_variant	1	NR	7E-10	9.1549		0.0159	[0.011-0.021] unit decrease	Affymetrix [9000000] (imputed)	N
18	rs2052692	0.996251	11	10579687	rs17318858	NA	OTU99_132 (Bacteroidales) abundance	44746	33462482	Ruhlemann MC	44214	Nat Genet	www.ncbi.nlm.nih.gov/pubmed/33462482	Genome-wide association study in 8,956 German individuals identifies influence of ABO histo-blood groups on gut microbiome.	8,956 German ancestry individuals	NA	11p15.4		LYVE1, IRAG1-AS1			ENSG00000133800, ENSG00000177112	NA	NA	rs17318858-?	rs17318858	0	17318858	3_prime_UTR_variant	0	NR	8E-6	5.09691		0.20007	[0.11-0.29] unit increase	NR [6900000] (imputed)	N
18	rs2052692	0.996251	11	10664033	rs2052690	NA	Asthma	43599	30929738	Ferreira MAR	43552	Am J Hum Genet	www.ncbi.nlm.nih.gov/pubmed/30929738	Genetic Architectures of Childhood- and Adult-Onset Asthma Are Partly Distinct.	40,544 European ancestry cases, 300,671 European ancestry controls	NA	11p15.4	MRVI1	IRAG1			ENSG00000072952	NA	NA	rs2052690-T	rs2052690	0	2052690	intron_variant	0	NR	1E-7	7		1.041	[1.03-1.05]	Affymetrix [9000000] (imputed)	N
18	rs2052692	0.996251	11	10664033	rs2052690	NA	Asthma (childhood onset)	43599	30929738	Ferreira MAR	43552	Am J Hum Genet	www.ncbi.nlm.nih.gov/pubmed/30929738	Genetic Architectures of Childhood- and Adult-Onset Asthma Are Partly Distinct.	13,962 European ancestry cases, 300,671 European ancestry controls	31,759 European ancestry cases, 214,890 European ancestry controls	11p15.4	MRVI1	IRAG1			ENSG00000072952	NA	NA	rs2052690-?	rs2052690	0	2052690	intron_variant	0	NR	1E-11	11		1.056	[1.04-1.07]	Affymetrix [9000000] (imputed)	N
18	rs2052692	0.996251	11	10692172	rs12363520	NA	White matter microstructure (mode of anisotropy)	43866	31666681	Zhao B	43768	Mol Psychiatry	www.ncbi.nlm.nih.gov/pubmed/31666681	Large-scale GWAS reveals genetic architecture of brain white matter microstructure and genetic overlap with cognitive and mental health traits (n = 17,706).	17,706 European ancestry individuals	NA	11p15.4	NR	IRAG1			ENSG00000072952	NA	NA	rs12363520-?	rs12363520	0	12363520	intron_variant	0		1E-9	9	(Body of corpus callosum)	NA		NR [8955960] (imputed)	N
4	rs2373245	0.944894	3	45843242	rs13071258	NA	COVID-19 (critical illness vs population or mild symptoms)	44719	35255492	Kousathanas A	44627	Nature	www.ncbi.nlm.nih.gov/pubmed/35255492	Whole genome sequencing reveals host factors underlying critical Covid-19.	48,880 European ancestry individuals	NA	3p21.31		SLC6A20 - LZTFL1	ENSG00000163817	ENSG00000163818		5214	21566	rs13071258-?	rs13071258	0	13071258	intron_variant	1	NR	2E-8	7.69897		3.34	[2.98-3.75]	Illumina [NR]	N
4	rs2373245	0.944894	3	45861932	rs13078854	NA	COVID-19 (severe respiratory symptoms vs population)	44448	33888907	Shelton JF	44308	Nat Genet	www.ncbi.nlm.nih.gov/pubmed/33888907	Trans-ancestry analysis reveals genetic and nongenetic associations with COVID-19 susceptibility and severity.	1,128 European ancestry cases, 679,531 European ancestry controls, 245 Hispanic or Latin American cases, 94,237 Hispanic or Latin American controls, 74 Black or African American cases, 22,383 Black or African American controls	NA	3p21.31		SLC6A20 - LZTFL1	ENSG00000163817	ENSG00000163818		23904	2876	rs13078854-G	rs13078854	0	13078854	non_coding_transcript_exon_variant	1	NR	2E-18	17.699		0.592	[0.527-0.665]	Illumina [9906551] (imputed)	N
4	rs2373245	0.944894	3	45861932	rs13078854	NA	COVID-19 (covid pneumonia vs population)	44448	33888907	Shelton JF	44308	Nat Genet	www.ncbi.nlm.nih.gov/pubmed/33888907	Trans-ancestry analysis reveals genetic and nongenetic associations with COVID-19 susceptibility and severity.	1,004 European ancestry cases, 680,354 European ancestry controls, 218 Hispanic or Latin American cases, 94,318 Hispanic or Latin American controls, 64 Black or African American cases, 22,412 Black or African American controls	NA	3p21.31		SLC6A20 - LZTFL1	ENSG00000163817	ENSG00000163818		23904	2876	rs13078854-?	rs13078854	0	13078854	non_coding_transcript_exon_variant	1	NR	6E-17	16.2218		0.589	[0.521-0.667]	Illumina [9901720] (imputed)	N
4	rs2373245	0.944894	3	45861932	rs13078854	NA	COVID-19 (covid pneumonia vs population)	44448	33888907	Shelton JF	44308	Nat Genet	www.ncbi.nlm.nih.gov/pubmed/33888907	Trans-ancestry analysis reveals genetic and nongenetic associations with COVID-19 susceptibility and severity.	1,004 European ancestry cases, 680,354 European ancestry controls	NA	3p21.31		SLC6A20 - LZTFL1	ENSG00000163817	ENSG00000163818		23904	2876	rs13078854-?	rs13078854	0	13078854	non_coding_transcript_exon_variant	1	NR	4E-15	14.3979		0.57	[0.5-0.649]	Illumina [23640711] (imputed)	N
4	rs2373245	0.944894	3	45861932	rs13078854	NA	COVID-19 (severe respiratory symptoms vs population)	44448	33888907	Shelton JF	44308	Nat Genet	www.ncbi.nlm.nih.gov/pubmed/33888907	Trans-ancestry analysis reveals genetic and nongenetic associations with COVID-19 susceptibility and severity.	1,128 European ancestry cases, 679,531 European ancestry controls	NA	3p21.31		SLC6A20 - LZTFL1	ENSG00000163817	ENSG00000163818		23904	2876	rs13078854-?	rs13078854	0	13078854	non_coding_transcript_exon_variant	1	NR	4E-15	14.3979		0.57	[0.5-0.649]	Illumina [2412076] (imputed)	N
4	rs2373245	0.944894	3	45862952	rs71325088	NA	COVID-19 (critical illness vs population)	44207	33307546	Pairo-Castineira E	44176	Nature	www.ncbi.nlm.nih.gov/pubmed/33307546	Genetic mechanisms of critical illness in Covid-19.	2,804 European ancestry cases, 2,415 European, South Asian and Hispanic or Latin American ancestry cases, 687,911 European ancestry controls, 477,741 European, South Asian and Hispanic or Latin American ancestry controls	NA	3p21.31		SLC6A20 - LZTFL1	ENSG00000163817	ENSG00000163818		24924	1856	rs71325088-C	rs71325088	0	71325088	non_coding_transcript_exon_variant	1	NR	3E-54	53.5229		1.9	[1.73-2.0]	Illumina [NR] (imputed)	N
4	rs2373245	0.944894	3	45864732	rs10490770	NA	COVID-19 (critical illness vs population)	44634	34237774	COVID-19 Host Genetics Initiative	44385	Nature	www.ncbi.nlm.nih.gov/pubmed/34237774	Mapping the human genetic architecture of COVID-19.	133 African ancestry cases, 2,610 African ancestry controls, 304 East Asian ancestry cases, 2,450 East Asian ancestry controls, 5,101 European ancestry cases, 1,383,241 European ancestry controls, 641 Hispanic or Latin American cases, 95,479 Hispanic or Latin American controls	NA	3p21.31		SLC6A20 - LZTFL1	ENSG00000163817	ENSG00000163818		26704	76	rs10490770-C	rs10490770	0	10490770	intron_variant	1	0.07517	2E-61	60.699		1.88482	[1.7483625776346177-2.031918295499278]	Illumina [NR] (imputed)	N
4	rs2373245	0.944894	3	45864732	rs10490770	NA	COVID-19 (hospitalized vs population)	44634	34237774	COVID-19 Host Genetics Initiative	44385	Nature	www.ncbi.nlm.nih.gov/pubmed/34237774	Mapping the human genetic architecture of COVID-19.	790 African ancestry cases, 20,582 African ancestry controls, 60 Middle Eastern ancestry cases, 13,360 Middle Eastern ancestry controls, 1,414 East Asian ancestry cases, 15,499 East Asian ancestry controls, 9,986 European ancestry cases, 1,877,672 European ancestry controls, 186 South Asian ancestry cases, 43,280 South Asian ancestry controls, 1,678 Hispanic or Latin American cases, 100,316 Hispanic or Latin American controls	NA	3p21.31		SLC6A20 - LZTFL1	ENSG00000163817	ENSG00000163818		26704	76	rs10490770-C	rs10490770	0	10490770	intron_variant	1	0.08141	1E-73	73		1.64898	[1.5622524842496601-1.740532881367777]	Affymetrix, Illumina [NR] (imputed)	N
4	rs2373245	0.944894	3	45864732	rs10490770	NA	SARS-CoV-2 infection	44634	34237774	COVID-19 Host Genetics Initiative	44385	Nature	www.ncbi.nlm.nih.gov/pubmed/34237774	Mapping the human genetic architecture of COVID-19.	2,544 African ancestry cases, 31,176 African ancestry controls, 700 Middle Eastern ancestry cases, 13,360 Middle Eastern ancestry controls, 1,495 East Asian ancestry cases, 15,499 East Asian ancestry controls, 38,984 European ancestry cases, 1,644,784 European ancestry controls, 1,688 South Asian ancestry cases, 42,016 South Asian ancestry controls, 4,151 Hispanic or Latin American cases, 23,371 Hispanic or Latin American controls	NA	3p21.31		SLC6A20 - LZTFL1	ENSG00000163817	ENSG00000163818		26704	76	rs10490770-C	rs10490770	0	10490770	intron_variant	1	0.08514	1E-29	29		1.16012	[1.130679206664483-1.1903191685173657]	Affymetrix, Illumina, Perlegen [NR] (imputed)	N
4	rs2373245	0.944894	3	45880481	rs35508621	NA	SARS-CoV-2 infection	44818	35922517	COVID-19 Host Genetics Initiative	44776	Nature	www.ncbi.nlm.nih.gov/pubmed/35922517	A first update on mapping the human genetic architecture of COVID-19.	8,461 African ancestry cases, 127,310 African ancestry controls, 10,109 Hispanic or Latin American cases, 75,831 Hispanic or Latin American controls, 2,047 East Asian ancestry cases, 19,113 East Asian ancestry controls, 97,783 European ancestry cases, 2,295,876 European ancestry controls, 1,103 Greater Middle Eastern (Middle Eastern, North African or Persian) cases, 15,818 Greater Middle Eastern (Middle Eastern, North African or Persian) controls, 6,081 South Asian ancestry cases, 41,399 South Asian ancestry controls	NA	3p21.31		LZTFL1			ENSG00000163818	NA	NA	rs35508621-C	rs35508621	0	35508621	intron_variant	0	0.076	9E-30	29.0458		1.09	[1.07-1.1]	Affymetrix, Illumina [NR] (imputed)	N
4	rs2373245	0.944894	3	45880481	rs35508621	NA	COVID-19 (critical illness vs population)	44818	35922517	COVID-19 Host Genetics Initiative	44776	Nature	www.ncbi.nlm.nih.gov/pubmed/35922517	A first update on mapping the human genetic architecture of COVID-19.	188 African ancestry cases, 11,232 African ancestry controls, 641 Hispanic or Latin American cases, 95,479 Hispanic or Latin American controls, 441 East Asian ancestry cases, 2,776 East Asian ancestry controls, 7,641 European ancestry cases, 1,632,197 European ancestry controls, 314 Greater Middle Eastern (Middle Eastern, North African or Persian) cases, 948 Greater Middle Eastern (Middle Eastern, North African or Persian) controls, 151 South Asian ancestry cases, 34,013 South Asian ancestry controls	NA	3p21.31		LZTFL1			ENSG00000163818	NA	NA	rs35508621-C	rs35508621	0	35508621	intron_variant	0	0.078	2E-92	91.699		1.82	[1.72-1.93]	Affymetrix, Illumina [NR] (imputed)	N
4	rs2373245	0.944894	3	45880481	rs35508621	NA	COVID-19 (hospitalized vs population)	44818	35922517	COVID-19 Host Genetics Initiative	44776	Nature	www.ncbi.nlm.nih.gov/pubmed/35922517	A first update on mapping the human genetic architecture of COVID-19.	2,113 African ancestry cases, 121,925 African ancestry controls, 1,709 Hispanic or Latin American cases, 150,547 Hispanic or Latin American controls, 1,551 East Asian ancestry cases, 15,825 East Asian ancestry controls, 18,605 European ancestry cases, 2,490,909 European ancestry controls, 584 Greater Middle Eastern (Middle Eastern, North African or Persian) cases, 14,491 Greater Middle Eastern (Middle Eastern, North African or Persian) controls, 465 South Asian ancestry cases, 42,575 South Asian ancestry controls	NA	3p21.31		LZTFL1			ENSG00000163818	NA	NA	rs35508621-C	rs35508621	0	35508621	intron_variant	0	0.076	5E-100	99.301		1.49	[1.44-1.55]	Affymetrix, Illumina [NR] (imputed)	N
4	rs2373245	0.944894	3	45901089	rs73064425	NA	COVID-19 (critical illness vs population)	44207	33307546	Pairo-Castineira E	44176	Nature	www.ncbi.nlm.nih.gov/pubmed/33307546	Genetic mechanisms of critical illness in Covid-19.	1,676 European ancestry cases, 8,380 European ancestry controls	2,415 European, South Asian and Hispanic or Latin American ancestry cases, 477,741 European, South Asian and Hispanic or Latin American ancestry controls, 1,128 European ancestry cases, 679,531 European ancestry controls	3p21.31	LZTFL1	LZTFL1			ENSG00000163818	NA	NA	rs73064425-T	rs73064425	0	73064425	intron_variant	0	NR	2E-28	27.699		1.7	NR	Illumina [4700000] (imputed)	N
4	rs2373245	0.944894	3	45901089	rs73064425	NA	COVID-19 (hospitalized vs negative or unknown)	44698	35241825	Horowitz JE	44623	Nat Genet	www.ncbi.nlm.nih.gov/pubmed/35241825	Genome-wide analysis provides genetic evidence that ACE2 influences COVID-19 risk and yields risk scores associated with severe disease.	6,141 European ancestry cases, 651,358 European ancestry controls, 415 African ancestry cases, 26,106 African ancestry controls, 156 South Asian ancestry cases, 10,143 South Asian ancestry controls, 199 Hispanic or Latin American cases, 14,630 Hispanic or Latin American controls	NA	3p21.31		LZTFL1			ENSG00000163818	NA	NA	rs73064425-T	rs73064425	0	73064425	intron_variant	0	NR	1E-15	15		1.289	[1.211-1.371]	Affymetrix, Illumina [NR] (imputed)	N
4	rs2373245	0.944894	3	45901089	rs73064425	NA	COVID-19 (severe vs negative or unknown)	44698	35241825	Horowitz JE	44623	Nat Genet	www.ncbi.nlm.nih.gov/pubmed/35241825	Genome-wide analysis provides genetic evidence that ACE2 influences COVID-19 risk and yields risk scores associated with severe disease.	2,184 East Asian ancestry cases, 689,620 East Asian ancestry controls, 2,184 European ancestry cases, 689,620 European ancestry controls, 2,184 Hispanic or Latin American cases, 689,620 Hispanic or Latin American controls, 2,184 South Asian ancestry cases, 689,620 South Asian ancestry controls	NA	3p21.31		LZTFL1			ENSG00000163818	NA	NA	rs73064425-T	rs73064425	0	73064425	intron_variant	0	NR	2E-18	17.699		1.581	[1.427-1.752]	Affymetrix, Illumina [NR] (imputed)	N
4	rs2373245	0.944894	3	45901089	rs73064425	NA	COVID-19 (critical illness vs population or mild symptoms)	44719	35255492	Kousathanas A	44627	Nature	www.ncbi.nlm.nih.gov/pubmed/35255492	Whole genome sequencing reveals host factors underlying critical Covid-19.	5,989 European ancestry cases, 42,891 European ancestry controls, 788 South Asian ancestry cases, 3,793 South Asian ancestry controls, 440 African ancestry cases, 1,350 African ancestry controls, 274 East Asian ancestry cases, 366 East Asian ancestry controls	NA	3p21.31		LZTFL1			ENSG00000163818	NA	NA	rs73064425-T	rs73064425	0	73064425	intron_variant	0	NR	2E-8	7.69897		NA		Illumina [NR]	N
4	rs2373245	0.944894	3	45901089	rs73064425	NA	COVID-19 (critical illness vs mild symptoms)	44719	35255492	Kousathanas A	44627	Nature	www.ncbi.nlm.nih.gov/pubmed/35255492	Whole genome sequencing reveals host factors underlying critical Covid-19.	5,989 European ancestry cases, 1,507 European ancestry controls	NA	3p21.31		LZTFL1			ENSG00000163818	NA	NA	rs73064425-?	rs73064425	0	73064425	intron_variant	0	NR	5E-22	21.301		2.11	[1.81-2.45]	Illumina [NR]	N
4	rs2373245	0.944894	3	45901089	rs73064425	NA	COVID-19 (critical illness vs population or mild symptoms)	44719	35255492	Kousathanas A	44627	Nature	www.ncbi.nlm.nih.gov/pubmed/35255492	Whole genome sequencing reveals host factors underlying critical Covid-19.	5,989 European ancestry cases, 42,891 European ancestry controls	NA	3p21.31		LZTFL1			ENSG00000163818	NA	NA	rs73064425-T	rs73064425	0	73064425	intron_variant	0	0.077	2E-133	132.699		2.7	[2.51-2.94]	Illumina [8121457]	N
4	rs2373245	0.944894	3	45909024	rs35044562	NA	COVID-19 (hospitalized covid vs population)	44448	33888907	Shelton JF	44308	Nat Genet	www.ncbi.nlm.nih.gov/pubmed/33888907	Trans-ancestry analysis reveals genetic and nongenetic associations with COVID-19 susceptibility and severity.	613 European ancestry cases, 680,416 European ancestry controls	NA	3p21.31		LZTFL1			ENSG00000163818	NA	NA	rs35044562-?	rs35044562	0	35044562	intron_variant	0	NR	5E-10	9.30103		1.87	[1.557-2.246]	Illumina [21433846] (imputed)	N
4	rs2373245	0.944894	3	45909024	rs35044562	NA	COVID-19 (covid respiratory support vs population)	44448	33888907	Shelton JF	44308	Nat Genet	www.ncbi.nlm.nih.gov/pubmed/33888907	Trans-ancestry analysis reveals genetic and nongenetic associations with COVID-19 susceptibility and severity.	495 European ancestry cases, 680,440 European ancestry controls	NA	3p21.31		LZTFL1			ENSG00000163818	NA	NA	rs35044562-?	rs35044562	0	35044562	intron_variant	0	NR	5E-10	9.30103		1.87	[1.557-2.246]	Illumina [20506675] (imputed)	N
4	rs2373245	0.944894	3	45909024	rs35044562	NA	COVID-19 (hospitalized covid vs population)	44448	33888907	Shelton JF	44308	Nat Genet	www.ncbi.nlm.nih.gov/pubmed/33888907	Trans-ancestry analysis reveals genetic and nongenetic associations with COVID-19 susceptibility and severity.	613 European ancestry cases, 680,416 European ancestry controls, 140 Hispanic or Latin American cases, 94,327 Hispanic or Latin American controls, 49 Black or African American cases, 22,410 Black or African American controls	NA	3p21.31		LZTFL1			ENSG00000163818	NA	NA	rs35044562-?	rs35044562	0	35044562	intron_variant	0	NR	4E-14	13.3979		1.813	[1.555-2.114]	Illumina [9875426] (imputed)	N
4	rs2373245	0.944894	3	45918215	rs17764831	NA	Eosinophil counts	43504	30595370	Kichaev G	43461	Am J Hum Genet	www.ncbi.nlm.nih.gov/pubmed/30595370	Leveraging Polygenic Functional Enrichment to Improve GWAS Power.	approximately 440,000 European ancestry individuals	NA	3p21.31		LZTFL1			ENSG00000163818	NA	NA	rs17764831-?	rs17764831	0	17764831	intron_variant	0	NR	2E-13	12.699		NA		NR [~ 8900000] (imputed)	N
4	rs2373245	0.944894	3	45926043	rs74586549	NA	Eosinophil percentage of white cells	44092	32888494	Vuckovic D	44075	Cell	www.ncbi.nlm.nih.gov/pubmed/32888494	The Polygenic and Monogenic Basis of Blood Traits and Diseases.	408,112 British individuals	NA	3p21.31	LZTFL1	LZTFL1			ENSG00000163818	NA	NA	rs74586549-T	rs74586549	0	74586549	intron_variant	0	0.110045	4E-9	8.39794		0.0209964	[0.014-0.028] unit decrease	Affymetrix [93095623] (imputed)	N
4	rs2373245	0.944894	3	45945132	rs17714228	NA	COVID-19 (covid vs negative)	44448	33888907	Shelton JF	44308	Nat Genet	www.ncbi.nlm.nih.gov/pubmed/33888907	Trans-ancestry analysis reveals genetic and nongenetic associations with COVID-19 susceptibility and severity.	9,913 European ancestry cases, 85,072 European ancestry controls, 2,553 Hispanic or Latin American cases, 13,086 Hispanic or Latin American controls, 506 Black or African American cases, 3,110 Black or African American controls	NA	3p21.31		LZTFL1			ENSG00000163818	NA	NA	rs17714228-?	rs17714228	0	17714228	intron_variant	0	NR	2E-7	6.69897		0.115386	[0.072-0.159] unit increase	Illumina [9939936] (imputed)	N
4	rs2373245	0.944894	3	45951647	rs35280891	NA	Severe COVID-19 disease	44795	35910207	Zecevic M	44756	Front Genet	www.ncbi.nlm.nih.gov/pubmed/35910207	Genome-Wide Association Study of COVID-19 Outcomes Reveals Novel Host Genetic Risk Loci in the Serbian Population.	82 European ancestry individuals	NA	3p21.31		LZTFL1			ENSG00000163818	NA	NA	rs35280891-A	rs35280891	0	35280891	intron_variant	0	0.116	7E-7	6.1549		19.846	[5.728-68.761]	Illumina [6695505] (imputed)	N
4	rs2373245	0.944894	3	46008087	rs13079869	NA	Blood protein levels	44007	27532455	Sun W	42599	PLoS Genet	www.ncbi.nlm.nih.gov/pubmed/27532455	Common Genetic Polymorphisms Influence Blood Biomarker Measurements in COPD.	1,340 European ancestry individuals	NA	3p21.31	NR	FYCO1			ENSG00000163820	NA	NA	rs13079869-?	rs13079869	0	13079869	stop_gained	0		3E-10	9.52288	(LTF)	0.3456	[NR] unit increase	Illumina [NR]	N
4	rs2373245	0.944894	3	46055716	rs13081151	NA	Monocyte chemoattractant protein-1 levels	44364	33227023	Wang Y	44158	PLoS Genet	www.ncbi.nlm.nih.gov/pubmed/33227023	Genome-wide association study identifies 16 genomic regions associated with circulating cytokines at birth.	8,318 European ancestry individuals	(see Ahola-Olli 2017)	3p21.31	NR	FYCO1 - XCR1	ENSG00000163820	ENSG00000173578		18400	2766	rs13081151-A	rs13081151	0	13081151	intergenic_variant	1	NR	6E-20	19.2218		0.0716	[0.056-0.087] unit increase	Illumina [~ 9000000] (imputed)	N
4	rs2373245	0.944894	3	46095104	rs35772789	NA	COVID-19 (covid vs negative)	44448	33888907	Shelton JF	44308	Nat Genet	www.ncbi.nlm.nih.gov/pubmed/33888907	Trans-ancestry analysis reveals genetic and nongenetic associations with COVID-19 susceptibility and severity.	9,913 European ancestry cases, 85,072 European ancestry controls, 2,553 Hispanic or Latin American cases, 13,086 Hispanic or Latin American controls, 506 Black or African American cases, 3,110 Black or African American controls	NA	3p21.31		XCR1			ENSG00000173578	NA	NA	rs35772789-?	rs35772789	0	35772789	intron_variant	0	NR	3E-6	5.52288		0.103081	[0.06-0.146] unit increase	Illumina [9939936] (imputed)	N
4	rs2373245	0.944894	3	46095222	rs183817891	NA	COVID-19 (hospitalized covid vs population)	44448	33888907	Shelton JF	44308	Nat Genet	www.ncbi.nlm.nih.gov/pubmed/33888907	Trans-ancestry analysis reveals genetic and nongenetic associations with COVID-19 susceptibility and severity.	613 European ancestry cases, 680,416 European ancestry controls, 140 Hispanic or Latin American cases, 94,327 Hispanic or Latin American controls, 49 Black or African American cases, 22,410 Black or African American controls	NA	3p21.31		XCR1			ENSG00000173578	NA	NA	rs183817891-?	rs183817891	0	183817891	intron_variant	0	NR	1E-11	11		0.562472	[0.4-0.73] unit increase	Illumina [9875426] (imputed)	N
4	rs2373245	0.944894	3	46095222	rs183817891	NA	COVID-19 (covid respiratory support vs population)	44448	33888907	Shelton JF	44308	Nat Genet	www.ncbi.nlm.nih.gov/pubmed/33888907	Trans-ancestry analysis reveals genetic and nongenetic associations with COVID-19 susceptibility and severity.	495 European ancestry cases, 680,440 European ancestry controls, 102 Hispanic or Latin American cases, 94,330 Hispanic or Latin American controls, 39 Black or African American cases, 22,410 Black or African American controls	NA	3p21.31		XCR1			ENSG00000173578	NA	NA	rs183817891-?	rs183817891	0	183817891	intron_variant	0	NR	5E-10	9.30103		0.578058	[0.4-0.76] unit increase	Illumina [9842460] (imputed)	N
4	rs2373245	0.944894	3	46123333	rs9838450	NA	Blood protein levels	44007	27532455	Sun W	42599	PLoS Genet	www.ncbi.nlm.nih.gov/pubmed/27532455	Common Genetic Polymorphisms Influence Blood Biomarker Measurements in COPD.	1,340 European ancestry individuals	NA	3p21.31	NR	XCR1			ENSG00000173578	NA	NA	rs9838450-?	rs9838450	0	9838450	intron_variant	0		4E-12	11.3979	(LTF)	0.3232	[NR] unit increase	Illumina [NR]	N
4	rs2373245	0.944894	3	46173072	rs13063635	NA	Eosinophil percentage of granulocytes	42977	27863252	Astle WJ	42691	Cell	www.ncbi.nlm.nih.gov/pubmed/27863252	The Allelic Landscape of Human Blood Cell Trait Variation and Links to Common Complex Disease.	170,536 European ancestry individuals	NA	3p21.31	intergenic	CCR3			ENSG00000183625	NA	NA	rs13063635-C	rs13063635	0	13063635	splice_region_variant	0	0.0996	4E-9	8.39794		0.0353631	[0.024-0.047] unit decrease	Affymetrix [~ 2500000] (imputed)	N
4	rs2373245	0.944894	3	46173210	rs71327027	NA	Pancreatic beta-cell glucose sensitivity	44314	32944759	Deshmukh HA	44092	J Clin Endocrinol Metab	www.ncbi.nlm.nih.gov/pubmed/32944759	Genome-Wide Association Analysis of Pancreatic Beta Cell Glucose Sensitivity.	3,017 European ancestry individuals	2,689 European ancestry individuals	3p21.31	CCR3	CCR3			ENSG00000183625	NA	NA	rs71327027-G	rs71327027	0	71327027	intron_variant	0	NR	7E-7	6.1549		4.966	NR z score decrease	Illumina [8978282] (imputed)	N
4	rs2373245	0.944894	3	46177096	rs13068572	NA	Lymphocyte-to-monocyte ratio	44543	34469753	Kachuri L	44434	Am J Hum Genet	www.ncbi.nlm.nih.gov/pubmed/34469753	Genetic determinants of blood-cell traits influence susceptibility to childhood acute lymphoblastic leukemia.	334,468 European ancestry, NR ancestry individuals	NA	3p21.31		CCR3			ENSG00000183625	NA	NA	rs13068572-?	rs13068572	0	13068572	intron_variant	0	NR	5E-8	7.30103		NA		Affymetrix [NR] (imputed)	N
4	rs2373245	0.944894	3	46177096	rs13068572	NA	Lymphocyte-to-monocyte ratio	44543	34469753	Kachuri L	44434	Am J Hum Genet	www.ncbi.nlm.nih.gov/pubmed/34469753	Genetic determinants of blood-cell traits influence susceptibility to childhood acute lymphoblastic leukemia.	234,184 European ancestry individuals	100,284 European ancestry individuals	3p21.31		CCR3			ENSG00000183625	NA	NA	rs13068572-G	rs13068572	0	13068572	intron_variant	0	0.903	2E-22	21.699		NA		Affymetrix [10369434] (imputed)	N
4	rs2373245	0.944894	3	46177992	rs4493469	NA	Mouth ulcers	43605	30837455	Dudding T	43529	Nat Commun	www.ncbi.nlm.nih.gov/pubmed/30837455	Genome wide analysis for mouth ulcers identifies associations at immune regulatory loci.	47,079 British or unknown ancestry cases, 414,027 British or unknown ancestry controls	98,298 cases, 247,446 controls	3p21.31		CCR3			ENSG00000183625	NA	NA	rs4493469-C	rs4493469	0	4493469	intron_variant	0	0.907556	2E-43	42.699		1.1034	[1.09-1.12]	Affymetrix, Illumina [9851866] (imputed)	N
4	rs2373245	0.944894	3	46177992	rs4493469	NA	Monocyte chemoattractant protein-1 levels	44364	33227023	Wang Y	44158	PLoS Genet	www.ncbi.nlm.nih.gov/pubmed/33227023	Genome-wide association study identifies 16 genomic regions associated with circulating cytokines at birth.	8,318 European ancestry individuals	(see Ahola-Olli 2017)	3p21.31	NR	CCR3			ENSG00000183625	NA	NA	rs4493469-T	rs4493469	0	4493469	intron_variant	0	NR	2E-24	23.699		0.0784	[0.063-0.093] unit decrease	Illumina [~ 9000000] (imputed)	N
4	rs2373245	0.944894	3	46234467	rs13097666	NA	Mean corpuscular volume	44544	34594039	Sakaue S	44469	Nat Genet	www.ncbi.nlm.nih.gov/pubmed/34594039	A cross-population atlas of genetic associations for 220 human phenotypes.	350,473 European ancestry individuals, 129,832 East Asian ancestry individuals	NA	3p21.31		CCR3			ENSG00000183625	NA	NA	rs13097666-T	rs13097666	0	13097666	intron_variant	0	NR	5E-9	8.30103		0.0236	[0.016-0.031] unit increase	Affymetrix, Illumina [20535844] (imputed)	N
4	rs2373245	0.944894	3	46240826	rs34611049	NA	Mean corpuscular hemoglobin	43504	30595370	Kichaev G	43461	Am J Hum Genet	www.ncbi.nlm.nih.gov/pubmed/30595370	Leveraging Polygenic Functional Enrichment to Improve GWAS Power.	approximately 443,000 European ancestry individuals	NA	3p21.31		CCR3			ENSG00000183625	NA	NA	rs34611049-?	rs34611049	0	34611049	intron_variant	0	NR	1E-8	8		NA		NR [~ 8900000] (imputed)	N
4	rs2373245	0.944894	3	46242616	rs3136673	NA	COVID-19 or obesity (pleiotropy)	44874	36187959	Guo H	44819	Front Microbiol	www.ncbi.nlm.nih.gov/pubmed/36187959	Identifying shared genetic loci between coronavirus disease 2019 and cardiovascular diseases based on cross-trait meta-analysis.	up to 2,244 European ancestry critical COVID-19 cases, 32,858 European ancestry obesity cases, up to 71,155 European ancestry controls	NA	3p21.31		CCR3			ENSG00000183625	NA	NA	rs3136673-T	rs3136673	0	3136673	intron_variant	0	NR	6E-10	9.22185		1.06		NR [2380428]	N
4	rs2373245	0.944894	3	46244280	rs3136668	NA	COVID-19 (severe respiratory symptoms vs population)	44448	33888907	Shelton JF	44308	Nat Genet	www.ncbi.nlm.nih.gov/pubmed/33888907	Trans-ancestry analysis reveals genetic and nongenetic associations with COVID-19 susceptibility and severity.	1,128 European ancestry cases, 679,531 European ancestry controls, 245 Hispanic or Latin American cases, 94,237 Hispanic or Latin American controls, 74 Black or African American cases, 22,383 Black or African American controls	NA	3p21.31		CCR1, CCR3			ENSG00000163823, ENSG00000183625	NA	NA	rs3136668-?	rs3136668	0	3136668	3_prime_UTR_variant	0	NR	8E-6	5.09691		0.285105	[0.16-0.41] unit decrease	Illumina [9906551] (imputed)	N
4	rs2373245	0.944894	3	46250374	rs41432345	NA	Celiac disease	43938	30572963	Marquez A	43454	Genome Med	www.ncbi.nlm.nih.gov/pubmed/30572963	Meta-analysis of Immunochip data of four autoimmune diseases reveals novel single-disease and cross-phenotype associations.	11,489 European ancestry cases, 22,308 European ancestry controls	NA	3p21.31	CCR1	CCR3			ENSG00000183625	NA	NA	rs41432345-C	rs41432345	0	41432345	intron_variant	0		2E-19	18.699		1.34979		Illumina [252970]	N
4	rs2373245	0.944894	3	46253812	rs13095946	NA	COVID-19 (covid pneumonia vs population)	44448	33888907	Shelton JF	44308	Nat Genet	www.ncbi.nlm.nih.gov/pubmed/33888907	Trans-ancestry analysis reveals genetic and nongenetic associations with COVID-19 susceptibility and severity.	1,004 European ancestry cases, 680,354 European ancestry controls, 218 Hispanic or Latin American cases, 94,318 Hispanic or Latin American controls, 64 Black or African American cases, 22,412 Black or African American controls	NA	3p21.31		CCR3			ENSG00000183625	NA	NA	rs13095946-?	rs13095946	0	13095946	intron_variant	0	NR	6E-6	5.22185		0.304246	[0.17-0.44] unit decrease	Illumina [9901720] (imputed)	N
4	rs2373245	0.944894	3	46255262	rs57115330	NA	Mean corpuscular hemoglobin	44544	34594039	Sakaue S	44469	Nat Genet	www.ncbi.nlm.nih.gov/pubmed/34594039	A cross-population atlas of genetic associations for 220 human phenotypes.	350,472 European ancestry individuals, 128,028 East Asian ancestry individuals	NA	3p21.31		CCR3			ENSG00000183625	NA	NA	rs57115330-C	rs57115330	0	57115330	intron_variant	0	NR	4E-8	7.39794		0.022	[0.014-0.03] unit increase	Affymetrix, Illumina [20535878] (imputed)	N
4	rs2373245	0.944894	3	46272162	rs1542756	NA	Monocyte chemoattractant protein-1 levels	44159	33067605	Folkersen L	44120	Nat Metab	www.ncbi.nlm.nih.gov/pubmed/33067605	Genomic and drug target evaluation of 90 cardiovascular proteins in 30,931 individuals.	21,758 European ancestry individuals	9,173 individuals	3p21.31		CCR3			ENSG00000183625	NA	NA	rs1542756-T	rs1542756	0	1542756	intron_variant	0	0.087	5E-20	19.301		0.1203	unit increase	Affymetrix, Illumina [20300000] (imputed)	N
4	rs2373245	0.944894	3	46274259	rs67676925	NA	Celiac disease and Rheumatoid arthritis	43719	26546613	Gutierrez-Achury J	42370	Hum Mol Genet	www.ncbi.nlm.nih.gov/pubmed/26546613	Functional implications of disease-specific variants in loci jointly associated with coeliac disease and rheumatoid arthritis.	371 South Asian ancestry celiac disease cases, 3,138 European ancestry celiac disease cases, 4,418 European ancestry rheumatoid arthritis cases, 509 South Asian ancestry celiac disease controls, 2,473 European ancestry celiac disease controls, 3,300 European ancestry rheumatoid arthritis controls, 8,872 celiac disease cases, 9,401 rheumatoid arthritis cases, 4,845 celiac disease controls, 9,627 rheumatoid arthritis controls	NA	3p21.31	CCR1, CCR3	CCR3			ENSG00000183625	NA	NA	rs67676925-?	rs67676925	0	67676925	intron_variant	0	NR	2E-11	10.699		1.18		Illumina [109572]	N
4	rs2373245	0.944894	3	46281744	rs13096142	NA	Celiac disease	42039	24999842	Garner C	41827	PLoS One	www.ncbi.nlm.nih.gov/pubmed/24999842	Genome-wide association study of celiac disease in North America confirms FRMD4B as new celiac locus.	1,550 European ancestry cases, 3,084 European ancestry controls	NA	3p21.31	CCR3, CCR2	CCR3			ENSG00000183625	NA	NA	rs13096142-?	rs13096142	0	13096142	intron_variant	0		4E-8	7.39794		1.3	[1.18-1.43]	Illumina [517345]	N
4	rs2373245	0.944894	3	46298373	rs13325613	NA	Monocyte count	42977	27863252	Astle WJ	42691	Cell	www.ncbi.nlm.nih.gov/pubmed/27863252	The Allelic Landscape of Human Blood Cell Trait Variation and Links to Common Complex Disease.	170,721 European ancestry individuals	NA	3p21.31	CCR3	CCR3			ENSG00000183625	NA	NA	rs13325613-T	rs13325613	0	13325613	intron_variant	0	0.0659	4E-25	24.3979		0.0741414	[0.06-0.088] unit decrease	Affymetrix [~ 2500000] (imputed)	N
4	rs2373245	0.944894	3	46310921	rs4413345	NA	Blood protein levels	44007	27532455	Sun W	42599	PLoS Genet	www.ncbi.nlm.nih.gov/pubmed/27532455	Common Genetic Polymorphisms Influence Blood Biomarker Measurements in COPD.	1,340 European ancestry individuals	NA	3p21.31	NR	CCR3 - UQCRC2P1	ENSG00000183625	ENSG00000236736		2724	41161	rs4413345-?	rs4413345	0	4413345	regulatory_region_variant	1		4E-19	18.3979	(LTF)	0.4074	[NR] unit increase	Illumina [NR]	N
4	rs2373245	0.944894	3	46322171	rs28677778	NA	Monocyte count	44543	34469753	Kachuri L	44434	Am J Hum Genet	www.ncbi.nlm.nih.gov/pubmed/34469753	Genetic determinants of blood-cell traits influence susceptibility to childhood acute lymphoblastic leukemia.	234,690 European ancestry individuals	100,494 European ancestry individuals	3p21.31		CCR3 - UQCRC2P1	ENSG00000183625	ENSG00000236736		13974	29911	rs28677778-A	rs28677778	0	28677778	regulatory_region_variant	1	0.934	2E-22	21.699		NA		Affymetrix [10369434] (imputed)	N
4	rs2373245	0.944894	3	46352384	rs6441961	NA	Celiac disease	39615	18311140	Hunt KA	39509	Nat Genet	www.ncbi.nlm.nih.gov/pubmed/18311140	Newly identified genetic risk variants for celiac disease related to the immune response.	767 European ancestry cases, 1,422 European ancestry controls	1,643 European ancestry cases, 3,406 European ancestry controls	3p21.31	CCR1, CCR3	UQCRC2P1			ENSG00000236736	NA	NA	rs6441961-A	rs6441961	0	6441961	non_coding_transcript_exon_variant	0	0.30	3E-7	6.52288		1.21	[1.13-1.30]	Illumina [310605]	N
4	rs2373245	0.944894	3	46354839	rs6441963	NA	Monocyte percentage of white cells	44092	32888494	Vuckovic D	44075	Cell	www.ncbi.nlm.nih.gov/pubmed/32888494	The Polygenic and Monogenic Basis of Blood Traits and Diseases.	408,112 British individuals	NA	3p21.31	UQCRC2P1	UQCRC2P1 - CCR2	ENSG00000236736	ENSG00000121807		1426	40516	rs6441963-C	rs6441963	0	6441963	intergenic_variant	1	0.646685	2E-23	22.699		0.0552619	[0.044-0.066] unit decrease	Affymetrix [93095623] (imputed)	N
4	rs2373245	0.944894	3	46367010	rs62244840	NA	Monocyte percentage of white cells	44092	32888494	Vuckovic D	44075	Cell	www.ncbi.nlm.nih.gov/pubmed/32888494	The Polygenic and Monogenic Basis of Blood Traits and Diseases.	408,112 British individuals	NA	3p21.31		UQCRC2P1 - CCR2	ENSG00000236736	ENSG00000121807		13597	28345	rs62244840-C	rs62244840	0	62244840	intergenic_variant	1	0.692374	9E-11	10.0458		0.0375475	[0.026-0.049] unit increase	Affymetrix [93095623] (imputed)	N
4	rs2373245	0.944894	3	46378025	rs2097282	NA	Celiac disease	43215	22057235	Trynka G	40853	Nat Genet	www.ncbi.nlm.nih.gov/pubmed/22057235	Dense genotyping identifies and localizes multiple common and rare variant association signals in celiac disease.	11,812 European ancestry cases, 229 Indian ancestry cases, 11,837 European ancestry controls, 391 Indian ancestry controls	NA	3p21.31	CCR3, CCR2	UQCRC2P1 - CCR2	ENSG00000236736	ENSG00000121807		24612	17330	rs2097282-?	rs2097282	0	2097282	intergenic_variant	1	0.314	1E-20	20		1.2		Illumina [139553]	N
4	rs2373245	0.944894	3	46402627	rs762789	NA	CCR2 on CD14- CD16-	44606	32929287	Orru V	44088	Nat Genet	www.ncbi.nlm.nih.gov/pubmed/32929287	Complex genetic signatures in immune cells underlie autoimmunity and inform therapy.	3,629 Sardinian (founder/genetic isolate) ancestry individuals	NA	3p21.31		CCR2 - CCR5AS	ENSG00000121807	ENSG00000223552		196	3255	rs762789-A	rs762789	0	762789	downstream_gene_variant	1	0.44696	9E-14	13.0458		0.1859	[0.14-0.23] unit decrease	Illumina [18218967] (imputed)	N
4	rs2373245	0.944894	3	46418689	rs3087253	NA	White blood cell count	43504	30595370	Kichaev G	43461	Am J Hum Genet	www.ncbi.nlm.nih.gov/pubmed/30595370	Leveraging Polygenic Functional Enrichment to Improve GWAS Power.	approximately 444,000 European ancestry individuals	NA	3p21.31		CCR5AS			ENSG00000223552	NA	NA	rs3087253-?	rs3087253	0	3087253	intron_variant	0	NR	4E-8	7.39794		NA		NR [~ 8900000] (imputed)	N
4	rs2373245	0.944894	3	46460794	rs2097276	NA	Monocyte chemoattractant protein-1 levels	44364	33227023	Wang Y	44158	PLoS Genet	www.ncbi.nlm.nih.gov/pubmed/33227023	Genome-wide association study identifies 16 genomic regions associated with circulating cytokines at birth.	8,318 European ancestry individuals	(see Ahola-Olli 2017)	3p21.31	NR	LINC02009			ENSG00000283646	NA	NA	rs2097276-T	rs2097276	0	2097276	intron_variant	0	NR	2E-23	22.699		0.0643	[0.052-0.077] unit increase	Illumina [~ 9000000] (imputed)	N
4	rs2373245	0.944894	3	46462904	rs35359910	NA	Monocyte count	44544	34594039	Sakaue S	44469	Nat Genet	www.ncbi.nlm.nih.gov/pubmed/34594039	A cross-population atlas of genetic associations for 220 human phenotypes.	349,856 European ancestry individuals, 95,119 East Asian ancestry individuals	NA	3p21.31		LINC02009			ENSG00000283646	NA	NA	rs35359910-A	rs35359910	0	35359910	non_coding_transcript_exon_variant	0	NR	4E-50	49.3979		0.0422	[0.037-0.048] unit decrease	Affymetrix, Illumina [20531031] (imputed)	N
4	rs2373245	0.944894	3	46462909	rs34042186	NA	Monocyte percentage of white cells	42977	27863252	Astle WJ	42691	Cell	www.ncbi.nlm.nih.gov/pubmed/27863252	The Allelic Landscape of Human Blood Cell Trait Variation and Links to Common Complex Disease.	170,494 European ancestry individuals	NA	3p21.31	intergenic	LINC02009			ENSG00000283646	NA	NA	rs34042186-A	rs34042186	0	34042186	splice_region_variant	0	0.1257	3E-23	22.5229		0.0538101	[0.043-0.064] unit decrease	Affymetrix [~ 2500000] (imputed)	N
4	rs2373245	0.944894	3	46484283	rs6441991	NA	Serum levels of protein PDGFRL	44607	35078996	Gudjonsson A	44586	Nat Commun	www.ncbi.nlm.nih.gov/pubmed/35078996	A genome-wide association study of serum proteins reveals shared loci with common diseases.	5,367 Icelandic ancestry individuals	NA	3p21.31		LTF			ENSG00000012223	NA	NA	rs6441991-A	rs6441991	0	6441991	intron_variant	0	0.08655	5E-32	31.301		0.397538	[0.33-0.46] unit increase	Illumina [7506463] (imputed)	N
4	rs2373245	0.944894	3	46488854	rs2239692	NA	Teratocarcinoma-derived growth factor 1 levels	44858	36168886	Thareja G	44832	Hum Mol Genet	www.ncbi.nlm.nih.gov/pubmed/36168886	Differences and commonalities in the genetic architecture of protein quantitative trait loci in European and Arab populations.	2,935 Qatari ancestry individuals	NA	3p21.31		LTF			ENSG00000012223	NA	NA	rs2239692-C	rs2239692	0	2239692	synonymous_variant	0	0.192845	5E-17	16.301		0.282853	[0.22-0.35] unit decrease	NR [10004359]	N
4	rs2373245	0.944894	3	46489015	rs743659	NA	Serum levels of protein MYCT1	44607	35078996	Gudjonsson A	44586	Nat Commun	www.ncbi.nlm.nih.gov/pubmed/35078996	A genome-wide association study of serum proteins reveals shared loci with common diseases.	5,362 Icelandic ancestry individuals	NA	3p21.31		LTF			ENSG00000012223	NA	NA	rs743659-G	rs743659	0	743659	intron_variant	0	0.3066	1E-46	46		0.276505	[0.24-0.31] unit increase	Illumina [7506463] (imputed)	N
4	rs2373245	0.944894	3	46498865	rs11707471	NA	Blood protein levels	44007	27532455	Sun W	42599	PLoS Genet	www.ncbi.nlm.nih.gov/pubmed/27532455	Common Genetic Polymorphisms Influence Blood Biomarker Measurements in COPD.	1,340 European ancestry individuals	NA	3p21.31	NR	LTF			ENSG00000012223	NA	NA	rs11707471-?	rs11707471	0	11707471	intron_variant	0		3E-78	77.5229	(LTF)	0.6176	[NR] unit increase	Illumina [NR]	N
4	rs2373245	0.944894	3	46501213	rs1126478	NA	Alkaline phosphatase, tissue-nonspecific isozyme levels	44662	28240269	Suhre K	42793	Nat Commun	www.ncbi.nlm.nih.gov/pubmed/28240269	Connecting genetic risk to disease end points through the human blood plasma proteome.	997 European ancestry individuals	338 Greater Middle Eastern (Middle Eastern, North African or Persian), South Asian ancestry, Asian ancestry individuals	3p21.31		LTF			ENSG00000012223	NA	NA	rs1126478-C	rs1126478	0	1126478	missense_variant	0	NR	5E-26	25.301		0.4979	[0.41-0.59] unit increase	Affymetrix [509946]	N
4	rs2373245	0.944894	3	46501769	rs4683234	NA	Blood protein levels	43286	29875488	Sun BB	43257	Nature	www.ncbi.nlm.nih.gov/pubmed/29875488	Genomic atlas of the human plasma proteome.	3,301 European ancestry individuals	NA	3p21.31	LTF	LTF			ENSG00000012223	NA	NA	rs4683234-G	rs4683234	0	4683234	intron_variant	0	0.315	4E-600	599.398	(Platelet-derived growth factor receptor-like protein, PDGFRL.9713.67.3)	1.04	[1-1.08] unit increase	Affymetrix [10572788] (imputed)	N
4	rs2373245	0.944894	3	46505315	rs36114837	NA	Serum levels of protein RPLP2	44607	35078996	Gudjonsson A	44586	Nat Commun	www.ncbi.nlm.nih.gov/pubmed/35078996	A genome-wide association study of serum proteins reveals shared loci with common diseases.	5,361 Icelandic ancestry individuals	NA	3p21.31		LTF			ENSG00000012223	NA	NA	rs36114837-C	rs36114837	0	36114837	intron_variant	0	0.08601	6E-24	23.2218		0.324082	[0.26-0.39] unit increase	Illumina [7506463] (imputed)	N
12	rs2768552	0.97304	6	109182944	rs1268055	NA	Height	43606	30595370	Kichaev G	43461	Am J Hum Genet	www.ncbi.nlm.nih.gov/pubmed/30595370	Leveraging Polygenic Functional Enrichment to Improve GWAS Power.	approximately 458,000 European ancestry individuals	NA	6q21		ARMC2			ENSG00000118690	NA	NA	rs1268055-?	rs1268055	0	1268055	intron_variant	0	NR	3E-9	8.52288		NA		NR [~ 8900000] (imputed)	N
12	rs2768552	0.97304	6	109228680	rs4945823	NA	Triglycerides	44544	34594039	Sakaue S	44469	Nat Genet	www.ncbi.nlm.nih.gov/pubmed/34594039	A cross-population atlas of genetic associations for 220 human phenotypes.	343,992 European ancestry individuals, 111,667 East Asian ancestry individuals	NA	6q21		ARMC2			ENSG00000118690	NA	NA	rs4945823-A	rs4945823	0	4945823	intron_variant	0	NR	4E-10	9.39794		0.0183	[0.013-0.024] unit increase	Affymetrix, Illumina [20531459] (imputed)	N
12	rs2768552	0.97304	6	109266255	rs2806356	NA	Chronic obstructive pulmonary disease	42894	28166215	Hobbs BD	42772	Nat Genet	www.ncbi.nlm.nih.gov/pubmed/28166215	Genetic loci associated with chronic obstructive pulmonary disease overlap with loci for lung function and pulmonary fibrosis.	11,157 European ancestry cases, 36,699 European ancestry controls, 1,142 African American cases, 2,380 African American controls, 199 Korean ancestry cases, 6,741 Korean ancestry controls, 52 Hispanic cases, 548 Hispanic controls.	12,051 European ancestry cases, 11,111 European ancestry controls, 153 Korean ancestry cases, 205 Korean ancestry controls.	6q21	ARMC2	ARMC2			ENSG00000118690	NA	NA	rs2806356-C	rs2806356	0	2806356	intron_variant	0	0.18	8E-10	9.09691		1.12	[1.08,1.16]	Affymetrix, Illumina [NR] (imputed)	N
12	rs2768552	0.97304	6	109266255	rs2806356	NA	Chronic obstructive pulmonary disease	43586	30804561	Sakornsakolpat P	43521	Nat Genet	www.ncbi.nlm.nih.gov/pubmed/30804561	Genetic landscape of chronic obstructive pulmonary disease identifies heterogeneous cell-type and phenotype associations.	35,735 cases, 222,076 controls	NA	6q21	ARMC2	ARMC2			ENSG00000118690	NA	NA	rs2806356-C	rs2806356	0	2806356	intron_variant	0	0.18	3E-15	14.5229		1.1	[1.08-1.13]	Affymetrix, Illumina [6224355] (imputed)	N
12	rs2768552	0.97304	6	109266255	rs2806356	NA	Chronic obstructive pulmonary disease in never smokers	44309	33106845	Kim W	44131	Am J Epidemiol	www.ncbi.nlm.nih.gov/pubmed/33106845	Genome-wide Gene-by-smoking Interaction Study of Chronic Obstructive Pulmonary Disease.	8,631 European ancestry cases, 120,544 European ancestry controls	NA	6q21	NR	ARMC2			ENSG00000118690	NA	NA	rs2806356-C	rs2806356	0	2806356	intron_variant	0	0.18	2E-6	5.69897		1.1	[1.06-1.15]	Affymetrix [9886854] (imputed)	N
12	rs2768552	0.97304	6	109266255	rs2806356	NA	Chronic obstructive pulmonary disease x ever smoker interaction (main effect)	44309	33106845	Kim W	44131	Am J Epidemiol	www.ncbi.nlm.nih.gov/pubmed/33106845	Genome-wide Gene-by-smoking Interaction Study of Chronic Obstructive Pulmonary Disease.	21,077 European ancestry cases, 179,689 European ancestry controls	NA	6q21	NR	ARMC2			ENSG00000118690	NA	NA	rs2806356-C	rs2806356	0	2806356	intron_variant	0	0.18	1E-6	6		1.11	[1.06-1.15]	Affymetrix [9886854] (imputed)	N
12	rs2768552	0.97304	6	109266255	rs2806356	NA	Chronic obstructive pulmonary disease in ever smokers	44309	33106845	Kim W	44131	Am J Epidemiol	www.ncbi.nlm.nih.gov/pubmed/33106845	Genome-wide Gene-by-smoking Interaction Study of Chronic Obstructive Pulmonary Disease.	12,446 European ancestry cases, 59,145 European ancestry controls	NA	6q21	NR	ARMC2			ENSG00000118690	NA	NA	rs2806356-C	rs2806356	0	2806356	intron_variant	0	0.18	9E-6	5.04576		1.09	[1.05-1.13]	Affymetrix [9886854] (imputed)	N
12	rs2768552	0.97304	6	109266255	rs2806356	NA	Chronic obstructive pulmonary disease x ever smoker interaction (2df)	44309	33106845	Kim W	44131	Am J Epidemiol	www.ncbi.nlm.nih.gov/pubmed/33106845	Genome-wide Gene-by-smoking Interaction Study of Chronic Obstructive Pulmonary Disease.	21,077 European ancestry cases, 179,689 European ancestry controls	NA	6q21	NR	ARMC2			ENSG00000118690	NA	NA	rs2806356-C	rs2806356	0	2806356	intron_variant	0	0.18	3E-10	9.52288		NA	[NR]	Affymetrix [9886854] (imputed)	N
12	rs2768552	0.97304	6	109266255	rs2806356	NA	Chronic obstructive pulmonary disease x current smoker interaction (2df)	44309	33106845	Kim W	44131	Am J Epidemiol	www.ncbi.nlm.nih.gov/pubmed/33106845	Genome-wide Gene-by-smoking Interaction Study of Chronic Obstructive Pulmonary Disease.	21,077 European ancestry cases, 179,689 European ancestry controls	NA	6q21	NR	ARMC2			ENSG00000118690	NA	NA	rs2806356-C	rs2806356	0	2806356	intron_variant	0	0.18	8E-11	10.0969		NA	[NR]	Affymetrix [9886854] (imputed)	N
12	rs2768552	0.97304	6	109266255	rs2806356	NA	Chronic obstructive pulmonary disease in non-current smokers	44309	33106845	Kim W	44131	Am J Epidemiol	www.ncbi.nlm.nih.gov/pubmed/33106845	Genome-wide Gene-by-smoking Interaction Study of Chronic Obstructive Pulmonary Disease.	16,488 European ancestry cases, 169,688 European ancestry controls	NA	6q21	NR	ARMC2			ENSG00000118690	NA	NA	rs2806356-C	rs2806356	0	2806356	intron_variant	0	0.18	1E-10	10		1.1	[1.07-1.14]	Affymetrix [9886854] (imputed)	N
12	rs2768552	0.97304	6	109266255	rs2806356	NA	Chronic obstructive pulmonary disease x current smoker interaction (main effect)	44309	33106845	Kim W	44131	Am J Epidemiol	www.ncbi.nlm.nih.gov/pubmed/33106845	Genome-wide Gene-by-smoking Interaction Study of Chronic Obstructive Pulmonary Disease.	21,077 European ancestry cases, 179,689 European ancestry controls	NA	6q21	NR	ARMC2			ENSG00000118690	NA	NA	rs2806356-C	rs2806356	0	2806356	intron_variant	0	0.18	1E-10	10		1.1	[1.07-1.14]	Affymetrix [9886854] (imputed)	N
28	rs281438	0.938143	19	10391611	rs2358581	NA	White blood cell count	44095	32888493	Chen MH	44075	Cell	www.ncbi.nlm.nih.gov/pubmed/32888493	Trans-ethnic and Ancestry-Specific Blood-Cell Genetics in 746,667 Individuals from 5 Global Populations.	746,667 African American or Afro-Caribbean, African ancestry, European ancestry, East Asian ancestry, Hispanic or Latin American and South Asian ancestry individuals	NA	19p13.2	NR	ICAM1			ENSG00000090339	NA	NA	rs2358581-G	rs2358581	0	2358581	intron_variant	0	0.665226	6E-39	38.2218		NA		Affymetrix, Illumina [24649327] (imputed)	N
28	rs281438	0.938143	19	10391611	rs2358581	NA	Low white blood cell count (conditioned on rs2814778)	43231	29596498	Charles BA	43188	PLoS One	www.ncbi.nlm.nih.gov/pubmed/29596498	Analyses of genome wide association data, cytokines, and gene expression in African-Americans with benign ethnic neutropenia.	592 African American individuals with low white blood cell count, 586 African American individuals with high white blood cell count	NA	19p13.2	ICAM1	ICAM1			ENSG00000090339	NA	NA	rs2358581-G	rs2358581	0	2358581	intron_variant	0	0.551	2E-6	5.69897		1.7313	[1.51-1.96]	Illumina [at least 656747] (imputed)	N
28	rs281438	0.938143	19	10391611	rs2358581	NA	White blood cell count	44095	32888493	Chen MH	44075	Cell	www.ncbi.nlm.nih.gov/pubmed/32888493	Trans-ethnic and Ancestry-Specific Blood-Cell Genetics in 746,667 Individuals from 5 Global Populations.	562,243 European ancestry individuals	NA	19p13.2	NR	ICAM1			ENSG00000090339	NA	NA	rs2358581-G	rs2358581	0	2358581	intron_variant	0	0.73286	9E-38	37.0458		0.028224	[0.024-0.033] SD unit decrease	Affymetrix, Illumina [50601830] (imputed)	N
28	rs281438	0.938143	19	10391611	rs2358581	NA	White blood cell count	44092	32888494	Vuckovic D	44075	Cell	www.ncbi.nlm.nih.gov/pubmed/32888494	The Polygenic and Monogenic Basis of Blood Traits and Diseases.	408,112 British individuals	NA	19p13.2	ICAM1, CTD-2369P2.5	ICAM1			ENSG00000090339	NA	NA	rs2358581-G	rs2358581	0	2358581	intron_variant	0	0.733829	1E-15	15		0.0227376	[0.017-0.028] unit decrease	Affymetrix [93095623] (imputed)	N
28	rs281438	0.938143	19	10391611	rs2358581	NA	White blood cell count	44544	34594039	Sakaue S	44469	Nat Genet	www.ncbi.nlm.nih.gov/pubmed/34594039	A cross-population atlas of genetic associations for 220 human phenotypes.	350,470 European ancestry individuals, 154,355 East Asian ancestry individuals	NA	19p13.2		ICAM1			ENSG00000090339	NA	NA	rs2358581-G	rs2358581	0	2358581	intron_variant	0	NR	1E-26	26		0.023	[0.019-0.027] unit decrease	Affymetrix, Illumina [20538670] (imputed)	N
28	rs281438	0.938143	19	10392620	rs281434	NA	Intercellular adhesion molecule 1 levels	44858	36168886	Thareja G	44832	Hum Mol Genet	www.ncbi.nlm.nih.gov/pubmed/36168886	Differences and commonalities in the genetic architecture of protein quantitative trait loci in European and Arab populations.	2,935 Qatari ancestry individuals	NA	19p13.2		ICAM1			ENSG00000090339	NA	NA	rs281434-A	rs281434	0	281434	intron_variant	0	0.143952	3E-45	44.5229		0.535969	[0.46-0.61] unit increase	NR [10004359]	N
28	rs281438	0.938143	19	10393234	rs5030377	NA	Liver enzyme levels (gamma-glutamyl transferase)	44356	33972514	Pazoki R	44326	Nat Commun	www.ncbi.nlm.nih.gov/pubmed/33972514	Genetic analysis in European ancestry individuals identifies 517 loci associated with liver enzymes.	437,194 European ancestry individuals	315,572 European ancestry individuals	19p13.2	ICAM1	ICAM1			ENSG00000090339	NA	NA	rs5030377-A	rs5030377	0	5030377	intron_variant	0	0.620559	3E-11	10.5229		0.0034921	[0.0025-0.0045] unit increase	Affymetrix [13995440] (imputed)	N
28	rs281438	0.938143	19	10395683	rs5498	NA	Lymphocyte count	42977	27863252	Astle WJ	42691	Cell	www.ncbi.nlm.nih.gov/pubmed/27863252	The Allelic Landscape of Human Blood Cell Trait Variation and Links to Common Complex Disease.	171,643 European ancestry individuals	NA	19p13.2	ICAM1	ICAM1			ENSG00000090339	NA	NA	rs5498-G	rs5498	0	5498	missense_variant	0	0.4248	7E-30	29.1549		0.0411527	[0.034-0.048] unit decrease	Affymetrix [~ 2500000] (imputed)	N
28	rs281438	0.938143	19	10395683	rs5498	NA	Lymphocyte count	44095	32888493	Chen MH	44075	Cell	www.ncbi.nlm.nih.gov/pubmed/32888493	Trans-ethnic and Ancestry-Specific Blood-Cell Genetics in 746,667 Individuals from 5 Global Populations.	524,923 European ancestry individuals	NA	19p13.2	NR	ICAM1			ENSG00000090339	NA	NA	rs5498-G	rs5498	0	5498	missense_variant	0	0.425749	6E-107	106.222		0.043577	[0.04-0.047] SD unit decrease	Affymetrix, Illumina [50265552] (imputed)	N
28	rs281438	0.938143	19	10395683	rs5498	NA	Soluble ICAM-1	39659	18604267	Pare G	39633	PLoS Genet	www.ncbi.nlm.nih.gov/pubmed/18604267	Novel association of ABO histo-blood group antigen with soluble ICAM-1: results of a genome-wide association study of 6,578 women.	4,570 European ancestry female individuals	2,008 European ancestry female individuals	19p13.2	ICAM1	ICAM1			ENSG00000090339	NA	NA	rs5498-A	rs5498	0	5498	missense_variant	0	0.43	5E-25	24.301		13.22	[NR] umol/L increase	Illumina [336108]	N
28	rs281438	0.938143	19	10395683	rs5498	NA	Soluble ICAM-1	40690	21533024	Pare G	40654	PLoS Genet	www.ncbi.nlm.nih.gov/pubmed/21533024	Genome-wide association analysis of soluble ICAM-1 concentration reveals novel associations at the NFKBIK, PNPLA3, RELA, and SH2B3 loci.	22,435 European ancestry female individuals	9,813 individuals	19p13.2	ICAM1	ICAM1			ENSG00000090339	NA	NA	rs5498-G	rs5498	0	5498	missense_variant	0	0.43	6E-89	88.2218		13.8	[NR] ng/mL increase	Illumina [334295]	N
28	rs281438	0.938143	19	10395683	rs5498	NA	Blood protein levels	43286	29875488	Sun BB	43257	Nature	www.ncbi.nlm.nih.gov/pubmed/29875488	Genomic atlas of the human plasma proteome.	3,301 European ancestry individuals	NA	19p13.2	ICAM1	ICAM1			ENSG00000090339	NA	NA	rs5498-G	rs5498	0	5498	missense_variant	0	0.431	8E-1683	1682.1	(Intercellular adhesion molecule 1, ICAM1.4342.10.3)	1.2	[1.18-1.22] unit decrease	Affymetrix [10572788] (imputed)	N
28	rs281438	0.938143	19	10395683	rs5498	NA	Lymphocyte count	44092	32888494	Vuckovic D	44075	Cell	www.ncbi.nlm.nih.gov/pubmed/32888494	The Polygenic and Monogenic Basis of Blood Traits and Diseases.	408,112 British individuals	NA	19p13.2	ICAM1	ICAM1			ENSG00000090339	NA	NA	rs5498-G	rs5498	0	5498	missense_variant	0	0.424904	1E-50	50		0.0345811	[0.03-0.039] unit decrease	Affymetrix [93095623] (imputed)	N
28	rs281438	0.938143	19	10395683	rs5498	NA	Lymphocyte count	44095	32888493	Chen MH	44075	Cell	www.ncbi.nlm.nih.gov/pubmed/32888493	Trans-ethnic and Ancestry-Specific Blood-Cell Genetics in 746,667 Individuals from 5 Global Populations.	643,370 African American or Afro-Caribbean, African ancestry, European ancestry, East Asian ancestry, Hispanic or Latin American and South Asian ancestry individuals	NA	19p13.2	NR	ICAM1			ENSG00000090339	NA	NA	rs5498-G	rs5498	0	5498	missense_variant	0	0.41684	1E-105	105		NA		Affymetrix, Illumina [23472807] (imputed)	N
28	rs281438	0.938143	19	10395683	rs5498	NA	Intercellular adhesion molecule 1 levels	44662	28240269	Suhre K	42793	Nat Commun	www.ncbi.nlm.nih.gov/pubmed/28240269	Connecting genetic risk to disease end points through the human blood plasma proteome.	997 European ancestry individuals	338 Greater Middle Eastern (Middle Eastern, North African or Persian), South Asian ancestry, Asian ancestry individuals	19p13.2		ICAM1			ENSG00000090339	NA	NA	rs5498-G	rs5498	0	5498	missense_variant	0	NR	8E-267	266.097		1.217	[1.17-1.27] unit decrease	Affymetrix [509946]	N
28	rs281438	0.938143	19	10395683	rs5498	NA	Intercellular adhesion molecule 5 levels	44662	28240269	Suhre K	42793	Nat Commun	www.ncbi.nlm.nih.gov/pubmed/28240269	Connecting genetic risk to disease end points through the human blood plasma proteome.	997 European ancestry individuals	338 Greater Middle Eastern (Middle Eastern, North African or Persian), South Asian ancestry, Asian ancestry individuals	19p13.2		ICAM1			ENSG00000090339	NA	NA	rs5498-G	rs5498	0	5498	missense_variant	0	NR	2E-32	31.699		0.5107	[0.43-0.59] unit increase	Affymetrix [509946]	N
28	rs281438	0.938143	19	10395683	rs5498	NA	Neutrophil-to-lymphocyte ratio	44543	34469753	Kachuri L	44434	Am J Hum Genet	www.ncbi.nlm.nih.gov/pubmed/34469753	Genetic determinants of blood-cell traits influence susceptibility to childhood acute lymphoblastic leukemia.	234,502 European ancestry individuals	100,442 European ancestry individuals	19p13.2		ICAM1			ENSG00000090339	NA	NA	rs5498-A	rs5498	0	5498	missense_variant	0	0.575	4E-23	22.3979		NA		Affymetrix [10369434] (imputed)	N
28	rs281438	0.938143	19	10395683	rs5498	NA	Lymphocyte count	44543	34469753	Kachuri L	44434	Am J Hum Genet	www.ncbi.nlm.nih.gov/pubmed/34469753	Genetic determinants of blood-cell traits influence susceptibility to childhood acute lymphoblastic leukemia.	234,778 European ancestry individuals	100,554 European ancestry individuals	19p13.2		ICAM1			ENSG00000090339	NA	NA	rs5498-A	rs5498	0	5498	missense_variant	0	0.575	3E-32	31.5229		NA		Affymetrix [10369434] (imputed)	N
28	rs281438	0.938143	19	10395683	rs5498	NA	Intercellular adhesion molecule 1 levels	44858	36168886	Thareja G	44832	Hum Mol Genet	www.ncbi.nlm.nih.gov/pubmed/36168886	Differences and commonalities in the genetic architecture of protein quantitative trait loci in European and Arab populations.	2,935 Qatari ancestry individuals	NA	19p13.2		ICAM1			ENSG00000090339	NA	NA	rs5498-G	rs5498	0	5498	missense_variant	0	0.412606	4E-303	302.398		1.27623	[1.22-1.33] unit decrease	NR [10004359]	N
28	rs281438	0.938143	19	10397223	rs369717234	NA	Intercellular adhesion molecule 1 levels	44858	36168886	Thareja G	44832	Hum Mol Genet	www.ncbi.nlm.nih.gov/pubmed/36168886	Differences and commonalities in the genetic architecture of protein quantitative trait loci in European and Arab populations.	2,935 Qatari ancestry individuals	NA	19p13.2		ICAM1			ENSG00000090339	NA	NA	rs369717234-T	rs369717234	1	34295061	3_prime_UTR_variant	0	0.0226653	8E-32	31.0969		0.947462	[0.79-1.11] unit decrease	NR [10004359]	N
28	rs281438	0.938143	19	10397223	rs923366	NA	Intercellular adhesion molecule 5 levels	44831	34814699	Katz DH	44524	Circulation	www.ncbi.nlm.nih.gov/pubmed/34814699	Whole Genome Sequence Analysis of the Plasma Proteome in Black Adults Provides Novel Insights Into Cardiovascular Disease.	1,852 African American or Afro-Caribbean individuals	1,688 African American or Afro-Caribbean, Hispanic or Latin American, Asian ancestry, European ancestry individuals	19p13.2		ICAM1			ENSG00000090339	NA	NA	rs923366-?	rs923366	0	923366	3_prime_UTR_variant	0	NR	3E-53	52.5229		0.52	[0.46-0.58] unit increase	Illumina [NR]	N
28	rs281438	0.938143	19	10397403	rs3093030	NA	Soluble levels of adhesion molecules	40252	20167578	Barbalic M	40227	Hum Mol Genet	www.ncbi.nlm.nih.gov/pubmed/20167578	Large-scale genomic studies reveal central role of ABO in sP-selectin and sICAM-1 levels.	Up to 9,813 European ancestry individuals	NA	19p13.2	ICAM-1	ICAM1 - ICAM4	ENSG00000090339	ENSG00000105371		112	228	rs3093030-T	rs3093030	0	3093030	non_coding_transcript_exon_variant	1	NR	4E-23	22.3979	(ICAM)	4.15	[3.33-4.97] % increase	Affymetrix, Illumina [~ 2500000] (imputed)	N
28	rs281438	0.938143	19	10403368	rs2228615	NA	COVID-19 or hypertension (pleiotropy)	44874	36187959	Guo H	44819	Front Microbiol	www.ncbi.nlm.nih.gov/pubmed/36187959	Identifying shared genetic loci between coronavirus disease 2019 and cardiovascular diseases based on cross-trait meta-analysis.	up to 2,244 European ancestry critical COVID-19 cases, 99,665 European ancestry hypertension cases, up to 194,958 European ancestry controls	NA	19p13.2		ICAM5			ENSG00000105376	NA	NA	rs2228615-A	rs2228615	0	2228615	missense_variant	0	NR	3E-8	7.52288		0.97		NR [4380210]	N
28	rs281438	0.938143	19	10403947	rs2569702	NA	Eczema	43504	30595370	Kichaev G	43461	Am J Hum Genet	www.ncbi.nlm.nih.gov/pubmed/30595370	Leveraging Polygenic Functional Enrichment to Improve GWAS Power.	approximately 459,000 European ancestry individuals	NA	19p13.2		ICAM5			ENSG00000105376	NA	NA	rs2569702-?	rs2569702	0	2569702	intron_variant	0	NR	7E-9	8.1549		NA		NR [~ 8900000] (imputed)	N
28	rs281438	0.938143	19	10404227	rs2569703	NA	Lymphocyte percentage of white cells	42977	27863252	Astle WJ	42691	Cell	www.ncbi.nlm.nih.gov/pubmed/27863252	The Allelic Landscape of Human Blood Cell Trait Variation and Links to Common Complex Disease.	171,748 European ancestry individuals	NA	19p13.2	ICAM5	ICAM5			ENSG00000105376	NA	NA	rs2569703-G	rs2569703	0	2569703	intron_variant	0	0.5438	5E-14	13.301		0.0269136	[0.02-0.034] unit decrease	Affymetrix [~ 2500000] (imputed)	N
28	rs281438	0.938143	19	10404227	rs2569703	NA	Lymphocyte percentage of white cells	44092	32888494	Vuckovic D	44075	Cell	www.ncbi.nlm.nih.gov/pubmed/32888494	The Polygenic and Monogenic Basis of Blood Traits and Diseases.	408,112 British individuals	NA	19p13.2	ICAM5	ICAM5			ENSG00000105376	NA	NA	rs2569703-G	rs2569703	0	2569703	intron_variant	0	0.544421	3E-29	28.5229		0.0255315	[0.021-0.03] unit decrease	Affymetrix [93095623] (imputed)	N
28	rs281438	0.938143	19	10404227	rs2569703	NA	Intercellular adhesion molecule 5 levels	44858	36168886	Thareja G	44832	Hum Mol Genet	www.ncbi.nlm.nih.gov/pubmed/36168886	Differences and commonalities in the genetic architecture of protein quantitative trait loci in European and Arab populations.	2,935 Qatari ancestry individuals	NA	19p13.2		ICAM5			ENSG00000105376	NA	NA	rs2569703-C	rs2569703	0	2569703	intron_variant	0	0.478535	2E-59	58.699		0.441225	[0.39-0.49] unit decrease	NR [10004359]	N
28	rs281438	0.938143	19	10406431	rs12972990	NA	Inflammatory skin disease	42356	25574825	Baurecht H	42012	Am J Hum Genet	www.ncbi.nlm.nih.gov/pubmed/25574825	Genome-wide comparative analysis of atopic dermatitis and psoriasis gives insight into opposing genetic mechanisms.	2,079 European ancestry atopic dermatitis cases, 4,212 European ancestry psoriasis cases, 11,899 European ancestry controls	NA	19p13.2	ICAM5	ICAM5			ENSG00000105376	NA	NA	rs12972990-?	rs12972990	0	12972990	intron_variant	0	NR	3E-7	6.52288	(Psoriasis)	NA		Affymetrix, Illumina [~ 5200000]	N
28	rs281438	0.938143	19	10406431	rs12972990	NA	Platelet-to-lymphocyte ratio	44543	34469753	Kachuri L	44434	Am J Hum Genet	www.ncbi.nlm.nih.gov/pubmed/34469753	Genetic determinants of blood-cell traits influence susceptibility to childhood acute lymphoblastic leukemia.	234,552 European ancestry individuals	100,478 European ancestry individuals	19p13.2		ICAM5			ENSG00000105376	NA	NA	rs12972990-T	rs12972990	0	12972990	intron_variant	0	0.571	4E-31	30.3979		NA		Affymetrix [10369434] (imputed)	N
28	rs281438	0.938143	19	10407854	rs34403566	NA	Lymphocyte-to-monocyte ratio	44543	34469753	Kachuri L	44434	Am J Hum Genet	www.ncbi.nlm.nih.gov/pubmed/34469753	Genetic determinants of blood-cell traits influence susceptibility to childhood acute lymphoblastic leukemia.	234,184 European ancestry individuals	100,284 European ancestry individuals	19p13.2		ICAM5 - ZGLP1	ENSG00000105376	ENSG00000220201		400	7625	rs34403566-T	rs34403566	0	34403566	intergenic_variant	1	0.616	1E-18	18		NA		Affymetrix [10369434] (imputed)	N
28	rs281438	0.938143	19	10408318	rs12150978	NA	Protein quantitative trait loci	44189	32492067	Ruffieux H	43985	PLoS Comput Biol	www.ncbi.nlm.nih.gov/pubmed/32492067	A fully joint Bayesian quantitative trait locus mapping of human protein abundance in plasma.	394 European ancestry individuals	548 European ancestry individuals	19p13.2	NR	ICAM5 - ZGLP1	ENSG00000105376	ENSG00000220201		864	7161	rs12150978-?	rs12150978	0	12150978	intergenic_variant	1	NR	5E-108	107.301	(sICAM-1)	NA		Illumina [~ 4000000] (imputed)	N
28	rs281438	0.938143	19	10409323	rs150434441	NA	Lymphocyte count	44544	34594039	Sakaue S	44469	Nat Genet	www.ncbi.nlm.nih.gov/pubmed/34594039	A cross-population atlas of genetic associations for 220 human phenotypes.	349,856 European ancestry individuals, 95,717 East Asian ancestry individuals	NA	19p13.2		ICAM5 - ZGLP1	ENSG00000105376	ENSG00000220201		1869	6156	rs150434441-G	rs150434441	0	150434441	intergenic_variant	1	NR	3E-63	62.5229		0.0405	[0.036-0.045] unit decrease	Affymetrix, Illumina [20531022] (imputed)	N
28	rs281438	0.938143	19	10416444	rs73510898	NA	Inflammatory skin disease	42356	25574825	Baurecht H	42012	Am J Hum Genet	www.ncbi.nlm.nih.gov/pubmed/25574825	Genome-wide comparative analysis of atopic dermatitis and psoriasis gives insight into opposing genetic mechanisms.	2,079 European ancestry atopic dermatitis cases, 4,212 European ancestry psoriasis cases, 11,899 European ancestry controls	NA	19p13.2	ZGLP1, FDX1L	ZGLP1			ENSG00000220201	NA	NA	rs73510898-?	rs73510898	0	73510898	intron_variant	0	NR	8E-8	7.09691	(Shared)	NA		Affymetrix, Illumina [~ 5200000]	N
28	rs281438	0.938143	19	10416444	rs73510898	NA	COVID-19 (critical illness vs population or mild symptoms)	44719	35255492	Kousathanas A	44627	Nature	www.ncbi.nlm.nih.gov/pubmed/35255492	Whole genome sequencing reveals host factors underlying critical Covid-19.	5,989 European ancestry cases, 42,891 European ancestry controls, 788 South Asian ancestry cases, 3,793 South Asian ancestry controls, 440 African ancestry cases, 1,350 African ancestry controls, 274 East Asian ancestry cases, 366 East Asian ancestry controls	NA	19p13.2		ZGLP1			ENSG00000220201	NA	NA	rs73510898-A	rs73510898	0	73510898	intron_variant	0	NR	2E-8	7.69897		NA		Illumina [NR]	N
28	rs281438	0.938143	19	10416444	rs73510898	NA	COVID-19 (critical illness vs population or mild symptoms)	44719	35255492	Kousathanas A	44627	Nature	www.ncbi.nlm.nih.gov/pubmed/35255492	Whole genome sequencing reveals host factors underlying critical Covid-19.	5,989 European ancestry cases, 42,891 European ancestry controls	NA	19p13.2		ZGLP1			ENSG00000220201	NA	NA	rs73510898-A	rs73510898	0	73510898	intron_variant	0	0.093	2E-11	10.699		1.3	[1.19-1.37]	Illumina [8121457]	N
28	rs281438	0.938143	19	10422972	rs74908652	NA	Intercellular adhesion molecule 1 levels	44858	36168886	Thareja G	44832	Hum Mol Genet	www.ncbi.nlm.nih.gov/pubmed/36168886	Differences and commonalities in the genetic architecture of protein quantitative trait loci in European and Arab populations.	2,935 Qatari ancestry individuals	NA	19p13.2		FDX2			ENSG00000267673	NA	NA	rs74908652-C	rs74908652	0	74908652	intron_variant	0	0.0751278	6E-38	37.2218		0.65182	[0.55-0.75] unit increase	NR [10004359]	N
28	rs281438	0.938143	19	10462499	rs203999	NA	Intercellular adhesion molecule 1 levels	44858	36168886	Thareja G	44832	Hum Mol Genet	www.ncbi.nlm.nih.gov/pubmed/36168886	Differences and commonalities in the genetic architecture of protein quantitative trait loci in European and Arab populations.	2,935 Qatari ancestry individuals	NA	19p13.2		TYK2			ENSG00000105397	NA	NA	rs203999-C	rs203999	0	203999	intron_variant	0	0.100852	1E-22	22		0.442859	[0.35-0.53] unit increase	NR [10004359]	N
28	rs281438	0.938143	19	10472933	rs280519	NA	Psoriasis	40561	20953190	Strange A	40468	Nat Genet	www.ncbi.nlm.nih.gov/pubmed/20953190	A genome-wide association study identifies new psoriasis susceptibility loci and an interaction between HLA-C and ERAP1.	2,178 European ancestry cases, 5,175 European ancestry controls	3,174 European ancestry cases, 5,464 European ancestry controls	19p13.2	TYK2	TYK2			ENSG00000105397	NA	NA	rs280519-A	rs280519	0	280519	splice_region_variant	0	0.47	4E-9	8.39794		1.13	[1.05-1.21]	Illumina [535475]	N
28	rs281438	0.938143	19	10590508	rs7247198	NA	Triglycerides (58:1) levels	44676	35393526	Montasser ME	44658	Commun Biol	www.ncbi.nlm.nih.gov/pubmed/35393526	An Amish founder population reveals rare-population genetic determinants of the human lipidome.	650 Amish individuals	847 European American ancestry individuals	19p13.2		PDE4A - KEAP1	ENSG00000065989	ENSG00000079999		10202	6293	rs7247198-G	rs7247198	0	7247198	intergenic_variant	1	0.95492	4E-8	7.39794	(Amish)	0.793109	unit decrease	Affymetrix [7917693] (imputed)	N
3	rs34517439	0.998367	1	78353605	rs114020893	NA	Mean corpuscular volume	44095	32888493	Chen MH	44075	Cell	www.ncbi.nlm.nih.gov/pubmed/32888493	Trans-ethnic and Ancestry-Specific Blood-Cell Genetics in 746,667 Individuals from 5 Global Populations.	696,882 African American or Afro-Caribbean, African ancestry, European ancestry, East Asian ancestry, Hispanic or Latin American and South Asian ancestry individuals	NA	1p31.1	NR	NEXN-AS1			ENSG00000235927	NA	NA	rs114020893-C	rs114020893	1	1553232011	non_coding_transcript_exon_variant	0	0.185627	4E-16	15.3979		NA		Affymetrix, Illumina [24246363] (imputed)	N
8	rs34712979	0.999647	4	106819613	rs78213340	NA	Blood protein levels	43420	30072576	Emilsson V	43314	Science	www.ncbi.nlm.nih.gov/pubmed/30072576	Co-regulatory networks of human serum proteins link genetics to disease.	3,200 European ancestry individuals	NA	4q24	NPNT	NPNT			ENSG00000168743	NA	NA	rs78213340-T	rs78213340	0	78213340	intron_variant	0	0.92953125	2E-10	9.69897	(NPNT, 6342_10_3)	0.314049	[0.22-0.41] unit increase	Illumina [> 1000000] (imputed)	N
26	rs34872586	0.974478	17	65854602	rs55931203	NA	Adult body size	44222	32376654	Richardson TG	43957	BMJ	www.ncbi.nlm.nih.gov/pubmed/32376654	Use of genetic variation to separate the effects of early and later life adiposity on disease risk: mendelian randomisation study.	453,169 European ancestry individuals		17q24.2	BPTF	BPTF			ENSG00000171634	NA	NA	rs55931203-C	rs55931203	0	55931203	intron_variant	0	0.812733	2E-12	11.699		0.0125644	[0.0091-0.016] unit decrease	Affymetrix [12370749]	N
26	rs34872586	0.974478	17	65854602	rs55931203	NA	Alanine aminotransferase levels	44246	33547301	Chen VL	44232	Nat Commun	www.ncbi.nlm.nih.gov/pubmed/33547301	Genome-wide association study of serum liver enzymes implicates diverse metabolic and liver pathology.	390,812 European ancestry individuals	134,154 East Asian ancestry individuals	17q24.2	BPTF	BPTF			ENSG00000171634	NA	NA	rs55931203-T	rs55931203	0	55931203	intron_variant	0	0.19	4E-21	20.3979		9.42	z-score increase	Affymetrix [4312306] (imputed)	N
26	rs34872586	0.974478	17	65854602	rs55931203	NA	Body fat percentage	44487	33980691	Martin S	44328	Diabetes	www.ncbi.nlm.nih.gov/pubmed/33980691	Genetic evidence for different adiposity phenotypes and their opposing influence on ectopic fat and risk of cardiometabolic disease.	442,278 European ancestry individuals	NA	17q24.2		BPTF			ENSG00000171634	NA	NA	rs55931203-T	rs55931203	0	55931203	intron_variant	0	0.19	6E-28	27.2218		0.021	% increase	NR [NR] (imputed)	N
26	rs34872586	0.974478	17	65854602	rs55931203	NA	High density lipoprotein cholesterol levels	44487	33980691	Martin S	44328	Diabetes	www.ncbi.nlm.nih.gov/pubmed/33980691	Genetic evidence for different adiposity phenotypes and their opposing influence on ectopic fat and risk of cardiometabolic disease.	392,965 European ancestry individuals	NA	17q24.2		BPTF			ENSG00000171634	NA	NA	rs55931203-T	rs55931203	0	55931203	intron_variant	0	0.19	2E-6	5.69897		0.011	mmol/L decrease	NR [NR] (imputed)	N
26	rs34872586	0.974478	17	65854602	rs55931203	NA	Triglycerides	44487	33980691	Martin S	44328	Diabetes	www.ncbi.nlm.nih.gov/pubmed/33980691	Genetic evidence for different adiposity phenotypes and their opposing influence on ectopic fat and risk of cardiometabolic disease.	429,011 European ancestry individuals	NA	17q24.2		BPTF			ENSG00000171634	NA	NA	rs55931203-T	rs55931203	0	55931203	intron_variant	0	0.19	3E-20	19.5229		0.024	mmol/L increase	NR [NR] (imputed)	N
26	rs34872586	0.974478	17	65854602	rs55931203	NA	Alanine aminotransferase levels	44487	33980691	Martin S	44328	Diabetes	www.ncbi.nlm.nih.gov/pubmed/33980691	Genetic evidence for different adiposity phenotypes and their opposing influence on ectopic fat and risk of cardiometabolic disease.	429,203 European ancestry individuals	NA	17q24.2		BPTF			ENSG00000171634	NA	NA	rs55931203-T	rs55931203	0	55931203	intron_variant	0	0.19	1E-19	19		0.023	U/L increase	NR [NR] (imputed)	N
26	rs34872586	0.974478	17	65854602	rs55931203	NA	Metabolic biomarkers (multivariate analysis)	44487	33980691	Martin S	44328	Diabetes	www.ncbi.nlm.nih.gov/pubmed/33980691	Genetic evidence for different adiposity phenotypes and their opposing influence on ectopic fat and risk of cardiometabolic disease.	389,354 European ancestry individuals	NA	17q24.2		BPTF			ENSG00000171634	NA	NA	rs55931203-T	rs55931203	0	55931203	intron_variant	0	0.19	3E-15	14.5229		NA		NR [NR] (imputed)	N
26	rs34872586	0.974478	17	65854807	rs62084237	NA	Triglyceride levels	44033	32203549	Richardson TG	43913	PLoS Med	www.ncbi.nlm.nih.gov/pubmed/32203549	Evaluating the relationship between circulating lipoprotein lipids and apolipoproteins with risk of coronary heart disease: A multivariable Mendelian randomisation analysis.	441,016 European ancestry individuals	NA	17q24.2	BPTF	BPTF			ENSG00000171634	NA	NA	rs62084237-G	rs62084237	0	62084237	intron_variant	0	0.8175	3E-20	19.5229		0.0240892	[0.019-0.029] unit decrease	Affymetrix [NR] (imputed)	N
26	rs34872586	0.974478	17	65854807	rs62084237	NA	Eosinophil counts	44543	34469753	Kachuri L	44434	Am J Hum Genet	www.ncbi.nlm.nih.gov/pubmed/34469753	Genetic determinants of blood-cell traits influence susceptibility to childhood acute lymphoblastic leukemia.	234,763 European ancestry individuals	100,553 European ancestry individuals	17q24.2		BPTF			ENSG00000171634	NA	NA	rs62084237-G	rs62084237	0	62084237	intron_variant	0	0.818	6E-12	11.2218		NA		Affymetrix [10369434] (imputed)	N
26	rs34872586	0.974478	17	65854807	rs62084237	NA	Liver enzyme levels (gamma-glutamyl transferase)	44356	33972514	Pazoki R	44326	Nat Commun	www.ncbi.nlm.nih.gov/pubmed/33972514	Genetic analysis in European ancestry individuals identifies 517 loci associated with liver enzymes.	437,194 European ancestry individuals	315,572 European ancestry individuals	17q24.2	BPTF	BPTF			ENSG00000171634	NA	NA	rs62084237-G	rs62084237	0	62084237	intron_variant	0	0.817481	5E-39	38.301		0.00863138	[0.0073-0.01] unit decrease	Affymetrix [13995440] (imputed)	N
26	rs34872586	0.974478	17	65880538	rs60432162	NA	Eosinophil counts	42977	27863252	Astle WJ	42691	Cell	www.ncbi.nlm.nih.gov/pubmed/27863252	The Allelic Landscape of Human Blood Cell Trait Variation and Links to Common Complex Disease.	172,275 European ancestry individuals	NA	17q24.2	BPTF	BPTF			ENSG00000171634	NA	NA	rs60432162-C	rs60432162	0	60432162	intron_variant	0	0.1978	6E-19	18.2218		0.0406516	[0.032-0.05] unit increase	Affymetrix [~ 2500000] (imputed)	N
26	rs34872586	0.974478	17	65880538	rs60432162	NA	Sum eosinophil basophil counts	42977	27863252	Astle WJ	42691	Cell	www.ncbi.nlm.nih.gov/pubmed/27863252	The Allelic Landscape of Human Blood Cell Trait Variation and Links to Common Complex Disease.	171,771 European ancestry individuals	NA	17q24.2	BPTF	BPTF			ENSG00000171634	NA	NA	rs60432162-C	rs60432162	0	60432162	intron_variant	0	0.1978	2E-17	16.699		0.0388262	[0.03-0.048] unit increase	Affymetrix [~ 2500000] (imputed)	N
26	rs34872586	0.974478	17	66015109	rs7225959	NA	White matter microstructure (mode of anisotropy)	43866	31666681	Zhao B	43768	Mol Psychiatry	www.ncbi.nlm.nih.gov/pubmed/31666681	Large-scale GWAS reveals genetic architecture of brain white matter microstructure and genetic overlap with cognitive and mental health traits (n = 17,706).	17,706 European ancestry individuals	NA	17q24.2	NR	C17orf58 - KPNA2	ENSG00000186665	ENSG00000182481		22524	16643	rs7225959-?	rs7225959	0	7225959	intergenic_variant	1		4E-8	7.39794	(External capsule )	NA		NR [8955960] (imputed)	N
26	rs34872586	0.974478	17	66016006	rs62086903	NA	Eosinophil counts	44092	32888494	Vuckovic D	44075	Cell	www.ncbi.nlm.nih.gov/pubmed/32888494	The Polygenic and Monogenic Basis of Blood Traits and Diseases.	408,112 British individuals	NA	17q24.2		C17orf58 - KPNA2	ENSG00000186665	ENSG00000182481		23421	15746	rs62086903-C	rs62086903	0	62086903	TF_binding_site_variant	1	0.23132	5E-31	30.301		0.0306144	[0.025-0.036] unit increase	Affymetrix [93095623] (imputed)	N
26	rs34872586	0.974478	17	66016006	rs62086903	NA	Eosinophil percentage of white cells	44092	32888494	Vuckovic D	44075	Cell	www.ncbi.nlm.nih.gov/pubmed/32888494	The Polygenic and Monogenic Basis of Blood Traits and Diseases.	408,112 British individuals	NA	17q24.2	NA	C17orf58 - KPNA2	ENSG00000186665	ENSG00000182481		23421	15746	rs62086903-C	rs62086903	0	62086903	TF_binding_site_variant	1	0.231314	2E-29	28.699		0.029778	[0.025-0.035] unit increase	Affymetrix [93095623] (imputed)	N
26	rs34872586	0.974478	17	66016006	rs62086903	NA	Eosinophil counts	44095	32888493	Chen MH	44075	Cell	www.ncbi.nlm.nih.gov/pubmed/32888493	Trans-ethnic and Ancestry-Specific Blood-Cell Genetics in 746,667 Individuals from 5 Global Populations.	474,237 European ancestry individuals	NA	17q24.2	NR	C17orf58 - KPNA2	ENSG00000186665	ENSG00000182481		23421	15746	rs62086903-C	rs62086903	0	62086903	TF_binding_site_variant	1	0.231992	2E-37	36.699		0.030422	[0.026-0.035] SD unit increase	Affymetrix, Illumina [50000174] (imputed)	N
26	rs34872586	0.974478	17	66016006	rs62086903	NA	Eosinophil counts	44095	32888493	Chen MH	44075	Cell	www.ncbi.nlm.nih.gov/pubmed/32888493	Trans-ethnic and Ancestry-Specific Blood-Cell Genetics in 746,667 Individuals from 5 Global Populations.	583,850 African American or Afro-Caribbean, African ancestry, European ancestry, East Asian ancestry, Hispanic or Latin American and South Asian ancestry individuals	NA	17q24.2	NR	C17orf58 - KPNA2	ENSG00000186665	ENSG00000182481		23421	15746	rs62086903-C	rs62086903	0	62086903	TF_binding_site_variant	1	0.29455	3E-44	43.5229		NA		Affymetrix, Illumina [19872809] (imputed)	N
26	rs34872586	0.974478	17	66066438	rs75544834	NA	Age at menopause	43504	30595370	Kichaev G	43461	Am J Hum Genet	www.ncbi.nlm.nih.gov/pubmed/30595370	Leveraging Polygenic Functional Enrichment to Improve GWAS Power.	approximately 143,000 European ancestry individuals	NA	17q24.2		KPNA2 - FBXO36P1	ENSG00000182481	ENSG00000266117		22958	24746	rs75544834-?	rs75544834	0	75544834	intergenic_variant	1	NR	2E-7	6.69897		NA		NR [~ 8900000] (imputed)	N
26	rs34872586	0.974478	17	66089393	rs62084752	NA	Peripheral artery disease	43698	31285632	Klarin D	43654	Nat Med	www.ncbi.nlm.nih.gov/pubmed/31285632	Genome-wide association study of peripheral artery disease in the Million Veteran Program.	24,009 European ancestry cases, 150,983 European ancestry controls, 5,373 African ancestry cases, 42,485 African ancestry controls, 1,925 Hispanic cases, 18,285 Hispanic controls	5,117 European ancestry cases, 389,291 European ancestry controls	17q24.2	LOC732538	KPNA2 - FBXO36P1	ENSG00000182481	ENSG00000266117		45888	1816	rs62084752-C	rs62084752	0	62084752	intergenic_variant	1	0.2171	2E-10	9.69897		1.07	[1.05-1.09]	Affymetrix [at least 20323458] (imputed)	N
26	rs34872586	0.974478	17	66089393	rs62084752	NA	Peripheral artery disease	44537	34601942	van Zuydam NR	44473	Circ Genom Precis Med	www.ncbi.nlm.nih.gov/pubmed/34601942	Genome-Wide Association Study of Peripheral Artery Disease.	12,086 European ancestry cases, 449,548 European ancestry controls	31,307 cases, 211,753 controls, 3,164 East Asian ancestry cases, 20,134 East Asian ancestry controls	17q24.2		KPNA2 - FBXO36P1	ENSG00000182481	ENSG00000266117		45888	1816	rs62084752-C	rs62084752	0	62084752	intergenic_variant	1	0.75	9E-13	12.0458		1.07	[1.05-1.09]	Affymetrix, Illumina [NR] (imputed)	N
27	rs35434635	0.947222	19	1156853	rs4807612	NA	Eosinophil percentage of white cells	44092	32888494	Vuckovic D	44075	Cell	www.ncbi.nlm.nih.gov/pubmed/32888494	The Polygenic and Monogenic Basis of Blood Traits and Diseases.	408,112 British individuals	NA	19p13.3	SBNO2	SBNO2			ENSG00000064932	NA	NA	rs4807612-C	rs4807612	0	4807612	intron_variant	0	0.322277	3E-10	9.52288		0.0153707	[0.011-0.02] unit increase	Affymetrix [93095623] (imputed)	N
27	rs35434635	0.947222	19	1156853	rs4807612	NA	Sex hormone-binding globulin levels	44376	33462484	Sinnott-Armstrong N	44214	Nat Genet	www.ncbi.nlm.nih.gov/pubmed/33462484	Genetics of 35 blood and urine biomarkers in the UK Biobank.	310,323 European ancestry individuals, 5,523 African ancestry individuals, 6,638 South Asian ancestry individuals	NA	19p13.3	NR	SBNO2			ENSG00000064932	NA	NA	rs4807612-C	rs4807612	0	4807612	intron_variant	0	NR	1E-10	10		0.0174	[0.012-0.023] unit increase	Affymetrix [9000000] (imputed)	N
27	rs35434635	0.947222	19	1163596	rs12985107	NA	Platelet count	44095	32888493	Chen MH	44075	Cell	www.ncbi.nlm.nih.gov/pubmed/32888493	Trans-ethnic and Ancestry-Specific Blood-Cell Genetics in 746,667 Individuals from 5 Global Populations.	542,827 European ancestry individuals	NA	19p13.3	NR	SBNO2			ENSG00000064932	NA	NA	rs12985107-G	rs12985107	0	12985107	intron_variant	0	0.322958	1E-11	11		0.014051	[0.01-0.0181] SD unit increase	Affymetrix, Illumina [50241410] (imputed)	N
27	rs35434635	0.947222	19	1163596	rs12985107	NA	Platelet count	44095	32888493	Chen MH	44075	Cell	www.ncbi.nlm.nih.gov/pubmed/32888493	Trans-ethnic and Ancestry-Specific Blood-Cell Genetics in 746,667 Individuals from 5 Global Populations.	721,201 African American or Afro-Caribbean, African ancestry, European ancestry, East Asian ancestry, Hispanic or Latin American and South Asian ancestry individuals	NA	19p13.3	NR	SBNO2			ENSG00000064932	NA	NA	rs12985107-G	rs12985107	0	12985107	intron_variant	0	0.335282	2E-11	10.699		NA		Affymetrix, Illumina [24588908] (imputed)	N
27	rs35434635	0.947222	19	1167157	rs57813069	NA	Heel bone mineral density	43504	30595370	Kichaev G	43461	Am J Hum Genet	www.ncbi.nlm.nih.gov/pubmed/30595370	Leveraging Polygenic Functional Enrichment to Improve GWAS Power.	approximately 446,000 European ancestry individuals	NA	19p13.3		SBNO2			ENSG00000064932	NA	NA	rs57813069-?	rs57813069	0	57813069	intron_variant	0	NR	4E-66	65.3979		NA		NR [~ 8900000] (imputed)	N
27	rs35434635	0.947222	19	1169066	rs11668064	NA	Heel bone mineral density	43493	30598549	Morris JA	43465	Nat Genet	www.ncbi.nlm.nih.gov/pubmed/30598549	An atlas of genetic influences on osteoporosis in humans and mice.	426,824 British ancestry individuals	NA	19p13.3	SBNO2	SBNO2			ENSG00000064932	NA	NA	rs11668064-A	rs11668064	0	11668064	5_prime_UTR_variant	0	0.686824	2E-65	64.699		0.0343142	[0.03-0.038] unit increase	NR [13737936] (imputed)	N
27	rs35434635	0.947222	19	1169066	rs11668064	NA	Heel bone mineral density	43391	30048462	Kim SK	43307	PLoS One	www.ncbi.nlm.nih.gov/pubmed/30048462	Identification of 613 new loci associated with heel bone mineral density and a polygenic risk score for bone mineral density, osteoporosis and fracture.	394,929 European ancestry individuals	NA	19p13.3		SBNO2			ENSG00000064932	NA	NA	rs11668064-?	rs11668064	0	11668064	5_prime_UTR_variant	0	NR	1E-58	58		0.0356519	[0.031-0.04] unit increase	Affymetrix [20259828] (imputed)	N
27	rs35434635	0.947222	19	1169384	rs881549	NA	Estimated glomerular filtration rate (creatinine)	44777	35710981	Liu H	44728	Nat Genet	www.ncbi.nlm.nih.gov/pubmed/35710981	Epigenomic and transcriptomic analyses define core cell types, genes and targetable mechanisms for kidney disease.	1,205,871 European ancestry individuals, 168,300 East Asian ancestry individuals, 63,553 African ancestry individuals, 23,509 Hispanic or Latin American individuals, 22,103 African American individuals, 21,791 Central Asian or South Asian ancestry individuals, 1,502 Middle Eastern ancestry individuals, 939 other admixed ancestry individuals, 602 Native American ancestry individuals, 150 Asian ancestry individuals, 339 individuals	NA	19p13.3		SBNO2			ENSG00000064932	NA	NA	rs881549-C	rs881549	0	881549	intron_variant	0	0.3271	4E-8	7.39794		5.504	z score increase	Affymetrix, Illumina [12653804] (imputed)	N
27	rs35434635	0.947222	19	1170297	rs4807629	NA	Heel bone mineral density	43363	28869591	Kemp JP	42982	Nat Genet	www.ncbi.nlm.nih.gov/pubmed/28869591	Identification of 153 new loci associated with heel bone mineral density and functional involvement of GPC6 in osteoporosis.	76,067 European ancestry women, 66,420 European ancestry men	NA	19p13.3	SBNO2	SBNO2			ENSG00000064932	NA	NA	rs4807629-A	rs4807629	0	4807629	intron_variant	0	0.683727	2E-6	5.69897	(men)	0.0260852	[0.015-0.037] unit increase	NR [17166351] (imputed)	N
27	rs35434635	0.947222	19	1170297	rs4807629	NA	Heel bone mineral density	43363	28869591	Kemp JP	42982	Nat Genet	www.ncbi.nlm.nih.gov/pubmed/28869591	Identification of 153 new loci associated with heel bone mineral density and functional involvement of GPC6 in osteoporosis.	76,067 European ancestry women, 66,420 European ancestry men	NA	19p13.3	SBNO2	SBNO2			ENSG00000064932	NA	NA	rs4807629-A	rs4807629	0	4807629	intron_variant	0	0.684845	2E-11	10.699	(women)	0.0337472	[0.024-0.044] unit increase	NR [17166351] (imputed)	N
27	rs35434635	0.947222	19	1170297	rs4807629	NA	Heel bone mineral density	43363	28869591	Kemp JP	42982	Nat Genet	www.ncbi.nlm.nih.gov/pubmed/28869591	Identification of 153 new loci associated with heel bone mineral density and functional involvement of GPC6 in osteoporosis.	76,067 European ancestry women, 66,420 European ancestry men	NA	19p13.3	SBNO2	SBNO2			ENSG00000064932	NA	NA	rs4807629-A	rs4807629	0	4807629	intron_variant	0	0.684324	5E-18	17.301		0.0323465	[0.025-0.04] unit increase	NR [17166351] (imputed)	N
27	rs35434635	0.947222	19	1170297	rs4807629	NA	Heel bone mineral density	43391	30048462	Kim SK	43307	PLoS One	www.ncbi.nlm.nih.gov/pubmed/30048462	Identification of 613 new loci associated with heel bone mineral density and a polygenic risk score for bone mineral density, osteoporosis and fracture.	394,929 European ancestry individuals	NA	19p13.3		SBNO2			ENSG00000064932	NA	NA	rs4807629-?	rs4807629	0	4807629	intron_variant	0	NR	2E-57	56.699		0.035301	[0.031-0.04] unit increase	Affymetrix [20259828] (imputed)	N
27	rs35434635	0.947222	19	1170445	rs4807630	NA	Asthma (childhood onset)	43643	31036433	Pividori M	43581	Lancet Respir Med	www.ncbi.nlm.nih.gov/pubmed/31036433	Shared and distinct genetic risk factors for childhood-onset and adult-onset asthma: genome-wide and transcriptome-wide studies.	9,433 British ancestry cases, 318,237 British ancestry controls	NA	19p13.3	SBNO2, GPX4, STK11	SBNO2			ENSG00000064932	NA	NA	rs4807630-T	rs4807630	0	4807630	intron_variant	0	0.308	2E-8	7.69897		1.093	[1.060-1.128]	Affymetrix [10894596] (imputed)	N
27	rs35434635	0.947222	19	1183009	rs7252278	NA	Mean corpuscular volume	44544	34594039	Sakaue S	44469	Nat Genet	www.ncbi.nlm.nih.gov/pubmed/34594039	A cross-population atlas of genetic associations for 220 human phenotypes.	129,832 East Asian ancestry individuals	NA	19p13.3		STK11			ENSG00000118046	NA	NA	rs7252278-G	rs7252278	0	7252278	intron_variant	0	0.381009	5E-9	8.30103		0.0245851	[0.016-0.033] unit decrease	Illumina [13476266] (imputed)	N
29	rs35506173	0.999085	19	46182304	rs10423928	NA	Systolic blood pressure	43531	30578418	Giri A	43455	Nat Genet	www.ncbi.nlm.nih.gov/pubmed/30578418	Trans-ethnic association study of blood pressure determinants in over 750,000 individuals.	365,998 European ancestry individuals, 63,490 African ancestry individuals, 22,802 Hispanic individuals, 4,792 Asian ancestry individuals, 2,695 Native American ancestry individuals	299,024 European ancestry individuals, 17,277 individuals	19q13.32	GIPR	GIPR			ENSG00000010310	NA	NA	rs10423928-A	rs10423928	0	10423928	intron_variant	0	0.1983	2E-9	8.69897		0.1975	[0.13-0.26] mmHg increase	Affymetrix [NR] (imputed)	N
29	rs35506173	0.999085	19	46182304	rs10423928	NA	Body mass index	43502	30595370	Kichaev G	43461	Am J Hum Genet	www.ncbi.nlm.nih.gov/pubmed/30595370	Leveraging Polygenic Functional Enrichment to Improve GWAS Power.	approximately 458,000 European ancestry individuals	NA	19q13.32		GIPR			ENSG00000010310	NA	NA	rs10423928-?	rs10423928	0	10423928	intron_variant	0	NR	1E-44	44		NA		NR [~ 8900000] (imputed)	N
29	rs35506173	0.999085	19	46182304	rs10423928	NA	Predicted visceral adipose tissue	43731	31501611	Karlsson T	43717	Nat Med	www.ncbi.nlm.nih.gov/pubmed/31501611	Contribution of genetics to visceral adiposity and its relation to cardiovascular and metabolic disease.	325,153 British ancestry individuals	NA	19q13.32	NR	GIPR			ENSG00000010310	NA	NA	rs10423928-A	rs10423928	0	10423928	intron_variant	0	0.1936	1E-25	25		0.0327757	[0.027-0.039] unit decrease	Affymetrix [10549349] (imputed)	N
29	rs35506173	0.999085	19	46182304	rs10423928	NA	Blood urea nitrogen levels	43309	29403010	Kanai M	43136	Nat Genet	www.ncbi.nlm.nih.gov/pubmed/29403010	Genetic analysis of quantitative traits in the Japanese population links cell types to complex human diseases.	139,818 Japanese ancestry individuals	NA	19q13.32	GIPR	GIPR			ENSG00000010310	NA	NA	rs10423928-?	rs10423928	0	10423928	intron_variant	0	NR	2E-10	9.69897		0.02677	[0.019-0.035] unit decrease novel	Illumina [6108953] (imputed)	N
29	rs35506173	0.999085	19	46182304	rs10423928	NA	Two-hour glucose challenge	40217	20081857	Saxena R	40195	Nat Genet	www.ncbi.nlm.nih.gov/pubmed/20081857	Genetic variation in GIPR influences the glucose and insulin responses to an oral glucose challenge.	15,234 individuals	up to 30,620 European ancestry individuals	19q13.32	GIPR	GIPR			ENSG00000010310	NA	NA	rs10423928-A	rs10423928	0	10423928	intron_variant	0	NR	3E-12	11.5229		0.09	[0.07-0.11] mmol/L increase	Affymetrix, Illumina [NR]	N
29	rs35506173	0.999085	19	46182304	rs10423928	NA	Obesity	41529	23563607	Berndt SI	41371	Nat Genet	www.ncbi.nlm.nih.gov/pubmed/23563607	Genome-wide meta-analysis identifies 11 new loci for anthropometric traits and provides insights into genetic architecture.	93,015 European ancestry overweight individuals, 32,858 European ancestry class I obese individuals, 9,889 European ancestry class II obese individuals, 2,896 European ancestry class III obese individuals, up to 65,840 European ancestry controls	65,332 European ancestry overweight individuals, 22,373 European ancestry class I obese individuals, 5,476 European ancestry class II obese individuals, 1,162 European ancestry class III obese individuals, up to 39,294 European ancestry controls	19q13.32	GIPR	GIPR			ENSG00000010310	NA	NA	rs10423928-T	rs10423928	0	10423928	intron_variant	0	0.77	4E-13	12.3979	(Obesity class II)	1.16	[NR]	Affymetrix, Illumina [~ 2800000] (imputed)	N
29	rs35506173	0.999085	19	46182304	rs10423928	NA	Adult body size	44222	32376654	Richardson TG	43957	BMJ	www.ncbi.nlm.nih.gov/pubmed/32376654	Use of genetic variation to separate the effects of early and later life adiposity on disease risk: mendelian randomisation study.	453,169 European ancestry individuals		19q13.32	GIPR	GIPR			ENSG00000010310	NA	NA	rs10423928-T	rs10423928	0	10423928	intron_variant	0	0.805697	4E-33	32.3979		0.0207638	[0.017-0.024] unit increase	Affymetrix [12370749]	N
29	rs35506173	0.999085	19	46182304	rs10423928	NA	Body mass index	43938	31669095	Zhu Z	43762	J Allergy Clin Immunol	www.ncbi.nlm.nih.gov/pubmed/31669095	Shared Genetic and Experimental Links between Obesity-Related Traits and Asthma Subtypes in UK Biobank.	457,822 European ancestry individuals	NA	19q13.32	NR	GIPR			ENSG00000010310	NA	NA	rs10423928-?	rs10423928	0	10423928	intron_variant	0	NR	4E-43	42.3979		NA		Affymetrix [~ 8270000] (imputed)	N
29	rs35506173	0.999085	19	46182304	rs10423928	NA	Oranges liking	44777	35585065	May-Wilson S	44699	Nat Commun	www.ncbi.nlm.nih.gov/pubmed/35585065	Large-scale GWAS of food liking reveals genetic determinants and genetic correlations with distinct neurophysiological traits.	159,458 European ancestry individuals	NA	19q13.32		GIPR			ENSG00000010310	NA	NA	rs10423928-A	rs10423928	0	10423928	intron_variant	0	0.1943	7E-10	9.1549		0.027535	[0.019-0.036] unit increase	Affymetrix [11353280] (imputed)	N
29	rs35506173	0.999085	19	46182304	rs10423928	NA	Acetone levels	44678	35213538	Richardson TG	44617	PLoS Biol	www.ncbi.nlm.nih.gov/pubmed/35213538	Characterising metabolomic signatures of lipid-modifying therapies through drug target mendelian randomisation.	115,079 European ancestry individuals	NA	19q13.32		GIPR			ENSG00000010310	NA	NA	rs10423928-T	rs10423928	0	10423928	intron_variant	0	0.805612	9E-9	8.04576		0.0298986	[0.02-0.04] unit increase	NR [11722792] (imputed)	N
29	rs35506173	0.999085	19	46196634	rs2302593	NA	Fruit consumption	44020	32066663	Niarchou M	43864	Transl Psychiatry	www.ncbi.nlm.nih.gov/pubmed/32066663	Genome-wide association study of dietary intake in the UK biobank study and its associations with schizophrenia and other traits.	335,576 European ancestry individuals	NA	19q13.32	EML2, C19orf83, GIPR, SNRPD2, QPCTL	QPCTL			ENSG00000011478	NA	NA	rs2302593-?	rs2302593	0	2302593	intron_variant	0	NR	1E-11	11		0.0163962	[0.012-0.021] unit decrease	Affymetrix [25921788] (imputed)	N
29	rs35506173	0.999085	19	46196634	rs2302593	NA	Fasting glucose	44404	33402679	Lagou V	44201	Nat Commun	www.ncbi.nlm.nih.gov/pubmed/33402679	Sex-dimorphic genetic effects and novel loci for fasting glucose and insulin variability.	151,188 European ancestry individuals	NA	19q13.32	GIPR	QPCTL			ENSG00000011478	NA	NA	rs2302593-C	rs2302593	0	2302593	intron_variant	0	0.504223	2E-8	7.69897		0.013031	[0.0085-0.0176] unit increase	Affymetrix, Illumina [8700000] (imputed)	N
29	rs35506173	0.999085	19	46196634	rs2302593	NA	Fasting glucose	44357	34059833	Chen J	44347	Nat Genet	www.ncbi.nlm.nih.gov/pubmed/34059833	The trans-ancestral genomic architecture of glycemic traits.	200,622 European ancestry individuals	NA	19q13.32	QPCTL	QPCTL			ENSG00000011478	NA	NA	rs2302593-C	rs2302593	0	2302593	intron_variant	0	0.4974	6E-10	9.22185		0.0106	[0.0073-0.0139] unit increase	Affymetrix, Illumina [34064007] (imputed)	N
29	rs35506173	0.999085	19	46428653	rs9789319	NA	Alzheimer’s disease polygenic risk score (upper quantile vs lower quantile)	44791	35589863	Gouveia C	44700	Sci Rep	www.ncbi.nlm.nih.gov/pubmed/35589863	Genome-wide association of polygenic risk extremes for Alzheimer's disease in the UK Biobank.	18,892 European ancestry high risk individuals, 18,892 European ancestry low risk individuals	NA	19q13.32		NANOS2 - NOVA2	ENSG00000188425	ENSG00000104967		10617	8339	rs9789319-?	rs9789319	0	9789319	regulatory_region_variant	1	NR	2E-18	17.699		1.14	[1.11-1.17]	NR [NR]	N
6	rs4678176	0.918746	3	121961461	rs13059382	NA	Type 2 diabetes	44088	32541925	Vujkovic M	43997	Nat Genet	www.ncbi.nlm.nih.gov/pubmed/32541925	Discovery of 318 new risk loci for type 2 diabetes and related vascular outcomes among 1.4 million participants in a multi-ancestry meta-analysis.	148,726 European ancestry cases, 24,646 African American cases, 8,616 Hispanic cases, 46,511 Asian ancestry cases, 965,732 European ancestry controls, 31,446 African American controls, 11,829 Hispanic controls, 169,776 Asian ancestry controls	NA	3q21.1	NR	CASR			ENSG00000036828	NA	NA	rs13059382-G	rs13059382	0	13059382	intron_variant	0	0.7216	1E-9	9		0.0356	[0.024-0.047] unit increase	Affymetrix, Illumina [at least 945603] (imputed)	N
6	rs4678176	0.918746	3	121992825	rs3804594	NA	Asthma	44544	34594039	Sakaue S	44469	Nat Genet	www.ncbi.nlm.nih.gov/pubmed/34594039	A cross-population atlas of genetic associations for 220 human phenotypes.	13,015 East Asian ancestry cases, 162,933 East Asian ancestry controls	NA	3q21.1		CASR			ENSG00000036828	NA	NA	rs3804594-T	rs3804594	0	3804594	intron_variant	0	0.552421824	5E-9	8.30103		0.0797349	[0.053-0.106] unit increase	Illumina [13429513] (imputed)	N
6	rs4678176	0.918746	3	122003769	rs1042636	NA	Psoriasis	43698	25854761	Zuo X	42103	Nat Commun	www.ncbi.nlm.nih.gov/pubmed/25854761	Whole-exome SNP array identifies 15 new susceptibility loci for psoriasis.	11,245 Han Chinese ancestry cases, 11,177 Han Chinese ancestry controls	6,369 Han Chinese ancestry cases, 13,969 Han Chinese ancestry controls	3q21.1	CASR	CASR			ENSG00000036828	NA	NA	rs1042636-?	rs1042636	0	1042636	missense_variant	0		2E-10	9.69897		1.0989	[1.06-1.12]	Illumina [87827]	N
6	rs4678176	0.918746	3	122003769	rs1042636	NA	Calcium levels	44544	34594039	Sakaue S	44469	Nat Genet	www.ncbi.nlm.nih.gov/pubmed/34594039	A cross-population atlas of genetic associations for 220 human phenotypes.	83,980 East Asian ancestry individuals	NA	3q21.1		CASR			ENSG00000036828	NA	NA	rs1042636-G	rs1042636	0	1042636	missense_variant	0	0.555201	4E-39	38.3979		0.0621497	[0.053-0.071] unit decrease	Illumina [13468899] (imputed)	N
6	rs4678176	0.918746	3	122026089	rs13068893	NA	Calcium levels	42329	25972035	Vinayagamoorthy N	42138	J Hum Genet	www.ncbi.nlm.nih.gov/pubmed/25972035	Association of common variants in the calcium-sensing receptor gene with serum calcium levels in East Asians.	4,558 Korean ancestry individuals	4,093 Korean ancestry individuals	3q21.1	CASR	CASR - HNRNPA1P23	ENSG00000036828	ENSG00000240236		15613	10367	rs13068893-G	rs13068893	0	13068893	regulatory_region_variant	1	0.44	4E-8	7.39794		0.00208	[0.0013-0.0028] unit decrease	Affymetrix [1219546] (imputed)	N
6	rs4678176	0.918746	3	122026471	rs884096	NA	Serum phosphate levels	44376	33462484	Sinnott-Armstrong N	44214	Nat Genet	www.ncbi.nlm.nih.gov/pubmed/33462484	Genetics of 35 blood and urine biomarkers in the UK Biobank.	312,888 European ancestry individuals, 5,568 African ancestry individuals, 6,685 South Asian ancestry individuals	NA	3q21.1	NR	CASR - HNRNPA1P23	ENSG00000036828	ENSG00000240236		15995	9985	rs884096-G	rs884096	0	884096	regulatory_region_variant	1	NR	3E-12	11.5229		0.0315	[0.023-0.04] unit increase	Affymetrix [9000000] (imputed)	N
6	rs4678176	0.918746	3	122026471	rs884096	NA	Calcium levels	44376	33462484	Sinnott-Armstrong N	44214	Nat Genet	www.ncbi.nlm.nih.gov/pubmed/33462484	Genetics of 35 blood and urine biomarkers in the UK Biobank.	313,387 European ancestry individuals, 5,576 African ancestry individuals, 6,696 South Asian ancestry individuals	NA	3q21.1	NR	CASR - HNRNPA1P23	ENSG00000036828	ENSG00000240236		15995	9985	rs884096-G	rs884096	0	884096	regulatory_region_variant	1	NR	2E-82	81.699		0.0866	[0.078-0.095] unit decrease	Affymetrix [9000000] (imputed)	N
11	rs4714516	0.921203	6	41773576	rs2185798	NA	Neutrophil percentage of white cells	44092	32888494	Vuckovic D	44075	Cell	www.ncbi.nlm.nih.gov/pubmed/32888494	The Polygenic and Monogenic Basis of Blood Traits and Diseases.	408,112 British individuals	NA	6p21.1	USP49	USP49			ENSG00000164663	NA	NA	rs2185798-C	rs2185798	0	2185798	synonymous_variant	0	0.479255	1E-12	12		0.0157392	[0.011-0.02] unit decrease	Affymetrix [93095623] (imputed)	N
11	rs4714516	0.921203	6	41907855	rs1410492	NA	Red blood cell traits (multivariate analysis)	44277	32171239	Hodonsky CJ	43904	BMC Genomics	www.ncbi.nlm.nih.gov/pubmed/32171239	Ancestry-specific associations identified in genome-wide combined-phenotype study of red blood cell traits emphasize benefits of diversity in genomics.	29,513 European ancestry individuals	NA	6p21.1	NR	CCND3			ENSG00000112576	NA	NA	rs1410492-?	rs1410492	0	1410492	intron_variant	0	0.75	1E-11	11		NA		Affymetrix, Illumina [21000000] (imputed)	N
11	rs4714516	0.921203	6	41907855	rs1410492	NA	Red blood cell traits (multivariate analysis)	44277	32171239	Hodonsky CJ	43904	BMC Genomics	www.ncbi.nlm.nih.gov/pubmed/32171239	Ancestry-specific associations identified in genome-wide combined-phenotype study of red blood cell traits emphasize benefits of diversity in genomics.	20,697 Hispanic or Latin American individuals	NA	6p21.1	NR	CCND3			ENSG00000112576	NA	NA	rs1410492-?	rs1410492	0	1410492	intron_variant	0	0.86	1E-7	7		NA		Affymetrix, Illumina [21000000] (imputed)	N
11	rs4714516	0.921203	6	41907855	rs1410492	NA	Red cell distribution width	44277	32171239	Hodonsky CJ	43904	BMC Genomics	www.ncbi.nlm.nih.gov/pubmed/32171239	Ancestry-specific associations identified in genome-wide combined-phenotype study of red blood cell traits emphasize benefits of diversity in genomics.	6,141 African American individuals, 17,272 Hispanic or Latin American individuals, 9,611 European ancestry individuals, 123 Asian ancestry individuals, 20 Native American ancestry individuals, 382 individuals	NA	6p21.1		CCND3			ENSG00000112576	NA	NA	rs1410492-?	rs1410492	0	1410492	intron_variant	0	0.7938	2E-6	5.69897		0.0491	[0.029-0.069] unit decrease	Affymetrix, Illumina [21000000] (imputed)	N
11	rs4714516	0.921203	6	41907855	rs1410492	NA	Mean corpuscular volume	44277	32171239	Hodonsky CJ	43904	BMC Genomics	www.ncbi.nlm.nih.gov/pubmed/32171239	Ancestry-specific associations identified in genome-wide combined-phenotype study of red blood cell traits emphasize benefits of diversity in genomics.	8,556 African American individuals, 17,141 Hispanic or Latin American individuals, 14,483 European ancestry individuals, 125 Asian ancestry individuals, 594 Native American ancestry individuals, 377 individuals	NA	6p21.1		CCND3			ENSG00000112576	NA	NA	rs1410492-?	rs1410492	0	1410492	intron_variant	0	0.7938	3E-19	18.5229		0.4388	[0.34-0.53] unit increase	Affymetrix, Illumina [21000000] (imputed)	N
11	rs4714516	0.921203	6	41907855	rs1410492	NA	Mean corpuscular volume	44277	32171239	Hodonsky CJ	43904	BMC Genomics	www.ncbi.nlm.nih.gov/pubmed/32171239	Ancestry-specific associations identified in genome-wide combined-phenotype study of red blood cell traits emphasize benefits of diversity in genomics.	14,483 European ancestry individuals	NA	6p21.1		CCND3			ENSG00000112576	NA	NA	rs1410492-?	rs1410492	0	1410492	intron_variant	0	0.75	1E-13	13		0.438	[0.32-0.55] unit increase	Affymetrix, Illumina [21000000] (imputed)	N
11	rs4714516	0.921203	6	41907855	rs1410492	NA	Red blood cell count	44277	32171239	Hodonsky CJ	43904	BMC Genomics	www.ncbi.nlm.nih.gov/pubmed/32171239	Ancestry-specific associations identified in genome-wide combined-phenotype study of red blood cell traits emphasize benefits of diversity in genomics.	14,690 European ancestry individuals	NA	6p21.1		CCND3			ENSG00000112576	NA	NA	rs1410492-?	rs1410492	0	1410492	intron_variant	0	0.75	7E-9	8.1549		0.0284	[0.019-0.038] unit decrease	Affymetrix, Illumina [21000000] (imputed)	N
11	rs4714516	0.921203	6	41907855	rs1410492	NA	Mean corpuscular volume	44277	32171239	Hodonsky CJ	43904	BMC Genomics	www.ncbi.nlm.nih.gov/pubmed/32171239	Ancestry-specific associations identified in genome-wide combined-phenotype study of red blood cell traits emphasize benefits of diversity in genomics.	17,141 Hispanic or Latin American individuals	NA	6p21.1		CCND3			ENSG00000112576	NA	NA	rs1410492-?	rs1410492	0	1410492	intron_variant	0	0.8586	2E-7	6.69897		0.4776	[0.3-0.66] unit increase	Affymetrix, Illumina [21000000] (imputed)	N
11	rs4714516	0.921203	6	41907855	rs1410492	NA	Red blood cell count	44277	32171239	Hodonsky CJ	43904	BMC Genomics	www.ncbi.nlm.nih.gov/pubmed/32171239	Ancestry-specific associations identified in genome-wide combined-phenotype study of red blood cell traits emphasize benefits of diversity in genomics.	8,679 African American individuals, 17,412 Hispanic or Latin American individuals, 14,690 European ancestry individuals, 127 Asian ancestry individuals, 20 Native American ancestry individuals, 382 individuals	NA	6p21.1		CCND3			ENSG00000112576	NA	NA	rs1410492-?	rs1410492	0	1410492	intron_variant	0	0.7938	2E-14	13.699		0.0295	[0.022-0.037] unit decrease	Affymetrix, Illumina [21000000] (imputed)	N
11	rs4714516	0.921203	6	41907855	rs1410492	NA	Red blood cell count	44277	32171239	Hodonsky CJ	43904	BMC Genomics	www.ncbi.nlm.nih.gov/pubmed/32171239	Ancestry-specific associations identified in genome-wide combined-phenotype study of red blood cell traits emphasize benefits of diversity in genomics.	17,412 Hispanic or Latin American individuals	NA	6p21.1		CCND3			ENSG00000112576	NA	NA	rs1410492-?	rs1410492	0	1410492	intron_variant	0	0.8586	2E-6	5.69897		0.0294	[0.017-0.042] unit decrease	Affymetrix, Illumina [21000000] (imputed)	N
11	rs4714516	0.921203	6	41907855	rs1410492	NA	Mean corpuscular hemoglobin	44277	32171239	Hodonsky CJ	43904	BMC Genomics	www.ncbi.nlm.nih.gov/pubmed/32171239	Ancestry-specific associations identified in genome-wide combined-phenotype study of red blood cell traits emphasize benefits of diversity in genomics.	17,400 Hispanic or Latin American individuals	NA	6p21.1		CCND3			ENSG00000112576	NA	NA	rs1410492-?	rs1410492	0	1410492	intron_variant	0	0.8586	2E-8	7.69897		0.1881	[0.12-0.25] unit increase	Affymetrix, Illumina [21000000] (imputed)	N
11	rs4714516	0.921203	6	41907855	rs1410492	NA	Mean corpuscular hemoglobin	44277	32171239	Hodonsky CJ	43904	BMC Genomics	www.ncbi.nlm.nih.gov/pubmed/32171239	Ancestry-specific associations identified in genome-wide combined-phenotype study of red blood cell traits emphasize benefits of diversity in genomics.	14,693 European ancestry individuals	NA	6p21.1		CCND3			ENSG00000112576	NA	NA	rs1410492-?	rs1410492	0	1410492	intron_variant	0	0.75	2E-9	8.69897		0.1377	[0.092-0.183] unit increase	Affymetrix, Illumina [21000000] (imputed)	N
11	rs4714516	0.921203	6	41907855	rs1410492	NA	Mean corpuscular hemoglobin	44277	32171239	Hodonsky CJ	43904	BMC Genomics	www.ncbi.nlm.nih.gov/pubmed/32171239	Ancestry-specific associations identified in genome-wide combined-phenotype study of red blood cell traits emphasize benefits of diversity in genomics.	8,694 African American individuals, 17,400 Hispanic or Latin American individuals, 14,693 European ancestry individuals, 127 Asian ancestry individuals, 20 Native American ancestry individuals, 382 individuals	NA	6p21.1		CCND3			ENSG00000112576	NA	NA	rs1410492-?	rs1410492	0	1410492	intron_variant	0	0.7938	1E-14	14		0.1459	[0.11-0.18] unit increase	Affymetrix, Illumina [21000000] (imputed)	N
11	rs4714516	0.921203	6	41907855	rs1410492	NA	Red blood cell count	43309	29403010	Kanai M	43136	Nat Genet	www.ncbi.nlm.nih.gov/pubmed/29403010	Genetic analysis of quantitative traits in the Japanese population links cell types to complex human diseases.	108,794 Japanese ancestry individuals	NA	6p21.1	CCND3	CCND3			ENSG00000112576	NA	NA	rs1410492-?	rs1410492	0	1410492	intron_variant	0	NR	8E-43	42.0969		0.07398	[0.063-0.085] unit increase novel	Illumina [6108953] (imputed)	N
11	rs4714516	0.921203	6	41907855	rs1410492	NA	Mean corpuscular hemoglobin concentration	44095	32888493	Chen MH	44075	Cell	www.ncbi.nlm.nih.gov/pubmed/32888493	Trans-ethnic and Ancestry-Specific Blood-Cell Genetics in 746,667 Individuals from 5 Global Populations.	642,173 African American or Afro-Caribbean, African ancestry, European ancestry, East Asian ancestry, Hispanic or Latin American and South Asian ancestry individuals	NA	6p21.1	NR	CCND3			ENSG00000112576	NA	NA	rs1410492-C	rs1410492	0	1410492	intron_variant	0	0.241466	1E-10	10		NA		Affymetrix, Illumina [21126107] (imputed)	N
19	rs475043	0.976695	11	34477125	rs7933285	NA	Blood protein levels	43420	30072576	Emilsson V	43314	Science	www.ncbi.nlm.nih.gov/pubmed/30072576	Co-regulatory networks of human serum proteins link genetics to disease.	3,200 European ancestry individuals	NA	11p13	CAT	CAT			ENSG00000121691	NA	NA	rs7933285-C	rs7933285	0	7933285	intron_variant	0	0.79953125	1E-20	20	(CAT, 3488_64_2)	0.286845	[0.23-0.35] unit decrease	Illumina [> 1000000] (imputed)	N
19	rs475043	0.976695	11	34484542	rs2284367	NA	Catalase levels	44662	28240269	Suhre K	42793	Nat Commun	www.ncbi.nlm.nih.gov/pubmed/28240269	Connecting genetic risk to disease end points through the human blood plasma proteome.	997 European ancestry individuals	338 Greater Middle Eastern (Middle Eastern, North African or Persian), South Asian ancestry, Asian ancestry individuals	11p13		CAT			ENSG00000121691	NA	NA	rs2284367-C	rs2284367	0	2284367	intron_variant	0	NR	4E-25	24.3979	(EA)	0.5109	[0.42-0.61] unit decrease	Affymetrix [509946]	N
19	rs475043	0.976695	11	34490537	rs2420388	NA	Catalase levels	44831	34814699	Katz DH	44524	Circulation	www.ncbi.nlm.nih.gov/pubmed/34814699	Whole Genome Sequence Analysis of the Plasma Proteome in Black Adults Provides Novel Insights Into Cardiovascular Disease.	1,852 African American or Afro-Caribbean individuals	1,688 African American or Afro-Caribbean, Hispanic or Latin American, Asian ancestry, European ancestry individuals	11p13		CAT			ENSG00000121691	NA	NA	rs2420388-?	rs2420388	0	2420388	intron_variant	0	NR	9E-16	15.0458		0.26	[0.2-0.32] unit decrease	Illumina [NR]	N
19	rs475043	0.976695	11	34504292	rs61882275	NA	COVID-19 (critical illness vs population or mild symptoms)	44719	35255492	Kousathanas A	44627	Nature	www.ncbi.nlm.nih.gov/pubmed/35255492	Whole genome sequencing reveals host factors underlying critical Covid-19.	5,989 European ancestry cases, 42,891 European ancestry controls, 788 South Asian ancestry cases, 3,793 South Asian ancestry controls, 440 African ancestry cases, 1,350 African ancestry controls, 274 East Asian ancestry cases, 366 East Asian ancestry controls	NA	11p13		ELF5			ENSG00000135374	NA	NA	rs61882275-G	rs61882275	0	61882275	intron_variant	0	NR	2E-8	7.69897		NA		Illumina [NR]	N
19	rs475043	0.976695	11	34504292	rs61882275	NA	COVID-19 (critical illness vs population or mild symptoms)	44719	35255492	Kousathanas A	44627	Nature	www.ncbi.nlm.nih.gov/pubmed/35255492	Whole genome sequencing reveals host factors underlying critical Covid-19.	5,989 European ancestry cases, 42,891 European ancestry controls	NA	11p13		ELF5			ENSG00000135374	NA	NA	rs61882275-G	rs61882275	0	61882275	intron_variant	0	0.62	2E-10	9.69897		1.1	[1.1-1.2]	Illumina [8121457]	N
19	rs475043	0.976695	11	34528766	rs766826	NA	COVID-19 (hospitalized vs population)	44818	35922517	COVID-19 Host Genetics Initiative	44776	Nature	www.ncbi.nlm.nih.gov/pubmed/35922517	A first update on mapping the human genetic architecture of COVID-19.	2,113 African ancestry cases, 121,925 African ancestry controls, 1,709 Hispanic or Latin American cases, 150,547 Hispanic or Latin American controls, 1,551 East Asian ancestry cases, 15,825 East Asian ancestry controls, 18,605 European ancestry cases, 2,490,909 European ancestry controls, 584 Greater Middle Eastern (Middle Eastern, North African or Persian) cases, 14,491 Greater Middle Eastern (Middle Eastern, North African or Persian) controls, 465 South Asian ancestry cases, 42,575 South Asian ancestry controls	NA	11p13		ELF5			ENSG00000135374	NA	NA	rs766826-T	rs766826	0	766826	intron_variant	0	0.335	3E-12	11.5229		0.92	[0.9-0.94]	Affymetrix, Illumina [NR] (imputed)	N
19	rs475043	0.976695	11	34528766	rs766826	NA	COVID-19 (critical illness vs population)	44818	35922517	COVID-19 Host Genetics Initiative	44776	Nature	www.ncbi.nlm.nih.gov/pubmed/35922517	A first update on mapping the human genetic architecture of COVID-19.	188 African ancestry cases, 11,232 African ancestry controls, 641 Hispanic or Latin American cases, 95,479 Hispanic or Latin American controls, 441 East Asian ancestry cases, 2,776 East Asian ancestry controls, 7,641 European ancestry cases, 1,632,197 European ancestry controls, 314 Greater Middle Eastern (Middle Eastern, North African or Persian) cases, 948 Greater Middle Eastern (Middle Eastern, North African or Persian) controls, 151 South Asian ancestry cases, 34,013 South Asian ancestry controls	NA	11p13		ELF5			ENSG00000135374	NA	NA	rs766826-T	rs766826	0	766826	intron_variant	0	0.341	6E-7	6.22185		0.9	[0.86-0.94]	Affymetrix, Illumina [NR] (imputed)	N
2	rs4916011	0.946931	1	65429319	rs72922276	NA	Multiple sclerosis	43871	31604244	International Multiple Sclerosis Genetics Consortium	43709	Science	www.ncbi.nlm.nih.gov/pubmed/31604244	Multiple sclerosis genomic map implicates peripheral immune cells and microglia in susceptibility.	14,802 European and unknown ancestry cases, 26,703 European and unknown ancestry controls	32,627 European and unknown ancestry cases, 41,672 European and unknown ancestry controls	1p31.3	JAK1	JAK1			ENSG00000162434	NA	NA	rs72922276-G	rs72922276	0	72922276	intron_variant	0	NR	1E-15	15		1.1642	NR	Affymetrix, Illumina [8278136] (imputed)	N
2	rs4916011	0.946931	1	65429319	rs72922276	NA	Autoimmune thyroid disease	44090	32581359	Saevarsdottir S	44006	Nature	www.ncbi.nlm.nih.gov/pubmed/32581359	FLT3 stop mutation increases FLT3 ligand level and risk of autoimmune thyroid disease.	30,234 European ancestry cases, 724,172 European ancestry controls	NA	1p31.3	JAK1, RAVER2	JAK1			ENSG00000162434	NA	NA	rs72922276-G	rs72922276	0	72922276	intron_variant	0	0.891	5E-10	9.30103		1.0989	[NR]	Affymetrix, Illumina [42900000] (imputed)	N
2	rs4916011	0.946931	1	65429319	rs72922276	NA	Medication use (thyroid preparations)	43637	31015401	Wu Y	43578	Nat Commun	www.ncbi.nlm.nih.gov/pubmed/31015401	Genome-wide association study of medication-use and associated disease in the UK Biobank.	24,832 European ancestry cases, 280,750 European ancestry controls	NA	1p31.3	JAK1	JAK1			ENSG00000162434	NA	NA	rs72922276-A	rs72922276	0	72922276	intron_variant	0	0.108775	1E-9	9		0.0895802	[0.061-0.118] unit decrease	Affymetrix [7288503] (imputed)	N
2	rs4916011	0.946931	1	65429319	rs72922276	NA	Eosinophil counts	44543	34469753	Kachuri L	44434	Am J Hum Genet	www.ncbi.nlm.nih.gov/pubmed/34469753	Genetic determinants of blood-cell traits influence susceptibility to childhood acute lymphoblastic leukemia.	234,763 European ancestry individuals	100,553 European ancestry individuals	1p31.3		JAK1			ENSG00000162434	NA	NA	rs72922276-G	rs72922276	0	72922276	intron_variant	0	0.889	1E-9	9		NA		Affymetrix [10369434] (imputed)	N
2	rs4916011	0.946931	1	65429319	rs72922276	NA	Eosinophil counts	44544	34594039	Sakaue S	44469	Nat Genet	www.ncbi.nlm.nih.gov/pubmed/34594039	A cross-population atlas of genetic associations for 220 human phenotypes.	349,856 European ancestry individuals, 93,063 East Asian ancestry individuals	NA	1p31.3		JAK1			ENSG00000162434	NA	NA	rs72922276-A	rs72922276	0	72922276	intron_variant	0	NR	2E-20	19.699		0.026	[0.021-0.031] unit decrease	Affymetrix, Illumina [20529668] (imputed)	N
2	rs4916011	0.946931	1	65429319	rs72922276	NA	Medication use (thyroid preparations)	44544	34594039	Sakaue S	44469	Nat Genet	www.ncbi.nlm.nih.gov/pubmed/34594039	A cross-population atlas of genetic associations for 220 human phenotypes.	24,832 European ancestry cases, 280,750 European ancestry controls, 3,103 East Asian ancestry cases, 175,623 East Asian ancestry controls	NA	1p31.3		JAK1			ENSG00000162434	NA	NA	rs72922276-A	rs72922276	0	72922276	intron_variant	0	NR	1E-9	9		0.0896	[0.061-0.118] unit decrease	Affymetrix, Illumina [15248280] (imputed)	N
2	rs4916011	0.946931	1	65435425	rs56818621	NA	Hypothyroidism	43504	30595370	Kichaev G	43461	Am J Hum Genet	www.ncbi.nlm.nih.gov/pubmed/30595370	Leveraging Polygenic Functional Enrichment to Improve GWAS Power.	approximately 459,000 European ancestry individuals	NA	1p31.3		JAK1			ENSG00000162434	NA	NA	rs56818621-?	rs56818621	0	56818621	intron_variant	0	NR	2E-8	7.69897		NA		NR [~ 8900000] (imputed)	N
2	rs577122	0.901469	1	65340817	rs310231	NA	Plateletcrit	44092	32888494	Vuckovic D	44075	Cell	www.ncbi.nlm.nih.gov/pubmed/32888494	The Polygenic and Monogenic Basis of Blood Traits and Diseases.	408,112 British individuals	NA	1p31.3	JAK1	JAK1			ENSG00000162434	NA	NA	rs310231-G	rs310231	0	310231	3_prime_UTR_variant	0	0.265199	5E-10	9.30103		0.0158095	[0.011-0.021] unit decrease	Affymetrix [93095623] (imputed)	N
2	rs577122	0.901469	1	65447792	rs530454918	NA	Eosinophil percentage of white cells	44092	32888494	Vuckovic D	44075	Cell	www.ncbi.nlm.nih.gov/pubmed/32888494	The Polygenic and Monogenic Basis of Blood Traits and Diseases.	408,112 British individuals	NA	1p31.3	RP11-182I10.3	LINC01359, JAK1			ENSG00000226891, ENSG00000162434	NA	NA	rs530454918-A	rs530454918	0	530454918	intron_variant	0	0.105992	2E-15	14.699		0.0291207	[0.022-0.036] unit increase	Affymetrix [93095623] (imputed)	N
25	rs594117	0.901191	17	46464895	rs62064990	NA	Systolic blood pressure	44797	35762941	Plotnikov D	44713	Invest Ophthalmol Vis Sci	www.ncbi.nlm.nih.gov/pubmed/35762941	High Blood Pressure and Intraocular Pressure: A Mendelian Randomization Study.	526,001 European ancestry individuals	NA	17q21.32		SKAP1			ENSG00000141293	NA	NA	rs62064990-A	rs62064990	0	62064990	intron_variant	0	NR	3E-10	9.52288		0.6051	[0.42-0.79] unit decrease	NR [NR] (imputed)	N
25	rs594117	0.901191	17	46859587	rs526589	NA	Corneal resistance factor (MTAG)	44691	35446358	He W	44672	JAMA Ophthalmol	www.ncbi.nlm.nih.gov/pubmed/35446358	Association of Novel Loci With Keratoconus Susceptibility in a Multitrait Genome-Wide Association Study of the UK Biobank Database and Canadian Longitudinal Study on Aging.	123,734 European ancestry individuals	NA	17q21.32		TTLL6			ENSG00000170703	NA	NA	rs526589-T	rs526589	0	526589	intron_variant	0	0.2809	1E-8	8		0.024333	[0.016-0.033] unit increase	NR [NR] (imputed)	N
25	rs594117	0.901191	17	46959525	rs2546494	NA	HDL cholesterol	44544	34594039	Sakaue S	44469	Nat Genet	www.ncbi.nlm.nih.gov/pubmed/34594039	A cross-population atlas of genetic associations for 220 human phenotypes.	315,133 European ancestry individuals, 74,970 East Asian ancestry individuals	NA	17q21.32		SUMO2P17			ENSG00000248278	NA	NA	rs2546494-A	rs2546494	0	2546494	intron_variant	0	NR	2E-9	8.69897		0.0126	[0.0085-0.0167] unit decrease	Affymetrix, Illumina [20525311] (imputed)	N
25	rs594117	0.901191	17	46967038	rs79349575	NA	Type 2 diabetes	43000	28566273	Scott RA	42886	Diabetes	www.ncbi.nlm.nih.gov/pubmed/28566273	An Expanded Genome-Wide Association Study of Type 2 Diabetes in Europeans.	up to 26,676 European ancestry cases, up to 132,532 European ancestry controls	14,545 European ancestry cases, 38,994 European ancestry controls	17q21.32	GIP	SUMO2P17			ENSG00000248278	NA	NA	rs79349575-A	rs79349575	1	12941263	intron_variant	0	0.51	4E-8	7.39794		1.06	[1.03-1.08]	Affymetrix, Illumina [at least 11579618] (imputed)	N
25	rs594117	0.901191	17	46967124	rs12948439	NA	Height	43606	30595370	Kichaev G	43461	Am J Hum Genet	www.ncbi.nlm.nih.gov/pubmed/30595370	Leveraging Polygenic Functional Enrichment to Improve GWAS Power.	approximately 458,000 European ancestry individuals	NA	17q21.32		SUMO2P17			ENSG00000248278	NA	NA	rs12948439-?	rs12948439	0	12948439	intron_variant	0	NR	4E-74	73.3979		NA		NR [~ 8900000] (imputed)	N
25	rs594117	0.901191	17	46967124	rs12948439	NA	Height	44778	35831902	Chiou JS	44755	BMC Med	www.ncbi.nlm.nih.gov/pubmed/35831902	Your height affects your health: genetic determinants and health-related outcomes in Taiwan.	67,452 Han Chinese ancestry individuals	NA	17q21.32		SUMO2P17			ENSG00000248278	NA	NA	rs12948439-G	rs12948439	0	12948439	intron_variant	0	NR	1E-10	10		0.035	[0.024-0.046] unit increase	Affymetrix [NR] (imputed)	N
25	rs594117	0.901191	17	47000701	rs148312451	NA	Never eat sugar vs no sugar restrictions (UKB data field 6144)	44803	32193382	Cole JB	43909	Nat Commun	www.ncbi.nlm.nih.gov/pubmed/32193382	Comprehensive genomic analysis of dietary habits in UK Biobank identifies hundreds of genetic associations.	447,391 European ancestry individuals	NA	17q21.32		UBE2Z			ENSG00000159202	NA	NA	rs148312451-A	rs148312451	0	148312451	intron_variant	0	0.516356	2E-10	9.69897		0.0133556	[0.0093-0.0175] unit decrease	NR [NR] (imputed)	N
25	rs594117	0.901191	17	47005588	rs1057902	NA	Height	43754	31562340	Akiyama M	43735	Nat Commun	www.ncbi.nlm.nih.gov/pubmed/31562340	Characterizing rare and low-frequency height-associated variants in the Japanese population.	159,095 Japanese ancestry individuals	32,692 Japanese ancestry individuals	17q21.32	UBE2Z	UBE2Z			ENSG00000159202	NA	NA	rs1057902-?	rs1057902	0	1057902	3_prime_UTR_variant	0	NR	1E-14	14		0.0248052	[0.018-0.031] unit decrease	Illumina [27896057] (imputed)	N
25	rs594117	0.901191	17	47005588	rs1057902	NA	Height	44778	35831902	Chiou JS	44755	BMC Med	www.ncbi.nlm.nih.gov/pubmed/35831902	Your height affects your health: genetic determinants and health-related outcomes in Taiwan.	67,452 Han Chinese ancestry individuals	NA	17q21.32		UBE2Z			ENSG00000159202	NA	NA	rs1057902-C	rs1057902	0	1057902	3_prime_UTR_variant	0	NR	4E-10	9.39794		0.034	[0.023-0.045] unit increase	Affymetrix [NR] (imputed)	N
25	rs594117	0.901191	17	47037598	rs111970447	NA	Systolic blood pressure	44112	31928498	Lind L	43843	Metab Syndr Relat Disord	www.ncbi.nlm.nih.gov/pubmed/31928498	Genetic Determinants of Clustering of Cardiometabolic Risk Factors in U.K. Biobank.	291,107 British ancestry individuals	NA	17q21.32	GIP	GIP			ENSG00000159224	NA	NA	rs111970447-G	rs111970447	0	111970447	intron_variant	0	0.28115401	2E-7	6.69897		0.286709	[0.18-0.4] unit decrease	Affymetrix [9463307] (imputed)	N
25	rs594117	0.901191	17	47037598	rs111970447	NA	Blood glucose levels	44112	31928498	Lind L	43843	Metab Syndr Relat Disord	www.ncbi.nlm.nih.gov/pubmed/31928498	Genetic Determinants of Clustering of Cardiometabolic Risk Factors in U.K. Biobank.	291,107 British ancestry individuals	NA	17q21.32	GIP	GIP			ENSG00000159224	NA	NA	rs111970447-G	rs111970447	0	111970447	intron_variant	0	0.28115401	7E-6	5.1549		0.00386984	[0.0022-0.0056] unit decrease	Affymetrix [9463307] (imputed)	N
5	rs604521	0.922812	3	100938994	rs512553	NA	Hip index	44432	34021172	Christakoudi S	44337	Sci Rep	www.ncbi.nlm.nih.gov/pubmed/34021172	GWAS of allometric body-shape indices in UK Biobank identifies loci suggesting associations with morphogenesis, organogenesis, adrenal cell renewal and cancer.	219,872 British ancestry women	NA	3q12.3	IMPG2	ACTR3P3 - IMPG2	ENSG00000242573	ENSG00000081148		56164	2396	rs512553-G	rs512553	0	512553	intergenic_variant	1	NR	4E-8	7.39794		0.019651	[0.013-0.027] unit increase	Affymetrix [321788] (imputed)	N
5	rs604521	0.922812	3	101188398	rs6775091	NA	Appendicular lean mass	43868	31761296	Hernandez Cordero AI	43790	Am J Hum Genet	www.ncbi.nlm.nih.gov/pubmed/31761296	Genome-wide Associations Reveal Human-Mouse Genetic Convergence and Modifiers of Myogenesis, CPNE1 and STC2.	181,862 European ancestry elderly individuals	NA	3q12.3	NR	SENP7			ENSG00000138468	NA	NA	rs6775091-G	rs6775091	0	6775091	intron_variant	0	0.300797	5E-10	9.30103		0.0495519	[0.034-0.065] unit decrease	Affymetrix [17914406] (imputed)	N
31	rs6117342	0.971739	20	6315937	rs6085497	NA	Systolic blood pressure	43504	30595370	Kichaev G	43461	Am J Hum Genet	www.ncbi.nlm.nih.gov/pubmed/30595370	Leveraging Polygenic Functional Enrichment to Improve GWAS Power.	approximately 422,000 European ancestry individuals	NA	20p12.3						NA	NA	rs6085497-?	rs6085497	0	6085497	intergenic_variant	1	NR	3E-14	13.5229		NA		NR [~ 8900000] (imputed)	N
31	rs6117342	0.971739	20	6380344	rs57046232	NA	Colorectal cancer	41951	24737748	Whiffin N	41744	Hum Mol Genet	www.ncbi.nlm.nih.gov/pubmed/24737748	Identification of susceptibility loci for colorectal cancer in a genome-wide meta-analysis.	5,626 European ancestry cases, 7,817 European ancestry controls	14,037 European ancestry cases, 15,937 European ancestry controls	20p12.3	BMP2	NA - CASC20		ENSG00000229876		NA	47026	rs57046232-T	rs57046232	1	34033947	intergenic_variant	1	0.369	3E-6	5.52288		1.107	[NR]	Illumina [NR] (imputed)	N
31	rs6117342	0.971739	20	6380344	rs57046232	NA	Colorectal cancer	42413	25990418	Al-Tassan NA	42144	Sci Rep	www.ncbi.nlm.nih.gov/pubmed/25990418	A new GWAS and meta-analysis with 1000Genomes imputation identifies novel risk variants for colorectal cancer.	7,577 European ancestry cases, 9,979 European ancestry controls	NA	20p12.3	BMP2	NA - CASC20		ENSG00000229876		NA	47026	rs57046232-T	rs57046232	1	34033947	intergenic_variant	1	0.37	5E-7	6.30103		1.11	[NR]	Affymetrix, Illumina [~ 10000000] (imputed)	N
31	rs6117342	0.971739	20	6457480	rs6054293	NA	Waist circumference adjusted for body mass index	44432	34021172	Christakoudi S	44337	Sci Rep	www.ncbi.nlm.nih.gov/pubmed/34021172	GWAS of allometric body-shape indices in UK Biobank identifies loci suggesting associations with morphogenesis, organogenesis, adrenal cell renewal and cancer.	219,872 British ancestry women	NA	20p12.3	CASC20	CASC20			ENSG00000229876	NA	NA	rs6054293-G	rs6054293	0	6054293	intron_variant	0	NR	2E-9	8.69897		0.0171737	[0.012-0.023] unit decrease	Affymetrix [321114] (imputed)	N
31	rs6117342	0.971739	20	6574934	rs16992396	NA	Waist-to-hip ratio adjusted for BMI	44432	34021172	Christakoudi S	44337	Sci Rep	www.ncbi.nlm.nih.gov/pubmed/34021172	GWAS of allometric body-shape indices in UK Biobank identifies loci suggesting associations with morphogenesis, organogenesis, adrenal cell renewal and cancer.	186,825 British ancestry men	NA	20p12.3	CASC20	CASC20 - NA	ENSG00000229876			65828	NA	rs16992396-C	rs16992396	0	16992396	intergenic_variant	1	NR	5E-8	7.30103		0.0265371	[0.017-0.036] unit increase	Affymetrix [323858] (imputed)	N
31	rs6117342	0.971739	20	6574934	rs16992396	NA	Waist-hip index	44432	34021172	Christakoudi S	44337	Sci Rep	www.ncbi.nlm.nih.gov/pubmed/34021172	GWAS of allometric body-shape indices in UK Biobank identifies loci suggesting associations with morphogenesis, organogenesis, adrenal cell renewal and cancer.	186,825 British ancestry men	NA	20p12.3	CASC20	CASC20 - NA	ENSG00000229876			65828	NA	rs16992396-C	rs16992396	0	16992396	intergenic_variant	1	NR	1E-9	9		0.0294197	[0.02-0.039] unit increase	Affymetrix [127266] (imputed)	N
31	rs6117342	0.971739	20	6574934	rs16992396	NA	Waist circumference adjusted for body mass index	44432	34021172	Christakoudi S	44337	Sci Rep	www.ncbi.nlm.nih.gov/pubmed/34021172	GWAS of allometric body-shape indices in UK Biobank identifies loci suggesting associations with morphogenesis, organogenesis, adrenal cell renewal and cancer.	186,825 British ancestry men	NA	20p12.3	CASC20	CASC20 - NA	ENSG00000229876			65828	NA	rs16992396-C	rs16992396	0	16992396	intergenic_variant	1	NR	8E-10	9.09691		0.0294921	[0.02-0.039] unit increase	Affymetrix [321114] (imputed)	N
16	rs635634	0.993359	9	136081319	rs11244035	NA	Low density lipoprotein cholesterol levels	44376	33462484	Sinnott-Armstrong N	44214	Nat Genet	www.ncbi.nlm.nih.gov/pubmed/33462484	Genetics of 35 blood and urine biomarkers in the UK Biobank.	341,875 European ancestry individuals, 6,003 African ancestry individuals, 7,319 South Asian ancestry individuals	NA	9q34.2	NR	OBP2B, OBP2B			ENSG00000171102, ENSG00000280584	NA	NA	rs11244035-T	rs11244035	0	11244035	missense_variant	0	NR	9E-34	33.0458		0.0476	[0.04-0.055] unit increase	Affymetrix [9000000] (imputed)	N
16	rs635634	0.993359	9	136081319	rs11244035	NA	Glycated hemoglobin levels	44376	33462484	Sinnott-Armstrong N	44214	Nat Genet	www.ncbi.nlm.nih.gov/pubmed/33462484	Genetics of 35 blood and urine biomarkers in the UK Biobank.	327,177 European ancestry individuals, 4,847 African ancestry individuals, 6,895 South Asian ancestry individuals	NA	9q34.2	NR	OBP2B, OBP2B			ENSG00000171102, ENSG00000280584	NA	NA	rs11244035-T	rs11244035	0	11244035	missense_variant	0	NR	3E-22	21.5229		0.0389	[0.031-0.047] unit increase	Affymetrix [9000000] (imputed)	N
16	rs635634	0.993359	9	136081319	rs11244035	NA	Apolipoprotein B levels	44376	33462484	Sinnott-Armstrong N	44214	Nat Genet	www.ncbi.nlm.nih.gov/pubmed/33462484	Genetics of 35 blood and urine biomarkers in the UK Biobank.	340,860 European ancestry individuals, 5,962 African ancestry individuals, 7,275 South Asian ancestry individuals	NA	9q34.2	NR	OBP2B, OBP2B			ENSG00000171102, ENSG00000280584	NA	NA	rs11244035-T	rs11244035	0	11244035	missense_variant	0	NR	4E-21	20.3979		0.0371	[0.029-0.045] unit increase	Affymetrix [9000000] (imputed)	N
16	rs635634	0.993359	9	136081319	rs11244035	NA	Aspartate aminotransferase levels	44376	33462484	Sinnott-Armstrong N	44214	Nat Genet	www.ncbi.nlm.nih.gov/pubmed/33462484	Genetics of 35 blood and urine biomarkers in the UK Biobank.	341,246 European ancestry individuals, 5,982 African ancestry individuals, 7,313 South Asian ancestry individuals	NA	9q34.2	NR	OBP2B, OBP2B			ENSG00000171102, ENSG00000280584	NA	NA	rs11244035-T	rs11244035	0	11244035	missense_variant	0	NR	2E-17	16.699		0.0335	[0.026-0.041] unit decrease	Affymetrix [9000000] (imputed)	N
16	rs635634	0.993359	9	136081319	rs11244035	NA	Aspartate aminotransferase to alanine aminotransferase ratio	44376	33462484	Sinnott-Armstrong N	44214	Nat Genet	www.ncbi.nlm.nih.gov/pubmed/33462484	Genetics of 35 blood and urine biomarkers in the UK Biobank.	341,165 European ancestry individuals, 5,981 African ancestry individuals, 7,309 South Asian ancestry individuals	NA	9q34.2	NR	OBP2B, OBP2B			ENSG00000171102, ENSG00000280584	NA	NA	rs11244035-T	rs11244035	0	11244035	missense_variant	0	NR	9E-36	35.0458		0.0491	[0.041-0.057] unit decrease	Affymetrix [9000000] (imputed)	N
16	rs635634	0.993359	9	136081319	rs11244035	NA	Total cholesterol levels	44376	33462484	Sinnott-Armstrong N	44214	Nat Genet	www.ncbi.nlm.nih.gov/pubmed/33462484	Genetics of 35 blood and urine biomarkers in the UK Biobank.	342,508 European ancestry individuals, 6,014 African ancestry individuals, 7,336 South Asian ancestry individuals	NA	9q34.2	NR	OBP2B, OBP2B			ENSG00000171102, ENSG00000280584	NA	NA	rs11244035-T	rs11244035	0	11244035	missense_variant	0	NR	7E-32	31.1549		0.0461	[0.038-0.054] unit increase	Affymetrix [9000000] (imputed)	N
16	rs635634	0.993359	9	136081319	rs11244035	NA	Serum alkaline phosphatase levels	44376	33462484	Sinnott-Armstrong N	44214	Nat Genet	www.ncbi.nlm.nih.gov/pubmed/33462484	Genetics of 35 blood and urine biomarkers in the UK Biobank.	342,535 European ancestry individuals, 6,019 African ancestry individuals, 7,337 South Asian ancestry individuals	NA	9q34.2	NR	OBP2B, OBP2B			ENSG00000171102, ENSG00000280584	NA	NA	rs11244035-T	rs11244035	0	11244035	missense_variant	0	NR	3E-665	664.523		0.216	[0.21-0.22] unit decrease	Affymetrix [9000000] (imputed)	N
16	rs635634	0.993359	9	136081319	rs11244035	NA	Gamma glutamyl transferase levels	44376	33462484	Sinnott-Armstrong N	44214	Nat Genet	www.ncbi.nlm.nih.gov/pubmed/33462484	Genetics of 35 blood and urine biomarkers in the UK Biobank.	342,339 European ancestry individuals, 6,015 African ancestry individuals, 7,336 South Asian ancestry individuals	NA	9q34.2	NR	OBP2B, OBP2B			ENSG00000171102, ENSG00000280584	NA	NA	rs11244035-T	rs11244035	0	11244035	missense_variant	0	NR	1E-23	23		0.0393	[0.032-0.047] unit increase	Affymetrix [9000000] (imputed)	N
16	rs635634	0.993359	9	136124590	rs78755596	NA	CD209 antigen levels	44858	36168886	Thareja G	44832	Hum Mol Genet	www.ncbi.nlm.nih.gov/pubmed/36168886	Differences and commonalities in the genetic architecture of protein quantitative trait loci in European and Arab populations.	2,935 Qatari ancestry individuals	NA	9q34.2		ABO, ABO			ENSG00000175164, ENSG00000281879	NA	NA	rs78755596-A	rs78755596	0	78755596	intron_variant	0	0.0265758	1E-11	11		0.570094	[0.41-0.73] unit increase	NR [10004359]	N
16	rs635634	0.993359	9	136136963	rs2073826	NA	Venous thromboembolism or factor VIII levels (pleiotropy)	44762	35285134	Temprano-Sagrera G	44634	J Thromb Haemost	www.ncbi.nlm.nih.gov/pubmed/35285134	Multi-phenotype analyses of hemostatic traits with cardiovascular events reveal novel genetic associations.	32,610 European, African American, East Asian, South Asian or Hispanic individuals with measurements, 30,234 European or African American VTE cases, 172,122 European or African American VTE controls	NA	9q34.2		ABO, ABO			ENSG00000175164, ENSG00000281879	NA	NA	rs2073826-?	rs2073826	0	2073826	intron_variant	0	NR	5E-324	323.301		NA		NR [NR]	N
16	rs635634	0.993359	9	136137065	rs687621	NA	Factor VIII levels	43552	30586737	Sabater-Lleal M	43424	Circulation	www.ncbi.nlm.nih.gov/pubmed/30586737	Genome-Wide Association Trans-Ethnic Meta-Analyses Identifies Novel Associations Regulating Coagulation Factor VIII and von Willebrand Factor Plasma Levels.	25,897 European ancestry individuals, 4,500 African American individuals, 773 Asian ancestry individuals, 1,440 Hispanic individuals	NA	9q34.2	ABO	ABO, ABO			ENSG00000175164, ENSG00000281879	NA	NA	rs687621-?	rs687621	0	687621	intron_variant	0	NR	1E-647	647	(EA)	NA		Affymetrix, Illumina [13887196] (imputed)	N
16	rs635634	0.993359	9	136137065	rs687621	NA	Factor VIII levels	43552	30586737	Sabater-Lleal M	43424	Circulation	www.ncbi.nlm.nih.gov/pubmed/30586737	Genome-Wide Association Trans-Ethnic Meta-Analyses Identifies Novel Associations Regulating Coagulation Factor VIII and von Willebrand Factor Plasma Levels.	25,897 European ancestry individuals, 4,500 African American individuals, 773 Asian ancestry individuals, 1,440 Hispanic individuals	NA	9q34.2	ABO	ABO, ABO			ENSG00000175164, ENSG00000281879	NA	NA	rs687621-?	rs687621	0	687621	intron_variant	0	NR	7E-778	777.155		NA		Affymetrix, Illumina [13887196] (imputed)	N
16	rs635634	0.993359	9	136137065	rs687621	NA	Blood protein levels	43286	29875488	Sun BB	43257	Nature	www.ncbi.nlm.nih.gov/pubmed/29875488	Genomic atlas of the human plasma proteome.	3,301 European ancestry individuals	NA	9q34.2	ABO	ABO, ABO			ENSG00000175164, ENSG00000281879	NA	NA	rs687621-G	rs687621	0	687621	intron_variant	0	0.314	4E-17	16.3979	(Desmoglein-2, DSG2.9484.75.3)	0.22	[0.16-0.28] unit increase	Affymetrix [10572788] (imputed)	N
16	rs635634	0.993359	9	136137065	rs687621	NA	Blood protein levels	43286	29875488	Sun BB	43257	Nature	www.ncbi.nlm.nih.gov/pubmed/29875488	Genomic atlas of the human plasma proteome.	3,301 European ancestry individuals	NA	9q34.2	ABO	ABO, ABO			ENSG00000175164, ENSG00000281879	NA	NA	rs687621-G	rs687621	0	687621	intron_variant	0	0.314	1E-11	11	(Carbohydrate sulfotransferase 11, CHST11.7779.86.3)	0.18	[0.12-0.24] unit increase	Affymetrix [10572788] (imputed)	N
16	rs635634	0.993359	9	136137065	rs687621	NA	Platelet reactivity measurement (collagen-ADP)	43696	31262040	Pujol-Moix N	43646	Int J Mol Sci	www.ncbi.nlm.nih.gov/pubmed/31262040	Influence of ABO Locus on PFA-100 Collagen-ADP Closure Time Is Not Totally Dependent on the Von Willebrand Factor. Results of a GWAS on GAIT-2 Project Phenotypes.	935 Spanish ancestry individuals	NA	9q34.2	ABO	ABO, ABO			ENSG00000175164, ENSG00000281879	NA	NA	rs687621-?	rs687621	0	687621	intron_variant	0	NR	2E-15	14.699		NA		NR [10844567] (imputed)	N
16	rs635634	0.993359	9	136137065	rs687621	NA	Adolescent idiopathic scoliosis	43480	30395268	Khanshour AM	43405	Hum Mol Genet	www.ncbi.nlm.nih.gov/pubmed/30395268	Genome-wide meta-analysis and replication studies in multiple ethnicities identify novel adolescent idiopathic scoliosis susceptibility loci.	2,295 East Asian ancestry cases, 11,084 East Asian ancestry controls, 1,503 European ancestry cases, 18,594 European ancestry controls	2,737 East Asian ancestry cases, 56,815 East Asian ancestry controls, 1,421 European ancestry cases, 1,966 European ancestry controls	9q34.2	ABO	ABO, ABO			ENSG00000175164, ENSG00000281879	NA	NA	rs687621-?	rs687621	0	687621	intron_variant	0		7E-10	9.1549		1.1236	[1.08-1.16]	Affymetrix, Illumina [3493832] (imputed)	N
16	rs635634	0.993359	9	136137065	rs687621	NA	D-dimer levels	40688	21502573	Smith NL	40654	Circulation	www.ncbi.nlm.nih.gov/pubmed/21502573	Genetic predictors of fibrin D-dimer levels in healthy adults.	21,052 European ancestry individuals	NA	9q34.2	ABO	ABO, ABO			ENSG00000175164, ENSG00000281879	NA	NA	rs687621-G	rs687621	0	687621	intron_variant	0	0.317	7E-6	5.1549		0.0284	[NR] % increase	Affymetrix, Illumina [2522393] (imputed)	N
16	rs635634	0.993359	9	136137065	rs687621	NA	vWF levels	42461	20231535	Smith NL	40252	Circulation	www.ncbi.nlm.nih.gov/pubmed/20231535	Novel associations of multiple genetic loci with plasma levels of factor VII, factor VIII, and von Willebrand factor: The CHARGE (Cohorts for Heart and Aging Research in Genome Epidemiology) Consortium.	17,596 European ancestry individuals	Up to 7,604 European ancestry individuals	9q34.2	ABO	ABO, ABO			ENSG00000175164, ENSG00000281879	NA	NA	rs687621-?	rs687621	0	687621	intron_variant	0	NR	5E-324	323.301		24.1	[21.4-26.8] unit increase	Affymetrix, Illumina [2742821] (imputed)	N
16	rs635634	0.993359	9	136137065	rs687621	NA	Diastolic blood pressure	43311	27618447	Surendran P	42644	Nat Genet	www.ncbi.nlm.nih.gov/pubmed/27618447	Trans-ancestry meta-analyses identify rare and common variants associated with blood pressure and hypertension.	up to 165,276 European ancestry individuals, up to 27,487 South Asian ancestry individuals	up to 125,713 European ancestry individuals, up to 2,641 South Asian ancestry individuals, 4,632 Hispanic individuals, 22,077 African American individuals	9q34.2	ABO	ABO, ABO			ENSG00000175164, ENSG00000281879	NA	NA	rs687621-A	rs687621	0	687621	intron_variant	0	0.6179	5E-8	7.30103		0.152	mmHg increase	Illumina [242296]	N
16	rs635634	0.993359	9	136137065	rs687621	NA	Monocyte count	43309	29403010	Kanai M	43136	Nat Genet	www.ncbi.nlm.nih.gov/pubmed/29403010	Genetic analysis of quantitative traits in the Japanese population links cell types to complex human diseases.	62,076 Japanese ancestry individuals	NA	9q34.2	ABO	ABO, ABO			ENSG00000175164, ENSG00000281879	NA	NA	rs687621-?	rs687621	0	687621	intron_variant	0	NR	2E-8	7.69897		0.0318	[0.021-0.043] unit decrease novel	Illumina [6108953] (imputed)	N
16	rs635634	0.993359	9	136137065	rs687621	NA	Activated partial thromboplastin time	41136	22703881	Tang W	41074	Am J Hum Genet	www.ncbi.nlm.nih.gov/pubmed/22703881	Genetic associations for activated partial thromboplastin time and prothrombin time, their gene expression profiles, and risk of coronary artery disease.	9,240 European ancestry individuals	2611 European ancestry individuals	9q34.2	LOC653163, SURF2, SURF4, ADAMTS13, C9orf7, ABO	ABO, ABO			ENSG00000175164, ENSG00000281879	NA	NA	rs687621-A	rs687621	0	687621	intron_variant	0	NR	9E-100	99.0458		0.817	[0.73-0.90] unit increase	Affymetrix, Illumina [~ 2500000] (imputed)	N
16	rs635634	0.993359	9	136137065	rs687621	NA	Venous thromboembolism	41538	23650146	Tang W	41399	Genet Epidemiol	www.ncbi.nlm.nih.gov/pubmed/23650146	A genome-wide association study for venous thromboembolism: the extended cohorts for heart and aging research in genomic epidemiology (CHARGE) consortium.	1,618 European ancestry cases, 42,881 European ancestry controls	3,231 European ancestry cases, 3,536 European ancestry controls	9q34.2	ABO	ABO, ABO			ENSG00000175164, ENSG00000281879	NA	NA	rs687621-G	rs687621	0	687621	intron_variant	0	0.65	2E-52	51.699		1.55	[1.47-1.64]	Affymetrix, Illumina [2543885] (imputed)	N
16	rs635634	0.993359	9	136137065	rs687621	NA	Peptic ulcer disease	44302	33608531	Wu Y	44246	Nat Commun	www.ncbi.nlm.nih.gov/pubmed/33608531	GWAS of peptic ulcer disease implicates Helicobacter pylori infection, other gastrointestinal disorders and depression.	16,666 European ancestry cases, 439,661 European ancestry controls	NA	9q34.2	NR	ABO, ABO			ENSG00000175164, ENSG00000281879	NA	NA	rs687621-A	rs687621	0	687621	intron_variant	0	0.68	1E-9	9		1.08	NR	NR [8546065] (imputed)	N
16	rs635634	0.993359	9	136137065	rs687621	NA	Type 2 diabetes	43476	30054458	Xue A	43308	Nat Commun	www.ncbi.nlm.nih.gov/pubmed/30054458	Genome-wide association analyses identify 143 risk variants and putative regulatory mechanisms for type 2 diabetes.	61,714 European ancestry cases, 1,178 Pakistani ancestry cases, 593,952 European ancestry controls, 2,472 Pakistani ancestry controls	NA	9q34.2	ABO	ABO, ABO			ENSG00000175164, ENSG00000281879	NA	NA	rs687621-G	rs687621	0	687621	intron_variant	0	0.324802051593313	1E-8	8		0.0433	[0.028-0.058] unit increase	NR [5035015] (imputed)	N
16	rs635634	0.993359	9	136137065	rs687621	NA	Alanine aminotransferase levels	44246	33547301	Chen VL	44232	Nat Commun	www.ncbi.nlm.nih.gov/pubmed/33547301	Genome-wide association study of serum liver enzymes implicates diverse metabolic and liver pathology.	390,812 European ancestry individuals	134,154 East Asian ancestry individuals	9q34.2	ABO	ABO, ABO			ENSG00000175164, ENSG00000281879	NA	NA	rs687621-G	rs687621	0	687621	intron_variant	0	0.32	5E-25	24.301		10.3	z-score increase	Affymetrix [4312306] (imputed)	N
16	rs635634	0.993359	9	136137065	rs687621	NA	FAS plasma levels	44648	35264221	Caron B	44629	Genome Med	www.ncbi.nlm.nih.gov/pubmed/35264221	Integrative genetic and immune cell analysis of plasma proteins in healthy donors identifies novel associations involving primary immune deficiency genes.	400 French ancestry individuals	NA	9q34.2		ABO, ABO			ENSG00000175164, ENSG00000281879	NA	NA	rs687621-A	rs687621	0	687621	intron_variant	0	NR	2E-11	10.699		0.191	[0.14-0.25] ng/mL increase	Illumina [5201092] (imputed)	N
16	rs635634	0.993359	9	136137065	rs687621	NA	Chronic elevation of alanine aminotransferase (cALT) levels	44767	35654975	Vujkovic M	44714	Nat Genet	www.ncbi.nlm.nih.gov/pubmed/35654975	A multiancestry genome-wide association study of unexplained chronic ALT elevation as a proxy for nonalcoholic fatty liver disease with histological and radiological validation.	95,472 European ancestry cases, 68,725 European ancestry controls, 23,977 African American cases, 13,387 African American controls, 7,650 Hispanic cases, 7,468 Hispanic controls, 1,088 Asian ancestry cases, 828 Asian ancestry controls	NA	9q34.2		ABO, ABO			ENSG00000175164, ENSG00000281879	NA	NA	rs687621-G	rs687621	0	687621	intron_variant	0	0.354	8E-11	10.0969		0.043	[0.029-0.057] unit increase	NR [NR] (imputed)	N
16	rs635634	0.993359	9	136137065	rs687621	NA	Serum levels of protein CASC4	44607	35078996	Gudjonsson A	44586	Nat Commun	www.ncbi.nlm.nih.gov/pubmed/35078996	A genome-wide association study of serum proteins reveals shared loci with common diseases.	5,364 Icelandic ancestry individuals	NA	9q34.2		ABO, ABO			ENSG00000175164, ENSG00000281879	NA	NA	rs687621-G	rs687621	0	687621	intron_variant	0	0.2578	1E-36	36		0.270517	[0.23-0.31] unit increase	Illumina [7506463] (imputed)	N
16	rs635634	0.993359	9	136137065	rs687621	NA	Serum levels of protein LRRC32	44607	35078996	Gudjonsson A	44586	Nat Commun	www.ncbi.nlm.nih.gov/pubmed/35078996	A genome-wide association study of serum proteins reveals shared loci with common diseases.	5,360 Icelandic ancestry individuals	NA	9q34.2		ABO, ABO			ENSG00000175164, ENSG00000281879	NA	NA	rs687621-G	rs687621	0	687621	intron_variant	0	0.2578	1E-34	34		0.253997	[0.21-0.29] unit increase	Illumina [7506463] (imputed)	N
16	rs635634	0.993359	9	136137065	rs687621	NA	Coronary artery disease or factor VIII levels (pleiotropy)	44762	35285134	Temprano-Sagrera G	44634	J Thromb Haemost	www.ncbi.nlm.nih.gov/pubmed/35285134	Multi-phenotype analyses of hemostatic traits with cardiovascular events reveal novel genetic associations.	172,122 European, South Asian or East Asian CAD cases, 566,864 European, South Asian or East Asian CAD controls, 32,610 European, African American, East Asian, South Asian or Hispanic individuals with measurements	NA	9q34.2		ABO, ABO			ENSG00000175164, ENSG00000281879	NA	NA	rs687621-?	rs687621	0	687621	intron_variant	0	NR	5E-324	323.301		NA		NR [NR]	N
16	rs635634	0.993359	9	136137065	rs687621	NA	Whole brain restricted isotropic diffusion (multivariate analysis)	44777	35505052	Fan CC	44684	Nat Commun	www.ncbi.nlm.nih.gov/pubmed/35505052	Multivariate genome-wide association study on tissue-sensitive diffusion metrics highlights pathways that shape the human brain.	23,543 European ancestry individuals	11,555 European ancestry individuals, 3,030 non-European ancestry individuals	9q34.2		ABO, ABO			ENSG00000175164, ENSG00000281879	NA	NA	rs687621-?	rs687621	0	687621	intron_variant	0	NR	1E-9	9	(EA)	NA		NR [NR] (imputed)	N
16	rs635634	0.993359	9	136137065	rs687621	NA	Serum levels of protein F8	44607	35078996	Gudjonsson A	44586	Nat Commun	www.ncbi.nlm.nih.gov/pubmed/35078996	A genome-wide association study of serum proteins reveals shared loci with common diseases.	5,364 Icelandic ancestry individuals	NA	9q34.2		ABO, ABO			ENSG00000175164, ENSG00000281879	NA	NA	rs687621-G	rs687621	0	687621	intron_variant	0	0.2578	1E-78	78		0.382969	[0.34-0.42] unit increase	Illumina [7506463] (imputed)	N
16	rs635634	0.993359	9	136137065	rs687621	NA	Glycoprotein acetyls levels	44678	35213538	Richardson TG	44617	PLoS Biol	www.ncbi.nlm.nih.gov/pubmed/35213538	Characterising metabolomic signatures of lipid-modifying therapies through drug target mendelian randomisation.	115,082 European ancestry individuals	NA	9q34.2		ABO, ABO			ENSG00000175164, ENSG00000281879	NA	NA	rs687621-A	rs687621	0	687621	intron_variant	0	0.681106	9E-12	11.0458		0.0298858	[0.021-0.038] unit decrease	NR [11722792] (imputed)	N
16	rs635634	0.993359	9	136137065	rs687621	NA	Alanine aminotransferase levels	44544	34594039	Sakaue S	44469	Nat Genet	www.ncbi.nlm.nih.gov/pubmed/34594039	A cross-population atlas of genetic associations for 220 human phenotypes.	150,545 East Asian ancestry individuals	NA	9q34.2		ABO, ABO			ENSG00000175164, ENSG00000281879	NA	NA	rs687621-G	rs687621	0	687621	intron_variant	0	0.464127	2E-9	8.69897		0.020404	[0.014-0.027] unit increase	Illumina [13478866] (imputed)	N
16	rs635634	0.993359	9	136137065	rs687621	NA	Monocyte count	44544	34594039	Sakaue S	44469	Nat Genet	www.ncbi.nlm.nih.gov/pubmed/34594039	A cross-population atlas of genetic associations for 220 human phenotypes.	95,119 East Asian ancestry individuals	NA	9q34.2		ABO, ABO			ENSG00000175164, ENSG00000281879	NA	NA	rs687621-G	rs687621	0	687621	intron_variant	0	0.463556	2E-8	7.69897		0.0246108	[0.016-0.033] unit decrease	Illumina [13471440] (imputed)	N
16	rs635634	0.993359	9	136137065	rs687621	NA	Alanine aminotransferase levels	44544	34594039	Sakaue S	44469	Nat Genet	www.ncbi.nlm.nih.gov/pubmed/34594039	A cross-population atlas of genetic associations for 220 human phenotypes.	344,136 European ancestry individuals, 150,545 East Asian ancestry individuals	NA	9q34.2		ABO, ABO			ENSG00000175164, ENSG00000281879	NA	NA	rs687621-G	rs687621	0	687621	intron_variant	0	NR	9E-30	29.0458		0.0223	[0.018-0.026] unit increase	Affymetrix, Illumina [20538387] (imputed)	N
16	rs635634	0.993359	9	136137106	rs687289	NA	Urinary metabolites (H-NMR features)	41940	24586186	Rueedi R	41690	PLoS Genet	www.ncbi.nlm.nih.gov/pubmed/24586186	Genome-wide association study of metabolic traits reveals novel gene-metabolite-disease links.	835 European ancestry individuals	601 Brazilian individuals	9q34.2	ABO	ABO, ABO			ENSG00000175164, ENSG00000281879	NA	NA	rs687289-G	rs687289	0	687289	intron_variant	0	0.37	1E-12	12	(4.2375, Unknown)	0.27	[NR] unit increase	Illumina [713870] (imputed)	N
16	rs635634	0.993359	9	136137106	rs687289	NA	Urinary metabolites (H-NMR features)	41940	24586186	Rueedi R	41690	PLoS Genet	www.ncbi.nlm.nih.gov/pubmed/24586186	Genome-wide association study of metabolic traits reveals novel gene-metabolite-disease links.	835 European ancestry individuals	601 Brazilian individuals	9q34.2	ABO	ABO, ABO			ENSG00000175164, ENSG00000281879	NA	NA	rs687289-G	rs687289	0	687289	intron_variant	0	0.37	2E-12	11.699	(5.1625, Unknown)	0.27	[NR] unit decrease	Illumina [713870] (imputed)	N
16	rs635634	0.993359	9	136137106	rs687289	NA	Venous thromboembolism	43787	31420334	Lindstrom S	43693	Blood	www.ncbi.nlm.nih.gov/pubmed/31420334	Genomic and Transcriptomic Association Studies Identify 16 Novel Susceptibility Loci for Venous Thromboembolism.	29,435 European ancestry cases, 157,769 European ancestry controls	NA	9q34.2	NR	ABO, ABO			ENSG00000175164, ENSG00000281879	NA	NA	rs687289-?	rs687289	0	687289	intron_variant	0	NR	2E-172	171.699		0.293	[0.27-0.31] unit increase	Affymetrix, Illumina [12923718] (imputed)	N
16	rs635634	0.993359	9	136137106	rs687289	NA	Venous thromboembolism	43787	31420334	Lindstrom S	43693	Blood	www.ncbi.nlm.nih.gov/pubmed/31420334	Genomic and Transcriptomic Association Studies Identify 16 Novel Susceptibility Loci for Venous Thromboembolism.	29,435 European ancestry cases, 799 African American cases, 157,769 European ancestry controls, 14,353 African American controls	NA	9q34.2	ABO	ABO, ABO			ENSG00000175164, ENSG00000281879	NA	NA	rs687289-A	rs687289	0	687289	intron_variant	0	NR	1E-174	174		1.34	[1.31-1.36]	Affymetrix, Illumina [12923718] (imputed)	N
16	rs635634	0.993359	9	136137106	rs687289	NA	Factor VIII levels	43552	30586737	Sabater-Lleal M	43424	Circulation	www.ncbi.nlm.nih.gov/pubmed/30586737	Genome-Wide Association Trans-Ethnic Meta-Analyses Identifies Novel Associations Regulating Coagulation Factor VIII and von Willebrand Factor Plasma Levels.	25,897 European ancestry individuals, 4,500 African American individuals, 773 Asian ancestry individuals, 1,440 Hispanic individuals	NA	9q34.2	ABO	ABO, ABO			ENSG00000175164, ENSG00000281879	NA	NA	rs687289-A	rs687289	0	687289	intron_variant	0	0.36	2E-770	769.699		0.1446	[0.14-0.15] unit increase	Affymetrix, Illumina [13887196] (imputed)	N
16	rs635634	0.993359	9	136137106	rs687289	NA	vWF levels	43552	30586737	Sabater-Lleal M	43424	Circulation	www.ncbi.nlm.nih.gov/pubmed/30586737	Genome-Wide Association Trans-Ethnic Meta-Analyses Identifies Novel Associations Regulating Coagulation Factor VIII and von Willebrand Factor Plasma Levels.	42,379 European ancestry individuals, 3,700 African American individuals, 275 Hispanic individuals	NA	9q34.2	ABO	ABO, ABO			ENSG00000175164, ENSG00000281879	NA	NA	rs687289-A	rs687289	0	687289	intron_variant	0	0.33	5E-1443	1442.3		0.197	[0.19-0.2] unit increase	Affymetrix, Illumina [10537485] (imputed)	N
16	rs635634	0.993359	9	136137106	rs687289	NA	Monocyte count	42977	27863252	Astle WJ	42691	Cell	www.ncbi.nlm.nih.gov/pubmed/27863252	The Allelic Landscape of Human Blood Cell Trait Variation and Links to Common Complex Disease.	170,721 European ancestry individuals	NA	9q34.2	ABO	ABO, ABO			ENSG00000175164, ENSG00000281879	NA	NA	rs687289-A	rs687289	0	687289	intron_variant	0	0.316	8E-26	25.0969		0.0401909	[0.033-0.048] unit decrease	Affymetrix [~ 2500000] (imputed)	N
16	rs635634	0.993359	9	136137106	rs687289	NA	Blood protein levels	44007	27532455	Sun W	42599	PLoS Genet	www.ncbi.nlm.nih.gov/pubmed/27532455	Common Genetic Polymorphisms Influence Blood Biomarker Measurements in COPD.	1,340 European ancestry individuals	NA	9q34.2	NR	ABO, ABO			ENSG00000175164, ENSG00000281879	NA	NA	rs687289-?	rs687289	0	687289	intron_variant	0		4E-22	21.3979	(FAS)	0.5283	[NR] unit increase	Illumina [NR]	N
16	rs635634	0.993359	9	136137106	rs687289	NA	Blood protein levels	44007	27532455	Sun W	42599	PLoS Genet	www.ncbi.nlm.nih.gov/pubmed/27532455	Common Genetic Polymorphisms Influence Blood Biomarker Measurements in COPD.	1,340 European ancestry individuals	NA	9q34.2	NR	ABO, ABO			ENSG00000175164, ENSG00000281879	NA	NA	rs687289-?	rs687289	0	687289	intron_variant	0		1E-40	40	(HGF)	0.7384	[NR] unit increase	Illumina [NR]	N
16	rs635634	0.993359	9	136137106	rs687289	NA	Blood protein levels	44007	27532455	Sun W	42599	PLoS Genet	www.ncbi.nlm.nih.gov/pubmed/27532455	Common Genetic Polymorphisms Influence Blood Biomarker Measurements in COPD.	1,340 European ancestry individuals	NA	9q34.2	NR	ABO, ABO			ENSG00000175164, ENSG00000281879	NA	NA	rs687289-?	rs687289	0	687289	intron_variant	0		6E-36	35.2218	(VWF)	0.4338	[NR] unit increase	Illumina [NR]	N
16	rs635634	0.993359	9	136137106	rs687289	NA	Factor VIII levels	40263	20231535	Smith NL	40252	Circulation	www.ncbi.nlm.nih.gov/pubmed/20231535	Novel associations of multiple genetic loci with plasma levels of factor VII, factor VIII, and von Willebrand factor: The CHARGE (Cohorts for Heart and Aging Research in Genome Epidemiology) Consortium.	15,279 European ancestry individuals	up to 7,604 European ancestry individuals	9q34.2	ABO	ABO, ABO			ENSG00000175164, ENSG00000281879	NA	NA	rs687289-?	rs687289	0	687289	intron_variant	0	NR	5E-324	323.301		17.7	[15.4-20] unit increase	Affymetrix, Illumina [2729294] (imputed)	N
16	rs635634	0.993359	9	136137106	rs687289	NA	Pancreatic cancer	42193	25086665	Wolpin BM	41854	Nat Genet	www.ncbi.nlm.nih.gov/pubmed/25086665	Genome-wide association study identifies multiple susceptibility loci for pancreatic cancer.	1,582 European ancestry cases, 5,203 European ancestry controls	6,101 European ancestry cases, 9,194 European ancestry controls	9q34.2	ADAMTS13, ABO	ABO, ABO			ENSG00000175164, ENSG00000281879	NA	NA	rs687289-?	rs687289	0	687289	intron_variant	0	NR	2E-16	15.699		1.27	[1.20–1.35]	Illumina [608202]	N
16	rs635634	0.993359	9	136137106	rs687289	NA	Activated partial thromboplastin time	43309	29403010	Kanai M	43136	Nat Genet	www.ncbi.nlm.nih.gov/pubmed/29403010	Genetic analysis of quantitative traits in the Japanese population links cell types to complex human diseases.	37,767 Japanese ancestry individuals	NA	9q34.2	ABO	ABO, ABO			ENSG00000175164, ENSG00000281879	NA	NA	rs687289-?	rs687289	0	687289	intron_variant	0	NR	9E-68	67.0458		0.1267	[0.11-0.14] unit decrease novel	Illumina [6108953] (imputed)	N
16	rs635634	0.993359	9	136137106	rs687289	NA	Coagulation factor levels	41326	23267103	Desch KC	41267	Proc Natl Acad Sci U S A	www.ncbi.nlm.nih.gov/pubmed/23267103	Linkage analysis identifies a locus for plasma von Willebrand factor undetected by genome-wide association.	3,250 European ancestry individuals, up to 212 individuals	NA	9q34.2	OBP2A, C9orf96, LOC286310, SURF6, LOC653163, SURF5, ADAMTS13, ABO, OBP2B	ABO, ABO			ENSG00000175164, ENSG00000281879	NA	NA	rs687289-T	rs687289	0	687289	intron_variant	0	0.751	1E-128	128		0.33	[0.30-0.36] lU/dL increase	Illumina [723716]	N
16	rs635634	0.993359	9	136137106	rs687289	NA	Venous thromboembolism	44277	33592630	Herrera-Rivero M	44243	Thromb Haemost	www.ncbi.nlm.nih.gov/pubmed/33592630	Single- and Multimarker Genome-Wide Scans Evidence Novel Genetic Risk Modifiers for Venous Thromboembolism.	964 European ancestry cases, 899 European ancestry controls	NA	9q34.2	ABO	ABO, ABO			ENSG00000175164, ENSG00000281879	NA	NA	rs687289-T	rs687289	0	687289	intron_variant	0	NR	9E-16	15.0458		1.821	[1.573-2.108]	Illumina [484621]	N
16	rs635634	0.993359	9	136137106	rs687289	NA	Fibroblast growth factor 23 levels	44159	33067605	Folkersen L	44120	Nat Metab	www.ncbi.nlm.nih.gov/pubmed/33067605	Genomic and drug target evaluation of 90 cardiovascular proteins in 30,931 individuals.	21,758 European ancestry individuals	9,173 individuals	9q34.2		ABO, ABO			ENSG00000175164, ENSG00000281879	NA	NA	rs687289-A	rs687289	0	687289	intron_variant	0	0.37	1E-12	12		0.0672	unit increase	Affymetrix, Illumina [20300000] (imputed)	N
16	rs635634	0.993359	9	136137106	rs687289	NA	Monocyte count	44092	32888494	Vuckovic D	44075	Cell	www.ncbi.nlm.nih.gov/pubmed/32888494	The Polygenic and Monogenic Basis of Blood Traits and Diseases.	408,112 British individuals	NA	9q34.2	ABO	ABO, ABO			ENSG00000175164, ENSG00000281879	NA	NA	rs687289-A	rs687289	0	687289	intron_variant	0	0.318006	8E-23	22.0969		0.0321003	[0.026-0.038] unit decrease	Affymetrix [93095623] (imputed)	N
16	rs635634	0.993359	9	136137106	rs687289	NA	Venous thromboembolism or plasminogen activator inhibitor 1 levels (pleiotropy)	44762	35285134	Temprano-Sagrera G	44634	J Thromb Haemost	www.ncbi.nlm.nih.gov/pubmed/35285134	Multi-phenotype analyses of hemostatic traits with cardiovascular events reveal novel genetic associations.	19,599 European ancestry individuals with measurements, 30,234 European or African American VTE cases, 172,122 European or African American VTE controls	NA	9q34.2		ABO, ABO			ENSG00000175164, ENSG00000281879	NA	NA	rs687289-?	rs687289	0	687289	intron_variant	0	NR	3E-174	173.523		NA		NR [NR]	N
16	rs635634	0.993359	9	136137106	rs687289	NA	Venous thromboembolism or tissue plasminogen activator levels (pleiotropy)	44762	35285134	Temprano-Sagrera G	44634	J Thromb Haemost	www.ncbi.nlm.nih.gov/pubmed/35285134	Multi-phenotype analyses of hemostatic traits with cardiovascular events reveal novel genetic associations.	26,929 European ancestry individuals with measurements, 30,234 European or African American VTE cases, 172,122 European or African American VTE controls	NA	9q34.2		ABO, ABO			ENSG00000175164, ENSG00000281879	NA	NA	rs687289-?	rs687289	0	687289	intron_variant	0	NR	5E-175	174.301		NA		NR [NR]	N
16	rs635634	0.993359	9	136137106	rs687289	NA	Mannose-binding protein C levels	44662	28240269	Suhre K	42793	Nat Commun	www.ncbi.nlm.nih.gov/pubmed/28240269	Connecting genetic risk to disease end points through the human blood plasma proteome.	997 European ancestry individuals	338 Greater Middle Eastern (Middle Eastern, North African or Persian), South Asian ancestry, Asian ancestry individuals	9q34.2		ABO, ABO			ENSG00000175164, ENSG00000281879	NA	NA	rs687289-A	rs687289	0	687289	intron_variant	0	NR	8E-10	9.09691	(EA)	0.2817	[0.19-0.37] unit increase	Affymetrix [509946]	N
16	rs635634	0.993359	9	136137106	rs687289	NA	Ornithine levels	44691	33414548	Lotta LA	44203	Nat Genet	www.ncbi.nlm.nih.gov/pubmed/33414548	A cross-platform approach identifies genetic regulators of human metabolism and health.	30,920 Caucasian ancestry individuals	NA	9q34.2		ABO, ABO			ENSG00000175164, ENSG00000281879	NA	NA	rs687289-G	rs687289	0	687289	intron_variant	0	0.6748	3E-11	10.5229		6.662	(zscore) increase	Affymetrix, Illumina [6046416] (imputed)	N
16	rs635634	0.993359	9	136137106	rs687289	NA	Monocyte count	44543	34469753	Kachuri L	44434	Am J Hum Genet	www.ncbi.nlm.nih.gov/pubmed/34469753	Genetic determinants of blood-cell traits influence susceptibility to childhood acute lymphoblastic leukemia.	234,690 European ancestry individuals	100,494 European ancestry individuals	9q34.2		ABO, ABO			ENSG00000175164, ENSG00000281879	NA	NA	rs687289-G	rs687289	0	687289	intron_variant	0	0.682	5E-37	36.301		NA		Affymetrix [10369434] (imputed)	N
16	rs635634	0.993359	9	136137106	rs975381715	NA	Early-onset ischemic stroke	44862	36240095	Jaworek T	44804	Neurology	www.ncbi.nlm.nih.gov/pubmed/36240095	Contribution of Common Genetic Variants to Risk of Early Onset Ischemic Stroke.	11,114 European ancestry cases, 435,540 European ancestry controls, 189 Admixed American ancestry cases, 948 Admixed American ancestry controls, 2,970 East Asian ancestry cases, 153,739 East Asian ancestry controls, 230 Afro-Caribbean cases, 968 Afro-Caribbean controls, 990 African ancestry cases, 3,199 African ancestry controls, 1,237 South Asian ancestry cases, 4,536 South Asian ancestry controls	NA	9q34.2		ABO, ABO			ENSG00000175164, ENSG00000281879	NA	NA	rs975381715-?	rs975381715	1	687289	intron_variant	0	NR	4E-10	9.39794		0.883		Affymetrix, Illumina [NR] (imputed)	N
16	rs635634	0.993359	9	136139265	rs657152	NA	Urinary metabolites (H-NMR features)	41940	24586186	Rueedi R	41690	PLoS Genet	www.ncbi.nlm.nih.gov/pubmed/24586186	Genome-wide association study of metabolic traits reveals novel gene-metabolite-disease links.	835 European ancestry individuals	601 Brazilian individuals	9q34.2	ABO	ABO, ABO			ENSG00000175164, ENSG00000281879	NA	NA	rs657152-C	rs657152	0	657152	intron_variant	0	0.39	1E-19	19	(1.2975, Unknown)	0.34	[NR] unit increase	Illumina [713870] (imputed)	N
16	rs635634	0.993359	9	136139265	rs657152	NA	Serum thyroid-stimulating hormone levels	42209	25436638	Malinowski JR	41974	PLoS One	www.ncbi.nlm.nih.gov/pubmed/25436638	Genetic variants associated with serum thyroid stimulating hormone (TSH) levels in European Americans and African Americans from the eMERGE Network.	4,501 European ancestry individuals, 351 African American individuals	NA	9q34.2	ABO	ABO, ABO			ENSG00000175164, ENSG00000281879	NA	NA	rs657152-T	rs657152	0	657152	intron_variant	0	0.38	4E-6	5.39794	(EA)	0.05	[0.03-0.07] unit increase	Illumina [up to 905285]	N
16	rs635634	0.993359	9	136139265	rs657152	NA	Serum alkaline phosphatase levels	41760	24094242	Li J	41552	BMC Genomics	www.ncbi.nlm.nih.gov/pubmed/24094242	Genome-wide association study on serum alkaline phosphatase levels in a Chinese population.	1,452 Han Chinese ancestry individuals	8,830 Han Chinese ancestry individuals	9q34.2	ABO	ABO, ABO			ENSG00000175164, ENSG00000281879	NA	NA	rs657152-T	rs657152	0	657152	intron_variant	0	0.46	4E-8	7.39794		0.062	[NR] U/L decrease	Affymetrix [658288]	N
16	rs635634	0.993359	9	136139265	rs657152	NA	Severe COVID-19 infection with respiratory failure (analysis I)	44008	32558485	Ellinghaus D	43999	N Engl J Med	www.ncbi.nlm.nih.gov/pubmed/32558485	Genomewide Association Study of Severe Covid-19 with Respiratory Failure.	1,610 European ancestry cases, 2,205 European ancestry controls	NA	9q34.2	ABO	ABO, ABO			ENSG00000175164, ENSG00000281879	NA	NA	rs657152-A	rs657152	0	657152	intron_variant	0	0.35	5E-8	7.30103		1.32	[1.20-1.47]	Illumina [8582968] (imputed)	N
16	rs635634	0.993359	9	136139265	rs657152	NA	Severe COVID-19 infection with respiratory failure (analysis II)	44008	32558485	Ellinghaus D	43999	N Engl J Med	www.ncbi.nlm.nih.gov/pubmed/32558485	Genomewide Association Study of Severe Covid-19 with Respiratory Failure.	1,610 European ancestry cases, 2,180 European ancestry controls	NA	9q34.2	ABO	ABO, ABO			ENSG00000175164, ENSG00000281879	NA	NA	rs657152-A	rs657152	0	657152	intron_variant	0	0.35	5E-7	6.30103		1.39	[1.22-1.59]	Illumina [8582560] (imputed)	N
16	rs635634	0.993359	9	136139265	rs657152	NA	Phytosterol levels	40360	20529992	Teupser D	40336	Circ Cardiovasc Genet	www.ncbi.nlm.nih.gov/pubmed/20529992	Genetic regulation of serum phytosterol levels and risk of coronary artery disease.	1,495 European ancestry individuals	2,917 European ancestry individuals	9q34.2	ABO	ABO, ABO			ENSG00000175164, ENSG00000281879	NA	NA	rs657152-T	rs657152	0	657152	intron_variant	0	0.383	9E-13	12.0458	(campesterol)	8	[NR] % increase	Affymetrix [374370]	N
16	rs635634	0.993359	9	136139265	rs657152	NA	Liver enzyme levels	39783	18940312	Yuan X	39731	Am J Hum Genet	www.ncbi.nlm.nih.gov/pubmed/18940312	Population-based genome-wide association studies reveal six loci influencing plasma levels of liver enzymes.	7,751 European ancestry individuals	1,005 European ancestry individuals, 3,669 Asian Indian ancestry individuals	9q34.2	ABO	ABO, ABO			ENSG00000175164, ENSG00000281879	NA	NA	rs657152-T	rs657152	0	657152	intron_variant	0	0.39	2E-30	29.699	(ALP)	0.05	[0.039-0.055] U/L decrease	Affymetrix, Illumina [up to 496032]	N
16	rs635634	0.993359	9	136139265	rs657152	NA	Obesity-related traits	41373	23251661	Comuzzie AG	41247	PLoS One	www.ncbi.nlm.nih.gov/pubmed/23251661	Novel genetic loci identified for the pathophysiology of childhood obesity in the Hispanic population.	815 Hispanic children from 263 families	NA	9q34.2	ABO	ABO, ABO			ENSG00000175164, ENSG00000281879	NA	NA	rs657152-A	rs657152	0	657152	intron_variant	0	0.254	2E-8	7.69897	(IL6 )	0.04	[NR] pg/mL increase	Illumina [899892]	N
16	rs635634	0.993359	9	136139265	rs657152	NA	Thyroid hormone levels	41408	23408906	Porcu E	41312	PLoS Genet	www.ncbi.nlm.nih.gov/pubmed/23408906	A meta-analysis of thyroid-related traits reveals novel loci and gender-specific differences in the regulation of thyroid function.	up to 14,459 European ancestry females, up to 10,936 European ancestry males, up to 433 Old Order Amish females, up to 592 Old Order Amish males	NA	9q34.2	ABO	ABO, ABO			ENSG00000175164, ENSG00000281879	NA	NA	rs657152-A	rs657152	0	657152	intron_variant	0	0.343	4E-10	9.39794	(TSH)	0.058	[0.04-0.076] unit increase	Affymetrix, Illumina [~ 2500000] (imputed)	N
16	rs635634	0.993359	9	136139265	rs657152	NA	Thyroid hormone levels	41408	23408906	Porcu E	41312	PLoS Genet	www.ncbi.nlm.nih.gov/pubmed/23408906	A meta-analysis of thyroid-related traits reveals novel loci and gender-specific differences in the regulation of thyroid function.	up to 14,459 European ancestry females, up to 10,936 European ancestry males, up to 433 Old Order Amish females, up to 592 Old Order Amish males	NA	9q34.2	ABO	ABO, ABO			ENSG00000175164, ENSG00000281879	NA	NA	rs657152-A	rs657152	0	657152	intron_variant	0	0.343	1E-6	6	(TSH - Males)	0.067	[0.04-0.094] unit increase	Affymetrix, Illumina [~ 2500000] (imputed)	N
16	rs635634	0.993359	9	136139265	rs657152	NA	Gastric parietal cell autoantibody levels in type 1 diabetes	42940	21829393	Plagnol V	40759	PLoS Genet	www.ncbi.nlm.nih.gov/pubmed/21829393	Genome-wide association analysis of autoantibody positivity in type 1 diabetes cases.	4,328 European ancestry cases	NA	9q34.2	ABO	ABO, ABO			ENSG00000175164, ENSG00000281879	NA	NA	rs657152-G	rs657152	0	657152	intron_variant	0		1E-13	13		2.94	[2.13-4.00]	Affymetrix, Illumina [NR]	N
16	rs635634	0.993359	9	136139265	rs657152	NA	Estradiol levels	44179	32042192	Ruth KS	43871	Nat Med	www.ncbi.nlm.nih.gov/pubmed/32042192	Using human genetics to understand the disease impacts of testosterone in men and women.	206,927 European ancestry men	NA	9q34.2	NR	ABO, ABO			ENSG00000175164, ENSG00000281879	NA	NA	rs657152-C	rs657152	0	657152	intron_variant	0	0.661134	6E-21	20.2218		0.00835302	[0.0066-0.0101] unit increase	Affymetrix [16582268] (imputed)	N
16	rs635634	0.993359	9	136139265	rs657152	NA	ABO blood group (AB vs non-AB)	44515	34202464	Wang M	44371	Genes (Basel)	www.ncbi.nlm.nih.gov/pubmed/34202464	Genomic Association vs. Serological Determination of ABO Blood Types in a Chinese Cohort, with Application in Mendelian Randomization.	up to 77 Han Chinese ancestry individuals with AB blood group, up to 931 Han Chinese ancestry individuals with non-AB blood group	NA	9q34.2	ABO	ABO, ABO			ENSG00000175164, ENSG00000281879	NA	NA	rs657152-C	rs657152	0	657152	intron_variant	0	0.39	6E-22	21.2218		48.9	[NR]	Affymetrix [733907]	N
16	rs635634	0.993359	9	136139265	rs657152	NA	Estradiol levels	44404	34255042	Schmitz D	44390	J Clin Endocrinol Metab	www.ncbi.nlm.nih.gov/pubmed/34255042	Genome-Wide Association Study of Estradiol Levels, and the Causal Effect of Estradiol on Bone Mineral Density.	13,367 European ancestry male cases, 134,323 European ancestry male controls	NA	9q34.2	ABO	ABO, ABO			ENSG00000175164, ENSG00000281879	NA	NA	rs657152-A	rs657152	0	657152	intron_variant	0	0.34	4E-18	17.3979		0.887	[0.863-0.911]	Affymetrix [7871717] (imputed)	N
16	rs635634	0.993359	9	136139265	rs657152	NA	Colon polyp	44544	34594039	Sakaue S	44469	Nat Genet	www.ncbi.nlm.nih.gov/pubmed/34594039	A cross-population atlas of genetic associations for 220 human phenotypes.	22,049 European ancestry cases, 332,368 European ancestry controls, 4,768 East Asian ancestry cases, 166,052 East Asian ancestry controls	NA	9q34.2		ABO, ABO			ENSG00000175164, ENSG00000281879	NA	NA	rs657152-A	rs657152	0	657152	intron_variant	0	NR	1E-8	8		0.0554	[0.036-0.074] unit decrease	Affymetrix, Illumina [20457468] (imputed)	N
16	rs635634	0.993359	9	136140462	rs1633513	NA	Serum alkaline phosphatase levels	44246	33547301	Chen VL	44232	Nat Commun	www.ncbi.nlm.nih.gov/pubmed/33547301	Genome-wide association study of serum liver enzymes implicates diverse metabolic and liver pathology.	390,964 European ancestry individuals	105,030 East Asian ancestry individuals	9q34.2	ABO	ABO, ABO			ENSG00000175164, ENSG00000281879	NA	NA	rs1633513-C	rs1633513	0	1633513	intron_variant	0	0.27	1E-300	300		38.2	z-score increase	Affymetrix [4311822] (imputed)	N
16	rs635634	0.993359	9	136141870	rs2519093	NA	Low density lipoprotein cholesterol levels	43510	29507422	Hoffmann TJ	43164	Nat Genet	www.ncbi.nlm.nih.gov/pubmed/29507422	A large electronic-health-record-based genome-wide study of serum lipids.	76,627 European ancestry individuals, 7,795 Hispanic individuals, 6,855 East Asian ancestry individuals, 2,958 African American individuals, 439 South Asian ancestry individuals	NA	9q34.2	NR	ABO, ABO			ENSG00000175164, ENSG00000281879	NA	NA	rs2519093-C	rs2519093	0	2519093	intron_variant	0	0.806	2E-48	47.699	(EA)	0.087	unit decrease	Affymetrix [at least 7091467] (imputed)	N
16	rs635634	0.993359	9	136141870	rs2519093	NA	Low density lipoprotein cholesterol levels	43510	29507422	Hoffmann TJ	43164	Nat Genet	www.ncbi.nlm.nih.gov/pubmed/29507422	A large electronic-health-record-based genome-wide study of serum lipids.	76,627 European ancestry individuals, 7,795 Hispanic individuals, 6,855 East Asian ancestry individuals, 2,958 African American individuals, 439 South Asian ancestry individuals	NA	9q34.2	NR	ABO, ABO			ENSG00000175164, ENSG00000281879	NA	NA	rs2519093-C	rs2519093	0	2519093	intron_variant	0	0.831	1E-14	14	(Hispanic)	0.155	unit decrease	Affymetrix [at least 7091467] (imputed)	N
16	rs635634	0.993359	9	136141870	rs2519093	NA	Low density lipoprotein cholesterol levels	43510	29507422	Hoffmann TJ	43164	Nat Genet	www.ncbi.nlm.nih.gov/pubmed/29507422	A large electronic-health-record-based genome-wide study of serum lipids.	76,627 European ancestry individuals, 7,795 Hispanic individuals, 6,855 East Asian ancestry individuals, 2,958 African American individuals, 439 South Asian ancestry individuals	NA	9q34.2	NR	ABO, ABO			ENSG00000175164, ENSG00000281879	NA	NA	rs2519093-C	rs2519093	0	2519093	intron_variant	0	0.797	1E-6	6	(East Asian)	0.098	unit decrease	Affymetrix [at least 7091467] (imputed)	N
16	rs635634	0.993359	9	136141870	rs2519093	NA	Low density lipoprotein cholesterol levels	43510	29507422	Hoffmann TJ	43164	Nat Genet	www.ncbi.nlm.nih.gov/pubmed/29507422	A large electronic-health-record-based genome-wide study of serum lipids.	76,627 European ancestry individuals, 7,795 Hispanic individuals, 6,855 East Asian ancestry individuals, 2,958 African American individuals, 439 South Asian ancestry individuals	NA	9q34.2	NR	ABO, ABO			ENSG00000175164, ENSG00000281879	NA	NA	rs2519093-C	rs2519093	0	2519093	intron_variant	0	NR	7E-65	64.1549		0.092	unit decrease	Affymetrix [at least 7091467] (imputed)	N
16	rs635634	0.993359	9	136141870	rs2519093	NA	Triglyceride levels	44033	32203549	Richardson TG	43913	PLoS Med	www.ncbi.nlm.nih.gov/pubmed/32203549	Evaluating the relationship between circulating lipoprotein lipids and apolipoproteins with risk of coronary heart disease: A multivariable Mendelian randomisation analysis.	441,016 European ancestry individuals	NA	9q34.2	SURF6	ABO, ABO			ENSG00000175164, ENSG00000281879	NA	NA	rs2519093-C	rs2519093	0	2519093	intron_variant	0	0.815451	1E-16	16		0.0212354	[0.016-0.026] unit increase	Affymetrix [NR] (imputed)	N
16	rs635634	0.993359	9	136141870	rs2519093	NA	Venous thromboembolism	43787	31420334	Lindstrom S	43693	Blood	www.ncbi.nlm.nih.gov/pubmed/31420334	Genomic and Transcriptomic Association Studies Identify 16 Novel Susceptibility Loci for Venous Thromboembolism.	29,435 European ancestry cases, 799 African American cases, 157,769 European ancestry controls, 14,353 African American controls	NA	9q34.2	ABO	ABO, ABO			ENSG00000175164, ENSG00000281879	NA	NA	rs2519093-T	rs2519093	0	2519093	intron_variant	0	NR	4E-169	168.398		1.4	[1.37-1.43]	Affymetrix, Illumina [12923718] (imputed)	N
16	rs635634	0.993359	9	136141870	rs2519093	NA	Triglyceride levels	44021	32154731	Ripatti P	43900	Circ Genom Precis Med	www.ncbi.nlm.nih.gov/pubmed/32154731	Polygenic Hyperlipidemias and Coronary Artery Disease Risk.	324,694 British ancestry individuals	NA	9q34.2	ABO	ABO, ABO			ENSG00000175164, ENSG00000281879	NA	NA	rs2519093-?	rs2519093	0	2519093	intron_variant	0	NR	2E-16	15.699		0.0277	[0.022-0.034] unit decrease	Affymetrix [5701386] (imputed)	N
16	rs635634	0.993359	9	136141870	rs2519093	NA	LDL cholesterol levels x long total sleep time interaction (2df test)	43837	31719535	Noordam R	43781	Nat Commun	www.ncbi.nlm.nih.gov/pubmed/31719535	Multi-ancestry sleep-by-SNP interaction analysis in 126,926 individuals reveals lipid loci stratified by sleep duration.	2,913 African American long sleepers, 358 Chinese ancestry long sleepers, 110 Asian ancestry long sleepers, 7,583 European ancestry long sleepers, 1,036 Hispanic/Latino long sleepers, up to 11,862 African American controls, 1,432 Chinese ancestry controls, 444 Asian ancestry controls, at least 31,744 European ancestry controls, 4,066 Hispanic/Latino controls	at least 214 African American long sleepers, 616 East Asian ancestry long sleepers, up to 6,657 European ancestry long sleepers, 2,457 Hispanic long sleepers, at least 913 African American controls, 2,517 East Asian ancestry controls, up to 26,868 European ancestry controls, 9,870 Hispanic controls	9q34.2	ABO	ABO, ABO			ENSG00000175164, ENSG00000281879	NA	NA	rs2519093-?	rs2519093	0	2519093	intron_variant	0	NR	1E-33	33		2.472	[2.04-2.91] unit increase	Affymetrix, Illumina [up to 2533153] (imputed)	N
16	rs635634	0.993359	9	136141870	rs2519093	NA	LDL cholesterol levels x short total sleep time interaction (2df test)	43837	31719535	Noordam R	43781	Nat Commun	www.ncbi.nlm.nih.gov/pubmed/31719535	Multi-ancestry sleep-by-SNP interaction analysis in 126,926 individuals reveals lipid loci stratified by sleep duration.	2,974 African American short sleepers, 365 Chinese ancestry short sleepers, 110 Asian ancestry short sleepers, at least 8,230 European ancestry short sleepers, 1,079 Hispanic/Latino short sleepers, 11,801 African American controls, 1,425 Chinese ancestry controls, 444 Asian ancestry controls, at least 31,097 European ancestry controls, 4,023 Hispanic/Latino controls	at least 214 African American short sleepers, 629 East Asian ancestry short sleepers, up to 6,761 European ancestry short sleepers, 2,473 Hispanic short sleepers, at least 913 African American controls, 2,504 East Asian ancestry controls, up to 26,764 European ancestry controls, 9,854 Hispanic controls	9q34.2	ABO	ABO, ABO			ENSG00000175164, ENSG00000281879	NA	NA	rs2519093-?	rs2519093	0	2519093	intron_variant	0	NR	4E-34	33.3979		2.633	[2.2-3.06] unit increase	Affymetrix, Illumina [up to 2533153] (imputed)	N
16	rs635634	0.993359	9	136141870	rs2519093	NA	Blood protein levels	43286	29875488	Sun BB	43257	Nature	www.ncbi.nlm.nih.gov/pubmed/29875488	Genomic atlas of the human plasma proteome.	3,301 European ancestry individuals	NA	9q34.2	ABO	ABO, ABO			ENSG00000175164, ENSG00000281879	NA	NA	rs2519093-T	rs2519093	0	2519093	intron_variant	0	0.178	1E-78	78	(D-glucuronyl C5-epimerase, GLCE.7808.5.3)	0.58	[0.52-0.64] unit increase	Affymetrix [10572788] (imputed)	N
16	rs635634	0.993359	9	136141870	rs2519093	NA	Blood protein levels	43286	29875488	Sun BB	43257	Nature	www.ncbi.nlm.nih.gov/pubmed/29875488	Genomic atlas of the human plasma proteome.	3,301 European ancestry individuals	NA	9q34.2	ABO	ABO, ABO			ENSG00000175164, ENSG00000281879	NA	NA	rs2519093-T	rs2519093	0	2519093	intron_variant	0	0.178	4E-48	47.3979	(P-selectin, SELP.4154.57.2)	0.46	[0.4-0.52] unit decrease	Affymetrix [10572788] (imputed)	N
16	rs635634	0.993359	9	136141870	rs2519093	NA	Blood protein levels	43286	29875488	Sun BB	43257	Nature	www.ncbi.nlm.nih.gov/pubmed/29875488	Genomic atlas of the human plasma proteome.	3,301 European ancestry individuals	NA	9q34.2	ABO	ABO, ABO			ENSG00000175164, ENSG00000281879	NA	NA	rs2519093-T	rs2519093	0	2519093	intron_variant	0	0.178	2E-474	473.699	(E-selectin, SELE.3470.1.2)	1.17	[1.11-1.23] unit decrease	Affymetrix [10572788] (imputed)	N
16	rs635634	0.993359	9	136141870	rs2519093	NA	Blood protein levels	43286	29875488	Sun BB	43257	Nature	www.ncbi.nlm.nih.gov/pubmed/29875488	Genomic atlas of the human plasma proteome.	3,301 European ancestry individuals	NA	9q34.2	ABO	ABO, ABO			ENSG00000175164, ENSG00000281879	NA	NA	rs2519093-T	rs2519093	0	2519093	intron_variant	0	0.178	8E-198	197.097	(Interleukin-3 receptor subunit alpha, IL3RA.13744.37.3)	0.86	[0.8-0.92] unit decrease	Affymetrix [10572788] (imputed)	N
16	rs635634	0.993359	9	136141870	rs2519093	NA	Blood protein levels	43286	29875488	Sun BB	43257	Nature	www.ncbi.nlm.nih.gov/pubmed/29875488	Genomic atlas of the human plasma proteome.	3,301 European ancestry individuals	NA	9q34.2	ABO	ABO, ABO			ENSG00000175164, ENSG00000281879	NA	NA	rs2519093-T	rs2519093	0	2519093	intron_variant	0	0.178	6E-80	79.2218	(Vascular endothelial growth factor receptor 3, FLT4.2358.19.2)	0.58	[0.52-0.64] unit decrease	Affymetrix [10572788] (imputed)	N
16	rs635634	0.993359	9	136141870	rs2519093	NA	Blood protein levels	43286	29875488	Sun BB	43257	Nature	www.ncbi.nlm.nih.gov/pubmed/29875488	Genomic atlas of the human plasma proteome.	3,301 European ancestry individuals	NA	9q34.2	ABO	ABO, ABO			ENSG00000175164, ENSG00000281879	NA	NA	rs2519093-T	rs2519093	0	2519093	intron_variant	0	0.178	3E-20	19.5229	(Protein FAM3B, FAM3B.9177.6.3)	0.29	[0.23-0.35] unit increase	Affymetrix [10572788] (imputed)	N
16	rs635634	0.993359	9	136141870	rs2519093	NA	Blood protein levels	43286	29875488	Sun BB	43257	Nature	www.ncbi.nlm.nih.gov/pubmed/29875488	Genomic atlas of the human plasma proteome.	3,301 European ancestry individuals	NA	9q34.2	ABO	ABO, ABO			ENSG00000175164, ENSG00000281879	NA	NA	rs2519093-T	rs2519093	0	2519093	intron_variant	0	0.178	1E-155	155	(Adhesion G protein-coupled receptor F5, ADGRF5.6409.57.3)	0.78	[0.72-0.84] unit decrease	Affymetrix [10572788] (imputed)	N
16	rs635634	0.993359	9	136141870	rs2519093	NA	Blood protein levels	43286	29875488	Sun BB	43257	Nature	www.ncbi.nlm.nih.gov/pubmed/29875488	Genomic atlas of the human plasma proteome.	3,301 European ancestry individuals	NA	9q34.2	ABO	ABO, ABO			ENSG00000175164, ENSG00000281879	NA	NA	rs2519093-T	rs2519093	0	2519093	intron_variant	0	0.178	2E-89	88.699	(C1GALT1-specific chaperone 1, C1GALT1C1.5735.54.3)	0.61	[0.55-0.67] unit increase	Affymetrix [10572788] (imputed)	N
16	rs635634	0.993359	9	136141870	rs2519093	NA	Blood protein levels	43286	29875488	Sun BB	43257	Nature	www.ncbi.nlm.nih.gov/pubmed/29875488	Genomic atlas of the human plasma proteome.	3,301 European ancestry individuals	NA	9q34.2	ABO	ABO, ABO			ENSG00000175164, ENSG00000281879	NA	NA	rs2519093-T	rs2519093	0	2519093	intron_variant	0	0.178	3E-19	18.5229	(Thrombospondin type-1 domain-containing protein 1, THSD1.5621.64.3)	0.29	[0.23-0.35] unit decrease	Affymetrix [10572788] (imputed)	N
16	rs635634	0.993359	9	136141870	rs2519093	NA	Blood protein levels	43286	29875488	Sun BB	43257	Nature	www.ncbi.nlm.nih.gov/pubmed/29875488	Genomic atlas of the human plasma proteome.	3,301 European ancestry individuals	NA	9q34.2	ABO	ABO, ABO			ENSG00000175164, ENSG00000281879	NA	NA	rs2519093-T	rs2519093	0	2519093	intron_variant	0	0.178	4E-23	22.3979	(N-acetyllactosaminide beta-1,3-N-acetylglucosaminyltransferase 2, B3GNT2.7980.72.3)	0.31	[0.25-0.37] unit increase	Affymetrix [10572788] (imputed)	N
16	rs635634	0.993359	9	136141870	rs2519093	NA	Venous thromboembolism	42914	28373160	Klarin D	42826	Circ Cardiovasc Genet	www.ncbi.nlm.nih.gov/pubmed/28373160	Genetic Analysis of Venous Thromboembolism in UK Biobank Identifies the ZFPM2 Locus and Implicates Obesity as a Causal Risk Factor.	3,290 European ancestry cases, 116,868 European ancestry controls	65,734 cases and controls (see Germain, 2015)	9q34.2	ABO	ABO, ABO			ENSG00000175164, ENSG00000281879	NA	NA	rs2519093-T	rs2519093	0	2519093	intron_variant	0	0.19	6E-26	25.2218		1.41	[1.32–1.50]	Affymetrix [9155762] (imputed)	N
16	rs635634	0.993359	9	136141870	rs2519093	NA	Allergy	42866	27182965	Pickrell JK	42506	Nat Genet	www.ncbi.nlm.nih.gov/pubmed/27182965	Detection and interpretation of shared genetic influences on 42 human traits.	66,973 European ancestry cases, 113,768 European ancestry controls	NA	9q34.2	ABO	ABO, ABO			ENSG00000175164, ENSG00000281879	NA	NA	rs2519093-?	rs2519093	0	2519093	intron_variant	0	NR	4E-8	7.39794		1.055	[1.035-1.075]	Illumina [12845910] (imputed)	N
16	rs635634	0.993359	9	136141870	rs2519093	NA	Hemoglobin concentration	44277	32171239	Hodonsky CJ	43904	BMC Genomics	www.ncbi.nlm.nih.gov/pubmed/32171239	Ancestry-specific associations identified in genome-wide combined-phenotype study of red blood cell traits emphasize benefits of diversity in genomics.	16,186 African American individuals, 20,692 Hispanic or Latin American individuals, 29,379 European ancestry individuals, 630 Asian ancestry individuals, 601 Native American ancestry individuals, 381 individuals	NA	9q34.2		ABO, ABO			ENSG00000175164, ENSG00000281879	NA	NA	rs2519093-?	rs2519093	0	2519093	intron_variant	0	0.8289	9E-18	17.0458		0.0684	[0.053-0.084] unit increase	Affymetrix, Illumina [21000000] (imputed)	N
16	rs635634	0.993359	9	136141870	rs2519093	NA	Hemoglobin concentration	44277	32171239	Hodonsky CJ	43904	BMC Genomics	www.ncbi.nlm.nih.gov/pubmed/32171239	Ancestry-specific associations identified in genome-wide combined-phenotype study of red blood cell traits emphasize benefits of diversity in genomics.	29,379 European ancestry individuals	NA	9q34.2		ABO, ABO			ENSG00000175164, ENSG00000281879	NA	NA	rs2519093-?	rs2519093	0	2519093	intron_variant	0	0.803	2E-9	8.69897		0.0611	[0.041-0.081] unit increase	Affymetrix, Illumina [21000000] (imputed)	N
16	rs635634	0.993359	9	136141870	rs2519093	NA	Hemoglobin concentration	44277	32171239	Hodonsky CJ	43904	BMC Genomics	www.ncbi.nlm.nih.gov/pubmed/32171239	Ancestry-specific associations identified in genome-wide combined-phenotype study of red blood cell traits emphasize benefits of diversity in genomics.	20,692 Hispanic or Latin American individuals	NA	9q34.2		ABO, ABO			ENSG00000175164, ENSG00000281879	NA	NA	rs2519093-?	rs2519093	0	2519093	intron_variant	0	0.8495	7E-10	9.1549		0.0973	[0.067-0.128] unit increase	Affymetrix, Illumina [21000000] (imputed)	N
16	rs635634	0.993359	9	136141870	rs2519093	NA	Red blood cell traits (multivariate analysis)	44277	32171239	Hodonsky CJ	43904	BMC Genomics	www.ncbi.nlm.nih.gov/pubmed/32171239	Ancestry-specific associations identified in genome-wide combined-phenotype study of red blood cell traits emphasize benefits of diversity in genomics.	29,513 European ancestry individuals	NA	9q34.2	NR	ABO, ABO			ENSG00000175164, ENSG00000281879	NA	NA	rs2519093-?	rs2519093	0	2519093	intron_variant	0	0.8	1E-8	8		NA		Affymetrix, Illumina [21000000] (imputed)	N
16	rs635634	0.993359	9	136141870	rs2519093	NA	Red blood cell traits (multivariate analysis)	44277	32171239	Hodonsky CJ	43904	BMC Genomics	www.ncbi.nlm.nih.gov/pubmed/32171239	Ancestry-specific associations identified in genome-wide combined-phenotype study of red blood cell traits emphasize benefits of diversity in genomics.	20,697 Hispanic or Latin American individuals	NA	9q34.2	NR	ABO, ABO			ENSG00000175164, ENSG00000281879	NA	NA	rs2519093-?	rs2519093	0	2519093	intron_variant	0	0.85	1E-8	8		NA		Affymetrix, Illumina [21000000] (imputed)	N
16	rs635634	0.993359	9	136141870	rs2519093	NA	Hematocrit	44277	32171239	Hodonsky CJ	43904	BMC Genomics	www.ncbi.nlm.nih.gov/pubmed/32171239	Ancestry-specific associations identified in genome-wide combined-phenotype study of red blood cell traits emphasize benefits of diversity in genomics.	16,184 African American individuals, 20,704 Hispanic or Latin American individuals, 29,383 European ancestry individuals, 631 Asian ancestry individuals, 601 Native American ancestry individuals, 381 individuals	NA	9q34.2		ABO, ABO			ENSG00000175164, ENSG00000281879	NA	NA	rs2519093-?	rs2519093	0	2519093	intron_variant	0	0.8289	6E-16	15.2218		0.1893	[0.14-0.24] unit increase	Affymetrix, Illumina [21000000] (imputed)	N
16	rs635634	0.993359	9	136141870	rs2519093	NA	Hematocrit	44277	32171239	Hodonsky CJ	43904	BMC Genomics	www.ncbi.nlm.nih.gov/pubmed/32171239	Ancestry-specific associations identified in genome-wide combined-phenotype study of red blood cell traits emphasize benefits of diversity in genomics.	29,383 European ancestry individuals	NA	9q34.2		ABO, ABO			ENSG00000175164, ENSG00000281879	NA	NA	rs2519093-?	rs2519093	0	2519093	intron_variant	0	0.803	1E-8	8		0.1718	[0.11-0.23] unit increase	Affymetrix, Illumina [21000000] (imputed)	N
16	rs635634	0.993359	9	136141870	rs2519093	NA	Hematocrit	44277	32171239	Hodonsky CJ	43904	BMC Genomics	www.ncbi.nlm.nih.gov/pubmed/32171239	Ancestry-specific associations identified in genome-wide combined-phenotype study of red blood cell traits emphasize benefits of diversity in genomics.	20,704 Hispanic or Latin American individuals	NA	9q34.2		ABO, ABO			ENSG00000175164, ENSG00000281879	NA	NA	rs2519093-?	rs2519093	0	2519093	intron_variant	0	0.8495	8E-8	7.09691		0.2441	[0.15-0.33] unit increase	Affymetrix, Illumina [21000000] (imputed)	N
16	rs635634	0.993359	9	136141870	rs2519093	NA	Allergic rhinitis	43390	30013184	Waage J	43297	Nat Genet	www.ncbi.nlm.nih.gov/pubmed/30013184	Genome-wide association and HLA fine-mapping studies identify risk loci and genetic pathways underlying allergic rhinitis.	59,762 European and unknown ancestry cases, 152,358 European and unknown ancestry controls	60,720 European ancestry cases, 618,527 European ancestry controls	9q34.2	ABO, OBP2B	ABO, ABO			ENSG00000175164, ENSG00000281879	NA	NA	rs2519093-T	rs2519093	0	2519093	intron_variant	0	0.1957	3E-16	15.5229		1.05	[1.04-1.07]	Affymetrix, Illumina, Perlegen [16531985] (imputed)	N
16	rs635634	0.993359	9	136141870	rs2519093	NA	Red blood cell count	44277	32171239	Hodonsky CJ	43904	BMC Genomics	www.ncbi.nlm.nih.gov/pubmed/32171239	Ancestry-specific associations identified in genome-wide combined-phenotype study of red blood cell traits emphasize benefits of diversity in genomics.	8,679 African American individuals, 17,412 Hispanic or Latin American individuals, 14,690 European ancestry individuals, 127 Asian ancestry individuals, 20 Native American ancestry individuals, 382 individuals	NA	9q34.2		ABO, ABO			ENSG00000175164, ENSG00000281879	NA	NA	rs2519093-?	rs2519093	0	2519093	intron_variant	0	0.8289	1E-7	7		0.0209	[0.013-0.029] unit increase	Affymetrix, Illumina [21000000] (imputed)	N
16	rs635634	0.993359	9	136141870	rs2519093	NA	Hematocrit	44095	32888493	Chen MH	44075	Cell	www.ncbi.nlm.nih.gov/pubmed/32888493	Trans-ethnic and Ancestry-Specific Blood-Cell Genetics in 746,667 Individuals from 5 Global Populations.	142,940 East Asian ancestry individuals	NA	9q34.2	NR	ABO, ABO			ENSG00000175164, ENSG00000281879	NA	NA	rs2519093-C	rs2519093	0	2519093	intron_variant	0	0.727227	6E-45	44.2218		0.058829	[0.051-0.067] SD units increase	Affymetrix, Illumina [16289021] (imputed)	N
16	rs635634	0.993359	9	136141870	rs2519093	NA	Hemoglobin	44092	32888494	Vuckovic D	44075	Cell	www.ncbi.nlm.nih.gov/pubmed/32888494	The Polygenic and Monogenic Basis of Blood Traits and Diseases.	408,112 British individuals	NA	9q34.2	ABO	ABO, ABO			ENSG00000175164, ENSG00000281879	NA	NA	rs2519093-T	rs2519093	0	2519093	intron_variant	0	0.184399	1E-180	180		0.0830219	[0.077-0.089] unit decrease	Affymetrix [93095623] (imputed)	N
16	rs635634	0.993359	9	136141870	rs2519093	NA	Hemoglobin concentration	44095	32888493	Chen MH	44075	Cell	www.ncbi.nlm.nih.gov/pubmed/32888493	Trans-ethnic and Ancestry-Specific Blood-Cell Genetics in 746,667 Individuals from 5 Global Populations.	746,431 African American or Afro-Caribbean, African ancestry, European ancestry, East Asian ancestry, Hispanic or Latin American and South Asian ancestry individuals	NA	9q34.2	NR	ABO, ABO			ENSG00000175164, ENSG00000281879	NA	NA	rs2519093-T	rs2519093	0	2519093	intron_variant	0	0.200386	1E-289	289		NA		Affymetrix, Illumina [24653286] (imputed)	N
16	rs635634	0.993359	9	136141870	rs2519093	NA	Hemoglobin concentration	44095	32888493	Chen MH	44075	Cell	www.ncbi.nlm.nih.gov/pubmed/32888493	Trans-ethnic and Ancestry-Specific Blood-Cell Genetics in 746,667 Individuals from 5 Global Populations.	149,861 East Asian ancestry individuals	NA	9q34.2	NR	ABO, ABO			ENSG00000175164, ENSG00000281879	NA	NA	rs2519093-C	rs2519093	0	2519093	intron_variant	0	0.730094	3E-50	49.5229		0.061142	[0.053-0.069] SD units increase	Affymetrix, Illumina [16709126] (imputed)	N
16	rs635634	0.993359	9	136141870	rs2519093	NA	Coronary artery disease	42625	26343387	Nikpay M	42254	Nat Genet	www.ncbi.nlm.nih.gov/pubmed/26343387	A comprehensive 1,000 Genomes-based genome-wide association meta-analysis of coronary artery disease.	42,096 European ancestry cases, 361 African American cases, 758 Hispanic American cases, 12,658 South Asian ancestry cases, 1,802 Lebanese ancestry cases, 3,614 East Asian ancestry cases, 99,121 European ancestry controls, 2,778 African American controls, 3,337 Hispanic American controls, 12,899 South Asian ancestry controls, 466 Lebanese ancestry controls, 7,709 East Asian ancestry controls	NA	9q34.2	ABO	ABO, ABO			ENSG00000175164, ENSG00000281879	NA	NA	rs2519093-T	rs2519093	0	2519093	intron_variant	0	0.190872	1E-11	11		1.08	[1.06- 1.11]	Affymetrix, Illumina [8600000] (imputed)	N
16	rs635634	0.993359	9	136141870	rs2519093	NA	Coronary artery disease	43129	29212778	van der Harst P	43075	Circ Res	www.ncbi.nlm.nih.gov/pubmed/29212778	Identification of 64 Novel Genetic Loci Provides an Expanded View on the Genetic Architecture of Coronary Artery Disease.	up to 122,733 cases, up to 424,528 controls	NA	9q34.2	ABO	ABO, ABO			ENSG00000175164, ENSG00000281879	NA	NA	rs2519093-T	rs2519093	0	2519093	intron_variant	0	0.1841	2E-14	13.699		0.0554	[0.041-0.07] unit increase	Affymetrix [at least 7947838] (imputed)	N
16	rs635634	0.993359	9	136141870	rs2519093	NA	Serum alkaline phosphatase levels	43309	29403010	Kanai M	43136	Nat Genet	www.ncbi.nlm.nih.gov/pubmed/29403010	Genetic analysis of quantitative traits in the Japanese population links cell types to complex human diseases.	105,030 Japanese ancestry individuals	NA	9q34.2	ABO	ABO, ABO			ENSG00000175164, ENSG00000281879	NA	NA	rs2519093-?	rs2519093	0	2519093	intron_variant	0	NR	2E-887	886.699		0.3104	[0.3-0.32] unit decrease novel	Illumina [6108953] (imputed)	N
16	rs635634	0.993359	9	136141870	rs2519093	NA	Total cholesterol levels	43510	29507422	Hoffmann TJ	43164	Nat Genet	www.ncbi.nlm.nih.gov/pubmed/29507422	A large electronic-health-record-based genome-wide study of serum lipids.	76,627 European ancestry individuals, 7,795 Hispanic individuals, 6,855 East Asian ancestry individuals, 2,958 African American individuals, 439 South Asian ancestry individuals	NA	9q34.2	NR	ABO, ABO			ENSG00000175164, ENSG00000281879	NA	NA	rs2519093-C	rs2519093	0	2519093	intron_variant	0	0.806	3E-41	40.5229	(EA)	0.078	unit decrease	Affymetrix [at least 7091467] (imputed)	N
16	rs635634	0.993359	9	136141870	rs2519093	NA	Total cholesterol levels	43510	29507422	Hoffmann TJ	43164	Nat Genet	www.ncbi.nlm.nih.gov/pubmed/29507422	A large electronic-health-record-based genome-wide study of serum lipids.	76,627 European ancestry individuals, 7,795 Hispanic individuals, 6,855 East Asian ancestry individuals, 2,958 African American individuals, 439 South Asian ancestry individuals	NA	9q34.2	NR	ABO, ABO			ENSG00000175164, ENSG00000281879	NA	NA	rs2519093-C	rs2519093	0	2519093	intron_variant	0	0.831	1E-10	10	(Hispanic)	0.129	unit decrease	Affymetrix [at least 7091467] (imputed)	N
16	rs635634	0.993359	9	136141870	rs2519093	NA	Total cholesterol levels	43510	29507422	Hoffmann TJ	43164	Nat Genet	www.ncbi.nlm.nih.gov/pubmed/29507422	A large electronic-health-record-based genome-wide study of serum lipids.	76,627 European ancestry individuals, 7,795 Hispanic individuals, 6,855 East Asian ancestry individuals, 2,958 African American individuals, 439 South Asian ancestry individuals	NA	9q34.2	NR	ABO, ABO			ENSG00000175164, ENSG00000281879	NA	NA	rs2519093-C	rs2519093	0	2519093	intron_variant	0	NR	2E-53	52.699		0.082	unit decrease	Affymetrix [at least 7091467] (imputed)	N
16	rs635634	0.993359	9	136141870	rs2519093	NA	Hemoglobin	43309	29403010	Kanai M	43136	Nat Genet	www.ncbi.nlm.nih.gov/pubmed/29403010	Genetic analysis of quantitative traits in the Japanese population links cell types to complex human diseases.	108,769 Japanese ancestry individuals	NA	9q34.2	ABO	ABO, ABO			ENSG00000175164, ENSG00000281879	NA	NA	rs2519093-?	rs2519093	0	2519093	intron_variant	0	NR	1E-35	35		0.0588	[0.05-0.068] unit decrease novel	Illumina [6108953] (imputed)	N
16	rs635634	0.993359	9	136141870	rs2519093	NA	Red blood cell count	43309	29403010	Kanai M	43136	Nat Genet	www.ncbi.nlm.nih.gov/pubmed/29403010	Genetic analysis of quantitative traits in the Japanese population links cell types to complex human diseases.	108,794 Japanese ancestry individuals	NA	9q34.2	ABO	ABO, ABO			ENSG00000175164, ENSG00000281879	NA	NA	rs2519093-?	rs2519093	0	2519093	intron_variant	0	NR	7E-45	44.1549		0.06646	[0.057-0.076] unit decrease novel	Illumina [6108953] (imputed)	N
16	rs635634	0.993359	9	136141870	rs2519093	NA	Hematocrit	43309	29403010	Kanai M	43136	Nat Genet	www.ncbi.nlm.nih.gov/pubmed/29403010	Genetic analysis of quantitative traits in the Japanese population links cell types to complex human diseases.	108,757 Japanese ancestry individuals	NA	9q34.2	ABO	ABO, ABO			ENSG00000175164, ENSG00000281879	NA	NA	rs2519093-?	rs2519093	0	2519093	intron_variant	0	NR	1E-33	33		0.05699	[0.048-0.066] unit decrease novel	Illumina [6108953] (imputed)	N
16	rs635634	0.993359	9	136141870	rs2519093	NA	Venous thromboembolism	41136	22672568	Heit JA	41065	J Thromb Haemost	www.ncbi.nlm.nih.gov/pubmed/22672568	A genome-wide association study of venous thromboembolism identifies risk variants in chromosomes 1q24.2 and 9q.	1,503 European and other ancestry cases, 1,459 European and other ancestry controls	1,407 cases, 1,418 controls	9q34.2	ABO	ABO, ABO			ENSG00000175164, ENSG00000281879	NA	NA	rs2519093-A	rs2519093	0	2519093	intron_variant	0	0.243	8E-16	15.0969		1.69	[1.48-1.91]	Illumina [~ 2500000] (imputed)	N
16	rs635634	0.993359	9	136141870	rs2519093	NA	Low density lipoprotein cholesterol levels	44062	32493714	Klimentidis YC	43985	Diabetes	www.ncbi.nlm.nih.gov/pubmed/32493714	Phenotypic and Genetic Characterization of Lower LDL-C and Increased Type-2 Diabetes Risk in the UK Biobank.	431,167 European ancestry individuals	NA	9q34.2	NR	ABO, ABO			ENSG00000175164, ENSG00000281879	NA	NA	rs2519093-C	rs2519093	0	2519093	intron_variant	0	0.815454	2E-228	227.699		0.079807	[0.075-0.085] unit decrease	Affymetrix [15000001]	N
16	rs635634	0.993359	9	136141870	rs2519093	NA	Aspartate aminotransferase levels	44246	33547301	Chen VL	44232	Nat Commun	www.ncbi.nlm.nih.gov/pubmed/33547301	Genome-wide association study of serum liver enzymes implicates diverse metabolic and liver pathology.	389,565 European ancestry individuals	134,182 East Asian ancestry individuals	9q34.2	ABO	ABO, ABO			ENSG00000175164, ENSG00000281879	NA	NA	rs2519093-C	rs2519093	0	2519093	intron_variant	0	0.81	5E-44	43.301		13.9	z-score increase	Affymetrix [4314223] (imputed)	N
16	rs635634	0.993359	9	136141870	rs2519093	NA	Myocardial infarction	44277	33532862	Hartiala JA	44230	Eur Heart J	www.ncbi.nlm.nih.gov/pubmed/33532862	Genome-wide analysis identifies novel susceptibility loci for myocardial infarction.	14,825 European ancestry cases, 44,000 European and unknown ancestry cases, 2,680 cases, 380,970 European ancestry controls, 123,504 European and unknown ancestry controls, 73,242 controls	NA	9q34.2	ABO	ABO, ABO			ENSG00000175164, ENSG00000281879	NA	NA	rs2519093-T	rs2519093	0	2519093	intron_variant	0	0.184082	5E-19	18.301		1.09	[1.07-1.11]	NR [8126035] (imputed)	N
16	rs635634	0.993359	9	136141870	rs2519093	NA	Red blood cell count	44095	32888493	Chen MH	44075	Cell	www.ncbi.nlm.nih.gov/pubmed/32888493	Trans-ethnic and Ancestry-Specific Blood-Cell Genetics in 746,667 Individuals from 5 Global Populations.	150,708 East Asian ancestry individuals	NA	9q34.2	NR	ABO, ABO			ENSG00000175164, ENSG00000281879	NA	NA	rs2519093-C	rs2519093	0	2519093	intron_variant	0	0.730117	4E-60	59.3979		0.066854	[0.059-0.075] SD units increase	Affymetrix, Illumina [16709798] (imputed)	N
16	rs635634	0.993359	9	136141870	rs2519093	NA	Soluble E-selectin levels	43668	31217265	Sliz E	43635	J Med Genet	www.ncbi.nlm.nih.gov/pubmed/31217265	Genome-wide association study identifies seven novel loci associating with circulating cytokines and cell adhesion molecules in Finns.	5,284 Finnish ancestry individuals	NA	9q34.2	ABO	ABO, ABO			ENSG00000175164, ENSG00000281879	NA	NA	rs2519093-T	rs2519093	0	2519093	intron_variant	0	0.188	4E-305	304.398		0.903	unit decrease	Illumina [NR] (imputed)	N
16	rs635634	0.993359	9	136141870	rs2519093	NA	Soluble ICAM-1	43668	31217265	Sliz E	43635	J Med Genet	www.ncbi.nlm.nih.gov/pubmed/31217265	Genome-wide association study identifies seven novel loci associating with circulating cytokines and cell adhesion molecules in Finns.	5,284 Finnish ancestry individuals	NA	9q34.2	ABO	ABO, ABO			ENSG00000175164, ENSG00000281879	NA	NA	rs2519093-T	rs2519093	0	2519093	intron_variant	0	0.188	7E-48	47.1549		0.352	unit decrease	Illumina [NR] (imputed)	N
16	rs635634	0.993359	9	136141870	rs2519093	NA	Neutrophil count	44095	32888493	Chen MH	44075	Cell	www.ncbi.nlm.nih.gov/pubmed/32888493	Trans-ethnic and Ancestry-Specific Blood-Cell Genetics in 746,667 Individuals from 5 Global Populations.	519,288 European ancestry individuals	NA	9q34.2	NR	ABO, ABO			ENSG00000175164, ENSG00000281879	NA	NA	rs2519093-T	rs2519093	0	2519093	intron_variant	0	0.184749	1E-58	58		0.040099	[0.035-0.045] SD unit decrease	Affymetrix, Illumina [50250472] (imputed)	N
16	rs635634	0.993359	9	136141870	rs2519093	NA	LDL cholesterol	43430	30275531	Klarin D	43374	Nat Genet	www.ncbi.nlm.nih.gov/pubmed/30275531	Genetics of blood lipids among ~300,000 multi-ethnic participants of the Million Veteran Program.	215,551 European ancestry individuals, 57,332 African American individuals, 24,743 Hispanic individuals	Up to 319,677 individuals	9q34.2	ABO	ABO, ABO			ENSG00000175164, ENSG00000281879	NA	NA	rs2519093-T	rs2519093	0	2519093	intron_variant	0	0.1808	8E-102	101.097		0.0737	[0.067-0.08] mg dl-1 increase	Affymetrix [up to 31400000] (imputed)	N
16	rs635634	0.993359	9	136141870	rs2519093	NA	Neutrophil count	44095	32888493	Chen MH	44075	Cell	www.ncbi.nlm.nih.gov/pubmed/32888493	Trans-ethnic and Ancestry-Specific Blood-Cell Genetics in 746,667 Individuals from 5 Global Populations.	627,215 African American or Afro-Caribbean, African ancestry, European ancestry, East Asian ancestry, Hispanic or Latin American and South Asian ancestry individuals	NA	9q34.2	NR	ABO, ABO			ENSG00000175164, ENSG00000281879	NA	NA	rs2519093-T	rs2519093	0	2519093	intron_variant	0	0.193304	6E-62	61.2218		NA		Affymetrix, Illumina [23114412] (imputed)	N
16	rs635634	0.993359	9	136141870	rs2519093	NA	CX3CL1 levels	44159	33067605	Folkersen L	44120	Nat Metab	www.ncbi.nlm.nih.gov/pubmed/33067605	Genomic and drug target evaluation of 90 cardiovascular proteins in 30,931 individuals.	21,758 European ancestry individuals	9,173 individuals	9q34.2		ABO, ABO			ENSG00000175164, ENSG00000281879	NA	NA	rs2519093-T	rs2519093	0	2519093	intron_variant	0	0.2	3E-13	12.5229		0.0947	unit decrease	Affymetrix, Illumina [20300000] (imputed)	N
16	rs635634	0.993359	9	136141870	rs2519093	NA	Non-HDL cholesterol levels	44882	34887591	Graham SE	44539	Nature	www.ncbi.nlm.nih.gov/pubmed/34887591	The power of genetic diversity in genome-wide association studies of lipids.	48,057 Hispanic individuals	NA	9q34.2		ABO, ABO			ENSG00000175164, ENSG00000281879	NA	NA	rs2519093-T	rs2519093	0	2519093	intron_variant	0	0.132512	2E-10	9.69897		0.130114	[0.09-0.17] unit increase	NR [52000000] (imputed)	N
16	rs635634	0.993359	9	136141870	rs2519093	NA	Cortical thickness	44545	34560273	Shadrin AA	44460	Neuroimage	www.ncbi.nlm.nih.gov/pubmed/34560273	Vertex-wise multivariate genome-wide association study identifies 780 unique genetic loci associated with cortical morphology.	35,657 White British ancestry individuals	NA	9q34.2	NR	ABO, ABO			ENSG00000175164, ENSG00000281879	NA	NA	rs2519093-T	rs2519093	0	2519093	intron_variant	0	0.1826	4E-11	10.3979		NA		NR [9056863] (imputed)	N
16	rs635634	0.993359	9	136141870	rs2519093	NA	Total cholesterol levels	44882	34887591	Graham SE	44539	Nature	www.ncbi.nlm.nih.gov/pubmed/34887591	The power of genetic diversity in genome-wide association studies of lipids.	40,963 South Asian ancestry individuals, 48,057 Hispanic individuals, 99,432 Admixed African or African ancestry individuals, 146,492 East Asian ancestry individuals, 1,320,016 European ancestry individuals	NA	9q34.2		ABO, ABO			ENSG00000175164, ENSG00000281879	NA	NA	rs2519093-?	rs2519093	0	2519093	intron_variant	0	NR	3E-405	404.523		NA		NR [52000000] (imputed)	N
16	rs635634	0.993359	9	136141870	rs2519093	NA	Total cholesterol levels	44882	34887591	Graham SE	44539	Nature	www.ncbi.nlm.nih.gov/pubmed/34887591	The power of genetic diversity in genome-wide association studies of lipids.	1,320,016 European ancestry individuals	NA	9q34.2		ABO, ABO			ENSG00000175164, ENSG00000281879	NA	NA	rs2519093-T	rs2519093	0	2519093	intron_variant	0	0.186856	3E-248	247.523		0.0683257	[0.065-0.072] unit increase	NR [52000000] (imputed)	N
16	rs635634	0.993359	9	136141870	rs2519093	NA	White blood cell count	43504	30595370	Kichaev G	43461	Am J Hum Genet	www.ncbi.nlm.nih.gov/pubmed/30595370	Leveraging Polygenic Functional Enrichment to Improve GWAS Power.	approximately 444,000 European ancestry individuals	NA	9q34.2		ABO, ABO			ENSG00000175164, ENSG00000281879	NA	NA	rs2519093-?	rs2519093	0	2519093	intron_variant	0	NR	6E-52	51.2218		NA		NR [~ 8900000] (imputed)	N
16	rs635634	0.993359	9	136141870	rs2519093	NA	Non-HDL cholesterol levels	44882	34887591	Graham SE	44539	Nature	www.ncbi.nlm.nih.gov/pubmed/34887591	The power of genetic diversity in genome-wide association studies of lipids.	40,963 South Asian ancestry individuals, 48,057 Hispanic individuals, 99,432 Admixed African or African ancestry individuals, 146,492 East Asian ancestry individuals, 1,320,016 European ancestry individuals	NA	9q34.2		ABO, ABO			ENSG00000175164, ENSG00000281879	NA	NA	rs2519093-?	rs2519093	0	2519093	intron_variant	0	NR	3E-252	251.523		NA		NR [52000000] (imputed)	N
16	rs635634	0.993359	9	136141870	rs2519093	NA	Medication use (HMG CoA reductase inhibitors)	43637	31015401	Wu Y	43578	Nat Commun	www.ncbi.nlm.nih.gov/pubmed/31015401	Genome-wide association study of medication-use and associated disease in the UK Biobank.	73,475 European ancestry cases, 216,910 European ancestry controls	NA	9q34.2	ABO	ABO, ABO			ENSG00000175164, ENSG00000281879	NA	NA	rs2519093-T	rs2519093	0	2519093	intron_variant	0	0.185023	7E-31	30.1549		0.0835069	[0.069-0.098] unit increase	Affymetrix [7288503] (imputed)	N
16	rs635634	0.993359	9	136141870	rs2519093	NA	White blood cell count	44095	32888493	Chen MH	44075	Cell	www.ncbi.nlm.nih.gov/pubmed/32888493	Trans-ethnic and Ancestry-Specific Blood-Cell Genetics in 746,667 Individuals from 5 Global Populations.	746,667 African American or Afro-Caribbean, African ancestry, European ancestry, East Asian ancestry, Hispanic or Latin American and South Asian ancestry individuals	NA	9q34.2	NR	ABO, ABO			ENSG00000175164, ENSG00000281879	NA	NA	rs2519093-T	rs2519093	0	2519093	intron_variant	0	0.200499	2E-73	72.699		NA		Affymetrix, Illumina [24649327] (imputed)	N
16	rs635634	0.993359	9	136141870	rs2519093	NA	White blood cell count	44095	32888493	Chen MH	44075	Cell	www.ncbi.nlm.nih.gov/pubmed/32888493	Trans-ethnic and Ancestry-Specific Blood-Cell Genetics in 746,667 Individuals from 5 Global Populations.	562,243 European ancestry individuals	NA	9q34.2	NR	ABO, ABO			ENSG00000175164, ENSG00000281879	NA	NA	rs2519093-T	rs2519093	0	2519093	intron_variant	0	0.185612	9E-68	67.0458		0.04119	[0.037-0.046] SD unit decrease	Affymetrix, Illumina [50601830] (imputed)	N
16	rs635634	0.993359	9	136141870	rs2519093	NA	Total campesterol	44673	35013273	Scholz M	44571	Nat Commun	www.ncbi.nlm.nih.gov/pubmed/35013273	Genome-wide meta-analysis of phytosterols reveals five novel loci and a detrimental effect on coronary atherosclerosis.	9,758 European ancestry individuals	NA	9q34.2		ABO, ABO			ENSG00000175164, ENSG00000281879	NA	NA	rs2519093-T	rs2519093	0	2519093	intron_variant	0	0.22	2E-12	11.699		0.045	increase	Affymetrix, Illumina [8000000] (imputed)	N
16	rs635634	0.993359	9	136141870	rs977371848	NA	Red blood cell count	44589	33887194	Hu Y	44307	Am J Hum Genet	www.ncbi.nlm.nih.gov/pubmed/33887194	Whole-genome sequencing association analysis of quantitative red blood cell phenotypes: The NHLBI TOPMed program.	20,220 Amish, White ancestry individuals, 384 Asian ancestry individuals, 10,747 Black individuals, 13,119 ﻿Central American ancestry, ﻿Cuban ancestry, ﻿Dominican ancestry, ﻿Mexican ancestry, ﻿Puerto Rican ancestry, ﻿South American ancestry individuals	NA	9q34.2		ABO, ABO			ENSG00000175164, ENSG00000281879	NA	NA	rs977371848-C	rs977371848	1	2519093	intron_variant	0	NR	9E-14	13.0458		0.03	[0.03-0.03] unit increase	Illumina [92652022]	N
16	rs635634	0.993359	9	136141870	rs2519093	NA	E Selectin plasma levels	44648	35264221	Caron B	44629	Genome Med	www.ncbi.nlm.nih.gov/pubmed/35264221	Integrative genetic and immune cell analysis of plasma proteins in healthy donors identifies novel associations involving primary immune deficiency genes.	400 French ancestry individuals	NA	9q34.2		ABO, ABO			ENSG00000175164, ENSG00000281879	NA	NA	rs2519093-C	rs2519093	0	2519093	intron_variant	0	NR	2E-22	21.699		0.395	[0.33-0.46] ng/mL decrease	Illumina [5201092] (imputed)	N
16	rs635634	0.993359	9	136141870	rs2519093	NA	PECAM 1 plasma levels	44648	35264221	Caron B	44629	Genome Med	www.ncbi.nlm.nih.gov/pubmed/35264221	Integrative genetic and immune cell analysis of plasma proteins in healthy donors identifies novel associations involving primary immune deficiency genes.	400 French ancestry individuals	NA	9q34.2		ABO, ABO			ENSG00000175164, ENSG00000281879	NA	NA	rs2519093-C	rs2519093	0	2519093	intron_variant	0	NR	9E-13	12.0458		0.14	[0.1-0.18] ng/mL decrease	Illumina [5201092] (imputed)	N
16	rs635634	0.993359	9	136141870	rs977371848	NA	Hematocrit	44589	33887194	Hu Y	44307	Am J Hum Genet	www.ncbi.nlm.nih.gov/pubmed/33887194	Whole-genome sequencing association analysis of quantitative red blood cell phenotypes: The NHLBI TOPMed program.	33,324 Amish, White ancestry individuals, 654 Asian ancestry individuals, 14,474 Black individuals, 14,035 ﻿Central American ancestry, ﻿Cuban ancestry, ﻿Dominican ancestry, ﻿Mexican ancestry, ﻿Puerto Rican ancestry, ﻿South American ancestry individuals	NA	9q34.2		ABO, ABO			ENSG00000175164, ENSG00000281879	NA	NA	rs977371848-C	rs977371848	1	2519093	intron_variant	0	NR	1E-14	14		0.2	[0.14-0.26] unit increase	Illumina [110396782]	N
16	rs635634	0.993359	9	136141870	rs977371848	NA	Hemoglobin	44589	33887194	Hu Y	44307	Am J Hum Genet	www.ncbi.nlm.nih.gov/pubmed/33887194	Whole-genome sequencing association analysis of quantitative red blood cell phenotypes: The NHLBI TOPMed program.	33,325 Amish, White ancestry individuals, 653 Asian ancestry individuals, 14,454 Black individuals, 14,029 ﻿Central American ancestry, ﻿Cuban ancestry, ﻿Dominican ancestry, ﻿Mexican ancestry, ﻿Puerto Rican ancestry, ﻿South American ancestry individuals	NA	9q34.2		ABO, ABO			ENSG00000175164, ENSG00000281879	NA	NA	rs977371848-C	rs977371848	1	2519093	intron_variant	0	NR	3E-17	16.5229		0.08	[0.06-0.1] unit increase	Illumina [110351653]	N
16	rs635634	0.993359	9	136141870	rs2519093	NA	Soluble E-selectin levels	44593	34757267	Teng MS	44484	Atherosclerosis	www.ncbi.nlm.nih.gov/pubmed/34757267	Genome-wide association study revealed novel candidate gene loci associated with soluble E-selectin levels in a Taiwanese population.	4,525 East Asian ancestry individuals	NA	9q34.2		ABO, ABO			ENSG00000175164, ENSG00000281879	NA	NA	rs2519093-?	rs2519093	0	2519093	intron_variant	0	NR	3E-271	270.523		0.1723	[0.16-0.18] unit decrease	Affymetrix [7338548] (imputed)	N
16	rs635634	0.993359	9	136141870	rs2519093	NA	Serum levels of protein FAM3B	44607	35078996	Gudjonsson A	44586	Nat Commun	www.ncbi.nlm.nih.gov/pubmed/35078996	A genome-wide association study of serum proteins reveals shared loci with common diseases.	5,368 Icelandic ancestry individuals	NA	9q34.2		ABO, ABO			ENSG00000175164, ENSG00000281879	NA	NA	rs2519093-T	rs2519093	0	2519093	intron_variant	0	0.1214	2E-20	19.699		0.268491	[0.21-0.33] unit increase	Illumina [7506463] (imputed)	N
16	rs635634	0.993359	9	136141870	rs2519093	NA	Serum levels of protein GLCE	44607	35078996	Gudjonsson A	44586	Nat Commun	www.ncbi.nlm.nih.gov/pubmed/35078996	A genome-wide association study of serum proteins reveals shared loci with common diseases.	5,358 Icelandic ancestry individuals	NA	9q34.2		ABO, ABO			ENSG00000175164, ENSG00000281879	NA	NA	rs2519093-T	rs2519093	0	2519093	intron_variant	0	0.1214	3E-48	47.5229		0.412802	[0.36-0.47] unit increase	Illumina [7506463] (imputed)	N
16	rs635634	0.993359	9	136141870	rs2519093	NA	Serum levels of protein CHST12	44607	35078996	Gudjonsson A	44586	Nat Commun	www.ncbi.nlm.nih.gov/pubmed/35078996	A genome-wide association study of serum proteins reveals shared loci with common diseases.	5,356 Icelandic ancestry individuals	NA	9q34.2		ABO, ABO			ENSG00000175164, ENSG00000281879	NA	NA	rs2519093-T	rs2519093	0	2519093	intron_variant	0	0.1214	8E-15	14.0969		0.218862	[0.16-0.27] unit increase	Illumina [7506463] (imputed)	N
16	rs635634	0.993359	9	136141870	rs2519093	NA	LDL cholesterol levels	44861	36142332	Hsu LA	44812	Int J Mol Sci	www.ncbi.nlm.nih.gov/pubmed/36142332	Common and Rare <i>PCSK9</i> Variants Associated with Low-Density Lipoprotein Cholesterol Levels and the Risk of Diabetes Mellitus: A Mendelian Randomization Study.	75,441 East Asian ancestry individuals	NA	9q34.2		ABO, ABO			ENSG00000175164, ENSG00000281879	NA	NA	rs2519093-?	rs2519093	0	2519093	intron_variant	0	NR	3E-45	44.5229		0.0107	[0.0091-0.0123] unit increase	Affymetrix [3639888] (imputed)	N
16	rs635634	0.993359	9	136141870	rs2519093	NA	Serum levels of protein ICAM4	44607	35078996	Gudjonsson A	44586	Nat Commun	www.ncbi.nlm.nih.gov/pubmed/35078996	A genome-wide association study of serum proteins reveals shared loci with common diseases.	5,364 Icelandic ancestry individuals	NA	9q34.2		ABO, ABO			ENSG00000175164, ENSG00000281879	NA	NA	rs2519093-T	rs2519093	0	2519093	intron_variant	0	0.1214	9E-36	35.0458		0.360126	[0.3-0.42] unit decrease	Illumina [7506463] (imputed)	N
16	rs635634	0.993359	9	136141870	rs2519093	NA	Serum levels of protein ICAM4	44607	35078996	Gudjonsson A	44586	Nat Commun	www.ncbi.nlm.nih.gov/pubmed/35078996	A genome-wide association study of serum proteins reveals shared loci with common diseases.	5,364 Icelandic ancestry individuals	NA	9q34.2		ABO, ABO			ENSG00000175164, ENSG00000281879	NA	NA	rs2519093-T	rs2519093	0	2519093	intron_variant	0	0.1214	5E-29	28.301		0.322996	[0.27-0.38] unit decrease	Illumina [7506463] (imputed)	N
16	rs635634	0.993359	9	136141870	rs2519093	NA	White blood cell count	44092	32888494	Vuckovic D	44075	Cell	www.ncbi.nlm.nih.gov/pubmed/32888494	The Polygenic and Monogenic Basis of Blood Traits and Diseases.	408,112 British individuals	NA	9q34.2	ABO	ABO, ABO			ENSG00000175164, ENSG00000281879	NA	NA	rs2519093-T	rs2519093	0	2519093	intron_variant	0	0.184377	3E-52	51.5229		0.0433274	[0.038-0.049] unit decrease	Affymetrix [93095623] (imputed)	N
16	rs635634	0.993359	9	136141870	rs2519093	NA	Neutrophil count	44543	34469753	Kachuri L	44434	Am J Hum Genet	www.ncbi.nlm.nih.gov/pubmed/34469753	Genetic determinants of blood-cell traits influence susceptibility to childhood acute lymphoblastic leukemia.	234,802 European ancestry individuals	100,556 European ancestry individuals	9q34.2		ABO, ABO			ENSG00000175164, ENSG00000281879	NA	NA	rs2519093-C	rs2519093	0	2519093	intron_variant	0	0.816	3E-19	18.5229		NA		Affymetrix [10369434] (imputed)	N
16	rs635634	0.993359	9	136141870	rs2519093	NA	Serum levels of protein TPST2	44607	35078996	Gudjonsson A	44586	Nat Commun	www.ncbi.nlm.nih.gov/pubmed/35078996	A genome-wide association study of serum proteins reveals shared loci with common diseases.	5,350 Icelandic ancestry individuals	NA	9q34.2		ABO, ABO			ENSG00000175164, ENSG00000281879	NA	NA	rs2519093-T	rs2519093	0	2519093	intron_variant	0	0.1214	6E-16	15.2218		0.225162	[0.17-0.28] unit increase	Illumina [7506463] (imputed)	N
16	rs635634	0.993359	9	136141870	rs2519093	NA	Eosinophil counts	43504	30595370	Kichaev G	43461	Am J Hum Genet	www.ncbi.nlm.nih.gov/pubmed/30595370	Leveraging Polygenic Functional Enrichment to Improve GWAS Power.	approximately 440,000 European ancestry individuals	NA	9q34.2		ABO, ABO			ENSG00000175164, ENSG00000281879	NA	NA	rs2519093-?	rs2519093	0	2519093	intron_variant	0	NR	4E-24	23.3979		NA		NR [~ 8900000] (imputed)	N
16	rs635634	0.993359	9	136141870	rs2519093	NA	High density lipoprotein cholesterol levels	44882	34887591	Graham SE	44539	Nature	www.ncbi.nlm.nih.gov/pubmed/34887591	The power of genetic diversity in genome-wide association studies of lipids.	1,320,016 European ancestry individuals	NA	9q34.2		ABO, ABO			ENSG00000175164, ENSG00000281879	NA	NA	rs2519093-T	rs2519093	0	2519093	intron_variant	0	0.187106	9E-14	13.0458		0.0169995	[0.014-0.02] unit increase	NR [52000000] (imputed)	N
16	rs635634	0.993359	9	136141870	rs2519093	NA	Total cholesterol levels	44882	36329257	Lee CJ	44868	Commun Biol	www.ncbi.nlm.nih.gov/pubmed/36329257	Phenome-wide analysis of Taiwan Biobank reveals novel glycemia-related loci and genetic risks for diabetes.	76,578 Taiwanese ancestry individuals	NA	9q34.2		ABO, ABO			ENSG00000175164, ENSG00000281879	NA	NA	rs2519093-?	rs2519093	0	2519093	intron_variant	0	NR	5E-51	50.301		3.32982	unit decrease	NR [5925277] (imputed)	N
16	rs635634	0.993359	9	136141870	rs2519093	NA	Red blood cell count	44882	36329257	Lee CJ	44868	Commun Biol	www.ncbi.nlm.nih.gov/pubmed/36329257	Phenome-wide analysis of Taiwan Biobank reveals novel glycemia-related loci and genetic risks for diabetes.	76,086 Taiwanese ancestry individuals	NA	9q34.2		ABO, ABO			ENSG00000175164, ENSG00000281879	NA	NA	rs2519093-?	rs2519093	0	2519093	intron_variant	0	NR	6E-33	32.2218		0.0324894	unit increase	NR [5925277] (imputed)	N
16	rs635634	0.993359	9	136141870	rs2519093	NA	White blood cell count	44882	36329257	Lee CJ	44868	Commun Biol	www.ncbi.nlm.nih.gov/pubmed/36329257	Phenome-wide analysis of Taiwan Biobank reveals novel glycemia-related loci and genetic risks for diabetes.	76,317 Taiwanese ancestry individuals	NA	9q34.2		ABO, ABO			ENSG00000175164, ENSG00000281879	NA	NA	rs2519093-?	rs2519093	0	2519093	intron_variant	0	NR	2E-8	7.69897		0.0553735	unit increase	NR [5925277] (imputed)	N
16	rs635634	0.993359	9	136141870	rs2519093	NA	Hemoglobin levels	44882	36329257	Lee CJ	44868	Commun Biol	www.ncbi.nlm.nih.gov/pubmed/36329257	Phenome-wide analysis of Taiwan Biobank reveals novel glycemia-related loci and genetic risks for diabetes.	76,354 Taiwanese ancestry individuals	NA	9q34.2		ABO, ABO			ENSG00000175164, ENSG00000281879	NA	NA	rs2519093-?	rs2519093	0	2519093	intron_variant	0	NR	8E-27	26.0969		0.0818747	unit increase	NR [5925277] (imputed)	N
16	rs635634	0.993359	9	136141870	rs2519093	NA	Low density lipoprotein cholesterol levels	44882	36329257	Lee CJ	44868	Commun Biol	www.ncbi.nlm.nih.gov/pubmed/36329257	Phenome-wide analysis of Taiwan Biobank reveals novel glycemia-related loci and genetic risks for diabetes.	76,650 Taiwanese ancestry individuals	NA	9q34.2		ABO, ABO			ENSG00000175164, ENSG00000281879	NA	NA	rs2519093-?	rs2519093	0	2519093	intron_variant	0	NR	2E-43	42.699		2.77722	unit decrease	NR [5925277] (imputed)	N
16	rs635634	0.993359	9	136141870	rs977371848	NA	X-26054 levels	44879	35347128	Yin X	44648	Nat Commun	www.ncbi.nlm.nih.gov/pubmed/35347128	Genome-wide association studies of metabolites in Finnish men identify disease-relevant loci.	6,136 Finnish ancestry individuals	NA	9q34.2		ABO, ABO			ENSG00000175164, ENSG00000281879	NA	NA	rs977371848-C	rs977371848	1	2519093	intron_variant	0	NR	1E-24	24		0.32	unit decrease	NR [16000000] (imputed)	N
16	rs635634	0.993359	9	136141870	rs2519093	NA	Insulin receptor levels	44831	34814699	Katz DH	44524	Circulation	www.ncbi.nlm.nih.gov/pubmed/34814699	Whole Genome Sequence Analysis of the Plasma Proteome in Black Adults Provides Novel Insights Into Cardiovascular Disease.	1,852 African American or Afro-Caribbean individuals	1,688 African American or Afro-Caribbean, Hispanic or Latin American, Asian ancestry, European ancestry individuals	9q34.2		ABO, ABO			ENSG00000175164, ENSG00000281879	NA	NA	rs2519093-?	rs2519093	0	2519093	intron_variant	0	NR	3E-73	72.5229		0.72	[0.64-0.8] unit decrease	Illumina [NR]	N
16	rs635634	0.993359	9	136141870	rs2519093	NA	High density lipoprotein cholesterol levels	44882	34887591	Graham SE	44539	Nature	www.ncbi.nlm.nih.gov/pubmed/34887591	The power of genetic diversity in genome-wide association studies of lipids.	40,963 South Asian ancestry individuals, 48,057 Hispanic individuals, 99,432 Admixed African or African ancestry individuals, 146,492 East Asian ancestry individuals, 1,320,016 European ancestry individuals	NA	9q34.2		ABO, ABO			ENSG00000175164, ENSG00000281879	NA	NA	rs2519093-?	rs2519093	0	2519093	intron_variant	0	NR	4E-18	17.3979		NA		NR [52000000] (imputed)	N
16	rs635634	0.993359	9	136141870	rs2519093	NA	Cereal consumption (bowls per week) (UKB data field 1458)	44803	32193382	Cole JB	43909	Nat Commun	www.ncbi.nlm.nih.gov/pubmed/32193382	Comprehensive genomic analysis of dietary habits in UK Biobank identifies hundreds of genetic associations.	447,935 European ancestry individuals	NA	9q34.2		ABO, ABO			ENSG00000175164, ENSG00000281879	NA	NA	rs2519093-C	rs2519093	0	2519093	intron_variant	0	0.815378	9E-9	8.04576		0.0154846	[0.01-0.021] unit increase	NR [NR] (imputed)	N
16	rs635634	0.993359	9	136141870	rs2519093	NA	Low density lipoprotein cholesterol levels	44882	34887591	Graham SE	44539	Nature	www.ncbi.nlm.nih.gov/pubmed/34887591	The power of genetic diversity in genome-wide association studies of lipids.	1,320,016 European ancestry individuals	NA	9q34.2		ABO, ABO			ENSG00000175164, ENSG00000281879	NA	NA	rs2519093-T	rs2519093	0	2519093	intron_variant	0	0.187879	7E-279	278.155		0.0724494	[0.069-0.076] unit increase	NR [52000000] (imputed)	N
16	rs635634	0.993359	9	136141870	rs2519093	NA	Free cholesterol to total lipids ratio in large VLDL	44678	35213538	Richardson TG	44617	PLoS Biol	www.ncbi.nlm.nih.gov/pubmed/35213538	Characterising metabolomic signatures of lipid-modifying therapies through drug target mendelian randomisation.	115,071 European ancestry individuals	NA	9q34.2		ABO, ABO			ENSG00000175164, ENSG00000281879	NA	NA	rs2519093-C	rs2519093	0	2519093	intron_variant	0	0.81627	2E-48	47.699		0.0771588	[0.067-0.088] unit decrease	NR [11722792] (imputed)	N
16	rs635634	0.993359	9	136141870	rs2519093	NA	Free cholesterol to total lipids ratio in IDL	44678	35213538	Richardson TG	44617	PLoS Biol	www.ncbi.nlm.nih.gov/pubmed/35213538	Characterising metabolomic signatures of lipid-modifying therapies through drug target mendelian randomisation.	115,082 European ancestry individuals	NA	9q34.2		ABO, ABO			ENSG00000175164, ENSG00000281879	NA	NA	rs2519093-C	rs2519093	0	2519093	intron_variant	0	0.816261	1E-15	15		0.0423626	[0.032-0.053] unit decrease	NR [11722792] (imputed)	N
16	rs635634	0.993359	9	136141870	rs2519093	NA	Cholesteryl esters to total lipids ratio in large VLDL	44678	35213538	Richardson TG	44617	PLoS Biol	www.ncbi.nlm.nih.gov/pubmed/35213538	Characterising metabolomic signatures of lipid-modifying therapies through drug target mendelian randomisation.	115,071 European ancestry individuals	NA	9q34.2		ABO, ABO			ENSG00000175164, ENSG00000281879	NA	NA	rs2519093-C	rs2519093	0	2519093	intron_variant	0	0.81627	5E-49	48.301		0.075147	[0.065-0.085] unit decrease	NR [11722792] (imputed)	N
16	rs635634	0.993359	9	136141870	rs2519093	NA	Cholesterol to total lipids ratio in IDL	44678	35213538	Richardson TG	44617	PLoS Biol	www.ncbi.nlm.nih.gov/pubmed/35213538	Characterising metabolomic signatures of lipid-modifying therapies through drug target mendelian randomisation.	115,082 European ancestry individuals	NA	9q34.2		ABO, ABO			ENSG00000175164, ENSG00000281879	NA	NA	rs2519093-C	rs2519093	0	2519093	intron_variant	0	0.816261	4E-13	12.3979		0.0375592	[0.027-0.048] unit decrease	NR [11722792] (imputed)	N
16	rs635634	0.993359	9	136141870	rs2519093	NA	Triglycerides to total lipids ratio in IDL	44678	35213538	Richardson TG	44617	PLoS Biol	www.ncbi.nlm.nih.gov/pubmed/35213538	Characterising metabolomic signatures of lipid-modifying therapies through drug target mendelian randomisation.	115,082 European ancestry individuals	NA	9q34.2		ABO, ABO			ENSG00000175164, ENSG00000281879	NA	NA	rs2519093-C	rs2519093	0	2519093	intron_variant	0	0.816261	3E-14	13.5229		0.0389893	[0.029-0.049] unit increase	NR [11722792] (imputed)	N
16	rs635634	0.993359	9	136141870	rs2519093	NA	Triglycerides to total lipids ratio in large LDL	44678	35213538	Richardson TG	44617	PLoS Biol	www.ncbi.nlm.nih.gov/pubmed/35213538	Characterising metabolomic signatures of lipid-modifying therapies through drug target mendelian randomisation.	115,082 European ancestry individuals	NA	9q34.2		ABO, ABO			ENSG00000175164, ENSG00000281879	NA	NA	rs2519093-C	rs2519093	0	2519093	intron_variant	0	0.816261	9E-16	15.0458		0.0416703	[0.032-0.052] unit increase	NR [11722792] (imputed)	N
16	rs635634	0.993359	9	136141870	rs2519093	NA	Cholesterol to total lipids ratio in large VLDL	44678	35213538	Richardson TG	44617	PLoS Biol	www.ncbi.nlm.nih.gov/pubmed/35213538	Characterising metabolomic signatures of lipid-modifying therapies through drug target mendelian randomisation.	115,071 European ancestry individuals	NA	9q34.2		ABO, ABO			ENSG00000175164, ENSG00000281879	NA	NA	rs2519093-C	rs2519093	0	2519093	intron_variant	0	0.81627	7E-57	56.1549		0.082869	[0.073-0.093] unit decrease	NR [11722792] (imputed)	N
16	rs635634	0.993359	9	136141870	rs2519093	NA	Triglycerides to total lipids ratio in small VLDL	44678	35213538	Richardson TG	44617	PLoS Biol	www.ncbi.nlm.nih.gov/pubmed/35213538	Characterising metabolomic signatures of lipid-modifying therapies through drug target mendelian randomisation.	115,082 European ancestry individuals	NA	9q34.2		ABO, ABO			ENSG00000175164, ENSG00000281879	NA	NA	rs2519093-C	rs2519093	0	2519093	intron_variant	0	0.816261	2E-37	36.699		0.065779	[0.056-0.076] unit increase	NR [11722792] (imputed)	N
16	rs635634	0.993359	9	136141870	rs2519093	NA	Cholesteryl esters to total lipids ratio in very large HDL	44678	35213538	Richardson TG	44617	PLoS Biol	www.ncbi.nlm.nih.gov/pubmed/35213538	Characterising metabolomic signatures of lipid-modifying therapies through drug target mendelian randomisation.	115,056 European ancestry individuals	NA	9q34.2		ABO, ABO			ENSG00000175164, ENSG00000281879	NA	NA	rs2519093-C	rs2519093	0	2519093	intron_variant	0	0.81625	1E-8	8		0.0301973	[0.02-0.041] unit decrease	NR [11722792] (imputed)	N
16	rs635634	0.993359	9	136141870	rs2519093	NA	Cholesterol to total lipids ratio in very large VLDL	44678	35213538	Richardson TG	44617	PLoS Biol	www.ncbi.nlm.nih.gov/pubmed/35213538	Characterising metabolomic signatures of lipid-modifying therapies through drug target mendelian randomisation.	114,160 European ancestry individuals	NA	9q34.2		ABO, ABO			ENSG00000175164, ENSG00000281879	NA	NA	rs2519093-C	rs2519093	0	2519093	intron_variant	0	0.816375	1E-34	34		0.0626868	[0.053-0.073] unit decrease	NR [11722792] (imputed)	N
16	rs635634	0.993359	9	136141870	rs2519093	NA	Triglycerides to total lipids ratio in very large VLDL	44678	35213538	Richardson TG	44617	PLoS Biol	www.ncbi.nlm.nih.gov/pubmed/35213538	Characterising metabolomic signatures of lipid-modifying therapies through drug target mendelian randomisation.	114,160 European ancestry individuals	NA	9q34.2		ABO, ABO			ENSG00000175164, ENSG00000281879	NA	NA	rs2519093-C	rs2519093	0	2519093	intron_variant	0	0.816375	3E-41	40.5229		0.0695286	[0.059-0.08] unit increase	NR [11722792] (imputed)	N
16	rs635634	0.993359	9	136141870	rs2519093	NA	Cholesterol to total lipids ratio in very small VLDL	44678	35213538	Richardson TG	44617	PLoS Biol	www.ncbi.nlm.nih.gov/pubmed/35213538	Characterising metabolomic signatures of lipid-modifying therapies through drug target mendelian randomisation.	115,082 European ancestry individuals	NA	9q34.2		ABO, ABO			ENSG00000175164, ENSG00000281879	NA	NA	rs2519093-C	rs2519093	0	2519093	intron_variant	0	0.816261	5E-18	17.301		0.0435945	[0.034-0.053] unit decrease	NR [11722792] (imputed)	N
16	rs635634	0.993359	9	136141870	rs2519093	NA	Free cholesterol to total lipids ratio in very small VLDL	44678	35213538	Richardson TG	44617	PLoS Biol	www.ncbi.nlm.nih.gov/pubmed/35213538	Characterising metabolomic signatures of lipid-modifying therapies through drug target mendelian randomisation.	115,082 European ancestry individuals	NA	9q34.2		ABO, ABO			ENSG00000175164, ENSG00000281879	NA	NA	rs2519093-C	rs2519093	0	2519093	intron_variant	0	0.816261	1E-22	22		0.0518117	[0.041-0.062] unit decrease	NR [11722792] (imputed)	N
16	rs635634	0.993359	9	136141870	rs2519093	NA	Triglycerides to total lipids ratio in very small VLDL	44678	35213538	Richardson TG	44617	PLoS Biol	www.ncbi.nlm.nih.gov/pubmed/35213538	Characterising metabolomic signatures of lipid-modifying therapies through drug target mendelian randomisation.	115,082 European ancestry individuals	NA	9q34.2		ABO, ABO			ENSG00000175164, ENSG00000281879	NA	NA	rs2519093-C	rs2519093	0	2519093	intron_variant	0	0.816261	2E-17	16.699		0.0429804	[0.033-0.053] unit increase	NR [11722792] (imputed)	N
16	rs635634	0.993359	9	136141870	rs2519093	NA	Phospholipids to total lipids ratio in small VLDL	44678	35213538	Richardson TG	44617	PLoS Biol	www.ncbi.nlm.nih.gov/pubmed/35213538	Characterising metabolomic signatures of lipid-modifying therapies through drug target mendelian randomisation.	115,082 European ancestry individuals	NA	9q34.2		ABO, ABO			ENSG00000175164, ENSG00000281879	NA	NA	rs2519093-C	rs2519093	0	2519093	intron_variant	0	0.816261	4E-23	22.3979		0.0502803	[0.04-0.06] unit decrease	NR [11722792] (imputed)	N
16	rs635634	0.993359	9	136141870	rs2519093	NA	Cholesterol to total lipids ratio in very large HDL	44678	35213538	Richardson TG	44617	PLoS Biol	www.ncbi.nlm.nih.gov/pubmed/35213538	Characterising metabolomic signatures of lipid-modifying therapies through drug target mendelian randomisation.	115,056 European ancestry individuals	NA	9q34.2		ABO, ABO			ENSG00000175164, ENSG00000281879	NA	NA	rs2519093-C	rs2519093	0	2519093	intron_variant	0	0.81625	2E-14	13.699		0.0386844	[0.029-0.049] unit decrease	NR [11722792] (imputed)	N
16	rs635634	0.993359	9	136141870	rs2519093	NA	Free cholesterol to total lipids ratio in very large VLDL	44678	35213538	Richardson TG	44617	PLoS Biol	www.ncbi.nlm.nih.gov/pubmed/35213538	Characterising metabolomic signatures of lipid-modifying therapies through drug target mendelian randomisation.	114,160 European ancestry individuals	NA	9q34.2		ABO, ABO			ENSG00000175164, ENSG00000281879	NA	NA	rs2519093-C	rs2519093	0	2519093	intron_variant	0	0.816375	2E-28	27.699		0.0571138	[0.047-0.067] unit decrease	NR [11722792] (imputed)	N
16	rs635634	0.993359	9	136141870	rs2519093	NA	Cholesteryl esters to total lipids ratio in very large VLDL	44678	35213538	Richardson TG	44617	PLoS Biol	www.ncbi.nlm.nih.gov/pubmed/35213538	Characterising metabolomic signatures of lipid-modifying therapies through drug target mendelian randomisation.	114,160 European ancestry individuals	NA	9q34.2		ABO, ABO			ENSG00000175164, ENSG00000281879	NA	NA	rs2519093-C	rs2519093	0	2519093	intron_variant	0	0.816375	2E-34	33.699		0.0623749	[0.052-0.072] unit decrease	NR [11722792] (imputed)	N
16	rs635634	0.993359	9	136141870	rs2519093	NA	Phospholipids to total lipids ratio in very large VLDL	44678	35213538	Richardson TG	44617	PLoS Biol	www.ncbi.nlm.nih.gov/pubmed/35213538	Characterising metabolomic signatures of lipid-modifying therapies through drug target mendelian randomisation.	114,160 European ancestry individuals	NA	9q34.2		ABO, ABO			ENSG00000175164, ENSG00000281879	NA	NA	rs2519093-C	rs2519093	0	2519093	intron_variant	0	0.816375	1E-26	26		0.0570028	[0.047-0.067] unit decrease	NR [11722792] (imputed)	N
16	rs635634	0.993359	9	136141870	rs2519093	NA	Myocardial infarction	44544	34594039	Sakaue S	44469	Nat Genet	www.ncbi.nlm.nih.gov/pubmed/34594039	A cross-population atlas of genetic associations for 220 human phenotypes.	14,992 East Asian ancestry cases, 146,214 East Asian ancestry controls	NA	9q34.2		ABO, ABO			ENSG00000175164, ENSG00000281879	NA	NA	rs2519093-T	rs2519093	0	2519093	intron_variant	0	0.272805211	2E-11	10.699		0.0999733	[0.071-0.129] unit increase	Illumina [13427135] (imputed)	N
16	rs635634	0.993359	9	136141870	rs2519093	NA	Cholesterol to total lipids ratio in medium LDL	44678	35213538	Richardson TG	44617	PLoS Biol	www.ncbi.nlm.nih.gov/pubmed/35213538	Characterising metabolomic signatures of lipid-modifying therapies through drug target mendelian randomisation.	115,082 European ancestry individuals	NA	9q34.2		ABO, ABO			ENSG00000175164, ENSG00000281879	NA	NA	rs2519093-C	rs2519093	0	2519093	intron_variant	0	0.816261	6E-19	18.2218		0.0474908	[0.037-0.058] unit decrease	NR [11722792] (imputed)	N
16	rs635634	0.993359	9	136141870	rs2519093	NA	Triglycerides to total lipids ratio in medium LDL	44678	35213538	Richardson TG	44617	PLoS Biol	www.ncbi.nlm.nih.gov/pubmed/35213538	Characterising metabolomic signatures of lipid-modifying therapies through drug target mendelian randomisation.	115,082 European ancestry individuals	NA	9q34.2		ABO, ABO			ENSG00000175164, ENSG00000281879	NA	NA	rs2519093-C	rs2519093	0	2519093	intron_variant	0	0.816261	2E-24	23.699		0.0533791	[0.043-0.064] unit increase	NR [11722792] (imputed)	N
16	rs635634	0.993359	9	136141870	rs2519093	NA	Cholesteryl esters to total lipids ratio in medium VLDL	44678	35213538	Richardson TG	44617	PLoS Biol	www.ncbi.nlm.nih.gov/pubmed/35213538	Characterising metabolomic signatures of lipid-modifying therapies through drug target mendelian randomisation.	115,082 European ancestry individuals	NA	9q34.2		ABO, ABO			ENSG00000175164, ENSG00000281879	NA	NA	rs2519093-C	rs2519093	0	2519093	intron_variant	0	0.816261	2E-29	28.699		0.0564032	[0.047-0.066] unit decrease	NR [11722792] (imputed)	N
16	rs635634	0.993359	9	136141870	rs2519093	NA	Triglycerides to total lipids ratio in medium VLDL	44678	35213538	Richardson TG	44617	PLoS Biol	www.ncbi.nlm.nih.gov/pubmed/35213538	Characterising metabolomic signatures of lipid-modifying therapies through drug target mendelian randomisation.	115,082 European ancestry individuals	NA	9q34.2		ABO, ABO			ENSG00000175164, ENSG00000281879	NA	NA	rs2519093-C	rs2519093	0	2519093	intron_variant	0	0.816261	2E-36	35.699		0.0635228	[0.054-0.073] unit increase	NR [11722792] (imputed)	N
16	rs635634	0.993359	9	136141870	rs2519093	NA	Free cholesterol to total lipids ratio in small LDL	44678	35213538	Richardson TG	44617	PLoS Biol	www.ncbi.nlm.nih.gov/pubmed/35213538	Characterising metabolomic signatures of lipid-modifying therapies through drug target mendelian randomisation.	115,082 European ancestry individuals	NA	9q34.2		ABO, ABO			ENSG00000175164, ENSG00000281879	NA	NA	rs2519093-C	rs2519093	0	2519093	intron_variant	0	0.816261	2E-8	7.69897		0.0288969	[0.019-0.039] unit decrease	NR [11722792] (imputed)	N
16	rs635634	0.993359	9	136141870	rs2519093	NA	Cholesterol to total lipids ratio in medium VLDL	44678	35213538	Richardson TG	44617	PLoS Biol	www.ncbi.nlm.nih.gov/pubmed/35213538	Characterising metabolomic signatures of lipid-modifying therapies through drug target mendelian randomisation.	115,082 European ancestry individuals	NA	9q34.2		ABO, ABO			ENSG00000175164, ENSG00000281879	NA	NA	rs2519093-C	rs2519093	0	2519093	intron_variant	0	0.816261	4E-33	32.3979		0.0601736	[0.05-0.07] unit decrease	NR [11722792] (imputed)	N
16	rs635634	0.993359	9	136141870	rs2519093	NA	Free cholesterol to total lipids ratio in medium VLDL	44678	35213538	Richardson TG	44617	PLoS Biol	www.ncbi.nlm.nih.gov/pubmed/35213538	Characterising metabolomic signatures of lipid-modifying therapies through drug target mendelian randomisation.	115,082 European ancestry individuals	NA	9q34.2		ABO, ABO			ENSG00000175164, ENSG00000281879	NA	NA	rs2519093-C	rs2519093	0	2519093	intron_variant	0	0.816261	3E-41	40.5229		0.0682993	[0.058-0.078] unit decrease	NR [11722792] (imputed)	N
16	rs635634	0.993359	9	136141870	rs2519093	NA	Phospholipids to total lipids ratio in medium VLDL	44678	35213538	Richardson TG	44617	PLoS Biol	www.ncbi.nlm.nih.gov/pubmed/35213538	Characterising metabolomic signatures of lipid-modifying therapies through drug target mendelian randomisation.	115,082 European ancestry individuals	NA	9q34.2		ABO, ABO			ENSG00000175164, ENSG00000281879	NA	NA	rs2519093-C	rs2519093	0	2519093	intron_variant	0	0.816261	4E-44	43.3979		0.0713236	[0.061-0.081] unit decrease	NR [11722792] (imputed)	N
16	rs635634	0.993359	9	136141870	rs2519093	NA	Cholesteryl ester levels in small HDL	44678	35213538	Richardson TG	44617	PLoS Biol	www.ncbi.nlm.nih.gov/pubmed/35213538	Characterising metabolomic signatures of lipid-modifying therapies through drug target mendelian randomisation.	115,082 European ancestry individuals	NA	9q34.2		ABO, ABO			ENSG00000175164, ENSG00000281879	NA	NA	rs2519093-C	rs2519093	0	2519093	intron_variant	0	0.816261	3E-23	22.5229		0.0530983	[0.043-0.064] unit decrease	NR [11722792] (imputed)	N
16	rs635634	0.993359	9	136141870	rs2519093	NA	Cholesterol to total lipids ratio in small LDL	44678	35213538	Richardson TG	44617	PLoS Biol	www.ncbi.nlm.nih.gov/pubmed/35213538	Characterising metabolomic signatures of lipid-modifying therapies through drug target mendelian randomisation.	115,082 European ancestry individuals	NA	9q34.2		ABO, ABO			ENSG00000175164, ENSG00000281879	NA	NA	rs2519093-C	rs2519093	0	2519093	intron_variant	0	0.816261	3E-45	44.5229		0.0755346	[0.065-0.086] unit decrease	NR [11722792] (imputed)	N
16	rs635634	0.993359	9	136141870	rs2519093	NA	Cholesterol to total lipids ratio in small VLDL	44678	35213538	Richardson TG	44617	PLoS Biol	www.ncbi.nlm.nih.gov/pubmed/35213538	Characterising metabolomic signatures of lipid-modifying therapies through drug target mendelian randomisation.	115,082 European ancestry individuals	NA	9q34.2		ABO, ABO			ENSG00000175164, ENSG00000281879	NA	NA	rs2519093-C	rs2519093	0	2519093	intron_variant	0	0.816261	6E-43	42.2218		0.0711278	[0.061-0.081] unit decrease	NR [11722792] (imputed)	N
16	rs635634	0.993359	9	136141870	rs2519093	NA	Triglycerides to total lipids ratio in small LDL	44678	35213538	Richardson TG	44617	PLoS Biol	www.ncbi.nlm.nih.gov/pubmed/35213538	Characterising metabolomic signatures of lipid-modifying therapies through drug target mendelian randomisation.	115,082 European ancestry individuals	NA	9q34.2		ABO, ABO			ENSG00000175164, ENSG00000281879	NA	NA	rs2519093-C	rs2519093	0	2519093	intron_variant	0	0.816261	2E-17	16.699		0.0437754	[0.034-0.054] unit increase	NR [11722792] (imputed)	N
16	rs635634	0.993359	9	136141870	rs2519093	NA	Free cholesterol to total lipids ratio in small VLDL	44678	35213538	Richardson TG	44617	PLoS Biol	www.ncbi.nlm.nih.gov/pubmed/35213538	Characterising metabolomic signatures of lipid-modifying therapies through drug target mendelian randomisation.	115,082 European ancestry individuals	NA	9q34.2		ABO, ABO			ENSG00000175164, ENSG00000281879	NA	NA	rs2519093-C	rs2519093	0	2519093	intron_variant	0	0.816261	2E-25	24.699		0.0528314	[0.043-0.063] unit decrease	NR [11722792] (imputed)	N
16	rs635634	0.993359	9	136141870	rs2519093	NA	White blood cell count	44544	34594039	Sakaue S	44469	Nat Genet	www.ncbi.nlm.nih.gov/pubmed/34594039	A cross-population atlas of genetic associations for 220 human phenotypes.	154,355 East Asian ancestry individuals	NA	9q34.2		ABO, ABO			ENSG00000175164, ENSG00000281879	NA	NA	rs2519093-T	rs2519093	0	2519093	intron_variant	0	0.27567	8E-11	10.0969		0.0246807	[0.017-0.032] unit decrease	Illumina [13479091] (imputed)	N
16	rs635634	0.993359	9	136141870	rs2519093	NA	Red blood cell count	44544	34594039	Sakaue S	44469	Nat Genet	www.ncbi.nlm.nih.gov/pubmed/34594039	A cross-population atlas of genetic associations for 220 human phenotypes.	153,512 East Asian ancestry individuals	NA	9q34.2		ABO, ABO			ENSG00000175164, ENSG00000281879	NA	NA	rs2519093-T	rs2519093	0	2519093	intron_variant	0	0.275511	3E-66	65.5229		0.0600004	[0.053-0.067] unit decrease	Illumina [13479135] (imputed)	N
16	rs635634	0.993359	9	136141870	rs2519093	NA	Blood urea nitrogen levels	44544	34594039	Sakaue S	44469	Nat Genet	www.ncbi.nlm.nih.gov/pubmed/34594039	A cross-population atlas of genetic associations for 220 human phenotypes.	344,052 European ancestry individuals, 148,767 East Asian ancestry individuals	NA	9q34.2		ABO, ABO			ENSG00000175164, ENSG00000281879	NA	NA	rs2519093-T	rs2519093	0	2519093	intron_variant	0	NR	2E-15	14.699		0.0186	[0.014-0.023] unit increase	Affymetrix, Illumina [20538307] (imputed)	N
16	rs635634	0.993359	9	136141870	rs2519093	NA	LDL cholesterol	44544	34594039	Sakaue S	44469	Nat Genet	www.ncbi.nlm.nih.gov/pubmed/34594039	A cross-population atlas of genetic associations for 220 human phenotypes.	343,621 European ancestry individuals, 72,866 East Asian ancestry individuals	NA	9q34.2		ABO, ABO			ENSG00000175164, ENSG00000281879	NA	NA	rs2519093-T	rs2519093	0	2519093	intron_variant	0	NR	3E-100	99.5229		0.0562	[0.051-0.061] unit increase	Affymetrix, Illumina [20521447] (imputed)	N
16	rs635634	0.993359	9	136141870	rs2519093	NA	Neutrophil count	44544	34594039	Sakaue S	44469	Nat Genet	www.ncbi.nlm.nih.gov/pubmed/34594039	A cross-population atlas of genetic associations for 220 human phenotypes.	349,856 European ancestry individuals, 82,810 East Asian ancestry individuals	NA	9q34.2		ABO, ABO			ENSG00000175164, ENSG00000281879	NA	NA	rs2519093-T	rs2519093	0	2519093	intron_variant	0	NR	4E-35	34.3979		0.0327	[0.028-0.038] unit decrease	Affymetrix, Illumina [20526770] (imputed)	N
16	rs635634	0.993359	9	136141870	rs2519093	NA	Hematocrit	44544	34594039	Sakaue S	44469	Nat Genet	www.ncbi.nlm.nih.gov/pubmed/34594039	A cross-population atlas of genetic associations for 220 human phenotypes.	350,475 European ancestry individuals, 153,015 East Asian ancestry individuals	NA	9q34.2		ABO, ABO			ENSG00000175164, ENSG00000281879	NA	NA	rs2519093-T	rs2519093	0	2519093	intron_variant	0	NR	1E-173	173		0.0573	[0.053-0.061] unit decrease	Affymetrix, Illumina [20538534] (imputed)	N
16	rs635634	0.993359	9	136141870	rs2519093	NA	Total cholesterol levels	44544	34594039	Sakaue S	44469	Nat Genet	www.ncbi.nlm.nih.gov/pubmed/34594039	A cross-population atlas of genetic associations for 220 human phenotypes.	344,278 European ancestry individuals, 135,808 East Asian ancestry individuals	NA	9q34.2		ABO, ABO			ENSG00000175164, ENSG00000281879	NA	NA	rs2519093-T	rs2519093	0	2519093	intron_variant	0	NR	2E-109	108.699		0.0532	[0.048-0.058] unit increase	Affymetrix, Illumina [20536134] (imputed)	N
16	rs635634	0.993359	9	136141870	rs2519093	NA	White blood cell count	44544	34594039	Sakaue S	44469	Nat Genet	www.ncbi.nlm.nih.gov/pubmed/34594039	A cross-population atlas of genetic associations for 220 human phenotypes.	350,470 European ancestry individuals, 154,355 East Asian ancestry individuals	NA	9q34.2		ABO, ABO			ENSG00000175164, ENSG00000281879	NA	NA	rs2519093-T	rs2519093	0	2519093	intron_variant	0	NR	5E-41	40.301		0.0321	[0.027-0.037] unit decrease	Affymetrix, Illumina [20538670] (imputed)	N
16	rs635634	0.993359	9	136142217	rs644234	NA	Protein biomarker	41264	23056639	de Boer RA	41191	PLoS One	www.ncbi.nlm.nih.gov/pubmed/23056639	A genome-wide association study of circulating galectin-3.	3,776 European ancestry individuals	3,516 individuals	9q34.2	ABO	ABO, ABO			ENSG00000175164, ENSG00000281879	NA	NA	rs644234-G	rs644234	0	644234	intron_variant	0	0.35	4E-47	46.3979	(Galectin-3)	0.0684	[0.059-0.078] unit decrease	Illumina [2269099] (imputed)	N
16	rs635634	0.993359	9	136142355	rs643434	NA	Inflammatory biomarkers	40961	22291609	Naitza S	40934	PLoS Genet	www.ncbi.nlm.nih.gov/pubmed/22291609	A genome-wide association scan on the levels of markers of inflammation in Sardinians reveals associations that underpin its complex regulation.	4,694 Sardinian individuals	1,392 Sardinian individuals	9q34.2	ABO	ABO, ABO			ENSG00000175164, ENSG00000281879	NA	NA	rs643434-A	rs643434	0	643434	intron_variant	0	0.258	9E-25	24.0458	(IL-6)	NA		Affymetrix [~ 1900000] (imputed)	N
16	rs635634	0.993359	9	136142355	rs643434	NA	Interleukin-6 levels	44084	32473944	Russell AE	43979	Brain Behav Immun	www.ncbi.nlm.nih.gov/pubmed/32473944	Investigating evidence for a causal association between inflammation and self-harm: A multivariable Mendelian Randomisation study.	8,296 European ancestry individuals	NA	9q34.2	ABO	ABO, ABO			ENSG00000175164, ENSG00000281879	NA	NA	rs643434-?	rs643434	0	643434	intron_variant	0	NR	1E-48	48		0.257	[0.22-0.29] unit decrease	Illumina [NR] (imputed)	N
16	rs635634	0.993359	9	136142355	rs643434	NA	Coronary artery disease	44077	32469254	Matsunaga H	43980	Circ Genom Precis Med	www.ncbi.nlm.nih.gov/pubmed/32469254	Transethnic Meta-analysis of Genome-wide Association Studies Identifies Three New Loci and Characterizes Population-specific Differences for Coronary Artery Disease.	15,302 Japanese ancestry cases, 76,014 European and East Asian ancestry cases, 36,140 Japanese ancestry controls, 264,785 European and East Asian ancestry controls	NA	9q34.2	ABO	ABO, ABO			ENSG00000175164, ENSG00000281879	NA	NA	rs643434-A	rs643434	0	643434	intron_variant	0	0.38	4E-9	8.39794		1.05	[1.01-1.08]	Illumina [5167567] (imputed)	N
16	rs635634	0.993359	9	136142355	rs643434	NA	End-stage coagulation	41353	23381943	Williams FM	41275	Ann Neurol	www.ncbi.nlm.nih.gov/pubmed/23381943	Ischemic stroke is associated with the ABO locus: the EuroCLOT study.	2,100 European ancestry individuals	NA	9q34.2	ABO	ABO, ABO			ENSG00000175164, ENSG00000281879	NA	NA	rs643434-G	rs643434	0	643434	intron_variant	0	0.656	1E-49	49	(vWF)	0.51	[0.44-0.58] unit decrease	Illumina [NR] (imputed)	N
16	rs635634	0.993359	9	136142355	rs643434	NA	C-reactive protein levels	43573	30388399	Ligthart S	43405	Am J Hum Genet	www.ncbi.nlm.nih.gov/pubmed/30388399	Genome Analyses of >200,000 Individuals Identify 58 Loci for Chronic Inflammation and Highlight Pathways that Link Inflammation and Complex Disorders.	up to 92,771 European ancestry males, up to 113,387 European ancestry females	NA	9q34.2	ABO	ABO, ABO			ENSG00000175164, ENSG00000281879	NA	NA	rs643434-A	rs643434	0	643434	intron_variant	0	0.37	1E-9	9		0.023	[0.015-0.031] unit increase	Affymetrix, Illumina, Perlegen [2437193] (imputed)	N
16	rs635634	0.993359	9	136143212	rs544873	NA	Thyroid stimulating hormone levels	44112	32769997	Zhou W	44050	Nat Commun	www.ncbi.nlm.nih.gov/pubmed/32769997	GWAS of thyroid stimulating hormone highlights pleiotropic effects and inverse association with thyroid cancer.	119,715 European ancestry individuals	NA	9q34.2	ABO	ABO, ABO			ENSG00000175164, ENSG00000281879	NA	NA	rs544873-A	rs544873	0	544873	intron_variant	0	0.366656052467109	2E-18	17.699		0.0412	[0.032-0.05] SD increase	Illumina [22400000] (imputed)	N
16	rs635634	0.993359	9	136143372	rs545971	NA	Faecalicatena lactaris abundance in stool	44616	35115689	Qin Y	44595	Nat Genet	www.ncbi.nlm.nih.gov/pubmed/35115689	Combined effects of host genetics and diet on human gut microbiota and incident disease in a single population cohort.	5,959 Finnish ancestry individuals	NA	9q34.2		ABO, ABO			ENSG00000175164, ENSG00000281879	NA	NA	rs545971-T	rs545971	0	545971	intron_variant	0	0.451418	9E-13	12.0458		0.105341	[0.076-0.134] unit increase	Illumina [7980478] (imputed)	N
16	rs635634	0.993359	9	136143372	rs545971	NA	Medication use (antithrombotic agents)	44544	34594039	Sakaue S	44469	Nat Genet	www.ncbi.nlm.nih.gov/pubmed/34594039	A cross-population atlas of genetic associations for 220 human phenotypes.	67,653 European ancestry cases, 85,986 European ancestry controls, 54,220 East Asian ancestry cases, 124,506 East Asian ancestry controls	NA	9q34.2		ABO, ABO			ENSG00000175164, ENSG00000281879	NA	NA	rs545971-T	rs545971	0	545971	intron_variant	0	NR	1E-12	12		0.038	[0.028-0.048] unit increase	Affymetrix, Illumina [15248280] (imputed)	N
16	rs635634	0.993359	9	136143442	rs612169	NA	Metabolic traits	40963	21886157	Suhre K	40786	Nature	www.ncbi.nlm.nih.gov/pubmed/21886157	Human metabolic individuality in biomedical and pharmaceutical research.	2,820 European ancestry individuals	NA	9q34.2	ABO	ABO, ABO			ENSG00000175164, ENSG00000281879	NA	NA	rs612169-G	rs612169	0	612169	intron_variant	0	0.335	9E-40	39.0458	(SM-8 + 3 other traits)	0.202	[NR] unit increase	Affymetrix, Illumina [534665]	N
16	rs635634	0.993359	9	136143442	rs612169	NA	Thrombomodulin levels	44159	33067605	Folkersen L	44120	Nat Metab	www.ncbi.nlm.nih.gov/pubmed/33067605	Genomic and drug target evaluation of 90 cardiovascular proteins in 30,931 individuals.	21,758 European ancestry individuals	9,173 individuals	9q34.2		ABO, ABO			ENSG00000175164, ENSG00000281879	NA	NA	rs612169-A	rs612169	0	612169	intron_variant	0	0.62	2E-68	67.699		0.155	unit decrease	Affymetrix, Illumina [20300000] (imputed)	N
16	rs635634	0.993359	9	136143442	rs612169	NA	Citrulline levels	44691	33414548	Lotta LA	44203	Nat Genet	www.ncbi.nlm.nih.gov/pubmed/33414548	A cross-platform approach identifies genetic regulators of human metabolism and health.	30,940 Caucasian ancestry individuals	NA	9q34.2		ABO, ABO			ENSG00000175164, ENSG00000281879	NA	NA	rs612169-A	rs612169	0	612169	intron_variant	0	0.6745	1E-10	10		6.419	(zscore) increase	Affymetrix, Illumina [6046410] (imputed)	N
16	rs635634	0.993359	9	136143442	rs612169	NA	von Willebrand factor levels	44662	28240269	Suhre K	42793	Nat Commun	www.ncbi.nlm.nih.gov/pubmed/28240269	Connecting genetic risk to disease end points through the human blood plasma proteome.	997 European ancestry individuals	338 Greater Middle Eastern (Middle Eastern, North African or Persian), South Asian ancestry, Asian ancestry individuals	9q34.2		ABO, ABO			ENSG00000175164, ENSG00000281879	NA	NA	rs612169-G	rs612169	0	612169	intron_variant	0	NR	1E-20	20		0.417	[0.33-0.5] unit increase	Affymetrix [509946]	N
16	rs635634	0.993359	9	136143442	rs612169	NA	Cholesteryl ester_17:0_[M+NH4]1+ levels	44609	34503513	Harshfield EL	44449	BMC Med	www.ncbi.nlm.nih.gov/pubmed/34503513	Genome-wide analysis of blood lipid metabolites in over 5000 South Asians reveals biological insights at cardiometabolic disease loci.	13,814 British ancestry individuals	NA	9q34.2		ABO, ABO			ENSG00000175164, ENSG00000281879	NA	NA	rs612169-G	rs612169	0	612169	intron_variant	0	NR	2E-10	9.69897		0.0628317	[0.043-0.082] unit increase	Affymetrix [87696910] (imputed)	N
16	rs635634	0.993359	9	136144873	rs491626	NA	Creatine kinase levels	43309	29403010	Kanai M	43136	Nat Genet	www.ncbi.nlm.nih.gov/pubmed/29403010	Genetic analysis of quantitative traits in the Japanese population links cell types to complex human diseases.	106,080 Japanese ancestry individuals	NA	9q34.2	ABO	ABO, ABO			ENSG00000175164, ENSG00000281879	NA	NA	rs491626-?	rs491626	0	491626	intron_variant	0	NR	1E-9	9		0.02552	[0.017-0.034] unit increase novel	Illumina [6108953] (imputed)	N
16	rs635634	0.993359	9	136144960	rs492488	NA	Blood protein levels	43420	30072576	Emilsson V	43314	Science	www.ncbi.nlm.nih.gov/pubmed/30072576	Co-regulatory networks of human serum proteins link genetics to disease.	3,200 European ancestry individuals	NA	9q34.2	NR	ABO, ABO			ENSG00000175164, ENSG00000281879	NA	NA	rs492488-G	rs492488	0	492488	intron_variant	0	0.739375	2E-274	273.699	(CD209, 3029_52_2)	0.90997	[0.86-0.96] unit decrease	Illumina [> 1000000] (imputed)	N
16	rs635634	0.993359	9	136144960	rs492488	NA	Blood protein levels	43420	30072576	Emilsson V	43314	Science	www.ncbi.nlm.nih.gov/pubmed/30072576	Co-regulatory networks of human serum proteins link genetics to disease.	3,200 European ancestry individuals	NA	9q34.2	NR	ABO, ABO			ENSG00000175164, ENSG00000281879	NA	NA	rs492488-G	rs492488	0	492488	intron_variant	0	0.739375	1E-13	13	(EPHA4, 7190_50_3)	0.200146	[0.15-0.25] unit increase	Illumina [> 1000000] (imputed)	N
16	rs635634	0.993359	9	136144960	rs492488	NA	Blood protein levels	43420	30072576	Emilsson V	43314	Science	www.ncbi.nlm.nih.gov/pubmed/30072576	Co-regulatory networks of human serum proteins link genetics to disease.	3,200 European ancestry individuals	NA	9q34.2	NR	ABO, ABO			ENSG00000175164, ENSG00000281879	NA	NA	rs492488-G	rs492488	0	492488	intron_variant	0	0.739375	2E-13	12.699	(CASC4, 10613_33_3)	0.208585	[0.15-0.26] unit decrease	Illumina [> 1000000] (imputed)	N
16	rs635634	0.993359	9	136144960	rs492488	NA	Blood protein levels	43420	30072576	Emilsson V	43314	Science	www.ncbi.nlm.nih.gov/pubmed/30072576	Co-regulatory networks of human serum proteins link genetics to disease.	3,200 European ancestry individuals	NA	9q34.2	NR	ABO, ABO			ENSG00000175164, ENSG00000281879	NA	NA	rs492488-G	rs492488	0	492488	intron_variant	0	0.739375	2E-13	12.699	(PNPLA2, 9802_27_3)	0.204704	[0.15-0.26] unit increase	Illumina [> 1000000] (imputed)	N
16	rs635634	0.993359	9	136144960	rs492488	NA	Blood protein levels	43420	30072576	Emilsson V	43314	Science	www.ncbi.nlm.nih.gov/pubmed/30072576	Co-regulatory networks of human serum proteins link genetics to disease.	3,200 European ancestry individuals	NA	9q34.2	NR	ABO, ABO			ENSG00000175164, ENSG00000281879	NA	NA	rs492488-G	rs492488	0	492488	intron_variant	0	0.739375	6E-142	141.222	(SELE, 3470_1_2)	0.672991	[0.62-0.72] unit increase	Illumina [> 1000000] (imputed)	N
16	rs635634	0.993359	9	136144960	rs492488	NA	Blood protein levels	43420	30072576	Emilsson V	43314	Science	www.ncbi.nlm.nih.gov/pubmed/30072576	Co-regulatory networks of human serum proteins link genetics to disease.	3,200 European ancestry individuals	NA	9q34.2	NR	ABO, ABO			ENSG00000175164, ENSG00000281879	NA	NA	rs492488-G	rs492488	0	492488	intron_variant	0	0.739375	1E-12	12	(ROBO4, 9232_1_3)	0.190167	[0.14-0.24] unit increase	Illumina [> 1000000] (imputed)	N
16	rs635634	0.993359	9	136144960	rs492488	NA	Blood protein levels	43420	30072576	Emilsson V	43314	Science	www.ncbi.nlm.nih.gov/pubmed/30072576	Co-regulatory networks of human serum proteins link genetics to disease.	3,200 European ancestry individuals	NA	9q34.2	NR	ABO, ABO			ENSG00000175164, ENSG00000281879	NA	NA	rs492488-G	rs492488	0	492488	intron_variant	0	0.739375	1E-104	104	(QSOX2, 8397_147_3)	0.595598	[0.54-0.65] unit decrease	Illumina [> 1000000] (imputed)	N
16	rs635634	0.993359	9	136144960	rs492488	NA	Blood protein levels	43420	30072576	Emilsson V	43314	Science	www.ncbi.nlm.nih.gov/pubmed/30072576	Co-regulatory networks of human serum proteins link genetics to disease.	3,200 European ancestry individuals	NA	9q34.2	NR	ABO, ABO			ENSG00000175164, ENSG00000281879	NA	NA	rs492488-G	rs492488	0	492488	intron_variant	0	0.739375	1E-11	11	(DPEP2, 8327_26_3)	0.188445	[0.13-0.24] unit increase	Illumina [> 1000000] (imputed)	N
16	rs635634	0.993359	9	136144960	rs492488	NA	Blood protein levels	43420	30072576	Emilsson V	43314	Science	www.ncbi.nlm.nih.gov/pubmed/30072576	Co-regulatory networks of human serum proteins link genetics to disease.	3,200 European ancestry individuals	NA	9q34.2	NR	ABO, ABO			ENSG00000175164, ENSG00000281879	NA	NA	rs492488-G	rs492488	0	492488	intron_variant	0	0.739375	2E-11	10.699	(LIFR, 5837_49_3)	0.185113	[0.13-0.24] unit increase	Illumina [> 1000000] (imputed)	N
16	rs635634	0.993359	9	136144960	rs492488	NA	Blood protein levels	43420	30072576	Emilsson V	43314	Science	www.ncbi.nlm.nih.gov/pubmed/30072576	Co-regulatory networks of human serum proteins link genetics to disease.	3,200 European ancestry individuals	NA	9q34.2	NR	ABO, ABO			ENSG00000175164, ENSG00000281879	NA	NA	rs492488-G	rs492488	0	492488	intron_variant	0	0.739375	1E-97	97	(FAM3D, 13102_1_3)	0.56378	[0.51-0.61] unit decrease	Illumina [> 1000000] (imputed)	N
16	rs635634	0.993359	9	136144960	rs492488	NA	Blood protein levels	43420	30072576	Emilsson V	43314	Science	www.ncbi.nlm.nih.gov/pubmed/30072576	Co-regulatory networks of human serum proteins link genetics to disease.	3,200 European ancestry individuals	NA	9q34.2	NR	ABO, ABO			ENSG00000175164, ENSG00000281879	NA	NA	rs492488-G	rs492488	0	492488	intron_variant	0	0.739375	2E-53	52.699	(ICAM2, 14756_29_3)	0.424773	[0.37-0.48] unit increase	Illumina [> 1000000] (imputed)	N
16	rs635634	0.993359	9	136144960	rs492488	NA	Blood protein levels	43420	30072576	Emilsson V	43314	Science	www.ncbi.nlm.nih.gov/pubmed/30072576	Co-regulatory networks of human serum proteins link genetics to disease.	3,200 European ancestry individuals	NA	9q34.2	NR	ABO, ABO			ENSG00000175164, ENSG00000281879	NA	NA	rs492488-G	rs492488	0	492488	intron_variant	0	0.739375	7E-49	48.1549	(GOLM1, 8983_7_3)	0.400743	[0.35-0.45] unit decrease	Illumina [> 1000000] (imputed)	N
16	rs635634	0.993359	9	136144960	rs492488	NA	Blood protein levels	43420	30072576	Emilsson V	43314	Science	www.ncbi.nlm.nih.gov/pubmed/30072576	Co-regulatory networks of human serum proteins link genetics to disease.	3,200 European ancestry individuals	NA	9q34.2	NR	ABO, ABO			ENSG00000175164, ENSG00000281879	NA	NA	rs492488-G	rs492488	0	492488	intron_variant	0	0.739375	3E-16	15.5229	(ICAM5, 5124_62_3)	0.226266	[0.17-0.28] unit increase	Illumina [> 1000000] (imputed)	N
16	rs635634	0.993359	9	136144960	rs492488	NA	Blood protein levels	43420	30072576	Emilsson V	43314	Science	www.ncbi.nlm.nih.gov/pubmed/30072576	Co-regulatory networks of human serum proteins link genetics to disease.	3,200 European ancestry individuals	NA	9q34.2	NR	ABO, ABO			ENSG00000175164, ENSG00000281879	NA	NA	rs492488-G	rs492488	0	492488	intron_variant	0	0.739375	7E-25	24.1549	(IL3RA, 13744_37_3)	0.270852	[0.22-0.32] unit increase	Illumina [> 1000000] (imputed)	N
16	rs635634	0.993359	9	136144960	rs492488	NA	Blood protein levels	43420	30072576	Emilsson V	43314	Science	www.ncbi.nlm.nih.gov/pubmed/30072576	Co-regulatory networks of human serum proteins link genetics to disease.	3,200 European ancestry individuals	NA	9q34.2	NR	ABO, ABO			ENSG00000175164, ENSG00000281879	NA	NA	rs492488-G	rs492488	0	492488	intron_variant	0	0.739375	3E-21	20.5229	(CASC4, 8838_10_3)	0.271609	[0.22-0.33] unit decrease	Illumina [> 1000000] (imputed)	N
16	rs635634	0.993359	9	136144960	rs492488	NA	Blood protein levels	43420	30072576	Emilsson V	43314	Science	www.ncbi.nlm.nih.gov/pubmed/30072576	Co-regulatory networks of human serum proteins link genetics to disease.	3,200 European ancestry individuals	NA	9q34.2	NR	ABO, ABO			ENSG00000175164, ENSG00000281879	NA	NA	rs492488-G	rs492488	0	492488	intron_variant	0	0.739375	1E-22	22	(KIN, 14643_27_3)	0.268205	[0.22-0.32] unit increase	Illumina [> 1000000] (imputed)	N
16	rs635634	0.993359	9	136144960	rs492488	NA	Blood protein levels	43420	30072576	Emilsson V	43314	Science	www.ncbi.nlm.nih.gov/pubmed/30072576	Co-regulatory networks of human serum proteins link genetics to disease.	3,200 European ancestry individuals	NA	9q34.2	NR	ABO, ABO			ENSG00000175164, ENSG00000281879	NA	NA	rs492488-G	rs492488	0	492488	intron_variant	0	0.739375	4E-22	21.3979	(CHST15, 4469_78_2)	0.264456	[0.21-0.32] unit increase	Illumina [> 1000000] (imputed)	N
16	rs635634	0.993359	9	136144960	rs492488	NA	Blood protein levels	43420	30072576	Emilsson V	43314	Science	www.ncbi.nlm.nih.gov/pubmed/30072576	Co-regulatory networks of human serum proteins link genetics to disease.	3,200 European ancestry individuals	NA	9q34.2	NR	ABO, ABO			ENSG00000175164, ENSG00000281879	NA	NA	rs492488-G	rs492488	0	492488	intron_variant	0	0.739375	2E-19	18.699	(CHST15, 14097_86_3)	0.247029	[0.19-0.3] unit increase	Illumina [> 1000000] (imputed)	N
16	rs635634	0.993359	9	136144960	rs492488	NA	Blood protein levels	43420	30072576	Emilsson V	43314	Science	www.ncbi.nlm.nih.gov/pubmed/30072576	Co-regulatory networks of human serum proteins link genetics to disease.	3,200 European ancestry individuals	NA	9q34.2	NR	ABO, ABO			ENSG00000175164, ENSG00000281879	NA	NA	rs492488-G	rs492488	0	492488	intron_variant	0	0.739375	7E-23	22.1549	(MET, 2837_3_2)	0.278841	[0.22-0.33] unit increase	Illumina [> 1000000] (imputed)	N
16	rs635634	0.993359	9	136144960	rs492488	NA	Blood protein levels	43420	30072576	Emilsson V	43314	Science	www.ncbi.nlm.nih.gov/pubmed/30072576	Co-regulatory networks of human serum proteins link genetics to disease.	3,200 European ancestry individuals	NA	9q34.2	NR	ABO, ABO			ENSG00000175164, ENSG00000281879	NA	NA	rs492488-G	rs492488	0	492488	intron_variant	0	0.739375	4E-26	25.3979	(FLT4, 2358_19_2)	0.297205	[0.24-0.35] unit increase	Illumina [> 1000000] (imputed)	N
16	rs635634	0.993359	9	136144960	rs492488	NA	Blood protein levels	43420	30072576	Emilsson V	43314	Science	www.ncbi.nlm.nih.gov/pubmed/30072576	Co-regulatory networks of human serum proteins link genetics to disease.	3,200 European ancestry individuals	NA	9q34.2	NR	ABO, ABO			ENSG00000175164, ENSG00000281879	NA	NA	rs492488-G	rs492488	0	492488	intron_variant	0	0.739375	2E-21	20.699	(GLCE, 7808_5_3)	0.267369	[0.21-0.32] unit decrease	Illumina [> 1000000] (imputed)	N
16	rs635634	0.993359	9	136144960	rs492488	NA	Blood protein levels	43420	30072576	Emilsson V	43314	Science	www.ncbi.nlm.nih.gov/pubmed/30072576	Co-regulatory networks of human serum proteins link genetics to disease.	3,200 European ancestry individuals	NA	9q34.2	NR	ABO, ABO			ENSG00000175164, ENSG00000281879	NA	NA	rs492488-G	rs492488	0	492488	intron_variant	0	0.739375	1E-17	17	(MBL2, 3000_66_1)	0.235977	[0.18-0.29] unit decrease	Illumina [> 1000000] (imputed)	N
16	rs635634	0.993359	9	136144960	rs492488	NA	Blood protein levels	43420	30072576	Emilsson V	43314	Science	www.ncbi.nlm.nih.gov/pubmed/30072576	Co-regulatory networks of human serum proteins link genetics to disease.	3,200 European ancestry individuals	NA	9q34.2	NR	ABO, ABO			ENSG00000175164, ENSG00000281879	NA	NA	rs492488-G	rs492488	0	492488	intron_variant	0	0.739375	3E-18	17.5229	(CD36, 2973_15_2)	0.232576	[0.18-0.28] unit decrease	Illumina [> 1000000] (imputed)	N
16	rs635634	0.993359	9	136144960	rs492488	NA	Blood protein levels	43420	30072576	Emilsson V	43314	Science	www.ncbi.nlm.nih.gov/pubmed/30072576	Co-regulatory networks of human serum proteins link genetics to disease.	3,200 European ancestry individuals	NA	9q34.2	NR	ABO, ABO			ENSG00000175164, ENSG00000281879	NA	NA	rs492488-G	rs492488	0	492488	intron_variant	0	0.739375	5E-18	17.301	(LRRC32, 7551_33_4)	0.230437	[0.18-0.28] unit decrease	Illumina [> 1000000] (imputed)	N
16	rs635634	0.993359	9	136144960	rs492488	NA	Blood protein levels	43420	30072576	Emilsson V	43314	Science	www.ncbi.nlm.nih.gov/pubmed/30072576	Co-regulatory networks of human serum proteins link genetics to disease.	3,200 European ancestry individuals	NA	9q34.2	NR	ABO, ABO			ENSG00000175164, ENSG00000281879	NA	NA	rs492488-G	rs492488	0	492488	intron_variant	0	0.739375	6E-18	17.2218	(C1GALT1C1, 5735_54_3)	0.243695	[0.19-0.3] unit decrease	Illumina [> 1000000] (imputed)	N
16	rs635634	0.993359	9	136144960	rs492488	NA	Blood protein levels	43420	30072576	Emilsson V	43314	Science	www.ncbi.nlm.nih.gov/pubmed/30072576	Co-regulatory networks of human serum proteins link genetics to disease.	3,200 European ancestry individuals	NA	9q34.2	NR	ABO, ABO			ENSG00000175164, ENSG00000281879	NA	NA	rs492488-G	rs492488	0	492488	intron_variant	0	0.739375	6E-1201	1200.22	(ABO, 9253_52_3)	1.45697	[1.43-1.48] unit decrease	Illumina [> 1000000] (imputed)	N
16	rs635634	0.993359	9	136144960	rs492488	NA	Blood protein levels	43420	30072576	Emilsson V	43314	Science	www.ncbi.nlm.nih.gov/pubmed/30072576	Co-regulatory networks of human serum proteins link genetics to disease.	3,200 European ancestry individuals	NA	9q34.2	NR	ABO, ABO			ENSG00000175164, ENSG00000281879	NA	NA	rs492488-G	rs492488	0	492488	intron_variant	0	0.739375	6E-42	41.2218	(INSR, 3448_13_2)	0.369061	[0.32-0.42] unit increase	Illumina [> 1000000] (imputed)	N
16	rs635634	0.993359	9	136144960	rs492488	NA	Blood protein levels	43420	30072576	Emilsson V	43314	Science	www.ncbi.nlm.nih.gov/pubmed/30072576	Co-regulatory networks of human serum proteins link genetics to disease.	3,200 European ancestry individuals	NA	9q34.2	NR	ABO, ABO			ENSG00000175164, ENSG00000281879	NA	NA	rs492488-G	rs492488	0	492488	intron_variant	0	0.739375	3E-43	42.5229	(TIE1, 2844_53_2)	0.379413	[0.33-0.43] unit decrease	Illumina [> 1000000] (imputed)	N
16	rs635634	0.993359	9	136144960	rs492488	NA	Blood protein levels	43420	30072576	Emilsson V	43314	Science	www.ncbi.nlm.nih.gov/pubmed/30072576	Co-regulatory networks of human serum proteins link genetics to disease.	3,200 European ancestry individuals	NA	9q34.2	NR	ABO, ABO			ENSG00000175164, ENSG00000281879	NA	NA	rs492488-G	rs492488	0	492488	intron_variant	0	0.739375	1E-45	45	(F8, 13499_30_3)	0.378848	[0.33-0.43] unit decrease	Illumina [> 1000000] (imputed)	N
16	rs635634	0.993359	9	136144960	rs492488	NA	Blood protein levels	43420	30072576	Emilsson V	43314	Science	www.ncbi.nlm.nih.gov/pubmed/30072576	Co-regulatory networks of human serum proteins link genetics to disease.	3,200 European ancestry individuals	NA	9q34.2	NR	ABO, ABO			ENSG00000175164, ENSG00000281879	NA	NA	rs492488-G	rs492488	0	492488	intron_variant	0	0.739375	8E-9	8.09691	(L1CAM, 4246_40_2)	0.159773	[0.11-0.21] unit increase	Illumina [> 1000000] (imputed)	N
16	rs635634	0.993359	9	136144960	rs492488	NA	Blood protein levels	43420	30072576	Emilsson V	43314	Science	www.ncbi.nlm.nih.gov/pubmed/30072576	Co-regulatory networks of human serum proteins link genetics to disease.	3,200 European ancestry individuals	NA	9q34.2	NR	ABO, ABO			ENSG00000175164, ENSG00000281879	NA	NA	rs492488-G	rs492488	0	492488	intron_variant	0	0.739375	3E-36	35.5229	(SHANK3, 13242_134_3)	0.342482	[0.29-0.4] unit decrease	Illumina [> 1000000] (imputed)	N
16	rs635634	0.993359	9	136144960	rs492488	NA	Blood protein levels	43420	30072576	Emilsson V	43314	Science	www.ncbi.nlm.nih.gov/pubmed/30072576	Co-regulatory networks of human serum proteins link genetics to disease.	3,200 European ancestry individuals	NA	9q34.2	NR	ABO, ABO			ENSG00000175164, ENSG00000281879	NA	NA	rs492488-G	rs492488	0	492488	intron_variant	0	0.739375	4E-36	35.3979	(KDR, 3651_50_5)	0.345867	[0.29-0.4] unit increase	Illumina [> 1000000] (imputed)	N
16	rs635634	0.993359	9	136144960	rs492488	NA	Blood protein levels	43420	30072576	Emilsson V	43314	Science	www.ncbi.nlm.nih.gov/pubmed/30072576	Co-regulatory networks of human serum proteins link genetics to disease.	3,200 European ancestry individuals	NA	9q34.2	NR	ABO, ABO			ENSG00000175164, ENSG00000281879	NA	NA	rs492488-G	rs492488	0	492488	intron_variant	0	0.739375	6E-36	35.2218	(ADGRF5, 6409_57_3)	0.355169	[0.3-0.41] unit increase	Illumina [> 1000000] (imputed)	N
16	rs635634	0.993359	9	136144960	rs492488	NA	Blood protein levels	43420	30072576	Emilsson V	43314	Science	www.ncbi.nlm.nih.gov/pubmed/30072576	Co-regulatory networks of human serum proteins link genetics to disease.	3,200 European ancestry individuals	NA	9q34.2	NR	ABO, ABO			ENSG00000175164, ENSG00000281879	NA	NA	rs492488-G	rs492488	0	492488	intron_variant	0	0.739375	2E-35	34.699	(ICAM5, 8245_27_3)	0.344512	[0.29-0.4] unit increase	Illumina [> 1000000] (imputed)	N
16	rs635634	0.993359	9	136144960	rs492488	NA	Blood protein levels	43420	30072576	Emilsson V	43314	Science	www.ncbi.nlm.nih.gov/pubmed/30072576	Co-regulatory networks of human serum proteins link genetics to disease.	3,200 European ancestry individuals	NA	9q34.2	NR	ABO, ABO			ENSG00000175164, ENSG00000281879	NA	NA	rs492488-G	rs492488	0	492488	intron_variant	0	0.739375	1E-34	34	(VWF, 3050_7_2)	0.335939	[0.28-0.39] unit decrease	Illumina [> 1000000] (imputed)	N
16	rs635634	0.993359	9	136144960	rs492488	NA	Blood protein levels	43420	30072576	Emilsson V	43314	Science	www.ncbi.nlm.nih.gov/pubmed/30072576	Co-regulatory networks of human serum proteins link genetics to disease.	3,200 European ancestry individuals	NA	9q34.2	NR	ABO, ABO			ENSG00000175164, ENSG00000281879	NA	NA	rs492488-G	rs492488	0	492488	intron_variant	0	0.739375	2E-9	8.69897	(B3GNT2, 7980_72_3)	0.169651	[0.11-0.22] unit decrease	Illumina [> 1000000] (imputed)	N
16	rs635634	0.993359	9	136144960	rs492488	NA	Blood protein levels	43420	30072576	Emilsson V	43314	Science	www.ncbi.nlm.nih.gov/pubmed/30072576	Co-regulatory networks of human serum proteins link genetics to disease.	3,200 European ancestry individuals	NA	9q34.2	NR	ABO, ABO			ENSG00000175164, ENSG00000281879	NA	NA	rs492488-G	rs492488	0	492488	intron_variant	0	0.739375	3E-9	8.52288	(MET, 11814_29_3)	0.167513	[0.11-0.22] unit increase	Illumina [> 1000000] (imputed)	N
16	rs635634	0.993359	9	136144960	rs492488	NA	Blood protein levels	43420	30072576	Emilsson V	43314	Science	www.ncbi.nlm.nih.gov/pubmed/30072576	Co-regulatory networks of human serum proteins link genetics to disease.	3,200 European ancestry individuals	NA	9q34.2	NR	ABO, ABO			ENSG00000175164, ENSG00000281879	NA	NA	rs492488-G	rs492488	0	492488	intron_variant	0	0.739375	2E-10	9.69897	(FAM177A1, 8039_41_3)	0.181098	[0.13-0.24] unit increase	Illumina [> 1000000] (imputed)	N
16	rs635634	0.993359	9	136144960	rs492488	NA	Blood protein levels	43420	30072576	Emilsson V	43314	Science	www.ncbi.nlm.nih.gov/pubmed/30072576	Co-regulatory networks of human serum proteins link genetics to disease.	3,200 European ancestry individuals	NA	9q34.2	NR	ABO, ABO			ENSG00000175164, ENSG00000281879	NA	NA	rs492488-G	rs492488	0	492488	intron_variant	0	0.739375	6E-10	9.22185	(CD200, 5112_73_3)	0.170399	[0.12-0.22] unit increase	Illumina [> 1000000] (imputed)	N
16	rs635634	0.993359	9	136144960	rs492488	NA	Blood protein levels	43420	30072576	Emilsson V	43314	Science	www.ncbi.nlm.nih.gov/pubmed/30072576	Co-regulatory networks of human serum proteins link genetics to disease.	3,200 European ancestry individuals	NA	9q34.2	NR	ABO, ABO			ENSG00000175164, ENSG00000281879	NA	NA	rs492488-G	rs492488	0	492488	intron_variant	0	0.739375	9E-10	9.04576	(GNS, 3616_3_5)	0.172093	[0.12-0.23] unit increase	Illumina [> 1000000] (imputed)	N
16	rs635634	0.993359	9	136144960	rs492488	NA	Glycine levels	43605	31070104	Jia Q	43594	J Am Heart Assoc	www.ncbi.nlm.nih.gov/pubmed/31070104	Genetic Determinants of Circulating Glycine Levels and Risk of Coronary Artery Disease.	19,112 European ancestry male individuals	NA	9q34.2	ABO	ABO, ABO			ENSG00000175164, ENSG00000281879	NA	NA	rs492488-G	rs492488	0	492488	intron_variant	0	0.552182	5E-6	5.30103		0.049598	[0.028-0.071] unit increase	Affymetrix, Illumina [7487927] (imputed)	N
16	rs635634	0.993359	9	136144960	rs492488	NA	Glycine levels	43605	31070104	Jia Q	43594	J Am Heart Assoc	www.ncbi.nlm.nih.gov/pubmed/31070104	Genetic Determinants of Circulating Glycine Levels and Risk of Coronary Artery Disease.	30,118 European ancestry individuals	NA	9q34.2	ABO	ABO, ABO			ENSG00000175164, ENSG00000281879	NA	NA	rs492488-G	rs492488	0	492488	intron_variant	0	0.552182	1E-8	8		0.051118	[0.034-0.069] unit increase	Affymetrix, Illumina [7487927] (imputed)	N
16	rs635634	0.993359	9	136145118	rs494242	NA	Total testosterone levels	44179	32042192	Ruth KS	43871	Nat Med	www.ncbi.nlm.nih.gov/pubmed/32042192	Using human genetics to understand the disease impacts of testosterone in men and women.	230,454 European ancestry women	NA	9q34.2	NR	ABO, ABO			ENSG00000175164, ENSG00000281879	NA	NA	rs494242-C	rs494242	0	494242	intron_variant	0	0.65906	2E-8	7.69897		0.0168975	[0.011-0.023] unit increase	Affymetrix [16580851] (imputed)	N
16	rs635634	0.993359	9	136145118	rs494242	NA	Total testosterone levels	44179	32042192	Ruth KS	43871	Nat Med	www.ncbi.nlm.nih.gov/pubmed/32042192	Using human genetics to understand the disease impacts of testosterone in men and women.	425,097 European ancestry individuals	NA	9q34.2	NR	ABO, ABO			ENSG00000175164, ENSG00000281879	NA	NA	rs494242-C	rs494242	0	494242	intron_variant	0	0.659937	3E-9	8.52288		0.00804006	[0.0054-0.0107] unit increase	Affymetrix [16578495] (imputed)	N
16	rs635634	0.993359	9	136145240	rs495203	NA	Type 2 diabetes	44088	32541925	Vujkovic M	43997	Nat Genet	www.ncbi.nlm.nih.gov/pubmed/32541925	Discovery of 318 new risk loci for type 2 diabetes and related vascular outcomes among 1.4 million participants in a multi-ancestry meta-analysis.	148,726 European ancestry cases, 965,732 European ancestry controls	NA	9q34.2	NR	ABO, ABO			ENSG00000175164, ENSG00000281879	NA	NA	rs495203-C	rs495203	0	495203	intron_variant	0	0.6651	1E-24	24		0.0493	[0.04-0.059] unit decrease	Affymetrix, Illumina [1198787] (imputed)	N
16	rs635634	0.993359	9	136145414	rs587611953	NA	Monocyte percentage of white cells	42977	27863252	Astle WJ	42691	Cell	www.ncbi.nlm.nih.gov/pubmed/27863252	The Allelic Landscape of Human Blood Cell Trait Variation and Links to Common Complex Disease.	170,494 European ancestry individuals	NA	9q34.2	ABO	ABO, ABO			ENSG00000175164, ENSG00000281879	NA	NA	rs587611953-A	rs587611953	0	587611953	intron_variant	0	0.1637	1E-11	11		0.0363127	[0.026-0.047] unit decrease	Affymetrix [~ 2500000] (imputed)	N
16	rs635634	0.993359	9	136145414	rs587611953	NA	Mean platelet volume	44092	32888494	Vuckovic D	44075	Cell	www.ncbi.nlm.nih.gov/pubmed/32888494	The Polygenic and Monogenic Basis of Blood Traits and Diseases.	408,112 British individuals	NA	9q34.2	ABO	ABO, ABO			ENSG00000175164, ENSG00000281879	NA	NA	rs587611953-A	rs587611953	0	587611953	intron_variant	0	0.164183	2E-9	8.69897		0.0202613	[0.014-0.027] unit increase	Affymetrix [93095623] (imputed)	N
16	rs635634	0.993359	9	136145414	rs587611953	NA	Blood protein levels	43286	29875488	Sun BB	43257	Nature	www.ncbi.nlm.nih.gov/pubmed/29875488	Genomic atlas of the human plasma proteome.	3,301 European ancestry individuals	NA	9q34.2	NR	ABO, ABO			ENSG00000175164, ENSG00000281879	NA	NA	rs587611953-A	rs587611953	0	587611953	intron_variant	0	0.169	3E-57	56.5229	(Coagulation Factor VIII, F8.13499.30.3)	0.58	[0.5-0.66] unit increase	Affymetrix [10572788] (imputed)	N
16	rs635634	0.993359	9	136145414	rs587611953	NA	Blood protein levels	43286	29875488	Sun BB	43257	Nature	www.ncbi.nlm.nih.gov/pubmed/29875488	Genomic atlas of the human plasma proteome.	3,301 European ancestry individuals	NA	9q34.2	NR	ABO, ABO			ENSG00000175164, ENSG00000281879	NA	NA	rs587611953-A	rs587611953	0	587611953	intron_variant	0	0.169	8E-255	254.097	(Histo-blood group ABO system transferase, ABO.9253.52.3)	1.1	[1.04-1.16] unit increase	Affymetrix [10572788] (imputed)	N
16	rs635634	0.993359	9	136145414	rs587611953	NA	Blood protein levels	43286	29875488	Sun BB	43257	Nature	www.ncbi.nlm.nih.gov/pubmed/29875488	Genomic atlas of the human plasma proteome.	3,301 European ancestry individuals	NA	9q34.2	NR	ABO, ABO			ENSG00000175164, ENSG00000281879	NA	NA	rs587611953-A	rs587611953	0	587611953	intron_variant	0	0.169	7E-87	86.1549	(E-selectin, SELE.3470.1.2)	0.7	[0.62-0.78] unit decrease	Affymetrix [10572788] (imputed)	N
16	rs635634	0.993359	9	136145414	rs587611953	NA	Blood protein levels	43286	29875488	Sun BB	43257	Nature	www.ncbi.nlm.nih.gov/pubmed/29875488	Genomic atlas of the human plasma proteome.	3,301 European ancestry individuals	NA	9q34.2	NR	ABO, ABO			ENSG00000175164, ENSG00000281879	NA	NA	rs587611953-A	rs587611953	0	587611953	intron_variant	0	0.169	3E-61	60.5229	(Sulfhydryl oxidase 2, QSOX2.8397.147.3)	0.6	[0.52-0.68] unit increase	Affymetrix [10572788] (imputed)	N
16	rs635634	0.993359	9	136145414	rs587611953	NA	Blood protein levels	43286	29875488	Sun BB	43257	Nature	www.ncbi.nlm.nih.gov/pubmed/29875488	Genomic atlas of the human plasma proteome.	3,301 European ancestry individuals	NA	9q34.2	NR	ABO, ABO			ENSG00000175164, ENSG00000281879	NA	NA	rs587611953-A	rs587611953	0	587611953	intron_variant	0	0.169	3E-25	24.5229	(Golgi membrane protein 1, GOLM1.8983.7.3)	0.38	[0.3-0.46] unit increase	Affymetrix [10572788] (imputed)	N
16	rs635634	0.993359	9	136145414	rs587611953	NA	Blood protein levels	43286	29875488	Sun BB	43257	Nature	www.ncbi.nlm.nih.gov/pubmed/29875488	Genomic atlas of the human plasma proteome.	3,301 European ancestry individuals	NA	9q34.2	NR	ABO, ABO			ENSG00000175164, ENSG00000281879	NA	NA	rs587611953-A	rs587611953	0	587611953	intron_variant	0	0.169	1E-34	34	(Protein FAM3D, FAM3D.13102.1.3)	0.45	[0.37-0.53] unit increase	Affymetrix [10572788] (imputed)	N
16	rs635634	0.993359	9	136145414	rs587611953	NA	Blood protein levels	43286	29875488	Sun BB	43257	Nature	www.ncbi.nlm.nih.gov/pubmed/29875488	Genomic atlas of the human plasma proteome.	3,301 European ancestry individuals	NA	9q34.2	NR	ABO, ABO			ENSG00000175164, ENSG00000281879	NA	NA	rs587611953-A	rs587611953	0	587611953	intron_variant	0	0.169	1E-156	156	(CD209 antigen, CD209.3029.52.2)	0.91	[0.85-0.97] unit increase	Affymetrix [10572788] (imputed)	N
16	rs635634	0.993359	9	136145414	rs587611953	NA	Vertical cup-disc ratio	44767	34077760	Alipanahi B	44348	Am J Hum Genet	www.ncbi.nlm.nih.gov/pubmed/34077760	Large-scale machine-learning-based phenotyping significantly improves genomic discovery for optic nerve head morphology.	65,680 European ancestry individuals	NA	9q34.2		ABO, ABO			ENSG00000175164, ENSG00000281879	NA	NA	rs587611953-C	rs587611953	0	587611953	intron_variant	0	0.836	5E-13	12.301		0.00671	[0.0047-0.0087] unit decrease	Affymetrix [13110443] (imputed)	N
16	rs635634	0.993359	9	136145414	rs587611953	NA	Vertical cup-disc ratio	44767	34077760	Alipanahi B	44348	Am J Hum Genet	www.ncbi.nlm.nih.gov/pubmed/34077760	Large-scale machine-learning-based phenotyping significantly improves genomic discovery for optic nerve head morphology.	89,579 European ancestry individuals	NA	9q34.2		ABO, ABO			ENSG00000175164, ENSG00000281879	NA	NA	rs587611953-C	rs587611953	0	587611953	intron_variant	0	NR	5E-13	12.301		0.0506	[0.036-0.066] unit decrease	Affymetrix [8600000] (imputed)	N
16	rs635634	0.993359	9	136145419	rs13292932	NA	Vertex-wise cortical thickness	44627	34910505	van der Meer D	44545	Sci Adv	www.ncbi.nlm.nih.gov/pubmed/34910505	The genetic architecture of human cortical folding.	33,748 European ancestry individuals	NA	9q34.2		ABO, ABO			ENSG00000175164, ENSG00000281879	NA	NA	rs13292932-A	rs13292932	0	13292932	intron_variant	0	0.37	2E-13	12.699		7.35	z score increase	Affymetrix [9061022] (imputed)	N
16	rs635634	0.993359	9	136145425	rs9411378	NA	Red cell distribution width	42977	27863252	Astle WJ	42691	Cell	www.ncbi.nlm.nih.gov/pubmed/27863252	The Allelic Landscape of Human Blood Cell Trait Variation and Links to Common Complex Disease.	171,529 European ancestry individuals	NA	9q34.2	ABO	ABO, ABO			ENSG00000175164, ENSG00000281879	NA	NA	rs9411378-A	rs9411378	0	9411378	intron_variant	0	0.2601	1E-11	11		0.0275203	[0.02-0.035] unit increase	Affymetrix [~ 2500000] (imputed)	N
16	rs635634	0.993359	9	136145425	rs9411378	NA	N-acetyl neuraminic acid levels	44260	33283231	Calvo-Serra B	44170	Hum Mol Genet	www.ncbi.nlm.nih.gov/pubmed/33283231	Urinary metabolite quantitative trait loci in children and their interaction with dietary factors.	996 European ancestry individuals	NA	9q34.2		ABO, ABO			ENSG00000175164, ENSG00000281879	NA	NA	rs9411378-A	rs9411378	0	9411378	intron_variant	0	0.2612	1E-13	13		0.373678	unit increase	Illumina [283704]	N
16	rs635634	0.993359	9	136145425	rs9411378	NA	Coronary artery disease	44077	32469254	Matsunaga H	43980	Circ Genom Precis Med	www.ncbi.nlm.nih.gov/pubmed/32469254	Transethnic Meta-analysis of Genome-wide Association Studies Identifies Three New Loci and Characterizes Population-specific Differences for Coronary Artery Disease.	15,302 Japanese ancestry cases, 36,140 Japanese ancestry controls	NA	9q34.2	ABO	ABO, ABO			ENSG00000175164, ENSG00000281879	NA	NA	rs9411378-A	rs9411378	0	9411378	intron_variant	0	0.26	2E-10	9.69897		1.15	[1.10-1.20]	Illumina [5932413] (imputed)	N
16	rs635634	0.993359	9	136145425	rs9411378	NA	Low density lipoprotein cholesterol levels	43309	29403010	Kanai M	43136	Nat Genet	www.ncbi.nlm.nih.gov/pubmed/29403010	Genetic analysis of quantitative traits in the Japanese population links cell types to complex human diseases.	72,866 Japanese ancestry individuals	NA	9q34.2	ABO	ABO, ABO			ENSG00000175164, ENSG00000281879	NA	NA	rs9411378-?	rs9411378	0	9411378	intron_variant	0	NR	1E-19	19		0.05624	[0.044-0.068] unit increase novel	Illumina [6108953] (imputed)	N
16	rs635634	0.993359	9	136145425	rs9411378	NA	Total cholesterol levels	43311	29403010	Kanai M	43136	Nat Genet	www.ncbi.nlm.nih.gov/pubmed/29403010	Genetic analysis of quantitative traits in the Japanese population links cell types to complex human diseases.	128,305 Japanese ancestry individuals	NA	9q34.2	ABO	ABO, ABO			ENSG00000175164, ENSG00000281879	NA	NA	rs9411378-?	rs9411378	0	9411378	intron_variant	0	NR	3E-28	27.5229		0.05115	[0.042-0.06] unit increase novel	Illumina [6108953] (imputed)	N
16	rs635634	0.993359	9	136145425	rs9411378	NA	Blood protein levels	43286	29875488	Sun BB	43257	Nature	www.ncbi.nlm.nih.gov/pubmed/29875488	Genomic atlas of the human plasma proteome.	3,301 European ancestry individuals	NA	9q34.2	ABO	ABO, ABO			ENSG00000175164, ENSG00000281879	NA	NA	rs9411378-A	rs9411378	0	9411378	intron_variant	0	0.253	4E-13	12.3979	(C-C motif chemokine 25, CCL25.14068.29.3)	0.21	[0.15-0.27] unit decrease	Affymetrix [10572788] (imputed)	N
16	rs635634	0.993359	9	136145425	rs9411378	NA	Blood protein levels	43286	29875488	Sun BB	43257	Nature	www.ncbi.nlm.nih.gov/pubmed/29875488	Genomic atlas of the human plasma proteome.	3,301 European ancestry individuals	NA	9q34.2	ABO	ABO, ABO			ENSG00000175164, ENSG00000281879	NA	NA	rs9411378-A	rs9411378	0	9411378	intron_variant	0	0.253	7E-13	12.1549	(C-C motif chemokine 25, CCL25.2705.5.2)	0.21	[0.15-0.27] unit decrease	Affymetrix [10572788] (imputed)	N
16	rs635634	0.993359	9	136145425	rs9411378	NA	Calcium levels	44466	33887147	Young WJ	44308	Circ Genom Precis Med	www.ncbi.nlm.nih.gov/pubmed/33887147	Genetically-Determined Serum Calcium Levels and Markers of Ventricular Repolarisation: A Mendelian Randomization Study in the UK Biobank.	305,349 European ancestry individuals	NA	9q34.2	NR	ABO, ABO			ENSG00000175164, ENSG00000281879	NA	NA	rs9411378-A	rs9411378	0	9411378	intron_variant	0	0.222	1E-8	8		0.001617	[0.0011-0.0022] mmol/L decrease	Affymetrix [NR] (imputed)	N
16	rs635634	0.993359	9	136145425	rs9411378	NA	COVID-19 (covid vs negative)	44448	33888907	Shelton JF	44308	Nat Genet	www.ncbi.nlm.nih.gov/pubmed/33888907	Trans-ancestry analysis reveals genetic and nongenetic associations with COVID-19 susceptibility and severity.	9,913 European ancestry cases, 85,072 European ancestry controls	NA	9q34.2		ABO, ABO			ENSG00000175164, ENSG00000281879	NA	NA	rs9411378-?	rs9411378	0	9411378	intron_variant	0	NR	1E-14	14		0.865	[0.834-0.898]	Illumina [31704722] (imputed)	N
16	rs635634	0.993359	9	136145425	rs9411378	NA	COVID-19 (covid vs negative)	44448	33888907	Shelton JF	44308	Nat Genet	www.ncbi.nlm.nih.gov/pubmed/33888907	Trans-ancestry analysis reveals genetic and nongenetic associations with COVID-19 susceptibility and severity.	2,553 Hispanic or Latin American cases, 13,086 Hispanic or Latin American controls	NA	9q34.2		ABO, ABO			ENSG00000175164, ENSG00000281879	NA	NA	rs9411378-?	rs9411378	0	9411378	intron_variant	0	NR	2E-6	5.69897		0.818	[0.754-0.888]	Illumina [35218582] (imputed)	N
16	rs635634	0.993359	9	136145425	rs9411378	NA	Serum levels of protein GNS	44607	35078996	Gudjonsson A	44586	Nat Commun	www.ncbi.nlm.nih.gov/pubmed/35078996	A genome-wide association study of serum proteins reveals shared loci with common diseases.	5,361 Icelandic ancestry individuals	NA	9q34.2		ABO, ABO			ENSG00000175164, ENSG00000281879	NA	NA	rs9411378-A	rs9411378	0	9411378	intron_variant	0	0.1827	4E-19	18.3979		0.213968	[0.17-0.26] unit decrease	Illumina [7506463] (imputed)	N
16	rs635634	0.993359	9	136145425	rs9411378	NA	Serum levels of protein CHST15	44607	35078996	Gudjonsson A	44586	Nat Commun	www.ncbi.nlm.nih.gov/pubmed/35078996	A genome-wide association study of serum proteins reveals shared loci with common diseases.	5,366 Icelandic ancestry individuals	NA	9q34.2		ABO, ABO			ENSG00000175164, ENSG00000281879	NA	NA	rs9411378-A	rs9411378	0	9411378	intron_variant	0	0.1827	1E-38	38		0.310809	[0.26-0.36] unit decrease	Illumina [7506463] (imputed)	N
16	rs635634	0.993359	9	136145425	rs9411378	NA	COVID-19 (covid vs negative)	44448	33888907	Shelton JF	44308	Nat Genet	www.ncbi.nlm.nih.gov/pubmed/33888907	Trans-ancestry analysis reveals genetic and nongenetic associations with COVID-19 susceptibility and severity.	9,913 European ancestry cases, 85,072 European ancestry controls, 2,553 Hispanic or Latin American cases, 13,086 Hispanic or Latin American controls, 506 Black or African American cases, 3,110 Black or African American controls	NA	9q34.2		ABO, ABO			ENSG00000175164, ENSG00000281879	NA	NA	rs9411378-C	rs9411378	0	9411378	intron_variant	0	NR	5E-20	19.301		0.857	[0.829-0.886]	Illumina [9939936] (imputed)	N
16	rs635634	0.993359	9	136145484	rs582094	NA	Diverticular disease	43404	30177863	Maguire LH	43346	Nat Genet	www.ncbi.nlm.nih.gov/pubmed/30177863	Genome-wide association analyses identify 39 new susceptibility loci for diverticular disease.	27,444 British ancestry cases, 382,284 British ancestry controls	NA	9q34.2	ABO	ABO, ABO			ENSG00000175164, ENSG00000281879	NA	NA	rs582094-T	rs582094	0	582094	intron_variant	0	0.31857582039812	2E-11	10.699		0.0038815	[NR] unit decrease	Affymetrix [> 30000000] (imputed)	N
16	rs635634	0.993359	9	136145974	rs2769071	NA	Circulating fibroblast growth factor 23 levels	43409	30217807	Robinson-Cohen C	43357	J Am Soc Nephrol	www.ncbi.nlm.nih.gov/pubmed/30217807	Genetic Variants Associated with Circulating Fibroblast Growth Factor 23.	16,624 European ancestry individuals	4,443 African ancestry individuals	9q34.2	ABO	ABO, ABO			ENSG00000175164, ENSG00000281879	NA	NA	rs2769071-A	rs2769071	0	2769071	intron_variant	0	0.6491	6E-17	16.2218	(EA)	0.037	[0.027-0.047] unit decrease	Affymetrix, Illumina [NR] (imputed)	N
16	rs635634	0.993359	9	136145974	rs2769071	NA	Serum levels of protein SHANK3	44607	35078996	Gudjonsson A	44586	Nat Commun	www.ncbi.nlm.nih.gov/pubmed/35078996	A genome-wide association study of serum proteins reveals shared loci with common diseases.	5,365 Icelandic ancestry individuals	NA	9q34.2		ABO, ABO			ENSG00000175164, ENSG00000281879	NA	NA	rs2769071-G	rs2769071	0	2769071	intron_variant	0	0.2575	9E-61	60.0458		0.342479	[0.3-0.38] unit increase	Illumina [7506463] (imputed)	N
16	rs635634	0.993359	9	136145974	rs2769071	NA	Venous thromboembolism or fibrinogen levels (pleiotropy)	44762	35285134	Temprano-Sagrera G	44634	J Thromb Haemost	www.ncbi.nlm.nih.gov/pubmed/35285134	Multi-phenotype analyses of hemostatic traits with cardiovascular events reveal novel genetic associations.	120,246 European ancestry individuals with measurements, 30,234 European or African American VTE cases, 172,122 European or African American VTE controls	NA	9q34.2		ABO, ABO			ENSG00000175164, ENSG00000281879	NA	NA	rs2769071-?	rs2769071	0	2769071	intron_variant	0	NR	1E-180	180		NA		NR [NR]	N
16	rs635634	0.993359	9	136145974	rs2769071	NA	Venous thromboembolism or factor XI levels (pleiotropy)	44762	35285134	Temprano-Sagrera G	44634	J Thromb Haemost	www.ncbi.nlm.nih.gov/pubmed/35285134	Multi-phenotype analyses of hemostatic traits with cardiovascular events reveal novel genetic associations.	16,169 European ancestry individuals with measurements, 30,234 European or African American VTE cases, 172,122 European or African American VTE controls	NA	9q34.2		ABO, ABO			ENSG00000175164, ENSG00000281879	NA	NA	rs2769071-?	rs2769071	0	2769071	intron_variant	0	NR	3E-176	175.523		NA		NR [NR]	N
16	rs635634	0.993359	9	136145974	rs2769071	NA	Venous thromboembolism or factor VII levels (pleiotropy)	44762	35285134	Temprano-Sagrera G	44634	J Thromb Haemost	www.ncbi.nlm.nih.gov/pubmed/35285134	Multi-phenotype analyses of hemostatic traits with cardiovascular events reveal novel genetic associations.	27,495 European or African American individuals with measurements, 30,234 European or African American VTE cases, 172,122 European or African American VTE controls	NA	9q34.2		ABO, ABO			ENSG00000175164, ENSG00000281879	NA	NA	rs2769071-?	rs2769071	0	2769071	intron_variant	0	NR	8E-176	175.097		NA		NR [NR]	N
16	rs635634	0.993359	9	136146046	rs677355	NA	Lymphocyte count	44095	32888493	Chen MH	44075	Cell	www.ncbi.nlm.nih.gov/pubmed/32888493	Trans-ethnic and Ancestry-Specific Blood-Cell Genetics in 746,667 Individuals from 5 Global Populations.	524,923 European ancestry individuals	NA	9q34.2	NR	ABO, ABO			ENSG00000175164, ENSG00000281879	NA	NA	rs677355-A	rs677355	0	677355	intron_variant	0	0.321046	4E-12	11.3979		0.014061	[0.01-0.018] SD unit decrease	Affymetrix, Illumina [50265552] (imputed)	N
16	rs635634	0.993359	9	136146046	rs677355	NA	Lymphocyte count	44095	32888493	Chen MH	44075	Cell	www.ncbi.nlm.nih.gov/pubmed/32888493	Trans-ethnic and Ancestry-Specific Blood-Cell Genetics in 746,667 Individuals from 5 Global Populations.	643,370 African American or Afro-Caribbean, African ancestry, European ancestry, East Asian ancestry, Hispanic or Latin American and South Asian ancestry individuals	NA	9q34.2	NR	ABO, ABO			ENSG00000175164, ENSG00000281879	NA	NA	rs677355-A	rs677355	0	677355	intron_variant	0	0.342545	7E-13	12.1549		NA		Affymetrix, Illumina [23472807] (imputed)	N
16	rs635634	0.993359	9	136146077	rs676996	NA	Glycine levels	43580	30837465	Wittemans LBL	43529	Nat Commun	www.ncbi.nlm.nih.gov/pubmed/30837465	Assessing the causal association of glycine with risk of cardio-metabolic diseases.	80,003 European ancestry individuals	NA	9q34.2	ABO	ABO, ABO			ENSG00000175164, ENSG00000281879	NA	NA	rs676996-T	rs676996	0	676996	intron_variant	0	0.668	4E-15	14.3979		0.04	[0.028-0.052] unit increase	Affymetrix, Illumina [NR] (imputed)	N
16	rs635634	0.993359	9	136146077	rs676996	NA	Monocyte count	44095	32888493	Chen MH	44075	Cell	www.ncbi.nlm.nih.gov/pubmed/32888493	Trans-ethnic and Ancestry-Specific Blood-Cell Genetics in 746,667 Individuals from 5 Global Populations.	521,594 European ancestry individuals	NA	9q34.2	NR	ABO, ABO			ENSG00000175164, ENSG00000281879	NA	NA	rs676996-G	rs676996	0	676996	intron_variant	0	0.32021	5E-106	105.301		0.043816	[0.04-0.048] SD unit decrease	Affymetrix, Illumina [50262088] (imputed)	N
16	rs635634	0.993359	9	136146077	rs676996	NA	Haemorrhoidal disease	44321	33888516	Zheng T	44308	Gut	www.ncbi.nlm.nih.gov/pubmed/33888516	Genome-wide analysis of 944 133 individuals provides insights into the etiology of haemorrhoidal disease.	218,920 European ancestry cases, 725,213 European ancestry controls	NA	9q34.2	ABO	ABO, ABO			ENSG00000175164, ENSG00000281879	NA	NA	rs676996-T	rs676996	0	676996	intron_variant	0	0.34140000000000004	5E-43	42.301		0.94	[0.94-0.95]	Affymetrix, Illumina [8494288] (imputed)	N
16	rs635634	0.993359	9	136146077	rs676996	NA	Glycine levels	44691	33414548	Lotta LA	44203	Nat Genet	www.ncbi.nlm.nih.gov/pubmed/33414548	A cross-platform approach identifies genetic regulators of human metabolism and health.	80,003 Caucasian ancestry individuals	NA	9q34.2		ABO, ABO			ENSG00000175164, ENSG00000281879	NA	NA	rs676996-T	rs676996	0	676996	intron_variant	0	0.6677	4E-15	14.3979		7.843	(zscore) increase	Affymetrix, Illumina [6053131] (imputed)	N
16	rs635634	0.993359	9	136146227	rs676457	NA	Blood protein levels	43286	29875488	Sun BB	43257	Nature	www.ncbi.nlm.nih.gov/pubmed/29875488	Genomic atlas of the human plasma proteome.	3,301 European ancestry individuals	NA	9q34.2	ABO	ABO, ABO			ENSG00000175164, ENSG00000281879	NA	NA	rs676457-T	rs676457	0	676457	intron_variant	0	0.315	3E-12	11.5229	(Dihydrofolate reductase, DHFR.9823.2.3)	0.19	[0.13-0.25] unit increase	Affymetrix [10572788] (imputed)	N
16	rs635634	0.993359	9	136146431	rs527210	NA	Myocardial infarction	44544	34594039	Sakaue S	44469	Nat Genet	www.ncbi.nlm.nih.gov/pubmed/34594039	A cross-population atlas of genetic associations for 220 human phenotypes.	20,917 European ancestry cases, 440,906 European ancestry controls, 14,992 East Asian ancestry cases, 146,214 East Asian ancestry controls	NA	9q34.2		ABO, ABO			ENSG00000175164, ENSG00000281879	NA	NA	rs527210-T	rs527210	0	527210	intron_variant	0	NR	5E-13	12.301		0.0718	[0.052-0.091] unit increase	Affymetrix, Illumina [25841367] (imputed)	N
16	rs635634	0.993359	9	136146597	rs550057	NA	Low density lipoprotein cholesterol levels	43510	29507422	Hoffmann TJ	43164	Nat Genet	www.ncbi.nlm.nih.gov/pubmed/29507422	A large electronic-health-record-based genome-wide study of serum lipids.	76,627 European ancestry individuals, 7,795 Hispanic individuals, 6,855 East Asian ancestry individuals, 2,958 African American individuals, 439 South Asian ancestry individuals	NA	9q34.2	NR	ABO, ABO			ENSG00000175164, ENSG00000281879	NA	NA	rs550057-C	rs550057	0	550057	intron_variant	0	0.739	5E-36	35.301	(EA)	0.067	unit decrease	Affymetrix [at least 7091467] (imputed)	N
16	rs635634	0.993359	9	136146597	rs550057	NA	Low density lipoprotein cholesterol levels	43510	29507422	Hoffmann TJ	43164	Nat Genet	www.ncbi.nlm.nih.gov/pubmed/29507422	A large electronic-health-record-based genome-wide study of serum lipids.	76,627 European ancestry individuals, 7,795 Hispanic individuals, 6,855 East Asian ancestry individuals, 2,958 African American individuals, 439 South Asian ancestry individuals	NA	9q34.2	NR	ABO, ABO			ENSG00000175164, ENSG00000281879	NA	NA	rs550057-C	rs550057	0	550057	intron_variant	0	0.786	7E-14	13.1549	(Hispanic)	0.138	unit decrease	Affymetrix [at least 7091467] (imputed)	N
16	rs635634	0.993359	9	136146597	rs550057	NA	Low density lipoprotein cholesterol levels	43510	29507422	Hoffmann TJ	43164	Nat Genet	www.ncbi.nlm.nih.gov/pubmed/29507422	A large electronic-health-record-based genome-wide study of serum lipids.	76,627 European ancestry individuals, 7,795 Hispanic individuals, 6,855 East Asian ancestry individuals, 2,958 African American individuals, 439 South Asian ancestry individuals	NA	9q34.2	NR	ABO, ABO			ENSG00000175164, ENSG00000281879	NA	NA	rs550057-C	rs550057	0	550057	intron_variant	0	0.793	3E-7	6.52288	(East Asian)	0.104	unit decrease	Affymetrix [at least 7091467] (imputed)	N
16	rs635634	0.993359	9	136146597	rs550057	NA	Low density lipoprotein cholesterol levels	43510	29507422	Hoffmann TJ	43164	Nat Genet	www.ncbi.nlm.nih.gov/pubmed/29507422	A large electronic-health-record-based genome-wide study of serum lipids.	76,627 European ancestry individuals, 7,795 Hispanic individuals, 6,855 East Asian ancestry individuals, 2,958 African American individuals, 439 South Asian ancestry individuals	NA	9q34.2	NR	ABO, ABO			ENSG00000175164, ENSG00000281879	NA	NA	rs550057-C	rs550057	0	550057	intron_variant	0	NR	3E-52	51.5229		0.075	unit decrease	Affymetrix [at least 7091467] (imputed)	N
16	rs635634	0.993359	9	136146597	rs550057	NA	Cytokine network levels (multivariate analysis)	43809	31679650	Nath AP	43768	Am J Hum Genet	www.ncbi.nlm.nih.gov/pubmed/31679650	Multivariate Genome-Wide Association Analysis of a Cytokine Network Reveals Variants with Widespread Immune, Haematological, and Cardiometabolic Pleiotropy.	9,263 Finnish ancestry individuals	NA	9q34.2	ABO	ABO, ABO			ENSG00000175164, ENSG00000281879	NA	NA	rs550057-?	rs550057	0	550057	intron_variant	0	NR	3E-8	7.52288		NA		Illumina [6022229] (imputed)	N
16	rs635634	0.993359	9	136146597	rs550057	NA	Allergic disease (asthma, hay fever or eczema)	43593	29679657	Ferreira MA	43208	J Allergy Clin Immunol	www.ncbi.nlm.nih.gov/pubmed/29679657	Eleven loci with new reproducible genetic associations with allergic disease risk.	180,129 European ancestry cases, 180,709 European ancestry controls	NA	9q34.2	ABO	ABO, ABO			ENSG00000175164, ENSG00000281879	NA	NA	rs550057-T	rs550057	0	550057	intron_variant	0	0.2806	3E-7	6.52288	(conditional)	0.0293763	NR unit increase	NR [NR]	N
16	rs635634	0.993359	9	136146597	rs550057	NA	Hematocrit	44095	32888493	Chen MH	44075	Cell	www.ncbi.nlm.nih.gov/pubmed/32888493	Trans-ethnic and Ancestry-Specific Blood-Cell Genetics in 746,667 Individuals from 5 Global Populations.	737,823 African American or Afro-Caribbean, African ancestry, European ancestry, East Asian ancestry, Hispanic or Latin American and South Asian ancestry individuals	NA	9q34.2	NR	ABO, ABO			ENSG00000175164, ENSG00000281879	NA	NA	rs550057-T	rs550057	0	550057	intron_variant	0	0.255346	1E-257	257		NA		Affymetrix, Illumina [24558453] (imputed)	N
16	rs635634	0.993359	9	136146597	rs550057	NA	Hematocrit	44095	32888493	Chen MH	44075	Cell	www.ncbi.nlm.nih.gov/pubmed/32888493	Trans-ethnic and Ancestry-Specific Blood-Cell Genetics in 746,667 Individuals from 5 Global Populations.	562,259 European ancestry individuals	NA	9q34.2	NR	ABO, ABO			ENSG00000175164, ENSG00000281879	NA	NA	rs550057-T	rs550057	0	550057	intron_variant	0	0.254895	2E-215	214.699		0.066294	[0.062-0.07] SD unit decrease	Affymetrix, Illumina [50640577] (imputed)	N
16	rs635634	0.993359	9	136146597	rs550057	NA	Hemoglobin concentration	44095	32888493	Chen MH	44075	Cell	www.ncbi.nlm.nih.gov/pubmed/32888493	Trans-ethnic and Ancestry-Specific Blood-Cell Genetics in 746,667 Individuals from 5 Global Populations.	563,946 European ancestry individuals	NA	9q34.2	NR	ABO, ABO			ENSG00000175164, ENSG00000281879	NA	NA	rs550057-T	rs550057	0	550057	intron_variant	0	0.25502	2E-241	240.699		0.070125	[0.066-0.074] SD unit decrease	Affymetrix, Illumina [50638016] (imputed)	N
16	rs635634	0.993359	9	136146597	rs550057	NA	Intake of total sugars	43733	31005972	Hwang LD	43576	Am J Clin Nutr	www.ncbi.nlm.nih.gov/pubmed/31005972	New insight into human sweet taste: a genome-wide association study of the perception and intake of sweet substances.	174,424 European ancestry individuals	NA	9q34.2	ABO	ABO, ABO			ENSG00000175164, ENSG00000281879	NA	NA	rs550057-C	rs550057	0	550057	intron_variant	0	0.74	5E-6	5.30103		0.86	[0.49-1.23] g/day increase	Affymetrix [10353649] (imputed)	N
16	rs635634	0.993359	9	136146597	rs550057	NA	Lead levels in blood	42391	25820613	Warrington NM	42090	Hum Mol Genet	www.ncbi.nlm.nih.gov/pubmed/25820613	Genome-wide association study of blood lead shows multiple associations near ALAD.	5,433 individuals	NA	9q34.2	ABO	ABO, ABO			ENSG00000175164, ENSG00000281879	NA	NA	rs550057-T	rs550057	0	550057	intron_variant	0	0.266	3E-6	5.52288		0.116	[0.057-0.175] unit decrease	Illumina [6391392] (imputed)	N
16	rs635634	0.993359	9	136146597	rs550057	NA	LDL cholesterol	42559	25961943	Surakka I	42135	Nat Genet	www.ncbi.nlm.nih.gov/pubmed/25961943	The impact of low-frequency and rare variants on lipid levels.	up 62,166 European ancestry individuals	NA	9q34.2	ABO	ABO, ABO			ENSG00000175164, ENSG00000281879	NA	NA	rs550057-T	rs550057	0	550057	intron_variant	0	0.26	6E-20	19.2218		0.063	[0.049-0.077] s.d. increase	Affymetrix, Illumina, Perlegen [up to 9657952] (imputed)	N
16	rs635634	0.993359	9	136146597	rs550057	NA	Total cholesterol levels	43510	29507422	Hoffmann TJ	43164	Nat Genet	www.ncbi.nlm.nih.gov/pubmed/29507422	A large electronic-health-record-based genome-wide study of serum lipids.	76,627 European ancestry individuals, 7,795 Hispanic individuals, 6,855 East Asian ancestry individuals, 2,958 African American individuals, 439 South Asian ancestry individuals	NA	9q34.2	NR	ABO, ABO			ENSG00000175164, ENSG00000281879	NA	NA	rs550057-C	rs550057	0	550057	intron_variant	0	0.739	3E-29	28.5229	(EA)	0.059	unit decrease	Affymetrix [at least 7091467] (imputed)	N
16	rs635634	0.993359	9	136146597	rs550057	NA	Total cholesterol levels	43510	29507422	Hoffmann TJ	43164	Nat Genet	www.ncbi.nlm.nih.gov/pubmed/29507422	A large electronic-health-record-based genome-wide study of serum lipids.	76,627 European ancestry individuals, 7,795 Hispanic individuals, 6,855 East Asian ancestry individuals, 2,958 African American individuals, 439 South Asian ancestry individuals	NA	9q34.2	NR	ABO, ABO			ENSG00000175164, ENSG00000281879	NA	NA	rs550057-C	rs550057	0	550057	intron_variant	0	0.786	6E-11	10.2218	(Hispanic)	0.12	unit decrease	Affymetrix [at least 7091467] (imputed)	N
16	rs635634	0.993359	9	136146597	rs550057	NA	Total cholesterol levels	43510	29507422	Hoffmann TJ	43164	Nat Genet	www.ncbi.nlm.nih.gov/pubmed/29507422	A large electronic-health-record-based genome-wide study of serum lipids.	76,627 European ancestry individuals, 7,795 Hispanic individuals, 6,855 East Asian ancestry individuals, 2,958 African American individuals, 439 South Asian ancestry individuals	NA	9q34.2	NR	ABO, ABO			ENSG00000175164, ENSG00000281879	NA	NA	rs550057-C	rs550057	0	550057	intron_variant	0	NR	9E-42	41.0458		0.065	unit decrease	Affymetrix [at least 7091467] (imputed)	N
16	rs635634	0.993359	9	136146597	rs550057	NA	Inflammatory biomarkers (multivariate analysis)	44147	33110245	Ruotsalainen SE	44131	Eur J Hum Genet	www.ncbi.nlm.nih.gov/pubmed/33110245	An expanded analysis framework for multivariate GWAS connects inflammatory biomarkers to functional variants and disease.	6,890 Finnish ancestry individuals	NA	9q34.2	ABO	ABO, ABO			ENSG00000175164, ENSG00000281879	NA	NA	rs550057 -?	rs550057	0	550057	intron_variant	0	NR	8E-14	13.0969		NA		Illumina [11329225] (imputed)	N
16	rs635634	0.993359	9	136146597	rs550057	NA	Blood protein levels	43286	29875488	Sun BB	43257	Nature	www.ncbi.nlm.nih.gov/pubmed/29875488	Genomic atlas of the human plasma proteome.	3,301 European ancestry individuals	NA	9q34.2	ABO	ABO, ABO			ENSG00000175164, ENSG00000281879	NA	NA	rs550057-T	rs550057	0	550057	intron_variant	0	0.246	3E-19	18.5229	(Intestinal-type alkaline phosphatase, ALPI.10463.23.3)	0.25	[0.19-0.31] unit decrease	Affymetrix [10572788] (imputed)	N
16	rs635634	0.993359	9	136146597	rs550057	NA	Blood protein levels	43286	29875488	Sun BB	43257	Nature	www.ncbi.nlm.nih.gov/pubmed/29875488	Genomic atlas of the human plasma proteome.	3,301 European ancestry individuals	NA	9q34.2	ABO	ABO, ABO			ENSG00000175164, ENSG00000281879	NA	NA	rs550057-T	rs550057	0	550057	intron_variant	0	0.246	8E-14	13.0969	(Protein jagged-1, JAG1.5092.51.3)	0.21	[0.15-0.27] unit decrease	Affymetrix [10572788] (imputed)	N
16	rs635634	0.993359	9	136146597	rs550057	NA	Blood protein levels	43286	29875488	Sun BB	43257	Nature	www.ncbi.nlm.nih.gov/pubmed/29875488	Genomic atlas of the human plasma proteome.	3,301 European ancestry individuals	NA	9q34.2	ABO	ABO, ABO			ENSG00000175164, ENSG00000281879	NA	NA	rs550057-T	rs550057	0	550057	intron_variant	0	0.246	3E-25	24.5229	(Carbohydrate sulfotransferase 15, CHST15.14097.86.3)	0.29	[0.23-0.35] unit decrease	Affymetrix [10572788] (imputed)	N
16	rs635634	0.993359	9	136146597	rs550057	NA	Blood protein levels	43286	29875488	Sun BB	43257	Nature	www.ncbi.nlm.nih.gov/pubmed/29875488	Genomic atlas of the human plasma proteome.	3,301 European ancestry individuals	NA	9q34.2	ABO	ABO, ABO			ENSG00000175164, ENSG00000281879	NA	NA	rs550057-T	rs550057	0	550057	intron_variant	0	0.246	1E-30	30	(Carbohydrate sulfotransferase 15, CHST15.4469.78.2)	0.32	[0.26-0.38] unit decrease	Affymetrix [10572788] (imputed)	N
16	rs635634	0.993359	9	136146597	rs550057	NA	Blood protein levels	43286	29875488	Sun BB	43257	Nature	www.ncbi.nlm.nih.gov/pubmed/29875488	Genomic atlas of the human plasma proteome.	3,301 European ancestry individuals	NA	9q34.2	ABO	ABO, ABO			ENSG00000175164, ENSG00000281879	NA	NA	rs550057-T	rs550057	0	550057	intron_variant	0	0.246	9E-19	18.0458	(Protein FAM177A1, FAM177A1.8039.41.3)	0.25	[0.19-0.31] unit decrease	Affymetrix [10572788] (imputed)	N
16	rs635634	0.993359	9	136146597	rs550057	NA	Red blood cell count	44095	32888493	Chen MH	44075	Cell	www.ncbi.nlm.nih.gov/pubmed/32888493	Trans-ethnic and Ancestry-Specific Blood-Cell Genetics in 746,667 Individuals from 5 Global Populations.	727,624 African American or Afro-Caribbean, African ancestry, European ancestry, East Asian ancestry, Hispanic or Latin American and South Asian ancestry individuals	NA	9q34.2	NR	ABO, ABO			ENSG00000175164, ENSG00000281879	NA	NA	rs550057-T	rs550057	0	550057	intron_variant	0	0.254925	1E-296	296		NA		Affymetrix, Illumina [24332387] (imputed)	N
16	rs635634	0.993359	9	136146597	rs550057	NA	Low density lipoprotein cholesterol levels	43647	31217584	Wojcik GL	43635	Nature	www.ncbi.nlm.nih.gov/pubmed/31217584	Genetic analyses of diverse populations improves discovery for complex traits.	9,720 African American individuals, 17,373 Hispanic/Latino individuals, 2,316 Asian ancestry individuals, 1,900 Native Hawaiian ancestry individuals, 591 Native American ancestry individuals, 321 individuals	NA	9q34.2	NR	ABO, ABO			ENSG00000175164, ENSG00000281879	NA	NA	rs550057-?	rs550057	0	550057	intron_variant	0	NR	9E-10	9.04576		2.35991	[1.6-3.12] unit increase	Illumina [31808917] (imputed)	N
16	rs635634	0.993359	9	136146597	rs550057	NA	Total cholesterol levels	43648	31217584	Wojcik GL	43635	Nature	www.ncbi.nlm.nih.gov/pubmed/31217584	Genetic analyses of diverse populations improves discovery for complex traits.	10,137 African American individuals, 17,802 Hispanic/Latino individuals, 2,387 Asian ancestry individuals, 1,915 Native Hawaiian ancestry individuals, 604 Native American ancestry individuals, 340 individuals	NA	9q34.2	NR	ABO, ABO			ENSG00000175164, ENSG00000281879	NA	NA	rs550057-?	rs550057	0	550057	intron_variant	0	NR	2E-11	10.699		2.86472	[2.02-3.71] unit increase	Illumina [32003504] (imputed)	N
16	rs635634	0.993359	9	136146597	rs550057	NA	Gut microbiota abundance (k_Bacteria.p_Actinobacteria.c_Actinobacteria.o_Coriobacteriales.f_Coriobacteriaceae.g_Collinsella)	44743	35115690	Lopera-Maya EA	44595	Nat Genet	www.ncbi.nlm.nih.gov/pubmed/35115690	Effect of host genetics on the gut microbiome in 7,738 participants of the Dutch Microbiome Project.	7,738 European ancestry individuals	NA	9q34.2		ABO, ABO			ENSG00000175164, ENSG00000281879	NA	NA	rs550057-T	rs550057	0	550057	intron_variant	0	0.251040221914008	9E-11	10.0458		0.124063	[0.087-0.162] unit increase	Illumina [5584686] (imputed)	N
16	rs635634	0.993359	9	136146597	rs550057	NA	Gut microbiota abundance (k_Bacteria.p_Actinobacteria.c_Actinobacteria.o_Coriobacteriales)	44743	35115690	Lopera-Maya EA	44595	Nat Genet	www.ncbi.nlm.nih.gov/pubmed/35115690	Effect of host genetics on the gut microbiome in 7,738 participants of the Dutch Microbiome Project.	7,738 European ancestry individuals	NA	9q34.2		ABO, ABO			ENSG00000175164, ENSG00000281879	NA	NA	rs550057-T	rs550057	0	550057	intron_variant	0	0.250227716330514	3E-9	8.52288		0.110155	[0.074-0.147] unit increase	Illumina [5584686] (imputed)	N
16	rs635634	0.993359	9	136146597	rs550057	NA	Gut microbiota abundance (k_Bacteria.p_Actinobacteria.c_Actinobacteria.o_Coriobacteriales.f_Coriobacteriaceae.g_Collinsella.s_Collinsella_aerofaciens)	44743	35115690	Lopera-Maya EA	44595	Nat Genet	www.ncbi.nlm.nih.gov/pubmed/35115690	Effect of host genetics on the gut microbiome in 7,738 participants of the Dutch Microbiome Project.	7,738 European ancestry individuals	NA	9q34.2		ABO, ABO			ENSG00000175164, ENSG00000281879	NA	NA	rs550057-T	rs550057	0	550057	intron_variant	0	0.251842403628118	2E-8	7.69897		0.108642	[0.071-0.147] unit increase	Illumina [5584686] (imputed)	N
16	rs635634	0.993359	9	136146597	rs550057	NA	Red blood cell count	44095	32888493	Chen MH	44075	Cell	www.ncbi.nlm.nih.gov/pubmed/32888493	Trans-ethnic and Ancestry-Specific Blood-Cell Genetics in 746,667 Individuals from 5 Global Populations.	545,203 European ancestry individuals	NA	9q34.2	NR	ABO, ABO			ENSG00000175164, ENSG00000281879	NA	NA	rs550057-T	rs550057	0	550057	intron_variant	0	0.254707	3E-265	264.523		0.073621	[0.069-0.078] SD unit decrease	Affymetrix, Illumina [50628390] (imputed)	N
16	rs635634	0.993359	9	136146597	rs550057	NA	Brain morphology (MOSTest)	44888	35164939	van der Meer D	44603	Biol Psychiatry	www.ncbi.nlm.nih.gov/pubmed/35164939	Boosting Schizophrenia Genetics by Utilizing Genetic Overlap With Brain Morphology.	33,735 white British ancestry individuals	NA	9q34.2		ABO, ABO			ENSG00000175164, ENSG00000281879	NA	NA	rs550057-?	rs550057	0	550057	intron_variant	0	NR	2E-14	13.699		NA		NR [9061072] (imputed)	N
16	rs635634	0.993359	9	136146597	rs550057	NA	Lung function (FVC)	43504	30595370	Kichaev G	43461	Am J Hum Genet	www.ncbi.nlm.nih.gov/pubmed/30595370	Leveraging Polygenic Functional Enrichment to Improve GWAS Power.	approximately 372,000 European ancestry individuals	NA	9q34.2		ABO, ABO			ENSG00000175164, ENSG00000281879	NA	NA	rs550057-?	rs550057	0	550057	intron_variant	0	NR	1E-12	12		NA		NR [~ 8900000] (imputed)	N
16	rs635634	0.993359	9	136146597	rs550057	NA	Estimated glomerular filtration rate	43619	31015462	Graham SE	43578	Nat Commun	www.ncbi.nlm.nih.gov/pubmed/31015462	Sex-specific and pleiotropic effects underlying kidney function identified from GWAS meta-analysis.	206,856 European ancestry individuals, 143,658 East Asian ancestry individuals	NA	9q34.2	ABO	ABO, ABO			ENSG00000175164, ENSG00000281879	NA	NA	rs550057-C	rs550057	0	550057	intron_variant	0	0.7393	2E-9	8.69897		6.036	NR z score decrease	Illumina [26237160] (imputed)	N
16	rs635634	0.993359	9	136146597	rs550057	NA	Serum levels of protein FAM3D	44607	35078996	Gudjonsson A	44586	Nat Commun	www.ncbi.nlm.nih.gov/pubmed/35078996	A genome-wide association study of serum proteins reveals shared loci with common diseases.	5,367 Icelandic ancestry individuals	NA	9q34.2		ABO, ABO			ENSG00000175164, ENSG00000281879	NA	NA	rs550057-T	rs550057	0	550057	intron_variant	0	0.1892	5E-248	247.301		0.747495	[0.7-0.79] unit increase	Illumina [7506463] (imputed)	N
16	rs635634	0.993359	9	136146597	rs550057	NA	Serum levels of protein FAM177A1	44607	35078996	Gudjonsson A	44586	Nat Commun	www.ncbi.nlm.nih.gov/pubmed/35078996	A genome-wide association study of serum proteins reveals shared loci with common diseases.	5,362 Icelandic ancestry individuals	NA	9q34.2		ABO, ABO			ENSG00000175164, ENSG00000281879	NA	NA	rs550057-T	rs550057	0	550057	intron_variant	0	0.1892	4E-20	19.3979		0.22285	[0.18-0.27] unit decrease	Illumina [7506463] (imputed)	N
16	rs635634	0.993359	9	136146597	rs550057	NA	Serum levels of protein ISLR2	44607	35078996	Gudjonsson A	44586	Nat Commun	www.ncbi.nlm.nih.gov/pubmed/35078996	A genome-wide association study of serum proteins reveals shared loci with common diseases.	5,357 Icelandic ancestry individuals	NA	9q34.2		ABO, ABO			ENSG00000175164, ENSG00000281879	NA	NA	rs550057-T	rs550057	0	550057	intron_variant	0	0.1892	9E-13	12.0458		0.167348	[0.12-0.21] unit decrease	Illumina [7506463] (imputed)	N
16	rs635634	0.993359	9	136146597	rs550057	NA	Serum levels of protein GOLM1	44607	35078996	Gudjonsson A	44586	Nat Commun	www.ncbi.nlm.nih.gov/pubmed/35078996	A genome-wide association study of serum proteins reveals shared loci with common diseases.	5,362 Icelandic ancestry individuals	NA	9q34.2		ABO, ABO			ENSG00000175164, ENSG00000281879	NA	NA	rs550057-T	rs550057	0	550057	intron_variant	0	0.1892	2E-94	93.699		0.471076	[0.43-0.52] unit increase	Illumina [7506463] (imputed)	N
16	rs635634	0.993359	9	136146597	rs550057	NA	Serum levels of protein CHST15	44607	35078996	Gudjonsson A	44586	Nat Commun	www.ncbi.nlm.nih.gov/pubmed/35078996	A genome-wide association study of serum proteins reveals shared loci with common diseases.	5,366 Icelandic ancestry individuals	NA	9q34.2		ABO, ABO			ENSG00000175164, ENSG00000281879	NA	NA	rs550057-T	rs550057	0	550057	intron_variant	0	0.1892	1E-43	43		0.326761	[0.28-0.37] unit decrease	Illumina [7506463] (imputed)	N
16	rs635634	0.993359	9	136146597	rs550057	NA	Serum levels of protein CASC4	44607	35078996	Gudjonsson A	44586	Nat Commun	www.ncbi.nlm.nih.gov/pubmed/35078996	A genome-wide association study of serum proteins reveals shared loci with common diseases.	5,358 Icelandic ancestry individuals	NA	9q34.2		ABO, ABO			ENSG00000175164, ENSG00000281879	NA	NA	rs550057-T	rs550057	0	550057	intron_variant	0	0.1892	5E-27	26.301		0.253598	[0.21-0.3] unit increase	Illumina [7506463] (imputed)	N
16	rs635634	0.993359	9	136146597	rs550057	NA	Serum levels of protein C1GALT1C1	44607	35078996	Gudjonsson A	44586	Nat Commun	www.ncbi.nlm.nih.gov/pubmed/35078996	A genome-wide association study of serum proteins reveals shared loci with common diseases.	5,314 Icelandic ancestry individuals	NA	9q34.2		ABO, ABO			ENSG00000175164, ENSG00000281879	NA	NA	rs550057-T	rs550057	0	550057	intron_variant	0	0.1892	5E-48	47.301		0.250487	[0.22-0.28] unit increase	Illumina [7506463] (imputed)	N
16	rs635634	0.993359	9	136146597	rs550057	NA	Serum levels of protein QSOX2	44607	35078996	Gudjonsson A	44586	Nat Commun	www.ncbi.nlm.nih.gov/pubmed/35078996	A genome-wide association study of serum proteins reveals shared loci with common diseases.	5,354 Icelandic ancestry individuals	NA	9q34.2		ABO, ABO			ENSG00000175164, ENSG00000281879	NA	NA	rs550057-T	rs550057	0	550057	intron_variant	0	0.1892	4E-208	207.398		0.658008	[0.62-0.7] unit increase	Illumina [7506463] (imputed)	N
16	rs635634	0.993359	9	136146597	rs879055593	NA	COVID-19 (covid vs negative or unknown)	44698	35241825	Horowitz JE	44623	Nat Genet	www.ncbi.nlm.nih.gov/pubmed/35241825	Genome-wide analysis provides genetic evidence that ACE2 influences COVID-19 risk and yields risk scores associated with severe disease.	45,006 European ancestry cases, 651,358 European ancestry controls, 2,710 African ancestry cases, 26,106 African ancestry controls, 830 South Asian ancestry cases, 10,143 South Asian ancestry controls, 174 East Asian ancestry cases, 2,779 East Asian ancestry controls, 3,832 Hispanic or Latin American cases, 14,630 Hispanic or Latin American controls	NA	9q34.2		ABO, ABO			ENSG00000175164, ENSG00000281879	NA	NA	rs879055593-T	rs879055593	1	550057	intron_variant	0	NR	7E-34	33.1549		1.098	[1.081-1.114]	Affymetrix, Illumina [NR] (imputed)	N
16	rs635634	0.993359	9	136146597	rs879055593	NA	COVID-19 (covid vs negative)	44698	35241825	Horowitz JE	44623	Nat Genet	www.ncbi.nlm.nih.gov/pubmed/35241825	Genome-wide analysis provides genetic evidence that ACE2 influences COVID-19 risk and yields risk scores associated with severe disease.	52,630 East Asian ancestry cases, 109,605 East Asian ancestry controls, 52,630 European ancestry cases, 109,605 European ancestry controls, 52,630 Hispanic or Latin American cases, 109,605 Hispanic or Latin American controls, 52,630 South Asian ancestry cases, 109,605 South Asian ancestry controls	NA	9q34.2		ABO, ABO			ENSG00000175164, ENSG00000281879	NA	NA	rs879055593-T	rs879055593	1	550057	intron_variant	0	NR	1E-23	23		1.097	[1.078-1.117]	Affymetrix, Illumina [NR] (imputed)	N
16	rs635634	0.993359	9	136146597	rs879055593	NA	COVID-19 (not hospitalized vs negative or unknown)	44698	35241825	Horowitz JE	44623	Nat Genet	www.ncbi.nlm.nih.gov/pubmed/35241825	Genome-wide analysis provides genetic evidence that ACE2 influences COVID-19 risk and yields risk scores associated with severe disease.	38,865 European ancestry cases, 651,358 European ancestry controls, 2,295 African ancestry cases, 26,106 African ancestry controls, 674 South Asian ancestry cases, 10,143 South Asian ancestry controls, 174 East Asian ancestry cases, 2,779 East Asian ancestry controls, 3,633 Hispanic or Latin American cases, 14,630 Hispanic or Latin American controls	NA	9q34.2		ABO, ABO			ENSG00000175164, ENSG00000281879	NA	NA	rs879055593-T	rs879055593	1	550057	intron_variant	0	NR	8E-30	29.0969		1.098	[1.081-1.116]	Affymetrix, Illumina [NR] (imputed)	N
16	rs635634	0.993359	9	136146597	rs879055593	NA	COVID-19 (not hospitalized vs negative or unknown)	44698	35241825	Horowitz JE	44623	Nat Genet	www.ncbi.nlm.nih.gov/pubmed/35241825	Genome-wide analysis provides genetic evidence that ACE2 influences COVID-19 risk and yields risk scores associated with severe disease.	38,865 European ancestry cases, 651,358 European ancestry controls, 2,295 African ancestry cases, 26,106 African ancestry controls, 674 South Asian ancestry cases, 10,143 South Asian ancestry controls, 174 East Asian ancestry cases, 2,779 East Asian ancestry controls, 3,633 Hispanic or Latin American cases, 14,630 Hispanic or Latin American controls	NA	9q34.2		ABO, ABO			ENSG00000175164, ENSG00000281879	NA	NA	rs879055593-T	rs879055593	1	550057	intron_variant	0	NR	4E-6	5.39794		1.096	[1.054-1.139]	Affymetrix, Illumina [NR] (imputed)	N
16	rs635634	0.993359	9	136146597	rs550057	NA	Estimated glomerular filtration rate (creatinine)	44707	34272381	Stanzick KJ	44393	Nat Commun	www.ncbi.nlm.nih.gov/pubmed/34272381	Discovery and prioritization of variants and genes for kidney function in >1.2 million individuals.	1,004,040 European ancestry individuals, 165,726 East Asian ancestry individuals, 13,842 African American individuals, 13,359 South Asian ancestry individuals, 4,961 Hispanic individuals, 2 individuals	417,288 European ancestry individuals	9q34.2		ABO, ABO			ENSG00000175164, ENSG00000281879	NA	NA	rs550057-C	rs550057	0	550057	intron_variant	0	0.74013047220642	3E-18	17.5229		0.00234	[0.0018-0.0029] unit decrease	NR [13633840] (imputed)	N
16	rs635634	0.993359	9	136146597	rs550057	NA	Blood urea nitrogen levels	44707	34272381	Stanzick KJ	44393	Nat Commun	www.ncbi.nlm.nih.gov/pubmed/34272381	Discovery and prioritization of variants and genes for kidney function in >1.2 million individuals.	679,531 European ancestry individuals, 173,149 individuals	NA	9q34.2		ABO, ABO			ENSG00000175164, ENSG00000281879	NA	NA	rs550057-C	rs550057	0	550057	intron_variant	0	0.2569	9E-15	14.0458		0.0043	[0.0031-0.0055] unit decrease	NR [13623018] (imputed)	N
16	rs635634	0.993359	9	136146597	rs550057	NA	Two-hour glucose	44357	34059833	Chen J	44347	Nat Genet	www.ncbi.nlm.nih.gov/pubmed/34059833	The trans-ancestral genomic architecture of glycemic traits.	63,396 European ancestry individuals	NA	9q34.2	ABO	ABO, ABO			ENSG00000175164, ENSG00000281879	NA	NA	rs550057-T	rs550057	0	550057	intron_variant	0	0.2823	4E-11	10.3979		0.0526	[0.036-0.069] unit increase	Affymetrix, Illumina [30098705] (imputed)	N
16	rs635634	0.993359	9	136146597	rs550057	NA	Serum levels of protein TIE1	44607	35078996	Gudjonsson A	44586	Nat Commun	www.ncbi.nlm.nih.gov/pubmed/35078996	A genome-wide association study of serum proteins reveals shared loci with common diseases.	5,364 Icelandic ancestry individuals	NA	9q34.2		ABO, ABO			ENSG00000175164, ENSG00000281879	NA	NA	rs550057-T	rs550057	0	550057	intron_variant	0	0.1892	4E-11	10.3979		0.15952	[0.11-0.21] unit increase	Illumina [7506463] (imputed)	N
16	rs635634	0.993359	9	136146597	rs550057	NA	Gut microbiota abundance (k_Bacteria.p_Actinobacteria.c_Actinobacteria.o_Coriobacteriales.f_Coriobacteriaceae)	44743	35115690	Lopera-Maya EA	44595	Nat Genet	www.ncbi.nlm.nih.gov/pubmed/35115690	Effect of host genetics on the gut microbiome in 7,738 participants of the Dutch Microbiome Project.	7,738 European ancestry individuals	NA	9q34.2		ABO, ABO			ENSG00000175164, ENSG00000281879	NA	NA	rs550057-T	rs550057	0	550057	intron_variant	0	0.250227716330514	3E-9	8.52288		0.110172	[0.074-0.147] unit increase	Illumina [5584686] (imputed)	N
16	rs635634	0.993359	9	136146597	rs550057	NA	Red blood cell count	43504	30595370	Kichaev G	43461	Am J Hum Genet	www.ncbi.nlm.nih.gov/pubmed/30595370	Leveraging Polygenic Functional Enrichment to Improve GWAS Power.	approximately 445,000 European ancestry individuals	NA	9q34.2		ABO, ABO			ENSG00000175164, ENSG00000281879	NA	NA	rs550057-?	rs550057	0	550057	intron_variant	0	NR	1E-212	212		NA		NR [~ 8900000] (imputed)	N
16	rs635634	0.993359	9	136146597	rs550057	NA	Estimated glomerular filtration rate (creatinine)	44777	35710981	Liu H	44728	Nat Genet	www.ncbi.nlm.nih.gov/pubmed/35710981	Epigenomic and transcriptomic analyses define core cell types, genes and targetable mechanisms for kidney disease.	1,205,871 European ancestry individuals, 168,300 East Asian ancestry individuals, 63,553 African ancestry individuals, 23,509 Hispanic or Latin American individuals, 22,103 African American individuals, 21,791 Central Asian or South Asian ancestry individuals, 1,502 Middle Eastern ancestry individuals, 939 other admixed ancestry individuals, 602 Native American ancestry individuals, 150 Asian ancestry individuals, 339 individuals	NA	9q34.2		ABO, ABO			ENSG00000175164, ENSG00000281879	NA	NA	rs550057-T	rs550057	0	550057	intron_variant	0	0.2543	4E-20	19.3979		9.202	z score increase	Affymetrix, Illumina [12653804] (imputed)	N
16	rs635634	0.993359	9	136146597	rs550057	NA	Calcium levels	44544	34594039	Sakaue S	44469	Nat Genet	www.ncbi.nlm.nih.gov/pubmed/34594039	A cross-population atlas of genetic associations for 220 human phenotypes.	315,153 European ancestry individuals, 83,980 East Asian ancestry individuals	NA	9q34.2		ABO, ABO			ENSG00000175164, ENSG00000281879	NA	NA	rs550057-T	rs550057	0	550057	intron_variant	0	NR	2E-8	7.69897		0.0142	[0.0093-0.0191] unit decrease	Affymetrix, Illumina [20528270] (imputed)	N
16	rs635634	0.993359	9	136146597	rs550057	NA	Serum creatinine levels	44544	34594039	Sakaue S	44469	Nat Genet	www.ncbi.nlm.nih.gov/pubmed/34594039	A cross-population atlas of genetic associations for 220 human phenotypes.	344,104 European ancestry individuals, 150,266 East Asian ancestry individuals	NA	9q34.2		ABO, ABO			ENSG00000175164, ENSG00000281879	NA	NA	rs550057-T	rs550057	0	550057	intron_variant	0	NR	2E-25	24.699		0.0191	[0.016-0.023] unit decrease	Affymetrix, Illumina [20538295] (imputed)	N
16	rs635634	0.993359	9	136147160	rs554833	NA	Type 2 diabetes	44544	34594039	Sakaue S	44469	Nat Genet	www.ncbi.nlm.nih.gov/pubmed/34594039	A cross-population atlas of genetic associations for 220 human phenotypes.	38,841 European ancestry cases, 451,248 European ancestry controls, 45,383 East Asian ancestry cases, 132,032 East Asian ancestry controls	NA	9q34.2		ABO, ABO			ENSG00000175164, ENSG00000281879	NA	NA	rs554833-T	rs554833	0	554833	intron_variant	0	NR	4E-12	11.3979		0.0443	[0.032-0.057] unit increase	Affymetrix, Illumina [25845091] (imputed)	N
16	rs635634	0.993359	9	136147553	rs660340	NA	vWF levels	43552	30586737	Sabater-Lleal M	43424	Circulation	www.ncbi.nlm.nih.gov/pubmed/30586737	Genome-Wide Association Trans-Ethnic Meta-Analyses Identifies Novel Associations Regulating Coagulation Factor VIII and von Willebrand Factor Plasma Levels.	42,379 European ancestry individuals, 3,700 African American individuals, 275 Hispanic individuals	NA	9q34.2	ABO	ABO, ABO			ENSG00000175164, ENSG00000281879	NA	NA	rs660340-?	rs660340	0	660340	intron_variant	0	NR	1E-492	492		NA		Affymetrix, Illumina [10537485] (imputed)	N
16	rs635634	0.993359	9	136147553	rs660340	NA	vWF levels	43552	30586737	Sabater-Lleal M	43424	Circulation	www.ncbi.nlm.nih.gov/pubmed/30586737	Genome-Wide Association Trans-Ethnic Meta-Analyses Identifies Novel Associations Regulating Coagulation Factor VIII and von Willebrand Factor Plasma Levels.	42,379 European ancestry individuals, 3,700 African American individuals, 275 Hispanic individuals	NA	9q34.2	ABO	ABO, ABO			ENSG00000175164, ENSG00000281879	NA	NA	rs660340-?	rs660340	0	660340	intron_variant	0	NR	1E-320	320	(EA)	NA		Affymetrix, Illumina [10537485] (imputed)	N
16	rs635634	0.993359	9	136147702	rs581107	NA	Low density lipoprotein cholesterol levels	44376	33462484	Sinnott-Armstrong N	44214	Nat Genet	www.ncbi.nlm.nih.gov/pubmed/33462484	Genetics of 35 blood and urine biomarkers in the UK Biobank.	341,875 European ancestry individuals, 6,003 African ancestry individuals, 7,319 South Asian ancestry individuals	NA	9q34.2	NR	ABO, ABO			ENSG00000175164, ENSG00000281879	NA	NA	rs581107-T	rs581107	0	581107	intron_variant	0	NR	7E-24	23.1549		0.024	[0.019-0.029] unit increase	Affymetrix [9000000] (imputed)	N
16	rs635634	0.993359	9	136147702	rs581107	NA	Glycated hemoglobin levels	44376	33462484	Sinnott-Armstrong N	44214	Nat Genet	www.ncbi.nlm.nih.gov/pubmed/33462484	Genetics of 35 blood and urine biomarkers in the UK Biobank.	327,177 European ancestry individuals, 4,847 African ancestry individuals, 6,895 South Asian ancestry individuals	NA	9q34.2	NR	ABO, ABO			ENSG00000175164, ENSG00000281879	NA	NA	rs581107-T	rs581107	0	581107	intron_variant	0	NR	2E-11	10.699		0.0163	[0.012-0.021] unit increase	Affymetrix [9000000] (imputed)	N
16	rs635634	0.993359	9	136147702	rs581107	NA	Apolipoprotein B levels	44376	33462484	Sinnott-Armstrong N	44214	Nat Genet	www.ncbi.nlm.nih.gov/pubmed/33462484	Genetics of 35 blood and urine biomarkers in the UK Biobank.	340,860 European ancestry individuals, 5,962 African ancestry individuals, 7,275 South Asian ancestry individuals	NA	9q34.2	NR	ABO, ABO			ENSG00000175164, ENSG00000281879	NA	NA	rs581107-T	rs581107	0	581107	intron_variant	0	NR	6E-11	10.2218		0.0156	[0.011-0.02] unit increase	Affymetrix [9000000] (imputed)	N
16	rs635634	0.993359	9	136147702	rs581107	NA	Aspartate aminotransferase to alanine aminotransferase ratio	44376	33462484	Sinnott-Armstrong N	44214	Nat Genet	www.ncbi.nlm.nih.gov/pubmed/33462484	Genetics of 35 blood and urine biomarkers in the UK Biobank.	341,165 European ancestry individuals, 5,981 African ancestry individuals, 7,309 South Asian ancestry individuals	NA	9q34.2	NR	ABO, ABO			ENSG00000175164, ENSG00000281879	NA	NA	rs581107-T	rs581107	0	581107	intron_variant	0	NR	3E-58	57.5229		0.0384	[0.034-0.043] unit decrease	Affymetrix [9000000] (imputed)	N
16	rs635634	0.993359	9	136147702	rs581107	NA	Serum alkaline phosphatase levels	44376	33462484	Sinnott-Armstrong N	44214	Nat Genet	www.ncbi.nlm.nih.gov/pubmed/33462484	Genetics of 35 blood and urine biomarkers in the UK Biobank.	342,535 European ancestry individuals, 6,019 African ancestry individuals, 7,337 South Asian ancestry individuals	NA	9q34.2	NR	ABO, ABO			ENSG00000175164, ENSG00000281879	NA	NA	rs581107-T	rs581107	0	581107	intron_variant	0	NR	7E-883	882.155		0.1509	[0.15-0.16] unit decrease	Affymetrix [9000000] (imputed)	N
16	rs635634	0.993359	9	136147702	rs581107	NA	Alanine aminotransferase levels	44376	33462484	Sinnott-Armstrong N	44214	Nat Genet	www.ncbi.nlm.nih.gov/pubmed/33462484	Genetics of 35 blood and urine biomarkers in the UK Biobank.	342,387 European ancestry individuals, 6,017 African ancestry individuals, 7,325 South Asian ancestry individuals	NA	9q34.2	NR	ABO, ABO			ENSG00000175164, ENSG00000281879	NA	NA	rs581107-T	rs581107	0	581107	intron_variant	0	NR	3E-18	17.5229		0.0207	[0.016-0.025] unit increase	Affymetrix [9000000] (imputed)	N
16	rs635634	0.993359	9	136147702	rs581107	NA	Total cholesterol levels	44376	33462484	Sinnott-Armstrong N	44214	Nat Genet	www.ncbi.nlm.nih.gov/pubmed/33462484	Genetics of 35 blood and urine biomarkers in the UK Biobank.	342,508 European ancestry individuals, 6,014 African ancestry individuals, 7,336 South Asian ancestry individuals	NA	9q34.2	NR	ABO, ABO			ENSG00000175164, ENSG00000281879	NA	NA	rs581107-T	rs581107	0	581107	intron_variant	0	NR	1E-24	24		0.0244	[0.02-0.029] unit increase	Affymetrix [9000000] (imputed)	N
16	rs635634	0.993359	9	136147702	rs581107	NA	Gamma glutamyl transferase levels	44376	33462484	Sinnott-Armstrong N	44214	Nat Genet	www.ncbi.nlm.nih.gov/pubmed/33462484	Genetics of 35 blood and urine biomarkers in the UK Biobank.	342,339 European ancestry individuals, 6,015 African ancestry individuals, 7,336 South Asian ancestry individuals	NA	9q34.2	NR	ABO, ABO			ENSG00000175164, ENSG00000281879	NA	NA	rs581107-T	rs581107	0	581107	intron_variant	0	NR	4E-14	13.3979		0.018	[0.013-0.023] unit increase	Affymetrix [9000000] (imputed)	N
16	rs635634	0.993359	9	136149098	rs8176645	NA	Venous thromboembolism	42914	28373160	Klarin D	42826	Circ Cardiovasc Genet	www.ncbi.nlm.nih.gov/pubmed/28373160	Genetic Analysis of Venous Thromboembolism in UK Biobank Identifies the ZFPM2 Locus and Implicates Obesity as a Causal Risk Factor.	3,290 European ancestry cases, 116,868 European ancestry controls	65,734 cases and controls (see Germain, 2015)	9q34.2	ABO	ABO, ABO			ENSG00000175164, ENSG00000281879	NA	NA	rs8176645-A	rs8176645	0	8176645	intron_variant	0	0.33	4E-21	20.3979		1.28	[1.22–1.35]	Affymetrix [9155762] (imputed)	N
16	rs635634	0.993359	9	136149098	rs116552240	NA	Thyroid stimulating hormone levels	43663	25743335	Taylor PN	42069	Nat Commun	www.ncbi.nlm.nih.gov/pubmed/25743335	Whole-genome sequence-based analysis of thyroid function.	2,287 European ancestry whole-genome sequenced individuals, 14,048 European ancestry individuals	NA	9q34.2	ABO	ABO, ABO			ENSG00000175164, ENSG00000281879	NA	NA	rs116552240-A	rs116552240	1	8176645	intron_variant	0	0.239	2E-14	13.699		0.121	[0.09-0.152] unit increase	Illumina [at least 9558836] (imputed)	N
16	rs635634	0.993359	9	136149098	rs116552240	NA	Lactate dehydrogenase levels	43309	29403010	Kanai M	43136	Nat Genet	www.ncbi.nlm.nih.gov/pubmed/29403010	Genetic analysis of quantitative traits in the Japanese population links cell types to complex human diseases.	126,319 Japanese ancestry individuals	NA	9q34.2	ABO	ABO, ABO			ENSG00000175164, ENSG00000281879	NA	NA	rs116552240-?	rs116552240	1	8176645	intron_variant	0	NR	7E-9	8.1549		0.02354	[0.016-0.032] unit increase novel	Illumina [6108953] (imputed)	N
16	rs635634	0.993359	9	136149098	rs116552240	NA	Non-albumin protein levels	43309	29403010	Kanai M	43136	Nat Genet	www.ncbi.nlm.nih.gov/pubmed/29403010	Genetic analysis of quantitative traits in the Japanese population links cell types to complex human diseases.	98,538 Japanese ancestry individuals	NA	9q34.2	ABO	ABO, ABO			ENSG00000175164, ENSG00000281879	NA	NA	rs116552240-?	rs116552240	1	8176645	intron_variant	0	NR	2E-8	7.69897		0.02581	[0.017-0.035] unit increase novel	Illumina [6108953] (imputed)	N
16	rs635634	0.993359	9	136149098	rs8176645	NA	Gut microbiota abundance (k_Bacteria.p_Actinobacteria.c_Actinobacteria.o_Bifidobacteriales.f_Bifidobacteriaceae.g_Bifidobacterium.s_Bifidobacterium_bifidum)	44743	35115690	Lopera-Maya EA	44595	Nat Genet	www.ncbi.nlm.nih.gov/pubmed/35115690	Effect of host genetics on the gut microbiome in 7,738 participants of the Dutch Microbiome Project.	7,738 European ancestry individuals	NA	9q34.2		ABO, ABO			ENSG00000175164, ENSG00000281879	NA	NA	rs8176645-A	rs8176645	0	8176645	intron_variant	0	0.302547770700637	6E-14	13.2218		0.253949	[0.19-0.32] unit decrease	Illumina [5584686] (imputed)	N
16	rs635634	0.993359	9	136149098	rs116552240	NA	Ischemic stroke or factor VIII levels (pleiotropy)	44762	35285134	Temprano-Sagrera G	44634	J Thromb Haemost	www.ncbi.nlm.nih.gov/pubmed/35285134	Multi-phenotype analyses of hemostatic traits with cardiovascular events reveal novel genetic associations.	32,610 European, African American, East Asian, South Asian or Hispanic individuals with measurements, 60,341 European, African American, East Asian, South Asian, mixed Asian or Latin American ischemic stroke cases, 454,450 European, African American, East Asian, South Asian, mixed Asian or Latin American ischemic stroke controls	NA	9q34.2		ABO, ABO			ENSG00000175164, ENSG00000281879	NA	NA	rs116552240-?	rs116552240	1	8176645	intron_variant	0	NR	5E-324	323.301		NA		NR [NR]	N
16	rs635634	0.993359	9	136149098	rs8176645	NA	Mitochondrial DNA copy number	44587	35023831	Chong M	44574	Elife	www.ncbi.nlm.nih.gov/pubmed/35023831	GWAS and ExWAS of blood Mitochondrial DNA copy number identifies 71 loci and highlights a potential causal role in dementia.	395,718 British, Irish, Other White, South Asian, African ancestry individuals	NA	9q34.2	NR	ABO, ABO			ENSG00000175164, ENSG00000281879	NA	NA	rs8176645-A	rs8176645	0	8176645	intron_variant	0	0.379792	3E-8	7.52288		0.0145	[0.0094-0.0196] unit decrease	Affymetrix [23037915] (imputed)	N
16	rs635634	0.993359	9	136149098	rs8176645	NA	Cerebral venous thrombosis	44840	34459509	Ken-Dror G	44438	Ann Neurol	www.ncbi.nlm.nih.gov/pubmed/34459509	Genome-wide association study identifies first locus associated with susceptibility to cerebral venous thrombosis.	882 European ancestry cases, 1,205 European ancestry controls	NA	9q34.2		ABO, ABO			ENSG00000175164, ENSG00000281879	NA	NA	rs8176645-?	rs8176645	0	8176645	intron_variant	0	NR	9E-24	23.0458		2.01	[1.76-2.31]	Illumina [6041026] (imputed)	N
16	rs635634	0.993359	9	136149229	rs505922	NA	vWF levels in ischaemic stroke and hyperhomocysteinaemia	42977	28495826	Williams SR	42887	Stroke	www.ncbi.nlm.nih.gov/pubmed/28495826	Genetic Drivers of von Willebrand Factor Levels in an Ischemic Stroke Population and Association With Risk for Recurrent Stroke.	1,931 European and unknown ancestry individuals	NA	9q34.2	ABO, OBP2B	ABO, ABO			ENSG00000175164, ENSG00000281879	NA	NA	rs505922-C	rs505922	0	505922	intron_variant	0	NR	2E-30	29.699		0.3315	[0.28-0.39] unit decrease	NR [NR] (imputed)	N
16	rs635634	0.993359	9	136149229	rs505922	NA	Type 2 diabetes	43188	29358691	Bonas-Guarch S	43122	Nat Commun	www.ncbi.nlm.nih.gov/pubmed/29358691	Re-analysis of public genetic data reveals a rare X-chromosomal variant associated with type 2 diabetes.	19,693 European ancestry cases, 107,308 European ancestry controls, 6,952 East Asian ancestry cases, 11,865 East Asian ancestry controls, 5,561 South Asian ancestry cases, 14,458 South Asian ancestry controls, 1,804 Mexican ancestry cases, 779 Mexican ancestry controls		9q34.2	ABO	ABO, ABO			ENSG00000175164, ENSG00000281879	NA	NA	rs505922-C	rs505922	0	505922	intron_variant	0	NR	5E-8	7.30103		1.06	[1.04-1.09]	Affymetrix, Illumina [1918233] (imputed)	N
16	rs635634	0.993359	9	136149229	rs505922	NA	Type 2 diabetes	43838	30297969	Mahajan A	43381	Nat Genet	www.ncbi.nlm.nih.gov/pubmed/30297969	Fine-mapping type 2 diabetes loci to single-variant resolution using high-density imputation and islet-specific epigenome maps.	74,124 European ancestry cases, 824,006 European ancestry controls	NA	9q34.2	ABO	ABO, ABO			ENSG00000175164, ENSG00000281879	NA	NA	rs505922-C	rs505922	0	505922	intron_variant	0	0.3317	4E-12	11.3979		1.05	[1.03-1.06]	Affymetrix, Illumina [~ 27000000] (imputed)	N
16	rs635634	0.993359	9	136149229	rs505922	NA	Peripheral artery disease	43698	31285632	Klarin D	43654	Nat Med	www.ncbi.nlm.nih.gov/pubmed/31285632	Genome-wide association study of peripheral artery disease in the Million Veteran Program.	24,009 European ancestry cases, 150,983 European ancestry controls, 5,373 African ancestry cases, 42,485 African ancestry controls, 1,925 Hispanic cases, 18,285 Hispanic controls	5,117 European ancestry cases, 389,291 European ancestry controls	9q34.2	ABO	ABO, ABO			ENSG00000175164, ENSG00000281879	NA	NA	rs505922-C	rs505922	0	505922	intron_variant	0	0.3371	7E-11	10.1549		1.06	[1.04-1.07]	Affymetrix [at least 20323458] (imputed)	N
16	rs635634	0.993359	9	136149229	rs505922	NA	Protein quantitative trait loci	44189	32492067	Ruffieux H	43985	PLoS Comput Biol	www.ncbi.nlm.nih.gov/pubmed/32492067	A fully joint Bayesian quantitative trait locus mapping of human protein abundance in plasma.	394 European ancestry individuals	548 European ancestry individuals	9q34.2	NR	ABO, ABO			ENSG00000175164, ENSG00000281879	NA	NA	rs505922-?	rs505922	0	505922	intron_variant	0	NR	2E-40	39.699	(DC-SIGN)	NA		Illumina [~ 4000000] (imputed)	N
16	rs635634	0.993359	9	136149229	rs505922	NA	Venous thromboembolism	40838	21980494	Germain M	40813	PLoS One	www.ncbi.nlm.nih.gov/pubmed/21980494	Genetics of venous thrombosis: insights from a new genome wide association study.	1,542 European ancestry cases, 1,110 European ancestry controls	NA	9q34.2	ABO	ABO, ABO			ENSG00000175164, ENSG00000281879	NA	NA	rs505922-C	rs505922	0	505922	intron_variant	0	0.43	1E-34	34		1.92	[NR]	Illumina [481002]	N
16	rs635634	0.993359	9	136149229	rs505922	NA	Pancreatic cancer	42542	26098869	Childs EJ	42177	Nat Genet	www.ncbi.nlm.nih.gov/pubmed/26098869	Common variation at 2p13.3, 3q29, 7p13 and 17q25.1 associated with susceptibility to pancreatic cancer.	7,638 cases, 7,364 controls	2,287 cases, 4,205 controls	9q34.2	ABO	ABO, ABO			ENSG00000175164, ENSG00000281879	NA	NA	rs505922-?	rs505922	0	505922	intron_variant	0	NR	2E-13	12.699		1.27	[1.19-1.35]	Illumina [866891] (imputed)	N
16	rs635634	0.993359	9	136149229	rs505922	NA	Clinical laboratory measurements	42751	27897004	Verma SS	42370	Pac Symp Biocomput	www.ncbi.nlm.nih.gov/pubmed/27897004	IDENTIFYING GENETIC ASSOCIATIONS WITH VARIABILITY IN METABOLIC HEALTH AND BLOOD COUNT LABORATORY VALUES: DIVING INTO THE QUANTITATIVE TRAITS BY LEVERAGING LONGITUDINAL DATA FROM AN EHR.	17,347 European ancestry individuals	17,348 European ancestry individuals	9q34.2	ABO	ABO, ABO			ENSG00000175164, ENSG00000281879	NA	NA	rs505922-?	rs505922	0	505922	intron_variant	0		8E-65	64.0969	(alkaline phosphatase)	NA		Illumina [629274]	N
16	rs635634	0.993359	9	136149229	rs505922	NA	Pancreatic cancer	43196	29422604	Klein AP	43139	Nat Commun	www.ncbi.nlm.nih.gov/pubmed/29422604	Genome-wide meta-analysis identifies five new susceptibility loci for pancreatic cancer.	9,040 European ancestry cases, 12,496 European ancestry controls	up to 2,737 cases, up to 4,752 controls	9q34.2	ABO	ABO, ABO			ENSG00000175164, ENSG00000281879	NA	NA	rs505922-C	rs505922	0	505922	intron_variant	0	0.35	7E-27	26.1549	(EA)	1.27	[1.22-1.31]	Illumina [11381182] (imputed)	N
16	rs635634	0.993359	9	136149229	rs505922	NA	Venous thromboembolism	39902	19278955	Tregouet DA	39882	Blood	www.ncbi.nlm.nih.gov/pubmed/19278955	Common susceptibility alleles are unlikely to contribute as strongly as the FV and ABO loci to VTE risk: results from a GWAS approach.	419 European ancestry cases, 1,228 European ancestry controls	1,757 European ancestry cases, 1,480 European ancestry controls	9q34.2	ABO	ABO, ABO			ENSG00000175164, ENSG00000281879	NA	NA	rs505922-C	rs505922	0	505922	intron_variant	0	0.35	4E-15	14.3979		1.81	[1.56-2.11]	Illumina [291872]	N
16	rs635634	0.993359	9	136149229	rs505922	NA	Pancreatic cancer	40060	19648918	Amundadottir L	40027	Nat Genet	www.ncbi.nlm.nih.gov/pubmed/19648918	Genome-wide association study identifies variants in the ABO locus associated with susceptibility to pancreatic cancer.	1,771 European ancestry cases, 1,805 European ancestry controls	2,120 European ancestry cases, 2,127 European ancestry controls	9q34.2	ABO	ABO, ABO			ENSG00000175164, ENSG00000281879	NA	NA	rs505922-C	rs505922	0	505922	intron_variant	0	0.35	5E-8	7.30103		1.2	[1.12-1.28]	Illumina [558542]	N
16	rs635634	0.993359	9	136149229	rs505922	NA	End-stage coagulation	41353	23381943	Williams FM	41275	Ann Neurol	www.ncbi.nlm.nih.gov/pubmed/23381943	Ischemic stroke is associated with the ABO locus: the EuroCLOT study.	2,100 European ancestry individuals	NA	9q34.2	ABO	ABO, ABO			ENSG00000175164, ENSG00000281879	NA	NA	rs505922-T	rs505922	0	505922	intron_variant	0	0.68	5E-57	56.301	(vWF)	0.561	[0.49-0.63] unit decrease	Illumina [NR] (imputed)	N
16	rs635634	0.993359	9	136149229	rs505922	NA	Protein quantitative trait loci	39621	18464913	Melzer D	39577	PLoS Genet	www.ncbi.nlm.nih.gov/pubmed/18464913	A genome-wide association study identifies protein quantitative trait loci (pQTLs).	1,200 European ancestry individuals	up to 4,590 European ancestry individuals	9q34.2	ABO	ABO, ABO			ENSG00000175164, ENSG00000281879	NA	NA	rs505922-?	rs505922	0	505922	intron_variant	0	0.34	7E-40	39.1549	(TNFA)	NA		Illumina [496032]	N
16	rs635634	0.993359	9	136149229	rs505922	NA	Graves' disease	41531	23612905	Zhao SX	41393	Hum Mol Genet	www.ncbi.nlm.nih.gov/pubmed/23612905	Robust evidence for five new Graves' disease risk loci from a staged genome-wide association analysis.	1,442 Han Chinese ancestry cases, 1,468 Han Chinese ancestry controls	6,358 Han Chinese ancestry cases, 6,722 Han Chinese ancestry controls	9q34.2	ABO	ABO, ABO			ENSG00000175164, ENSG00000281879	NA	NA	rs505922-?	rs505922	0	505922	intron_variant	0	0.53	2E-10	9.69897		1.14	[1.1-1.19]	Illumina [483947]	N
16	rs635634	0.993359	9	136149229	rs505922	NA	Duodenal ulcer	40988	22387998	Tanikawa C	40972	Nat Genet	www.ncbi.nlm.nih.gov/pubmed/22387998	A genome-wide association study identifies two susceptibility loci for duodenal ulcer in the Japanese population.	1,043 Japanese ancestry cases, 21,694 Japanese ancestry controls	5,992 Japanese ancestry cases, 3,629 Japanese ancestry controls	9q34.2	ABO	ABO, ABO			ENSG00000175164, ENSG00000281879	NA	NA	rs505922-T	rs505922	0	505922	intron_variant	0	0.54	1E-10	10	(Recessive)	1.32	[NR]	Illumina [480327]	N
16	rs635634	0.993359	9	136149229	rs505922	NA	Graves' disease	40807	21841780	Chu X	40769	Nat Genet	www.ncbi.nlm.nih.gov/pubmed/21841780	A genome-wide association study identifies two new risk loci for Graves' disease.	1,468 Chinese ancestry cases, 1,490 Chinese ancestry controls	3,994 Chinese ancestry cases, 3,510 Chinese ancestry controls	9q34.2	ABO	ABO, ABO			ENSG00000175164, ENSG00000281879	NA	NA	rs505922-T	rs505922	0	505922	intron_variant	0	0.53	8E-6	5.09691		1.13	[1.07-1.20]	Illumina [486049]	N
16	rs635634	0.993359	9	136149229	rs505922	NA	Monocyte count	44095	32888493	Chen MH	44075	Cell	www.ncbi.nlm.nih.gov/pubmed/32888493	Trans-ethnic and Ancestry-Specific Blood-Cell Genetics in 746,667 Individuals from 5 Global Populations.	639,696 African American or Afro-Caribbean, African ancestry, European ancestry, East Asian ancestry, Hispanic or Latin American and South Asian ancestry individuals	NA	9q34.2	NR	ABO, ABO			ENSG00000175164, ENSG00000281879	NA	NA	rs505922-C	rs505922	0	505922	intron_variant	0	0.338918	4E-110	109.398		NA		Affymetrix, Illumina [23467995] (imputed)	N
16	rs635634	0.993359	9	136149229	rs505922	NA	Blood protein levels	43286	29875488	Sun BB	43257	Nature	www.ncbi.nlm.nih.gov/pubmed/29875488	Genomic atlas of the human plasma proteome.	3,301 European ancestry individuals	NA	9q34.2	ABO	ABO, ABO			ENSG00000175164, ENSG00000281879	NA	NA	rs505922-C	rs505922	0	505922	intron_variant	0	0.313	1E-1828	1828	(Histo-blood group ABO system transferase, ABO.9253.52.3)	1.3	[1.28-1.32] unit increase	Affymetrix [10572788] (imputed)	N
16	rs635634	0.993359	9	136149229	rs505922	NA	Blood protein levels	43286	29875488	Sun BB	43257	Nature	www.ncbi.nlm.nih.gov/pubmed/29875488	Genomic atlas of the human plasma proteome.	3,301 European ancestry individuals	NA	9q34.2	ABO	ABO, ABO			ENSG00000175164, ENSG00000281879	NA	NA	rs505922-C	rs505922	0	505922	intron_variant	0	0.313	1E-301	301	(CD209 antigen, CD209.3029.52.2)	0.83	[0.79-0.87] unit increase	Affymetrix [10572788] (imputed)	N
16	rs635634	0.993359	9	136149229	rs505922	NA	Insulin disposition index	43658	23263489	Huyghe JR	41266	Nat Genet	www.ncbi.nlm.nih.gov/pubmed/23263489	Exome array analysis identifies new loci and low-frequency variants influencing insulin processing and secretion.	up to 8,229 Finnish ancestry non-diabetic individuals	NA	9q34.2	ABO	ABO, ABO			ENSG00000175164, ENSG00000281879	NA	NA	rs505922-C	rs505922	0	505922	intron_variant	0	0.471	4E-9	8.39794		0.038	[0.026-0.05] unit decrease	Illumina [242071]	N
16	rs635634	0.993359	9	136149229	rs505922	NA	Mean spheric corpuscular volume	44092	32888494	Vuckovic D	44075	Cell	www.ncbi.nlm.nih.gov/pubmed/32888494	The Polygenic and Monogenic Basis of Blood Traits and Diseases.	408,112 British individuals	NA	9q34.2	ABO	ABO, ABO			ENSG00000175164, ENSG00000281879	NA	NA	rs505922-C	rs505922	0	505922	intron_variant	0	0.317123	3E-10	9.52288		0.0290516	[0.02-0.038] unit decrease	Affymetrix [93095623] (imputed)	N
16	rs635634	0.993359	9	136149229	rs505922	NA	C-reactive protein levels	44687	35459240	Said S	44673	Nat Commun	www.ncbi.nlm.nih.gov/pubmed/35459240	Genetic analysis of over half a million people characterises C-reactive protein loci.	575,531 European ancestry individuals	NA	9q34.2		ABO, ABO			ENSG00000175164, ENSG00000281879	NA	NA	rs505922-T	rs505922	0	505922	intron_variant	0	NR	5E-29	28.301		0.024	[0.02-0.028] unit decrease	NR [11106737] (imputed)	N
16	rs635634	0.993359	9	136149229	rs505922	NA	Reticulocyte count	44092	32888494	Vuckovic D	44075	Cell	www.ncbi.nlm.nih.gov/pubmed/32888494	The Polygenic and Monogenic Basis of Blood Traits and Diseases.	408,112 British individuals	NA	9q34.2	ABO	ABO, ABO			ENSG00000175164, ENSG00000281879	NA	NA	rs505922-C	rs505922	0	505922	intron_variant	0	0.317219	6E-12	11.2218		0.0317756	[0.023-0.041] unit increase	Affymetrix [93095623] (imputed)	N
16	rs635634	0.993359	9	136149229	rs505922	NA	Postoperative venous thromboembolism	44545	34777790	A Christensen M	44482	Ann Med Surg (Lond)	www.ncbi.nlm.nih.gov/pubmed/34777790	An assessment of the effect of the genotype on postoperative venous thromboembolism risk in 140,831 surgical patients.	799 cases, 140,032 controls	NA	9q34.2		ABO, ABO			ENSG00000175164, ENSG00000281879	NA	NA	rs505922-?	rs505922	0	505922	intron_variant	0	NR	5E-7	6.30103		NA		Affymetrix [254068]	N
16	rs635634	0.993359	9	136149229	rs505922	NA	Venous thromboembolism	44545	34777790	A Christensen M	44482	Ann Med Surg (Lond)	www.ncbi.nlm.nih.gov/pubmed/34777790	An assessment of the effect of the genotype on postoperative venous thromboembolism risk in 140,831 surgical patients.	6,260 cases, 355,414 controls	NA	9q34.2		ABO, ABO			ENSG00000175164, ENSG00000281879	NA	NA	rs505922-?	rs505922	0	505922	intron_variant	0	NR	6E-59	58.2218		NA		Affymetrix [254068]	N
16	rs635634	0.993359	9	136149229	rs505922	NA	Peripheral artery disease	44537	34601942	van Zuydam NR	44473	Circ Genom Precis Med	www.ncbi.nlm.nih.gov/pubmed/34601942	Genome-Wide Association Study of Peripheral Artery Disease.	12,086 European ancestry cases, 449,548 European ancestry controls	31,307 cases, 211,753 controls, 3,164 East Asian ancestry cases, 20,134 East Asian ancestry controls	9q34.2		ABO, ABO			ENSG00000175164, ENSG00000281879	NA	NA	rs505922-C	rs505922	0	505922	intron_variant	0	0.66	1E-10	10		1.06	[1.04-1.08]	Affymetrix, Illumina [NR] (imputed)	N
16	rs635634	0.993359	9	136149229	rs505922	NA	Serum levels of protein MBL2	44607	35078996	Gudjonsson A	44586	Nat Commun	www.ncbi.nlm.nih.gov/pubmed/35078996	A genome-wide association study of serum proteins reveals shared loci with common diseases.	5,368 Icelandic ancestry individuals	NA	9q34.2		ABO, ABO			ENSG00000175164, ENSG00000281879	NA	NA	rs505922-C	rs505922	0	505922	intron_variant	0	0.2575	7E-28	27.1549		0.234791	[0.19-0.28] unit increase	Illumina [7506463] (imputed)	N
16	rs635634	0.993359	9	136149229	rs505922	NA	Serum levels of protein PNPLA2	44607	35078996	Gudjonsson A	44586	Nat Commun	www.ncbi.nlm.nih.gov/pubmed/35078996	A genome-wide association study of serum proteins reveals shared loci with common diseases.	5,358 Icelandic ancestry individuals	NA	9q34.2		ABO, ABO			ENSG00000175164, ENSG00000281879	NA	NA	rs505922-C	rs505922	0	505922	intron_variant	0	0.2575	3E-18	17.5229		0.185709	[0.14-0.23] unit decrease	Illumina [7506463] (imputed)	N
16	rs635634	0.993359	9	136149229	rs505922	NA	CD209 antigen levels	44662	28240269	Suhre K	42793	Nat Commun	www.ncbi.nlm.nih.gov/pubmed/28240269	Connecting genetic risk to disease end points through the human blood plasma proteome.	997 European ancestry individuals	338 Greater Middle Eastern (Middle Eastern, North African or Persian), South Asian ancestry, Asian ancestry individuals	9q34.2		ABO, ABO			ENSG00000175164, ENSG00000281879	NA	NA	rs505922-C	rs505922	0	505922	intron_variant	0	NR	8E-86	85.0969		0.8177	[0.74-0.89] unit increase	Affymetrix [509946]	N
16	rs635634	0.993359	9	136149229	rs505922	NA	Metabolic biomarkers (multivariate analysis)	44487	33980691	Martin S	44328	Diabetes	www.ncbi.nlm.nih.gov/pubmed/33980691	Genetic evidence for different adiposity phenotypes and their opposing influence on ectopic fat and risk of cardiometabolic disease.	389,354 European ancestry individuals	NA	9q34.2		ABO, ABO			ENSG00000175164, ENSG00000281879	NA	NA	rs505922-C	rs505922	0	505922	intron_variant	0	0.32	7E-120	119.155		NA		NR [NR] (imputed)	N
16	rs635634	0.993359	9	136149229	rs505922	NA	Alkaline phosphatase (UKB data field 30610)	44812	35810165	Westerman KE	44751	Nat Commun	www.ncbi.nlm.nih.gov/pubmed/35810165	Variance-quantitative trait loci enable systematic discovery of gene-environment interactions for cardiometabolic serum biomarkers.	5,694 African ancestry individuals, 1,988 East Asian ancestry individuals, 336,298 European ancestry individuals, 6,036 South Asian ancestry individuals	NA	9q34.2		ABO, ABO			ENSG00000175164, ENSG00000281879	NA	NA	rs505922-?	rs505922	0	505922	intron_variant	0	NR	2E-114	113.699		NA		NR [9487345] (imputed)	N
16	rs635634	0.993359	9	136149229	rs505922	NA	Triglycerides	44487	33980691	Martin S	44328	Diabetes	www.ncbi.nlm.nih.gov/pubmed/33980691	Genetic evidence for different adiposity phenotypes and their opposing influence on ectopic fat and risk of cardiometabolic disease.	429,011 European ancestry individuals	NA	9q34.2		ABO, ABO			ENSG00000175164, ENSG00000281879	NA	NA	rs505922-C	rs505922	0	505922	intron_variant	0	0.32	8E-10	9.09691		0.013	mmol/L decrease	NR [NR] (imputed)	N
16	rs635634	0.993359	9	136149229	rs505922	NA	Body fat percentage	44487	33980691	Martin S	44328	Diabetes	www.ncbi.nlm.nih.gov/pubmed/33980691	Genetic evidence for different adiposity phenotypes and their opposing influence on ectopic fat and risk of cardiometabolic disease.	442,278 European ancestry individuals	NA	9q34.2		ABO, ABO			ENSG00000175164, ENSG00000281879	NA	NA	rs505922-C	rs505922	0	505922	intron_variant	0	0.32	2E-8	7.69897		0.009	% increase	NR [NR] (imputed)	N
16	rs635634	0.993359	9	136149229	rs505922	NA	High density lipoprotein cholesterol levels	44487	33980691	Martin S	44328	Diabetes	www.ncbi.nlm.nih.gov/pubmed/33980691	Genetic evidence for different adiposity phenotypes and their opposing influence on ectopic fat and risk of cardiometabolic disease.	392,965 European ancestry individuals	NA	9q34.2		ABO, ABO			ENSG00000175164, ENSG00000281879	NA	NA	rs505922-C	rs505922	0	505922	intron_variant	0	0.32	7E-11	10.1549		0.013	mmol/L increase	NR [NR] (imputed)	N
16	rs635634	0.993359	9	136149229	rs505922	NA	Sex hormone-binding globulin levels	44487	33980691	Martin S	44328	Diabetes	www.ncbi.nlm.nih.gov/pubmed/33980691	Genetic evidence for different adiposity phenotypes and their opposing influence on ectopic fat and risk of cardiometabolic disease.	389,354 European ancestry individuals	NA	9q34.2		ABO, ABO			ENSG00000175164, ENSG00000281879	NA	NA	rs505922-C	rs505922	0	505922	intron_variant	0	0.32	5E-6	5.30103		0.009	nmol/L decrease	NR [NR] (imputed)	N
16	rs635634	0.993359	9	136149229	rs505922	NA	Alanine aminotransferase levels	44487	33980691	Martin S	44328	Diabetes	www.ncbi.nlm.nih.gov/pubmed/33980691	Genetic evidence for different adiposity phenotypes and their opposing influence on ectopic fat and risk of cardiometabolic disease.	429,203 European ancestry individuals	NA	9q34.2		ABO, ABO			ENSG00000175164, ENSG00000281879	NA	NA	rs505922-C	rs505922	0	505922	intron_variant	0	0.32	2E-34	33.699		0.026	U/L increase	NR [NR] (imputed)	N
16	rs635634	0.993359	9	136149229	rs505922	NA	Aspartate aminotransferase levels	44487	33980691	Martin S	44328	Diabetes	www.ncbi.nlm.nih.gov/pubmed/33980691	Genetic evidence for different adiposity phenotypes and their opposing influence on ectopic fat and risk of cardiometabolic disease.	424,778 European ancestry individuals	NA	9q34.2		ABO, ABO			ENSG00000175164, ENSG00000281879	NA	NA	rs505922-C	rs505922	0	505922	intron_variant	0	0.32	3E-43	42.5229		0.03	U/L decrease	NR [NR] (imputed)	N
16	rs635634	0.993359	9	136149229	rs505922	NA	Type 2 diabetes	44792	35551307	Mahajan A	44693	Nat Genet	www.ncbi.nlm.nih.gov/pubmed/35551307	Multi-ancestry genetic study of type 2 diabetes highlights the power of diverse populations for discovery and translation.	251,740 European ancestry individuals	NA	9q34.2		ABO, ABO			ENSG00000175164, ENSG00000281879	NA	NA	rs505922-C	rs505922	0	505922	intron_variant	0	0.337	4E-12	11.3979		0.047	[0.033-0.061] unit increase	Affymetrix, Illumina [10454876] (imputed)	N
16	rs635634	0.993359	9	136149229	rs505922	NA	Type 2 diabetes	44792	35551307	Mahajan A	44693	Nat Genet	www.ncbi.nlm.nih.gov/pubmed/35551307	Multi-ancestry genetic study of type 2 diabetes highlights the power of diverse populations for discovery and translation.	139,705 East Asian ancestry individuals	NA	9q34.2		ABO, ABO			ENSG00000175164, ENSG00000281879	NA	NA	rs505922-C	rs505922	0	505922	intron_variant	0	0.445	5E-9	8.30103		0.049	[0.033-0.065] unit increase	Affymetrix, Illumina [9106251] (imputed)	N
16	rs635634	0.993359	9	136149229	rs505922	NA	SARS-CoV-2 infection	44818	35922517	COVID-19 Host Genetics Initiative	44776	Nature	www.ncbi.nlm.nih.gov/pubmed/35922517	A first update on mapping the human genetic architecture of COVID-19.	8,461 African ancestry cases, 127,310 African ancestry controls, 10,109 Hispanic or Latin American cases, 75,831 Hispanic or Latin American controls, 2,047 East Asian ancestry cases, 19,113 East Asian ancestry controls, 97,783 European ancestry cases, 2,295,876 European ancestry controls, 1,103 Greater Middle Eastern (Middle Eastern, North African or Persian) cases, 15,818 Greater Middle Eastern (Middle Eastern, North African or Persian) controls, 6,081 South Asian ancestry cases, 41,399 South Asian ancestry controls	NA	9q34.2		ABO, ABO			ENSG00000175164, ENSG00000281879	NA	NA	rs505922-T	rs505922	0	505922	intron_variant	0	0.652	3E-82	81.5229		0.93	[0.92-0.93]	Affymetrix, Illumina [NR] (imputed)	N
16	rs635634	0.993359	9	136149229	rs505922	NA	COVID-19 (critical illness vs population)	44818	35922517	COVID-19 Host Genetics Initiative	44776	Nature	www.ncbi.nlm.nih.gov/pubmed/35922517	A first update on mapping the human genetic architecture of COVID-19.	188 African ancestry cases, 11,232 African ancestry controls, 641 Hispanic or Latin American cases, 95,479 Hispanic or Latin American controls, 441 East Asian ancestry cases, 2,776 East Asian ancestry controls, 7,641 European ancestry cases, 1,632,197 European ancestry controls, 314 Greater Middle Eastern (Middle Eastern, North African or Persian) cases, 948 Greater Middle Eastern (Middle Eastern, North African or Persian) controls, 151 South Asian ancestry cases, 34,013 South Asian ancestry controls	NA	9q34.2		ABO, ABO			ENSG00000175164, ENSG00000281879	NA	NA	rs505922-T	rs505922	0	505922	intron_variant	0	0.651	3E-11	10.5229		0.89	[0.86-0.92]	Affymetrix, Illumina [NR] (imputed)	N
16	rs635634	0.993359	9	136149229	rs505922	NA	COVID-19 (hospitalized vs population)	44818	35922517	COVID-19 Host Genetics Initiative	44776	Nature	www.ncbi.nlm.nih.gov/pubmed/35922517	A first update on mapping the human genetic architecture of COVID-19.	2,113 African ancestry cases, 121,925 African ancestry controls, 1,709 Hispanic or Latin American cases, 150,547 Hispanic or Latin American controls, 1,551 East Asian ancestry cases, 15,825 East Asian ancestry controls, 18,605 European ancestry cases, 2,490,909 European ancestry controls, 584 Greater Middle Eastern (Middle Eastern, North African or Persian) cases, 14,491 Greater Middle Eastern (Middle Eastern, North African or Persian) controls, 465 South Asian ancestry cases, 42,575 South Asian ancestry controls	NA	9q34.2		ABO, ABO			ENSG00000175164, ENSG00000281879	NA	NA	rs505922-T	rs505922	0	505922	intron_variant	0	0.658	2E-22	21.699		0.9	[0.88-0.92]	Affymetrix, Illumina [NR] (imputed)	N
16	rs635634	0.993359	9	136149229	rs505922	NA	Type 2 diabetes	44792	35551307	Mahajan A	44693	Nat Genet	www.ncbi.nlm.nih.gov/pubmed/35551307	Multi-ancestry genetic study of type 2 diabetes highlights the power of diverse populations for discovery and translation.	251,740 European ancestry individuals, 139,705 East Asian ancestry individuals, 40,737 South Asian ancestry individuals, 27,417 Hispanic individuals, 30,167 African American individuals, 2,426 Zulu ancestry individuals	NA	9q34.2		ABO, ABO			ENSG00000175164, ENSG00000281879	NA	NA	rs505922-C	rs505922	0	505922	intron_variant	0	NR	1E-19	19		1.05	[1.04-1.06]	Affymetrix, Illumina [10454876] (imputed)	N
16	rs635634	0.993359	9	136149399	rs507666	NA	Lipid traits	41853	24386095	Zhou L	41638	PLoS One	www.ncbi.nlm.nih.gov/pubmed/24386095	A genome wide association study identifies common variants associated with lipid levels in the Chinese population.	3,451 Han Chinese ancestry individuals	8,830 Han Chinese ancestry individuals	9q34.2	ABO	ABO, ABO			ENSG00000175164, ENSG00000281879	NA	NA	rs507666-A	rs507666	0	507666	intron_variant	0	0.23	2E-11	10.699	(LDL)	0.073	[0.044-0.102] mmol/L increase	Affymetrix, Illumina [up to 2249917] (imputed)	N
16	rs635634	0.993359	9	136149399	rs507666	NA	Lipid traits	41853	24386095	Zhou L	41638	PLoS One	www.ncbi.nlm.nih.gov/pubmed/24386095	A genome wide association study identifies common variants associated with lipid levels in the Chinese population.	3,451 Han Chinese ancestry individuals	8,830 Han Chinese ancestry individuals	9q34.2	ABO	ABO, ABO			ENSG00000175164, ENSG00000281879	NA	NA	rs507666-A	rs507666	0	507666	intron_variant	0	0.23	4E-11	10.3979	(TC)	0.015	[0.0091-0.0209] mmol/L increase	Affymetrix, Illumina [up to 2249917] (imputed)	N
16	rs635634	0.993359	9	136149399	rs507666	NA	Low density lipoprotein cholesterol levels	43510	29507422	Hoffmann TJ	43164	Nat Genet	www.ncbi.nlm.nih.gov/pubmed/29507422	A large electronic-health-record-based genome-wide study of serum lipids.	76,627 European ancestry individuals, 7,795 Hispanic individuals, 6,855 East Asian ancestry individuals, 2,958 African American individuals, 439 South Asian ancestry individuals	NA	9q34.2	NR	ABO, ABO			ENSG00000175164, ENSG00000281879	NA	NA	rs507666-G	rs507666	0	507666	intron_variant	0	0.806	5E-48	47.301	(EA)	0.087	unit decrease	Affymetrix [at least 7091467] (imputed)	N
16	rs635634	0.993359	9	136149399	rs507666	NA	Low density lipoprotein cholesterol levels	43510	29507422	Hoffmann TJ	43164	Nat Genet	www.ncbi.nlm.nih.gov/pubmed/29507422	A large electronic-health-record-based genome-wide study of serum lipids.	76,627 European ancestry individuals, 7,795 Hispanic individuals, 6,855 East Asian ancestry individuals, 2,958 African American individuals, 439 South Asian ancestry individuals	NA	9q34.2	NR	ABO, ABO			ENSG00000175164, ENSG00000281879	NA	NA	rs507666-G	rs507666	0	507666	intron_variant	0	0.831	2E-14	13.699	(Hispanic)	0.155	unit decrease	Affymetrix [at least 7091467] (imputed)	N
16	rs635634	0.993359	9	136149399	rs507666	NA	Low density lipoprotein cholesterol levels	43510	29507422	Hoffmann TJ	43164	Nat Genet	www.ncbi.nlm.nih.gov/pubmed/29507422	A large electronic-health-record-based genome-wide study of serum lipids.	76,627 European ancestry individuals, 7,795 Hispanic individuals, 6,855 East Asian ancestry individuals, 2,958 African American individuals, 439 South Asian ancestry individuals	NA	9q34.2	NR	ABO, ABO			ENSG00000175164, ENSG00000281879	NA	NA	rs507666-G	rs507666	0	507666	intron_variant	0	NR	1E-63	63		0.092	unit decrease	Affymetrix [at least 7091467] (imputed)	N
16	rs635634	0.993359	9	136149399	rs507666	NA	E-selectin levels	43868	25147954	Enroth S	41873	Nat Commun	www.ncbi.nlm.nih.gov/pubmed/25147954	Strong effects of genetic and lifestyle factors on biomarker variation and use of personalized cutoffs.	up to 653 individuals	up to 317 individuals	9q34.2	ABO	ABO, ABO			ENSG00000175164, ENSG00000281879	NA	NA	rs507666-A	rs507666	0	507666	intron_variant	0	0.14995	5E-16	15.301		0.55	[0.42-0.68] unit decrease	Illumina [4840842] (imputed)	N
16	rs635634	0.993359	9	136149399	rs507666	NA	Pulse pressure	43506	27841878	Hoffmann TJ	42688	Nat Genet	www.ncbi.nlm.nih.gov/pubmed/27841878	Genome-wide association analyses using electronic health records identify new loci influencing blood pressure variation.	295,529 European ancestry individuals, 8,231 Latino individuals, 3,058 African American individuals, 2,029 African British individuals, 7,701 East Asian ancestry individuals, 2,735 South Asian ancestry individuals, 1,979 mixed and unknown ancestry individuals	NA	9q34.2	ABO	ABO, ABO			ENSG00000175164, ENSG00000281879	NA	NA	rs507666-G	rs507666	0	507666	intron_variant	0		8E-6	5.09691		0.145	unit decrease	Affymetrix [at least 2696785] (imputed)	N
16	rs635634	0.993359	9	136149399	rs507666	NA	Diastolic blood pressure	43506	27841878	Hoffmann TJ	42688	Nat Genet	www.ncbi.nlm.nih.gov/pubmed/27841878	Genome-wide association analyses using electronic health records identify new loci influencing blood pressure variation.	295,529 European ancestry individuals, 8,231 Latino individuals, 3,058 African American individuals, 2,029 African British individuals, 7,701 East Asian ancestry individuals, 2,735 South Asian ancestry individuals, 1,979 mixed and unknown ancestry individuals	NA	9q34.2	ABO	ABO, ABO			ENSG00000175164, ENSG00000281879	NA	NA	rs507666-G	rs507666	0	507666	intron_variant	0		2E-8	7.69897		0.169	unit increase	Affymetrix [at least 2696785] (imputed)	N
16	rs635634	0.993359	9	136149399	rs507666	NA	Hay fever and/or eczema	43892	31361310	Johansson A	43676	Hum Mol Genet	www.ncbi.nlm.nih.gov/pubmed/31361310	Genome-wide association analysis of 350 000 Caucasians from the UK Biobank identifies novel loci for asthma, hay fever and eczema.	84,034 European ancestry cases, 239,773 European ancestry controls	NA	9q34.2	NR	ABO, ABO			ENSG00000175164, ENSG00000281879	NA	NA	rs507666-A	rs507666	0	507666	intron_variant	0	0.1859	3E-9	8.52288		1.046	[1.031-1.061]	Affymetrix [15688218] (imputed)	N
16	rs635634	0.993359	9	136149399	rs507666	NA	LDL cholesterol x physical activity interaction (2df test)	43536	30670697	Kilpelainen TO	43487	Nat Commun	www.ncbi.nlm.nih.gov/pubmed/30670697	Multi-ancestry study of blood lipid levels identifies four loci interacting with physical activity.	7,260 African American inactive individuals, 12,761 African American active individuals, 2,740 Asian ancestry inactive individuals, 3,615 Asian ancestry active individuals, 22,378 European ancestry inactive individuals, 55,310 European ancestry active individuals, 2,163 Hispanic or Latin American inactive individuals, 3,461 Hispanic or Latin American active individuals	571 African American inactive individuals, 1,521 African American active individuals, 1,217 South African Black ancestry inactive individuals, 389 South African Black ancestry active individuals, 2,495 East Asian ancestry inactive individuals, 1,947 East Asian ancestry active individuals, 724 South Asian ancestry inactive individuals, 1,425 South Asian ancestry active individuals, 33,796 European ancestry inactive individuals, 50,812 European ancestry active individuals, 2,578 Hispanic inactive individuals, 8,661 Hispanic active individuals	9q34.2	NR	ABO, ABO			ENSG00000175164, ENSG00000281879	NA	NA	rs507666-A	rs507666	0	507666	intron_variant	0	0.1853	1E-57	57		NA		Affymetrix, Illumina [at least 2500000] (imputed)	N
16	rs635634	0.993359	9	136149399	rs507666	NA	Protein quantitative trait loci	44189	32492067	Ruffieux H	43985	PLoS Comput Biol	www.ncbi.nlm.nih.gov/pubmed/32492067	A fully joint Bayesian quantitative trait locus mapping of human protein abundance in plasma.	394 European ancestry individuals	548 European ancestry individuals	9q34.2	NR	ABO, ABO			ENSG00000175164, ENSG00000281879	NA	NA	rs507666-?	rs507666	0	507666	intron_variant	0	NR	2E-62	61.699	(sE-Selectin)	NA		Illumina [~ 4000000] (imputed)	N
16	rs635634	0.993359	9	136149399	rs507666	NA	Blood protein levels	44007	27532455	Sun W	42599	PLoS Genet	www.ncbi.nlm.nih.gov/pubmed/27532455	Common Genetic Polymorphisms Influence Blood Biomarker Measurements in COPD.	1,340 European ancestry individuals	NA	9q34.2	NR	ABO, ABO			ENSG00000175164, ENSG00000281879	NA	NA	rs507666-?	rs507666	0	507666	intron_variant	0		5E-15	14.301	(CDH1)	0.3397	[NR] unit decrease	Illumina [NR]	N
16	rs635634	0.993359	9	136149399	rs507666	NA	Blood protein levels	44007	27532455	Sun W	42599	PLoS Genet	www.ncbi.nlm.nih.gov/pubmed/27532455	Common Genetic Polymorphisms Influence Blood Biomarker Measurements in COPD.	1,340 European ancestry individuals	NA	9q34.2	NR	ABO, ABO			ENSG00000175164, ENSG00000281879	NA	NA	rs507666-?	rs507666	0	507666	intron_variant	0		1E-58	58	(PECAM1)	0.641	[NR] unit decrease	Illumina [NR]	N
16	rs635634	0.993359	9	136149399	rs507666	NA	Blood protein levels	44007	27532455	Sun W	42599	PLoS Genet	www.ncbi.nlm.nih.gov/pubmed/27532455	Common Genetic Polymorphisms Influence Blood Biomarker Measurements in COPD.	1,340 European ancestry individuals	NA	9q34.2	NR	ABO, ABO			ENSG00000175164, ENSG00000281879	NA	NA	rs507666-?	rs507666	0	507666	intron_variant	0		2E-104	103.699	(SELE)	0.9406	[NR] unit decrease	Illumina [NR]	N
16	rs635634	0.993359	9	136149399	rs507666	NA	Coronary artery disease	44176	33020668	Koyama S	44109	Nat Genet	www.ncbi.nlm.nih.gov/pubmed/33020668	Population-specific and trans-ancestry genome-wide analyses identify distinct and shared genetic risk loci for coronary artery disease.	25,892 Japanese ancestry cases, 95,342 European ancestry cases, 142,336 Japanese ancestry controls, 385,488 European ancestry controls	NA	9q34.2	ABO	ABO, ABO			ENSG00000175164, ENSG00000281879	NA	NA	rs507666-?	rs507666	0	507666	intron_variant	0	NR	2E-20	19.699		0.055458	[0.044-0.067] unit increase	Illumina [4804024] (imputed)	N
16	rs635634	0.993359	9	136149399	rs507666	NA	Coronary artery disease	44077	32469254	Matsunaga H	43980	Circ Genom Precis Med	www.ncbi.nlm.nih.gov/pubmed/32469254	Transethnic Meta-analysis of Genome-wide Association Studies Identifies Three New Loci and Characterizes Population-specific Differences for Coronary Artery Disease.	15,302 Japanese ancestry cases, 36,140 Japanese ancestry controls	NA	9q34.2	ABO	ABO, ABO			ENSG00000175164, ENSG00000281879	NA	NA	rs507666-A	rs507666	0	507666	intron_variant	0	0.42	7E-10	9.1549		1.14	[1.09-1.19]	Illumina [5932413] (imputed)	N
16	rs635634	0.993359	9	136149399	rs507666	NA	Cholesterol, total	42559	25961943	Surakka I	42135	Nat Genet	www.ncbi.nlm.nih.gov/pubmed/25961943	The impact of low-frequency and rare variants on lipid levels.	up to 62,166 European ancestry individuals	NA	9q34.2	ABO	ABO, ABO			ENSG00000175164, ENSG00000281879	NA	NA	rs507666-A	rs507666	0	507666	intron_variant	0	0.18	2E-18	17.699		0.067	[0.051-0.083] s.d. increase	Affymetrix, Illumina, Perlegen [up to 9657952] (imputed)	N
16	rs635634	0.993359	9	136149399	rs507666	NA	Coronary artery disease	43129	29212778	van der Harst P	43075	Circ Res	www.ncbi.nlm.nih.gov/pubmed/29212778	Identification of 64 Novel Genetic Loci Provides an Expanded View on the Genetic Architecture of Coronary Artery Disease.	88,192 cases, 162,544 controls	34,541 cases, 261,984 controls	9q34.2	ABO	ABO, ABO			ENSG00000175164, ENSG00000281879	NA	NA	rs507666-A	rs507666	0	507666	intron_variant	0	0.1918	5E-20	19.301		0.0734	[0.058-0.089] unit increase	NR [8041861] (imputed)	N
16	rs635634	0.993359	9	136149399	rs507666	NA	Coronary artery disease (myocardial infarction, percutaneous transluminal coronary angioplasty, coronary artery bypass grafting, angina or chromic ischemic heart disease)	43006	28714975	Nelson CP	42933	Nat Genet	www.ncbi.nlm.nih.gov/pubmed/28714975	Association analyses based on false discovery rate implicate new loci for coronary artery disease.	18,467 European and unknown ancestry cases, 45,264 European and unknown ancestry controls	57,347 European and unknown ancestry cases, 219,521 European and unknown ancestry controls	9q34.2	ABO	ABO, ABO			ENSG00000175164, ENSG00000281879	NA	NA	rs507666-A	rs507666	0	507666	intron_variant	0	0.192	1E-12	12		1.08	[1.06-1.10]	Affymetrix [9149595] (imputed)	N
16	rs635634	0.993359	9	136149399	rs507666	NA	Total cholesterol levels	43510	29507422	Hoffmann TJ	43164	Nat Genet	www.ncbi.nlm.nih.gov/pubmed/29507422	A large electronic-health-record-based genome-wide study of serum lipids.	76,627 European ancestry individuals, 7,795 Hispanic individuals, 6,855 East Asian ancestry individuals, 2,958 African American individuals, 439 South Asian ancestry individuals	NA	9q34.2	NR	ABO, ABO			ENSG00000175164, ENSG00000281879	NA	NA	rs507666-G	rs507666	0	507666	intron_variant	0	0.806	9E-41	40.0458	(EA)	0.078	unit decrease	Affymetrix [at least 7091467] (imputed)	N
16	rs635634	0.993359	9	136149399	rs507666	NA	Total cholesterol levels	43510	29507422	Hoffmann TJ	43164	Nat Genet	www.ncbi.nlm.nih.gov/pubmed/29507422	A large electronic-health-record-based genome-wide study of serum lipids.	76,627 European ancestry individuals, 7,795 Hispanic individuals, 6,855 East Asian ancestry individuals, 2,958 African American individuals, 439 South Asian ancestry individuals	NA	9q34.2	NR	ABO, ABO			ENSG00000175164, ENSG00000281879	NA	NA	rs507666-G	rs507666	0	507666	intron_variant	0	0.831	1E-10	10	(Hispanic)	0.129	unit decrease	Affymetrix [at least 7091467] (imputed)	N
16	rs635634	0.993359	9	136149399	rs507666	NA	Total cholesterol levels	43510	29507422	Hoffmann TJ	43164	Nat Genet	www.ncbi.nlm.nih.gov/pubmed/29507422	A large electronic-health-record-based genome-wide study of serum lipids.	76,627 European ancestry individuals, 7,795 Hispanic individuals, 6,855 East Asian ancestry individuals, 2,958 African American individuals, 439 South Asian ancestry individuals	NA	9q34.2	NR	ABO, ABO			ENSG00000175164, ENSG00000281879	NA	NA	rs507666-G	rs507666	0	507666	intron_variant	0	NR	4E-52	51.3979		0.081	unit decrease	Affymetrix [at least 7091467] (imputed)	N
16	rs635634	0.993359	9	136149399	rs507666	NA	Soluble ICAM-1	39659	18604267	Pare G	39633	PLoS Genet	www.ncbi.nlm.nih.gov/pubmed/18604267	Novel association of ABO histo-blood group antigen with soluble ICAM-1: results of a genome-wide association study of 6,578 women.	4,570 European ancestry female individuals	2,008 European ancestry female individuals	9q34.2	ABO	ABO, ABO			ENSG00000175164, ENSG00000281879	NA	NA	rs507666-G	rs507666	0	507666	intron_variant	0	0.20	5E-29	28.301		17.73	[NR] umol/L decrease	Illumina [336108]	N
16	rs635634	0.993359	9	136149399	rs507666	NA	Soluble ICAM-1	40690	21533024	Pare G	40654	PLoS Genet	www.ncbi.nlm.nih.gov/pubmed/21533024	Genome-wide association analysis of soluble ICAM-1 concentration reveals novel associations at the NFKBIK, PNPLA3, RELA, and SH2B3 loci.	22,435 European ancestry female individuals	9,813 individuals	9q34.2	ABO	ABO, ABO			ENSG00000175164, ENSG00000281879	NA	NA	rs507666-A	rs507666	0	507666	intron_variant	0	0.20	3E-91	90.5229		17.3	[NR] ng/mL decrease	Illumina [334295]	N
16	rs635634	0.993359	9	136149399	rs507666	NA	Blood protein levels	43286	29875488	Sun BB	43257	Nature	www.ncbi.nlm.nih.gov/pubmed/29875488	Genomic atlas of the human plasma proteome.	3,301 European ancestry individuals	NA	9q34.2	ABO	ABO, ABO			ENSG00000175164, ENSG00000281879	NA	NA	rs507666-A	rs507666	0	507666	intron_variant	0	0.179	2E-17	16.699	(Intercellular adhesion molecule 1, ICAM1.4342.10.3)	0.27	[0.21-0.33] unit decrease	Affymetrix [10572788] (imputed)	N
16	rs635634	0.993359	9	136149399	rs507666	NA	Blood protein levels	43286	29875488	Sun BB	43257	Nature	www.ncbi.nlm.nih.gov/pubmed/29875488	Genomic atlas of the human plasma proteome.	3,301 European ancestry individuals	NA	9q34.2	ABO	ABO, ABO			ENSG00000175164, ENSG00000281879	NA	NA	rs507666-A	rs507666	0	507666	intron_variant	0	0.179	5E-80	79.301	(Insulin receptor, INSR.3448.13.2)	0.58	[0.52-0.64] unit decrease	Affymetrix [10572788] (imputed)	N
16	rs635634	0.993359	9	136149399	rs507666	NA	Low density lipoprotein cholesterol levels	43647	31217584	Wojcik GL	43635	Nature	www.ncbi.nlm.nih.gov/pubmed/31217584	Genetic analyses of diverse populations improves discovery for complex traits.	9,720 African American individuals, 17,373 Hispanic/Latino individuals, 2,316 Asian ancestry individuals, 1,900 Native Hawaiian ancestry individuals, 591 Native American ancestry individuals, 321 individuals	NA	9q34.2	NR	ABO, ABO			ENSG00000175164, ENSG00000281879	NA	NA	rs507666-?	rs507666	0	507666	intron_variant	0	NR	4E-15	14.3979		3.36104	[2.52-4.2] unit increase	Illumina [31808917] (imputed)	N
16	rs635634	0.993359	9	136149399	rs507666	NA	Total cholesterol levels	43648	31217584	Wojcik GL	43635	Nature	www.ncbi.nlm.nih.gov/pubmed/31217584	Genetic analyses of diverse populations improves discovery for complex traits.	10,137 African American individuals, 17,802 Hispanic/Latino individuals, 2,387 Asian ancestry individuals, 1,915 Native Hawaiian ancestry individuals, 604 Native American ancestry individuals, 340 individuals	NA	9q34.2	NR	ABO, ABO			ENSG00000175164, ENSG00000281879	NA	NA	rs507666-?	rs507666	0	507666	intron_variant	0	NR	1E-14	14		3.6658	[2.73-4.6] unit increase	Illumina [32003504] (imputed)	N
16	rs635634	0.993359	9	136149399	rs507666	NA	Neurological blood protein biomarker levels	43698	31320639	Hillary RF	43664	Nat Commun	www.ncbi.nlm.nih.gov/pubmed/31320639	Genome and epigenome wide studies of neurological protein biomarkers in the Lothian Birth Cohort 1936.	750 European ancestry individuals	NA	9q34.2	ABO	ABO, ABO			ENSG00000175164, ENSG00000281879	NA	NA	rs507666-A	rs507666	0	507666	intron_variant	0	0.1316	5E-12	11.301	(gal-8)	0.52713	[0.38-0.68] unit decrease	Illumina [8683751] (imputed)	N
16	rs635634	0.993359	9	136149399	rs507666	NA	Platelet endothelial cell adhesion molecule levels	44159	33067605	Folkersen L	44120	Nat Metab	www.ncbi.nlm.nih.gov/pubmed/33067605	Genomic and drug target evaluation of 90 cardiovascular proteins in 30,931 individuals.	21,758 European ancestry individuals	9,173 individuals	9q34.2		ABO, ABO			ENSG00000175164, ENSG00000281879	NA	NA	rs507666-A	rs507666	0	507666	intron_variant	0	0.2	2E-648	647.699		0.5304	unit decrease	Affymetrix, Illumina [20300000] (imputed)	N
16	rs635634	0.993359	9	136149399	rs507666	NA	E-selectin levels	44159	33067605	Folkersen L	44120	Nat Metab	www.ncbi.nlm.nih.gov/pubmed/33067605	Genomic and drug target evaluation of 90 cardiovascular proteins in 30,931 individuals.	21,758 European ancestry individuals	9,173 individuals	9q34.2		ABO, ABO			ENSG00000175164, ENSG00000281879	NA	NA	rs507666-A	rs507666	0	507666	intron_variant	0	0.2	4E-2436	2435.4		0.8771	unit decrease	Affymetrix, Illumina [20300000] (imputed)	N
16	rs635634	0.993359	9	136149399	rs507666	NA	Non-HDL cholesterol levels	44882	34887591	Graham SE	44539	Nature	www.ncbi.nlm.nih.gov/pubmed/34887591	The power of genetic diversity in genome-wide association studies of lipids.	1,320,016 European ancestry individuals	NA	9q34.2		ABO, ABO			ENSG00000175164, ENSG00000281879	NA	NA	rs507666-A	rs507666	0	507666	intron_variant	0	0.183799	1E-156	156		0.0649221	[0.061-0.069] unit increase	NR [52000000] (imputed)	N
16	rs635634	0.993359	9	136149399	rs507666	NA	High density lipoprotein cholesterol levels	44376	33462484	Sinnott-Armstrong N	44214	Nat Genet	www.ncbi.nlm.nih.gov/pubmed/33462484	Genetics of 35 blood and urine biomarkers in the UK Biobank.	313,372 European ancestry individuals, 5,573 African ancestry individuals, 6,689 South Asian ancestry individuals	NA	9q34.2	NR	ABO, ABO			ENSG00000175164, ENSG00000281879	NA	NA	rs507666-A	rs507666	0	507666	intron_variant	0	NR	4E-13	12.3979		0.0236	[0.017-0.03] unit increase	Affymetrix [9000000] (imputed)	N
16	rs635634	0.993359	9	136149399	rs507666	NA	Triglyceride levels	44376	33462484	Sinnott-Armstrong N	44214	Nat Genet	www.ncbi.nlm.nih.gov/pubmed/33462484	Genetics of 35 blood and urine biomarkers in the UK Biobank.	342,233 European ancestry individuals, 6,014 African ancestry individuals, 7,330 South Asian ancestry individuals	NA	9q34.2	NR	ABO, ABO			ENSG00000175164, ENSG00000281879	NA	NA	rs507666-A	rs507666	0	507666	intron_variant	0	NR	1E-12	12		0.022	[0.016-0.028] unit decrease	Affymetrix [9000000] (imputed)	N
16	rs635634	0.993359	9	136149399	rs507666	NA	Low density lipoprotein cholesterol levels	44376	33462484	Sinnott-Armstrong N	44214	Nat Genet	www.ncbi.nlm.nih.gov/pubmed/33462484	Genetics of 35 blood and urine biomarkers in the UK Biobank.	341,875 European ancestry individuals, 6,003 African ancestry individuals, 7,319 South Asian ancestry individuals	NA	9q34.2	NR	ABO, ABO			ENSG00000175164, ENSG00000281879	NA	NA	rs507666-A	rs507666	0	507666	intron_variant	0	NR	1E-157	157		0.083	[0.077-0.089] unit increase	Affymetrix [9000000] (imputed)	N
16	rs635634	0.993359	9	136149399	rs507666	NA	Total bilirubin levels	44376	33462484	Sinnott-Armstrong N	44214	Nat Genet	www.ncbi.nlm.nih.gov/pubmed/33462484	Genetics of 35 blood and urine biomarkers in the UK Biobank.	341,077 European ancestry individuals, 5,978 African ancestry individuals, 7,313 South Asian ancestry individuals	NA	9q34.2	NR	ABO, ABO			ENSG00000175164, ENSG00000281879	NA	NA	rs507666-A	rs507666	0	507666	intron_variant	0	NR	6E-15	14.2218		0.0243	[0.018-0.03] unit decrease	Affymetrix [9000000] (imputed)	N
16	rs635634	0.993359	9	136149399	rs507666	NA	Low density lipoprotein cholesterol levels	44882	34887591	Graham SE	44539	Nature	www.ncbi.nlm.nih.gov/pubmed/34887591	The power of genetic diversity in genome-wide association studies of lipids.	40,963 South Asian ancestry individuals, 48,057 Hispanic individuals, 99,432 Admixed African or African ancestry individuals, 146,492 East Asian ancestry individuals, 1,320,016 European ancestry individuals	NA	9q34.2		ABO, ABO			ENSG00000175164, ENSG00000281879	NA	NA	rs507666-?	rs507666	0	507666	intron_variant	0	NR	4E-432	431.398		NA		NR [52000000] (imputed)	N
16	rs635634	0.993359	9	136149399	rs507666	NA	Total cholesterol levels	44882	34887591	Graham SE	44539	Nature	www.ncbi.nlm.nih.gov/pubmed/34887591	The power of genetic diversity in genome-wide association studies of lipids.	48,057 Hispanic individuals	NA	9q34.2		ABO, ABO			ENSG00000175164, ENSG00000281879	NA	NA	rs507666-A	rs507666	0	507666	intron_variant	0	0.141408	4E-24	23.3979		0.0969427	[0.079-0.115] unit increase	NR [52000000] (imputed)	N
16	rs635634	0.993359	9	136149399	rs507666	NA	Glycated hemoglobin levels	44376	33462484	Sinnott-Armstrong N	44214	Nat Genet	www.ncbi.nlm.nih.gov/pubmed/33462484	Genetics of 35 blood and urine biomarkers in the UK Biobank.	327,177 European ancestry individuals, 4,847 African ancestry individuals, 6,895 South Asian ancestry individuals	NA	9q34.2	NR	ABO, ABO			ENSG00000175164, ENSG00000281879	NA	NA	rs507666-A	rs507666	0	507666	intron_variant	0	NR	5E-68	67.301		0.0554	[0.049-0.062] unit increase	Affymetrix [9000000] (imputed)	N
16	rs635634	0.993359	9	136149399	rs507666	NA	Non-albumin protein levels	44376	33462484	Sinnott-Armstrong N	44214	Nat Genet	www.ncbi.nlm.nih.gov/pubmed/33462484	Genetics of 35 blood and urine biomarkers in the UK Biobank.	313,032 European ancestry individuals, 5,573 African ancestry individuals, 6,687 South Asian ancestry individuals	NA	9q34.2	NR	ABO, ABO			ENSG00000175164, ENSG00000281879	NA	NA	rs507666-A	rs507666	0	507666	intron_variant	0	NR	2E-13	12.699		0.0239	[0.018-0.03] unit increase	Affymetrix [9000000] (imputed)	N
16	rs635634	0.993359	9	136149399	rs507666	NA	Apolipoprotein B levels	44376	33462484	Sinnott-Armstrong N	44214	Nat Genet	www.ncbi.nlm.nih.gov/pubmed/33462484	Genetics of 35 blood and urine biomarkers in the UK Biobank.	340,860 European ancestry individuals, 5,962 African ancestry individuals, 7,275 South Asian ancestry individuals	NA	9q34.2	NR	ABO, ABO			ENSG00000175164, ENSG00000281879	NA	NA	rs507666-A	rs507666	0	507666	intron_variant	0	NR	4E-91	90.3979		0.0629	[0.057-0.069] unit increase	Affymetrix [9000000] (imputed)	N
16	rs635634	0.993359	9	136149399	rs507666	NA	Apolipoprotein A1 levels	44376	33462484	Sinnott-Armstrong N	44214	Nat Genet	www.ncbi.nlm.nih.gov/pubmed/33462484	Genetics of 35 blood and urine biomarkers in the UK Biobank.	311,601 European ancestry individuals, 5,550 African ancestry individuals, 6,682 South Asian ancestry individuals	NA	9q34.2	NR	ABO, ABO			ENSG00000175164, ENSG00000281879	NA	NA	rs507666-A	rs507666	0	507666	intron_variant	0	NR	2E-22	21.699		0.0317	[0.025-0.038] unit increase	Affymetrix [9000000] (imputed)	N
16	rs635634	0.993359	9	136149399	rs507666	NA	Serum levels of protein IGF1R	44607	35078996	Gudjonsson A	44586	Nat Commun	www.ncbi.nlm.nih.gov/pubmed/35078996	A genome-wide association study of serum proteins reveals shared loci with common diseases.	5,359 Icelandic ancestry individuals	NA	9q34.2		ABO, ABO			ENSG00000175164, ENSG00000281879	NA	NA	rs507666-A	rs507666	0	507666	intron_variant	0	0.1214	3E-23	22.5229		0.272866	[0.22-0.33] unit decrease	Illumina [7506463] (imputed)	N
16	rs635634	0.993359	9	136149399	rs507666	NA	Serum levels of protein INSR	44607	35078996	Gudjonsson A	44586	Nat Commun	www.ncbi.nlm.nih.gov/pubmed/35078996	A genome-wide association study of serum proteins reveals shared loci with common diseases.	5,356 Icelandic ancestry individuals	NA	9q34.2		ABO, ABO			ENSG00000175164, ENSG00000281879	NA	NA	rs507666-A	rs507666	0	507666	intron_variant	0	0.1214	5E-165	164.301		0.718466	[0.67-0.77] unit decrease	Illumina [7506463] (imputed)	N
16	rs635634	0.993359	9	136149399	rs507666	NA	Serum levels of protein ENG	44607	35078996	Gudjonsson A	44586	Nat Commun	www.ncbi.nlm.nih.gov/pubmed/35078996	A genome-wide association study of serum proteins reveals shared loci with common diseases.	5,361 Icelandic ancestry individuals	NA	9q34.2		ABO, ABO			ENSG00000175164, ENSG00000281879	NA	NA	rs507666-A	rs507666	0	507666	intron_variant	0	0.1214	3E-63	62.5229		0.466851	[0.41-0.52] unit decrease	Illumina [7506463] (imputed)	N
16	rs635634	0.993359	9	136149399	rs507666	NA	Serum levels of protein KDR	44607	35078996	Gudjonsson A	44586	Nat Commun	www.ncbi.nlm.nih.gov/pubmed/35078996	A genome-wide association study of serum proteins reveals shared loci with common diseases.	5,361 Icelandic ancestry individuals	NA	9q34.2		ABO, ABO			ENSG00000175164, ENSG00000281879	NA	NA	rs507666-A	rs507666	0	507666	intron_variant	0	0.1214	3E-110	109.523		0.611342	[0.56-0.67] unit decrease	Illumina [7506463] (imputed)	N
16	rs635634	0.993359	9	136149399	rs507666	NA	Serum levels of protein KIN	44607	35078996	Gudjonsson A	44586	Nat Commun	www.ncbi.nlm.nih.gov/pubmed/35078996	A genome-wide association study of serum proteins reveals shared loci with common diseases.	5,358 Icelandic ancestry individuals	NA	9q34.2		ABO, ABO			ENSG00000175164, ENSG00000281879	NA	NA	rs507666-A	rs507666	0	507666	intron_variant	0	0.1214	2E-54	53.699		0.427486	[0.37-0.48] unit decrease	Illumina [7506463] (imputed)	N
16	rs635634	0.993359	9	136149399	rs507666	NA	Serum levels of protein CDH5	44607	35078996	Gudjonsson A	44586	Nat Commun	www.ncbi.nlm.nih.gov/pubmed/35078996	A genome-wide association study of serum proteins reveals shared loci with common diseases.	5,365 Icelandic ancestry individuals	NA	9q34.2		ABO, ABO			ENSG00000175164, ENSG00000281879	NA	NA	rs507666-A	rs507666	0	507666	intron_variant	0	0.1214	9E-22	21.0458		0.270158	[0.21-0.33] unit decrease	Illumina [7506463] (imputed)	N
16	rs635634	0.993359	9	136149399	rs507666	NA	Serum levels of protein SELP	44607	35078996	Gudjonsson A	44586	Nat Commun	www.ncbi.nlm.nih.gov/pubmed/35078996	A genome-wide association study of serum proteins reveals shared loci with common diseases.	5,364 Icelandic ancestry individuals	NA	9q34.2		ABO, ABO			ENSG00000175164, ENSG00000281879	NA	NA	rs507666-A	rs507666	0	507666	intron_variant	0	0.1214	4E-28	27.3979		0.316568	[0.26-0.37] unit decrease	Illumina [7506463] (imputed)	N
16	rs635634	0.993359	9	136149399	rs507666	NA	Serum levels of protein SEMA6A	44607	35078996	Gudjonsson A	44586	Nat Commun	www.ncbi.nlm.nih.gov/pubmed/35078996	A genome-wide association study of serum proteins reveals shared loci with common diseases.	5,365 Icelandic ancestry individuals	NA	9q34.2		ABO, ABO			ENSG00000175164, ENSG00000281879	NA	NA	rs507666-A	rs507666	0	507666	intron_variant	0	0.1214	5E-21	20.301		0.265341	[0.21-0.32] unit decrease	Illumina [7506463] (imputed)	N
16	rs635634	0.993359	9	136149399	rs507666	NA	Serum levels of protein IL3RA	44607	35078996	Gudjonsson A	44586	Nat Commun	www.ncbi.nlm.nih.gov/pubmed/35078996	A genome-wide association study of serum proteins reveals shared loci with common diseases.	5,365 Icelandic ancestry individuals	NA	9q34.2		ABO, ABO			ENSG00000175164, ENSG00000281879	NA	NA	rs507666-A	rs507666	0	507666	intron_variant	0	0.1214	5E-191	190.301		0.756935	[0.71-0.81] unit decrease	Illumina [7506463] (imputed)	N
16	rs635634	0.993359	9	136149399	rs507666	NA	Serum levels of protein MET	44607	35078996	Gudjonsson A	44586	Nat Commun	www.ncbi.nlm.nih.gov/pubmed/35078996	A genome-wide association study of serum proteins reveals shared loci with common diseases.	5,363 Icelandic ancestry individuals	NA	9q34.2		ABO, ABO			ENSG00000175164, ENSG00000281879	NA	NA	rs507666-A	rs507666	0	507666	intron_variant	0	0.1214	8E-18	17.0969		0.246997	[0.19-0.3] unit decrease	Illumina [7506463] (imputed)	N
16	rs635634	0.993359	9	136149399	rs507666	NA	Serum levels of protein IL6ST	44607	35078996	Gudjonsson A	44586	Nat Commun	www.ncbi.nlm.nih.gov/pubmed/35078996	A genome-wide association study of serum proteins reveals shared loci with common diseases.	5,365 Icelandic ancestry individuals	NA	9q34.2		ABO, ABO			ENSG00000175164, ENSG00000281879	NA	NA	rs507666-A	rs507666	0	507666	intron_variant	0	0.1214	9E-16	15.0458		0.225768	[0.17-0.28] unit decrease	Illumina [7506463] (imputed)	N
16	rs635634	0.993359	9	136149399	rs507666	NA	Serum levels of protein L1CAM	44607	35078996	Gudjonsson A	44586	Nat Commun	www.ncbi.nlm.nih.gov/pubmed/35078996	A genome-wide association study of serum proteins reveals shared loci with common diseases.	5,361 Icelandic ancestry individuals	NA	9q34.2		ABO, ABO			ENSG00000175164, ENSG00000281879	NA	NA	rs507666-A	rs507666	0	507666	intron_variant	0	0.1214	3E-22	21.5229		0.276578	[0.22-0.33] unit decrease	Illumina [7506463] (imputed)	N
16	rs635634	0.993359	9	136149399	rs507666	NA	Aspartate aminotransferase levels	44376	33462484	Sinnott-Armstrong N	44214	Nat Genet	www.ncbi.nlm.nih.gov/pubmed/33462484	Genetics of 35 blood and urine biomarkers in the UK Biobank.	341,246 European ancestry individuals, 5,982 African ancestry individuals, 7,313 South Asian ancestry individuals	NA	9q34.2	NR	ABO, ABO			ENSG00000175164, ENSG00000281879	NA	NA	rs507666-A	rs507666	0	507666	intron_variant	0	NR	5E-58	57.301		0.0499	[0.044-0.056] unit decrease	Affymetrix [9000000] (imputed)	N
16	rs635634	0.993359	9	136149399	rs507666	NA	Aspartate aminotransferase to alanine aminotransferase ratio	44376	33462484	Sinnott-Armstrong N	44214	Nat Genet	www.ncbi.nlm.nih.gov/pubmed/33462484	Genetics of 35 blood and urine biomarkers in the UK Biobank.	341,165 European ancestry individuals, 5,981 African ancestry individuals, 7,309 South Asian ancestry individuals	NA	9q34.2	NR	ABO, ABO			ENSG00000175164, ENSG00000281879	NA	NA	rs507666-A	rs507666	0	507666	intron_variant	0	NR	1E-109	109		0.0691	[0.063-0.075] unit decrease	Affymetrix [9000000] (imputed)	N
16	rs635634	0.993359	9	136149399	rs507666	NA	Serum levels of protein ROBO4	44607	35078996	Gudjonsson A	44586	Nat Commun	www.ncbi.nlm.nih.gov/pubmed/35078996	A genome-wide association study of serum proteins reveals shared loci with common diseases.	5,359 Icelandic ancestry individuals	NA	9q34.2		ABO, ABO			ENSG00000175164, ENSG00000281879	NA	NA	rs507666-A	rs507666	0	507666	intron_variant	0	0.1214	4E-258	257.398		0.863222	[0.81-0.91] unit decrease	Illumina [7506463] (imputed)	N
16	rs635634	0.993359	9	136149399	rs507666	NA	Serum levels of protein ACE	44607	35078996	Gudjonsson A	44586	Nat Commun	www.ncbi.nlm.nih.gov/pubmed/35078996	A genome-wide association study of serum proteins reveals shared loci with common diseases.	5,362 Icelandic ancestry individuals	NA	9q34.2		ABO, ABO			ENSG00000175164, ENSG00000281879	NA	NA	rs507666-A	rs507666	0	507666	intron_variant	0	0.1214	9E-38	37.0458		0.368046	[0.31-0.42] unit decrease	Illumina [7506463] (imputed)	N
16	rs635634	0.993359	9	136149399	rs507666	NA	Serum levels of protein FLT4	44607	35078996	Gudjonsson A	44586	Nat Commun	www.ncbi.nlm.nih.gov/pubmed/35078996	A genome-wide association study of serum proteins reveals shared loci with common diseases.	5,365 Icelandic ancestry individuals	NA	9q34.2		ABO, ABO			ENSG00000175164, ENSG00000281879	NA	NA	rs507666-A	rs507666	0	507666	intron_variant	0	0.1214	5E-90	89.301		0.566551	[0.51-0.62] unit decrease	Illumina [7506463] (imputed)	N
16	rs635634	0.993359	9	136149399	rs507666	NA	Serum levels of protein ICAM1	44607	35078996	Gudjonsson A	44586	Nat Commun	www.ncbi.nlm.nih.gov/pubmed/35078996	A genome-wide association study of serum proteins reveals shared loci with common diseases.	5,366 Icelandic ancestry individuals	NA	9q34.2		ABO, ABO			ENSG00000175164, ENSG00000281879	NA	NA	rs507666-A	rs507666	0	507666	intron_variant	0	0.1214	1E-17	17		0.248888	[0.19-0.31] unit decrease	Illumina [7506463] (imputed)	N
16	rs635634	0.993359	9	136149399	rs507666	NA	Serum levels of protein ICAM2	44607	35078996	Gudjonsson A	44586	Nat Commun	www.ncbi.nlm.nih.gov/pubmed/35078996	A genome-wide association study of serum proteins reveals shared loci with common diseases.	5,350 Icelandic ancestry individuals	NA	9q34.2		ABO, ABO			ENSG00000175164, ENSG00000281879	NA	NA	rs507666-A	rs507666	0	507666	intron_variant	0	0.1214	2E-21	20.699		0.258943	[0.21-0.31] unit decrease	Illumina [7506463] (imputed)	N
16	rs635634	0.993359	9	136149399	rs507666	NA	Serum levels of protein EPHA4	44607	35078996	Gudjonsson A	44586	Nat Commun	www.ncbi.nlm.nih.gov/pubmed/35078996	A genome-wide association study of serum proteins reveals shared loci with common diseases.	5,365 Icelandic ancestry individuals	NA	9q34.2		ABO, ABO			ENSG00000175164, ENSG00000281879	NA	NA	rs507666-A	rs507666	0	507666	intron_variant	0	0.1214	2E-95	94.699		0.560436	[0.51-0.61] unit decrease	Illumina [7506463] (imputed)	N
16	rs635634	0.993359	9	136149399	rs507666	NA	E-selectin levels	44662	28240269	Suhre K	42793	Nat Commun	www.ncbi.nlm.nih.gov/pubmed/28240269	Connecting genetic risk to disease end points through the human blood plasma proteome.	997 European ancestry individuals	338 Greater Middle Eastern (Middle Eastern, North African or Persian), South Asian ancestry, Asian ancestry individuals	9q34.2		ABO, ABO			ENSG00000175164, ENSG00000281879	NA	NA	rs507666-?	rs507666	0	507666	intron_variant	0	NR	8E-118	117.097	(EA)	NA		Affymetrix [509946]	N
16	rs635634	0.993359	9	136149399	rs507666	NA	C-reactive protein levels	44376	33462484	Sinnott-Armstrong N	44214	Nat Genet	www.ncbi.nlm.nih.gov/pubmed/33462484	Genetics of 35 blood and urine biomarkers in the UK Biobank.	341,805 European ancestry individuals, 6,006 African ancestry individuals, 7,316 South Asian ancestry individuals	NA	9q34.2	NR	ABO, ABO			ENSG00000175164, ENSG00000281879	NA	NA	rs507666-A	rs507666	0	507666	intron_variant	0	NR	3E-26	25.5229		0.0329	[0.027-0.039] unit increase	Affymetrix [9000000] (imputed)	N
16	rs635634	0.993359	9	136149399	rs507666	NA	Total cholesterol levels	44376	33462484	Sinnott-Armstrong N	44214	Nat Genet	www.ncbi.nlm.nih.gov/pubmed/33462484	Genetics of 35 blood and urine biomarkers in the UK Biobank.	342,508 European ancestry individuals, 6,014 African ancestry individuals, 7,336 South Asian ancestry individuals	NA	9q34.2	NR	ABO, ABO			ENSG00000175164, ENSG00000281879	NA	NA	rs507666-A	rs507666	0	507666	intron_variant	0	NR	4E-149	148.398		0.0806	[0.075-0.087] unit increase	Affymetrix [9000000] (imputed)	N
16	rs635634	0.993359	9	136149399	rs507666	NA	Fasting glucose	44357	34059833	Chen J	44347	Nat Genet	www.ncbi.nlm.nih.gov/pubmed/34059833	The trans-ancestral genomic architecture of glycemic traits.	200,622 European ancestry individuals	NA	9q34.2	ABO	ABO, ABO			ENSG00000175164, ENSG00000281879	NA	NA	rs507666-A	rs507666	0	507666	intron_variant	0	0.1956	7E-17	16.1549		0.0164	[0.012-0.021] unit increase	Affymetrix, Illumina [34064007] (imputed)	N
16	rs635634	0.993359	9	136149399	rs507666	NA	Serum levels of protein ICAM5	44607	35078996	Gudjonsson A	44586	Nat Commun	www.ncbi.nlm.nih.gov/pubmed/35078996	A genome-wide association study of serum proteins reveals shared loci with common diseases.	5,366 Icelandic ancestry individuals	NA	9q34.2		ABO, ABO			ENSG00000175164, ENSG00000281879	NA	NA	rs507666-A	rs507666	0	507666	intron_variant	0	0.1214	9E-32	31.0458		0.336001	[0.28-0.39] unit decrease	Illumina [7506463] (imputed)	N
16	rs635634	0.993359	9	136149399	rs507666	NA	Serum levels of protein ICAM5	44607	35078996	Gudjonsson A	44586	Nat Commun	www.ncbi.nlm.nih.gov/pubmed/35078996	A genome-wide association study of serum proteins reveals shared loci with common diseases.	5,368 Icelandic ancestry individuals	NA	9q34.2		ABO, ABO			ENSG00000175164, ENSG00000281879	NA	NA	rs507666-A	rs507666	0	507666	intron_variant	0	0.1214	1E-79	79		0.533946	[0.48-0.59] unit decrease	Illumina [7506463] (imputed)	N
16	rs635634	0.993359	9	136149399	rs507666	NA	Gut bacterial pathway abundance (LACTOSECAT.PWY..lactose.and.galactose.degradation.I)	44743	35115690	Lopera-Maya EA	44595	Nat Genet	www.ncbi.nlm.nih.gov/pubmed/35115690	Effect of host genetics on the gut microbiome in 7,738 participants of the Dutch Microbiome Project.	7,738 European ancestry individuals	NA	9q34.2		ABO, ABO			ENSG00000175164, ENSG00000281879	NA	NA	rs507666-A	rs507666	0	507666	intron_variant	0	0.177602436323367	5E-15	14.301		0.16989	[0.13-0.21] unit increase	Illumina [5584686] (imputed)	N
16	rs635634	0.993359	9	136149399	rs507666	NA	Serum alkaline phosphatase levels	44376	33462484	Sinnott-Armstrong N	44214	Nat Genet	www.ncbi.nlm.nih.gov/pubmed/33462484	Genetics of 35 blood and urine biomarkers in the UK Biobank.	342,535 European ancestry individuals, 6,019 African ancestry individuals, 7,337 South Asian ancestry individuals	NA	9q34.2	NR	ABO, ABO			ENSG00000175164, ENSG00000281879	NA	NA	rs507666-A	rs507666	0	507666	intron_variant	0	NR	5E-2658	2657.3		0.3372	[0.33-0.34] unit decrease	Affymetrix [9000000] (imputed)	N
16	rs635634	0.993359	9	136149399	rs507666	NA	Alanine aminotransferase levels	44376	33462484	Sinnott-Armstrong N	44214	Nat Genet	www.ncbi.nlm.nih.gov/pubmed/33462484	Genetics of 35 blood and urine biomarkers in the UK Biobank.	342,387 European ancestry individuals, 6,017 African ancestry individuals, 7,325 South Asian ancestry individuals	NA	9q34.2	NR	ABO, ABO			ENSG00000175164, ENSG00000281879	NA	NA	rs507666-A	rs507666	0	507666	intron_variant	0	NR	3E-12	11.5229		0.0216	[0.016-0.028] unit increase	Affymetrix [9000000] (imputed)	N
16	rs635634	0.993359	9	136149399	rs507666	NA	Creatinine levels	44376	33462484	Sinnott-Armstrong N	44214	Nat Genet	www.ncbi.nlm.nih.gov/pubmed/33462484	Genetics of 35 blood and urine biomarkers in the UK Biobank.	342,376 European ancestry individuals, 6,016 African ancestry individuals, 7,339 South Asian ancestry individuals	NA	9q34.2	NR	ABO, ABO			ENSG00000175164, ENSG00000281879	NA	NA	rs507666-A	rs507666	0	507666	intron_variant	0	NR	6E-13	12.2218		0.0224	[0.016-0.028] unit decrease	Affymetrix [9000000] (imputed)	N
16	rs635634	0.993359	9	136149399	rs507666	NA	E-selectin levels	44831	34814699	Katz DH	44524	Circulation	www.ncbi.nlm.nih.gov/pubmed/34814699	Whole Genome Sequence Analysis of the Plasma Proteome in Black Adults Provides Novel Insights Into Cardiovascular Disease.	1,852 African American or Afro-Caribbean individuals	1,688 African American or Afro-Caribbean, Hispanic or Latin American, Asian ancestry, European ancestry individuals	9q34.2		ABO, ABO			ENSG00000175164, ENSG00000281879	NA	NA	rs507666-?	rs507666	0	507666	intron_variant	0	NR	4E-180	179.398		1.02	[0.94-1.1] unit decrease	Illumina [NR]	N
16	rs635634	0.993359	9	136149399	rs507666	NA	Intercellular adhesion molecule 1 levels	44831	34814699	Katz DH	44524	Circulation	www.ncbi.nlm.nih.gov/pubmed/34814699	Whole Genome Sequence Analysis of the Plasma Proteome in Black Adults Provides Novel Insights Into Cardiovascular Disease.	1,852 African American or Afro-Caribbean individuals	1,688 African American or Afro-Caribbean, Hispanic or Latin American, Asian ancestry, European ancestry individuals	9q34.2		ABO, ABO			ENSG00000175164, ENSG00000281879	NA	NA	rs507666-?	rs507666	0	507666	intron_variant	0	NR	1E-20	20		0.33	[0.25-0.41] unit decrease	Illumina [NR]	N
16	rs635634	0.993359	9	136149399	rs507666	NA	Intercellular adhesion molecule 2 levels	44831	34814699	Katz DH	44524	Circulation	www.ncbi.nlm.nih.gov/pubmed/34814699	Whole Genome Sequence Analysis of the Plasma Proteome in Black Adults Provides Novel Insights Into Cardiovascular Disease.	1,852 African American or Afro-Caribbean individuals	1,688 African American or Afro-Caribbean, Hispanic or Latin American, Asian ancestry, European ancestry individuals	9q34.2		ABO, ABO			ENSG00000175164, ENSG00000281879	NA	NA	rs507666-?	rs507666	0	507666	intron_variant	0	NR	2E-16	15.699		0.33	[0.25-0.41] unit decrease	Illumina [NR]	N
16	rs635634	0.993359	9	136149399	rs507666	NA	Gamma glutamyl transferase levels	44376	33462484	Sinnott-Armstrong N	44214	Nat Genet	www.ncbi.nlm.nih.gov/pubmed/33462484	Genetics of 35 blood and urine biomarkers in the UK Biobank.	342,339 European ancestry individuals, 6,015 African ancestry individuals, 7,336 South Asian ancestry individuals	NA	9q34.2	NR	ABO, ABO			ENSG00000175164, ENSG00000281879	NA	NA	rs507666-A	rs507666	0	507666	intron_variant	0	NR	3E-42	41.5229		0.0422	[0.036-0.048] unit increase	Affymetrix [9000000] (imputed)	N
16	rs635634	0.993359	9	136149399	rs507666	NA	Blood glucose levels	44376	33462484	Sinnott-Armstrong N	44214	Nat Genet	www.ncbi.nlm.nih.gov/pubmed/33462484	Genetics of 35 blood and urine biomarkers in the UK Biobank.	313,125 European ancestry individuals, 5,568 African ancestry individuals, 6,693 South Asian ancestry individuals	NA	9q34.2	NR	ABO, ABO			ENSG00000175164, ENSG00000281879	NA	NA	rs507666-A	rs507666	0	507666	intron_variant	0	NR	1E-20	20		0.0302	[0.024-0.036] unit increase	Affymetrix [9000000] (imputed)	N
16	rs635634	0.993359	9	136149399	rs507666	NA	Toll-like receptor 4:Lymphocyte antigen 96 complex levels	44831	34814699	Katz DH	44524	Circulation	www.ncbi.nlm.nih.gov/pubmed/34814699	Whole Genome Sequence Analysis of the Plasma Proteome in Black Adults Provides Novel Insights Into Cardiovascular Disease.	1,852 African American or Afro-Caribbean individuals	1,688 African American or Afro-Caribbean, Hispanic or Latin American, Asian ancestry, European ancestry individuals	9q34.2		ABO, ABO			ENSG00000175164, ENSG00000281879	NA	NA	rs507666-?	rs507666	0	507666	intron_variant	0	NR	2E-13	12.699		0.32	[0.24-0.4] unit decrease	Illumina [NR]	N
16	rs635634	0.993359	9	136149399	rs507666	NA	P-selectin levels	44831	34814699	Katz DH	44524	Circulation	www.ncbi.nlm.nih.gov/pubmed/34814699	Whole Genome Sequence Analysis of the Plasma Proteome in Black Adults Provides Novel Insights Into Cardiovascular Disease.	1,852 African American or Afro-Caribbean individuals	1,688 African American or Afro-Caribbean, Hispanic or Latin American, Asian ancestry, European ancestry individuals	9q34.2		ABO, ABO			ENSG00000175164, ENSG00000281879	NA	NA	rs507666-?	rs507666	0	507666	intron_variant	0	NR	4E-54	53.3979		0.63	[0.55-0.71] unit decrease	Illumina [NR]	N
16	rs635634	0.993359	9	136149399	rs507666	NA	Carbohydrate sulfotransferase 15 levels	44831	34814699	Katz DH	44524	Circulation	www.ncbi.nlm.nih.gov/pubmed/34814699	Whole Genome Sequence Analysis of the Plasma Proteome in Black Adults Provides Novel Insights Into Cardiovascular Disease.	1,852 African American or Afro-Caribbean individuals	1,688 African American or Afro-Caribbean, Hispanic or Latin American, Asian ancestry, European ancestry individuals	9q34.2		ABO, ABO			ENSG00000175164, ENSG00000281879	NA	NA	rs507666-?	rs507666	0	507666	intron_variant	0	NR	3E-17	16.5229		0.3	[0.22-0.38] unit decrease	Illumina [NR]	N
16	rs635634	0.993359	9	136149399	rs507666	NA	Estimated glomerular filtration rate	44376	33462484	Sinnott-Armstrong N	44214	Nat Genet	www.ncbi.nlm.nih.gov/pubmed/33462484	Genetics of 35 blood and urine biomarkers in the UK Biobank.	342,376 European ancestry individuals, 6,016 African ancestry individuals, 7,339 South Asian ancestry individuals	NA	9q34.2	NR	ABO, ABO			ENSG00000175164, ENSG00000281879	NA	NA	rs507666-A	rs507666	0	507666	intron_variant	0	NR	5E-13	12.301		0.0224	[0.016-0.028] unit increase	Affymetrix [9000000] (imputed)	N
16	rs635634	0.993359	9	136149399	rs507666	NA	Direct bilirubin levels	44376	33462484	Sinnott-Armstrong N	44214	Nat Genet	www.ncbi.nlm.nih.gov/pubmed/33462484	Genetics of 35 blood and urine biomarkers in the UK Biobank.	291,512 European ancestry individuals, 5,007 African ancestry individuals, 6,088 South Asian ancestry individuals	NA	9q34.2	NR	ABO, ABO			ENSG00000175164, ENSG00000281879	NA	NA	rs507666-A	rs507666	0	507666	intron_variant	0	NR	2E-18	17.699		0.0295	[0.023-0.036] unit decrease	Affymetrix [9000000] (imputed)	N
16	rs635634	0.993359	9	136149399	rs507666	NA	Concentration of HDL particles	44678	35213538	Richardson TG	44617	PLoS Biol	www.ncbi.nlm.nih.gov/pubmed/35213538	Characterising metabolomic signatures of lipid-modifying therapies through drug target mendelian randomisation.	115,082 European ancestry individuals	NA	9q34.2		ABO, ABO			ENSG00000175164, ENSG00000281879	NA	NA	rs507666-G	rs507666	0	507666	intron_variant	0	0.816131	1E-8	8		0.0285992	[0.019-0.038] unit decrease	NR [11722792] (imputed)	N
16	rs635634	0.993359	9	136149399	rs507666	NA	Free cholesterol levels in IDL	44678	35213538	Richardson TG	44617	PLoS Biol	www.ncbi.nlm.nih.gov/pubmed/35213538	Characterising metabolomic signatures of lipid-modifying therapies through drug target mendelian randomisation.	115,082 European ancestry individuals	NA	9q34.2		ABO, ABO			ENSG00000175164, ENSG00000281879	NA	NA	rs507666-G	rs507666	0	507666	intron_variant	0	0.816131	3E-36	35.5229		0.0648766	[0.055-0.075] unit decrease	NR [11722792] (imputed)	N
16	rs635634	0.993359	9	136149399	rs507666	NA	Free cholesterol to total lipids ratio in large LDL	44678	35213538	Richardson TG	44617	PLoS Biol	www.ncbi.nlm.nih.gov/pubmed/35213538	Characterising metabolomic signatures of lipid-modifying therapies through drug target mendelian randomisation.	115,082 European ancestry individuals	NA	9q34.2		ABO, ABO			ENSG00000175164, ENSG00000281879	NA	NA	rs507666-G	rs507666	0	507666	intron_variant	0	0.816131	8E-10	9.09691		0.0310857	[0.021-0.041] unit decrease	NR [11722792] (imputed)	N
16	rs635634	0.993359	9	136149399	rs507666	NA	Sphingomyelin levels	44678	35213538	Richardson TG	44617	PLoS Biol	www.ncbi.nlm.nih.gov/pubmed/35213538	Characterising metabolomic signatures of lipid-modifying therapies through drug target mendelian randomisation.	115,006 European ancestry individuals	NA	9q34.2		ABO, ABO			ENSG00000175164, ENSG00000281879	NA	NA	rs507666-G	rs507666	0	507666	intron_variant	0	0.816131	5E-22	21.301		0.0481325	[0.038-0.058] unit decrease	NR [11722792] (imputed)	N
16	rs635634	0.993359	9	136149399	rs507666	NA	Total concentration of lipoprotein particles	44678	35213538	Richardson TG	44617	PLoS Biol	www.ncbi.nlm.nih.gov/pubmed/35213538	Characterising metabolomic signatures of lipid-modifying therapies through drug target mendelian randomisation.	115,082 European ancestry individuals	NA	9q34.2		ABO, ABO			ENSG00000175164, ENSG00000281879	NA	NA	rs507666-G	rs507666	0	507666	intron_variant	0	0.816131	3E-13	12.5229		0.0366263	[0.027-0.046] unit decrease	NR [11722792] (imputed)	N
16	rs635634	0.993359	9	136149399	rs507666	NA	Cholesteryl esters to total lipids ratio in very small VLDL	44678	35213538	Richardson TG	44617	PLoS Biol	www.ncbi.nlm.nih.gov/pubmed/35213538	Characterising metabolomic signatures of lipid-modifying therapies through drug target mendelian randomisation.	115,082 European ancestry individuals	NA	9q34.2		ABO, ABO			ENSG00000175164, ENSG00000281879	NA	NA	rs507666-G	rs507666	0	507666	intron_variant	0	0.816131	6E-16	15.2218		0.0404394	[0.031-0.05] unit decrease	NR [11722792] (imputed)	N
16	rs635634	0.993359	9	136149399	rs507666	NA	Phospholipids to total lipids ratio in very small VLDL	44678	35213538	Richardson TG	44617	PLoS Biol	www.ncbi.nlm.nih.gov/pubmed/35213538	Characterising metabolomic signatures of lipid-modifying therapies through drug target mendelian randomisation.	115,082 European ancestry individuals	NA	9q34.2		ABO, ABO			ENSG00000175164, ENSG00000281879	NA	NA	rs507666-G	rs507666	0	507666	intron_variant	0	0.816131	1E-8	8		0.0294848	[0.019-0.04] unit increase	NR [11722792] (imputed)	N
16	rs635634	0.993359	9	136149399	rs507666	NA	Urea levels	44376	33462484	Sinnott-Armstrong N	44214	Nat Genet	www.ncbi.nlm.nih.gov/pubmed/33462484	Genetics of 35 blood and urine biomarkers in the UK Biobank.	342,286 European ancestry individuals, 6,015 African ancestry individuals, 7,336 South Asian ancestry individuals	NA	9q34.2	NR	ABO, ABO			ENSG00000175164, ENSG00000281879	NA	NA	rs507666-A	rs507666	0	507666	intron_variant	0	NR	9E-14	13.0458		0.0231	[0.017-0.029] unit increase	Affymetrix [9000000] (imputed)	N
16	rs635634	0.993359	9	136149399	rs507666	NA	Pyruvate levels	44678	35213538	Richardson TG	44617	PLoS Biol	www.ncbi.nlm.nih.gov/pubmed/35213538	Characterising metabolomic signatures of lipid-modifying therapies through drug target mendelian randomisation.	114,749 European ancestry individuals	NA	9q34.2		ABO, ABO			ENSG00000175164, ENSG00000281879	NA	NA	rs507666-G	rs507666	0	507666	intron_variant	0	0.816173	1E-10	10		0.0344912	[0.024-0.045] unit decrease	NR [11722792] (imputed)	N
16	rs635634	0.993359	9	136149500	rs529565	NA	Type 2 diabetes	44018	32499647	Spracklen CN	43957	Nature	www.ncbi.nlm.nih.gov/pubmed/32499647	Identification of type 2 diabetes loci in 433,540 East Asian individuals.	77,418 East Asian cases, 356,122 East Asian controls	NA	9q34.2	ABO	ABO, ABO			ENSG00000175164, ENSG00000281879	NA	NA	rs529565-C	rs529565	0	529565	intron_variant	0	0.445	2E-10	9.69897		1.04	[1.03-1.06]	Affymetrix, Illumina [11800000] (imputed)	N
16	rs635634	0.993359	9	136149500	rs529565	NA	Thrombosis	42705	26908601	Hinds DA	42409	Hum Mol Genet	www.ncbi.nlm.nih.gov/pubmed/26908601	Genome-wide association analysis of self-reported events in 6135 individuals and 252 827 controls identifies 8 loci associated with thrombosis.	6,135 European ancestry cases, 252,827 European ancestry controls	NA	9q34.2	ABO	ABO, ABO			ENSG00000175164, ENSG00000281879	NA	NA	rs529565-C	rs529565	0	529565	intron_variant	0	0.3412	7E-63	62.1549		1.38313	[1.33-1.43]	Illumina [at least 560000] (imputed)	N
16	rs635634	0.993359	9	136149500	rs529565	NA	Venous thromboembolism	42320	25772935	Germain M	42075	Am J Hum Genet	www.ncbi.nlm.nih.gov/pubmed/25772935	Meta-analysis of 65,734 individuals identifies TSPAN15 and SLC44A2 as two susceptibility loci for venous thromboembolism.	7,507 European ancestry cases, 52,632 European ancestry controls	3,009 European ancestry cases, 2,586 European ancestry controls	9q34.2	ABO	ABO, ABO			ENSG00000175164, ENSG00000281879	NA	NA	rs529565-C	rs529565	0	529565	intron_variant	0	0.354	4E-75	74.3979		1.55	[1.48-1.63]	Affymetrix, Illumina [6751884] (imputed)	N
16	rs635634	0.993359	9	136149500	rs529565	NA	Type 2 diabetes	44088	32541925	Vujkovic M	43997	Nat Genet	www.ncbi.nlm.nih.gov/pubmed/32541925	Discovery of 318 new risk loci for type 2 diabetes and related vascular outcomes among 1.4 million participants in a multi-ancestry meta-analysis.	148,726 European ancestry cases, 24,646 African American cases, 8,616 Hispanic cases, 46,511 Asian ancestry cases, 965,732 European ancestry controls, 31,446 African American controls, 11,829 Hispanic controls, 169,776 Asian ancestry controls	NA	9q34.2	NR	ABO, ABO			ENSG00000175164, ENSG00000281879	NA	NA	rs529565-C	rs529565	0	529565	intron_variant	0	0.3648	8E-27	26.0969		0.0415	[0.034-0.049] unit increase	Affymetrix, Illumina [at least 945603] (imputed)	N
16	rs635634	0.993359	9	136149500	rs529565	NA	Monocyte percentage of white cells	44092	32888494	Vuckovic D	44075	Cell	www.ncbi.nlm.nih.gov/pubmed/32888494	The Polygenic and Monogenic Basis of Blood Traits and Diseases.	408,112 British individuals	NA	9q34.2	ABO	ABO, ABO			ENSG00000175164, ENSG00000281879	NA	NA	rs529565-C	rs529565	0	529565	intron_variant	0	0.317472	2E-29	28.699		0.0267506	[0.022-0.031] unit decrease	Affymetrix [93095623] (imputed)	N
16	rs635634	0.993359	9	136149500	rs529565	NA	ABO blood group (O vs non-O)	44515	34202464	Wang M	44371	Genes (Basel)	www.ncbi.nlm.nih.gov/pubmed/34202464	Genomic Association vs. Serological Determination of ABO Blood Types in a Chinese Cohort, with Application in Mendelian Randomization.	up to 356 Han Chinese ancestry individuals with O blood group, up to 622 Han Chinese ancestry individuals with non-O blood group	NA	9q34.2	ABO	ABO, ABO			ENSG00000175164, ENSG00000281879	NA	NA	rs529565-T	rs529565	0	529565	intron_variant	0	0.406	3E-48	47.5229		0.0004	[NR]	Affymetrix [733907]	N
16	rs635634	0.993359	9	136149500	rs529565	NA	ABO blood group (B vs O)	44515	34202464	Wang M	44371	Genes (Basel)	www.ncbi.nlm.nih.gov/pubmed/34202464	Genomic Association vs. Serological Determination of ABO Blood Types in a Chinese Cohort, with Application in Mendelian Randomization.	up to 235 Han Chinese ancestry individuals with B blood group, up to 356 Han Chinese ancestry individuals with O blood group	NA	9q34.2	ABO	ABO, ABO			ENSG00000175164, ENSG00000281879	NA	NA	rs529565-T	rs529565	0	529565	intron_variant	0	0.406	2E-46	45.699		1800	[NR]	Affymetrix [733907]	N
16	rs635634	0.993359	9	136149500	rs529565	NA	Lymphocyte-to-monocyte ratio	44543	34469753	Kachuri L	44434	Am J Hum Genet	www.ncbi.nlm.nih.gov/pubmed/34469753	Genetic determinants of blood-cell traits influence susceptibility to childhood acute lymphoblastic leukemia.	234,184 European ancestry individuals	100,284 European ancestry individuals	9q34.2		ABO, ABO			ENSG00000175164, ENSG00000281879	NA	NA	rs529565-T	rs529565	0	529565	intron_variant	0	0.683	1E-18	18		NA		Affymetrix [10369434] (imputed)	N
16	rs635634	0.993359	9	136149500	rs912805253	NA	COVID-19 (critical illness vs population)	44634	34237774	COVID-19 Host Genetics Initiative	44385	Nature	www.ncbi.nlm.nih.gov/pubmed/34237774	Mapping the human genetic architecture of COVID-19.	133 African ancestry cases, 2,610 African ancestry controls, 304 East Asian ancestry cases, 2,450 East Asian ancestry controls, 5,101 European ancestry cases, 1,383,241 European ancestry controls, 641 Hispanic or Latin American cases, 95,479 Hispanic or Latin American controls	NA	9q34.2		ABO, ABO			ENSG00000175164, ENSG00000281879	NA	NA	rs912805253-T	rs912805253	1	529565	intron_variant	0	0.6525	2E-6	5.69897		0.87749	[0.8313049698962632-0.9262404248214096]	Illumina [NR] (imputed)	N
16	rs635634	0.993359	9	136149500	rs912805253	NA	COVID-19 (hospitalized vs population)	44634	34237774	COVID-19 Host Genetics Initiative	44385	Nature	www.ncbi.nlm.nih.gov/pubmed/34237774	Mapping the human genetic architecture of COVID-19.	790 African ancestry cases, 20,582 African ancestry controls, 60 Middle Eastern ancestry cases, 13,360 Middle Eastern ancestry controls, 1,414 East Asian ancestry cases, 15,499 East Asian ancestry controls, 9,986 European ancestry cases, 1,877,672 European ancestry controls, 186 South Asian ancestry cases, 43,280 South Asian ancestry controls, 1,678 Hispanic or Latin American cases, 100,316 Hispanic or Latin American controls	NA	9q34.2		ABO, ABO			ENSG00000175164, ENSG00000281879	NA	NA	rs912805253-T	rs912805253	1	529565	intron_variant	0	0.6547	5E-10	9.30103		0.902253	[0.8734213443494576-0.932036967857528]	Affymetrix, Illumina [NR] (imputed)	N
16	rs635634	0.993359	9	136149500	rs912805253	NA	SARS-CoV-2 infection	44634	34237774	COVID-19 Host Genetics Initiative	44385	Nature	www.ncbi.nlm.nih.gov/pubmed/34237774	Mapping the human genetic architecture of COVID-19.	2,544 African ancestry cases, 31,176 African ancestry controls, 700 Middle Eastern ancestry cases, 13,360 Middle Eastern ancestry controls, 1,495 East Asian ancestry cases, 15,499 East Asian ancestry controls, 38,984 European ancestry cases, 1,644,784 European ancestry controls, 1,688 South Asian ancestry cases, 42,016 South Asian ancestry controls, 4,151 Hispanic or Latin American cases, 23,371 Hispanic or Latin American controls	NA	9q34.2		ABO, ABO			ENSG00000175164, ENSG00000281879	NA	NA	rs912805253-T	rs912805253	1	529565	intron_variant	0	0.6512	1E-39	39		0.904801	[0.8914217954151271-0.9183814681761949]	Affymetrix, Illumina, Perlegen [NR] (imputed)	N
16	rs635634	0.993359	9	136149500	rs529565	NA	Early-onset ischemic stroke	44862	36240095	Jaworek T	44804	Neurology	www.ncbi.nlm.nih.gov/pubmed/36240095	Contribution of Common Genetic Variants to Risk of Early Onset Ischemic Stroke.	11,114 European ancestry cases, 435,540 European ancestry controls	NA	9q34.2		ABO, ABO			ENSG00000175164, ENSG00000281879	NA	NA	rs529565-?	rs529565	0	529565	intron_variant	0	NR	4E-14	13.3979		0.876		Affymetrix, Illumina [NR] (imputed)	N
16	rs635634	0.993359	9	136149500	rs529565	NA	Citrate levels	44678	35213538	Richardson TG	44617	PLoS Biol	www.ncbi.nlm.nih.gov/pubmed/35213538	Characterising metabolomic signatures of lipid-modifying therapies through drug target mendelian randomisation.	115,068 European ancestry individuals	NA	9q34.2		ABO, ABO			ENSG00000175164, ENSG00000281879	NA	NA	rs529565-T	rs529565	0	529565	intron_variant	0	0.683174	4E-11	10.3979		0.0286148	[0.02-0.037] unit decrease	NR [11722792] (imputed)	N
16	rs635634	0.993359	9	136149581	rs630510	NA	Tyrosine-protein kinase receptor Tie-1, soluble levels	44662	28240269	Suhre K	42793	Nat Commun	www.ncbi.nlm.nih.gov/pubmed/28240269	Connecting genetic risk to disease end points through the human blood plasma proteome.	997 European ancestry individuals	338 Greater Middle Eastern (Middle Eastern, North African or Persian), South Asian ancestry, Asian ancestry individuals	9q34.2		ABO, ABO			ENSG00000175164, ENSG00000281879	NA	NA	rs630510-A	rs630510	0	630510	intron_variant	0	NR	2E-15	14.699		0.3499	[0.27-0.43] unit decrease	Affymetrix [509946]	N
16	rs635634	0.993359	9	136149830	rs532436	NA	HDL cholesterol levels	44033	32203549	Richardson TG	43913	PLoS Med	www.ncbi.nlm.nih.gov/pubmed/32203549	Evaluating the relationship between circulating lipoprotein lipids and apolipoproteins with risk of coronary heart disease: A multivariable Mendelian randomisation analysis.	403,943 European ancestry individuals	NA	9q34.2	SURF6	ABO, ABO			ENSG00000175164, ENSG00000281879	NA	NA	rs532436-G	rs532436	0	532436	intron_variant	0	0.815394	3E-21	20.5229		0.0232183	[0.018-0.028] unit decrease	Affymetrix [NR] (imputed)	N
16	rs635634	0.993359	9	136149830	rs532436	NA	Serum 25-Hydroxyvitamin D levels	44020	32059762	Manousaki D	43866	Am J Hum Genet	www.ncbi.nlm.nih.gov/pubmed/32059762	Genome-wide Association Study for Vitamin D Levels Reveals 69 Independent Loci.	443,734 European ancestry individuals	NA	9q34.2	NR	ABO, ABO			ENSG00000175164, ENSG00000281879	NA	NA	rs532436-A	rs532436	0	532436	intron_variant	0	0.184388	2E-9	8.69897		0.015051	[0.01-0.02] unit decrease	Affymetrix [16668957] (imputed)	N
16	rs635634	0.993359	9	136149830	rs532436	NA	Myocardial infarction	42625	26343387	Nikpay M	42254	Nat Genet	www.ncbi.nlm.nih.gov/pubmed/26343387	A comprehensive 1,000 Genomes-based genome-wide association meta-analysis of coronary artery disease.	27,509 European ancestry cases, 130 African American cases, 278 Hispanic American cases, 10,257 South Asian ancestry cases, 288 Lebanese ancestry cases, 1,687 East Asian ancestry cases, 99,121 European ancestry controls, 2,778 African American controls, 3,337 Hispanic American controls, 12,899 South Asian ancestry controls, 466 Lebanese ancestry controls, 7,709 East Asian ancestry controls	NA	9q34.2	ABO	ABO, ABO			ENSG00000175164, ENSG00000281879	NA	NA	rs532436-A	rs532436	0	532436	intron_variant	0	0.19	2E-17	16.699		1.12	[1.09-1.14]	Affymetrix, Illumina [8600000] (imputed)	N
16	rs635634	0.993359	9	136149830	rs532436	NA	Serum 25-Hydroxyvitamin D levels	44132	32242144	Revez JA	43923	Nat Commun	www.ncbi.nlm.nih.gov/pubmed/32242144	Genome-wide association study identifies 143 loci associated with 25 hydroxyvitamin D concentration.	496,946 European ancestry individuals	NA	9q34.2		ABO, ABO			ENSG00000175164, ENSG00000281879	NA	NA	rs532436-?	rs532436	0	532436	intron_variant	0	NR	6E-9	8.22185		0.0151343	[0.01-0.02] unit decrease	NR [6912294] (imputed)	N
16	rs635634	0.993359	9	136149830	rs532436	NA	Total cholesterol levels	43430	30275531	Klarin D	43374	Nat Genet	www.ncbi.nlm.nih.gov/pubmed/30275531	Genetics of blood lipids among ~300,000 multi-ethnic participants of the Million Veteran Program.	215,551 European ancestry individuals, 57,332 African American individuals, 24,743 Hispanic individuals	Up to 319,677 individuals	9q34.2	ABO	ABO, ABO			ENSG00000175164, ENSG00000281879	NA	NA	rs532436-A	rs532436	0	532436	intron_variant	0	0.181	2E-87	86.699		0.068	[0.061-0.075] mg dl-1 increase	Affymetrix [up to 31400000] (imputed)	N
16	rs635634	0.993359	9	136149830	rs532436	NA	Brain shape (segment 10)	44648	33821002	Naqvi S	44291	Nat Genet	www.ncbi.nlm.nih.gov/pubmed/33821002	Shared heritability of human face and brain shape.	19,670 European ancestry individuals	NA	9q34.2		ABO, ABO			ENSG00000175164, ENSG00000281879	NA	NA	rs532436-?	rs532436	0	532436	intron_variant	0	NR	2E-11	10.699		NA		NR [9705931] (imputed)	N
16	rs635634	0.993359	9	136149830	rs532436	NA	Diastolic blood pressure	44797	35762941	Plotnikov D	44713	Invest Ophthalmol Vis Sci	www.ncbi.nlm.nih.gov/pubmed/35762941	High Blood Pressure and Intraocular Pressure: A Mendelian Randomization Study.	526,001 European ancestry individuals	NA	9q34.2		ABO, ABO			ENSG00000175164, ENSG00000281879	NA	NA	rs532436-A	rs532436	0	532436	intron_variant	0	NR	1E-20	20		0.2494	[0.2-0.3] unit decrease	NR [NR] (imputed)	N
16	rs635634	0.993359	9	136149830	rs532436	NA	Medication use (antithrombotic agents)	43637	31015401	Wu Y	43578	Nat Commun	www.ncbi.nlm.nih.gov/pubmed/31015401	Genome-wide association study of medication-use and associated disease in the UK Biobank.	67,653 European ancestry cases, 85,986 European ancestry controls	NA	9q34.2	ABO	ABO, ABO			ENSG00000175164, ENSG00000281879	NA	NA	rs532436-A	rs532436	0	532436	intron_variant	0	0.185935	2E-14	13.699		0.066341	[0.049-0.083] unit increase	Affymetrix [7288503] (imputed)	N
16	rs635634	0.993359	9	136149830	rs532436	NA	Serum levels of protein CCL25	44607	35078996	Gudjonsson A	44586	Nat Commun	www.ncbi.nlm.nih.gov/pubmed/35078996	A genome-wide association study of serum proteins reveals shared loci with common diseases.	5,366 Icelandic ancestry individuals	NA	9q34.2		ABO, ABO			ENSG00000175164, ENSG00000281879	NA	NA	rs532436-A	rs532436	0	532436	intron_variant	0	0.122	7E-12	11.1549		0.201295	[0.14-0.26] unit decrease	Illumina [7506463] (imputed)	N
16	rs635634	0.993359	9	136149830	rs532436	NA	Serum levels of protein CD109	44607	35078996	Gudjonsson A	44586	Nat Commun	www.ncbi.nlm.nih.gov/pubmed/35078996	A genome-wide association study of serum proteins reveals shared loci with common diseases.	5,363 Icelandic ancestry individuals	NA	9q34.2		ABO, ABO			ENSG00000175164, ENSG00000281879	NA	NA	rs532436-A	rs532436	0	532436	intron_variant	0	0.122	7E-20	19.1549		0.259876	[0.2-0.32] unit decrease	Illumina [7506463] (imputed)	N
16	rs635634	0.993359	9	136149830	rs532436	NA	Serum levels of protein CD200	44607	35078996	Gudjonsson A	44586	Nat Commun	www.ncbi.nlm.nih.gov/pubmed/35078996	A genome-wide association study of serum proteins reveals shared loci with common diseases.	5,363 Icelandic ancestry individuals	NA	9q34.2		ABO, ABO			ENSG00000175164, ENSG00000281879	NA	NA	rs532436-A	rs532436	0	532436	intron_variant	0	0.122	3E-40	39.5229		0.371668	[0.32-0.43] unit decrease	Illumina [7506463] (imputed)	N
16	rs635634	0.993359	9	136149830	rs532436	NA	Serum levels of protein ISLR2	44607	35078996	Gudjonsson A	44586	Nat Commun	www.ncbi.nlm.nih.gov/pubmed/35078996	A genome-wide association study of serum proteins reveals shared loci with common diseases.	5,366 Icelandic ancestry individuals	NA	9q34.2		ABO, ABO			ENSG00000175164, ENSG00000281879	NA	NA	rs532436-A	rs532436	0	532436	intron_variant	0	0.122	8E-49	48.0969		0.417916	[0.36-0.47] unit decrease	Illumina [7506463] (imputed)	N
16	rs635634	0.993359	9	136149830	rs532436	NA	Serum levels of protein JAG1	44607	35078996	Gudjonsson A	44586	Nat Commun	www.ncbi.nlm.nih.gov/pubmed/35078996	A genome-wide association study of serum proteins reveals shared loci with common diseases.	5,364 Icelandic ancestry individuals	NA	9q34.2		ABO, ABO			ENSG00000175164, ENSG00000281879	NA	NA	rs532436-A	rs532436	0	532436	intron_variant	0	0.122	5E-13	12.301		0.19852	[0.14-0.25] unit decrease	Illumina [7506463] (imputed)	N
16	rs635634	0.993359	9	136149830	rs532436	NA	Serum levels of protein LIFR	44607	35078996	Gudjonsson A	44586	Nat Commun	www.ncbi.nlm.nih.gov/pubmed/35078996	A genome-wide association study of serum proteins reveals shared loci with common diseases.	5,355 Icelandic ancestry individuals	NA	9q34.2		ABO, ABO			ENSG00000175164, ENSG00000281879	NA	NA	rs532436-A	rs532436	0	532436	intron_variant	0	0.122	5E-44	43.301		0.385482	[0.33-0.44] unit decrease	Illumina [7506463] (imputed)	N
16	rs635634	0.993359	9	136149830	rs532436	NA	Serum levels of protein DPEP2	44607	35078996	Gudjonsson A	44586	Nat Commun	www.ncbi.nlm.nih.gov/pubmed/35078996	A genome-wide association study of serum proteins reveals shared loci with common diseases.	5,359 Icelandic ancestry individuals	NA	9q34.2		ABO, ABO			ENSG00000175164, ENSG00000281879	NA	NA	rs532436-A	rs532436	0	532436	intron_variant	0	0.122	1E-15	15		0.224058	[0.17-0.28] unit decrease	Illumina [7506463] (imputed)	N
16	rs635634	0.993359	9	136149830	rs532436	NA	Serum levels of protein MET	44607	35078996	Gudjonsson A	44586	Nat Commun	www.ncbi.nlm.nih.gov/pubmed/35078996	A genome-wide association study of serum proteins reveals shared loci with common diseases.	5,365 Icelandic ancestry individuals	NA	9q34.2		ABO, ABO			ENSG00000175164, ENSG00000281879	NA	NA	rs532436-A	rs532436	0	532436	intron_variant	0	0.122	3E-46	45.5229		0.404264	[0.35-0.46] unit decrease	Illumina [7506463] (imputed)	N
16	rs635634	0.993359	9	136149830	rs532436	NA	Serum levels of protein AMY2B	44607	35078996	Gudjonsson A	44586	Nat Commun	www.ncbi.nlm.nih.gov/pubmed/35078996	A genome-wide association study of serum proteins reveals shared loci with common diseases.	5,365 Icelandic ancestry individuals	NA	9q34.2		ABO, ABO			ENSG00000175164, ENSG00000281879	NA	NA	rs532436-A	rs532436	0	532436	intron_variant	0	0.122	8E-13	12.0969		0.207754	[0.15-0.26] unit decrease	Illumina [7506463] (imputed)	N
16	rs635634	0.993359	9	136149830	rs532436	NA	Whole brain restricted directional diffusion (multivariate analysis)	44777	35505052	Fan CC	44684	Nat Commun	www.ncbi.nlm.nih.gov/pubmed/35505052	Multivariate genome-wide association study on tissue-sensitive diffusion metrics highlights pathways that shape the human brain.	23,543 European ancestry individuals	11,555 European ancestry individuals, 3,030 non-European ancestry individuals	9q34.2		ABO, ABO			ENSG00000175164, ENSG00000281879	NA	NA	rs532436-?	rs532436	0	532436	intron_variant	0	NR	4E-13	12.3979	(EA)	NA		NR [NR] (imputed)	N
16	rs635634	0.993359	9	136149830	rs532436	NA	Serum uromodulin levels (aptamer-based assay)	44771	35446786	Li Y	44672	JCI Insight	www.ncbi.nlm.nih.gov/pubmed/35446786	Genome-wide studies reveal factors associated with circulating uromodulin and its relations with complex diseases.	18,070 European ancestry individuals	NA	9q34.2		ABO, ABO			ENSG00000175164, ENSG00000281879	NA	NA	rs532436-A	rs532436	0	532436	intron_variant	0	0.2029	5E-26	25.301		0.1376	[0.11-0.16] unit decrease	Affymetrix, Illumina [8815558] (imputed)	N
16	rs635634	0.993359	9	136149830	rs532436	NA	Circulating plasma alpha-Klotho levels	44567	34542150	Gergei I	44459	Hum Mol Genet	www.ncbi.nlm.nih.gov/pubmed/34542150	GWAS META-analysis followed by MENDELIAN randomisation revealed potential control mechanisms for circulating α-klotho levels.	4,376 European ancestry individuals	NA	9q34.2	NR	ABO, ABO			ENSG00000175164, ENSG00000281879	NA	NA	rs532436-G	rs532436	0	532436	intron_variant	0	0.2399	6E-15	14.2218		0.204	[0.15-0.25] z score increase	Affymetrix, Illumina [6439450] (imputed)	N
16	rs635634	0.993359	9	136149830	rs532436	NA	Dyslipidemia	44529	33893285	Guindo-Martinez M	44309	Nat Commun	www.ncbi.nlm.nih.gov/pubmed/33893285	The impact of non-additive genetic associations on age-related complex diseases.	30,244 European ancestry cases, 26,393 European ancestry controls	NA	9q34.2		ABO, ABO			ENSG00000175164, ENSG00000281879	NA	NA	rs532436-A	rs532436	0	532436	intron_variant	0	0.194	8E-21	20.0969		1.16		Affymetrix [15679186] (imputed)	N
16	rs635634	0.993359	9	136149830	rs532436	NA	Insulin-like growth factor 1 receptor levels	44831	34814699	Katz DH	44524	Circulation	www.ncbi.nlm.nih.gov/pubmed/34814699	Whole Genome Sequence Analysis of the Plasma Proteome in Black Adults Provides Novel Insights Into Cardiovascular Disease.	1,852 African American or Afro-Caribbean individuals	1,688 African American or Afro-Caribbean, Hispanic or Latin American, Asian ancestry, European ancestry individuals	9q34.2		ABO, ABO			ENSG00000175164, ENSG00000281879	NA	NA	rs532436-?	rs532436	0	532436	intron_variant	0	NR	1E-18	18		0.32	[0.24-0.4] unit decrease	Illumina [NR]	N
16	rs635634	0.993359	9	136149830	rs532436	NA	Vascular endothelial growth factor receptor 3 levels	44831	34814699	Katz DH	44524	Circulation	www.ncbi.nlm.nih.gov/pubmed/34814699	Whole Genome Sequence Analysis of the Plasma Proteome in Black Adults Provides Novel Insights Into Cardiovascular Disease.	1,852 African American or Afro-Caribbean individuals	1,688 African American or Afro-Caribbean, Hispanic or Latin American, Asian ancestry, European ancestry individuals	9q34.2		ABO, ABO			ENSG00000175164, ENSG00000281879	NA	NA	rs532436-?	rs532436	0	532436	intron_variant	0	NR	2E-32	31.699		0.49	[0.41-0.57] unit decrease	Illumina [NR]	N
16	rs635634	0.993359	9	136149830	rs532436	NA	Interleukin-6 receptor subunit beta levels	44831	34814699	Katz DH	44524	Circulation	www.ncbi.nlm.nih.gov/pubmed/34814699	Whole Genome Sequence Analysis of the Plasma Proteome in Black Adults Provides Novel Insights Into Cardiovascular Disease.	1,852 African American or Afro-Caribbean individuals	1,688 African American or Afro-Caribbean, Hispanic or Latin American, Asian ancestry, European ancestry individuals	9q34.2		ABO, ABO			ENSG00000175164, ENSG00000281879	NA	NA	rs532436-?	rs532436	0	532436	intron_variant	0	NR	2E-12	11.699		0.34	[0.24-0.44] unit decrease	Illumina [NR]	N
16	rs635634	0.993359	9	136149830	rs532436	NA	Protein FAM3D levels	44831	34814699	Katz DH	44524	Circulation	www.ncbi.nlm.nih.gov/pubmed/34814699	Whole Genome Sequence Analysis of the Plasma Proteome in Black Adults Provides Novel Insights Into Cardiovascular Disease.	1,852 African American or Afro-Caribbean individuals	1,688 African American or Afro-Caribbean, Hispanic or Latin American, Asian ancestry, European ancestry individuals	9q34.2		ABO, ABO			ENSG00000175164, ENSG00000281879	NA	NA	rs532436-?	rs532436	0	532436	intron_variant	0	NR	5E-152	151.301		0.9	[0.84-0.96] unit increase	Illumina [NR]	N
16	rs635634	0.993359	9	136149830	rs532436	NA	Hepatocyte growth factor receptor levels	44831	34814699	Katz DH	44524	Circulation	www.ncbi.nlm.nih.gov/pubmed/34814699	Whole Genome Sequence Analysis of the Plasma Proteome in Black Adults Provides Novel Insights Into Cardiovascular Disease.	1,852 African American or Afro-Caribbean individuals	1,688 African American or Afro-Caribbean, Hispanic or Latin American, Asian ancestry, European ancestry individuals	9q34.2		ABO, ABO			ENSG00000175164, ENSG00000281879	NA	NA	rs532436-?	rs532436	0	532436	intron_variant	0	NR	2E-33	32.699		0.43	[0.35-0.51] unit decrease	Illumina [NR]	N
16	rs635634	0.993359	9	136149830	rs532436	NA	Large artery stroke	44839	36180795	Mishra A	44834	Nature	www.ncbi.nlm.nih.gov/pubmed/36180795	Stroke genetics informs drug discovery and risk prediction across ancestries.	6,399 European ancestry cases, 1,234,808 European ancestry controls	NA	9q34.2		ABO, ABO			ENSG00000175164, ENSG00000281879	NA	NA	rs532436-A	rs532436	0	532436	intron_variant	0	0.194	3E-6	5.52288		1.13	[1.07-1.19]	Affymetrix, Illumina [5974029] (imputed)	N
16	rs635634	0.993359	9	136149830	rs532436	NA	Large artery stroke (MTAG)	44839	36180795	Mishra A	44834	Nature	www.ncbi.nlm.nih.gov/pubmed/36180795	Stroke genetics informs drug discovery and risk prediction across ancestries.	6,399 European ancestry cases, 1,234,808 European ancestry controls	NA	9q34.2		ABO, ABO			ENSG00000175164, ENSG00000281879	NA	NA	rs532436-A	rs532436	0	532436	intron_variant	0	0.194	4E-15	14.3979		1.09	[1.07-1.11]	Affymetrix, Illumina [NR] (imputed)	N
16	rs635634	0.993359	9	136155000	rs9411489	NA	Cholesterol, total	41771	24097068	Willer CJ	41553	Nat Genet	www.ncbi.nlm.nih.gov/pubmed/24097068	Discovery and refinement of loci associated with lipid levels.	94,595 European ancestry individuals	93,982 European ancestry individuals	9q34.2	ABO	ABO - Y_RNA	ENSG00000281879	ENSG00000200742		3403	58301	rs9411489-T	rs9411489	1	635634	intergenic_variant	1	0.21	3E-35	34.5229		0.069	[NR] unit increase	NR [NR] (imputed)	N
16	rs635634	0.993359	9	136155000	rs9411489	NA	LDL cholesterol	41771	24097068	Willer CJ	41553	Nat Genet	www.ncbi.nlm.nih.gov/pubmed/24097068	Discovery and refinement of loci associated with lipid levels.	94,595 European ancestry individuals	93,982 European ancestry individuals	9q34.2	ABO	ABO - Y_RNA	ENSG00000281879	ENSG00000200742		3403	58301	rs9411489-T	rs9411489	1	635634	intergenic_variant	1	0.21	2E-41	40.699		0.077	[NR] unit increase	NR [NR] (imputed)	N
16	rs635634	0.993359	9	136155000	rs9411489	NA	Low density lipoprotein cholesterol levels	43647	31217584	Wojcik GL	43635	Nature	www.ncbi.nlm.nih.gov/pubmed/31217584	Genetic analyses of diverse populations improves discovery for complex traits.	9,720 African American individuals, 17,373 Hispanic/Latino individuals, 2,316 Asian ancestry individuals, 1,900 Native Hawaiian ancestry individuals, 591 Native American ancestry individuals, 321 individuals	NA	9q34.2	NR	ABO - Y_RNA	ENSG00000281879	ENSG00000200742		3403	58301	rs9411489-?	rs9411489	1	635634	intergenic_variant	1	NR	1E-15	15		3.42122	[2.58-4.26] unit increase	Illumina [31808917] (imputed)	N
16	rs635634	0.993359	9	136155000	rs9411489	NA	Total cholesterol levels	43648	31217584	Wojcik GL	43635	Nature	www.ncbi.nlm.nih.gov/pubmed/31217584	Genetic analyses of diverse populations improves discovery for complex traits.	10,137 African American individuals, 17,802 Hispanic/Latino individuals, 2,387 Asian ancestry individuals, 1,915 Native Hawaiian ancestry individuals, 604 Native American ancestry individuals, 340 individuals	NA	9q34.2	NR	ABO - Y_RNA	ENSG00000281879	ENSG00000200742		3403	58301	rs9411489-?	rs9411489	1	635634	intergenic_variant	1	NR	4E-15	14.3979		3.74038	[2.81-4.67] unit increase	Illumina [32003504] (imputed)	N
16	rs635634	0.993359	9	136155444	rs633862	NA	Epithelial ovarian cancer	42110	25134534	Chen K	41870	Nat Commun	www.ncbi.nlm.nih.gov/pubmed/25134534	Genome-wide association study identifies new susceptibility loci for epithelial ovarian cancer in Han Chinese women.	1,044 Han Chinese ancestry cases, 1,172 Han Chinese ancestry controls	1,452 Han Chinese ancestry cases, 2,803 Han Chinese ancestry controls	9q34.2	SURF6, ABO	ABO - Y_RNA	ENSG00000281879	ENSG00000200742		3847	22599	rs633862-A	rs633862	0	633862	upstream_gene_variant	1	0.54	9E-7	6.04576		1.19	[1.02-1.39]	Illumina [710714]	N
16	rs635634	0.993359	9	136155444	rs633862	NA	E-selectin levels	44858	36168886	Thareja G	44832	Hum Mol Genet	www.ncbi.nlm.nih.gov/pubmed/36168886	Differences and commonalities in the genetic architecture of protein quantitative trait loci in European and Arab populations.	2,935 Qatari ancestry individuals	NA	9q34.2		ABO - Y_RNA	ENSG00000281879	ENSG00000200742		3847	22599	rs633862-C	rs633862	0	633862	upstream_gene_variant	1	0.434072	6E-28	27.2218		0.290717	[0.24-0.34] unit increase	NR [10004359]	N
16	rs635634	0.993359	9	136268084	rs3124747	NA	A disintegrin and metalloproteinase with thrombospondin motifs 13 levels	44858	36168886	Thareja G	44832	Hum Mol Genet	www.ncbi.nlm.nih.gov/pubmed/36168886	Differences and commonalities in the genetic architecture of protein quantitative trait loci in European and Arab populations.	2,935 Qatari ancestry individuals	NA	9q34.2		STKLD1, STKLD1			ENSG00000198870, ENSG00000281245	NA	NA	rs3124747-G	rs3124747	0	3124747	missense_variant	0	0.486367	4E-50	49.3979		0.403949	[0.35-0.46] unit decrease	NR [10004359]	N
16	rs635634	0.993359	9	136328657	rs3124765	NA	Breast cancer	43069	29059683	Michailidou K	43031	Nature	www.ncbi.nlm.nih.gov/pubmed/29059683	Association analysis identifies 65 new breast cancer risk loci.	76,192 European ancestry cases, 63,082 European ancestry controls	46,785 European ancestry cases, 42,892 European ancestry controls, 14,068 East Asian ancestry cases, 13,104 East Asian ancestry controls	9q34.2	NR	CACFD1, CACFD1			ENSG00000280479, ENSG00000160325	NA	NA	rs3124765-C	rs3124765	0	3124765	missense_variant	0	0.8475	2E-6	5.69897	(EA)	0.0437	[0.026-0.062] unit decrease	Illumina [~ 11800000] (imputed)	N
16	rs635634	0.993359	9	136371224	rs9330459	NA	Low density lipoprotein cholesterol levels	44376	33462484	Sinnott-Armstrong N	44214	Nat Genet	www.ncbi.nlm.nih.gov/pubmed/33462484	Genetics of 35 blood and urine biomarkers in the UK Biobank.	341,875 European ancestry individuals, 6,003 African ancestry individuals, 7,319 South Asian ancestry individuals	NA	9q34.2	NR	SLC2A6 - MYMK	ENSG00000281165	ENSG00000187616		26975	8484	rs9330459-G	rs9330459	0	9330459	intergenic_variant	1	NR	1E-11	11		0.0418	[0.03-0.054] unit decrease	Affymetrix [9000000] (imputed)	N
16	rs635634	0.993359	9	136371224	rs9330459	NA	Aspartate aminotransferase to alanine aminotransferase ratio	44376	33462484	Sinnott-Armstrong N	44214	Nat Genet	www.ncbi.nlm.nih.gov/pubmed/33462484	Genetics of 35 blood and urine biomarkers in the UK Biobank.	341,165 European ancestry individuals, 5,981 African ancestry individuals, 7,309 South Asian ancestry individuals	NA	9q34.2	NR	SLC2A6 - MYMK	ENSG00000281165	ENSG00000187616		26975	8484	rs9330459-G	rs9330459	0	9330459	intergenic_variant	1	NR	6E-11	10.2218		0.0404	[0.028-0.053] unit increase	Affymetrix [9000000] (imputed)	N
16	rs635634	0.993359	9	136371224	rs9330459	NA	Serum alkaline phosphatase levels	44376	33462484	Sinnott-Armstrong N	44214	Nat Genet	www.ncbi.nlm.nih.gov/pubmed/33462484	Genetics of 35 blood and urine biomarkers in the UK Biobank.	342,535 European ancestry individuals, 6,019 African ancestry individuals, 7,337 South Asian ancestry individuals	NA	9q34.2	NR	SLC2A6 - MYMK	ENSG00000281165	ENSG00000187616		26975	8484	rs9330459-G	rs9330459	0	9330459	intergenic_variant	1	NR	1E-145	145		0.1582	[0.15-0.17] unit increase	Affymetrix [9000000] (imputed)	N
16	rs635634	0.993359	9	136371224	rs9330459	NA	Total cholesterol levels	44376	33462484	Sinnott-Armstrong N	44214	Nat Genet	www.ncbi.nlm.nih.gov/pubmed/33462484	Genetics of 35 blood and urine biomarkers in the UK Biobank.	342,508 European ancestry individuals, 6,014 African ancestry individuals, 7,336 South Asian ancestry individuals	NA	9q34.2	NR	SLC2A6 - MYMK	ENSG00000281165	ENSG00000187616		26975	8484	rs9330459-G	rs9330459	0	9330459	intergenic_variant	1	NR	2E-12	11.699		0.0436	[0.031-0.056] unit decrease	Affymetrix [9000000] (imputed)	N
24	rs6503533	0.986264	17	37372773	rs79873275	NA	Alcohol consumption x experiences in childhood (felt loved by family member) interaction	44495	34417442	Cheng S	44428	Transl Psychiatry	www.ncbi.nlm.nih.gov/pubmed/34417442	Traumatic events during childhood and its risks to substance use in adulthood: an observational and genome-wide by environment interaction study in UK Biobank.	41,648 European ancestry individuals	NA	17q12		STAC2			ENSG00000141750	NA	NA	rs79873275-?	rs79873275	0	79873275	intron_variant	0	NR	2E-8	7.69897		1.0686	[0.7-1.44] unit decrease	Affymetrix [NR] (imputed)	N
24	rs6503533	0.986264	17	37372773	rs79873275	NA	Height	43606	30595370	Kichaev G	43461	Am J Hum Genet	www.ncbi.nlm.nih.gov/pubmed/30595370	Leveraging Polygenic Functional Enrichment to Improve GWAS Power.	approximately 458,000 European ancestry individuals	NA	17q12		STAC2			ENSG00000141750	NA	NA	rs79873275-?	rs79873275	0	79873275	intron_variant	0	NR	1E-14	14		NA		NR [~ 8900000] (imputed)	N
24	rs6503533	0.986264	17	37388567	rs75097049	NA	Asthma (childhood onset)	43938	31669095	Zhu Z	43762	J Allergy Clin Immunol	www.ncbi.nlm.nih.gov/pubmed/31669095	Shared Genetic and Experimental Links between Obesity-Related Traits and Asthma Subtypes in UK Biobank.	13,435 European ancestry cases, 393,186 European ancestry controls	NA	17q12	NR	STAC2 - FBXL20	ENSG00000141750	ENSG00000108306		6369	20349	rs75097049-?	rs75097049	0	75097049	TF_binding_site_variant	1	NR	3E-8	7.52288		NA		Affymetrix [~ 8270000] (imputed)	N
24	rs6503533	0.986264	17	37388567	rs75097049	NA	Neutrophil count	44543	34469753	Kachuri L	44434	Am J Hum Genet	www.ncbi.nlm.nih.gov/pubmed/34469753	Genetic determinants of blood-cell traits influence susceptibility to childhood acute lymphoblastic leukemia.	234,802 European ancestry individuals	100,556 European ancestry individuals	17q12		STAC2 - FBXL20	ENSG00000141750	ENSG00000108306		6369	20349	rs75097049-C	rs75097049	0	75097049	TF_binding_site_variant	1	0.938	1E-17	17		NA		Affymetrix [10369434] (imputed)	N
24	rs6503533	0.986264	17	37711360	rs111458598	NA	Alcohol consumption x experiences in childhood (felt loved by family member) interaction	44495	34417442	Cheng S	44428	Transl Psychiatry	www.ncbi.nlm.nih.gov/pubmed/34417442	Traumatic events during childhood and its risks to substance use in adulthood: an observational and genome-wide by environment interaction study in UK Biobank.	41,648 European ancestry individuals	NA	17q12		CDK12			ENSG00000167258	NA	NA	rs111458598-?	rs111458598	0	111458598	intron_variant	0	NR	3E-8	7.52288		1.088	[0.7-1.47] unit decrease	Affymetrix [NR] (imputed)	N
24	rs6503533	0.986264	17	37910368	rs2941522	NA	Asthma (moderate or severe)	43483	30552067	Shrine N	43445	Lancet Respir Med	www.ncbi.nlm.nih.gov/pubmed/30552067	Moderate-to-severe asthma in individuals of European ancestry: a genome-wide association study.	5,135 European ancestry cases, 25,675 European ancestry controls	5,414 European ancestry cases, 21,471 European ancestry controls	17q12	IKZF3	GRB7 - IKZF3	ENSG00000141738	ENSG00000161405		6824	3603	rs2941522-T	rs2941522	0	2941522	intergenic_variant	1	0.4829	2E-12	11.699		1.11	[1.08-1.15]	Affymetrix [33771858] (imputed)	N
24	rs6503533	0.986264	17	37910368	rs2941522	NA	Type 1 diabetes (age at diagnosis)	44348	33179336	Syreeni A	44146	J Intern Med	www.ncbi.nlm.nih.gov/pubmed/33179336	Genome-wide search for genes affecting the age at diagnosis of type 1 diabetes.	12,539 European ancestry individuals	NA	17q12	GRB7	GRB7 - IKZF3	ENSG00000141738	ENSG00000161405		6824	3603	rs2941522-C	rs2941522	0	2941522	intergenic_variant	1	0.575	7E-9	8.1549		0.069	[0.045-0.093] unit decrease	Affymetrix, Illumina [7374092] (imputed)	N
24	rs6503533	0.986264	17	37912377	rs12946510	NA	Ulcerative colitis	42888	28067908	de Lange KM	42744	Nat Genet	www.ncbi.nlm.nih.gov/pubmed/28067908	Genome-wide association study implicates immune activation of multiple integrin genes in inflammatory bowel disease.	12,366 European and unknown ancestry cases, 33,609 European and unknown ancestry controls	NA	17q12	GSDMB, ORMDL3, LRRC3C, GRB7, ZPBP2, GSDMA, IKZF3	GRB7 - IKZF3	ENSG00000141738	ENSG00000161405		8833	1594	rs12946510-?	rs12946510	0	12946510	intergenic_variant	1		2E-16	15.699		NA		Illumina [9578670] (imputed)	N
24	rs6503533	0.986264	17	37912377	rs12946510	NA	Crohn's disease	42888	28067908	de Lange KM	42744	Nat Genet	www.ncbi.nlm.nih.gov/pubmed/28067908	Genome-wide association study implicates immune activation of multiple integrin genes in inflammatory bowel disease.	12,194 European and unknown ancestry cases, 28,072 European and unknown ancestry controls	NA	17q12	GSDMB, ORMDL3, LRRC3C, GRB7, ZPBP2, GSDMA, IKZF3	GRB7 - IKZF3	ENSG00000141738	ENSG00000161405		8833	1594	rs12946510-?	rs12946510	0	12946510	intergenic_variant	1		1E-16	16		NA		Illumina [9560910] (imputed)	N
24	rs6503533	0.986264	17	37912377	rs12946510	NA	Inflammatory bowel disease	42888	28067908	de Lange KM	42744	Nat Genet	www.ncbi.nlm.nih.gov/pubmed/28067908	Genome-wide association study implicates immune activation of multiple integrin genes in inflammatory bowel disease.	25,042 European and unknown ancestry cases, 34,915 European and unknown ancestry controls	NA	17q12	GSDMB, ORMDL3, LRRC3C, GRB7, ZPBP2, GSDMA, IKZF3	GRB7 - IKZF3	ENSG00000141738	ENSG00000161405		8833	1594	rs12946510-?	rs12946510	0	12946510	intergenic_variant	1		2E-26	25.699		NA		Illumina [9725440] (imputed)	N
24	rs6503533	0.986264	17	37912377	rs12946510	NA	Inflammatory bowel disease	41317	23128233	Jostins L	41214	Nature	www.ncbi.nlm.nih.gov/pubmed/23128233	Host-microbe interactions have shaped the genetic architecture of inflammatory bowel disease.	12,924 European ancestry cases, 21,442 European ancestry controls	25,683 European ancestry cases, 17,015 European ancestry controls	17q12	GSDMB, IKZF3, GSDMA, ZPBP2, ORMDL3	GRB7 - IKZF3	ENSG00000141738	ENSG00000161405		8833	1594	rs12946510-T	rs12946510	0	12946510	intergenic_variant	1	0.465	4E-38	37.3979		1.157	[1.124-1.19]	Affymetrix, Illumina [1230000] (imputed)	N
24	rs6503533	0.986264	17	37912377	rs12946510	NA	Crohn's disease	42575	26192919	Liu JZ	42205	Nat Genet	www.ncbi.nlm.nih.gov/pubmed/26192919	Association analyses identify 38 susceptibility loci for inflammatory bowel disease and highlight shared genetic risk across populations.	5,956 European ancestry cases, 14,927 European ancestry controls	14,594 European ancestry cases, 26,715 European ancestry controls, 151 Iranian ancestry cases, 342 Iranian ancestry controls, 184 Indian ancestry cases, 990 Indian ancestry controls, 1,690 East Asian ancestry cases, 3,719 East Asian ancestry controls	17q12	NR	GRB7 - IKZF3	ENSG00000141738	ENSG00000161405		8833	1594	rs12946510-A	rs12946510	0	12946510	intergenic_variant	1	0.4675	2E-24	23.699	(EA)	1.13115	[1.11-1.15]	Affymetrix, Illumina [~ 9000000] (imputed)	N
24	rs6503533	0.986264	17	37912377	rs12946510	NA	Inflammatory bowel disease	42575	26192919	Liu JZ	42205	Nat Genet	www.ncbi.nlm.nih.gov/pubmed/26192919	Association analyses identify 38 susceptibility loci for inflammatory bowel disease and highlight shared genetic risk across populations.	12,882 European ancestry cases, 21,770 European ancestry controls	25,273 European ancestry cases, 26,715 European ancestry controls, 548 Iranian ancestry cases, 342 Iranian ancestry control, 1,423 Indian ancestry cases, 990 Indian ancestry controls, 2,824 East Asian ancestry cases, 3,719 East Asian ancestry controls	17q12	NR	GRB7 - IKZF3	ENSG00000141738	ENSG00000161405		8833	1594	rs12946510-A	rs12946510	0	12946510	intergenic_variant	1	0.4675	2E-39	38.699	(EA)	1.14052	[1.12-1.16]	Affymetrix, Illumina [~ 9000000] (imputed)	N
24	rs6503533	0.986264	17	37912377	rs12946510	NA	Ulcerative colitis	42575	26192919	Liu JZ	42205	Nat Genet	www.ncbi.nlm.nih.gov/pubmed/26192919	Association analyses identify 38 susceptibility loci for inflammatory bowel disease and highlight shared genetic risk across populations.	6,968 European ancestry cases, 20,464 European ancestry controls	10,679 European ancestry cases, 26,715 European ancestry controls, 397 Iranian ancestry cases, 342 Iranian ancestry controls, 1,239 Indian ancestry cases, 990 Indian ancestry controls, 1,134 East Asian ancestry cases, 3,719 East Asian ancestry controls	17q12	NR	GRB7 - IKZF3	ENSG00000141738	ENSG00000161405		8833	1594	rs12946510-A	rs12946510	0	12946510	intergenic_variant	1	0.4675	1E-25	25	(EA)	1.14107	[1.12-1.17]	Affymetrix, Illumina [~ 9000000] (imputed)	N
24	rs6503533	0.986264	17	37912377	rs12946510	NA	Multiple sclerosis	43215	24076602	Beecham AH	41579	Nat Genet	www.ncbi.nlm.nih.gov/pubmed/24076602	Analysis of immune-related loci identifies 48 new susceptibility variants for multiple sclerosis.	14,498 European ancestry cases, 24,091 European ancestry controls	14,802 European ancestry cases, 26,703 European ancestry controls	17q12	IKZF3	GRB7 - IKZF3	ENSG00000141738	ENSG00000161405		8833	1594	rs12946510-A	rs12946510	0	12946510	intergenic_variant	1	0.48	3E-9	8.52288		1.07		Illumina [161311]	N
24	rs6503533	0.986264	17	37912377	rs12946510	NA	Asthma with severe exacerbations	44293	32841424	Herrera-Luis E	44068	Pediatr Allergy Immunol	www.ncbi.nlm.nih.gov/pubmed/32841424	Genome-wide association study reveals a novel locus for asthma with severe exacerbations in diverse populations.	1,283 Latino cases, 2,027 Latino controls	448 African American cases, 595 African American controls	17q12	NR	GRB7 - IKZF3	ENSG00000141738	ENSG00000161405		8833	1594	rs12946510-C	rs12946510	0	12946510	intergenic_variant	1	0.682	7E-11	10.1549	(Latino)	1.47059	[1.32-1.67]	Affymetrix [9737707] (imputed)	N
24	rs6503533	0.986264	17	37912377	rs12946510	NA	Asthma with severe exacerbations	44293	32841424	Herrera-Luis E	44068	Pediatr Allergy Immunol	www.ncbi.nlm.nih.gov/pubmed/32841424	Genome-wide association study reveals a novel locus for asthma with severe exacerbations in diverse populations.	1,283 Latino cases, 2,027 Latino controls	448 African American cases, 595 African American controls	17q12	GRB7, IKZF3	GRB7 - IKZF3	ENSG00000141738	ENSG00000161405		8833	1594	rs12946510-C	rs12946510	0	12946510	intergenic_variant	1	NR	1E-10	10		1.40845	[1.27-1.56]	Affymetrix [9737707] (imputed)	N
24	rs6503533	0.986264	17	37921742	rs907091	NA	Primary biliary cirrhosis	43960	22936693	Juran BD	41150	Hum Mol Genet	www.ncbi.nlm.nih.gov/pubmed/22936693	Immunochip analyses identify a novel risk locus for primary biliary cirrhosis at 13q14, multiple independent associations at four established risk loci and epistasis between 1p31 and 7q32 risk variants.	2,216 European ancestry cases, 5,594 Europen ancestry controls	NA	17q12	NR	IKZF3			ENSG00000161405	NA	NA	rs907091-C	rs907091	0	907091	3_prime_UTR_variant	0		4E-9	8.39794		1.29	[1.19-1.41]	Illumina [109812]	N
24	rs6503533	0.986264	17	37921742	rs907091	NA	Childhood asthma with severe exacerbations	44371	33328473	Ahluwalia TS	44181	Nat Commun	www.ncbi.nlm.nih.gov/pubmed/33328473	FUT2-ABO epistasis increases the risk of early childhood asthma and Streptococcus pneumoniae respiratory illnesses.	2,866 European ancestry cases, 65,415 European ancestry controls	NA	17q12	NR	IKZF3			ENSG00000161405	NA	NA	rs907091-T	rs907091	0	907091	3_prime_UTR_variant	0	NR	2E-63	62.699		0.4839	[0.43-0.54] unit increase	Illumina [up to 525976] (imputed)	N
24	rs6503533	0.986264	17	37921742	rs907091	NA	Asthma and cardiovascular disease	44700	35126453	Zhou Y	44581	Front Genet	www.ncbi.nlm.nih.gov/pubmed/35126453	Shared Genetic Architecture and Causal Relationship Between Asthma and Cardiovascular Diseases: A Large-Scale Cross-Trait Analysis.	19,954 European ancestry cases, 107,715 European ancestry controls	NA	17q12		IKZF3			ENSG00000161405	NA	NA	rs907091-?	rs907091	0	907091	3_prime_UTR_variant	0	NR	2E-37	36.699		NA		NR [NR]	N
24	rs6503533	0.986264	17	37921742	rs907091	NA	Liver enzyme levels (gamma-glutamyl transferase)	44356	33972514	Pazoki R	44326	Nat Commun	www.ncbi.nlm.nih.gov/pubmed/33972514	Genetic analysis in European ancestry individuals identifies 517 loci associated with liver enzymes.	437,194 European ancestry individuals	315,572 European ancestry individuals	17q12	IKZF3	IKZF3			ENSG00000161405	NA	NA	rs907091-C	rs907091	0	907091	3_prime_UTR_variant	0	0.514323	1E-10	10		0.00342225	[0.0024-0.0044] unit increase	Affymetrix [13995440] (imputed)	N
24	rs6503533	0.986264	17	37922259	rs907092	NA	Asthma	42943	28461288	Yan Q	42856	Eur Respir J	www.ncbi.nlm.nih.gov/pubmed/28461288	A meta-analysis of genome-wide association studies of asthma in Puerto Ricans.	1,666 Puerto Rican child cases, 478 Puerto Rican adult cases, 1,505 Puerto Rican child controls, 1,388 Puerto Rican adult controls	NA	17q12	GRB7, IKZF3	IKZF3			ENSG00000161405	NA	NA	rs907092-G	rs907092	0	907092	synonymous_variant	0	0.66	1E-12	12		1.41		Affymetrix, Illumina [7485508] (imputed)	N
24	rs6503533	0.986264	17	37922259	rs907092	NA	Primary biliary cholangitis	39985	19458352	Hirschfield GM	39953	N Engl J Med	www.ncbi.nlm.nih.gov/pubmed/19458352	Primary biliary cirrhosis associated with HLA, IL12A, and IL12RB2 variants.	505 European ancestry cases, 1,507 European ancestry controls	526 European ancestry cases, 1,206 European ancestry controls	17q12	IKZF3	IKZF3			ENSG00000161405	NA	NA	rs907092-A	rs907092	0	907092	synonymous_variant	0	0.45	8E-6	5.09691		1.29	[1.15-1.44]	Illumina [305724]	N
24	rs6503533	0.986264	17	37922259	rs907092	NA	Adult asthma	43530	30787307	Daya M	43516	Nat Commun	www.ncbi.nlm.nih.gov/pubmed/30787307	Association study in African-admixed populations across the Americas recapitulates asthma risk loci in non-African populations.	4,235 African American Afro-Caribbean cases, 5,283 African American Afro-Caribbean controls, 2774 Hispanic cases, 2,362 Hispanic controls	NA	17q12	GSDMB, ORMDL3, ZPBP2, ERBB2	IKZF3			ENSG00000161405	NA	NA	rs907092-G	rs907092	0	907092	synonymous_variant	0	0.80	4E-12	11.3979		1.25	[1.18-1.33]	Affymetrix, Illumina [23328733] (imputed)	N
24	rs6503533	0.986264	17	37922259	rs907092	NA	Asthma and cardiovascular disease	44700	35126453	Zhou Y	44581	Front Genet	www.ncbi.nlm.nih.gov/pubmed/35126453	Shared Genetic Architecture and Causal Relationship Between Asthma and Cardiovascular Diseases: A Large-Scale Cross-Trait Analysis.	19,954 European ancestry cases, 107,715 European ancestry controls	NA	17q12		IKZF3			ENSG00000161405	NA	NA	rs907092-?	rs907092	0	907092	synonymous_variant	0	NR	5E-33	32.301		NA		NR [NR]	N
24	rs6503533	0.986264	17	37922259	rs907092	NA	Childhood asthma	44629	34834492	Espuela-Ortiz A	44503	J Pers Med	www.ncbi.nlm.nih.gov/pubmed/34834492	Role of Sex on the Genetic Susceptibility to Childhood Asthma in Latinos and African Americans.	3,075 African ancestry, European ancestry, Native American ancestry females	NA	17q12		IKZF3			ENSG00000161405	NA	NA	rs907092-A	rs907092	0	907092	synonymous_variant	0	NR	6E-11	10.2218		0.69	[0.54-0.89]	Affymetrix [6680224] (imputed)	N
24	rs6503533	0.986264	17	37938047	rs10445308	NA	Atopic march	42641	26542096	Marenholz I	42314	Nat Commun	www.ncbi.nlm.nih.gov/pubmed/26542096	Meta-analysis identifies seven susceptibility loci involved in the atopic march.	1,151 European ancestry early-onset eczema and childhood asthma cases, 10,030 European ancestry controls	1,277 European ancestry early-onset eczema and childhood asthma cases, 7,004 European ancestry controls	17q12	IKZF3	IKZF3			ENSG00000161405	NA	NA	rs10445308-C	rs10445308	0	10445308	intron_variant	0	0.529	5E-8	7.30103		1.22	[1.14-1.30]	Affymetrix, Illumina [1633153] (imputed)	N
24	rs6503533	0.986264	17	37938047	rs10445308	NA	Asthma and cardiovascular disease	44700	35126453	Zhou Y	44581	Front Genet	www.ncbi.nlm.nih.gov/pubmed/35126453	Shared Genetic Architecture and Causal Relationship Between Asthma and Cardiovascular Diseases: A Large-Scale Cross-Trait Analysis.	19,954 European ancestry cases, 107,715 European ancestry controls	NA	17q12		IKZF3			ENSG00000161405	NA	NA	rs10445308-?	rs10445308	0	10445308	intron_variant	0	NR	8E-35	34.0969		NA		NR [NR]	N
24	rs6503533	0.986264	17	37938047	rs10445308	NA	Asthma	44544	34594039	Sakaue S	44469	Nat Genet	www.ncbi.nlm.nih.gov/pubmed/34594039	A cross-population atlas of genetic associations for 220 human phenotypes.	13,015 East Asian ancestry cases, 162,933 East Asian ancestry controls	NA	17q12		IKZF3			ENSG00000161405	NA	NA	rs10445308-T	rs10445308	0	10445308	intron_variant	0	0.328463137	2E-10	9.69897		0.0917388	[0.063-0.12] unit decrease	Illumina [13429513] (imputed)	N
24	rs6503533	0.986264	17	37939839	rs12942330	NA	Primary biliary cholangitis	44525	34033851	Cordell HJ	44338	J Hepatol	www.ncbi.nlm.nih.gov/pubmed/34033851	An international genome-wide meta-analysis of primary biliary cholangitis: novel risk loci and candidate drugs.	2,495 East Asian ancestry cases, 4,283 East Asian ancestry controls	NA	17q12		IKZF3			ENSG00000161405	NA	NA	rs12942330-T	rs12942330	0	12942330	intron_variant	0	NR	6E-15	14.2218		0.318637	[0.24-0.4] unit increase	NR [5275424] (imputed)	N
24	rs6503533	0.986264	17	37962987	rs4795395	NA	Primary biliary cholangitis	43502	30643196	Hitomi Y	43479	Sci Rep	www.ncbi.nlm.nih.gov/pubmed/30643196	POGLUT1, the putative effector gene driven by rs2293370 in primary biliary cholangitis susceptibility locus chromosome 3q13.33.	1,855 Japanese ancestry cases, 1,719 Japanese ancestry controls	NA	17q21.1	ZPBP2, GSDMB, IKZF3	IKZF3			ENSG00000161405	NA	NA	rs4795395-?	rs4795395	0	4795395	intron_variant	0	NR	4E-12	11.3979		1.42		Affymetrix [NR] (imputed)	N
24	rs6503533	0.986264	17	37970149	rs9909593	NA	Multiple sclerosis	43871	31604244	International Multiple Sclerosis Genetics Consortium	43709	Science	www.ncbi.nlm.nih.gov/pubmed/31604244	Multiple sclerosis genomic map implicates peripheral immune cells and microglia in susceptibility.	14,802 European and unknown ancestry cases, 26,703 European and unknown ancestry controls	32,627 European and unknown ancestry cases, 41,672 European and unknown ancestry controls	17q21.1	IKZF3	IKZF3			ENSG00000161405	NA	NA	rs9909593-G	rs9909593	0	9909593	intron_variant	0	NR	9E-17	16.0458		1.0812	NR	Affymetrix, Illumina [8278136] (imputed)	N
24	rs6503533	0.986264	17	37970149	rs9909593	NA	Asthma and cardiovascular disease	44700	35126453	Zhou Y	44581	Front Genet	www.ncbi.nlm.nih.gov/pubmed/35126453	Shared Genetic Architecture and Causal Relationship Between Asthma and Cardiovascular Diseases: A Large-Scale Cross-Trait Analysis.	19,954 European ancestry cases, 107,715 European ancestry controls	NA	17q21.1		IKZF3			ENSG00000161405	NA	NA	rs9909593-?	rs9909593	0	9909593	intron_variant	0	NR	8E-35	34.0969		NA		NR [NR]	N
24	rs6503533	0.986264	17	37976469	rs9303277	NA	Systemic lupus erythematosus and Systemic sclerosis	41619	23740937	Martin JE	41435	Hum Mol Genet	www.ncbi.nlm.nih.gov/pubmed/23740937	A systemic sclerosis and systemic lupus erythematosus pan-meta-GWAS reveals new shared susceptibility loci.	up to 2,761 European ancestry systemic sclerosis cases, 769 European ancestry systemic lupus erythematosus cases, 7,381 European ancestry controls	up to 1,578 European ancestry systemic sclerosis cases, 1,727 European ancestry systemic lupus erythematosus cases, 6,893 European ancestry controls	17q21.1	IKZF3	IKZF3			ENSG00000161405	NA	NA	rs9303277-?	rs9303277	0	9303277	intron_variant	0	NR	7E-6	5.1549	(ACA)	1.191	[NR]	Illumina [NR]	N
24	rs6503533	0.986264	17	37976469	rs9303277	NA	Primary biliary cholangitis	42894	28062665	Kawashima M	42740	Hum Mol Genet	www.ncbi.nlm.nih.gov/pubmed/28062665	Genome-wide association studies identify PRKCB as a novel genetic susceptibility locus for primary biliary cholangitis in the Japanese population.	1,381 Japanese ancestry cases, 1,505 Japanese ancestry controls	512 Japanese ancestry cases, 6,512 Japanese ancestry controls	17q21.1	IKZF3	IKZF3			ENSG00000161405	NA	NA	rs9303277-T	rs9303277	0	9303277	intron_variant	0	0.308489304812834	8E-11	10.0969		1.43425	[1.286-1.599]	Affymetrix [425290]	N
24	rs6503533	0.986264	17	37976469	rs9303277	NA	Primary biliary cholangitis	42625	26394269	Cordell HJ	42269	Nat Commun	www.ncbi.nlm.nih.gov/pubmed/26394269	International genome-wide meta-analysis identifies new primary biliary cirrhosis risk loci and targetable pathogenic pathways.	2,764 European ancestry cases, 10,475 European ancestry controls	3,716 European ancestry cases, 4,261 European ancestry controls	17q21.1	IKZF3	IKZF3			ENSG00000161405	NA	NA	rs9303277-T	rs9303277	0	9303277	intron_variant	0	0.5	3E-11	10.5229		1.23457	NR	Illumina [1143634] (imputed)	N
24	rs6503533	0.986264	17	37976469	rs9303277	NA	Lymphocyte count	43309	29403010	Kanai M	43136	Nat Genet	www.ncbi.nlm.nih.gov/pubmed/29403010	Genetic analysis of quantitative traits in the Japanese population links cell types to complex human diseases.	62,076 Japanese ancestry individuals	NA	17q21.1	IKZF3	IKZF3			ENSG00000161405	NA	NA	rs9303277-?	rs9303277	0	9303277	intron_variant	0	NR	2E-8	7.69897		0.03377	[0.022-0.046] unit decrease novel	Illumina [6108953] (imputed)	N
24	rs6503533	0.986264	17	37976469	rs9303277	NA	Primary biliary cholangitis	41242	23000144	Nakamura M	41170	Am J Hum Genet	www.ncbi.nlm.nih.gov/pubmed/23000144	Genome-wide association study identifies TNFSF15 and POU2AF1 as susceptibility loci for primary biliary cirrhosis in the Japanese population.	487 Japanese ancestry cases, 476 Japanese ancestry controls	787 Japanese ancestry cases, 615 Japanese ancestry controls	17q21.1	GSDMB, IKZF3, ZPBP2, ORMDL3	IKZF3			ENSG00000161405	NA	NA	rs9303277-T	rs9303277	0	9303277	intron_variant	0	NR	4E-9	8.39794		1.44	[1.28-1.63]	Affymetrix [421245]	N
24	rs6503533	0.986264	17	37976469	rs9303277	NA	Primary biliary cholangitis	40423	20639880	Liu X	40377	Nat Genet	www.ncbi.nlm.nih.gov/pubmed/20639880	Genome-wide meta-analyses identify three loci associated with primary biliary cirrhosis.	453 European ancestry cases, 945 European ancestry controls,	481 European ancestry cases, 3,706 European ancestry controls	17q21.1	GSDMB, IKZF3, ZPBP2, ORMDL3	IKZF3			ENSG00000161405	NA	NA	rs9303277-T	rs9303277	0	9303277	intron_variant	0	0.51	2E-9	8.69897		1.38	[NR]	Illumina [276459]	N
24	rs6503533	0.986264	17	37976469	rs9303277	NA	Asthma and cardiovascular disease	44700	35126453	Zhou Y	44581	Front Genet	www.ncbi.nlm.nih.gov/pubmed/35126453	Shared Genetic Architecture and Causal Relationship Between Asthma and Cardiovascular Diseases: A Large-Scale Cross-Trait Analysis.	19,954 European ancestry cases, 107,715 European ancestry controls	NA	17q21.1		IKZF3			ENSG00000161405	NA	NA	rs9303277-?	rs9303277	0	9303277	intron_variant	0	NR	1E-41	41		NA		NR [NR]	N
24	rs6503533	0.986264	17	37983492	rs12944882	NA	Lymphocyte count	44544	34594039	Sakaue S	44469	Nat Genet	www.ncbi.nlm.nih.gov/pubmed/34594039	A cross-population atlas of genetic associations for 220 human phenotypes.	95,717 East Asian ancestry individuals	NA	17q21.1		IKZF3			ENSG00000161405	NA	NA	rs12944882-C	rs12944882	0	12944882	intron_variant	0	0.268117	5E-10	9.30103		0.0312328	[0.021-0.041] unit decrease	Illumina [13471431] (imputed)	N
24	rs6503533	0.986264	17	37985801	rs3816470	NA	Lymphocyte count	44095	32888493	Chen MH	44075	Cell	www.ncbi.nlm.nih.gov/pubmed/32888493	Trans-ethnic and Ancestry-Specific Blood-Cell Genetics in 746,667 Individuals from 5 Global Populations.	89,266 East Asian ancestry individuals	NA	17q21.1	NR	IKZF3			ENSG00000161405	NA	NA	rs3816470-A	rs3816470	0	3816470	intron_variant	0	0.722144	8E-10	9.09691		0.033246	[0.023-0.044] SD units increase	Affymetrix, Illumina [16289068] (imputed)	N
24	rs6503533	0.986264	17	37985801	rs3816470	NA	Asthma and cardiovascular disease	44700	35126453	Zhou Y	44581	Front Genet	www.ncbi.nlm.nih.gov/pubmed/35126453	Shared Genetic Architecture and Causal Relationship Between Asthma and Cardiovascular Diseases: A Large-Scale Cross-Trait Analysis.	19,954 European ancestry cases, 107,715 European ancestry controls	NA	17q21.1		IKZF3			ENSG00000161405	NA	NA	rs3816470-?	rs3816470	0	3816470	intron_variant	0	NR	3E-39	38.5229		NA		NR [NR]	N
24	rs6503533	0.986264	17	38006333	rs8071789	NA	Selective IgA deficiency	42818	27723758	Bronson PG	42653	Nat Genet	www.ncbi.nlm.nih.gov/pubmed/27723758	Common variants at PVT1, ATG13-AMBRA1, AHI1 and CLEC16A are associated with selective IgA deficiency.	1,635 European ancestry cases, 4,852 European ancestry controls	NA	17q21.1	IKZF3, ORMDL3	IKZF3			ENSG00000161405	NA	NA	rs8071789-T	rs8071789	0	8071789	intron_variant	0		7E-7	6.1549		1.23457	[NR]	Illumina [up to 9464381] (imputed)	N
24	rs6503533	0.986264	17	38020141	rs9635726	NA	Primary biliary cholangitis	42926	28425483	Qiu F	42845	Nat Commun	www.ncbi.nlm.nih.gov/pubmed/28425483	A genome-wide association study identifies six novel risk loci for primary biliary cholangitis.	1,122 Han Chinese ancestry cases, 4,036 Han Chinese ancestry controls	907 Han Chinese ancestry cases, 2,127 Han Chinese ancestry controls	17q21.1	ORMDL3	IKZF3			ENSG00000161405	NA	NA	rs9635726-G	rs9635726	0	9635726	intron_variant	0	0.309	2E-16	15.699		1.37	[1.27-1.48]	Illumina [776516]	N
24	rs6503533	0.986264	17	38023745	rs4795397	NA	Lymphocyte count	44095	32888493	Chen MH	44075	Cell	www.ncbi.nlm.nih.gov/pubmed/32888493	Trans-ethnic and Ancestry-Specific Blood-Cell Genetics in 746,667 Individuals from 5 Global Populations.	524,923 European ancestry individuals	NA	17q21.1	NR	IKZF3 - ZPBP2	ENSG00000161405	ENSG00000186075		3180	710	rs4795397-G	rs4795397	0	4795397	regulatory_region_variant	1	0.478576	4E-57	56.3979		0.03016	[0.026-0.034] SD unit decrease	Affymetrix, Illumina [50265552] (imputed)	N
24	rs6503533	0.986264	17	38023745	rs4795397	NA	Asthma	42943	28461288	Yan Q	42856	Eur Respir J	www.ncbi.nlm.nih.gov/pubmed/28461288	A meta-analysis of genome-wide association studies of asthma in Puerto Ricans.	1,666 Puerto Rican child cases, 478 Puerto Rican adult cases, 1,505 Puerto Rican child controls, 1,388 Puerto Rican adult controls	NA	17q21.1	ZPBP2, GSDMB, ORMDL3	IKZF3 - ZPBP2	ENSG00000161405	ENSG00000186075		3180	710	rs4795397-A	rs4795397	0	4795397	regulatory_region_variant	1	0.64	4E-12	11.3979		NA		Affymetrix, Illumina [7485508] (imputed)	N
24	rs6503533	0.986264	17	38023745	rs4795397	NA	Inflammatory bowel disease	42575	26192919	Liu JZ	42205	Nat Genet	www.ncbi.nlm.nih.gov/pubmed/26192919	Association analyses identify 38 susceptibility loci for inflammatory bowel disease and highlight shared genetic risk across populations.	12,882 European ancestry cases, 21,770 European ancestry controls	25,273 European ancestry cases, 26,715 European ancestry controls, 548 Iranian ancestry cases, 342 Iranian ancestry control, 1,423 Indian ancestry cases, 990 Indian ancestry controls, 2,824 East Asian ancestry cases, 3,719 East Asian ancestry controls	17q21.1	NR	IKZF3 - ZPBP2	ENSG00000161405	ENSG00000186075		3180	710	rs4795397-?	rs4795397	0	4795397	regulatory_region_variant	1	NR	8E-44	43.0969	(EA)	NA		Affymetrix, Illumina [~ 9000000] (imputed)	N
24	rs6503533	0.986264	17	38023745	rs4795397	NA	Lymphocyte count	44095	32888493	Chen MH	44075	Cell	www.ncbi.nlm.nih.gov/pubmed/32888493	Trans-ethnic and Ancestry-Specific Blood-Cell Genetics in 746,667 Individuals from 5 Global Populations.	643,370 African American or Afro-Caribbean, African ancestry, European ancestry, East Asian ancestry, Hispanic or Latin American and South Asian ancestry individuals	NA	17q21.1	NR	IKZF3 - ZPBP2	ENSG00000161405	ENSG00000186075		3180	710	rs4795397-G	rs4795397	0	4795397	regulatory_region_variant	1	0.440688	2E-61	60.699		NA		Affymetrix, Illumina [23472807] (imputed)	N
24	rs6503533	0.986264	17	38023745	rs4795397	NA	Asthma and cardiovascular disease	44700	35126453	Zhou Y	44581	Front Genet	www.ncbi.nlm.nih.gov/pubmed/35126453	Shared Genetic Architecture and Causal Relationship Between Asthma and Cardiovascular Diseases: A Large-Scale Cross-Trait Analysis.	19,954 European ancestry cases, 107,715 European ancestry controls	NA	17q21.1		IKZF3 - ZPBP2	ENSG00000161405	ENSG00000186075		3180	710	rs4795397-?	rs4795397	0	4795397	regulatory_region_variant	1	NR	9E-28	27.0458		NA		NR [NR]	N
24	rs6503533	0.986264	17	38023745	rs4795397	NA	Platelet-to-lymphocyte ratio	44543	34469753	Kachuri L	44434	Am J Hum Genet	www.ncbi.nlm.nih.gov/pubmed/34469753	Genetic determinants of blood-cell traits influence susceptibility to childhood acute lymphoblastic leukemia.	234,552 European ancestry individuals	100,478 European ancestry individuals	17q21.1		IKZF3 - ZPBP2	ENSG00000161405	ENSG00000186075		3180	710	rs4795397-A	rs4795397	0	4795397	regulatory_region_variant	1	0.518	4E-30	29.3979		NA		Affymetrix [10369434] (imputed)	N
24	rs6503533	0.986264	17	38024626	rs11557466	NA	Asthma and cardiovascular disease	44700	35126453	Zhou Y	44581	Front Genet	www.ncbi.nlm.nih.gov/pubmed/35126453	Shared Genetic Architecture and Causal Relationship Between Asthma and Cardiovascular Diseases: A Large-Scale Cross-Trait Analysis.	19,954 European ancestry cases, 107,715 European ancestry controls	NA	17q21.1		ZPBP2			ENSG00000186075	NA	NA	rs11557466-?	rs11557466	0	11557466	missense_variant	0	NR	2E-32	31.699		NA		NR [NR]	N
24	rs6503533	0.986264	17	38025208	rs11078925	NA	Asthma and cardiovascular disease	44700	35126453	Zhou Y	44581	Front Genet	www.ncbi.nlm.nih.gov/pubmed/35126453	Shared Genetic Architecture and Causal Relationship Between Asthma and Cardiovascular Diseases: A Large-Scale Cross-Trait Analysis.	19,954 European ancestry cases, 107,715 European ancestry controls	NA	17q21.1		ZPBP2			ENSG00000186075	NA	NA	rs11078925-?	rs11078925	0	11078925	intron_variant	0	NR	2E-34	33.699		NA		NR [NR]	N
24	rs6503533	0.986264	17	38025417	rs12150079	NA	Asthma and cardiovascular disease	44700	35126453	Zhou Y	44581	Front Genet	www.ncbi.nlm.nih.gov/pubmed/35126453	Shared Genetic Architecture and Causal Relationship Between Asthma and Cardiovascular Diseases: A Large-Scale Cross-Trait Analysis.	19,954 European ancestry cases, 107,715 European ancestry controls	NA	17q21.1		ZPBP2			ENSG00000186075	NA	NA	rs12150079-?	rs12150079	0	12150079	intron_variant	0	NR	1E-19	19		NA		NR [NR]	N
24	rs6503533	0.986264	17	38026169	rs11655198	NA	Asthma	42866	27182965	Pickrell JK	42506	Nat Genet	www.ncbi.nlm.nih.gov/pubmed/27182965	Detection and interpretation of shared genetic influences on 42 human traits.	28,399 European ancestry cases, 128,843 European ancestry controls	NA	17q21.1	ZPBP2	ZPBP2			ENSG00000186075	NA	NA	rs11655198-?	rs11655198	0	11655198	intron_variant	0	NR	1E-63	63		1.18064	[1.16-1.2]	Illumina [13747813] (imputed)	N
24	rs6503533	0.986264	17	38028634	rs11557467	NA	Asthma and cardiovascular disease	44700	35126453	Zhou Y	44581	Front Genet	www.ncbi.nlm.nih.gov/pubmed/35126453	Shared Genetic Architecture and Causal Relationship Between Asthma and Cardiovascular Diseases: A Large-Scale Cross-Trait Analysis.	19,954 European ancestry cases, 107,715 European ancestry controls	NA	17q21.1		ZPBP2			ENSG00000186075	NA	NA	rs11557467-?	rs11557467	0	11557467	missense_variant	0	NR	4E-30	29.3979		NA		NR [NR]	N
24	rs6503533	0.986264	17	38031164	rs11658278	NA	Atrial fibrillation	43325	29892015	Roselli C	43262	Nat Genet	www.ncbi.nlm.nih.gov/pubmed/29892015	Multi-ethnic genome-wide association study for atrial fibrillation.	55,114 European ancestry cases, 482,295 European ancestry controls, 8,180 Japanese ancestry cases, 28,612 Japanese ancestry controls, 1,307 African American ancestry cases, 7,660 African American ancestry controls, 845 Hispanic cases, 4,177 Hispanic controls	NA	17q21.1	ZPBP2	ZPBP2			ENSG00000186075	NA	NA	rs11658278-T	rs11658278	0	11658278	intron_variant	0	0.52	3E-6	5.52288		1.03	[1.02-1.05]	Affymetrix, Illumina [up to 12149979] (imputed)	N
24	rs6503533	0.986264	17	38031164	rs11658278	NA	Atrial fibrillation	43390	30061737	Nielsen JB	43311	Nat Genet	www.ncbi.nlm.nih.gov/pubmed/30061737	Biobank-driven genomic discovery yields new insight into atrial fibrillation biology.	60,620 European ancestry cases, 970,216 European ancestry controls	NA	17q21.1	ZPBP2, GSDMB, ORMDL3	ZPBP2			ENSG00000186075	NA	NA	rs11658278-T	rs11658278	0	11658278	intron_variant	0	0.479	3E-11	10.5229		1.05	[1.03-1.06]	Illumina [34740186] (imputed)	N
24	rs6503533	0.986264	17	38031714	rs10852936	NA	Asthma and cardiovascular disease	44700	35126453	Zhou Y	44581	Front Genet	www.ncbi.nlm.nih.gov/pubmed/35126453	Shared Genetic Architecture and Causal Relationship Between Asthma and Cardiovascular Diseases: A Large-Scale Cross-Trait Analysis.	19,954 European ancestry cases, 107,715 European ancestry controls	NA	17q21.1		ZPBP2			ENSG00000186075	NA	NA	rs10852936-?	rs10852936	0	10852936	intron_variant	0	NR	9E-27	26.0458		NA		NR [NR]	N
24	rs6503533	0.986264	17	38031857	rs59716545	NA	Rheumatoid arthritis	43490	30423114	Laufer VA	43417	Hum Mol Genet	www.ncbi.nlm.nih.gov/pubmed/30423114	Genetic Influences on Susceptibility to Rheumatoid Arthritis in African-Americans.	916 African American cases, 1,392 African American controls,	4,873 East Asian ancestry cases, 17,641 East Asian ancestry controls, 19,234 European ancestry cases, 61,654 European ancestry controls	17q21.1	IKZF3, CSF3	ZPBP2			ENSG00000186075	NA	NA	rs59716545-T	rs59716545	0	59716545	intron_variant	0	0.54	2E-9	8.69897	(EA)	0.09246	[0.062-0.123] unit decrease	Illumina [8380626] (imputed)	N
24	rs6503533	0.986264	17	38031857	rs59716545	NA	Rheumatoid arthritis	43490	30423114	Laufer VA	43417	Hum Mol Genet	www.ncbi.nlm.nih.gov/pubmed/30423114	Genetic Influences on Susceptibility to Rheumatoid Arthritis in African-Americans.	916 African American cases, 1,392 African American controls,	4,873 East Asian ancestry cases, 17,641 East Asian ancestry controls, 19,234 European ancestry cases, 61,654 European ancestry controls	17q21.1	IKZF3, CSF3	ZPBP2			ENSG00000186075	NA	NA	rs59716545-T	rs59716545	0	59716545	intron_variant	0	NR	3E-13	12.5229		0.103667	[0.066-0.141] unit decrease	Illumina [8380626] (imputed)	N
24	rs6503533	0.986264	17	38031857	rs59716545	NA	Rheumatoid arthritis	44244	33310728	Ha E	44176	Ann Rheum Dis	www.ncbi.nlm.nih.gov/pubmed/33310728	Large-scale meta-analysis across East Asian and European populations updated genetic architecture and variant-driven biology of rheumatoid arthritis, identifying 11 novel susceptibility loci.	14,361 European ancestry cases, 43,923 European ancestry controls, 8,267 East Asian ancestry cases, 244,741 East Asian ancestry controls	NA	17q21.1		ZPBP2			ENSG00000186075	NA	NA	rs59716545-T	rs59716545	0	59716545	intron_variant	0	NR	3E-10	9.52288		0.93	[0.91-0.95]	NR [13810676] (imputed)	N
24	rs6503533	0.986264	17	38032188	rs12939457	NA	Allergic rhinitis	43390	30013184	Waage J	43297	Nat Genet	www.ncbi.nlm.nih.gov/pubmed/30013184	Genome-wide association and HLA fine-mapping studies identify risk loci and genetic pathways underlying allergic rhinitis.	59,762 European and unknown ancestry cases, 152,358 European and unknown ancestry controls	60,720 European ancestry cases, 618,527 European ancestry controls	17q21.1	GSDMB, ZPBP2	ZPBP2			ENSG00000186075	NA	NA	rs12939457-T	rs12939457	0	12939457	intron_variant	0	0.5594	2E-17	16.699		1.06383	[1.05-1.09]	Affymetrix, Illumina, Perlegen [16531985] (imputed)	N
24	rs6503533	0.986264	17	38032680	rs35736272	NA	Chronic inflammatory diseases (ankylosing spondylitis, Crohn's disease, psoriasis, primary sclerosing cholangitis, ulcerative colitis) (pleiotropy)	43216	26974007	Ellinghaus D	42443	Nat Genet	www.ncbi.nlm.nih.gov/pubmed/26974007	Analysis of five chronic inflammatory diseases identifies 27 new associations and highlights disease-specific patterns at shared loci.	8,726 European ancestry ankylosing spondylitis cases, 19,085 European ancestry Crohn’s disease cases, 6,530 European ancestry psoriasis cases, 3,408 European ancestry primary sclerosing cholangitis cases, 14,513 European ancestry ulcerative colitis cases, 34,213 European ancestry controls	NA	17q21.1	ZPBP2	ZPBP2			ENSG00000186075	NA	NA	rs35736272-?	rs35736272	0	35736272	intron_variant	0	NR	6E-30	29.2218	(subset analysis)	NA		Illumina [130052]	N
24	rs6503533	0.986264	17	38033277	rs1054609	NA	Rheumatoid arthritis	43938	30572963	Marquez A	43454	Genome Med	www.ncbi.nlm.nih.gov/pubmed/30572963	Meta-analysis of Immunochip data of four autoimmune diseases reveals novel single-disease and cross-phenotype associations.	15,523 European ancestry cases, 22,308 European ancestry controls	NA	17q21.1	ZPBP2	ZPBP2			ENSG00000186075	NA	NA	rs1054609-C	rs1054609	0	1054609	3_prime_UTR_variant	0	0.46	6E-7	6.22185		1.08441		Illumina [252970]	N
24	rs6503533	0.986264	17	38033277	rs1054609	NA	Autoimmune traits (pleiotropy)	43938	30572963	Marquez A	43454	Genome Med	www.ncbi.nlm.nih.gov/pubmed/30572963	Meta-analysis of Immunochip data of four autoimmune diseases reveals novel single-disease and cross-phenotype associations.	11,489 European ancestry cases with celiac disease, 15,523 European ancestry cases with rheumatoid arthritis, 3,477 European ancestry cases with systemic sclerosis, 6,670 European ancestry cases with type 1 diabetes, 22,308 European ancestry controls	NA	17q21.1	ORMDL3	ZPBP2			ENSG00000186075	NA	NA	rs1054609-C	rs1054609	0	1054609	3_prime_UTR_variant	0	NA	4E-8	7.39794		NA		Illumina [252970]	N
24	rs6503533	0.986264	17	38033277	rs1054609	NA	Systemic sclerosis	43938	30572963	Marquez A	43454	Genome Med	www.ncbi.nlm.nih.gov/pubmed/30572963	Meta-analysis of Immunochip data of four autoimmune diseases reveals novel single-disease and cross-phenotype associations.	3,477 European ancestry cases, 22,308 European ancestry controls	NA	17q21.1	ZPBP2	ZPBP2			ENSG00000186075	NA	NA	rs1054609-C	rs1054609	0	1054609	3_prime_UTR_variant	0	0.463	9E-6	5.04576		1.14146		Illumina [252970]	N
24	rs6503533	0.986264	17	38033277	rs1054609	NA	Asthma and cardiovascular disease	44700	35126453	Zhou Y	44581	Front Genet	www.ncbi.nlm.nih.gov/pubmed/35126453	Shared Genetic Architecture and Causal Relationship Between Asthma and Cardiovascular Diseases: A Large-Scale Cross-Trait Analysis.	19,954 European ancestry cases, 107,715 European ancestry controls	NA	17q21.1		ZPBP2			ENSG00000186075	NA	NA	rs1054609-?	rs1054609	0	1054609	3_prime_UTR_variant	0	NR	2E-34	33.699		NA		NR [NR]	N
24	rs6503533	0.986264	17	38035116	rs9907088	NA	Asthma and cardiovascular disease	44700	35126453	Zhou Y	44581	Front Genet	www.ncbi.nlm.nih.gov/pubmed/35126453	Shared Genetic Architecture and Causal Relationship Between Asthma and Cardiovascular Diseases: A Large-Scale Cross-Trait Analysis.	19,954 European ancestry cases, 107,715 European ancestry controls	NA	17q21.1		ZPBP2 - GSDMB	ENSG00000186075	ENSG00000073605		967	25732	rs9907088-?	rs9907088	0	9907088	intergenic_variant	1	NR	1E-34	34		NA		NR [NR]	N
24	rs6503533	0.986264	17	38038391	rs62067029	NA	IgD+ B cell Absolute Count	44606	32929287	Orru V	44088	Nat Genet	www.ncbi.nlm.nih.gov/pubmed/32929287	Complex genetic signatures in immune cells underlie autoimmunity and inform therapy.	3,657 Sardinian (founder/genetic isolate) ancestry individuals	NA	17q21.1		ZPBP2 - GSDMB	ENSG00000186075	ENSG00000073605		4242	22457	rs62067029-T	rs62067029	0	62067029	downstream_gene_variant	1	0.40883	5E-9	8.30103		0.1669	[0.11-0.22] unit decrease	Illumina [18238316] (imputed)	N
24	rs6503533	0.986264	17	38038391	rs62067029	NA	Naive-mature B cell Absolute Count	44606	32929287	Orru V	44088	Nat Genet	www.ncbi.nlm.nih.gov/pubmed/32929287	Complex genetic signatures in immune cells underlie autoimmunity and inform therapy.	3,656 Sardinian (founder/genetic isolate) ancestry individuals	NA	17q21.1		ZPBP2 - GSDMB	ENSG00000186075	ENSG00000073605		4242	22457	rs62067029-T	rs62067029	0	62067029	downstream_gene_variant	1	0.40881	2E-8	7.69897		0.1605	[0.1-0.22] unit decrease	Illumina [18238287] (imputed)	N
24	rs6503533	0.986264	17	38038391	rs62067029	NA	IgD+ CD24- B cell Absolute Count	44606	32929287	Orru V	44088	Nat Genet	www.ncbi.nlm.nih.gov/pubmed/32929287	Complex genetic signatures in immune cells underlie autoimmunity and inform therapy.	3,656 Sardinian (founder/genetic isolate) ancestry individuals	NA	17q21.1		ZPBP2 - GSDMB	ENSG00000186075	ENSG00000073605		4242	22457	rs62067029-T	rs62067029	0	62067029	downstream_gene_variant	1	0.40881	3E-8	7.52288		0.1593	[0.1-0.22] unit decrease	Illumina [18238287] (imputed)	N
24	rs6503533	0.986264	17	38040119	rs12232497	NA	Pediatric autoimmune diseases	42613	26301688	Li YR	42240	Nat Med	www.ncbi.nlm.nih.gov/pubmed/26301688	Meta-analysis of shared genetic architecture across ten pediatric autoimmune diseases.	97 European ancestry thyroiditis cases, 107 European ancestry ankylosing spondylitis cases, 100 European ancestry psoriasis cases, 173 European ancestry celiac disease cases, 254 European ancestry systemic lupus erythematosus cases, 308 European ancestry common variable inmunodeficiency cases, 865 European ancestry ulcerative colitis cases, 1,086 European ancestry Type 1 diabetes cases, 1,123 European ancestry juvenile idiopathic arthritis cases, 1,922 European ancestry Crohn's disease cases, 10,718 European ancestry controls	NA	17q21.1	IKZF3	ZPBP2 - GSDMB	ENSG00000186075	ENSG00000073605		5970	20729	rs12232497-C	rs12232497	0	12232497	intergenic_variant	1	0.45	3E-7	6.52288		NA		Illumina [7347414] (imputed)	N
24	rs6503533	0.986264	17	38040119	rs12232497	NA	Mouth ulcers	43605	30837455	Dudding T	43529	Nat Commun	www.ncbi.nlm.nih.gov/pubmed/30837455	Genome wide analysis for mouth ulcers identifies associations at immune regulatory loci.	47,079 British or unknown ancestry cases, 414,027 British or unknown ancestry controls	98,298 cases, 247,446 controls	17q21.1		ZPBP2 - GSDMB	ENSG00000186075	ENSG00000073605		5970	20729	rs12232497-C	rs12232497	0	12232497	intergenic_variant	1	0.48220300000000005	4E-17	16.3979		1.03621	[1.03-1.04]	Affymetrix, Illumina [9851866] (imputed)	N
24	rs6503533	0.986264	17	38040119	rs12232497	NA	Asthma and cardiovascular disease	44700	35126453	Zhou Y	44581	Front Genet	www.ncbi.nlm.nih.gov/pubmed/35126453	Shared Genetic Architecture and Causal Relationship Between Asthma and Cardiovascular Diseases: A Large-Scale Cross-Trait Analysis.	19,954 European ancestry cases, 107,715 European ancestry controls	NA	17q21.1		ZPBP2 - GSDMB	ENSG00000186075	ENSG00000073605		5970	20729	rs12232497-?	rs12232497	0	12232497	intergenic_variant	1	NR	1E-34	34		NA		NR [NR]	N
24	rs6503533	0.986264	17	38040763	rs2872507	NA	Rheumatoid arthritis	40342	20453842	Stahl EA	40307	Nat Genet	www.ncbi.nlm.nih.gov/pubmed/20453842	Genome-wide association study meta-analysis identifies seven new rheumatoid arthritis risk loci.	5,539 European ancestry cases, 20,169 European ancestry controls	6,768 European ancestry cases, 8,806 European ancestry controls	17q21.1	IKZF3	ZPBP2 - GSDMB	ENSG00000186075	ENSG00000073605		6614	20085	rs2872507-A	rs2872507	0	2872507	intergenic_variant	1	0.47	9E-7	6.04576		1.1	[NR]	Affymetrix, Illumina [~ 2716259] (imputed)	N
24	rs6503533	0.986264	17	38040763	rs2872507	NA	Rheumatoid arthritis (ACPA-positive)	43228	23143596	Eyre S	41244	Nat Genet	www.ncbi.nlm.nih.gov/pubmed/23143596	High-density genetic mapping identifies new susceptibility loci for rheumatoid arthritis.	up to 9,585 European ancestry cases, up to 33,742 European ancestry controls	NA	17q21.1	IKZF3, GSDMB, ORMDL3	ZPBP2 - GSDMB	ENSG00000186075	ENSG00000073605		6614	20085	rs2872507-A	rs2872507	0	2872507	intergenic_variant	1	0.47	3E-9	8.52288		NA		Illumina [129464] (imputed)	N
24	rs6503533	0.986264	17	38040763	rs2872507	NA	Crohn's disease	39640	18587394	Barrett JC	39628	Nat Genet	www.ncbi.nlm.nih.gov/pubmed/18587394	Genome-wide association defines more than 30 distinct susceptibility loci for Crohn's disease.	3,230 European ancestry cases, 4,829 European ancestry controls	1,339 European ancestry trios, 2,325 European ancestry cases, 1,809 European ancestry controls	17q21.1	ORMDL3	ZPBP2 - GSDMB	ENSG00000186075	ENSG00000073605		6614	20085	rs2872507-A	rs2872507	0	2872507	intergenic_variant	1	0.47	5E-9	8.30103		1.12	[NR]	Affymetrix, Illumina [635547] (imputed)	N
24	rs6503533	0.986264	17	38040763	rs2872507	NA	Ulcerative colitis	40631	21297633	Anderson CA	40580	Nat Genet	www.ncbi.nlm.nih.gov/pubmed/21297633	Meta-analysis identifies 29 additional ulcerative colitis risk loci, increasing the number of confirmed associations to 47.	6,687 European ancestry cases, 19,718 European ancestry controls	9,628 European ancestry cases, 12,917 European ancestry controls	17q21.1	GSDML, IKZF3, ZPBP2, ORMDL3, PNMT	ZPBP2 - GSDMB	ENSG00000186075	ENSG00000073605		6614	20085	rs2872507-A	rs2872507	0	2872507	intergenic_variant	1	0.46	5E-11	10.301		1.15	[1.10-1.19]	Affymetrix, Illumina [~ 1100000] (imputed)	N
24	rs6503533	0.986264	17	38040763	rs2872507	NA	Crohn's disease	41201	21102463	Franke A	40503	Nat Genet	www.ncbi.nlm.nih.gov/pubmed/21102463	Genome-wide meta-analysis increases to 71 the number of confirmed Crohn's disease susceptibility loci.	6,333 European ancestry cases, 15,056 European ancestry controls	15,694 European ancestry cases, 14,026 European ancestry controls, 414 European ancestry trios	17q21.1	IKZF3, GSMDL, ZPBP2, ORMDL3	ZPBP2 - GSDMB	ENSG00000186075	ENSG00000073605		6614	20085	rs2872507-A	rs2872507	0	2872507	intergenic_variant	1	0.458	2E-9	8.69897		1.14	[1.09-1.19]	Affymetrix, Illumina [953241] (imputed)	N
24	rs6503533	0.986264	17	38040763	rs2872507	NA	Type 1 diabetes	40807	21829393	Plagnol V	40759	PLoS Genet	www.ncbi.nlm.nih.gov/pubmed/21829393	Genome-wide association analysis of autoantibody positivity in type 1 diabetes cases.	8,506 European ancestry cases, up to 10,596 European ancestry controls	NA	17q21.1	ORMDL3	ZPBP2 - GSDMB	ENSG00000186075	ENSG00000073605		6614	20085	rs2872507-A	rs2872507	0	2872507	intergenic_variant	1	NR	2E-6	5.69897		1.1	[NR]	Affymetrix, Illumina [NR]	N
24	rs6503533	0.986264	17	38040763	rs2872507	NA	Asthma and cardiovascular disease	44700	35126453	Zhou Y	44581	Front Genet	www.ncbi.nlm.nih.gov/pubmed/35126453	Shared Genetic Architecture and Causal Relationship Between Asthma and Cardiovascular Diseases: A Large-Scale Cross-Trait Analysis.	19,954 European ancestry cases, 107,715 European ancestry controls	NA	17q21.1		ZPBP2 - GSDMB	ENSG00000186075	ENSG00000073605		6614	20085	rs2872507-?	rs2872507	0	2872507	intergenic_variant	1	NR	1E-34	34		NA		NR [NR]	N
24	rs6503533	0.986264	17	38043343	rs9901146	NA	Eosinophil counts	44095	32888493	Chen MH	44075	Cell	www.ncbi.nlm.nih.gov/pubmed/32888493	Trans-ethnic and Ancestry-Specific Blood-Cell Genetics in 746,667 Individuals from 5 Global Populations.	11,615 African American or Afro-Caribbean and African ancestry individuals	NA	17q21.1	NR	ZPBP2 - GSDMB	ENSG00000186075	ENSG00000073605		9194	17505	rs9901146-G	rs9901146	0	9901146	intergenic_variant	1	0.618121	3E-9	8.52288		0.080604	[0.054-0.107] SD units increase	Affymetrix, Illumina [35935203] (imputed)	N
24	rs6503533	0.986264	17	38043343	rs9901146	NA	Asthma (time to onset)	43754	27130862	Sarnowski C	42466	J Allergy Clin Immunol	www.ncbi.nlm.nih.gov/pubmed/27130862	Identification of a new locus at 16q12 associated with time to asthma onset.	5,462 European ancestry cases, 8,424 European ancestry controls	NA	17q21.1	ZPBP2, GSDMB	ZPBP2 - GSDMB	ENSG00000186075	ENSG00000073605		9194	17505	rs9901146-G	rs9901146	0	9901146	intergenic_variant	1	0.51	2E-16	15.699		1.18	[1.13-1.22]	Illumina [2387926] (imputed)	N
24	rs6503533	0.986264	17	38043343	rs9901146	NA	Asthma (age of onset)	43643	31036433	Pividori M	43581	Lancet Respir Med	www.ncbi.nlm.nih.gov/pubmed/31036433	Shared and distinct genetic risk factors for childhood-onset and adult-onset asthma: genome-wide and transcriptome-wide studies.	37,846 British ancestry individuals	NA	17q21.1	NR	ZPBP2 - GSDMB	ENSG00000186075	ENSG00000073605		9194	17505	rs9901146-G	rs9901146	0	9901146	intergenic_variant	1	0.51	4E-57	56.3979		NA		Affymetrix [10894596] (imputed)	N
24	rs6503533	0.986264	17	38043343	rs9901146	NA	Asthma (childhood onset)	43643	31036433	Pividori M	43581	Lancet Respir Med	www.ncbi.nlm.nih.gov/pubmed/31036433	Shared and distinct genetic risk factors for childhood-onset and adult-onset asthma: genome-wide and transcriptome-wide studies.	9,433 British ancestry cases, 318,237 British ancestry controls	NA	17q21.1	NR	ZPBP2 - GSDMB	ENSG00000186075	ENSG00000073605		9194	17505	rs9901146-G	rs9901146	0	9901146	intergenic_variant	1	0.51	8E-99	98.0969		1.18		Affymetrix [10894596] (imputed)	N
24	rs6503533	0.986264	17	38043343	rs9901146	NA	Asthma and cardiovascular disease	44700	35126453	Zhou Y	44581	Front Genet	www.ncbi.nlm.nih.gov/pubmed/35126453	Shared Genetic Architecture and Causal Relationship Between Asthma and Cardiovascular Diseases: A Large-Scale Cross-Trait Analysis.	19,954 European ancestry cases, 107,715 European ancestry controls	NA	17q21.1		ZPBP2 - GSDMB	ENSG00000186075	ENSG00000073605		9194	17505	rs9901146-?	rs9901146	0	9901146	intergenic_variant	1	NR	2E-41	40.699		NA		NR [NR]	N
24	rs6503533	0.986264	17	38043649	rs12936409	NA	Rheumatoid arthritis (ACPA-positive)	43320	24532676	Kim K	41684	Ann Rheum Dis	www.ncbi.nlm.nih.gov/pubmed/24532676	High-density genotyping of immune loci in Koreans and Europeans identifies eight new rheumatoid arthritis risk loci.	2,234 Korean ancestry cases, 7,065 Korean ancestry controls, 10,288 European ancestry cases, 35,502 European ancestry controls	NA	17q21.1	IKZF3, GSDMB	ZPBP2 - GSDMB	ENSG00000186075	ENSG00000073605		9500	17199	rs12936409-A	rs12936409	0	12936409	intergenic_variant	1	0.47	1E-10	10		1.11	[1.07-1.14]	Illumina [133816] (imputed)	N
24	rs6503533	0.986264	17	38043649	rs12936409	NA	Rheumatoid arthritis	43228	23143596	Eyre S	41244	Nat Genet	www.ncbi.nlm.nih.gov/pubmed/23143596	High-density genetic mapping identifies new susceptibility loci for rheumatoid arthritis.	up to 13,838 European ancestry cases, up to 33,742 European ancestry controls	NA	17q21.1	IKZF3, GSDMB, ORMDL3	ZPBP2 - GSDMB	ENSG00000186075	ENSG00000073605		9500	17199	rs12936409-A	rs12936409	0	12936409	intergenic_variant	1	NR	4E-7	6.39794		1.1029		Illumina [129464] (imputed)	N
24	rs6503533	0.986264	17	38043649	rs12936409	NA	Rheumatoid arthritis (ACPA-positive)	43228	23143596	Eyre S	41244	Nat Genet	www.ncbi.nlm.nih.gov/pubmed/23143596	High-density genetic mapping identifies new susceptibility loci for rheumatoid arthritis.	up to 9,585 European ancestry cases, up to 33,742 European ancestry controls	NA	17q21.1	IKZF3, GSDMB, ORMDL3	ZPBP2 - GSDMB	ENSG00000186075	ENSG00000073605		9500	17199	rs12936409-A	rs12936409	0	12936409	intergenic_variant	1	NR	7E-7	6.1549		1.1158		Illumina [129464] (imputed)	N
24	rs6503533	0.986264	17	38048244	rs9906951	NA	Highest math class taken (MTAG)	43416	30038396	Lee JJ	43304	Nat Genet	www.ncbi.nlm.nih.gov/pubmed/30038396	Gene discovery and polygenic prediction from a genome-wide association study of educational attainment in 1.1 million individuals.	811,539 European ancestry individuals	NA	17q21.1	Intergenic	ZPBP2 - GSDMB	ENSG00000186075	ENSG00000073605		14095	12604	rs9906951-T	rs9906951	0	9906951	intergenic_variant	1	0.5097	2E-10	9.69897	(MTAG)	0.0106	[0.0075-0.0137] unit decrease	Affymetrix, Illumina [7100000] (imputed)	N
24	rs6503533	0.986264	17	38049233	rs12950743	NA	Asthma and cardiovascular disease	44700	35126453	Zhou Y	44581	Front Genet	www.ncbi.nlm.nih.gov/pubmed/35126453	Shared Genetic Architecture and Causal Relationship Between Asthma and Cardiovascular Diseases: A Large-Scale Cross-Trait Analysis.	19,954 European ancestry cases, 107,715 European ancestry controls	NA	17q21.1		ZPBP2 - GSDMB	ENSG00000186075	ENSG00000073605		15084	11615	rs12950743-?	rs12950743	0	12950743	intergenic_variant	1	NR	2E-41	40.699		NA		NR [NR]	N
24	rs6503533	0.986264	17	38049589	rs7359623	NA	Hay fever and/or eczema	43892	31361310	Johansson A	43676	Hum Mol Genet	www.ncbi.nlm.nih.gov/pubmed/31361310	Genome-wide association analysis of 350 000 Caucasians from the UK Biobank identifies novel loci for asthma, hay fever and eczema.	84,034 European ancestry cases, 239,773 European ancestry controls	NA	17q21.1	NR	ZPBP2 - GSDMB	ENSG00000186075	ENSG00000073605		15440	11259	rs7359623-C	rs7359623	0	7359623	intergenic_variant	1	0.4857	2E-16	15.699		1.05	[1.038-1.062]	Affymetrix [15688218] (imputed)	N
24	rs6503533	0.986264	17	38049589	rs7359623	NA	Asthma and cardiovascular disease	44700	35126453	Zhou Y	44581	Front Genet	www.ncbi.nlm.nih.gov/pubmed/35126453	Shared Genetic Architecture and Causal Relationship Between Asthma and Cardiovascular Diseases: A Large-Scale Cross-Trait Analysis.	19,954 European ancestry cases, 107,715 European ancestry controls	NA	17q21.1		ZPBP2 - GSDMB	ENSG00000186075	ENSG00000073605		15440	11259	rs7359623-?	rs7359623	0	7359623	intergenic_variant	1	NR	3E-38	37.5229		NA		NR [NR]	N
24	rs6503533	0.986264	17	38049589	rs7359623	NA	JT interval	44858	36050321	Young WJ	44805	Nat Commun	www.ncbi.nlm.nih.gov/pubmed/36050321	Genetic analyses of the electrocardiographic QT interval and its components identify additional loci and pathways.	212,199 European ancestry individuals	NA	17q21.1		ZPBP2 - GSDMB	ENSG00000186075	ENSG00000073605		15440	11259	rs7359623-T	rs7359623	0	7359623	intergenic_variant	1	0.5062	1E-12	12		0.0223	[0.016-0.028] unit decrease	Affymetrix, Illumina [NR] (imputed)	N
24	rs6503533	0.986264	17	38049589	rs7359623	NA	Atrial fibrillation (MTAG)	44792	35872910	Carcel-Marquez J	44750	Front Cardiovasc Med	www.ncbi.nlm.nih.gov/pubmed/35872910	A Polygenic Risk Score Based on a Cardioembolic Stroke Multitrait Analysis Improves a Clinical Prediction Model for This Stroke Subtype.	1,030,836 European ancestry individuals	NA	17q21.1		ZPBP2 - GSDMB	ENSG00000186075	ENSG00000073605		15440	11259	rs7359623-T	rs7359623	0	7359623	intergenic_variant	1	NR	2E-10	9.69897		0.009	[0.007-0.011] unit decrease	Illumina [6808676] (imputed)	N
24	rs6503533	0.986264	17	38051348	rs8067378	NA	Cervical cancer	41620	23817570	Shi Y	41455	Nat Genet	www.ncbi.nlm.nih.gov/pubmed/23817570	A genome-wide association study identifies two new cervical cancer susceptibility loci at 4q12 and 17q12.	Up to 1,364 Han Chinese ancestry cases, up to 3,028 Han Chinese ancestry controls	4,167 Han Chinese ancestry cases, 7,196 Han Chinese ancestry controls	17q21.1	GSDMB	ZPBP2 - GSDMB	ENSG00000186075	ENSG00000073605		17199	9500	rs8067378-G	rs8067378	0	8067378	regulatory_region_variant	1	0.22	9E-10	9.04576	(Matched)	1.19	[1.13-1.26]	Affymetrix [563339]	N
24	rs6503533	0.986264	17	38051348	rs8067378	NA	Primary biliary cirrhosis	43234	22961000	Liu JZ	41183	Nat Genet	www.ncbi.nlm.nih.gov/pubmed/22961000	Dense fine-mapping study identifies new susceptibility loci for primary biliary cirrhosis.	2,861 British and Irish ancestry cases, 8,514 British and Irish ancestry controls	NA	17q21.1	ORMDL3, ZPBP2, GSDMB, IKZF3	ZPBP2 - GSDMB	ENSG00000186075	ENSG00000073605		17199	9500	rs8067378-G	rs8067378	0	8067378	regulatory_region_variant	1	0.52	6E-14	13.2218		1.26	[1.19-1.34]	Illumina [237619] (imputed)	N
24	rs6503533	0.986264	17	38051348	rs8067378	NA	Cervical cancer	43508	30412241	Takeuchi F	43413	Hum Mol Genet	www.ncbi.nlm.nih.gov/pubmed/30412241	Genome-wide association study of cervical cancer suggests a role for ARRDC3 gene in human papillomavirus infection.	2,609 East Asian ancestry cases, 4,712 East Asian ancestry controls	1,461 Han Chinese ancestry cases, 3,295 Han Chinese ancestry controls	17q21.1		ZPBP2 - GSDMB	ENSG00000186075	ENSG00000073605		17199	9500	rs8067378-G	rs8067378	0	8067378	regulatory_region_variant	1	0.28	3E-6	5.52288		1.22	[NR]	Affymetrix, Illumina [4602429] (imputed)	N
24	rs6503533	0.986264	17	38051348	rs8067378	NA	Asthma and cardiovascular disease	44700	35126453	Zhou Y	44581	Front Genet	www.ncbi.nlm.nih.gov/pubmed/35126453	Shared Genetic Architecture and Causal Relationship Between Asthma and Cardiovascular Diseases: A Large-Scale Cross-Trait Analysis.	19,954 European ancestry cases, 107,715 European ancestry controls	NA	17q21.1		ZPBP2 - GSDMB	ENSG00000186075	ENSG00000073605		17199	9500	rs8067378-?	rs8067378	0	8067378	regulatory_region_variant	1	NR	3E-41	40.5229		NA		NR [NR]	N
24	rs6503533	0.986264	17	38053207	rs12453507	NA	Type 1 diabetes	43216	25751624	Onengut-Gumuscu S	42095	Nat Genet	www.ncbi.nlm.nih.gov/pubmed/25751624	Fine mapping of type 1 diabetes susceptibility loci and evidence for colocalization of causal variants with lymphoid gene enhancers.	6,683 European ancestry cases, 12,173 European ancestry controls, 2,601 European ancestry affected sibling pair families, 69 European ancestry trios	NA	17q21.1	IKZF3, ORMDL3, GSDMB	ZPBP2 - GSDMB	ENSG00000186075	ENSG00000073605		19058	7641	rs12453507-G	rs12453507	0	12453507	intergenic_variant	1	0.51	1E-8	8		1.11111		Illumina [135870]	N
24	rs6503533	0.986264	17	38056116	rs11651596	NA	Asthma (childhood onset)	43938	31669095	Zhu Z	43762	J Allergy Clin Immunol	www.ncbi.nlm.nih.gov/pubmed/31669095	Shared Genetic and Experimental Links between Obesity-Related Traits and Asthma Subtypes in UK Biobank.	13,435 European ancestry cases, 393,186 European ancestry controls	NA	17q21.1	NR	ZPBP2 - GSDMB	ENSG00000186075	ENSG00000073605		21967	4732	rs11651596-?	rs11651596	0	11651596	intergenic_variant	1	NR	2E-124	123.699		NA		Affymetrix [~ 8270000] (imputed)	N
24	rs6503533	0.986264	17	38056116	rs11651596	NA	IgM levels	43710	28628107	Jonsson S	42905	Nat Genet	www.ncbi.nlm.nih.gov/pubmed/28628107	Identification of sequence variants influencing immunoglobulin levels.	14,442 Icelandic ancestry individuals	2,157 Swedish ancestry individuals	17q21.1	GSDMB	ZPBP2 - GSDMB	ENSG00000186075	ENSG00000073605		21967	4732	rs11651596-C	rs11651596	0	11651596	intergenic_variant	1	0.4839	2E-14	13.699		0.09	NR SD units decrease	Illumina [21568490] (imputed)	N
24	rs6503533	0.986264	17	38057197	rs8069176	NA	Fractional exhaled nitric oxide (childhood)	41849	24315451	van der Valk RJ	41613	J Allergy Clin Immunol	www.ncbi.nlm.nih.gov/pubmed/24315451	Fraction of exhaled nitric oxide values in childhood are associated with 17q11.2-q12 and 17q12-q21 variants.	5,131 European ancestry individuals, 1,155 Hispanic individuals, 2,572 individuals	NA	17q21.1	GSDMB, ZPBP2	ZPBP2 - GSDMB	ENSG00000186075	ENSG00000073605		23048	3651	rs8069176-A	rs8069176	0	8069176	intergenic_variant	1	0.45	5E-6	5.30103	(EA)	0.066	[0.039-0.093] unit decrease	Affymetrix, Illumina [2253077] (imputed)	N
24	rs6503533	0.986264	17	38057197	rs8069176	NA	Fractional exhaled nitric oxide (childhood)	41849	24315451	van der Valk RJ	41613	J Allergy Clin Immunol	www.ncbi.nlm.nih.gov/pubmed/24315451	Fraction of exhaled nitric oxide values in childhood are associated with 17q11.2-q12 and 17q12-q21 variants.	5,131 European ancestry individuals, 1,155 Hispanic individuals, 2,572 individuals	NA	17q21.1	GSDMB, ZPBP2	ZPBP2 - GSDMB	ENSG00000186075	ENSG00000073605		23048	3651	rs8069176-A	rs8069176	0	8069176	intergenic_variant	1	0.43	2E-8	7.69897		0.066	[0.042-0.09] unit decrease	Affymetrix, Illumina [2253077] (imputed)	N
24	rs6503533	0.986264	17	38057197	rs8069176	NA	Nonatopic asthma	43938	31669095	Zhu Z	43762	J Allergy Clin Immunol	www.ncbi.nlm.nih.gov/pubmed/31669095	Shared Genetic and Experimental Links between Obesity-Related Traits and Asthma Subtypes in UK Biobank.	28,862 European ancestry cases, 422,048 European ancestry controls	NA	17q21.1	NR	ZPBP2 - GSDMB	ENSG00000186075	ENSG00000073605		23048	3651	rs8069176-?	rs8069176	0	8069176	intergenic_variant	1	NR	3E-29	28.5229		NA		Affymetrix [~ 8270000] (imputed)	N
24	rs6503533	0.986264	17	38057197	rs8069176	NA	Asthma (childhood onset)	43130	29273806	Demenais F	43091	Nat Genet	www.ncbi.nlm.nih.gov/pubmed/29273806	Multiancestry association study identifies new asthma risk loci that colocalize with immune-cell enhancer marks.	7,131 European ancestry cases, 13,631 European ancestry controls, 1,239 Japanese ancestry cases, 3,976 Japanese ancestry controls, 606 Latino cases, 792 Latino controls	NA	17q21.1	ZPBP2, GSDMB	ZPBP2 - GSDMB	ENSG00000186075	ENSG00000073605		23048	3651	rs8069176-G	rs8069176	0	8069176	intergenic_variant	1	NR	4E-26	25.3979		1.25	[1.2-1.3]	Affymetrix, Illumina, Perlegen [2831075] (imputed)	N
24	rs6503533	0.986264	17	38057197	rs8069176	NA	Asthma and cardiovascular disease	44700	35126453	Zhou Y	44581	Front Genet	www.ncbi.nlm.nih.gov/pubmed/35126453	Shared Genetic Architecture and Causal Relationship Between Asthma and Cardiovascular Diseases: A Large-Scale Cross-Trait Analysis.	19,954 European ancestry cases, 107,715 European ancestry controls	NA	17q21.1		ZPBP2 - GSDMB	ENSG00000186075	ENSG00000073605		23048	3651	rs8069176-?	rs8069176	0	8069176	intergenic_variant	1	NR	4E-37	36.3979		NA		NR [NR]	N
24	rs6503533	0.986264	17	38061439	rs4795399	NA	Asthma	43599	30929738	Ferreira MAR	43552	Am J Hum Genet	www.ncbi.nlm.nih.gov/pubmed/30929738	Genetic Architectures of Childhood- and Adult-Onset Asthma Are Partly Distinct.	40,544 European ancestry cases, 300,671 European ancestry controls	NA	17q21.1	GSDMB	GSDMB			ENSG00000073605	NA	NA	rs4795399-T	rs4795399	0	4795399	intron_variant	0	NR	1E-45	45		1.101	[1.09-1.11]	Affymetrix [9000000] (imputed)	N
24	rs6503533	0.986264	17	38061439	rs4795399	NA	Asthma onset (childhood vs adult)	43599	30929738	Ferreira MAR	43552	Am J Hum Genet	www.ncbi.nlm.nih.gov/pubmed/30929738	Genetic Architectures of Childhood- and Adult-Onset Asthma Are Partly Distinct.	13,962 European ancestry childhood onset cases, 14,873 European ancestry adult onset cases	31,002 European ancestry childhood onset cases, 16,297 European ancestry adult onset cases	17q21.1	GSDMB	GSDMB			ENSG00000073605	NA	NA	rs4795399-T	rs4795399	0	4795399	intron_variant	0	0.528	5E-64	63.301		1.257	[1.24-1.28]	Affymetrix [9000000] (imputed)	N
24	rs6503533	0.986264	17	38061439	rs4795399	NA	Asthma (age of onset)	43643	31036433	Pividori M	43581	Lancet Respir Med	www.ncbi.nlm.nih.gov/pubmed/31036433	Shared and distinct genetic risk factors for childhood-onset and adult-onset asthma: genome-wide and transcriptome-wide studies.	37,846 British ancestry individuals	NA	17q21.1	GSDMB, ZPBP2, ORMDL3	GSDMB			ENSG00000073605	NA	NA	rs4795399-T	rs4795399	0	4795399	intron_variant	0	0.529	7E-65	64.1549		2.286	[2.02-2.55] unit decrease	Affymetrix [10894596] (imputed)	N
24	rs6503533	0.986264	17	38061439	rs4795399	NA	Asthma (childhood onset)	43599	30929738	Ferreira MAR	43552	Am J Hum Genet	www.ncbi.nlm.nih.gov/pubmed/30929738	Genetic Architectures of Childhood- and Adult-Onset Asthma Are Partly Distinct.	13,962 European ancestry cases, 300,671 European ancestry controls	31,759 European ancestry cases, 214,890 European ancestry controls	17q21.1	GSDMB	GSDMB			ENSG00000073605	NA	NA	rs4795399-?	rs4795399	0	4795399	intron_variant	0	NR	1E-257	257		1.289	[1.28-1.3]	Affymetrix [9000000] (imputed)	N
24	rs6503533	0.986264	17	38061439	rs4795399	NA	Asthma (childhood onset)	43643	31036433	Pividori M	43581	Lancet Respir Med	www.ncbi.nlm.nih.gov/pubmed/31036433	Shared and distinct genetic risk factors for childhood-onset and adult-onset asthma: genome-wide and transcriptome-wide studies.	9,433 British ancestry cases, 318,237 British ancestry controls	NA	17q21.1	GSDMB, ZPBP2, ORMDL3	GSDMB			ENSG00000073605	NA	NA	rs4795399-T	rs4795399	0	4795399	intron_variant	0	0.529	1E-111	111		1.406	[1.365-1.448]	Affymetrix [10894596] (imputed)	N
24	rs6503533	0.986264	17	38062196	rs2305480	NA	Asthma (childhood onset)	42122	24241537	Bonnelykke K	41595	Nat Genet	www.ncbi.nlm.nih.gov/pubmed/24241537	A genome-wide association study identifies CDHR3 as a susceptibility locus for early childhood asthma with severe exacerbations.	1,173 European ancestry cases, 2,511 European ancestry controls	395 European ancestry cases, 2,663 European ancestry controls, 63 Turkish, Surinamese, Dutch Antillean, Moroccan, Cape Verdian and other ancestry cases, 917 Turkish, Surinamese, Dutch Antillean, Moroccan, Cape Verdian and other ancestry controls, 6,783 cases, 7,720 controls	17q21.1	GSDMB	GSDMB			ENSG00000073605	NA	NA	rs2305480-G	rs2305480	0	2305480	missense_variant	0	0.6	6E-23	22.2218		1.32	[1.23-1.39]	Affymetrix, Illumina [124514]	N
24	rs6503533	0.986264	17	38062196	rs2305480	NA	Ulcerative colitis	40270	20228799	McGovern DP	40251	Nat Genet	www.ncbi.nlm.nih.gov/pubmed/20228799	Genome-wide association identifies multiple ulcerative colitis susceptibility loci.	2,693 European ancestry cases, 6,791 European ancestry controls	2,009 European ancestry cases, 1,580 European ancestry controls	17q21.1	GSDML, ORMDL3, STAC2, FBXL20, MED1, CRKRS, PPP1R1B, STARD3, TCAP, PNMT, PERLD1, ERBB2, C17orf37, GRB7, IKZF3, ZPBP2, NEUROD2	GSDMB			ENSG00000073605	NA	NA	rs2305480-T	rs2305480	0	2305480	missense_variant	0	NR	3E-8	7.52288		1.25	[NR]	Illumina [266047]	N
24	rs6503533	0.986264	17	38062196	rs2305480	NA	Rheumatoid arthritis	43228	23143596	Eyre S	41244	Nat Genet	www.ncbi.nlm.nih.gov/pubmed/23143596	High-density genetic mapping identifies new susceptibility loci for rheumatoid arthritis.	up to 13,838 European ancestry cases, up to 33,742 European ancestry controls	NA	17q21.1	IKZF3	GSDMB			ENSG00000073605	NA	NA	rs2305480-?	rs2305480	0	2305480	missense_variant	0	NR	4E-9	8.39794		NA		Illumina [129464] (imputed)	N
24	rs6503533	0.986264	17	38062196	rs2305480	NA	Asthma	40465	20860503	Moffatt MF	40444	N Engl J Med	www.ncbi.nlm.nih.gov/pubmed/20860503	A large-scale, consortium-based genomewide association study of asthma.	10,365 cases, 16,110 controls	NA	17q21.1	GSDMB	GSDMB			ENSG00000073605	NA	NA	rs2305480-G	rs2305480	0	2305480	missense_variant	0	0.55	1E-7	7		1.18	[1.11-1.23]	Illumina [582892]	N
24	rs6503533	0.986264	17	38062196	rs2305480	NA	Asthma and cardiovascular disease	44700	35126453	Zhou Y	44581	Front Genet	www.ncbi.nlm.nih.gov/pubmed/35126453	Shared Genetic Architecture and Causal Relationship Between Asthma and Cardiovascular Diseases: A Large-Scale Cross-Trait Analysis.	19,954 European ancestry cases, 107,715 European ancestry controls	NA	17q21.1		GSDMB			ENSG00000073605	NA	NA	rs2305480-?	rs2305480	0	2305480	missense_variant	0	NR	5E-37	36.301		NA		NR [NR]	N
24	rs6503533	0.986264	17	38062217	rs2305479	NA	Asthma	43892	31361310	Johansson A	43676	Hum Mol Genet	www.ncbi.nlm.nih.gov/pubmed/31361310	Genome-wide association analysis of 350 000 Caucasians from the UK Biobank identifies novel loci for asthma, hay fever and eczema.	41,926 European ancestry cases, 239,773 European ancestry controls	10,365 cases, 16,100 controls	17q21.1	GSDMB	GSDMB			ENSG00000073605	NA	NA	rs2305479-C	rs2305479	0	2305479	missense_variant	0	0.489	2E-48	47.699		NA		Affymetrix [15688218] (imputed)	N
24	rs6503533	0.986264	17	38062217	rs2305479	NA	Asthma	43986	32296059	Han Y	43936	Nat Commun	www.ncbi.nlm.nih.gov/pubmed/32296059	Genome-wide analysis highlights contribution of immune system pathways to the genetic architecture of asthma.	84,492 European ancestry cases, 2,149 African American cases, 606 Hispanic cases, 1,239 Japanese ancestry cases, 437,036 European ancestry controls, 6,055 African American controls, 792 Hispanic controls, 3,976 Japanese ancestry controls	NR	17q21.1	GSDMB	GSDMB			ENSG00000073605	NA	NA	rs2305479-C	rs2305479	0	2305479	missense_variant	0	0.5	8E-112	111.097		NA		NR [> 9500000] (imputed)	N
24	rs6503533	0.986264	17	38062217	rs2305479	NA	Asthma	43986	32296059	Han Y	43936	Nat Commun	www.ncbi.nlm.nih.gov/pubmed/32296059	Genome-wide analysis highlights contribution of immune system pathways to the genetic architecture of asthma.	64,538 European ancestry cases, 239,321 European ancestry controls	NR	17q21.1	GSDMB	GSDMB			ENSG00000073605	NA	NA	rs2305479-C	rs2305479	0	2305479	missense_variant	0	0.503575	3E-69	68.5229		1.1116	1.09857261213927-1.12478100946316]	NR [9572556] (imputed)	N
24	rs6503533	0.986264	17	38062217	rs2305479	NA	Asthma	43474	29273806	Demenais F	43091	Nat Genet	www.ncbi.nlm.nih.gov/pubmed/29273806	Multiancestry association study identifies new asthma risk loci that colocalize with immune-cell enhancer marks.	19,954 European ancestry cases, 107,715 European ancestry controls	NA	17q21.1	GSDMB, ZBP2, ORMDL3	GSDMB			ENSG00000073605	NA	NA	rs2305479-T	rs2305479	0	2305479	missense_variant	0	0.51	3E-24	23.5229		0.23	[0.19-0.27] unit decrease	Affymetrix, Illumina, Perlegen [2831075] (imputed)	N
24	rs6503533	0.986264	17	38062217	rs2305479	NA	Asthma and cardiovascular disease	44700	35126453	Zhou Y	44581	Front Genet	www.ncbi.nlm.nih.gov/pubmed/35126453	Shared Genetic Architecture and Causal Relationship Between Asthma and Cardiovascular Diseases: A Large-Scale Cross-Trait Analysis.	19,954 European ancestry cases, 107,715 European ancestry controls	NA	17q21.1		GSDMB			ENSG00000073605	NA	NA	rs2305479-?	rs2305479	0	2305479	missense_variant	0	NR	7E-44	43.1549		NA		NR [NR]	N
24	rs6503533	0.986264	17	38062217	rs2305479	NA	Medication use (adrenergics, inhalants)	44544	34594039	Sakaue S	44469	Nat Genet	www.ncbi.nlm.nih.gov/pubmed/34594039	A cross-population atlas of genetic associations for 220 human phenotypes.	28,880 European ancestry cases, 147,565 European ancestry controls, 5,880 East Asian ancestry cases, 172,846 East Asian ancestry controls	NA	17q21.1		GSDMB			ENSG00000073605	NA	NA	rs2305479-T	rs2305479	0	2305479	missense_variant	0	NR	2E-21	20.699		0.0788	[0.063-0.095] unit decrease	Affymetrix, Illumina [15248280] (imputed)	N
24	rs6503533	0.986264	17	38062944	rs56750287	NA	Rheumatoid arthritis	44874	36333501	Ishigaki K	44869	Nat Genet	www.ncbi.nlm.nih.gov/pubmed/36333501	Multi-ancestry genome-wide association analyses identify novel genetic mechanisms in rheumatoid arthritis.	22,350 European ancestry cases, 74,823 European ancestry controls	NA	17q21.1		GSDMB			ENSG00000073605	NA	NA	rs56750287-C	rs56750287	0	56750287	non_coding_transcript_exon_variant	0	0.4662	2E-9	8.69897		1.07832	[1.05201192919983-1.10527651800773]	Affymetrix, Illumina [20990826] (imputed)	N
24	rs6503533	0.986264	17	38062944	rs56750287	NA	Rheumatoid arthritis (rheumatoid factor and/or anti-cyclic citrullinated peptide seropositive)	44874	36333501	Ishigaki K	44869	Nat Genet	www.ncbi.nlm.nih.gov/pubmed/36333501	Multi-ancestry genome-wide association analyses identify novel genetic mechanisms in rheumatoid arthritis.	17,221 European ancestry cases, 74,823 European ancestry controls, 8,340 East Asian ancestry cases, 162,608 East Asian ancestry controls, 841 African ancestry cases, 1,108 African ancestry controls, 689 South Asian ancestry cases, 1,258 South Asian ancestry controls, 357 Arab ancestry cases, 352 Arab ancestry controls	NA	17q21.1		GSDMB			ENSG00000073605	NA	NA	rs56750287-C	rs56750287	0	56750287	non_coding_transcript_exon_variant	0	NR	5E-12	11.301		1.08405	[1.05946961678827-1.10919172967994]	Affymetrix, Illumina [20990826] (imputed)	N
24	rs6503533	0.986264	17	38062944	rs56750287	NA	Rheumatoid arthritis (rheumatoid factor and/or anti-cyclic citrullinated peptide seropositive)	44874	36333501	Ishigaki K	44869	Nat Genet	www.ncbi.nlm.nih.gov/pubmed/36333501	Multi-ancestry genome-wide association analyses identify novel genetic mechanisms in rheumatoid arthritis.	17,221 European ancestry cases, 74,823 European ancestry controls	NA	17q21.1		GSDMB			ENSG00000073605	NA	NA	rs56750287-C	rs56750287	0	56750287	non_coding_transcript_exon_variant	0	0.4662	4E-9	8.39794		1.08394	[1.05521917420373-1.11343686508492]	Affymetrix, Illumina [20990826] (imputed)	N
24	rs6503533	0.986264	17	38062944	rs56750287	NA	Rheumatoid arthritis	44874	36333501	Ishigaki K	44869	Nat Genet	www.ncbi.nlm.nih.gov/pubmed/36333501	Multi-ancestry genome-wide association analyses identify novel genetic mechanisms in rheumatoid arthritis.	22,350 European ancestry cases, 74,823 European ancestry controls, 11,025 East Asian ancestry cases, 162,608 East Asian ancestry controls, 999 African ancestry cases, 1,108 African ancestry controls, 986 South Asian ancestry cases, 1,258 South Asian ancestry controls, 511 Arab ancestry cases, 352 Arab ancestry controls	NA	17q21.1		GSDMB			ENSG00000073605	NA	NA	rs56750287-C	rs56750287	0	56750287	non_coding_transcript_exon_variant	0	NR	7E-13	12.1549		1.07648	[1.05497004267826-1.09843630664037]	Affymetrix, Illumina [20990826] (imputed)	N
24	rs6503533	0.986264	17	38062976	rs11078926	NA	Asthma and cardiovascular disease	44700	35126453	Zhou Y	44581	Front Genet	www.ncbi.nlm.nih.gov/pubmed/35126453	Shared Genetic Architecture and Causal Relationship Between Asthma and Cardiovascular Diseases: A Large-Scale Cross-Trait Analysis.	19,954 European ancestry cases, 107,715 European ancestry controls	NA	17q21.1		GSDMB			ENSG00000073605	NA	NA	rs11078926-?	rs11078926	0	11078926	non_coding_transcript_exon_variant	0	NR	2E-29	28.699		NA		NR [NR]	N
24	rs6503533	0.986264	17	38063381	rs883770	NA	Systemic sclerosis	43797	31672989	Lopez-Isac E	43769	Nat Commun	www.ncbi.nlm.nih.gov/pubmed/31672989	GWAS for systemic sclerosis identifies multiple risk loci and highlights fibrotic and vasculopathy pathways.	9,095 European ancestry cases, 17,584 European ancestry controls	NA	17q21.1	IKZF3, GSDMB	GSDMB			ENSG00000073605	NA	NA	rs883770-T	rs883770	0	883770	non_coding_transcript_exon_variant	0	0.5	5E-9	8.30103		1.13		Illumina [4723365]	N
24	rs6503533	0.986264	17	38063738	rs62067034	NA	Asthma (childhood onset)	42824	27611488	Almoguera B	42622	Am J Respir Crit Care Med	www.ncbi.nlm.nih.gov/pubmed/27611488	Identification of Four Novel Loci in Asthma in European American and African American Populations.	1,181 African American allergic asthma child cases, 498 African American non-allergic asthma child cases, 2,993 African American child controls, 998 European American allergic asthma child cases, 182 European American non-allergic asthma child cases, 4,097 European American child controls.	NA	17q21.1	GSDMB	GSDMB			ENSG00000073605	NA	NA	rs62067034-?	rs62067034	0	62067034	non_coding_transcript_exon_variant	0	NR	3E-6	5.52288		0.171	[0.098-0.244] unit decrease	Affymetrix, Illumina [NR] (imputed)	N
24	rs6503533	0.986264	17	38063738	rs62067034	NA	Asthma (childhood onset)	42824	27611488	Almoguera B	42622	Am J Respir Crit Care Med	www.ncbi.nlm.nih.gov/pubmed/27611488	Identification of Four Novel Loci in Asthma in European American and African American Populations.	1,181 African American allergic asthma child cases, 498 African American non-allergic asthma child cases, 2,993 African American child controls, 998 European American allergic asthma child cases, 182 European American non-allergic asthma child cases, 4,097 European American child controls.	NA	17q21.1	GSDMB	GSDMB			ENSG00000073605	NA	NA	rs62067034-?	rs62067034	0	62067034	non_coding_transcript_exon_variant	0	NR	5E-6	5.30103	(EA)	NA		Affymetrix, Illumina [NR] (imputed)	N
24	rs6503533	0.986264	17	38064405	rs11078927	NA	Asthma	42943	28461288	Yan Q	42856	Eur Respir J	www.ncbi.nlm.nih.gov/pubmed/28461288	A meta-analysis of genome-wide association studies of asthma in Puerto Ricans.	1,666 Puerto Rican child cases, 478 Puerto Rican adult cases, 1,505 Puerto Rican child controls, 1,388 Puerto Rican adult controls	NA	17q21.1	GSDMB	GSDMB			ENSG00000073605	NA	NA	rs11078927-C	rs11078927	0	11078927	intron_variant	0	0.57	1E-12	12	(Children)	1.52		Affymetrix, Illumina [7485508] (imputed)	N
24	rs6503533	0.986264	17	38064405	rs11078927	NA	Asthma	40775	21804549	Torgerson DG	40755	Nat Genet	www.ncbi.nlm.nih.gov/pubmed/21804549	Meta-analysis of genome-wide association studies of asthma in ethnically diverse North American populations.	2,088 European ancestry cases, 1,612 African American and African Caribbean cases, 1,688 Hispanic cases	2,727 European ancestry cases, 2,147 African American and African Caribbean cases, 2,299 Hispanic cases	17q21.1	GSDMB	GSDMB			ENSG00000073605	NA	NA	rs11078927-?	rs11078927	0	11078927	intron_variant	0	NR	2E-16	15.699		NA		Affymetrix, Illumina [> 2000000] (imputed)	N
24	rs6503533	0.986264	17	38064405	rs11078927	NA	Asthma and cardiovascular disease	44700	35126453	Zhou Y	44581	Front Genet	www.ncbi.nlm.nih.gov/pubmed/35126453	Shared Genetic Architecture and Causal Relationship Between Asthma and Cardiovascular Diseases: A Large-Scale Cross-Trait Analysis.	19,954 European ancestry cases, 107,715 European ancestry controls	NA	17q21.1		GSDMB			ENSG00000073605	NA	NA	rs11078927-?	rs11078927	0	11078927	intron_variant	0	NR	6E-37	36.2218		NA		NR [NR]	N
24	rs6503533	0.986264	17	38064469	rs11078928	NA	Rheumatoid arthritis (rheumatoid factor and/or anti-cyclic citrullinated peptide seropositive)	44771	35470158	Saevarsdottir S	44676	Ann Rheum Dis	www.ncbi.nlm.nih.gov/pubmed/35470158	Multiomics analysis of rheumatoid arthritis yields sequence variants that have large effects on risk of the seropositive subset.	14,551 European ancestry cases, 846,260 European ancestry controls, 3,468 cases, 145,344 controls	NA	17q21.1		GSDMB			ENSG00000073605	NA	NA	rs11078928-C	rs11078928	0	11078928	splice_acceptor_variant	0	0.457	1E-7	7		1.07		Affymetrix, Illumina [64000000] (imputed)	N
24	rs6503533	0.986264	17	38066240	rs2290400	NA	Bronchial hyperresponsiveness in asthma	42769	27439200	Nieuwenhuis MA	42571	Allergy	www.ncbi.nlm.nih.gov/pubmed/27439200	Combining genomewide association study and lung eQTL analysis provides evidence for novel genes associated with asthma.	920 Dutch ancestry cases, 980 Dutch ancestry controls	2,589 European ancestry cases, 473 cases, 6,702 European ancestry controls, 1,892 controls	17q21.1	GSDMA, GSDMB, CRKRS, ORMDL3, PERLD1, IKZF3, PNMT	GSDMB			ENSG00000073605	NA	NA	rs2290400-C	rs2290400	0	2290400	intron_variant	0	NR	3E-20	19.5229		1.34	[NR]	Illumina [294932]	N
24	rs6503533	0.986264	17	38066240	rs2290400	NA	Acute lymphoblastic leukemia (childhood)	43154	29348612	Wiemels JL	43118	Nat Commun	www.ncbi.nlm.nih.gov/pubmed/29348612	GWAS in childhood acute lymphoblastic leukemia reveals novel genetic associations at chromosomes 17q12 and 8q24.21.	1,949 Latino cases, 8,584 Latino controls, 1,184 European ancestry cases, 3551 European ancestry controls, 130 African American cases, 3,842 African American controls	959 European ancestry cases, 2,624 European ancestry controls, 530 Latino cases, 511 Latino controls	17q21.1	IKZF3	GSDMB			ENSG00000073605	NA	NA	rs2290400-T	rs2290400	0	2290400	intron_variant	0	NR	1E-9	9		1.17	[1.11-1.23]	Affymetrix [757935]	N
24	rs6503533	0.986264	17	38066240	rs2290400	NA	Type 1 diabetes	39965	19430480	Barrett JC	39943	Nat Genet	www.ncbi.nlm.nih.gov/pubmed/19430480	Genome-wide association study and meta-analysis find that over 40 loci affect risk of type 1 diabetes.	7,514 European ancestry cases, 9,045 European ancestry controls	4,267 European ancestry cases, 4,670 European ancestry controls, 4,342 European ancestry trios from 2,319 families	17q21.1	ORMDL3	GSDMB			ENSG00000073605	NA	NA	rs2290400-?	rs2290400	0	2290400	intron_variant	0	0.50	6E-13	12.2218		1.15	[1.08-1.22]	Affymetrix, Illumina [841622] (imputed)	N
24	rs6503533	0.986264	17	38066240	rs2290400	NA	Asthma and cardiovascular disease	44700	35126453	Zhou Y	44581	Front Genet	www.ncbi.nlm.nih.gov/pubmed/35126453	Shared Genetic Architecture and Causal Relationship Between Asthma and Cardiovascular Diseases: A Large-Scale Cross-Trait Analysis.	19,954 European ancestry cases, 107,715 European ancestry controls	NA	17q21.1		GSDMB			ENSG00000073605	NA	NA	rs2290400-?	rs2290400	0	2290400	intron_variant	0	NR	7E-44	43.1549		NA		NR [NR]	N
24	rs6503533	0.986264	17	38066267	rs1008723	NA	Asthma	43763	31619474	Zhu Z	43755	Eur Respir J	www.ncbi.nlm.nih.gov/pubmed/31619474	Shared Genetics of Asthma and Mental Health Disorders: A Large-Scale Genome-Wide Cross-Trait Analysis.	46,802 European ancestry cases, 347,481 European ancestry controls	23,948 European and unknown ancestry cases, 118,538 European and unknown ancestry controls	17q21.1	MIR4728, CDK12, CSF3, ERBB2, GRB7, GSDMA, GSDMB, IKZF3, LRRC3C, MED1, MED24, MIEN1, MIR6884, MSL1, NEUROD2, NR1D1, ORMDL3, PGAP3, PNMT, PPP1R1B, PSMD3, SNORD124, STARD3, TCAP, THRA, ZPBP2	GSDMB			ENSG00000073605	NA	NA	rs1008723-G	rs1008723	0	1008723	intron_variant	0	0.488661	2E-62	61.699		1.10762	[1.1-1.12]	Affymetrix [8274727] (imputed)	N
24	rs6503533	0.986264	17	38066267	rs1008723	NA	Dermatomyositis or juvenile dermatomyositis	43322	26362759	Rothwell S	42258	Ann Rheum Dis	www.ncbi.nlm.nih.gov/pubmed/26362759	Dense genotyping of immune-related loci in idiopathic inflammatory myopathies confirms HLA alleles as the strongest genetic risk factor and suggests different genetic background for major clinical subgroups.	879 European dermatomyositis cases, 15,651 European juvenile dermatomyositis ancestry controls		17q21.1	GSDMB	GSDMB			ENSG00000073605	NA	NA	rs1008723-T	rs1008723	0	1008723	intron_variant	0		9E-6	5.04576		1.2	[1.11–1.30]	Illumina [90536]	N
24	rs6503533	0.986264	17	38066267	rs1008723	NA	Asthma	43920	31959851	Olafsdottir TA	43850	Nat Commun	www.ncbi.nlm.nih.gov/pubmed/31959851	Eighty-eight variants highlight the role of T cell regulation and airway remodeling in asthma pathogenesis.	16,247 European ancestry cases, 346,486 European ancestry controls, 52,942 cases, 355,713 controls	NA	17q21.1	GSDMB, ORMDL3, LRRC3C, ZPBP2, IKZF3, GSDMA	GSDMB			ENSG00000073605	NA	NA	rs1008723-G	rs1008723	0	1008723	intron_variant	0	0.48901	1E-65	65		1.1137	[1.1-1.12]	Affymetrix [32463443] (imputed)	N
24	rs6503533	0.986264	17	38066267	rs1008723	NA	Asthma and cardiovascular disease	44700	35126453	Zhou Y	44581	Front Genet	www.ncbi.nlm.nih.gov/pubmed/35126453	Shared Genetic Architecture and Causal Relationship Between Asthma and Cardiovascular Diseases: A Large-Scale Cross-Trait Analysis.	19,954 European ancestry cases, 107,715 European ancestry controls	NA	17q21.1		GSDMB			ENSG00000073605	NA	NA	rs1008723-?	rs1008723	0	1008723	intron_variant	0	NR	5E-43	42.301		NA		NR [NR]	N
24	rs6503533	0.986264	17	38066267	rs1008723	NA	Asthma	44882	36329257	Lee CJ	44868	Commun Biol	www.ncbi.nlm.nih.gov/pubmed/36329257	Phenome-wide analysis of Taiwan Biobank reveals novel glycemia-related loci and genetic risks for diabetes.	2,641 Taiwanese ancestry cases, 67,097 Taiwanese ancestry controls	NA	17q21.1		GSDMB			ENSG00000073605	NA	NA	rs1008723-?	rs1008723	0	1008723	intron_variant	0	NR	2E-9	8.69897		0.198371	unit decrease	NR [5925277] (imputed)	N
24	rs6503533	0.986264	17	38066267	rs1008723	NA	Atrial fibrillation/atrial flutter	44544	34594039	Sakaue S	44469	Nat Genet	www.ncbi.nlm.nih.gov/pubmed/34594039	A cross-population atlas of genetic associations for 220 human phenotypes.	29,212 European ancestry cases, 400,539 European ancestry controls, 4,150 East Asian ancestry cases, 155,540 East Asian ancestry controls	NA	17q21.1		GSDMB			ENSG00000073605	NA	NA	rs1008723-T	rs1008723	0	1008723	intron_variant	0	NR	9E-9	8.04576		0.0544	[0.036-0.073] unit decrease	Affymetrix, Illumina [25830072] (imputed)	N
24	rs6503533	0.986264	17	38066372	rs56380902	NA	Atopic asthma	43938	31669095	Zhu Z	43762	J Allergy Clin Immunol	www.ncbi.nlm.nih.gov/pubmed/31669095	Shared Genetic and Experimental Links between Obesity-Related Traits and Asthma Subtypes in UK Biobank.	23,982 European ancestry cases, 393,169 European ancestry controls	NA	17q21.1	NR	GSDMB			ENSG00000073605	NA	NA	rs56380902-?	rs56380902	0	56380902	intron_variant	0	NR	6E-39	38.2218		NA		Affymetrix [~ 8270000] (imputed)	N
24	rs6503533	0.986264	17	38066372	rs56380902	NA	Type 1 diabetes	43948	30659077	Onengut-Gumuscu S	43483	Diabetes Care	www.ncbi.nlm.nih.gov/pubmed/30659077	Type 1 Diabetes Risk in African-Ancestry Participants and Utility of an Ancestry-Specific Genetic Risk Score.	1,021 African American cases, 2,928 African American controls	NA	17q21.1	IKZF3, ORMDL3, GSDMB	GSDMB			ENSG00000073605	NA	NA	rs56380902-C	rs56380902	0	56380902	intron_variant	0	0.44	1E-8	8		1.35	[1.22–1.50]	Illumina [114874]	N
24	rs6503533	0.986264	17	38066509	rs7213668	NA	Serum alkaline phosphatase levels	44277	33339817	Nielsen JB	44183	Nat Commun	www.ncbi.nlm.nih.gov/pubmed/33339817	Loss-of-function genomic variants highlight potential therapeutic targets for cardiovascular disease.	76,081 European ancestry individuals, 127,395 Japanese ancestry individuals	NA	17q21.1	GSDMB	GSDMB			ENSG00000073605	NA	NA	rs7213668-?	rs7213668	0	7213668	intron_variant	0		4E-8	7.39794		0.0242	[0.016-0.033] unit decrease	Illumina [31500000] (imputed)	N
24	rs6503533	0.986264	17	38067020	rs4795400	NA	Allergy	42866	27182965	Pickrell JK	42506	Nat Genet	www.ncbi.nlm.nih.gov/pubmed/27182965	Detection and interpretation of shared genetic influences on 42 human traits.	66,973 European ancestry cases, 113,768 European ancestry controls	NA	17q21.1	GSDMB	GSDMB			ENSG00000073605	NA	NA	rs4795400-?	rs4795400	0	4795400	intron_variant	0	NR	3E-15	14.5229		1.0627	[1.05-1.08]	Illumina [12845910] (imputed)	N
24	rs6503533	0.986264	17	38067020	rs4795400	NA	Allergic disease (asthma, hay fever and/or eczema) (multivariate analysis)	44222	32603359	Ferreira MAR	44012	PLoS Genet	www.ncbi.nlm.nih.gov/pubmed/32603359	Age-of-onset information helps identify 76 genetic variants associated with allergic disease.	477,968 European ancestry individuals	NA	17q21.1	GSDMB	GSDMB			ENSG00000073605	NA	NA	rs4795400-C	rs4795400	0	4795400	intron_variant	0	0.541	7E-34	33.1549		0.051	[0.043-0.059] unit decrease	NR [NR] (imputed)	N
24	rs6503533	0.986264	17	38067020	rs4795400	NA	Allergic disease (asthma, hay fever and/or eczema) (age of onset)	44222	32603359	Ferreira MAR	44012	PLoS Genet	www.ncbi.nlm.nih.gov/pubmed/32603359	Age-of-onset information helps identify 76 genetic variants associated with allergic disease.	117,130 European ancestry individuals	NA	17q21.1	GSDMB	GSDMB			ENSG00000073605	NA	NA	rs4795400-C	rs4795400	0	4795400	intron_variant	0	0.541	6E-33	32.2218		0.05	[0.042-0.058] unit decrease	NR [7647814] (imputed)	N
24	rs6503533	0.986264	17	38067020	rs4795400	NA	Asthma and cardiovascular disease	44700	35126453	Zhou Y	44581	Front Genet	www.ncbi.nlm.nih.gov/pubmed/35126453	Shared Genetic Architecture and Causal Relationship Between Asthma and Cardiovascular Diseases: A Large-Scale Cross-Trait Analysis.	19,954 European ancestry cases, 107,715 European ancestry controls	NA	17q21.1		GSDMB			ENSG00000073605	NA	NA	rs4795400-?	rs4795400	0	4795400	intron_variant	0	NR	2E-36	35.699		NA		NR [NR]	N
24	rs6503533	0.986264	17	38067533	rs4795401	NA	Asthma	44370	34103634	Valette K	44355	Commun Biol	www.ncbi.nlm.nih.gov/pubmed/34103634	Prioritization of candidate causal genes for asthma in susceptibility loci derived from UK Biobank.	56,167 White-British ancestry cases, 352,255 White-British ancestry controls	NA	17q21.1	GSDMB	GSDMB			ENSG00000073605	NA	NA	rs4795401-G	rs4795401	0	4795401	intron_variant	0	0.510614794713003	1E-55	55		0.102554	[0.09-0.115] unit decrease	Affymetrix [35186738] (imputed)	N
24	rs6503533	0.986264	17	38067533	rs4795401	NA	JT interval	44858	36050321	Young WJ	44805	Nat Commun	www.ncbi.nlm.nih.gov/pubmed/36050321	Genetic analyses of the electrocardiographic QT interval and its components identify additional loci and pathways.	252,730 European ancestry, African ancestry, Hispanic or Latin American, South East Asian ancestry, South Asian ancestry individuals	NA	17q21.1		GSDMB			ENSG00000073605	NA	NA	rs4795401-A	rs4795401	0	4795401	intron_variant	0	0.5156	3E-13	12.5229		0.0215	[0.016-0.027] unit increase	Affymetrix, Illumina [NR] (imputed)	N
24	rs6503533	0.986264	17	38068043	rs869402	NA	Asthma	43567	29785011	Zhu Z	43241	Nat Genet	www.ncbi.nlm.nih.gov/pubmed/29785011	A genome-wide cross-trait analysis from UK Biobank highlights the shared genetic architecture of asthma and allergic diseases.	14,085 European ancestry cases, 76,768 European ancestry controls	10,365 cases, 16,110 controls	17q21.1	GSDMA	GSDMB			ENSG00000073605	NA	NA	rs869402-?	rs869402	0	869402	intron_variant	0	NR	7E-18	17.1549		0.111541	[0.086-0.137] unit increase	Affymetrix [74888535] (imputed)	N
24	rs6503533	0.986264	17	38068043	rs869402	NA	Asthma or allergic disease (pleiotropy)	43567	29785011	Zhu Z	43241	Nat Genet	www.ncbi.nlm.nih.gov/pubmed/29785011	A genome-wide cross-trait analysis from UK Biobank highlights the shared genetic architecture of asthma and allergic diseases.	14,085 European asthma cases, 25,685 European ancestry allergic diseases cases, 76,768 European ancestry controls	NA	17q21.1	ERBB2, GRB7, GSDMA, GSDMB, IKZF3, LRRC3C, MIEN1, MIR4728, ORMDL3, PGAP3, PNMT, STARD3, TCAP, ZPBP2	GSDMB			ENSG00000073605	NA	NA	rs869402-?	rs869402	0	869402	intron_variant	0	NR	4E-17	16.3979		1.12		NR [74888535] (imputed)	N
24	rs6503533	0.986264	17	38068043	rs869402	NA	Asthma and cardiovascular disease	44700	35126453	Zhou Y	44581	Front Genet	www.ncbi.nlm.nih.gov/pubmed/35126453	Shared Genetic Architecture and Causal Relationship Between Asthma and Cardiovascular Diseases: A Large-Scale Cross-Trait Analysis.	19,954 European ancestry cases, 107,715 European ancestry controls	NA	17q21.1		GSDMB			ENSG00000073605	NA	NA	rs869402-?	rs869402	0	869402	intron_variant	0	NR	7E-42	41.1549		NA		NR [NR]	N
24	rs6503533	0.986264	17	38068514	rs1011082	NA	Medication use (glucocorticoids)	43637	31015401	Wu Y	43578	Nat Commun	www.ncbi.nlm.nih.gov/pubmed/31015401	Genome-wide association study of medication-use and associated disease in the UK Biobank.	17,352 European ancestry cases, 188,348 European ancestry controls	NA	17q21.1	GSDMB	GSDMB			ENSG00000073605	NA	NA	rs1011082-C	rs1011082	0	1011082	intron_variant	0	0.483207	3E-11	10.5229		0.07408	[0.052-0.096] unit increase	Affymetrix [7288503] (imputed)	N
24	rs6503533	0.986264	17	38068514	rs1011082	NA	Medication use (adrenergics, inhalants)	43637	31015401	Wu Y	43578	Nat Commun	www.ncbi.nlm.nih.gov/pubmed/31015401	Genome-wide association study of medication-use and associated disease in the UK Biobank.	28,880 European ancestry cases, 147,565 European ancestry controls	NA	17q21.1	GSDMB	GSDMB			ENSG00000073605	NA	NA	rs1011082-C	rs1011082	0	1011082	intron_variant	0	0.485127	7E-20	19.1549		0.0822033	[0.065-0.1] unit increase	Affymetrix [7288503] (imputed)	N
24	rs6503533	0.986264	17	38068514	rs1011082	NA	Pediatric asthma	44544	34594039	Sakaue S	44469	Nat Genet	www.ncbi.nlm.nih.gov/pubmed/34594039	A cross-population atlas of genetic associations for 220 human phenotypes.	27,712 European ancestry cases, 411,131 European ancestry controls, 547 East Asian ancestry cases, 161,803 East Asian ancestry controls	NA	17q21.1		GSDMB			ENSG00000073605	NA	NA	rs1011082-C	rs1011082	0	1011082	intron_variant	0	NR	1E-21	21		0.088	[0.07-0.106] unit increase	Affymetrix, Illumina [25832605] (imputed)	N
24	rs6503533	0.986264	17	38068514	rs1011082	NA	Asthma	44544	34594039	Sakaue S	44469	Nat Genet	www.ncbi.nlm.nih.gov/pubmed/34594039	A cross-population atlas of genetic associations for 220 human phenotypes.	38,369 European ancestry cases, 411,131 European ancestry controls, 13,015 East Asian ancestry cases, 162,933 East Asian ancestry controls	NA	17q21.1		GSDMB			ENSG00000073605	NA	NA	rs1011082-C	rs1011082	0	1011082	intron_variant	0	NR	5E-31	30.301		0.0823	[0.068-0.096] unit increase	Affymetrix, Illumina [25837673] (imputed)	N
24	rs6503533	0.986264	17	38068514	rs1011082	NA	Medication use (glucocorticoids)	44544	34594039	Sakaue S	44469	Nat Genet	www.ncbi.nlm.nih.gov/pubmed/34594039	A cross-population atlas of genetic associations for 220 human phenotypes.	17,352 European ancestry cases, 188,348 European ancestry controls, 13,102 East Asian ancestry cases, 165,624 East Asian ancestry controls	NA	17q21.1		GSDMB			ENSG00000073605	NA	NA	rs1011082-C	rs1011082	0	1011082	intron_variant	0	NR	1E-11	11		0.0599	[0.042-0.077] unit increase	Affymetrix, Illumina [15248280] (imputed)	N
24	rs6503533	0.986264	17	38069076	rs921650	NA	Monocyte percentage of white cells	42977	27863252	Astle WJ	42691	Cell	www.ncbi.nlm.nih.gov/pubmed/27863252	The Allelic Landscape of Human Blood Cell Trait Variation and Links to Common Complex Disease.	170,494 European ancestry individuals	NA	17q21.1	GSDMB	GSDMB			ENSG00000073605	NA	NA	rs921650-A	rs921650	0	921650	intron_variant	0	0.4829	2E-31	30.699		0.0415151	[0.035-0.049] unit decrease	Affymetrix [~ 2500000] (imputed)	N
24	rs6503533	0.986264	17	38069076	rs921650	NA	Allergic disease (asthma, hay fever or eczema)	43074	29083406	Ferreira MA	43038	Nat Genet	www.ncbi.nlm.nih.gov/pubmed/29083406	Shared genetic origin of asthma, hay fever and eczema elucidates allergic disease biology.	180,129 European ancestry cases, 180,709 European ancestry controls	NA	17q21.1	GSDMB	GSDMB			ENSG00000073605	NA	NA	rs921650-A	rs921650	0	921650	intron_variant	0	0.48	6E-30	29.2218		1.059	[1.05-1.07]	Affymetrix, Illumina [8307659] (imputed)	N
24	rs6503533	0.986264	17	38069076	rs921650	NA	Allergic disease (asthma, hay fever and/or eczema) (age of onset)	44222	32603359	Ferreira MAR	44012	PLoS Genet	www.ncbi.nlm.nih.gov/pubmed/32603359	Age-of-onset information helps identify 76 genetic variants associated with allergic disease.	117,130 European ancestry individuals	NA	17q21.1	NR	GSDMB			ENSG00000073605	NA	NA	rs921650-G	rs921650	0	921650	intron_variant	0	0.507	2E-28	27.699		0.046	[0.038-0.054] unit increase	NR [7647814] (imputed)	N
24	rs6503533	0.986264	17	38069949	rs7216389	NA	Asthma	39615	17611496	Moffatt MF	39289	Nature	www.ncbi.nlm.nih.gov/pubmed/17611496	Genetic variants regulating ORMDL3 expression contribute to the risk of childhood asthma.	994 European ancestry cases, 1,243 European ancestry controls	200 European ancestry cases, 2,120 European ancestry controls	17q21.1	ORMDL3	GSDMB			ENSG00000073605	NA	NA	rs7216389-T	rs7216389	0	7216389	intron_variant	0	0.52	9E-11	10.0458		1.45	[1.17-1.81]	Illumina [307328]	N
24	rs6503533	0.986264	17	38069949	rs7216389	NA	Asthma and cardiovascular disease	44700	35126453	Zhou Y	44581	Front Genet	www.ncbi.nlm.nih.gov/pubmed/35126453	Shared Genetic Architecture and Causal Relationship Between Asthma and Cardiovascular Diseases: A Large-Scale Cross-Trait Analysis.	19,954 European ancestry cases, 107,715 European ancestry controls	NA	17q21.1		GSDMB			ENSG00000073605	NA	NA	rs7216389-?	rs7216389	0	7216389	intron_variant	0	NR	2E-43	42.699		NA		NR [NR]	N
24	rs6503533	0.986264	17	38070071	rs7216558	NA	Asthma (moderate or severe)	44749	35368043	Chang D	44653	Sci Rep	www.ncbi.nlm.nih.gov/pubmed/35368043	A whole genome sequencing study of moderate to severe asthma identifies a lung function locus associated with asthma risk.	3,181 European ancestry cases, 3,590 European ancestry controls	NA	17q21.1		GSDMB			ENSG00000073605	NA	NA	rs7216558-T	rs7216558	0	7216558	intron_variant	0	NR	2E-11	10.699		1.263	[1.19-1.33]	Illumina [10766565]	N
24	rs6503533	0.986264	17	38072247	rs1031460	NA	Asthma-COPD overlap syndrome	44694	35104449	John C	44590	Chest	www.ncbi.nlm.nih.gov/pubmed/35104449	Genetic associations and architecture of asthma-chronic obstructive pulmonary disease overlap.	8,068 European ancestry cases, 40,360 European ancestry controls	4,301 European ancestry cases, 48,609 European ancestry controls, 297 African American cases, 1,335 African American controls	17q21.1		GSDMB			ENSG00000073605	NA	NA	rs1031460-G	rs1031460	0	1031460	intron_variant	0	0.504	2E-13	12.699	(EA)	1.117	[1.085-1.151]	Affymetrix [7693381] (imputed)	N
24	rs6503533	0.986264	17	38072402	rs8065777	NA	Educational attainment (MTAG)	43416	30038396	Lee JJ	43304	Nat Genet	www.ncbi.nlm.nih.gov/pubmed/30038396	Gene discovery and polygenic prediction from a genome-wide association study of educational attainment in 1.1 million individuals.	1,311,438 European ancestry individuals	NA	17q21.1	Intergenic	GSDMB			ENSG00000073605	NA	NA	rs8065777-T	rs8065777	0	8065777	intron_variant	0	0.5036	3E-8	7.52288	(MTAG)	0.0073	[0.0048-0.0098] unit decrease	Affymetrix, Illumina [7100000] (imputed)	N
24	rs6503533	0.986264	17	38072727	rs2872516	NA	Lymphocyte count	44543	34469753	Kachuri L	44434	Am J Hum Genet	www.ncbi.nlm.nih.gov/pubmed/34469753	Genetic determinants of blood-cell traits influence susceptibility to childhood acute lymphoblastic leukemia.	234,778 European ancestry individuals	100,554 European ancestry individuals	17q21.1		GSDMB			ENSG00000073605	NA	NA	rs2872516-C	rs2872516	0	2872516	intron_variant	0	0.462	5E-27	26.301		NA		Affymetrix [10369434] (imputed)	N
24	rs6503533	0.986264	17	38073968	rs9303279	NA	Respiratory diseases	43504	30595370	Kichaev G	43461	Am J Hum Genet	www.ncbi.nlm.nih.gov/pubmed/30595370	Leveraging Polygenic Functional Enrichment to Improve GWAS Power.	approximately 459,000 European ancestry individuals	NA	17q21.1		GSDMB			ENSG00000073605	NA	NA	rs9303279-?	rs9303279	0	9303279	non_coding_transcript_exon_variant	0	NR	3E-57	56.5229		NA		NR [~ 8900000] (imputed)	N
24	rs6503533	0.986264	17	38074031	rs9303280	NA	Self-reported allergy	41648	23817569	Hinds DA	41455	Nat Genet	www.ncbi.nlm.nih.gov/pubmed/23817569	A genome-wide association meta-analysis of self-reported allergy identifies shared and allergy-specific susceptibility loci.	53,862 European ancestry individuals	NA	17q21.1	GSDMB, IKZF3	GSDMB			ENSG00000073605	NA	NA	rs9303280-T	rs9303280	0	9303280	non_coding_transcript_exon_variant	0	0.4805	9E-9	8.04576		0.0687	[0.045-0.092] unit decrease	Illumina [2400000] (imputed)	N
24	rs6503533	0.986264	17	38074031	rs9303280	NA	Asthma and cardiovascular disease	44700	35126453	Zhou Y	44581	Front Genet	www.ncbi.nlm.nih.gov/pubmed/35126453	Shared Genetic Architecture and Causal Relationship Between Asthma and Cardiovascular Diseases: A Large-Scale Cross-Trait Analysis.	19,954 European ancestry cases, 107,715 European ancestry controls	NA	17q21.1		GSDMB			ENSG00000073605	NA	NA	rs9303280-?	rs9303280	0	9303280	non_coding_transcript_exon_variant	0	NR	2E-39	38.699		NA		NR [NR]	N
24	rs6503533	0.986264	17	38074046	rs9303281	NA	Asthma and cardiovascular disease	44700	35126453	Zhou Y	44581	Front Genet	www.ncbi.nlm.nih.gov/pubmed/35126453	Shared Genetic Architecture and Causal Relationship Between Asthma and Cardiovascular Diseases: A Large-Scale Cross-Trait Analysis.	19,954 European ancestry cases, 107,715 European ancestry controls	NA	17q21.1		GSDMB			ENSG00000073605	NA	NA	rs9303281-?	rs9303281	0	9303281	non_coding_transcript_exon_variant	0	NR	2E-43	42.699		NA		NR [NR]	N
24	rs6503533	0.986264	17	38074518	rs7219923	NA	Childhood asthma with severe exacerbations	44371	33328473	Ahluwalia TS	44181	Nat Commun	www.ncbi.nlm.nih.gov/pubmed/33328473	FUT2-ABO epistasis increases the risk of early childhood asthma and Streptococcus pneumoniae respiratory illnesses.	2,866 European ancestry cases, 65,415 European ancestry controls	NA	17q21.1	GSDMB	GSDMB			ENSG00000073605	NA	NA	rs7219923-T	rs7219923	0	7219923	non_coding_transcript_exon_variant	0	NR	2E-68	67.699		1.65	[1.56-1.75]	Illumina [up to 525976] (imputed)	N
24	rs6503533	0.986264	17	38074518	rs7219923	NA	Asthma and cardiovascular disease	44700	35126453	Zhou Y	44581	Front Genet	www.ncbi.nlm.nih.gov/pubmed/35126453	Shared Genetic Architecture and Causal Relationship Between Asthma and Cardiovascular Diseases: A Large-Scale Cross-Trait Analysis.	19,954 European ancestry cases, 107,715 European ancestry controls	NA	17q21.1		GSDMB			ENSG00000073605	NA	NA	rs7219923-?	rs7219923	0	7219923	non_coding_transcript_exon_variant	0	NR	2E-43	42.699		NA		NR [NR]	N
24	rs6503533	0.986264	17	38075426	rs7224129	NA	Asthma and cardiovascular disease	44700	35126453	Zhou Y	44581	Front Genet	www.ncbi.nlm.nih.gov/pubmed/35126453	Shared Genetic Architecture and Causal Relationship Between Asthma and Cardiovascular Diseases: A Large-Scale Cross-Trait Analysis.	19,954 European ancestry cases, 107,715 European ancestry controls	NA	17q21.1		GSDMB			ENSG00000073605	NA	NA	rs7224129-?	rs7224129	0	7224129	non_coding_transcript_exon_variant	0	NR	2E-43	42.699		NA		NR [NR]	N
24	rs6503533	0.986264	17	38075426	rs7224129	NA	Asthma (childhood onset)	44473	34022066	Kim KW	44338	Allergy	www.ncbi.nlm.nih.gov/pubmed/34022066	Genome-wide association study identifies TNFSF15associated with childhood asthma.	741 Korean ancestry cases, 1,140 Korean ancestry controls	NA	17q21.1	GSDMB	GSDMB			ENSG00000073605	NA	NA	rs7224129-?	rs7224129	0	7224129	non_coding_transcript_exon_variant	0	NR	4E-9	8.39794		1.904	[1.535-2.36]	Affymetrix, Illumina [4559629] (imputed)	N
24	rs6503533	0.986264	17	38080865	rs4065275	NA	QRS duration	44858	36050321	Young WJ	44805	Nat Commun	www.ncbi.nlm.nih.gov/pubmed/36050321	Genetic analyses of the electrocardiographic QT interval and its components identify additional loci and pathways.	252,730 European ancestry, African ancestry, Hispanic or Latin American, South East Asian ancestry, South Asian ancestry individuals	NA	17q21.1		ORMDL3			ENSG00000172057	NA	NA	rs4065275-A	rs4065275	0	4065275	intron_variant	0	0.4819	2E-8	7.69897		0.0167	[0.011-0.023] unit increase	Affymetrix, Illumina [NR] (imputed)	N
24	rs6503533	0.986264	17	38080865	rs4065275	NA	Gamma glutamyl transpeptidase	44544	34594039	Sakaue S	44469	Nat Genet	www.ncbi.nlm.nih.gov/pubmed/34594039	A cross-population atlas of genetic associations for 220 human phenotypes.	344,104 European ancestry individuals, 133,471 East Asian ancestry individuals	NA	17q21.1		ORMDL3			ENSG00000172057	NA	NA	rs4065275-G	rs4065275	0	4065275	intron_variant	0	NR	3E-10	9.52288		0.0122	[0.0085-0.0159] unit decrease	Affymetrix, Illumina [20535691] (imputed)	N
24	rs6503533	0.986264	17	38080912	rs8076131	NA	Asthma with severe exacerbations	44293	32841424	Herrera-Luis E	44068	Pediatr Allergy Immunol	www.ncbi.nlm.nih.gov/pubmed/32841424	Genome-wide association study reveals a novel locus for asthma with severe exacerbations in diverse populations.	1,283 Latino cases, 2,027 Latino controls	448 African American cases, 595 African American controls	17q21.1	NR	ORMDL3			ENSG00000172057	NA	NA	rs8076131-A	rs8076131	0	8076131	intron_variant	0	0.326	3E-10	9.52288	(Latino)	1.45	[1.29-1.63]	Affymetrix [9737707] (imputed)	N
24	rs6503533	0.986264	17	38080912	rs8076131	NA	Asthma and cardiovascular disease	44700	35126453	Zhou Y	44581	Front Genet	www.ncbi.nlm.nih.gov/pubmed/35126453	Shared Genetic Architecture and Causal Relationship Between Asthma and Cardiovascular Diseases: A Large-Scale Cross-Trait Analysis.	19,954 European ancestry cases, 107,715 European ancestry controls	NA	17q21.1		ORMDL3			ENSG00000172057	NA	NA	rs8076131-?	rs8076131	0	8076131	intron_variant	0	NR	5E-35	34.301		NA		NR [NR]	N
24	rs6503533	0.986264	17	38082807	rs12603332	NA	Asthma and cardiovascular disease	44700	35126453	Zhou Y	44581	Front Genet	www.ncbi.nlm.nih.gov/pubmed/35126453	Shared Genetic Architecture and Causal Relationship Between Asthma and Cardiovascular Diseases: A Large-Scale Cross-Trait Analysis.	19,954 European ancestry cases, 107,715 European ancestry controls	NA	17q21.1		ORMDL3			ENSG00000172057	NA	NA	rs12603332-?	rs12603332	0	12603332	5_prime_UTR_variant	0	NR	1E-38	38		NA		NR [NR]	N
24	rs6503533	0.986264	17	38085722	rs4795403	NA	Serum total protein level	44376	33462484	Sinnott-Armstrong N	44214	Nat Genet	www.ncbi.nlm.nih.gov/pubmed/33462484	Genetics of 35 blood and urine biomarkers in the UK Biobank.	313,032 European ancestry individuals, 5,573 African ancestry individuals, 6,687 South Asian ancestry individuals	NA	17q21.1	NR	LRRC3C			ENSG00000204913	NA	NA	rs4795403-C	rs4795403	0	4795403	non_coding_transcript_exon_variant	0	NR	3E-9	8.52288		0.018	[0.012-0.024] unit increase	Affymetrix [9000000] (imputed)	N
24	rs6503533	0.986264	17	38085722	rs4795403	NA	Non-albumin protein levels	44376	33462484	Sinnott-Armstrong N	44214	Nat Genet	www.ncbi.nlm.nih.gov/pubmed/33462484	Genetics of 35 blood and urine biomarkers in the UK Biobank.	313,032 European ancestry individuals, 5,573 African ancestry individuals, 6,687 South Asian ancestry individuals	NA	17q21.1	NR	LRRC3C			ENSG00000204913	NA	NA	rs4795403-C	rs4795403	0	4795403	non_coding_transcript_exon_variant	0	NR	3E-10	9.52288		0.0191	[0.013-0.025] unit increase	Affymetrix [9000000] (imputed)	N
24	rs6503533	0.986264	17	38088417	rs4795405	NA	Asthma and cardiovascular disease	44700	35126453	Zhou Y	44581	Front Genet	www.ncbi.nlm.nih.gov/pubmed/35126453	Shared Genetic Architecture and Causal Relationship Between Asthma and Cardiovascular Diseases: A Large-Scale Cross-Trait Analysis.	19,954 European ancestry cases, 107,715 European ancestry controls	NA	17q21.1		LRRC3C			ENSG00000204913	NA	NA	rs4795405-?	rs4795405	0	4795405	intron_variant	0	NR	1E-40	40		NA		NR [NR]	N
24	rs6503533	0.986264	17	38089344	rs4794820	NA	Bipolar I disorder	43658	31043756	Stahl EA	43586	Nat Genet	www.ncbi.nlm.nih.gov/pubmed/31043756	Genome-wide association study identifies 30 loci associated with bipolar disorder.	14,879 European ancestry cases, 31,358 European ancestry controls	NA	17q21.1	NR	LRRC3C			ENSG00000204913	NA	NA	rs4794820-G	rs4794820	0	4794820	intron_variant	0	0.55	1E-7	7		1.08676	[NR]	NR [9372253] (imputed)	N
24	rs6503533	0.986264	17	38089344	rs4794820	NA	Asthma	41099	22561531	Wan YI	41034	Thorax	www.ncbi.nlm.nih.gov/pubmed/22561531	Genome-wide association study to identify genetic determinants of severe asthma.	933 European ancestry cases, 3,346 European ancestry controls	231 European ancestry cases, 1,345 European ancestry controls	17q21.1	ORMDL3	LRRC3C			ENSG00000204913	NA	NA	rs4794820-?	rs4794820	0	4794820	intron_variant	0	NR	1E-8	8		1.33	[1.20-1.45]	Illumina [6103628] (imputed)	N
24	rs6503533	0.986264	17	38089344	rs4794820	NA	Asthma and cardiovascular disease	44700	35126453	Zhou Y	44581	Front Genet	www.ncbi.nlm.nih.gov/pubmed/35126453	Shared Genetic Architecture and Causal Relationship Between Asthma and Cardiovascular Diseases: A Large-Scale Cross-Trait Analysis.	19,954 European ancestry cases, 107,715 European ancestry controls	NA	17q21.1		LRRC3C			ENSG00000204913	NA	NA	rs4794820-?	rs4794820	0	4794820	intron_variant	0	NR	2E-32	31.699		NA		NR [NR]	N
24	rs6503533	0.986264	17	38091660	rs7207600	NA	Asthma and cardiovascular disease	44700	35126453	Zhou Y	44581	Front Genet	www.ncbi.nlm.nih.gov/pubmed/35126453	Shared Genetic Architecture and Causal Relationship Between Asthma and Cardiovascular Diseases: A Large-Scale Cross-Trait Analysis.	19,954 European ancestry cases, 107,715 European ancestry controls	NA	17q21.1		LRRC3C			ENSG00000204913	NA	NA	rs7207600-?	rs7207600	0	7207600	intron_variant	0	NR	2E-29	28.699		NA		NR [NR]	N
24	rs6503533	0.986264	17	38099035	rs8065126	NA	Asthma and cardiovascular disease	44700	35126453	Zhou Y	44581	Front Genet	www.ncbi.nlm.nih.gov/pubmed/35126453	Shared Genetic Architecture and Causal Relationship Between Asthma and Cardiovascular Diseases: A Large-Scale Cross-Trait Analysis.	19,954 European ancestry cases, 107,715 European ancestry controls	NA	17q21.1		LRRC3C			ENSG00000204913	NA	NA	rs8065126-?	rs8065126	0	8065126	intron_variant	0	NR	7E-28	27.1549		NA		NR [NR]	N
24	rs6503533	0.986264	17	38108363	rs9895948	NA	Asthma and cardiovascular disease	44700	35126453	Zhou Y	44581	Front Genet	www.ncbi.nlm.nih.gov/pubmed/35126453	Shared Genetic Architecture and Causal Relationship Between Asthma and Cardiovascular Diseases: A Large-Scale Cross-Trait Analysis.	19,954 European ancestry cases, 107,715 European ancestry controls	NA	17q21.1		LRRC3C - GSDMA	ENSG00000204913	ENSG00000167914		7111	1153	rs9895948-?	rs9895948	0	9895948	regulatory_region_variant	1	NR	8E-25	24.0969		NA		NR [NR]	N
24	rs6503533	0.986264	17	38110689	rs17609240	NA	Hematological parameters	40116	19820697	Soranzo N	40097	Nat Genet	www.ncbi.nlm.nih.gov/pubmed/19820697	A genome-wide meta-analysis identifies 22 loci associated with eight hematological parameters in the HaemGen consortium.	4,627 European ancestry individuals	9,316 European ancestry individuals	17q21.1	GSDMA, ORMDL3	GSDMA			ENSG00000167914	NA	NA	rs17609240-G	rs17609240	0	17609240	intron_variant	0	NR	9E-9	8.04576	(WBC)	0.02	[0.01-0.03] 10^9/l increase	Affymetrix, Illumina [~ 2110000] (imputed)	N
24	rs6503533	0.986264	17	38110689	rs17609240	NA	White blood cell count	43648	31217584	Wojcik GL	43635	Nature	www.ncbi.nlm.nih.gov/pubmed/31217584	Genetic analyses of diverse populations improves discovery for complex traits.	8,825 African American individuals, 18,251 Hispanic/Latino individuals, 543 Asian ancestry individuals, 606 Native American ancestry individuals, 383 individuals	NA	17q21.1	NR	GSDMA			ENSG00000167914	NA	NA	rs17609240-?	rs17609240	0	17609240	intron_variant	0	NR	2E-6	5.69897		0.0128039	[0.0075-0.0181] unit increase	Illumina [30613845] (imputed)	N
24	rs6503533	0.986264	17	38110689	rs17609240	NA	Asthma and cardiovascular disease	44700	35126453	Zhou Y	44581	Front Genet	www.ncbi.nlm.nih.gov/pubmed/35126453	Shared Genetic Architecture and Causal Relationship Between Asthma and Cardiovascular Diseases: A Large-Scale Cross-Trait Analysis.	19,954 European ancestry cases, 107,715 European ancestry controls	NA	17q21.1		GSDMA			ENSG00000167914	NA	NA	rs17609240-?	rs17609240	0	17609240	intron_variant	0	NR	2E-24	23.699		NA		NR [NR]	N
24	rs6503533	0.986264	17	38111354	rs1007654	NA	Asthma and cardiovascular disease	44700	35126453	Zhou Y	44581	Front Genet	www.ncbi.nlm.nih.gov/pubmed/35126453	Shared Genetic Architecture and Causal Relationship Between Asthma and Cardiovascular Diseases: A Large-Scale Cross-Trait Analysis.	19,954 European ancestry cases, 107,715 European ancestry controls	NA	17q21.1		GSDMA			ENSG00000167914	NA	NA	rs1007654-?	rs1007654	0	1007654	intron_variant	0	NR	2E-26	25.699		NA		NR [NR]	N
24	rs6503533	0.986264	17	38111419	rs1007655	NA	Asthma and cardiovascular disease	44700	35126453	Zhou Y	44581	Front Genet	www.ncbi.nlm.nih.gov/pubmed/35126453	Shared Genetic Architecture and Causal Relationship Between Asthma and Cardiovascular Diseases: A Large-Scale Cross-Trait Analysis.	19,954 European ancestry cases, 107,715 European ancestry controls	NA	17q21.1		GSDMA			ENSG00000167914	NA	NA	rs1007655-?	rs1007655	0	1007655	intron_variant	0	NR	1E-23	23		NA		NR [NR]	N
24	rs6503533	0.986264	17	38111845	rs2313640	NA	Asthma and cardiovascular disease	44700	35126453	Zhou Y	44581	Front Genet	www.ncbi.nlm.nih.gov/pubmed/35126453	Shared Genetic Architecture and Causal Relationship Between Asthma and Cardiovascular Diseases: A Large-Scale Cross-Trait Analysis.	19,954 European ancestry cases, 107,715 European ancestry controls	NA	17q21.1		GSDMA			ENSG00000167914	NA	NA	rs2313640-?	rs2313640	0	2313640	intron_variant	0	NR	1E-26	26		NA		NR [NR]	N
24	rs6503533	0.986264	17	38114361	rs7218742	NA	Asthma and cardiovascular disease	44700	35126453	Zhou Y	44581	Front Genet	www.ncbi.nlm.nih.gov/pubmed/35126453	Shared Genetic Architecture and Causal Relationship Between Asthma and Cardiovascular Diseases: A Large-Scale Cross-Trait Analysis.	19,954 European ancestry cases, 107,715 European ancestry controls	NA	17q21.1		GSDMA			ENSG00000167914	NA	NA	rs7218742-?	rs7218742	0	7218742	intron_variant	0	NR	9E-27	26.0458		NA		NR [NR]	N
24	rs6503533	0.986264	17	38114469	rs7218321	NA	Asthma and cardiovascular disease	44700	35126453	Zhou Y	44581	Front Genet	www.ncbi.nlm.nih.gov/pubmed/35126453	Shared Genetic Architecture and Causal Relationship Between Asthma and Cardiovascular Diseases: A Large-Scale Cross-Trait Analysis.	19,954 European ancestry cases, 107,715 European ancestry controls	NA	17q21.1		GSDMA			ENSG00000167914	NA	NA	rs7218321-?	rs7218321	0	7218321	intron_variant	0	NR	2E-25	24.699		NA		NR [NR]	N
24	rs6503533	0.986264	17	38114516	rs7219080	NA	Asthma and cardiovascular disease	44700	35126453	Zhou Y	44581	Front Genet	www.ncbi.nlm.nih.gov/pubmed/35126453	Shared Genetic Architecture and Causal Relationship Between Asthma and Cardiovascular Diseases: A Large-Scale Cross-Trait Analysis.	19,954 European ancestry cases, 107,715 European ancestry controls	NA	17q21.1		GSDMA			ENSG00000167914	NA	NA	rs7219080-?	rs7219080	0	7219080	intron_variant	0	NR	2E-26	25.699		NA		NR [NR]	N
24	rs6503533	0.986264	17	38114719	rs6503527	NA	Asthma and cardiovascular disease	44700	35126453	Zhou Y	44581	Front Genet	www.ncbi.nlm.nih.gov/pubmed/35126453	Shared Genetic Architecture and Causal Relationship Between Asthma and Cardiovascular Diseases: A Large-Scale Cross-Trait Analysis.	19,954 European ancestry cases, 107,715 European ancestry controls	NA	17q21.1		GSDMA			ENSG00000167914	NA	NA	rs6503527-?	rs6503527	0	6503527	intron_variant	0	NR	3E-23	22.5229		NA		NR [NR]	N
24	rs6503533	0.986264	17	38126395	rs55757004	NA	Mitochondrial DNA levels	44404	33385171	Hagg S	44196	Hum Genet	www.ncbi.nlm.nih.gov/pubmed/33385171	Deciphering the genetic and epidemiological landscape of mitochondrial DNA abundance.	295,150 European ancestry individuals	NA	17q21.1	NR	GSDMA			ENSG00000167914	NA	NA	rs55757004-T	rs55757004	0	55757004	intron_variant	0	0.08748	8E-13	12.0969		0.0317548	[0.023-0.04] unit decrease	Affymetrix [3505788] (imputed)	N
24	rs6503533	0.986264	17	38126477	rs4580194	NA	White blood cell count	43504	30595370	Kichaev G	43461	Am J Hum Genet	www.ncbi.nlm.nih.gov/pubmed/30595370	Leveraging Polygenic Functional Enrichment to Improve GWAS Power.	approximately 444,000 European ancestry individuals	NA	17q21.1		GSDMA			ENSG00000167914	NA	NA	rs4580194-?	rs4580194	0	4580194	intron_variant	0	NR	1E-300	300		NA		NR [~ 8900000] (imputed)	N
24	rs6503533	0.986264	17	38126477	rs4580194	NA	Eczema	43504	30595370	Kichaev G	43461	Am J Hum Genet	www.ncbi.nlm.nih.gov/pubmed/30595370	Leveraging Polygenic Functional Enrichment to Improve GWAS Power.	approximately 459,000 European ancestry individuals	NA	17q21.1		GSDMA			ENSG00000167914	NA	NA	rs4580194-?	rs4580194	0	4580194	intron_variant	0	NR	5E-14	13.301		NA		NR [~ 8900000] (imputed)	N
24	rs6503533	0.986264	17	38131187	rs56030650	NA	Phosphatidylcholine-O_44:5_[M+OAc]1-/Phosphatidylcholine-P_44:4_[M+OAc]1- levels	44609	34503513	Harshfield EL	44449	BMC Med	www.ncbi.nlm.nih.gov/pubmed/34503513	Genome-wide analysis of blood lipid metabolites in over 5000 South Asians reveals biological insights at cardiometabolic disease loci.	13,814 British ancestry individuals	NA	17q21.1		GSDMA			ENSG00000167914	NA	NA	rs56030650-A	rs56030650	0	56030650	missense_variant	0	NR	2E-11	10.699		0.0631482	[0.045-0.082] unit increase	Affymetrix [87696910] (imputed)	N
24	rs6503533	0.986264	17	38140274	rs141908043	NA	Asthma (childhood onset)	43938	31669095	Zhu Z	43762	J Allergy Clin Immunol	www.ncbi.nlm.nih.gov/pubmed/31669095	Shared Genetic and Experimental Links between Obesity-Related Traits and Asthma Subtypes in UK Biobank.	13,435 European ancestry cases, 393,186 European ancestry controls	NA	17q21.1	NR	PSMD3			ENSG00000108344	NA	NA	rs141908043-?	rs141908043	0	141908043	intron_variant	0	NR	2E-9	8.69897		NA		Affymetrix [~ 8270000] (imputed)	N
24	rs6503533	0.986264	17	38145828	rs57968500	NA	Phosphatidylcholine-O_44:5_[M+OAc]1-/Phosphatidylcholine-P_44:4_[M+OAc]1- levels	44609	34503513	Harshfield EL	44449	BMC Med	www.ncbi.nlm.nih.gov/pubmed/34503513	Genome-wide analysis of blood lipid metabolites in over 5000 South Asians reveals biological insights at cardiometabolic disease loci.	13,814 British ancestry individuals	NA	17q21.1		PSMD3			ENSG00000108344	NA	NA	rs57968500-G	rs57968500	0	57968500	intron_variant	0	NR	2E-12	11.699		0.0681717	[0.049-0.087] unit increase	Affymetrix [87696910] (imputed)	N
24	rs6503533	0.986264	17	38150492	rs3826331	NA	Body mass index	43938	31669095	Zhu Z	43762	J Allergy Clin Immunol	www.ncbi.nlm.nih.gov/pubmed/31669095	Shared Genetic and Experimental Links between Obesity-Related Traits and Asthma Subtypes in UK Biobank.	457,822 European ancestry individuals	NA	17q21.1	NR	PSMD3			ENSG00000108344	NA	NA	rs3826331-T	rs3826331	0	3826331	non_coding_transcript_exon_variant	0	NR	3E-6	5.52288		NA		Affymetrix [~ 8270000] (imputed)	N
24	rs6503533	0.986264	17	38150492	rs3826331	NA	Nonatopic asthma and/or BMI	43938	31669095	Zhu Z	43762	J Allergy Clin Immunol	www.ncbi.nlm.nih.gov/pubmed/31669095	Shared Genetic and Experimental Links between Obesity-Related Traits and Asthma Subtypes in UK Biobank.	28,862 European ancestry cases, 422,048 European ancestry controls, 6,912 European ancestry individuals	NA	17q21.1	NR	PSMD3			ENSG00000108344	NA	NA	rs3826331-T	rs3826331	0	3826331	non_coding_transcript_exon_variant	0	NR	1E-12	12		NA		Affymetrix [~ 8270000] (imputed)	N
24	rs6503533	0.986264	17	38150492	rs3826331	NA	Neutrophil count	44544	34594039	Sakaue S	44469	Nat Genet	www.ncbi.nlm.nih.gov/pubmed/34594039	A cross-population atlas of genetic associations for 220 human phenotypes.	349,856 European ancestry individuals, 82,810 East Asian ancestry individuals	NA	17q21.1		PSMD3			ENSG00000108344	NA	NA	rs3826331-C	rs3826331	0	3826331	non_coding_transcript_exon_variant	0	NR	5E-489	488.301		0.1016	[0.097-0.106] unit decrease	Affymetrix, Illumina [20526770] (imputed)	N
24	rs6503533	0.986264	17	38154595	rs8081692	NA	Neutrophil count	43087	29066854	Lin BD	43040	J Hum Genet	www.ncbi.nlm.nih.gov/pubmed/29066854	2SNP heritability and effects of genetic variants for neutrophil-to-lymphocyte and platelet-to-lymphocyte ratio.	5,901 Dutch ancestry individuals	2,538 individuals	17q21.1	PSMD3	PSMD3 - CSF3	ENSG00000108344	ENSG00000108342		383	17019	rs8081692-?	rs8081692	0	8081692	intergenic_variant	1	0.37	2E-10	9.69897		0.157	[0.11-0.20] unit increase	Affymetrix, Illumina, Perlegen [6010458] (imputed)	N
24	rs6503533	0.986264	17	38154595	rs8081692	NA	White blood cell count	44095	32888493	Chen MH	44075	Cell	www.ncbi.nlm.nih.gov/pubmed/32888493	Trans-ethnic and Ancestry-Specific Blood-Cell Genetics in 746,667 Individuals from 5 Global Populations.	8,188 South Asian ancestry individuals	NA	17q21.1	NR	PSMD3 - CSF3	ENSG00000108344	ENSG00000108342		383	17019	rs8081692-A	rs8081692	0	8081692	intergenic_variant	1	0.71338	1E-11	11		0.116412	[0.083-0.15] SD units decrease	Affymetrix, Illumina [28492541] (imputed)	N
24	rs6503533	0.986264	17	38156712	rs4794822	NA	White blood cell count	41507	21738480	Nalls MA	40725	PLoS Genet	www.ncbi.nlm.nih.gov/pubmed/21738480	Multiple loci are associated with white blood cell phenotypes.	19,509 European ancestry individuals	11,823 European ancestry individuals	17q21.1	CSF3, GSDMB, PSMD3, GSDM1, MED24, GSDMA, SNORD124, THRA, NR1D1, ORMDL3	PSMD3 - CSF3	ENSG00000108344	ENSG00000108342		2500	14902	rs4794822-T	rs4794822	0	4794822	intergenic_variant	1		9E-35	34.0458	(WBC)	0.0218	[0.018-0.025] unit increase	Affymetrix, Illumina [> 2400000] (imputed)	N
24	rs6503533	0.986264	17	38156712	rs4794822	NA	White blood cell count	43882	31869403	Kowalski MH	43822	PLoS Genet	www.ncbi.nlm.nih.gov/pubmed/31869403	Use of >100,000 NHLBI Trans-Omics for Precision Medicine (TOPMed) Consortium whole genome sequences improves imputation quality and detection of rare variant associations in admixed African and Hispanic/Latino populations.	14,743 African American individuals, 6,762 African ancestry individuals, 21,034 Hispanic/Latino individuals	6,743 African American individuals	17q21.1	NR	PSMD3 - CSF3	ENSG00000108344	ENSG00000108342		2500	14902	rs4794822-T	rs4794822	0	4794822	intergenic_variant	1	NR	3E-9	8.52288	(African)	0.064	NR unit increase	Affymetrix, Illumina [up to 35800000] (imputed)	N
24	rs6503533	0.986264	17	38156712	rs4794822	NA	White blood cell count	42888	28158719	Jain D	42767	Hum Mol Genet	www.ncbi.nlm.nih.gov/pubmed/28158719	Genome-wide association of white blood cell counts in Hispanic/Latino Americans: the Hispanic Community Health Study/Study of Latinos.	up to 11,809 Hispanic/Latino American individuals	up to 7,200 Hispanic/Latino American individuals	17q21.1	NR	PSMD3 - CSF3	ENSG00000108344	ENSG00000108342		2500	14902	rs4794822-T	rs4794822	0	4794822	intergenic_variant	1	0.67	4E-10	9.39794		0.025	[0.017-0.033] unit increase	Illumina [27887661] (imputed)	N
24	rs6503533	0.986264	17	38156712	rs4794822	NA	White blood cell count	42263	25096241	Keller MF	41856	Hum Mol Genet	www.ncbi.nlm.nih.gov/pubmed/25096241	Trans-ethnic meta-analysis of white blood cell phenotypes.	16,843 Japanese ancestry individuals, 19,509 European ancestry individuals, 16,388 African American individuals	NA	17q21.1	PSMD3	PSMD3 - CSF3	ENSG00000108344	ENSG00000108342		2500	14902	rs4794822-C	rs4794822	0	4794822	intergenic_variant	1	0.586	3E-23	22.5229	(EA)	0.028	[0.022-0.034] unit decrease	Illumina [NR] (imputed)	N
24	rs6503533	0.986264	17	38156712	rs4794822	NA	Neutrophil count	42269	25096241	Keller MF	41856	Hum Mol Genet	www.ncbi.nlm.nih.gov/pubmed/25096241	Trans-ethnic meta-analysis of white blood cell phenotypes.	9,802 Japanese ancestry individuals, 16,550 European ancestry individuals, 7,391 African American individuals	NA	17q21.1	PSMD3	PSMD3 - CSF3	ENSG00000108344	ENSG00000108342		2500	14902	rs4794822-?	rs4794822	0	4794822	intergenic_variant	1	NR	9E-25	24.0458		0.0312	[0.025-0.037] unit increase	Illumina [NR] (imputed)	N
24	rs6503533	0.986264	17	38156712	rs4794822	NA	Neutrophil count	42269	25096241	Keller MF	41856	Hum Mol Genet	www.ncbi.nlm.nih.gov/pubmed/25096241	Trans-ethnic meta-analysis of white blood cell phenotypes.	9,802 Japanese ancestry individuals, 16,550 European ancestry individuals, 7,391 African American individuals	NA	17q21.1	PSMD3	PSMD3 - CSF3	ENSG00000108344	ENSG00000108342		2500	14902	rs4794822-C	rs4794822	0	4794822	intergenic_variant	1	0.586	4E-23	22.3979	(EA)	0.043	[0.035-0.051] unit decrease	Illumina [NR] (imputed)	N
24	rs6503533	0.986264	17	38156712	rs4794822	NA	Neutrophil count	42269	25096241	Keller MF	41856	Hum Mol Genet	www.ncbi.nlm.nih.gov/pubmed/25096241	Trans-ethnic meta-analysis of white blood cell phenotypes.	9,802 Japanese ancestry individuals, 16,550 European ancestry individuals, 7,391 African American individuals	NA	17q21.1	PSMD3	PSMD3 - CSF3	ENSG00000108344	ENSG00000108342		2500	14902	rs4794822-C	rs4794822	0	4794822	intergenic_variant	1	0.481	7E-11	10.1549	(Japanese)	0.032	[0.022-0.042] unit decrease	Illumina [NR] (imputed)	N
24	rs6503533	0.986264	17	38156712	rs4794822	NA	White blood cell count	42263	25096241	Keller MF	41856	Hum Mol Genet	www.ncbi.nlm.nih.gov/pubmed/25096241	Trans-ethnic meta-analysis of white blood cell phenotypes.	16,843 Japanese ancestry individuals, 19,509 European ancestry individuals, 16,388 African American individuals	NA	17q21.1	PSMD3	PSMD3 - CSF3	ENSG00000108344	ENSG00000108342		2500	14902	rs4794822-?	rs4794822	0	4794822	intergenic_variant	1	NR	3E-19	18.5229		0.0158	[0.012-0.019] unit increase	Illumina [NR] (imputed)	N
24	rs6503533	0.986264	17	38156712	rs4794822	NA	White blood cell count	42263	25096241	Keller MF	41856	Hum Mol Genet	www.ncbi.nlm.nih.gov/pubmed/25096241	Trans-ethnic meta-analysis of white blood cell phenotypes.	16,843 Japanese ancestry individuals, 19,509 European ancestry individuals, 16,388 African American individuals	NA	17q21.1	PSMD3	PSMD3 - CSF3	ENSG00000108344	ENSG00000108342		2500	14902	rs4794822-C	rs4794822	0	4794822	intergenic_variant	1	0.481	3E-12	11.5229	(Japanese)	0.019	[0.013-0.025] unit decrease	Illumina [NR] (imputed)	N
24	rs6503533	0.986264	17	38156712	rs4794822	NA	Neutrophil count	40249	20172861	Okada Y	40227	Hum Mol Genet	www.ncbi.nlm.nih.gov/pubmed/20172861	Common variations in PSMD3-CSF3 and PLCB4 are associated with neutrophil count.	5,771 Japanese ancestry individuals	1,894 Japanese ancestry individuals	17q21.1	CSF3, PSMD3	PSMD3 - CSF3	ENSG00000108344	ENSG00000108342		2500	14902	rs4794822-C	rs4794822	0	4794822	intergenic_variant	1	0.48	6E-10	9.22185		0.1	[0.07-0.13] unit decrease	Illumina [486091]	N
24	rs6503533	0.986264	17	38156712	rs4794822	NA	White blood cell types	40745	21738478	Okada Y	40724	PLoS Genet	www.ncbi.nlm.nih.gov/pubmed/21738478	Identification of nine novel loci associated with white blood cell subtypes in a Japanese population.	8,794 Japanese ancestry individuals	5,998 Japanese ancestry individuals	17q21.1	CSF3, PSMD3	PSMD3 - CSF3	ENSG00000108344	ENSG00000108342		2500	14902	rs4794822-T	rs4794822	0	4794822	intergenic_variant	1	0.52	4E-16	15.3979	(neutrophil count)	0.093	[0.07-0.11] unit increase	Illumina [2178645] (imputed)	N
24	rs6503533	0.986264	17	38156712	rs4794822	NA	White blood cell count	43648	31217584	Wojcik GL	43635	Nature	www.ncbi.nlm.nih.gov/pubmed/31217584	Genetic analyses of diverse populations improves discovery for complex traits.	8,825 African American individuals, 18,251 Hispanic/Latino individuals, 543 Asian ancestry individuals, 606 Native American ancestry individuals, 383 individuals	NA	17q21.1	NR	PSMD3 - CSF3	ENSG00000108344	ENSG00000108342		2500	14902	rs4794822-?	rs4794822	0	4794822	intergenic_variant	1	NR	1E-22	22		0.0252479	[0.02-0.03] unit increase	Illumina [30613845] (imputed)	N
24	rs6503533	0.986264	17	38156712	rs4794822	NA	Neutrophil count	44095	32888493	Chen MH	44075	Cell	www.ncbi.nlm.nih.gov/pubmed/32888493	Trans-ethnic and Ancestry-Specific Blood-Cell Genetics in 746,667 Individuals from 5 Global Populations.	78,744 East Asian ancestry individuals	NA	17q21.1	NR	PSMD3 - CSF3	ENSG00000108344	ENSG00000108342		2500	14902	rs4794822-C	rs4794822	0	4794822	intergenic_variant	1	0.481667	3E-76	75.5229		0.092986	[0.083-0.103] SD units decrease	Affymetrix, Illumina [16289093] (imputed)	N
24	rs6503533	0.986264	17	38156712	rs4794822	NA	Neutrophil count	44544	34594039	Sakaue S	44469	Nat Genet	www.ncbi.nlm.nih.gov/pubmed/34594039	A cross-population atlas of genetic associations for 220 human phenotypes.	82,810 East Asian ancestry individuals	NA	17q21.1		PSMD3 - CSF3	ENSG00000108344	ENSG00000108342		2500	14902	rs4794822-T	rs4794822	0	4794822	intergenic_variant	1	0.517399	1E-73	73		0.0839675	[0.075-0.093] unit increase	Illumina [13467171] (imputed)	N
24	rs6503533	0.986264	17	38157995	rs4795415	NA	White blood cell count	44544	34594039	Sakaue S	44469	Nat Genet	www.ncbi.nlm.nih.gov/pubmed/34594039	A cross-population atlas of genetic associations for 220 human phenotypes.	350,470 European ancestry individuals, 154,355 East Asian ancestry individuals	NA	17q21.1		PSMD3 - CSF3	ENSG00000108344	ENSG00000108342		3783	13619	rs4795415-T	rs4795415	0	4795415	intergenic_variant	1	NR	3E-395	394.523		0.0841	[0.08-0.088] unit increase	Affymetrix, Illumina [20538670] (imputed)	N
24	rs6503533	0.986264	17	38158133	rs4795416	NA	White blood cell count	44095	32888493	Chen MH	44075	Cell	www.ncbi.nlm.nih.gov/pubmed/32888493	Trans-ethnic and Ancestry-Specific Blood-Cell Genetics in 746,667 Individuals from 5 Global Populations.	9,368 Hispanic or Latin American individuals	NA	17q21.1	NR	PSMD3 - CSF3	ENSG00000108344	ENSG00000108342		3921	13481	rs4795416-C	rs4795416	0	4795416	intergenic_variant	1	0.656847	6E-11	10.2218		0.101809	[0.071-0.132] SD units decrease	Affymetrix, Illumina [26925380] (imputed)	N
24	rs6503533	0.986264	17	38159335	rs12941811	NA	Basophil count	44092	32888494	Vuckovic D	44075	Cell	www.ncbi.nlm.nih.gov/pubmed/32888494	The Polygenic and Monogenic Basis of Blood Traits and Diseases.	408,112 British individuals	NA	17q21.1		PSMD3 - CSF3	ENSG00000108344	ENSG00000108342		5123	12279	rs12941811-C	rs12941811	0	12941811	intergenic_variant	1	0.578458	4E-27	26.3979		0.0322185	[0.026-0.038] unit decrease	Affymetrix [93095623] (imputed)	N
24	rs6503533	0.986264	17	38159335	rs12941811	NA	Basophil count	44095	32888493	Chen MH	44075	Cell	www.ncbi.nlm.nih.gov/pubmed/32888493	Trans-ethnic and Ancestry-Specific Blood-Cell Genetics in 746,667 Individuals from 5 Global Populations.	577,663 African American or Afro-Caribbean, African ancestry, European ancestry, East Asian ancestry, Hispanic or Latin American and South Asian ancestry individuals	NA	17q21.1	NR	PSMD3 - CSF3	ENSG00000108344	ENSG00000108342		5123	12279	rs12941811-C	rs12941811	0	12941811	intergenic_variant	1	0.567521	8E-109	108.097		NA		Affymetrix, Illumina [19905671] (imputed)	N
24	rs6503533	0.986264	17	38159335	rs12941811	NA	Basophil count	44095	32888493	Chen MH	44075	Cell	www.ncbi.nlm.nih.gov/pubmed/32888493	Trans-ethnic and Ancestry-Specific Blood-Cell Genetics in 746,667 Individuals from 5 Global Populations.	474,001 European ancestry individuals	NA	17q21.1	NR	PSMD3 - CSF3	ENSG00000108344	ENSG00000108342		5123	12279	rs12941811-C	rs12941811	0	12941811	intergenic_variant	1	0.578198	8E-111	110.097		0.046353	[0.042-0.05] SD unit decrease	Affymetrix, Illumina [50036608] (imputed)	N
24	rs6503533	0.986264	17	38159335	rs12941811	NA	White blood cell count	44544	34594039	Sakaue S	44469	Nat Genet	www.ncbi.nlm.nih.gov/pubmed/34594039	A cross-population atlas of genetic associations for 220 human phenotypes.	154,355 East Asian ancestry individuals	NA	17q21.1		PSMD3 - CSF3	ENSG00000108344	ENSG00000108342		5123	12279	rs12941811-C	rs12941811	0	12941811	intergenic_variant	1	0.480044	9E-98	97.0458		0.071275	[0.065-0.078] unit decrease	Illumina [13479091] (imputed)	N
24	rs6503533	0.986264	17	38163295	rs12600856	NA	Sum neutrophil eosinophil counts	42977	27863252	Astle WJ	42691	Cell	www.ncbi.nlm.nih.gov/pubmed/27863252	The Allelic Landscape of Human Blood Cell Trait Variation and Links to Common Complex Disease.	170,384 European ancestry individuals	NA	17q21.1	intergenic	PSMD3 - CSF3	ENSG00000108344	ENSG00000108342		9083	8319	rs12600856-C	rs12600856	0	12600856	intergenic_variant	1	0.3903	6E-239	238.222		0.120822	[0.11-0.13] unit increase	Affymetrix [~ 2500000] (imputed)	N
24	rs6503533	0.986264	17	38163295	rs12600856	NA	White blood cell count	42977	27863252	Astle WJ	42691	Cell	www.ncbi.nlm.nih.gov/pubmed/27863252	The Allelic Landscape of Human Blood Cell Trait Variation and Links to Common Complex Disease.	172,435 European ancestry individuals	NA	17q21.1	intergenic	PSMD3 - CSF3	ENSG00000108344	ENSG00000108342		9083	8319	rs12600856-C	rs12600856	0	12600856	intergenic_variant	1	0.3904	8E-185	184.097		0.106106	[0.099-0.113] unit increase	Affymetrix [~ 2500000] (imputed)	N
24	rs6503533	0.986264	17	38163295	rs12600856	NA	Granulocyte count	42977	27863252	Astle WJ	42691	Cell	www.ncbi.nlm.nih.gov/pubmed/27863252	The Allelic Landscape of Human Blood Cell Trait Variation and Links to Common Complex Disease.	169,822 European ancestry individuals	NA	17q21.1	intergenic	PSMD3 - CSF3	ENSG00000108344	ENSG00000108342		9083	8319	rs12600856-C	rs12600856	0	12600856	intergenic_variant	1	0.3904	5E-242	241.301		0.121802	[0.11-0.13] unit increase	Affymetrix [~ 2500000] (imputed)	N
24	rs6503533	0.986264	17	38163295	rs12600856	NA	Sum basophil neutrophil counts	42977	27863252	Astle WJ	42691	Cell	www.ncbi.nlm.nih.gov/pubmed/27863252	The Allelic Landscape of Human Blood Cell Trait Variation and Links to Common Complex Disease.	170,143 European ancestry individuals	NA	17q21.1	intergenic	PSMD3 - CSF3	ENSG00000108344	ENSG00000108342		9083	8319	rs12600856-C	rs12600856	0	12600856	intergenic_variant	1	0.3904	5E-243	242.301		0.121938	[0.11-0.13] unit increase	Affymetrix [~ 2500000] (imputed)	N
24	rs6503533	0.986264	17	38163295	rs12600856	NA	Myeloid white cell count	42977	27863252	Astle WJ	42691	Cell	www.ncbi.nlm.nih.gov/pubmed/27863252	The Allelic Landscape of Human Blood Cell Trait Variation and Links to Common Complex Disease.	169,219 European ancestry individuals	NA	17q21.1	intergenic	PSMD3 - CSF3	ENSG00000108344	ENSG00000108342		9083	8319	rs12600856-C	rs12600856	0	12600856	intergenic_variant	1	0.3903	5E-227	226.301		0.118206	[0.11-0.13] unit increase	Affymetrix [~ 2500000] (imputed)	N
24	rs6503533	0.986264	17	38163295	rs12600856	NA	Neutrophil count	42977	27863252	Astle WJ	42691	Cell	www.ncbi.nlm.nih.gov/pubmed/27863252	The Allelic Landscape of Human Blood Cell Trait Variation and Links to Common Complex Disease.	170,702 European ancestry individuals	NA	17q21.1	intergenic	PSMD3 - CSF3	ENSG00000108344	ENSG00000108342		9083	8319	rs12600856-C	rs12600856	0	12600856	intergenic_variant	1	0.3903	2E-239	238.699		0.120856	[0.11-0.13] unit increase	Affymetrix [~ 2500000] (imputed)	N
24	rs6503533	0.986264	17	38163295	rs12600856	NA	White blood cell count	43648	31217584	Wojcik GL	43635	Nature	www.ncbi.nlm.nih.gov/pubmed/31217584	Genetic analyses of diverse populations improves discovery for complex traits.	8,825 African American individuals, 18,251 Hispanic/Latino individuals, 543 Asian ancestry individuals, 606 Native American ancestry individuals, 383 individuals	NA	17q21.1	NR	PSMD3 - CSF3	ENSG00000108344	ENSG00000108342		9083	8319	rs12600856-?	rs12600856	0	12600856	intergenic_variant	1	NR	8E-22	21.0969		0.0247662	[0.02-0.03] unit increase	Illumina [30613845] (imputed)	N
24	rs6503533	0.986264	17	38163650	rs8068260	NA	White blood cell count	44095	32888493	Chen MH	44075	Cell	www.ncbi.nlm.nih.gov/pubmed/32888493	Trans-ethnic and Ancestry-Specific Blood-Cell Genetics in 746,667 Individuals from 5 Global Populations.	151,807 East Asian ancestry individuals	NA	17q21.1	NR	PSMD3 - CSF3	ENSG00000108344	ENSG00000108342		9438	7964	rs8068260-T	rs8068260	0	8068260	intergenic_variant	1	0.484536	3E-95	94.5229		0.075184	[0.068-0.082] SD units decrease	Affymetrix, Illumina [16710636] (imputed)	N
24	rs6503533	0.986264	17	38163936	rs8067817	NA	Bipolar disorder	43655	31043756	Stahl EA	43586	Nat Genet	www.ncbi.nlm.nih.gov/pubmed/31043756	Genome-wide association study identifies 30 loci associated with bipolar disorder.	20,352 European ancestry cases, 31,358 European ancestry controls	9,412 European ancestry cases, 137,760 European ancestry controls	17q21.1	LRRC3C, GSDMA, PSMD3, CSF3, MED24, SNORD124, THRA	PSMD3 - CSF3	ENSG00000108344	ENSG00000108342		9724	7678	rs8067817-T	rs8067817	0	8067817	intergenic_variant	1	0.557	6E-7	6.22185		1.05781	[1.04-1.08]	NR [9372253] (imputed)	N
24	rs6503533	0.986264	17	38164025	rs8072548	NA	Eosinophil percentage of granulocytes	42977	27863252	Astle WJ	42691	Cell	www.ncbi.nlm.nih.gov/pubmed/27863252	The Allelic Landscape of Human Blood Cell Trait Variation and Links to Common Complex Disease.	170,536 European ancestry individuals	NA	17q21.1	RP11-387H17.6	PSMD3 - CSF3	ENSG00000108344	ENSG00000108342		9813	7589	rs8072548-G	rs8072548	0	8072548	intergenic_variant	1	0.5571	1E-29	29		0.0406034	[0.034-0.048] unit decrease	Affymetrix [~ 2500000] (imputed)	N
24	rs6503533	0.986264	17	38164025	rs8072548	NA	Neutrophil percentage of granulocytes	42977	27863252	Astle WJ	42691	Cell	www.ncbi.nlm.nih.gov/pubmed/27863252	The Allelic Landscape of Human Blood Cell Trait Variation and Links to Common Complex Disease.	170,672 European ancestry individuals	NA	17q21.1	RP11-387H17.6	PSMD3 - CSF3	ENSG00000108344	ENSG00000108342		9813	7589	rs8072548-G	rs8072548	0	8072548	intergenic_variant	1	0.5571	7E-27	26.1549		0.0385939	[0.032-0.046] unit increase	Affymetrix [~ 2500000] (imputed)	N
24	rs6503533	0.986264	17	38164025	rs8072548	NA	White blood cell count	43648	31217584	Wojcik GL	43635	Nature	www.ncbi.nlm.nih.gov/pubmed/31217584	Genetic analyses of diverse populations improves discovery for complex traits.	8,825 African American individuals, 18,251 Hispanic/Latino individuals, 543 Asian ancestry individuals, 606 Native American ancestry individuals, 383 individuals	NA	17q21.1	NR	PSMD3 - CSF3	ENSG00000108344	ENSG00000108342		9813	7589	rs8072548-?	rs8072548	0	8072548	intergenic_variant	1	NR	1E-11	11		0.0167214	[0.012-0.022] unit increase	Illumina [30613845] (imputed)	N
24	rs6503533	0.986264	17	38165485	rs7221894	NA	Neutrophil count	44543	34469753	Kachuri L	44434	Am J Hum Genet	www.ncbi.nlm.nih.gov/pubmed/34469753	Genetic determinants of blood-cell traits influence susceptibility to childhood acute lymphoblastic leukemia.	234,802 European ancestry individuals	100,556 European ancestry individuals	17q21.1		PSMD3 - CSF3	ENSG00000108344	ENSG00000108342		11273	6129	rs7221894-T	rs7221894	0	7221894	intergenic_variant	1	0.612	3E-228	227.523		NA		Affymetrix [10369434] (imputed)	N
24	rs6503533	0.986264	17	38165541	rs7222039	NA	Ease of getting up in the morning	43641	30804565	Jansen PR	43521	Nat Genet	www.ncbi.nlm.nih.gov/pubmed/30804565	Genome-wide analysis of insomnia in 1,331,010 individuals identifies new risk loci and functional pathways.	385,949 European ancestry individuals	NA	17q21.1	NR	PSMD3 - CSF3	ENSG00000108344	ENSG00000108342		11329	6073	rs7222039-T	rs7222039	0	7222039	intergenic_variant	1	0.4467	3E-8	7.52288		0.0095	[0.0062-0.0128] unit increase	Affymetrix, Illumina [10862568] (imputed)	N
24	rs6503533	0.986264	17	38175426	rs1045929	NA	White blood cell count	44495	34107879	Hu Y	44356	BMC Genomics	www.ncbi.nlm.nih.gov/pubmed/34107879	Multi-ethnic genome-wide association analyses of white blood cell and platelet traits in the Population Architecture using Genomics and Epidemiology (PAGE) study.	16,201 African American or Afro-Caribbean individuals	NA	17q21.1		MED24			ENSG00000008838	NA	NA	rs1045929-T	rs1045929	0	1045929	synonymous_variant	0	0.6815	1E-6	6		0.0588	[0.035-0.082] unit decrease	Affymetrix, Illumina [NR] (imputed)	N
24	rs6503533	0.986264	17	38175426	rs1045929	NA	DNA methylation GrimAge acceleration	44404	34187551	McCartney DL	44376	Genome Biol	www.ncbi.nlm.nih.gov/pubmed/34187551	Genome-wide association studies identify 137 genetic loci for DNA methylation biomarkers of aging.	34,467 European ancestry individuals	NA	17q21.1	NR	MED24			ENSG00000008838	NA	NA	rs1045929-T	rs1045929	0	1045929	synonymous_variant	0	0.3913	2E-8	7.69897		0.1735	[0.11-0.23] unit increase	Affymetrix, Illumina [7568149] (imputed)	N
24	rs6503533	0.986264	17	38215117	rs8078692	NA	Pancreatic ductal adenocarcinoma	43524	30541042	Walsh N	43446	J Natl Cancer Inst	www.ncbi.nlm.nih.gov/pubmed/30541042	Agnostic Pathway/Gene Set Analysis of Genome-Wide Association Data Identifies Associations for Pancreatic Cancer.	9,040 European ancestry cases, 12,496 European ancestry controls	NA	17q21.1	THRA, MED24	MED24, THRA			ENSG00000008838, ENSG00000126351	NA	NA	rs8078692-A	rs8078692	0	8078692	intron_variant	0	NR	7E-6	5.1549		1.0989	[1.05-1.15]	NR [NR]	N
24	rs6503533	0.986264	17	38218773	rs62065216	NA	Chronic obstructive pulmonary disease	43586	30804561	Sakornsakolpat P	43521	Nat Genet	www.ncbi.nlm.nih.gov/pubmed/30804561	Genetic landscape of chronic obstructive pulmonary disease identifies heterogeneous cell-type and phenotype associations.	35,735 cases, 222,076 controls	NA	17q21.1	THRA	THRA			ENSG00000126351	NA	NA	rs62065216-A	rs62065216	0	62065216	5_prime_UTR_variant	0	0.42	8E-9	8.09691		1.06	[1.04-1.08]	Affymetrix, Illumina [6224355] (imputed)	N
24	rs6503533	0.986264	17	38231853	rs939348	NA	Asthma (childhood onset)	43938	31669095	Zhu Z	43762	J Allergy Clin Immunol	www.ncbi.nlm.nih.gov/pubmed/31669095	Shared Genetic and Experimental Links between Obesity-Related Traits and Asthma Subtypes in UK Biobank.	13,435 European ancestry cases, 393,186 European ancestry controls	NA	17q21.1	NR	THRA			ENSG00000126351	NA	NA	rs939348-?	rs939348	0	939348	intron_variant	0	NR	3E-11	10.5229		NA		Affymetrix [~ 8270000] (imputed)	N
24	rs6503533	0.986264	17	38255565	rs12941465	NA	Mitochondrial DNA levels	44404	33385171	Hagg S	44196	Hum Genet	www.ncbi.nlm.nih.gov/pubmed/33385171	Deciphering the genetic and epidemiological landscape of mitochondrial DNA abundance.	295,150 European ancestry individuals	NA	17q21.1	NR	NR1D1			ENSG00000126368	NA	NA	rs12941465-A	rs12941465	0	12941465	intron_variant	0	0.2555	3E-11	10.5229		0.0201722	[0.014-0.026] unit decrease	Affymetrix [3505788] (imputed)	N
24	rs6503533	0.986264	17	38352255	rs45443194	NA	Monocyte percentage of white cells	44092	32888494	Vuckovic D	44075	Cell	www.ncbi.nlm.nih.gov/pubmed/32888494	The Polygenic and Monogenic Basis of Blood Traits and Diseases.	408,112 British individuals	NA	17q21.1	RAPGEFL1	RAPGEFL1 - WIPF2	ENSG00000108352	ENSG00000171475		347	23301	rs45443194-A	rs45443194	0	45443194	intergenic_variant	1	0.151856	2E-10	9.69897		0.0202917	[0.014-0.027] unit decrease	Affymetrix [93095623] (imputed)	N
24	rs6503533	0.986264	17	38352255	rs45443194	NA	Mean corpuscular hemoglobin	43504	30595370	Kichaev G	43461	Am J Hum Genet	www.ncbi.nlm.nih.gov/pubmed/30595370	Leveraging Polygenic Functional Enrichment to Improve GWAS Power.	approximately 443,000 European ancestry individuals	NA	17q21.1		RAPGEFL1 - WIPF2	ENSG00000108352	ENSG00000171475		347	23301	rs45443194-?	rs45443194	0	45443194	intergenic_variant	1	NR	4E-11	10.3979		NA		NR [~ 8900000] (imputed)	N
14	rs764328	0.905089	9	4133874	rs568656	NA	Sex hormone-binding globulin levels	44179	32042192	Ruth KS	43871	Nat Med	www.ncbi.nlm.nih.gov/pubmed/32042192	Using human genetics to understand the disease impacts of testosterone in men and women.	189,473 European ancestry women	NA	9p24.2	NR	GLIS3			ENSG00000107249	NA	NA	rs568656-C	rs568656	0	568656	intron_variant	0	0.351139	3E-12	11.5229		0.0110565	[0.008-0.0141] unit increase	Affymetrix [16585866] (imputed)	N
14	rs764328	0.905089	9	4133874	rs568656	NA	Sex hormone-binding globulin levels adjusted for BMI	44179	32042192	Ruth KS	43871	Nat Med	www.ncbi.nlm.nih.gov/pubmed/32042192	Using human genetics to understand the disease impacts of testosterone in men and women.	188,908 European ancestry women	NA	9p24.2	NR	GLIS3			ENSG00000107249	NA	NA	rs568656-C	rs568656	0	568656	intron_variant	0	0.351139	4E-18	17.3979		0.0115768	[0.0089-0.0142] unit increase	Affymetrix [16585854] (imputed)	N
9	rs79141167	0.912293	5	236760	rs10057678	NA	Height	44544	34594039	Sakaue S	44469	Nat Genet	www.ncbi.nlm.nih.gov/pubmed/34594039	A cross-population atlas of genetic associations for 220 human phenotypes.	360,388 European ancestry individuals, 165,056 East Asian ancestry individuals	NA	5p15.33		SDHA			ENSG00000073578	NA	NA	rs10057678-A	rs10057678	0	10057678	intron_variant	0	NR	6E-13	12.2218		0.0159	[0.012-0.02] unit increase	Affymetrix, Illumina [20538915] (imputed)	N
9	rs79141167	0.912293	5	301699	rs62329992	NA	Waist circumference adjusted for body mass index	43938	31669095	Zhu Z	43762	J Allergy Clin Immunol	www.ncbi.nlm.nih.gov/pubmed/31669095	Shared Genetic and Experimental Links between Obesity-Related Traits and Asthma Subtypes in UK Biobank.	457,690 European ancestry individuals	NA	5p15.33	NR	PDCD6-AHRR, PDCD6			ENSG00000288622, ENSG00000249915	NA	NA	rs62329992-?	rs62329992	0	62329992	intron_variant	0	NR	6E-13	12.2218		NA		Affymetrix [~ 8270000] (imputed)	N
9	rs79141167	0.912293	5	301699	rs62329992	NA	Waist circumference adjusted for body mass index	44432	34021172	Christakoudi S	44337	Sci Rep	www.ncbi.nlm.nih.gov/pubmed/34021172	GWAS of allometric body-shape indices in UK Biobank identifies loci suggesting associations with morphogenesis, organogenesis, adrenal cell renewal and cancer.	219,872 British ancestry women	NA	5p15.33	PDCD6	PDCD6-AHRR, PDCD6			ENSG00000288622, ENSG00000249915	NA	NA	rs62329992-G	rs62329992	0	62329992	intron_variant	0	NR	7E-9	8.1549		0.0244897	[0.016-0.033] unit increase	Affymetrix [321114] (imputed)	N
4	rs9819396	0.952391	3	45838300	rs2531743	NA	COVID-19 (covid vs negative)	44448	33888907	Shelton JF	44308	Nat Genet	www.ncbi.nlm.nih.gov/pubmed/33888907	Trans-ancestry analysis reveals genetic and nongenetic associations with COVID-19 susceptibility and severity.	9,913 European ancestry cases, 85,072 European ancestry controls	NA	3p21.31		SLC6A20 - LZTFL1	ENSG00000163817	ENSG00000163818		272	26508	rs2531743-?	rs2531743	0	2531743	intron_variant	1	NR	7E-8	7.1549		0.918	[0.89-0.947]	Illumina [31704722] (imputed)	N
4	rs9819396	0.952391	3	45838300	rs2531743	NA	COVID-19 (covid vs negative or unknown)	44698	35241825	Horowitz JE	44623	Nat Genet	www.ncbi.nlm.nih.gov/pubmed/35241825	Genome-wide analysis provides genetic evidence that ACE2 influences COVID-19 risk and yields risk scores associated with severe disease.	45,006 European ancestry cases, 651,358 European ancestry controls, 2,710 African ancestry cases, 26,106 African ancestry controls, 830 South Asian ancestry cases, 10,143 South Asian ancestry controls, 174 East Asian ancestry cases, 2,779 East Asian ancestry controls, 3,832 Hispanic or Latin American cases, 14,630 Hispanic or Latin American controls	NA	3p21.31		SLC6A20 - LZTFL1	ENSG00000163817	ENSG00000163818		272	26508	rs2531743-G	rs2531743	0	2531743	intron_variant	1	NR	1E-9	9		0.958	[0.945-0.971]	Affymetrix, Illumina [NR] (imputed)	N
4	rs9819396	0.952391	3	45838300	rs2531743	NA	COVID-19 (covid vs negative)	44698	35241825	Horowitz JE	44623	Nat Genet	www.ncbi.nlm.nih.gov/pubmed/35241825	Genome-wide analysis provides genetic evidence that ACE2 influences COVID-19 risk and yields risk scores associated with severe disease.	52,630 East Asian ancestry cases, 109,605 East Asian ancestry controls, 52,630 European ancestry cases, 109,605 European ancestry controls, 52,630 Hispanic or Latin American cases, 109,605 Hispanic or Latin American controls, 52,630 South Asian ancestry cases, 109,605 South Asian ancestry controls	NA	3p21.31		SLC6A20 - LZTFL1	ENSG00000163817	ENSG00000163818		272	26508	rs2531743-G	rs2531743	0	2531743	intron_variant	1	NR	3E-12	11.5229		0.943	[0.927-0.958]	Affymetrix, Illumina [NR] (imputed)	N
4	rs9819396	0.952391	3	45838300	rs2531743	NA	COVID-19 (not hospitalized vs negative or unknown)	44698	35241825	Horowitz JE	44623	Nat Genet	www.ncbi.nlm.nih.gov/pubmed/35241825	Genome-wide analysis provides genetic evidence that ACE2 influences COVID-19 risk and yields risk scores associated with severe disease.	38,865 European ancestry cases, 651,358 European ancestry controls, 2,295 African ancestry cases, 26,106 African ancestry controls, 674 South Asian ancestry cases, 10,143 South Asian ancestry controls, 174 East Asian ancestry cases, 2,779 East Asian ancestry controls, 3,633 Hispanic or Latin American cases, 14,630 Hispanic or Latin American controls	NA	3p21.31		SLC6A20 - LZTFL1	ENSG00000163817	ENSG00000163818		272	26508	rs2531743-G	rs2531743	0	2531743	intron_variant	1	NR	8E-10	9.09691		0.954	[0.94-0.969]	Affymetrix, Illumina [NR] (imputed)	N
4	rs9819396	0.952391	3	45838300	rs2531743	NA	COVID-19 (covid vs negative)	44448	33888907	Shelton JF	44308	Nat Genet	www.ncbi.nlm.nih.gov/pubmed/33888907	Trans-ancestry analysis reveals genetic and nongenetic associations with COVID-19 susceptibility and severity.	9,913 European ancestry cases, 85,072 European ancestry controls, 2,553 Hispanic or Latin American cases, 13,086 Hispanic or Latin American controls, 506 Black or African American cases, 3,110 Black or African American controls	NA	3p21.31		SLC6A20 - LZTFL1	ENSG00000163817	ENSG00000163818		272	26508	rs2531743-?	rs2531743	0	2531743	intron_variant	1	NR	8E-10	9.09691		0.917	[0.892-0.942]	Illumina [9939936] (imputed)	N
4	rs9819396	0.952391	3	45956060	rs4683148	NA	Mouth ulcers	43605	30837455	Dudding T	43529	Nat Commun	www.ncbi.nlm.nih.gov/pubmed/30837455	Genome wide analysis for mouth ulcers identifies associations at immune regulatory loci.	47,079 British or unknown ancestry cases, 414,027 British or unknown ancestry controls	98,298 cases, 247,446 controls	3p21.31		LZTFL1			ENSG00000163818	NA	NA	rs4683148-T	rs4683148	0	4683148	intron_variant	0	0.41599600000000003	8E-13	12.0969		1.03133	[1.02-1.04]	Affymetrix, Illumina [9851866] (imputed)	N
4	rs9819396	0.952391	3	46187522	rs7648466	NA	Eotaxin levels	42951	27989323	Ahola-Olli AV	42717	Am J Hum Genet	www.ncbi.nlm.nih.gov/pubmed/27989323	Genome-wide Association Study Identifies 27 Loci Influencing Concentrations of Circulating Cytokines and Growth Factors.	8,153 Finnish ancestry individuals	NA	3p21.31	NR	CCR3			ENSG00000183625	NA	NA	rs7648466-G	rs7648466	0	7648466	intron_variant	0	NR	9E-9	8.04576		0.1056	[0.07-0.141] SD units decrease	NR [10700000] (imputed)	N

### Sheet: T4.candidate_snps
Table 4. Functional annotations of candidate SNPs in LD of independent significant SNPs at r2 theshold 0.05
Candidate SNPs were prioritized by CADD score and those with CADD scores not less than 12.37 were highlighted. rsID=rsID for annotated candidate SNPs; TT=posterior possibility of corresponding SNPs from GWAS. Summary statistics of SNPs extracted from the reference panel are denoted as "NA"; r2=r2 of the candidate SNP in "rsID" with the independent significant SNP in "IndSigSNP"; Genomic locus=Index of genomic risk loci shown in table "T2.risk_loci"; nearestGene=The nearest gene of the SNP; dist=Distance between the SNP and its nearest gene; func=Functional consequence of the SNP on the gene; CADD=CADD score indicating SNP deleteriousness. SNPs with higher CADD scores tend to be more deleterious; RDB=RegulomeDB categorical score. The higher the score (form 1a to 7), the more evidence for the SNP having regulatory functions; minChrState/commonChrState=The minimum/most common chromatin state, a marker of chromatin accessibility. The lower the score, the more open the chromatin is. posMapFilt/eqtlMapFilt/ciMapFilt=Whether the SNP was included in positional mapping/eQTL mapping/chromatin interaction mapping or not. 1 is used and 0 is not.
rsID	chr	pos	non_effect_allele	effect_allele	MAF	TT	r2	IndSigSNP	GenomicLocus	nearestGene	dist	func	CADD	RDB	minChrState	commonChrState	posMapFilt	eqtlMapFilt	ciMapFilt
rs12720356	19	10469975	A	C	0.09245	0.750159	0.133133	rs281438	28	TYK2	0	exonic	26.3	5	3	4	1	1	1
rs1800437	19	46181392	G	C	0.2137	0.697063	0.0553088	rs35506173	29	GIPR	0	exonic	25.5	4	1	11	1	1	1
rs138669765	17	66042639	T	A	0.02485	NA	0.0860636	rs34872586	26	KPNA2	0	exonic	24.9	5	4	4	1	1	1
rs7537203	1	36225948	T	C	0.1352	0.23478	0.0864559	rs3814302	1	CLSPN	0	exonic	24.8	5	4	15	1	1	1
rs35432946	7	99490190	G	A	0.05765	0.0401851	0.0638391	rs12112428	13	TRIM4	0	exonic	24.1	NA	3	4	1	1	1
rs61741720	6	109274276	C	T	0.02584	0.0307746	0.0561792	rs2768552	12	ARMC2	0	exonic	24	5	1	15	1	0	1
rs4877	5	131607588	G	T	0.1034	NA	0.128681	rs116599929	10	P4HA2:PDLIM4	0:0	exonic	23.7	4	1	5	1	1	1
rs527221	19	46275976	G	C	0.1113	0.306356	0.061969	rs35506173	29	DMPK	0	exonic	23.5	4	2	5	1	1	1
rs3823646	7	99757612	A	G	0.4414	NA	0.227271	rs12112428	13	GAL3ST4	0	exonic	23.3	NA	1	5	1	1	1
rs2296916	6	41895150	G	A	0.09742	0.0813848	0.36644	rs4714516	11	BYSL	0	exonic	23.2	6	3	4	1	1	1
rs13107325	4	103188709	C	T	0.07952	NA	0.92726	rs13135092	7	SLC39A8	0	exonic	23.1	5	4	15	1	1	1
rs11550034	7	99669802	A	G	0.1223	0.235369	0.383062	rs12112428	13	ZNF3	0	exonic	23	NA	4	8	1	1	1
rs1042636	3	122003769	A	G	0.07356	NA	0.904292	rs4678176	6	CASR	0	exonic	22.8	5	4	15	1	1	1
rs34712979	4	106819053	G	A	0.2306	0.999647	1	rs34712979	8	NPNT	0	intronic	22.8	5	1	13	1	1	1
rs140681455	1	78444764	C	CGGCCG	0.09145	NA	1	rs34517439	3	FUBP1	0	UTR5	22.7	NA	1	1	1	1	1
rs1056538	19	10402938	G	A	0.4056	NA	0.221996	rs281438	28	ICAM5	0	exonic	22.6	NA	1	11	1	1	0
rs71689664	7	99662511	GTAGT	G	0.2763	NA	0.100262	rs12112428	13	ZSCAN21:ZNF3	0:0	exonic	22.4	NA	4	4	1	1	1
rs11555254	17	38175866	G	A	0.162	0.0613945	0.139671	rs6503533	24	MED24	0	exonic	22.4	4	2	4	1	1	1
rs3197597	7	100172858	C	T	0.1282	0.209115	0.105362	rs12112428	13	LRCH4	0	exonic	22.3	NA	3	4	1	1	1
rs2341097	19	46268902	C	T	0.3231	0.951372	0.606364	rs35506173	29	AC074212.5:SIX5	0:0	exonic	22.2	1f	3	7	1	1	1
rs4622550	17	16344601	G	C	0.3569	NA	0.070886	rs12945855	23	FAM211A-AS1	0	ncRNA_exonic	22.1	4	1	6	1	1	1
rs1962412	17	46970259	T	C	0.2803	0.148153	0.0635161	rs594117	25	SUMO2P17:ATP5G1	0:0	ncRNA_intronic	22.1	NA	1	1	1	1	1
rs3796375	3	46008790	G	A	0.4314	NA	0.455114	rs9819396	4	FYCO1	0	exonic	22	5	3	4	1	1	1
rs4683158	3	46010077	T	C	0.1988	NA	0.407641	rs9819396	4	FYCO1	0	exonic	22	NA	4	4	1	1	1
rs2706339	5	131800105	G	T	0.2087	0.10894	0.0963413	rs1469149	10	C5orf56	0	intronic	22	2b	1	7	1	1	1
rs12525948	6	41673646	G	A	0.06163	0.222382	0.0993942	rs4714516	11	TFEB	0	UTR5	22	4	1	7	1	1	1
rs17420140	11	10718606	C	T	0.1889	0.0241542	0.0567107	rs2052692	18	MRVI1	3070	intergenic	22	5	5	15	1	1	1
rs2198691	14	98329327	A	G	0.2117	0.110822	0.0929035	rs117293456	22	C14orf64	62619	intergenic	21.9	NA	5	15	0	0	1
rs3894194	17	38121993	G	A	0.4463	0.867949	0.278229	rs6503533	24	GSDMA	0	exonic	21.9	NA	5	15	1	1	1
rs725660	19	46262286	C	A	0.328	0.968053	0.647244	rs35506173	29	AC074212.3	0	exonic	21.8	NA	5	15	1	1	1
rs2631365	5	131705949	T	C	0.4165	NA	0.312	rs1469149	10	SLC22A5	0	exonic	21.7	NA	1	1	1	1	1
rs147093925	9	131644472	G	A	0.03877	0.169952	0.0788069	rs144918493	15	CCBL1:LRRC8A	0:0	UTR5	21.7	2a	1	1	1	1	1
rs6038443	20	6328844	A	G	0.3549	0.0335852	0.0538931	rs6117342	31	CASC20	98525	intergenic	21.5	5	5	15	0	0	1
rs11649750	17	45950022	G	T	0.1859	0.386409	0.0518064	rs594117	25	RP11-6N17.2	6815	intergenic	21.4	4	1	13	0	1	1
rs2304081	5	131667548	G	A	0.08847	0.419834	0.214572	rs116599929	10	SLC22A4:AC034220.3	0:0	ncRNA_intronic	21.3	NA	4	5	1	1	1
rs35132891	4	106859549	G	C	0.334	0.294723	0.134932	rs34712979	8	NPNT	0	exonic	21	6	4	15	1	1	0
rs2299007	5	132043032	A	G	0.163	0.114209	0.0564616	rs1469149	10	AC004237.1:KIF3A	0:0	ncRNA_intronic	21	NA	4	5	1	1	1
rs11242122	5	132024708	C	G	0.2704	0.11986	0.0763761	rs1469149	10	AC004237.1	0	ncRNA_intronic	20.9	4	4	15	1	1	1
rs1410492	6	41907855	G	C	0.2376	NA	0.0578183	rs4714516	11	CCND3	0	intronic	20.8	4	1	2	1	1	1
rs12603332	17	38082807	T	C	0.495	NA	0.103254	rs6503533	24	ORMDL3	0	UTR5	20.7	1f	1	2	1	1	1
rs55900229	4	107375493	G	A	0.07654	0.0582002	0.0894985	rs11727500	8	RP13-612N21.1	887	downstream	20.6	7	7	15	0	1	1
rs6817700	4	106891531	A	G	0.4712	0.018621	0.064949	rs34712979	8	NPNT	0	UTR3	20.5	7	5	15	1	1	1
rs4802270	19	46167486	G	A	0.2694	0.110937	0.119538	rs35506173	29	GIPR	4015	intergenic	20.4	5	2	14	1	1	1
rs6133329	20	6514667	A	T	0.4195	0.384031	0.939781	rs6117342	31	CASC20	5560	intergenic	20.4	2b	1	15	0	0	1
rs12267	7	99693078	G	A	0.2565	0.437255	0.117891	rs12112428	13	MCM7	0	exonic	20.3	NA	3	4	1	1	1
rs149589164	17	46369132	CTCA	C	0.03976	NA	0.052971	rs594117	25	SKAP1	0	intronic	20.3	NA	5	15	1	1	1
rs80031552	17	46932782	T	G	0.02187	0.040548	0.0824594	rs594117	25	CALCOCO2	0	intronic	20.3	3a	4	4	1	1	1
rs6696836	1	36021738	T	C	0.0507	0.894613	0.979975	rs3814302	1	KIAA0319L	0	intronic	20.2	4	1	2	1	1	1
rs6076987	20	6351417	A	C	0.3559	0.0324225	0.0517681	rs6117342	31	CASC20	75952	intergenic	19.96	7	5	15	0	0	1
rs542335200	19	10427728	T	TA	0.1928	NA	0.0688909	rs281438	28	CTD-2369P2.12:RAVER1	0:0	UTR3	19.94	NA	4	4	1	1	1
rs76247422	14	98629253	C	T	0.2068	NA	0.0751009	rs117293456	22	RP11-61O1.1	0	ncRNA_intronic	19.88	5	2	15	0	1	1
rs2241932	17	47130230	G	C	0.0328	0.199773	0.096833	rs594117	25	IGF2BP1	0	UTR3	19.83	7	4	14	1	1	1
rs907092	17	37922259	G	A	0.4732	NA	0.0844695	rs6503533	24	IKZF3	0	exonic	19.78	1f	4	13	1	1	1
rs8074034	17	46932298	A	G	0.4801	0.0189667	0.203912	rs594117	25	CALCOCO2	0	intronic	19.68	1f	4	4	1	1	1
rs34338515	3	47845038	CAG	C	0.3151	NA	0.320385	rs1134867	4	DHX30	0	intronic	19.6	NA	1	1	1	1	1
rs56030650	17	38131187	C	A	0.4573	NA	0.629146	rs6503533	24	GSDMA	0	exonic	19.59	7	5	14	1	1	1
rs4083664	20	6423485	A	C	0.4911	0.0797071	0.320936	rs6117342	31	CASC20	3884	intergenic	19.49	6	14	15	0	0	1
rs2270576	17	47007963	C	T	0.2664	0.142898	0.055407	rs594117	25	SNF8	0	exonic	19.46	NA	4	4	1	1	0
rs6107848	20	6591116	A	G	0.3827	0.0410725	0.195261	rs6117342	31	CASC20	82009	intergenic	19.42	7	13	15	0	0	0
rs550510	17	46926615	G	A	0.173	0.687135	0.803248	rs594117	25	CALCOCO2	0	exonic	19.34	7	4	4	1	1	1
rs148994412	5	131821642	CCCTACTTCCTTCCTCA	C	0.3429	NA	0.136583	rs1469149	10	IRF1	0	intronic	19.32	NA	3	4	1	1	1
rs9416220	10	81550621	T	C	0.0507	NA	0.0897607	rs1614308	17	RP11-773D16.1	13191	intergenic	19.23	7	5	15	0	1	0
rs6038506	20	6433854	A	G	0.4841	0.41448	0.328026	rs6117342	31	CASC20	0	ncRNA_intronic	19.23	5	14	15	0	0	1
rs11797	3	48508585	C	T	0.4433	0.0260781	0.0793841	rs1134867	4	TREX1	0	exonic	19.22	NA	2	3	1	1	1
rs6054275	20	6434117	A	T	0.4901	0.255571	0.322958	rs6117342	31	CASC20	0	ncRNA_intronic	19.15	7	14	15	0	0	1
rs41275914	9	131476649	G	A	0.03877	0.0551044	0.0788069	rs144918493	15	PKN3	0	intronic	19.12	5	3	15	1	1	1
rs6085635	20	6617959	T	C	0.1829	0.685448	0.0773902	rs6117342	31	RP5-859D4.3	93945	intergenic	19.08	4	2	15	0	0	1
rs4794017	17	47075915	G	A	0.3181	0.0929892	0.0834417	rs594117	25	IGF2BP1	0	intronic	19.05	2b	1	1	1	1	0
rs145343344	19	50829798	ACG	A	0.1769	NA	0.0894406	rs2248949	30	KCNC3	0	intronic	18.99	NA	1	12	1	1	1
rs34025851	3	47953733	C	A	0.2992	0.160445	0.374074	rs1134867	4	MAP4	0	exonic	18.98	5	4	4	1	1	1
rs601370	9	4038257	A	G	0.2207	0.283816	0.0807371	rs764328	14	GLIS3	0	intronic	18.87	NA	5	15	1	0	1
rs12878	7	99747130	G	A	0.3688	0.201476	0.332722	rs12112428	13	LAMTOR4	0	exonic	18.81	NA	1	1	1	1	1
rs35917542	3	101295502	T	A	0.1461	0.666378	0.620444	rs604521	5	PCNP:RP11-234A1.1	0:0	ncRNA_exonic	18.74	7	4	5	1	1	1
rs17703916	9	4037840	A	T	0.03877	0.0355412	0.0611368	rs764328	14	GLIS3	0	intronic	18.54	5	5	15	1	0	1
rs3798130	5	132042146	C	T	0.172	0.108575	0.0580125	rs1469149	10	AC004237.1:KIF3A	0:0	exonic	18.47	NA	4	5	1	1	1
rs6054427	20	6635266	G	A	0.3777	0.011997	0.171778	rs6117342	31	RP5-859D4.3	76638	intergenic	18.39	5	2	15	0	0	1
rs34505903	3	46363186	C	A	0.3022	0.897736	0.20892	rs2373245	4	UQCRC2P1	9772	intergenic	18.36	4	1	15	0	1	1
rs71327024	3	46140073	G	T	0.1223	NA	0.263317	rs2373245	4	FLT1P1	43776	intergenic	18.33	4	2	15	0	1	1
rs1007602	5	131602166	T	C	0.3946	0.139337	0.306582	rs1469149	10	P4HA2:PDLIM4	0:0	exonic	18.28	2b	2	15	1	1	1
rs3732530	3	47618953	C	A	0.336	0.370988	0.292614	rs1134867	4	CSPG5	0	exonic	18.27	1b	2	13	1	1	1
rs1998151	20	6547287	T	C	0.4423	0.912971	0.54817	rs6117342	31	CASC20	38180	intergenic	18.26	7	5	15	0	0	1
rs74696259	17	46829494	T	C	0.02386	0.0612027	0.0691008	rs594117	25	TTLL6	10102	intergenic	18.23	4	5	13	0	1	1
rs12936231	17	38029120	G	C	0.4851	NA	0.066238	rs6503533	24	ZPBP2	0	intronic	18.2	1f	7	14	1	1	1
rs3177696	19	10596811	T	C	0.09245	0.0346201	0.0715123	rs281438	28	KEAP1	0	UTR3	18.2	NA	2	4	1	1	0
rs6791614	3	101757448	T	C	0.2425	0.0195256	0.054836	rs604521	5	RP11-221J22.1:RP11-221J22.2	40677:40677	intergenic	18.19	2b	2	15	0	1	1
rs9817615	3	48470756	T	C	0.4632	0.0197391	0.101281	rs1134867	4	PLXNB1	0	UTR5	18.13	2b	1	1	1	1	1
rs2302777	17	38179492	A	G	0.3668	0.78957	0.342589	rs6503533	24	MED24	0	exonic	18.11	1d	3	4	1	1	1
rs13193235	6	41792659	T	C	0.2465	0.0699486	0.0932902	rs4714516	11	USP49	0	intronic	18	5	2	15	1	1	1
rs6038546	20	6557013	A	G	0.2157	0.0281473	0.18592	rs6117342	31	CASC20	47906	intergenic	17.95	3a	5	15	0	0	1
rs3905152	20	6246060	G	T	0.2247	0.0174608	0.113066	rs6117342	31	AL109618.1	36464	intergenic	17.91	NA	1	15	0	1	1
rs12946510	17	37912377	C	T	0.4712	NA	0.0787709	rs6503533	24	RP11-94L15.2	1596	intergenic	17.89	1b	1	14	1	1	1
rs6117251	20	6406440	A	G	0.3151	0.05399	0.0566644	rs6117342	31	CASC20	20929	intergenic	17.89	5	14	15	0	0	1
rs10758554	9	4082481	A	G	0.4006	0.177077	0.226283	rs764328	14	GLIS3	0	intronic	17.88	7	5	15	1	1	1
rs78470916	6	41674100	G	T	0.03976	0.155457	0.0621944	rs4714516	11	TFEB	0	intronic	17.83	4	1	7	1	1	1
rs2074680	1	36027071	C	T	0.02684	0.421353	0.552388	rs3814302	1	NCDN	0	intronic	17.8	NA	2	4	1	1	1
rs112459589	6	41863098	C	A	0.0338	0.340867	0.0822292	rs4714516	11	USP49	0	UTR5	17.76	4	1	1	1	1	1
rs55957019	17	37718783	A	G	0.05567	NA	0.0616369	rs6503533	24	CDK12	0	intergenic	17.72	4	2	5	1	1	1
17:46973071:C:G	17	46973071	G	C	0.02584	NA	0.127675	rs594117	25	SUMO2P17:ATP5G1	0:0	exonic	17.69	7	3	4	1	1	1
rs13301186	9	4119049	C	T	0.33	0.0933889	0.0551913	rs764328	14	GLIS3	0	intronic	17.67	3a	5	15	1	1	1
rs142470160	1	36644432	C	CGGCG	0.01292	NA	0.159472	rs3814302	1	MAP7D1	0	intronic	17.47	NA	1	4	1	1	1
rs7502707	17	65977682	T	G	0.166	0.0532383	0.077238	rs34872586	26	BPTF	0	UTR3	17.43	7	4	5	1	0	1
rs4729566	7	99614313	G	A	0.3429	0.0306021	0.162894	rs12112428	13	ZKSCAN1	0	intronic	17.42	4	1	2	1	1	1
rs61734444	1	65450611	C	T	0.04871	0.429117	0.493901	rs577122	2	RP11-182I10.3:SLC2A3P2	0:0	ncRNA_exonic	17.38	5	4	15	0	1	1
rs2285580	17	16005187	T	C	0.4324	0.951345	0.678472	rs12945855	23	NCOR1	0	intronic	17.31	NA	4	4	1	1	1
rs2071427	17	38254492	C	T	0.2863	0.128473	0.050515	rs6503533	24	NR1D1	0	intronic	17.28	NA	1	2	1	1	1
rs12729914	1	77980235	T	C	0.171	0.817766	0.267833	rs34517439	3	AK5	0	intronic	17.2	4	1	7	1	1	1
rs61349729	17	15932071	CTT	C	0.4334	NA	0.674659	rs12945855	23	TTC19	0	UTR3	17.2	NA	4	4	1	1	1
rs6107827	20	6498845	T	G	0.4185	0.958215	0.935416	rs6117342	31	CASC20	0	ncRNA_intronic	17.18	6	5	15	0	1	1
rs8019512	14	98575499	G	A	0.2296	0.241619	0.0755698	rs117293456	22	RP11-61O1.1	0	ncRNA_intronic	17.16	7	5	15	0	1	1
rs34365565	5	131283541	GA	G	0.2177	NA	0.145875	rs1469149	10	ACSL6:AC034228.4	0:0	ncRNA_intronic	17.13	NA	5	15	1	1	1
rs2269457	17	38254689	T	C	0.2594	0.109423	0.125267	rs6503533	24	NR1D1	0	intronic	17.13	4	1	2	1	1	1
rs903824	11	10691437	A	G	0.3807	NA	0.673903	rs2052692	18	MRVI1	0	intronic	17.09	2b	2	7	1	1	1
rs55652650	19	50881820	AAAC	A	0.4006	NA	0.151642	rs2248949	30	NR1H2	0	exonic	17.08	NA	3	4	1	1	1
rs7522666	1	35936862	C	T	0.02386	0.632567	0.497169	rs3814302	1	KIAA0319L	0	intronic	17.07	4	2	5	1	1	1
rs118127175	17	46188183	G	T	0.02684	0.0919369	0.0782284	rs594117	25	SNX11	0	intronic	17.04	5	2	5	1	1	1
rs182865	4	103175743	G	T	0.4394	0.079361	0.104008	rs13135092	7	SLC39A8	0	intronic	17.03	NA	5	15	1	1	1
rs6085589	20	6500462	C	T	0.3529	0.030719	0.364543	rs6117342	31	CASC20	0	ncRNA_intronic	17.01	4	5	15	0	0	1
rs35370743	4	106604190	A	G	0.06362	0.974484	1	rs11727500	8	ARHGEF38:INTS12	0:0	exonic	16.97	4	4	4	1	1	1
rs74771309	9	131258520	C	T	0.01292	0.964454	1	rs144918493	15	ODF2	0	exonic	16.96	5	2	4	1	1	1
rs76771760	5	131589086	C	T	0.07256	0.12703	0.0524795	rs1469149	10	P4HA2	0	intronic	16.95	5	5	15	1	1	1
rs80027043	1	36130167	T	C	0.02386	0.534994	0.497169	rs3814302	1	PSMB2	22721	intergenic	16.93	7	5	14	0	1	0
20:6420613:T:TA	20	6420613	T	TA	0.4473	NA	0.228649	rs6117342	31	CASC20	6756	intergenic	16.89	NA	7	15	0	0	1
rs28366020	1	36022906	CGGA	C	0.0507	NA	0.979975	rs3814302	1	KIAA0319L	0	UTR5	16.84	NA	1	1	1	1	1
rs147793210	5	271857	CCCGGCCCTGGGG	C	0.09046	NA	0.0712413	rs79141167	9	PDCD6	0	exonic	16.84	NA	1	1	1	1	1
rs12514976	5	132031972	T	C	0.169	0.109712	0.0578296	rs1469149	10	AC004237.1:KIF3A	0:0	ncRNA_intronic	16.82	6	4	5	1	1	1
rs1453559	17	38020419	C	T	0.4811	NA	0.0684387	rs6503533	24	IKZF3	0	UTR5	16.82	NA	1	13	1	1	1
1:36273771:T:TGGC	1	36273771	T	TGGC	0.01093	NA	0.225489	rs3814302	1	AGO4	1	upstream	16.8	NA	1	1	1	0	1
rs149256824	1	36031970	T	TG	0.0169	NA	0.372069	rs3814302	1	NCDN	0	UTR3	16.77	NA	3	4	1	1	1
rs12514685	5	132045712	C	T	0.172	0.107817	0.0580125	rs1469149	10	AC004237.1:KIF3A	0:0	ncRNA_intronic	16.77	6	5	5	1	1	1
rs7502233	17	38218804	G	A	0.331	0.700041	0.217263	rs6503533	24	THRA	0	intronic	16.75	1f	1	1	1	1	1
9:136328657:C:T	9	136328657	C	T	0.161	NA	0.284095	rs635634	16	CACFD1	0	exonic	16.74	NA	4	5	1	1	1
rs9909593	17	37970149	A	G	0.4841	NA	0.0979915	rs6503533	24	IKZF3	0	intronic	16.74	1f	2	15	1	1	1
rs12027359	1	35835740	A	G	0.02087	0.0284671	0.362527	rs3814302	1	ZMYM4	0	intronic	16.71	2b	2	5	1	1	1
rs605571	9	4124542	G	A	0.3976	0.293007	0.142079	rs764328	14	GLIS3	0	intronic	16.71	NA	5	15	1	1	1
rs117827273	17	38279036	C	G	0.161	0.12024	0.0956993	rs6503533	24	MSL1	0	exonic	16.71	2b	1	1	1	1	1
rs12414096	10	81713629	A	G	0.07058	0.390928	0.125027	rs1614308	17	SFTPD	0	intronic	16.7	6	5	9	1	1	1
rs28639793	17	65799600	G	A	0.08449	0.123242	0.29304	rs34872586	26	AC006534.1	10097	intergenic	16.7	3a	7	15	0	1	1
rs118141562	1	35657874	G	C	0.04374	0.17835	0.246687	rs3814302	1	SFPQ	0	exonic	16.67	2b	1	1	1	1	1
3:101661383:A:G	3	101661383	G	A	0.1899	NA	0.103396	rs604521	5	RP11-221J22.1	0	NA	16.65	4	2	15	0	1	1
rs59644697	6	41721682	G	GT	0.4235	NA	0.0613621	rs4714516	11	PGC	0	exonic	16.61	NA	5	15	1	1	1
rs62064990	17	46464895	A	G	0.02783	NA	0.0812965	rs594117	25	SKAP1	0	intronic	16.61	5	4	14	1	1	1
rs12977172	19	51015404	T	C	0.3151	0.0328645	0.0966448	rs2248949	30	ASPDH	0	exonic	16.59	4	1	14	1	1	0
rs939347	17	38256693	G	A	0.2495	0.114134	0.0625727	rs6503533	24	NR1D1	0	UTR5	16.58	2b	1	2	1	1	1
rs1060407	3	47958037	G	T	0.2992	0.283616	0.374074	rs1134867	4	MAP4	0	exonic	16.56	NA	4	4	1	1	1
rs3800951	7	99758136	T	G	0.4394	0.33442	0.22562	rs12112428	13	GAL3ST4	0	exonic	16.54	NA	1	5	1	1	1
rs4858798	3	48727112	G	A	0.3479	0.0351491	0.0515455	rs1134867	4	IP6K2	0	exonic	16.5	1f	4	4	1	1	1
rs5896041	9	4042950	GA	G	0.2326	NA	0.0770747	rs764328	14	GLIS3	0	intronic	16.49	NA	5	15	1	0	1
rs4909945	11	10673739	T	C	0.3032	0.989333	0.961919	rs2052692	18	MRVI1	0	exonic	16.49	3a	2	15	1	1	1
rs55936433	17	47036042	C	A	0.2634	0.197849	0.0578809	rs594117	25	GIP	0	UTR3	16.46	7	5	14	1	1	0
rs6140010	20	6473123	A	G	0.3857	0.841341	0.804485	rs6117342	31	CASC20	0	ncRNA_intronic	16.46	4	1	15	0	1	1
rs34296657	19	50881822	A	ACAG	0.3161	NA	0.339268	rs2248949	30	NR1H2	0	exonic	16.45	NA	3	4	1	1	1
rs145674975	1	78842028	C	G	0.01292	0.0524876	0.0579455	rs34517439	3	PTGFR	0	intronic	16.42	5	2	15	1	0	0
rs77700346	11	10710742	A	AT	0.1938	NA	0.059014	rs2052692	18	MRVI1	0	intronic	16.42	NA	3	15	1	1	1
rs9513829	13	101607069	T	C	0.3907	0.816605	0.314341	rs9557562	21	NALCN-AS1	0	ncRNA_intronic	16.42	6	7	15	0	0	1
rs62066451	17	46316540	A	G	0.04274	0.154757	0.0550663	rs594117	25	SKAP1	0	intronic	16.41	4	2	15	1	1	1
rs3776011	5	130868840	T	C	0.2634	NA	0.176802	rs1469149	10	RAPGEF6:CTC-432M15.3	0:0	intronic	16.39	NA	2	5	1	1	1
rs529986700	10	81465798	C	T	0.1213	NA	0.0711558	rs1614308	17	RP11-119F19.2:NUTM2B	0:0	exonic	16.38	NA	14	15	1	0	0
3:101661383:C:G	3	101661383	G	C	0.03976	NA	0.103396	rs604521	5	RP11-221J22.1	0	ncRNA_intronic	16.36	NA	2	15	0	0	1
rs2850387	4	102925939	A	G	0.3907	0.0354598	0.080661	rs13135092	7	BANK1:RP11-498M5.2	0:0	ncRNA_intronic	16.35	7	4	15	1	1	1
rs13133568	4	103672724	T	C	0.05467	0.0163492	0.0984808	rs13135092	7	MANBA:RP11-10L12.2	0:0	ncRNA_exonic	16.35	6	4	5	1	1	0
rs6441972	3	46391390	G	A	0.3072	NA	0.206938	rs2373245	4	CCR2	3834	intergenic	16.33	2b	2	14	1	1	1
rs56124263	17	38482207	C	T	0.06759	0.115865	0.0798763	rs6503533	24	RARA	0	intronic	16.33	2a	2	7	1	1	1
rs1057897	17	47005509	T	G	0.4404	0.176947	0.134429	rs594117	25	UBE2Z	0	UTR3	16.32	4	4	4	1	1	0
rs59145075	17	65781937	T	C	0.2018	0.323129	0.224436	rs34872586	26	RPL17P41	527	downstream	16.3	5	5	15	0	1	1
rs6117315	20	6500352	A	T	0.4175	0.958105	0.931314	rs6117342	31	CASC20	0	ncRNA_intronic	16.3	2b	5	15	0	1	1
rs4625592	13	101597278	A	G	0.4801	0.13494	0.107627	rs9557562	21	NALCN-AS1	0	ncRNA_intronic	16.27	4	9	15	0	0	1
14:98537898:C:T	14	98537898	C	T	0.2286	NA	0.0692579	rs117293456	22	RP11-61O1.1	0	ncRNA_intronic	16.27	7	5	15	0	0	0
rs6038397	20	6238141	G	A	0.2247	0.0184767	0.108594	rs6117342	31	AL109618.1	28545	intergenic	16.26	6	14	15	0	1	1
rs147398495	3	46249943	G	GTTC	0.3579	NA	0.144412	rs2373245	4	CCR3	0	intronic	16.25	NA	1	7	1	1	1
rs8103278	19	46370381	G	A	0.3191	0.858262	0.743849	rs35506173	29	FOXA3	0	intronic	16.25	2b	1	13	1	1	1
rs5848846	3	48094859	CA	C	0.3141	NA	0.382977	rs1134867	4	MAP4	0	intronic	16.21	NA	4	5	1	1	0
rs17347617	3	101546847	G	A	0.07356	0.158617	0.354269	rs604521	5	NXPE3:NFKBIZ	0:0	UTR5	16.2	4	1	1	1	1	1
rs7502455	17	65989802	T	C	0.02386	0.0666584	0.0825416	rs34872586	26	C17orf58	36	upstream:downstream	16.19	2b	1	1	1	0	1
rs1770393	9	4096380	T	C	0.2694	0.0207354	0.161023	rs764328	14	GLIS3	0	intronic	16.15	5	5	15	1	1	1
rs77357677	17	65992792	A	G	0.03082	NA	0.163522	rs34872586	26	RP11-855A2.5	244	upstream	16.15	4	1	2	1	1	1
rs2571994	7	99518271	C	A	0.4672	0.0430951	0.0507172	rs12112428	13	TRIM4	1047	intergenic	16.12	NA	1	5	1	1	1
rs78213340	4	106819613	T	C	0.07555	NA	0.296746	rs34712979	8	NPNT	0	intronic	16.1	2b	5	13	1	1	1
rs736801	5	131833599	C	T	0.3489	0.317786	0.465895	rs1469149	10	IRF1	7108	intergenic	16.1	2a	1	7	1	1	1
rs7259	9	131196704	G	A	0.2117	NA	0.0570775	rs144918493	15	CERCAM	0	exonic	16.09	NA	1	15	1	1	1
rs76692998	1	65615520	T	C	0.07952	0.0503993	0.0864985	rs4916011	2	AK4	0	intronic	16.07	4	1	15	1	1	1
rs6054364	20	6575061	T	A	0.4115	0.7773	0.880797	rs6117342	31	CASC20	65954	intergenic	16.03	7	5	15	0	1	0
rs2014377	19	46269313	C	G	0.2087	NA	0.0709139	rs35506173	29	AC074212.5:SIX5	0:0	exonic	16.02	5	1	7	1	1	1
rs1713308	10	81378268	T	C	0.1312	0.103002	0.208442	rs1614308	17	SFTPA1	3071	intergenic	15.97	6	7	15	1	1	1
rs12452511	17	65832576	A	G	0.2157	0.942148	0.994622	rs34872586	26	BPTF	0	intronic	15.96	2b	2	5	1	1	0
rs2423160	20	6402559	A	G	0.3608	0.0157101	0.0892771	rs6117342	31	CASC20	24810	intergenic	15.94	5	5	15	0	0	1
rs17722376	20	6498280	G	T	0.2117	0.049255	0.183443	rs6117342	31	CASC20	0	ncRNA_intronic	15.94	6	5	15	0	0	1
rs6139953	20	6245498	G	C	0.2247	0.0180122	0.113066	rs6117342	31	AL109618.1	35902	intergenic	15.93	6	7	15	0	1	1
rs34072732	4	106604364	A	G	0.06362	0.982209	1	rs11727500	8	ARHGEF38:INTS12	0:0	exonic	15.92	4	4	4	1	1	1
rs1374534	4	106572456	C	T	0.1809	0.0598023	0.0667082	rs34712979	8	ARHGEF38	0	intronic	15.88	NA	5	15	1	0	1
rs355522	20	6402641	G	T	0.3608	0.0157341	0.0892771	rs6117342	31	CASC20	24728	intergenic	15.88	NA	5	15	0	0	1
rs17248480	4	102435265	G	A	0.0338	0.152298	0.0841809	rs13135092	7	BANK1	0	intronic	15.84	7	14	15	1	1	1
rs76384158	7	99492705	A	T	0.05765	0.04066	0.0638391	rs12112428	13	TRIM4	0	intronic	15.84	5	5	5	1	1	1
rs8176719	9	136132908	T	TC	0.3946	NA	0.354578	rs635634	16	ABO	0	ncRNA_exonic	15.84	NA	4	14	0	1	1
rs11483961	20	6625388	G	GT	0.175	NA	0.0737219	rs6117342	31	RP5-859D4.3	86516	intergenic	15.83	NA	5	15	0	0	1
rs4142288	1	36385061	G	A	0.01193	0.371167	0.243944	rs3814302	1	AGO1	0	intronic	15.81	NA	4	4	1	1	1
rs11917890	3	46124225	T	C	0.4245	NA	0.482891	rs9819396	4	XCR1	54990	intergenic	15.77	7	5	15	0	1	1
rs1039125	1	65428280	C	T	0.2555	0.419616	0.574618	rs4916011	2	JAK1	0	intronic	15.76	2b	2	7	1	1	1
rs2380936	9	4106251	G	C	0.1223	0.0855578	0.0533886	rs764328	14	GLIS3	0	intronic	15.72	4	5	15	1	0	1
rs61863478	10	81446472	T	C	0.07058	0.458177	0.125027	rs1614308	17	RP11-119F19.2	0	ncRNA_intronic	15.71	5	4	5	0	1	0
rs145526782	1	36458868	TAAG	T	0.01193	NA	0.243944	rs3814302	1	AGO3:RP4-665N4.8	0:0	ncRNA_intronic	15.69	NA	4	5	1	1	1
rs61537364	1	35825590	A	G	0.02386	0.374638	0.497169	rs3814302	1	ZMYM4:ZMYM4-AS1	0:0	ncRNA_intronic	15.68	6	4	5	1	1	1
rs1976053	17	65833002	C	G	0.2167	0.791736	0.989377	rs34872586	26	BPTF	0	intronic	15.67	4	2	5	1	1	0
rs2014576	19	46269076	G	A	0.4523	0.475319	0.253158	rs35506173	29	AC074212.5:SIX5	0:0	exonic	15.67	NA	3	7	1	1	1
rs7531799	1	65408096	T	C	0.1561	NA	0.789961	rs4916011	2	JAK1	0	intronic	15.64	6	5	5	1	1	1
rs4772346	13	101579434	T	C	0.3191	0.116854	0.0887854	rs9557562	21	NALCN-AS1	0	ncRNA_intronic	15.64	7	14	15	0	0	0
rs11264118	1	35676453	A	T	0.08946	NA	0.0626534	rs3814302	1	Y_RNA	14789	intergenic	15.63	4	1	15	0	1	1
rs75360723	17	65882542	A	AT	0.2147	NA	1	rs34872586	26	BPTF	0	intronic	15.62	NA	4	5	1	1	1
rs58718331	1	36031342	T	A	0.0497	0.825773	0.959624	rs3814302	1	NCDN	0	UTR3	15.61	5	4	5	1	1	1
rs2279077	3	48474249	A	G	0.4632	0.0294864	0.101281	rs1134867	4	CCDC51	0	exonic	15.6	1f	2	4	1	1	1
rs61863476	10	81444167	T	G	0.07058	0.473194	0.125027	rs1614308	17	RP11-119F19.2	0	ncRNA_intronic	15.6	5	4	15	0	1	0
rs4802269	19	46167469	A	G	0.3688	0.0157207	0.0567324	rs35506173	29	GIPR	4032	intergenic	15.59	5	2	14	1	1	1
rs6140009	20	6473054	C	T	0.3907	0.929174	0.787155	rs6117342	31	CASC20	0	ncRNA_intronic	15.58	4	1	15	0	1	1
rs58591767	17	47026076	G	A	0.4493	0.305362	0.136174	rs594117	25	RNU1-42P	646	downstream	15.56	7	5	14	1	1	0
rs71327054	3	46381772	C	T	0.07455	NA	0.759041	rs2373245	4	CCR2	13452	intergenic	15.55	7	5	15	0	1	1
rs1250784	10	81273085	C	T	0.09543	0.0617032	0.0644523	rs1614308	17	EIF5AL1	0	UTR3	15.55	5	5	15	1	1	1
rs484781	9	4093295	G	A	0.2724	0.0266232	0.169179	rs764328	14	GLIS3	0	intronic	15.53	NA	2	15	1	1	1
rs11718350	3	48360992	T	G	0.2843	0.251113	0.825256	rs1134867	4	SPINK8	0	exonic	15.52	1f	5	15	1	1	1
rs11002997	10	81220699	T	C	0.0328	0.0264238	0.0515223	rs1614308	17	ZCCHC24	15315	intergenic	15.51	4	5	15	0	1	1
rs117037971	17	65979140	A	T	0.03777	0.0599747	0.19639	rs34872586	26	BPTF	0	UTR3	15.51	5	4	5	1	1	1
rs78394948	1	35564026	G	C	0.02783	0.145122	0.107028	rs3814302	1	ZMYM1	0	intronic	15.5	5	4	4	1	1	1
rs963879	1	36298348	G	C	0.02187	0.489968	0.460753	rs3814302	1	AGO4	0	intronic	15.5	5	4	4	1	1	1
rs532056324	14	98575320	C	CT	0.2584	NA	0.0635627	rs117293456	22	RP11-61O1.1	0	ncRNA_intronic	15.5	NA	5	15	0	0	1
rs139809033	1	35652232	G	GAC	0.04274	NA	0.253307	rs3814302	1	SFPQ	0	intronic	15.48	NA	3	6	1	1	1
rs3088308	10	81697868	A	T	0.07058	0.39408	0.125027	rs1614308	17	MBL1P:SFTPD	0:0	exonic	15.47	5	2	14	1	1	1
rs10066662	5	132020996	G	A	0.2694	0.125964	0.0770198	rs1469149	10	IL4	2627	intergenic	15.44	5	2	15	1	1	1
rs672348	19	46284334	T	G	0.4672	0.212442	0.289133	rs35506173	29	DMPK:AC011530.4	0:0	intronic	15.42	NA	1	7	1	1	1
rs117327540	17	46941903	C	T	0.01491	0.0256034	0.0733446	rs594117	25	CALCOCO2	0	UTR3	15.41	7	4	4	1	1	1
rs60111128	1	35999419	C	G	0.04672	0.606124	0.898422	rs3814302	1	KIAA0319L	0	intronic	15.39	2b	3	5	1	1	1
rs6085588	20	6500296	C	T	0.2286	0.785216	0.186757	rs6117342	31	CASC20	0	ncRNA_intronic	15.39	4	5	15	0	0	1
rs967797	20	6547091	A	G	0.2157	0.0202941	0.18592	rs6117342	31	CASC20	37984	intergenic	15.39	NA	5	15	0	0	1
rs2070215	7	99696797	T	C	0.2734	0.0235996	0.0949945	rs12112428	13	MCM7	0	exonic	15.38	NA	3	6	1	1	1
rs11557467	17	38028634	T	G	0.492	NA	0.0607445	rs6503533	24	ZPBP2	0	exonic	15.37	5	2	14	1	1	1
rs6133312	20	6398192	C	T	0.3678	0.026785	0.0571021	rs6117342	31	CASC20	29177	intergenic	15.35	5	5	15	0	1	1
rs3738356	1	36383716	C	T	0.01193	0.321197	0.243944	rs3814302	1	AGO1	0	intronic	15.34	7	4	4	1	1	1
rs35564481	17	38020058	AC	A	0.4811	NA	0.0684387	rs6503533	24	IKZF3	0	intronic	15.33	NA	1	13	1	1	1
rs35336045	5	49846	C	T	0.2465	NA	0.0743496	rs79141167	9	RP11-811I15.1	8466	intergenic	15.31	7	8	14	0	1	1
rs1880982	3	101263524	G	C	0.2048	0.583912	0.18266	rs604521	5	TRMT10C	17181	intergenic	15.3	4	5	15	0	1	1
rs2876034	20	6473481	T	A	0.3907	0.927163	0.787155	rs6117342	31	CASC20	0	ncRNA_intronic	15.3	4	1	15	0	1	1
rs10445308	17	37938047	C	T	0.4831	NA	0.0957462	rs6503533	24	IKZF3	0	intronic	15.28	1f	5	15	1	1	1
rs9634523	13	101603545	A	C	0.3022	0.800398	0.895592	rs9557562	21	NALCN-AS1	0	ncRNA_intronic	15.27	5	9	15	0	0	1
rs4266393	5	132150024	C	G	0.2535	0.074129	0.0501393	rs1469149	10	SOWAHA	0	exonic	15.25	4	1	10	1	1	1
rs61554907	17	38220432	G	T	0.1074	0.0198017	0.0583278	rs6503533	24	THRA	0	intronic	15.25	4	1	2	1	1	1
rs2182711	20	6365190	A	G	0.3767	NA	0.0646511	rs6117342	31	CASC20	62179	intergenic	15.25	5	9	15	0	0	1
rs112607939	1	36460189	A	ACTAT	0.08847	NA	0.0968511	rs3814302	1	AGO3:RP4-665N4.8	0:0	ncRNA_intronic	15.24	NA	4	5	1	1	1
rs1926309	1	65187438	T	C	0.1014	0.0764543	0.0884031	rs577122	2	RAVER2	23339	intergenic	15.24	5	5	15	0	1	1
rs274547	5	131731304	A	T	0.1481	0.351139	0.0501529	rs1469149	10	SLC22A5	0	UTR3	15.24	7	4	5	1	1	1
rs71822640	3	46341914	AGG	A	0.07555	NA	0.747763	rs2373245	4	UQCRC2P1	10167	intergenic	15.23	NA	2	15	0	1	1
rs7214881	17	66202603	T	C	0.1471	0.0117925	0.0709553	rs34872586	26	LOC440461	6865	intergenic	15.23	4	1	1	0	1	1
rs12453732	17	38177839	A	C	0.3966	0.203032	0.114965	rs6503533	24	MED24	0	intronic	15.19	2b	2	4	1	1	1
rs8176748	9	136131289	C	T	0.2207	NA	0.0773685	rs635634	16	ABO	0	ncRNA_exonic	15.18	NA	4	14	0	1	1
rs4794004	17	47038471	A	G	0.4284	0.110034	0.118225	rs594117	25	GIP	0	intronic	15.18	1d	1	13	1	1	0
rs595961	1	36367780	A	G	0.1412	0.390154	0.0890769	rs3814302	1	AGO1	0	intronic	15.13	7	4	4	1	1	1
rs11745207	5	131856033	C	G	0.2674	0.129381	0.090311	rs1469149	10	IL5	21102	intergenic	15.13	6	2	15	0	1	1
rs999475	17	46988044	G	A	0.2664	0.15498	0.055407	rs594117	25	UBE2Z	0	UTR5	15.13	1f	1	6	1	1	1
rs17878252	19	46234155	G	A	0.2853	0.0273189	0.101472	rs35506173	29	FBXO46	0	UTR5	15.12	NA	1	1	1	1	1
rs75745472	1	36019024	C	T	0.02584	0.389928	0.456116	rs3814302	1	KIAA0319L	0	intronic	15.11	6	3	4	1	1	1
rs4756156	11	34517495	T	A	0.1123	NA	0.103665	rs475043	19	ELF5	0	intronic	15.11	1f	2	15	1	1	1
rs34086257	19	46366279	C	G	0.07952	0.165406	0.109638	rs35506173	29	SYMPK	0	intronic	15.09	4	1	1	1	1	1
rs6415788	9	4118111	G	T	0.3698	0.560439	0.0702623	rs764328	14	GLIS3	0	exonic	15.06	2b	4	15	1	0	1
rs7212944	17	38122686	G	A	0.331	0.789486	0.261273	rs6503533	24	GSDMA	0	exonic	15.04	7	5	14	1	1	1
rs6899659	6	41870957	C	A	0.2356	0.85892	1	rs4714516	11	MED20	2134	intergenic	15.03	6	4	5	1	1	1
rs4772352	13	101593673	A	G	0.338	0.169644	0.0998815	rs9557562	21	NALCN-AS1:LINC00411	0:0	ncRNA_intronic	15.03	7	5	15	0	0	1
rs710845	19	10407169	C	G	0.4105	NA	0.50566	rs281438	28	ICAM5	0	exonic	15.02	4	1	12	1	1	0
rs1250785	10	81273490	A	C	0.09543	0.0428622	0.0644523	rs1614308	17	EIF5AL1	0	UTR3	14.99	5	5	15	1	1	1
rs117838533	17	47076463	A	C	0.06362	0.0579177	0.0779099	rs594117	25	IGF2BP1	0	intronic	14.99	2b	1	13	1	1	0
rs73157306	3	101295824	C	T	0.04771	0.245303	0.122803	rs604521	5	PCNP	0	intronic	14.98	5	4	5	1	1	1
rs178803	17	16103426	C	T	0.4791	0.965963	0.793754	rs12945855	23	NCOR1	0	intronic	14.98	NA	5	5	1	1	1
rs2001939	13	101640518	C	T	0.3767	0.0854644	0.127476	rs9557562	21	NALCN-AS1	0	ncRNA_intronic	14.97	4	7	15	0	0	1
rs25645	17	38173143	G	A	0.3668	0.795894	0.337741	rs6503533	24	CSF3	0	exonic	14.97	1f	1	5	1	1	1
rs2228615	19	10403368	G	A	0.4066	NA	0.224963	rs281438	28	ICAM5	0	exonic	14.97	2b	1	11	1	1	0
rs11667582	19	46367703	T	C	0.159	0.0826952	0.0888513	rs35506173	29	FOXA3	0	UTR5	14.96	3a	1	1	1	1	1
rs6771900	3	46353028	G	C	0.3022	0.901425	0.20892	rs2373245	4	UQCRC2P1	0	ncRNA_exonic	14.94	5	1	15	0	1	1
rs10076701	5	131596419	T	C	0.4911	NA	0.459515	rs1469149	10	P4HA2:PDLIM4	0:0	intronic	14.94	1f	1	7	1	1	1
rs13079478	3	46007823	G	T	0.1223	NA	0.243075	rs2373245	4	FYCO1	0	exonic	14.93	5	3	4	1	1	1
rs45512	5	131439336	A	T	0.1829	NA	0.105254	rs1469149	10	snoZ6	23509	intergenic	14.93	4	2	7	0	1	1
rs2461610	7	99397218	G	A	0.02783	0.0638908	0.0625213	rs12112428	13	CYP3A4	15329	intergenic	14.93	NA	5	15	0	1	1
rs11002996	10	81220698	T	C	0.0328	0.0244065	0.0515223	rs1614308	17	ZCCHC24	15314	intergenic	14.93	4	5	15	0	1	1
rs12084705	1	36194819	T	C	0.1372	0.263032	0.0905184	rs3814302	1	CLSPN	0	intronic	14.92	6	4	5	1	1	1
rs537454255	5	131593373	G	GCGGCGGCTC	0.3887	NA	0.298472	rs1469149	10	P4HA2:PDLIM4	0:0	UTR5	14.92	NA	1	1	1	1	1
rs6501968	17	66202553	A	G	0.161	0.0266471	0.0659474	rs34872586	26	LOC440461	6815	intergenic	14.92	4	1	1	0	1	1
rs76741113	6	41680510	G	A	0.06958	0.0181072	0.0586672	rs4714516	11	TFEB	0	intronic	14.9	4	2	7	1	1	1
rs2296470	1	36359669	A	G	0.01292	0.301061	0.224608	rs3814302	1	AGO1	0	exonic	14.89	NA	2	4	1	1	1
rs141045534	3	45637109	T	C	0.01988	0.912984	1	rs141045534	4	LIMD1	0	exonic	14.89	4	1	2	1	1	1
rs12330308	3	45648926	G	C	0.2684	0.0698915	0.0597456	rs141045534	4	LIMD1	0	intronic	14.89	4	2	5	1	1	1
rs721121	5	131406433	T	G	0.3956	0.878317	0.837064	rs1469149	10	CSF2	3049	intergenic	14.89	4	5	15	1	1	1
rs33998596	7	99489868	G	C	0.05765	0.0390806	0.0638391	rs12112428	13	TRIM4	0	exonic	14.89	7	3	4	1	1	1
rs10908384	1	35647243	T	C	0.04374	0.21029	0.246687	rs3814302	1	SFPQ	0	intronic	14.88	5	3	4	1	1	1
rs34376875	9	4119816	C	T	0.0507	0.185278	0.0662124	rs764328	14	GLIS3	0	intronic	14.86	5	5	15	1	0	1
rs522769	19	46284520	G	A	0.4672	0.387815	0.289133	rs35506173	29	DMPK:AC011530.4	0:0	intronic	14.85	5	1	2	1	1	1
rs3219454	19	50920959	G	T	0.07256	0.145694	0.0751452	rs2248949	30	POLD1:CTD-2545M3.6	0:0	intronic	14.82	2b	2	14	1	1	0
rs6038505	20	6433765	G	C	0.4901	0.256338	0.322958	rs6117342	31	CASC20	0	ncRNA_intronic	14.79	6	14	15	0	0	1
rs39898	5	131422136	A	G	0.3489	0.106026	0.304081	rs1469149	10	snoZ6	6309	intergenic	14.77	2b	5	15	0	1	1
rs60078321	9	4114031	CT	C	0.2366	NA	0.0651239	rs764328	14	GLIS3	0	intronic	14.77	NA	2	15	1	0	1
rs8075668	17	38137623	C	T	0.4563	0.922858	0.495301	rs6503533	24	PSMD3	0	intronic	14.77	4	1	1	1	1	1
rs2313430	17	37929816	T	C	0.4841	NA	0.062339	rs6503533	24	IKZF3	0	intronic	14.76	NA	1	14	1	1	1
rs3796278	3	101498077	A	G	0.07356	0.232044	0.289213	rs604521	5	NXPE3	0	UTR5	14.75	NA	1	1	1	1	1
rs55875103	17	38164135	C	T	0.1481	0.107157	0.267926	rs6503533	24	RP11-387H17.6	4343	intergenic	14.75	7	5	15	1	1	1
rs1408037	11	34448476	G	A	0.09145	0.293485	0.0672004	rs475043	19	CIR1P3	3950	intergenic	14.74	NA	1	15	0	1	1
rs12664213	6	41691296	A	G	0.1272	0.0703115	0.0908014	rs4714516	11	TFEB:RP11-298J23.5	0:0	ncRNA_intronic	14.73	1f	1	7	1	1	1
rs11556582	3	101312800	T	A	0.1024	0.532178	0.418741	rs604521	5	PCNP	0	UTR3	14.72	7	4	5	1	1	1
rs2549007	5	131826875	T	C	0.3429	0.109225	0.13454	rs1469149	10	IRF1	384	upstream	14.7	NA	1	2	1	1	1
rs3859189	17	38137033	A	G	0.4573	0.919873	0.489782	rs6503533	24	PSMD3	16	upstream	14.7	4	1	1	1	1	1
rs12488197	3	101349872	G	T	0.04672	0.149183	0.160148	rs604521	5	Y_RNA	2621	intergenic	14.68	7	1	15	0	1	1
rs882150	17	46946646	A	G	0.4811	0.0190205	0.204758	rs594117	25	CALCOCO2	2761	intergenic	14.68	1d	5	5	1	1	1
rs11670130	19	46366476	C	A	0.1571	0.0944222	0.085404	rs35506173	29	SYMPK	0	UTR5	14.66	2a	1	1	1	1	1
rs4980100	10	81448406	C	G	0.2455	0.129202	0.280326	rs1614308	17	RP11-119F19.2	0	ncRNA_intronic	14.65	5	5	15	0	1	0
rs74311784	17	66100510	T	TA	0.1521	NA	0.294042	rs34872586	26	LINC00674	0	ncRNA_intronic	14.64	NA	5	5	0	1	1
rs62243907	3	46176632	C	T	0.1392	0.160234	0.233608	rs9819396	4	FLT1P1	7217	intergenic	14.63	7	2	15	0	1	1
rs6077039	20	6612356	G	A	0.1819	0.567446	0.0762463	rs6117342	31	RP5-859D4.3	99548	intergenic	14.63	7	5	15	0	0	1
rs71641333	1	78743005	T	A	0.05467	0.706816	0.187136	rs34517439	3	RP11-183M13.1	0	ncRNA_intronic	14.59	2b	2	15	0	1	1
rs674310	17	46891962	G	C	0.4712	0.0455623	0.277824	rs594117	25	TTLL6	0	intronic	14.59	2a	5	14	1	1	1
rs4815907	20	6467844	A	G	0.2614	0.730303	0.127285	rs6117342	31	CASC20	0	ncRNA_intronic	14.59	5	5	15	0	0	1
rs80136777	3	45931005	T	A	0.1213	0.304931	0.0735046	rs9819396	4	LZTFL1:CCR9	0:0	intronic	14.58	2a	1	15	1	1	1
rs281439	19	10400110	G	C	0.2038	0.090492	0.0941932	rs281438	28	CTD-2369P2.8	414	upstream:downstream	14.57	4	1	11	1	1	0
rs62113920	19	50829557	G	C	0.4354	0.0925406	0.285383	rs2248949	30	KCNC3	0	intronic	14.57	4	1	12	1	1	1
rs71714426	6	41915871	TCCTA	T	0.2396	NA	0.0596674	rs4714516	11	CCND3	0	intronic	14.56	NA	4	15	1	1	1
rs4130023	6	41934514	C	T	0.2475	0.0533523	0.0812783	rs4714516	11	CCND3	0	intronic	14.55	5	2	7	1	1	1
rs75868869	17	66098154	A	G	0.2396	0.677006	0.574965	rs34872586	26	LINC00674	0	ncRNA_intronic	14.55	4	1	1	0	1	1
rs12941465	17	38255565	G	A	0.2555	NA	0.0995885	rs6503533	24	NR1D1	0	intronic	14.54	4	1	1	1	1	1
rs348880	3	100981426	A	G	0.3121	0.0369041	0.0521449	rs604521	5	IMPG2	0	intronic	14.51	NA	5	15	1	1	1
rs59574285	7	99236151	C	T	0.03082	0.0200716	0.0534379	rs12112428	13	GS1-259H13.7	0	ncRNA_exonic	14.51	5	1	5	1	1	1
rs12705074	7	99774327	G	A	0.1014	NA	0.0622948	rs12112428	13	GPC2	0	intronic	14.51	5	1	2	1	1	1
rs1407031	20	6542634	C	T	0.3996	0.838977	0.885616	rs6117342	31	CASC20	33527	intergenic	14.49	5	2	15	0	1	1
rs2913142	10	81444978	A	G	0.2266	0.237412	0.447235	rs1614308	17	RP11-119F19.2	0	ncRNA_intronic	14.48	2b	3	4	0	1	0
rs6794300	3	46346640	G	C	0.3032	NA	0.199241	rs2373245	4	UQCRC2P1	5441	intergenic	14.46	4	5	15	0	1	1
rs10516529	4	106799316	T	G	0.0666	NA	0.856883	rs11727500	8	INTS12	0	intronic	14.46	5	5	15	1	1	1
rs149043535	10	81445157	A	G	0.1153	0.136434	0.188497	rs1614308	17	RP11-119F19.2	0	ncRNA_intronic	14.46	2b	3	4	0	1	0
rs10836217	11	34428074	T	C	0.3718	0.0130221	0.191057	rs475043	19	RP1-53C18.3	1577	intergenic	14.45	5	5	15	0	1	1
rs189583	20	6376457	G	C	0.3241	0.013859	0.066093	rs6117342	31	CASC20	50912	intergenic	14.45	3a	5	15	0	0	1
rs1149759	10	81293928	T	C	0.09543	NA	0.0644523	rs1614308	17	RP11-589B3.7	7540	intergenic	14.43	NA	5	15	0	0	1
rs1834876	10	81364670	A	G	0.1292	0.0557436	0.160073	rs1614308	17	SFTPA1	6024	intergenic	14.42	7	7	15	1	1	1
rs72671837	4	106635902	A	G	0.06362	0.97919	1	rs11727500	8	INTS12:GSTCD	0:0	intronic	14.38	6	1	5	1	1	1
rs11032690	11	34445629	G	A	0.09046	0.262622	0.0648142	rs475043	19	CIR1P3	6797	intergenic	14.37	7	5	15	0	1	1
rs7676975	4	106763811	A	T	0.07157	0.982537	0.883947	rs11727500	8	INTS12:GSTCD	0:0	intronic	14.36	7	4	5	1	1	1
rs79406594	10	81755744	T	A	0.07555	0.0721109	0.0810379	rs1614308	17	RP11-479O17.7	12747	intergenic	14.32	7	5	15	0	1	1
rs272849	5	131690241	G	A	0.4115	NA	0.328957	rs1469149	10	AC034220.3	0	ncRNA_intronic	14.3	NA	4	5	0	1	1
rs143003087	6	41859549	G	A	0.0159	NA	0.0943829	rs4714516	11	USP49	0	UTR5	14.27	6	1	15	1	0	1
rs9844562	3	101307728	A	T	0.4781	0.40997	0.145407	rs604521	5	PCNP	0	intronic	14.26	3a	4	5	1	1	1
rs113823725	5	131563501	C	G	0.4195	NA	0.67501	rs1469149	10	P4HA2	0	UTR5	14.25	1f	1	1	1	1	1
rs6785031	3	47595879	T	C	0.336	NA	0.287968	rs1134867	4	RN7SL870P	5841	intergenic	14.24	5	5	15	1	1	1
rs2040704	5	131973177	A	G	0.1978	0.269724	0.0642677	rs116599929	10	RAD50:AC004041.2	0:0	ncRNA_intronic	14.24	3a	4	4	1	1	1
rs75182964	6	109095163	A	G	0.01292	0.113283	0.0509175	rs2768552	12	LINC00222	4017	intergenic	14.24	6	5	15	0	1	1
rs11378925	5	131794918	T	TC	0.1342	NA	0.128965	rs116599929	10	C5orf56	0	intronic	14.23	NA	2	7	1	1	1
rs2206925	20	6634895	T	C	0.3718	0.0145582	0.167631	rs6117342	31	RP5-859D4.3	77009	intergenic	14.23	7	5	15	0	0	1
rs11162378	1	78183861	G	A	0.332	0.0809157	0.0626674	rs34517439	3	USP33	0	intronic	14.22	6	4	4	1	1	0
rs3830947	10	81550580	T	TCA	0.04076	NA	0.074742	rs1614308	17	RP11-773D16.1	13232	intergenic	14.21	NA	5	15	0	1	0
rs34125392	19	46171496	G	GT	0.2714	NA	0.121845	rs35506173	29	GIPR	5	upstream	14.21	NA	1	2	1	1	1
rs61196780	1	65470310	C	CA	0.04076	NA	0.350347	rs577122	2	RP4-535B20.4	539	upstream	14.18	NA	5	15	0	1	1
rs57291563	5	132249194	G	A	0.1759	0.0901254	0.0640021	rs1469149	10	AFF4	0	intronic	14.18	7	4	4	1	1	1
rs67063081	3	47894881	CGAG	C	0.2207	NA	0.257052	rs1134867	4	MAP4	0	intronic	14.17	NA	4	4	1	1	1
rs200186532	10	81550458	A	AGTCT	0.4016	NA	0.668575	rs1614308	17	RP11-773D16.1	13354	intergenic	14.17	NA	5	15	0	1	0
rs7927163	11	34396539	T	C	0.1531	0.116747	0.087593	rs475043	19	ABTB2	16983	intergenic	14.17	6	5	15	0	1	1
rs116848446	17	15873726	G	A	0.02087	0.0482539	0.0517129	rs12945855	23	ADORA2B	0	intronic	14.17	5	4	5	1	1	1
rs76713974	17	38226582	T	C	0.07455	0.126981	0.122972	rs6503533	24	THRA	0	intronic	14.17	4	1	7	1	1	1
rs62066473	17	46906108	G	T	0.4901	0.0196231	0.243716	rs594117	25	CALCOCO2	2241	intergenic	14.17	7	5	15	1	1	1
rs3738695	1	35652243	T	G	0.01889	0.0269642	0.0661617	rs3814302	1	SFPQ	0	intronic	14.15	5	3	6	1	1	1
rs3733197	4	102839287	G	A	0.3489	0.0420049	0.0607015	rs13135092	7	BANK1	0	exonic	14.15	7	4	15	1	1	1
rs4318247	17	65882172	A	G	0.2147	0.944365	1	rs34872586	26	BPTF	0	intronic	14.14	NA	4	5	1	1	1
rs11656743	17	65980289	G	A	0.2276	0.756548	0.926226	rs34872586	26	BPTF	0	UTR3	14.14	7	5	5	1	1	1
rs6038507	20	6434050	T	C	0.4881	0.256706	0.326592	rs6117342	31	CASC20	0	ncRNA_intronic	14.14	5	14	15	0	0	1
rs151407	4	103144890	A	G	0.2087	0.408018	0.408587	rs13135092	7	SLC39A8	27307	intergenic	14.13	NA	7	15	0	1	1
rs59404911	3	46352114	AATTTCCAC	A	0.3012	NA	0.209961	rs2373245	4	UQCRC2P1	0	ncRNA_exonic	14.12	NA	7	15	0	1	1
rs3762735	3	101283792	C	G	0.1461	0.679952	0.609584	rs604521	5	TRMT10C	0	exonic	14.11	5	4	5	1	1	1
rs11579434	1	78610022	T	C	0.4443	0.247945	0.0720935	rs34517439	3	GIPC2	5888	intergenic	14.1	5	5	15	1	1	1
rs1976052	17	65830578	C	T	0.2127	0.915434	0.989247	rs34872586	26	BPTF	0	intronic	14.1	6	4	5	1	1	0
rs3181080	3	46249929	A	T	0.09245	0.411937	0.498703	rs2373245	4	CCR3	0	intronic	14.08	1a	1	7	1	1	1
rs1865116	19	46294510	G	A	0.4672	0.464902	0.289133	rs35506173	29	DMWD	0	intronic	14.08	4	1	7	1	1	1
rs1078154	3	101293565	A	T	0.1451	0.648264	0.6156	rs604521	5	PCNP	0	intronic	14.06	2a	1	1	1	1	1
rs6975031	7	99739362	G	A	0.162	NA	0.403563	rs12112428	13	RPL7P60	1056	intergenic	14.06	1f	2	15	1	1	1
rs932019	5	131599370	T	C	0.3946	0.142002	0.306582	rs1469149	10	P4HA2:PDLIM4	0:0	intronic	14.05	2b	3	5	1	1	1
rs12068951	1	35918609	A	G	0.02386	0.597227	0.497169	rs3814302	1	KIAA0319L	0	intronic	14.04	7	4	5	1	1	1
rs8176740	9	136131472	A	T	0.2207	0.218381	0.0773685	rs635634	16	ABO	0	ncRNA_exonic	14.03	5	4	14	0	1	1
rs152056	5	131517482	C	T	0.1909	NA	0.116155	rs1469149	10	AC063976.3	660	upstream	14.02	5	1	15	0	1	1
rs72793280	5	131562900	C	T	0.4185	0.634898	0.678275	rs1469149	10	P4HA2	0	UTR5	14.02	4	1	2	1	1	1
rs3785953	17	47011090	C	A	0.1282	0.49015	0.549338	rs594117	25	SNF8:AC091133.1	0:0	ncRNA_intronic	14.02	5	4	4	1	1	0
rs392323	4	103148646	G	A	0.4463	NA	0.105509	rs13135092	7	SLC39A8	23551	intergenic	14.01	NA	9	15	0	1	1
rs41525648	5	131827775	G	A	0.4662	NA	0.259471	rs1469149	10	IRF1	1284	intergenic	14.01	NA	2	7	1	1	1
rs2305479	17	38062217	T	C	0.498	NA	0.0691552	rs6503533	24	GSDMB	0	exonic	14	NA	4	5	1	1	1
rs11923452	3	101433515	T	C	0.333	0.585583	0.120006	rs604521	5	PDCL3P4	1479	intergenic	13.99	5	14	15	1	1	0
rs62280731	3	101173625	T	C	0.1163	0.41277	0.416933	rs604521	5	SENP7	0	intronic	13.98	7	4	5	1	1	1
rs2282444	6	41762808	C	G	0.2326	0.796534	0.983914	rs4714516	11	USP49	0	UTR3	13.98	7	4	4	1	1	1
rs146344667	10	81444184	C	T	0.1143	0.139571	0.193709	rs1614308	17	RP11-119F19.2	0	ncRNA_intronic	13.97	5	4	15	0	1	0
rs319681	3	47920240	C	T	0.3002	0.283804	0.372561	rs1134867	4	MAP4	0	intronic	13.95	NA	4	5	1	1	1
rs32110	5	131045835	T	C	0.2147	0.22854	0.150873	rs1469149	10	CTC-432M15.3:FNIP1	0:0	intronic	13.95	7	4	5	1	1	1
rs2299011	5	132042542	C	G	0.172	0.108442	0.0580125	rs1469149	10	AC004237.1:KIF3A	0:0	ncRNA_intronic	13.95	5	4	5	1	1	1
rs958435	20	6576785	G	C	0.3648	0.0140632	0.361103	rs6117342	31	CASC20	67678	intergenic	13.95	5	2	15	0	0	0
rs2257401	7	99306685	G	C	0.07256	NA	0.0998116	rs12112428	13	CYP3A7	0	exonic	13.94	7	4	15	1	1	1
rs6117185	20	6245805	A	C	0.1491	0.0110945	0.0807302	rs6117342	31	AL109618.1	36209	intergenic	13.94	5	1	15	0	1	1
rs34996127	3	46198173	T	A	0.09245	NA	0.498703	rs2373245	4	CCR3	6922	intergenic	13.93	7	5	15	1	1	1
rs146313884	11	34517563	A	ATTTCT	0.1213	NA	0.113814	rs475043	19	ELF5	0	intronic	13.93	NA	2	15	1	1	1
rs6117325	20	6519677	A	C	0.4175	0.960237	0.946725	rs6117342	31	CASC20	10570	intergenic	13.93	7	5	15	0	1	1
rs2227322	17	38171668	C	G	0.3787	0.954701	0.947918	rs6503533	24	CSF3	0	UTR5	13.92	1f	1	7	1	1	1
rs247286	5	131461896	T	C	0.1859	NA	0.114597	rs1469149	10	AC063976.1	21287	intergenic	13.91	6	5	15	0	1	1
rs577586905	17	66070921	CTTTTTTTTTTTTTT	C	0.4652	NA	0.177495	rs34872586	26	LOC732538	20287	intergenic	13.91	NA	5	15	0	0	1
rs7849975	9	131183103	C	T	0.1044	NA	0.0878718	rs144918493	15	CERCAM	0	UTR5	13.9	2b	1	1	1	1	1
rs2146189	10	81660113	C	T	0.3956	0.749309	0.256572	rs1614308	17	MBL1P	4540	intergenic	13.9	7	5	14	0	1	1
rs61860456	10	81755781	A	G	0.1402	0.0349705	0.0767159	rs1614308	17	RP11-479O17.7	12784	intergenic	13.9	7	5	15	0	1	1
rs7209427	17	65997664	T	A	0.332	0.309222	0.540709	rs34872586	26	RP11-855A2.5	5116	intergenic	13.9	7	5	15	1	1	1
rs2075742	19	10401607	G	C	0.4056	NA	0.223853	rs281438	28	ICAM5	0	intronic	13.9	2b	1	11	1	1	0
rs61863474	10	81443778	A	G	0.07058	0.466743	0.125027	rs1614308	17	RP11-119F19.2	0	ncRNA_intronic	13.89	5	4	15	0	1	0
rs35816837	19	46148903	C	A	0.4513	0.0140125	0.0639604	rs35506173	29	EML2	15	upstream	13.89	1d	1	1	1	1	1
rs272893	5	131663062	C	T	0.4115	NA	0.328957	rs1469149	10	SLC22A4:AC034220.3	0:0	exonic	13.88	NA	4	5	1	1	1
rs3828855	6	41900406	C	T	0.09742	0.0823621	0.36644	rs4714516	11	BYSL	0	exonic	13.85	NA	4	4	1	1	1
rs151401	4	103190128	A	G	0.2087	0.447317	0.397919	rs13135092	7	SLC39A8	0	intronic	13.83	6	5	15	1	1	1
rs3905151	20	6245642	A	G	0.2247	0.0176189	0.113066	rs6117342	31	AL109618.1	36046	intergenic	13.83	7	1	15	0	1	1
rs2983794	10	81444916	G	A	0.04573	0.0407432	0.0820304	rs1614308	17	RP11-119F19.2	0	ncRNA_intronic	13.82	NA	3	4	0	1	0
rs2129879	3	46046769	C	T	0.3698	NA	0.120694	rs2373245	4	FYCO1	9452	intergenic	13.81	NA	5	15	1	1	1
rs6861700	5	131369451	A	G	0.4612	0.204694	0.200042	rs1469149	10	AC034228.2	20558	intergenic	13.81	7	9	15	0	1	1
rs10493067	1	35651963	G	A	0.04274	0.116125	0.253307	rs3814302	1	SFPQ	0	intronic	13.8	3a	3	6	1	1	1
17:16107045:A:T	17	16107045	A	T	0.4761	NA	0.814927	rs12945855	23	NCOR1	0	intronic	13.8	7	5	5	1	1	1
rs2527922	7	99492756	A	G	0.4662	0.0368319	0.0514568	rs12112428	13	TRIM4	0	intronic	13.79	NA	5	5	1	1	1
rs80222852	3	101070198	T	C	0.01988	0.0831216	0.0790324	rs604521	5	SENP7	0	intronic	13.78	6	5	5	1	0	1
rs9394831	6	41753084	C	T	0.2525	0.0908133	0.103335	rs4714516	11	FRS3:PRICKLE4	0:0	exonic	13.78	5	2	5	1	1	1
9:4110947:A:G	9	4110947	G	A	0.494	NA	0.100682	rs764328	14	GLIS3	0	intronic	13.78	7	5	15	1	1	1
rs2611149	11	34390828	T	A	0.2137	0.544683	0.158025	rs475043	19	ABTB2	11272	intergenic	13.78	7	5	15	0	1	1
rs9908031	17	15938690	G	A	0.4662	0.966897	0.77276	rs12945855	23	TTC19:NCOR1	0:0	intronic	13.78	7	4	4	1	1	1
rs310220	1	65314566	T	C	0.2932	0.0949531	0.0767901	rs577122	2	JAK1	0	intronic	13.77	NA	4	4	1	1	1
rs187986031	10	81500703	T	C	0.05567	NA	0.067834	rs1614308	17	RP11-119F19.2	0	ncRNA_intronic	13.77	6	5	15	0	1	0
rs4447807	3	46069460	A	G	0.1809	0.10611	0.355012	rs9819396	4	XCR1	225	upstream	13.76	4	7	9	1	1	1
rs11707689	3	101086475	A	G	0.2425	0.393147	0.0659429	rs604521	5	SENP7	0	intronic	13.76	7	4	5	1	1	1
rs7729787	5	131066577	C	A	0.2535	NA	0.170319	rs1469149	10	CTC-432M15.3:FNIP1	0:0	intronic	13.76	3a	4	5	1	1	1
rs12404674	1	35442313	T	A	0.02584	0.112343	0.083005	rs3814302	1	RP11-244H3.1	0	ncRNA_exonic	13.75	5	4	5	1	1	1
10:81845411:C:G	10	81845411	G	C	0.08549	NA	0.0888001	rs1614308	17	TMEM254	0	intronic	13.74	NA	4	5	1	1	1
rs34955446	4	103941075	T	C	0.03777	0.0776797	0.161904	rs13135092	7	SLC9B2	0	UTR3	13.72	3a	1	1	1	1	1
rs6962	5	256509	G	A	0.1064	0.070849	0.0798004	rs79141167	9	SDHA	0	exonic	13.72	3a	4	4	1	1	1
rs2149275	6	41839268	T	A	0.2356	0.852266	1	rs4714516	11	USP49	0	intronic	13.72	6	4	15	1	1	1
rs7540779	1	36008660	T	C	0.04672	0.602453	0.898422	rs3814302	1	KIAA0319L	0	intronic	13.71	5	4	5	1	1	1
rs7554790	1	36242557	A	G	0.02187	0.571229	0.460753	rs3814302	1	CLSPN	6988	intergenic	13.7	6	5	15	1	1	1
rs501702	3	101032956	A	G	0.2008	0.468404	0.14539	rs604521	5	IMPG2	0	intronic	13.7	7	5	15	1	1	1
rs71325088	3	45862952	T	C	0.08052	NA	0.0984107	rs2373245	4	LZTFL1	1855	intergenic	13.68	7	4	5	1	1	1
rs1549233	5	130417501	A	C	0.2664	0.41922	0.111304	rs1469149	10	RP11-114H7.3	73065	intergenic	13.67	6	2	15	0	1	1
rs7872188	9	4124377	C	T	0.3698	0.794074	0.123822	rs764328	14	GLIS3	0	intronic	13.67	5	5	15	1	0	1
rs35901000	1	36160074	T	TG	0.1332	NA	0.12068	rs3814302	1	RN7SL281P	11551	intergenic	13.66	NA	5	14	0	1	1
rs11208538	1	65389289	C	G	0.1948	0.605099	0.98155	rs4916011	2	JAK1	0	intronic	13.65	2b	2	5	1	1	1
rs4253527	10	81373777	C	T	0.09344	0.10836	0.149675	rs1614308	17	SFTPA1	0	exonic	13.65	5	5	15	1	1	1
rs34783010	19	46180414	G	T	0.2137	0.640871	0.0553088	rs35506173	29	GIPR	0	intronic	13.64	4	1	1	1	1	1
rs9471635	6	41688100	C	A	0.07058	0.0157525	0.0516234	rs4714516	11	TFEB	0	intronic	13.63	3a	2	5	1	1	1
rs6901756	6	41825590	T	C	0.1282	0.474088	0.485271	rs4714516	11	USP49	0	intronic	13.63	4	4	15	1	1	1
rs2284364	11	34491314	G	A	0.09443	0.393374	0.0765328	rs475043	19	CAT	0	intronic	13.62	NA	4	4	1	1	1
rs6085573	20	6461060	T	C	0.2256	0.506033	0.0876042	rs6117342	31	CASC20	0	ncRNA_intronic	13.61	7	7	15	0	0	1
rs373861118	17	38118929	T	TCACACACACACA	0.4732	NA	0.250301	rs6503533	24	GSDMA	296	upstream	13.6	NA	5	14	1	1	1
rs6038413	20	6291533	G	A	0.4235	NA	0.0651885	rs6117342	31	AL109618.1	81937	intergenic	13.6	7	7	15	0	0	0
rs112760572	17	66133861	G	A	0.05865	0.109374	0.0660819	rs34872586	26	LRRC37A16P	0	ncRNA_intronic	13.59	6	5	15	0	1	1
rs2531743	3	45838300	A	G	0.4016	NA	0.127635	rs9819396	4	SLC6A20	272	upstream	13.58	NA	2	11	1	1	1
rs3204850	3	46450297	A	G	0.09344	NA	1	rs2373245	4	CCRL2	0	exonic	13.58	5	2	15	1	1	1
rs145501437	4	106815984	TAGAGAC	T	0.06262	NA	0.852159	rs11727500	8	INTS12:NPNT	0:0	UTR5	13.58	NA	1	13	1	1	1
rs12085516	1	36268157	C	A	0.02187	0.515131	0.460753	rs3814302	1	AGO4	5615	intergenic	13.56	5	5	15	1	1	1
rs78275004	17	38414057	T	G	0.06759	0.115975	0.0798763	rs6503533	24	WIPF2	0	intronic	13.56	6	4	4	1	1	1
rs34180919	3	46353199	G	A	0.07455	NA	0.759041	rs2373245	4	UQCRC2P1	0	ncRNA_exonic	13.54	6	1	15	0	1	1
rs140765424	10	81446059	T	C	0.2465	0.213653	0.28607	rs1614308	17	RP11-119F19.2	0	ncRNA_intronic	13.54	5	4	5	0	1	0
rs1129235	17	16326005	A	C	0.3867	0.0357953	0.0760041	rs12945855	23	TRPV2	0	exonic	13.54	5	4	4	1	1	1
rs10934584	3	122015888	C	T	0.3608	0.0347353	0.0593921	rs4678176	6	CASR	10545	intergenic	13.53	7	5	15	0	1	1
rs16833000	3	122027062	G	A	0.06163	0.307498	0.693089	rs4678176	6	HNRNPA1P23	9393	intergenic	13.53	4	5	15	0	1	1
rs35337428	3	122230127	T	G	0.2137	0.116665	0.0726469	rs4678176	6	KPNA1	0	intronic	13.53	4	2	7	1	1	1
rs5871455	5	131818770	AC	A	0.3429	NA	0.136583	rs1469149	10	IRF1	0	UTR3	13.53	NA	4	5	1	1	1
rs7777462	7	100141447	A	G	0.03181	0.0445189	0.0785443	rs12112428	13	AGFG2	0	intronic	13.53	2b	2	5	1	1	1
rs612087	9	4136777	C	T	0.3887	0.677937	0.142051	rs764328	14	GLIS3	0	intronic	13.53	7	5	15	1	1	1
rs13380815	17	38027583	A	G	0.4722	NA	0.0992616	rs6503533	24	ZPBP2	0	intronic	13.52	5	2	14	1	1	1
rs1860039	17	66109109	A	C	0.4344	0.0193275	0.308592	rs34872586	26	LINC00674	0	ncRNA_intronic	13.52	NA	4	5	0	1	1
rs61135007	20	6488178	CTTG	C	0.4175	NA	0.931314	rs6117342	31	CASC20	0	ncRNA_intronic	13.51	NA	9	15	0	1	1
rs11242126	5	132030414	T	A	0.169	0.10986	0.0578296	rs1469149	10	AC004237.1:KIF3A	0:0	ncRNA_intronic	13.5	6	4	5	1	1	1
rs35736272	17	38032680	T	C	0.4722	NA	0.0992616	rs6503533	24	ZPBP2	0	intronic	13.5	7	13	14	1	1	1
rs8176690	9	136138317	A	G	0.4085	0.497704	0.157445	rs635634	16	ABO	0	ncRNA_intronic	13.49	NA	5	14	0	1	1
rs35160253	17	15845927	G	T	0.175	0.0904211	0.0981181	rs12945855	23	ADORA2B	2303	intergenic	13.47	4	5	14	1	1	1
rs2851320	4	102909994	G	A	0.3847	0.0349038	0.0643706	rs13135092	7	BANK1:RP11-498M5.2	0:0	ncRNA_intronic	13.46	6	4	15	1	1	1
rs4792712	17	15911105	T	G	0.4274	0.958943	0.65809	rs12945855	23	TTC19	0	intronic	13.46	6	4	4	1	1	1
rs4235801	5	131782444	T	C	0.2256	0.483976	0.112807	rs1469149	10	C5orf56	0	intronic	13.45	4	2	7	1	1	1
rs73978572	17	15874642	C	A	0.04274	0.0248545	0.0507156	rs12945855	23	ADORA2B	0	intronic	13.45	5	5	5	1	1	1
rs25882	5	131411460	T	C	0.2465	NA	0.198322	rs1469149	10	CSF2	0	exonic	13.44	4	2	15	1	1	1
rs9904645	17	46969665	A	T	0.4364	0.32112	0.137134	rs594117	25	SUMO2P17	0	ncRNA_exonic	13.42	4	1	1	1	1	1
rs281440	19	10400304	G	A	0.2038	0.0184746	0.09995	rs281438	28	ICAM5	352	upstream	13.41	2a	1	11	1	1	0
rs515380	9	4036449	A	G	0.3787	0.424766	0.0729523	rs764328	14	GLIS3	0	intronic	13.4	5	5	15	1	0	1
rs2753848	10	81481435	T	C	0.05964	NA	0.0988832	rs1614308	17	RP11-119F19.2	0	ncRNA_intronic	13.4	7	5	15	1	1	1
rs4287608	17	16355618	G	A	0.3588	0.0445953	0.0691806	rs12945855	23	FAM211A-AS1:FAM211A	0:0	ncRNA_intronic	13.4	6	4	5	1	1	1
rs2053767	3	47999674	A	G	0.3141	0.313387	0.391344	rs1134867	4	MAP4	0	intronic	13.39	1d	4	5	1	1	1
rs2275190	10	81815670	G	A	0.4523	NA	0.0716231	rs1614308	17	TMEM254-AS1	0	ncRNA_splicing	13.38	6	5	15	0	1	1
rs56239687	19	46386424	C	G	0.2376	0.0123176	0.0711122	rs35506173	29	IRF2BP1	441	downstream	13.37	4	1	2	1	1	1
rs74224931	1	36468346	A	C	0.01292	0.337785	0.224608	rs3814302	1	AGO3:RP4-665N4.8	0:0	ncRNA_intronic	13.36	7	4	5	1	1	1
rs471874	6	109152510	G	C	0.3459	0.0443143	0.0764035	rs2768552	12	RP3-354J5.3	13380	intergenic	13.36	4	1	15	0	1	1
rs10158284	1	35470877	A	T	0.02584	0.145114	0.083005	rs3814302	1	RP11-244H3.4:ZMYM6	0:0	intronic	13.34	5	4	4	1	1	1
rs78019028	6	41954611	T	C	0.02684	0.0877576	0.0678611	rs4714516	11	CCND3	0	intronic	13.34	6	4	15	1	1	1
rs34012478	10	81309400	G	C	0.03579	0.0181544	0.0709994	rs1614308	17	RPS12P18	5287	intergenic	13.34	7	5	15	1	1	1
rs11588397	1	65290837	T	A	0.03479	0.24224	0.100173	rs577122	2	RAVER2	0	intronic	13.33	6	5	5	1	1	1
rs1927650	1	35750661	A	T	0.02087	0.314866	0.443256	rs3814302	1	ZMYM4	0	intronic	13.31	5	4	5	1	1	1
rs183872822	1	35870273	A	G	0.01491	NA	0.255764	rs3814302	1	ZMYM4	0	intronic	13.31	6	4	5	1	1	1
rs142109755	3	101219090	A	C	0.01988	0.263707	0.0811214	rs604521	5	SENP7	0	intronic	13.31	6	4	5	1	1	1
rs6696301	1	65586815	A	G	0.1869	NA	0.14888	rs4916011	2	AK4	26416	intergenic	13.3	7	14	15	0	1	0
rs7732635	5	132193106	A	G	0.1561	0.14456	0.0626204	rs1469149	10	GDF9	3766	intergenic	13.3	6	5	15	1	1	1
rs144359763	10	81378943	T	C	0.04076	0.0881859	0.0730381	rs1614308	17	SFTPA1	3746	intergenic	13.3	5	7	15	1	1	1
rs7093415	10	81791965	G	A	0.1074	0.259493	0.12123	rs1614308	17	C1DP2	0	ncRNA_exonic	13.3	6	14	15	0	1	1
rs7219923	17	38074518	C	T	0.4771	NA	0.0845297	rs6503533	24	GSDMB	0	intronic	13.3	1f	1	5	1	1	1
rs12494675	3	101664989	A	C	0.2396	NA	0.0564176	rs604521	5	RP11-221J22.1	0	ncRNA_intronic	13.29	4	5	15	0	1	1
rs561253768	10	81481789	C	T	0.05567	NA	0.067834	rs1614308	17	RP11-119F19.2	0	ncRNA_intronic	13.29	NA	5	15	1	0	1
rs3738694	1	35648316	C	T	0.0328	0.111961	0.302224	rs3814302	1	SFPQ	0	intronic	13.28	4	3	4	1	1	1
rs1564795	3	100928781	A	G	0.1183	0.546683	0.364168	rs604521	5	snoU13	8001	intergenic	13.28	NA	14	15	0	1	1
rs62111759	19	46296230	A	T	0.4682	0.410037	0.29042	rs35506173	29	DMWD	169	upstream	13.28	4	1	1	1	1	1
rs2271619	3	45754685	A	G	0.1203	0.146158	0.0790255	rs141045534	4	SACM1L	0	exonic	13.27	NA	4	4	1	1	1
rs72793255	5	131282553	G	A	0.1441	0.0471816	0.0536842	rs1469149	10	ACSL6:AC034228.4	0:0	ncRNA_intronic	13.27	5	5	15	1	1	1
rs11085232	19	1007158	C	A	0.3857	0.0818736	0.0502379	rs35434635	27	GRIN3B	0	intronic	13.27	5	3	5	1	1	0
rs13325552	3	46298377	C	T	0.07753	NA	0.704409	rs2373245	4	CCR3	0	intronic	13.23	7	13	15	1	1	1
rs2036648	3	100882736	A	C	0.2903	0.0652113	0.145772	rs604521	5	ACTR3P3	0	ncRNA_exonic	13.23	NA	5	15	0	1	1
rs12945546	17	15954906	T	C	0.4672	0.862894	0.775086	rs12945855	23	NCOR1	0	intronic	13.23	7	4	5	1	1	1
rs6038556	20	6591010	T	C	0.2247	0.843353	0.134009	rs6117342	31	CASC20	81903	intergenic	13.23	5	13	15	0	0	0
rs4678180	3	122037797	C	T	0.2942	NA	0.218536	rs4678176	6	HNRNPA1P23	208	downstream	13.22	1f	5	15	1	1	1
rs61858842	10	81715039	C	T	0.1054	0.295724	0.128176	rs1614308	17	SFTPD	0	intronic	13.22	6	5	15	1	1	1
rs11656489	17	15837141	C	G	0.1809	0.0987475	0.0847271	rs12945855	23	ADORA2B	11089	intergenic	13.22	7	5	15	0	1	1
rs72673824	4	106724464	A	G	0.06362	0.785091	1	rs11727500	8	INTS12:GSTCD:RP11-45L9.1	0:0:0	ncRNA_intronic	13.21	5	5	15	1	1	1
rs34448818	3	47841312	G	A	0.2555	0.0789036	0.336039	rs1134867	4	DHX30	3086	intergenic	13.2	3a	5	15	1	1	1
rs10511191	3	101645852	G	A	0.1918	0.480409	0.100019	rs604521	5	RP11-221J22.1	13850	intergenic	13.2	2b	5	15	0	1	1
rs4530633	4	102832259	T	A	0.4622	0.202939	0.0556319	rs13135092	7	BANK1	0	intronic	13.2	4	4	15	1	1	1
rs12096413	1	36437991	G	A	0.01193	0.370851	0.243944	rs3814302	1	AGO3	0	intronic	13.19	7	4	4	1	1	1
rs9809695	3	48406144	A	G	0.4821	0.0306411	0.128271	rs1134867	4	FBXW12	7564	intergenic	13.19	6	5	15	1	1	1
rs34825031	17	46952061	TA	T	0.2634	NA	0.45181	rs594117	25	SUMO2P17	160	downstream	13.17	NA	5	15	1	1	1
rs3796373	3	45960851	C	T	0.2684	0.525458	0.235798	rs9819396	4	FYCO1	0	UTR3	13.16	5	4	5	1	1	1
rs60974969	5	287907	A	G	0.06163	NA	0.118427	rs79141167	9	PDCD6	0	intronic	13.16	6	4	5	1	1	1
rs3805681	5	131537860	T	G	0.4513	NA	0.646387	rs1469149	10	P4HA2:AC063976.7	0:0	ncRNA_exonic	13.16	NA	4	5	1	1	1
rs146358268	10	81444714	C	T	0.07555	NA	0.114633	rs1614308	17	RP11-119F19.2:BEND3P3	0:0	ncRNA_exonic	13.16	5	4	4	0	1	0
rs11708616	3	101231731	C	T	0.2406	0.411452	0.0704395	rs604521	5	SENP7	0	intronic	13.15	2a	1	1	1	1	1
rs35761461	17	38136376	G	GT	0.08946	NA	0.0635949	rs6503533	24	PSMD3	673	upstream	13.15	NA	1	2	1	1	1
rs78828444	7	99525125	T	C	0.05765	0.0386201	0.0638391	rs12112428	13	GJC3	0	intronic	13.14	5	5	14	1	1	1
rs1650179	10	81384650	C	T	0.1392	0.0733889	0.22731	rs1614308	17	RP11-589B3.6	3862	intergenic	13.14	NA	9	15	1	1	1
rs7221536	17	38350730	C	G	0.17	0.197858	0.0840092	rs6503533	24	RAPGEFL1	0	UTR3	13.14	1f	4	15	1	1	1
rs4802262	19	46149886	T	C	0.2356	0.0833916	0.0632441	rs35506173	29	EML2	998	upstream	13.14	2b	1	15	1	1	1
rs1447093	4	106553364	G	C	0.2326	NA	0.190851	rs11727500	8	ARHGEF38	0	intronic	13.13	2c	2	15	1	1	1
rs2631367	5	131705458	G	C	0.4433	NA	0.557095	rs1469149	10	AC034220.3:SLC22A5	0:0	ncRNA_intronic	13.13	4	1	1	1	1	1
rs12079438	1	35456186	C	T	0.03082	0.126206	0.0931899	rs3814302	1	RP11-244H3.4:ZMYM6	0:0	intronic	13.12	5	4	5	1	1	1
rs1250947	10	81291482	A	G	0.09543	0.0564291	0.0644523	rs1614308	17	RP11-589B3.7	5094	intergenic	13.12	NA	14	15	0	1	1
rs61880785	11	34398577	T	C	0.2505	0.0779123	0.189076	rs475043	19	ABTB2	19021	intergenic	13.12	5	8	9	0	1	1
rs562547381	10	81668146	C	CT	0.4026	NA	0.0813438	rs1614308	17	MBL1P	0	ncRNA_intronic	13.11	NA	4	15	0	1	1
rs154728	5	131449029	T	G	0.2058	NA	0.114808	rs1469149	10	snoZ6	33202	intergenic	13.1	1f	5	15	0	1	1
rs4791114	17	65778573	G	A	0.2435	0.125289	0.162691	rs34872586	26	RPL17P41	2295	intergenic	13.1	NA	5	15	0	1	1
rs78761072	3	101300988	CAA	C	0.1461	NA	0.620444	rs604521	5	PCNP	0	intronic	13.09	NA	4	5	1	1	1
rs74867866	14	98473252	G	A	0.03678	0.641647	0.808637	rs117293456	22	C14orf64	28790	intergenic	13.08	7	9	15	0	1	1
rs200039961	3	101030869	CA	C	0.1153	NA	0.367918	rs604521	5	IMPG2	0	intronic	13.07	NA	5	15	1	0	1
rs12942647	17	38257149	G	A	0.2406	0.1003	0.0527513	rs6503533	24	NR1D1	170	upstream	13.07	2a	1	1	1	1	1
rs11208534	1	65343066	A	G	0.1074	0.0769639	0.107793	rs577122	2	JAK1	0	intronic	13.06	4	2	4	1	1	1
rs246998	5	131348878	A	G	0.1849	0.866409	0.102525	rs1469149	10	AC034228.2	0	ncRNA_exonic	13.06	5	2	14	1	1	1
rs533852	3	100994497	C	T	0.4851	0.154991	0.0767472	rs604521	5	IMPG2	0	intronic	13.05	6	4	15	1	1	1
rs6441962	3	46352759	G	C	0.3022	0.86063	0.20892	rs2373245	4	UQCRC2P1	0	ncRNA_exonic	13.04	2c	2	15	0	1	1
rs3763112	5	131586480	A	G	0.4722	0.116726	0.438017	rs1469149	10	P4HA2	0	intronic	13.02	5	5	15	1	1	1
rs1250995	10	81398944	A	C	0.3082	0.34003	0.648226	rs1614308	17	RP11-589B3.6	6999	intergenic	13.02	NA	9	15	0	1	1
rs34819949	17	16293223	AT	A	0.2724	NA	0.115656	rs12945855	23	FTLP12	1524	intergenic	13.02	NA	5	15	1	1	1
rs59840055	1	36029891	G	C	0.02386	0.519872	0.497169	rs3814302	1	NCDN	0	intronic	13.01	4	4	4	1	1	1
rs6781790	3	49044767	C	T	0.336	0.0315831	0.0539696	rs1134867	4	WDR6	0	UTR5	13.01	1f	1	1	1	1	1
rs12195503	6	41863743	T	G	0.2356	0.716873	1	rs4714516	11	USP49	643	upstream	13.01	3a	1	2	1	1	1
rs61863477	10	81445301	A	G	0.07058	0.473025	0.125027	rs1614308	17	RP11-119F19.2	0	ncRNA_intronic	13	5	4	15	0	1	0
rs33971298	17	46949082	T	C	0.4821	0.014261	0.207244	rs594117	25	SUMO2P17	3139	intergenic	13	4	2	5	1	1	1
rs12567617	1	35806485	T	C	0.02386	0.379126	0.497169	rs3814302	1	ZMYM4	0	intronic	12.99	6	5	5	1	1	1
rs11557466	17	38024626	C	T	0.4722	NA	0.0992616	rs6503533	24	ZPBP2	0	exonic	12.99	1b	2	13	1	1	1
rs1884897	20	6612832	A	G	0.3857	0.0240574	0.186151	rs6117342	31	RP5-859D4.3	99072	intergenic	12.99	5	5	15	0	0	1
rs519537	17	46971140	G	A	0.4414	0.295486	0.136322	rs594117	25	SUMO2P17:ATP5G1	0:0	ncRNA_intronic	12.98	NA	1	2	1	1	1
rs2876019	20	6375097	A	C	0.3708	0.0272053	0.061893	rs6117342	31	CASC20	52272	intergenic	12.98	5	5	15	0	0	1
rs2206717	11	34443640	A	G	0.3658	NA	0.300486	rs475043	19	CIR1P3	8786	intergenic	12.96	NA	2	15	0	1	1
rs11079704	17	65818199	A	G	0.2376	0.0273522	0.251075	rs34872586	26	BPTF	3440	intergenic	12.96	5	5	15	1	1	0
rs372257133	19	50920928	T	TC	0.4652	NA	0.586011	rs2248949	30	POLD1:CTD-2545M3.6	0:0	intronic	12.96	NA	2	14	1	1	0
rs10493066	1	35646125	C	T	0.04274	0.159944	0.253307	rs3814302	1	SFPQ	0	intronic	12.95	4	3	4	1	1	1
rs4280520	20	6418188	G	A	0.4642	0.315349	0.321232	rs6117342	31	CASC20	9181	intergenic	12.95	7	9	15	0	0	1
rs142704422	10	81444860	T	C	0.1143	0.166824	0.188272	rs1614308	17	RP11-119F19.2	0	ncRNA_intronic	12.94	4	3	4	0	1	0
rs78822751	11	34375450	G	A	0.2187	0.192337	0.123312	rs475043	19	ABTB2	0	intronic	12.93	5	1	14	1	1	1
rs671816	1	36267349	A	G	0.1372	0.122349	0.0842899	rs3814302	1	AGO4	6423	intergenic	12.92	NA	2	15	1	1	1
rs56291727	11	34521917	G	A	0.1123	NA	0.103665	rs475043	19	ELF5	0	intronic	12.92	2b	5	15	1	1	1
rs901886	19	10402131	T	C	0.4771	0.69426	0.392153	rs281438	28	ICAM5	0	intronic	12.92	2b	1	11	1	1	0
rs61670118	19	50907632	G	A	0.06958	0.1325	0.0746856	rs2248949	30	POLD1	0	intronic	12.92	6	4	5	1	1	1
rs274558	5	131721174	A	G	0.4145	NA	0.317551	rs1469149	10	SLC22A5	0	exonic	12.91	NA	4	7	1	1	1
rs200253525	3	46482667	A	AGT	0.4672	NA	0.12623	rs2373245	4	LTF	0	intronic	12.9	NA	4	15	1	1	1
rs7647817	3	48236507	G	A	0.2903	0.319227	0.803332	rs1134867	4	MIR4443	1546	intergenic	12.9	4	2	15	1	1	1
rs56800160	5	131669409	G	GAAGA	0.4155	NA	0.317163	rs1469149	10	SLC22A4:AC034220.3	0:0	ncRNA_intronic	12.9	NA	4	5	1	1	1
rs13069467	3	46201875	C	G	0.09443	NA	0.517148	rs2373245	4	CCR3	3220	intergenic	12.89	6	5	15	1	1	1
rs4353212	10	81652072	A	G	0.07058	0.399651	0.125027	rs1614308	17	PGGT1BP2	0	ncRNA_exonic	12.89	6	13	15	0	1	1
rs2270575	17	47073014	C	A	0.0338	0.135566	0.119387	rs594117	25	RP11-501C14.5	0	ncRNA_intronic	12.89	NA	1	13	1	1	0
rs13059238	3	46007825	T	C	0.1233	NA	0.240083	rs2373245	4	FYCO1	0	exonic	12.88	5	3	4	1	1	1
rs1422626	19	46431372	C	T	0.4861	0.21105	0.0939496	rs35506173	29	NOVA2	5619	intergenic	12.88	4	1	2	1	1	1
rs1024626	3	45902844	G	A	0.03877	0.123505	0.0523842	rs9819396	4	LZTFL1	0	intronic	12.87	NA	2	15	1	1	1
rs2544398	4	106799485	C	T	0.2475	0.573315	0.212673	rs11727500	8	INTS12	0	intronic	12.87	NA	5	15	1	1	1
rs7073164	10	81651468	G	A	0.3966	0.724565	0.262045	rs1614308	17	PGGT1BP2	435	downstream	12.87	6	14	15	0	1	1
rs78295607	17	66138497	T	C	0.1809	0.216297	0.234987	rs34872586	26	LRRC37A16P	0	ncRNA_intronic	12.87	6	5	15	0	1	1
rs921113	4	106534157	C	A	0.2177	0.223304	0.191676	rs11727500	8	ARHGEF38	0	intronic	12.86	NA	5	15	1	1	1
rs6773008	3	100926164	T	A	0.2406	0.658868	0.141543	rs604521	5	snoU13	5384	intergenic	12.85	6	14	15	0	1	1
rs9381093	6	41754576	C	T	0.2465	0.0935628	0.914652	rs4714516	11	PRICKLE4	0	exonic	12.85	2b	1	1	1	1	1
rs12574768	11	34519597	T	C	0.2455	NA	0.198335	rs475043	19	ELF5	0	intronic	12.84	4	5	15	1	1	1
rs11456803	3	47603926	AT	A	0.336	NA	0.287968	rs1134867	4	CSPG5	0	UTR3	12.83	NA	4	15	1	1	1
rs148189770	3	48188909	T	TAA	0.3161	NA	0.76094	rs1134867	4	CDC25A	9726	intergenic	12.83	NA	5	15	1	1	0
rs145938202	10	81444429	A	G	0.1143	0.142374	0.193709	rs1614308	17	RP11-119F19.2:BEND3P3	0:0	ncRNA_exonic	12.83	5	4	4	0	1	0
rs4683185	3	46197872	T	A	0.06163	0.259873	0.0646148	rs9819396	4	CCR3	7223	intergenic	12.82	5	5	15	1	1	1
rs6555055	5	226160	A	C	0.1113	NA	0.0745805	rs79141167	9	SDHA	0	exonic	12.82	3a	4	4	1	1	1
rs55779981	19	10437764	T	C	0.2097	NA	0.0579314	rs281438	28	RAVER1	0	intronic	12.82	6	4	4	1	1	0
rs4113812	20	6252843	G	A	0.1223	0.0160144	0.0545352	rs6117342	31	AL109618.1	43247	intergenic	12.82	NA	14	15	0	0	1
rs13325613	3	46298373	G	T	0.08052	NA	0.675425	rs2373245	4	CCR3	0	intronic	12.8	7	13	15	1	1	1
rs144005307	10	81448513	T	G	0.1083	0.128091	0.180109	rs1614308	17	RP11-119F19.2	0	ncRNA_intronic	12.79	7	5	15	0	1	0
rs72946021	3	101250008	T	G	0.2366	0.436677	0.0697079	rs604521	5	FAM172BP	7276	intergenic	12.78	5	5	15	0	1	1
rs1268159	6	109075853	A	C	0.2813	0.0461327	0.0568467	rs2768552	12	LINC00222	0	ncRNA_intronic	12.77	5	5	15	0	0	1
rs13062677	3	101305078	G	A	0.3897	0.544089	0.108396	rs604521	5	PCNP	0	intronic	12.76	4	4	4	1	1	1
rs10516487	4	102751076	G	A	0.2972	NA	0.0582749	rs13135092	7	BANK1	0	exonic	12.76	NA	4	15	1	1	1
rs11717716	3	48375740	T	C	0.2843	0.263851	0.825256	rs1134867	4	SPINK8	5908	intergenic	12.75	7	2	15	1	1	1
rs141017739	3	101246066	A	G	0.01789	0.0160423	0.0739183	rs604521	5	FAM172BP	3334	intergenic	12.74	6	5	15	0	1	1
rs2404778	5	131172886	C	T	0.2177	NA	0.145875	rs1469149	10	ACSL6:AC034228.7	0:0	ncRNA_intronic	12.74	5	9	15	1	1	0
rs2243290	5	132018169	C	A	0.17	0.109415	0.0562682	rs1469149	10	IL4	0	intronic	12.74	6	5	15	1	1	1
10:81443896:A:G	10	81443896	G	A	0.1143	NA	0.193709	rs1614308	17	RP11-119F19.2	0	ncRNA_intronic	12.74	5	4	15	0	1	0
rs6441961	3	46352384	C	T	0.3022	NA	0.20892	rs2373245	4	UQCRC2P1	0	ncRNA_exonic	12.73	1d	5	15	0	1	1
rs77335401	5	131759825	T	C	0.1302	0.142173	0.0509001	rs1469149	10	C5orf56:AC116366.5	0:0	ncRNA_intronic	12.73	5	2	5	1	1	1
rs267213	3	45653283	G	A	0.2684	0.0535916	0.0597456	rs141045534	4	LIMD1	0	intronic	12.71	NA	2	7	1	1	1
rs148428267	6	109229024	CCA	C	0.161	NA	0.066436	rs2768552	12	ARMC2:RP11-249L21.4	0:0	ncRNA_exonic	12.71	NA	5	15	1	1	1
rs2420394	11	34437612	T	G	0.3032	NA	0.218265	rs475043	19	RP1-53C18.3	11115	intergenic	12.71	NA	5	15	0	1	1
rs11710016	3	101120030	G	T	0.2425	0.286744	0.0659429	rs604521	5	SENP7	0	intronic	12.7	6	4	15	1	1	1
rs6117294	20	6470805	T	G	0.4115	0.573905	0.246907	rs6117342	31	CASC20	0	ncRNA_intronic	12.7	3a	5	15	0	0	1
rs6782695	3	47391072	A	T	0.0169	0.0133689	0.0771532	rs2373245	4	KLHL18	2765	intergenic	12.69	5	5	15	1	1	1
rs112037479	17	37776644	A	T	0.2117	0.134872	0.0522658	rs6503533	24	AC087491.2	0	ncRNA_intronic	12.68	6	5	14	1	1	1
rs617673	1	36395115	A	C	0.01292	0.412951	0.261348	rs3814302	1	AGO1	0	UTR3	12.67	NA	2	5	1	1	1
rs9825692	3	45476362	A	G	0.2863	0.0303057	0.0595429	rs141045534	4	LARS2	0	intronic	12.67	6	4	5	1	1	1
rs139036380	4	103198466	A	G	0.3042	0.138742	0.0528731	rs13135092	7	SLC39A8	0	intronic	12.67	6	5	15	1	1	1
rs157577	5	131563571	G	C	0.3141	0.541169	0.17314	rs1469149	10	P4HA2	0	UTR5	12.67	4	1	1	1	1	1
rs4281055	7	99373649	G	A	0.02783	0.0572623	0.0625213	rs12112428	13	CYP3A4	0	intronic	12.67	7	5	15	1	1	1
rs117164445	9	136317767	C	T	0.02386	0.0561839	0.0805927	rs635634	16	ADAMTS13	0	intronic	12.67	5	4	15	1	1	1
rs7731089	5	290422	A	C	0.1113	NA	0.0745805	rs79141167	9	PDCD6:CTD-2083E4.5	0:0	ncRNA_exonic	12.66	7	4	5	1	1	1
rs4607432	6	41934647	A	C	0.2565	NA	0.528495	rs4714516	11	CCND3	0	intronic	12.65	4	2	7	1	1	1
rs2074677	1	35925590	G	A	0.02386	0.529396	0.497169	rs3814302	1	KIAA0319L	0	intronic	12.64	5	4	5	1	1	1
rs17575828	3	45440944	A	G	0.2555	0.0623177	0.0626161	rs141045534	4	LARS2	0	intronic	12.64	7	4	5	1	1	1
rs199864367	5	288830	ATTG	A	0.07853	NA	0.0700717	rs79141167	9	PDCD6	0	intronic	12.64	NA	4	5	1	1	1
rs4500784	17	16011100	C	G	0.03976	0.0117721	0.0644006	rs12945855	23	NCOR1	0	intronic	12.64	5	4	4	1	1	1
rs7256192	19	46338492	G	A	0.3191	NA	0.735349	rs35506173	29	SYMPK	0	intronic	12.63	1f	4	4	1	1	1
rs3887054	20	6252845	C	G	0.1223	0.0161028	0.0545352	rs6117342	31	AL109618.1	43249	intergenic	12.63	6	14	15	0	0	1
rs9814578	3	45863267	G	T	0.497	NA	0.117137	rs9819396	4	LZTFL1	1540	intergenic	12.61	6	4	5	1	1	1
rs62068171	17	38103242	G	A	0.4563	0.952054	0.237362	rs6503533	24	LRRC3C	2241	intergenic	12.61	5	5	15	1	1	1
rs2106854	5	131769174	C	T	0.2008	0.119789	0.108883	rs1469149	10	C5orf56	0	intronic	12.6	6	5	5	1	1	1
rs171144	4	103024138	A	T	0.4473	0.0334025	0.0554403	rs13135092	7	BANK1	28168	intergenic	12.59	6	14	15	0	1	1
rs150014985	10	81395570	C	T	0.05169	0.0421561	0.0945743	rs1614308	17	RP11-589B3.6	3625	intergenic	12.59	6	9	15	0	1	1
rs9916220	17	16145084	T	A	0.4761	0.973966	0.992202	rs12945855	23	PIGL	0	intronic	12.59	6	5	5	1	1	1
rs12941497	17	38255594	G	A	0.2773	0.115888	0.0905463	rs6503533	24	NR1D1	0	intronic	12.58	2b	1	1	1	1	1
rs6846971	4	103359744	C	T	0.1978	0.404393	0.164284	rs13135092	7	RP11-499E18.1	0	ncRNA_intronic	12.57	5	2	15	1	1	1
rs2527906	7	99521698	C	T	0.4672	0.0443806	0.0507172	rs12112428	13	GJC3	0	intronic	12.57	NA	5	14	1	1	1
rs3012884	10	81517260	A	G	0.04672	0.0226819	0.0787494	rs1614308	17	RP11-119F19.2	0	ncRNA_intronic	12.57	NA	4	15	0	1	1
rs117996395	7	99590246	G	A	0.06461	0.0284166	0.181166	rs12112428	13	RP4-604G5.3	0	ncRNA_exonic	12.56	4	5	15	0	1	1
rs12563017	1	65381861	T	C	0.1113	0.110122	0.16385	rs577122	2	JAK1	0	intronic	12.55	4	1	7	1	1	1
rs9817711	3	100889152	C	T	0.2893	0.0783566	0.143088	rs604521	5	ACTR3P3	6321	intergenic	12.55	4	5	15	0	1	1
rs4143335	5	131763174	T	C	0.1372	0.599466	0.13939	rs116599929	10	C5orf56	0	intronic	12.55	2b	2	7	1	1	1
rs73514358	6	109274055	T	C	0.01093	NA	0.0501381	rs2768552	12	ARMC2	0	intronic	12.55	5	2	15	1	1	1
rs12601672	17	47006493	T	C	0.4414	0.281676	0.136322	rs594117	25	UBE2Z	74	downstream	12.55	2b	4	4	1	1	0
rs61786884	1	65532953	G	A	0.2266	0.0693603	0.109415	rs577122	2	RP4-535B20.1	0	ncRNA_intronic	12.53	4	1	1	0	1	1
rs16895130	6	41924931	A	G	0.3082	0.154444	0.146356	rs4714516	11	CCND3	0	intronic	12.53	4	2	15	1	1	1
rs16925668	11	34519578	A	G	0.1123	NA	0.103665	rs475043	19	ELF5	0	intronic	12.52	1d	5	15	1	1	1
rs35243555	17	65876477	G	C	0.2147	0.955401	1	rs34872586	26	BPTF	0	intronic	12.51	7	4	5	1	1	1
rs4801831	19	50855701	A	G	0.4344	0.632671	0.781039	rs2248949	30	NR1H2	0	intronic	12.51	5	5	15	1	1	1
rs11546996	19	50926265	C	G	0.2296	NA	0.116344	rs2248949	30	CTD-2545M3.6:SPIB	0:0	exonic	12.51	5	3	14	1	1	0
rs2765012	1	36356457	A	G	0.08847	0.598703	0.0968511	rs3814302	1	AGO1	0	intronic	12.5	NA	4	5	1	1	1
rs2133662	3	46089534	C	T	0.1948	0.0994497	0.301743	rs9819396	4	XCR1	20299	intergenic	12.5	3a	5	15	0	1	1
rs12414521	10	81949534	G	C	0.07058	0.383911	0.125027	rs1614308	17	ANXA11	0	intronic	12.5	5	5	5	1	1	1
rs12494191	3	101349839	C	T	0.04672	0.247625	0.160148	rs604521	5	Y_RNA	2588	intergenic	12.49	6	1	15	0	1	1
rs11602932	11	34426408	T	A	0.329	0.0420583	0.146921	rs475043	19	RP1-53C18.3	0	ncRNA_exonic	12.48	6	1	15	0	1	1
rs3934886	17	38195495	A	G	0.2217	0.0331038	0.164581	rs6503533	24	MED24	0	intronic	12.47	NA	2	5	1	1	1
rs12487765	3	48411735	T	C	0.4374	0.0321396	0.0929946	rs1134867	4	FBXW12	1973	intergenic	12.46	7	5	15	1	1	1
rs5786428	10	81715883	TG	T	0.1054	NA	0.128176	rs1614308	17	SFTPD	0	intronic	12.46	NA	5	15	1	1	1
rs144863513	1	78527313	T	G	0.3429	NA	0.134802	rs34517439	3	GIPC2	0	intronic	12.45	5	5	15	1	1	1
rs2243297	5	131999171	T	A	0.03877	0.863685	0.281454	rs116599929	10	AC004041.2	0	ncRNA_intronic	12.45	4	2	15	1	1	1
rs7925193	11	10697093	T	C	0.4145	0.791	0.251287	rs2052692	18	MRVI1	0	intronic	12.41	5	2	7	1	1	1
rs13066062	3	46018344	G	A	0.1223	NA	0.243075	rs2373245	4	FYCO1	0	intronic	12.4	3a	3	4	1	1	1
rs13059382	3	121961461	G	T	0.07753	NA	0.135107	rs4678176	6	CASR	0	intronic	12.4	6	5	15	1	1	1
rs2876017	20	6321944	C	T	0.3062	0.0879311	0.0543143	rs6117342	31	CASC20	105425	intergenic	12.4	6	5	15	0	0	1
10:81443896:G:T	10	81443896	G	T	0.04871	NA	0.193709	rs1614308	17	RP11-119F19.2	0	NA	12.39	NA	4	15	0	0	0
rs35050604	10	82196677	A	AG	0.4344	NA	0.0557564	rs1614308	17	RP11-137H2.6	0	ncRNA_exonic	12.39	NA	5	5	1	1	1
rs3825523	13	101593120	C	G	0.3231	0.0232761	0.110988	rs9557562	21	NALCN-AS1:LINC00411	0:0	ncRNA_exonic	12.39	5	7	15	0	0	1
rs1909204	1	77942001	G	C	0.4145	0.562115	0.0679499	rs34517439	3	AK5	0	intronic	12.38	7	2	15	1	1	1
rs6792847	3	101341555	G	C	0.1441	0.711643	0.66403	rs604521	5	Y_RNA	5598	intergenic	12.37	7	5	15	0	1	1
rs9416205	10	81527600	A	C	0.04672	0.0738417	0.0787494	rs1614308	17	RP11-119F19.2	1514	intergenic	12.37	7	5	15	0	1	0
rs140326303	6	41754573	CCTT	C	0.4871	NA	0.365364	rs4714516	11	PRICKLE4	0	exonic	12.36	NA	1	1	1	1	1
rs57000190	4	107292514	T	C	0.07256	0.0494454	0.0792639	rs11727500	8	GIMD1	4154	intergenic	12.34	5	7	15	0	1	1
rs10066660	5	132020990	G	A	0.2773	0.11715	0.0814836	rs1469149	10	IL4	2621	intergenic	12.33	5	2	15	1	1	1
rs34837197	12	133166317	G	A	0.2396	NA	0.2054	rs11610045	20	FBRSL1	4542	intergenic	12.33	5	5	14	1	1	1
rs3737139	1	65311214	G	C	0.04076	0.231843	0.074049	rs577122	2	JAK1	0	exonic	12.32	5	4	4	1	1	1
rs15563	17	47005193	A	G	0.4414	0.291585	0.136322	rs594117	25	UBE2Z	0	UTR3	12.32	1f	4	4	1	1	0
rs60242987	17	65798891	A	G	0.1024	0.509824	0.42377	rs34872586	26	AC006534.1	10806	intergenic	12.32	7	5	15	0	1	1
rs1125271	4	102745985	C	T	0.2952	0.0158777	0.0594634	rs13135092	7	BANK1	0	intronic	12.31	5	5	15	1	1	1
rs2027394	9	4069657	T	C	0.3479	0.177156	0.0766392	rs764328	14	GLIS3	0	intronic	12.31	1f	1	15	1	0	1
rs10788321	10	81713795	T	A	0.1054	NA	0.128176	rs1614308	17	SFTPD	0	intronic	12.31	6	5	9	1	1	1
rs3781711	11	34516626	G	A	0.2048	0.0174876	0.201593	rs475043	19	ELF5	0	intronic	12.3	5	5	15	1	1	1
rs61745934	17	47021314	C	T	0.02584	0.147226	0.127675	rs594117	25	SNF8	0	exonic	12.3	4	1	2	1	1	0
rs9687376	5	130918037	C	A	0.2634	NA	0.176802	rs1469149	10	RAPGEF6:CTC-432M15.3	0:0	intronic	12.29	6	4	5	1	1	1
rs1054053	10	81682645	A	G	0.3946	0.715198	0.253044	rs1614308	17	MBL1P	0	ncRNA_exonic	12.29	3a	2	15	0	1	1
rs7406141	17	66021986	T	C	0.2734	0.449141	0.675659	rs34872586	26	KPNA2	9648	intergenic	12.29	5	5	15	1	1	1
rs11242115	5	131826413	G	C	0.3489	0.50644	0.465895	rs1469149	10	IRF1	0	UTR5	12.28	4	1	1	1	1	1
rs1470116	4	103214762	T	A	0.4414	0.05575	0.0584375	rs13135092	7	SLC39A8	0	intronic	12.27	7	5	15	1	1	1
rs9349205	6	41925159	G	A	0.2266	0.118277	0.0509424	rs4714516	11	CCND3	0	intronic	12.27	4	4	15	1	1	1
rs1812987	10	81650982	G	C	0.165	0.243096	0.10359	rs1614308	17	PGGT1BP2	921	downstream	12.27	7	14	15	0	1	1
rs72615158	7	99651383	A	G	0.329	0.572658	0.175516	rs12112428	13	ZSCAN21	0	intronic	12.26	5	4	5	1	1	1
rs9894220	17	46989154	A	G	0.3917	0.168561	0.113719	rs594117	25	UBE2Z	0	intronic	12.26	1f	1	6	1	1	1
rs6674885	1	36064974	T	C	0.02386	0.594583	0.497169	rs3814302	1	PSMB2	2210	intergenic	12.25	4	4	5	1	1	1
rs3733100	3	46009864	G	C	0.4443	NA	0.791171	rs9819396	4	FYCO1	0	exonic	12.25	3a	4	4	1	1	1
rs4909943	11	10670073	A	G	0.2614	0.11369	0.166211	rs2052692	18	MRVI1	0	intronic	12.25	7	4	15	1	1	1
rs147432029	17	66039799	C	CAA	0.1113	NA	0.246395	rs34872586	26	KPNA2	0	intronic	12.25	NA	4	4	1	0	1
rs3732893	3	100972858	A	G	0.1173	0.497002	0.369243	rs604521	5	IMPG2	0	intronic	12.24	NA	5	15	1	1	1
rs35454153	5	131805265	G	A	0.1342	0.762686	0.128965	rs116599929	10	C5orf56:AC116366.6	0:0	ncRNA_exonic	12.24	4	2	7	1	1	1
rs1079533	17	15950198	G	A	0.4672	0.971732	0.775086	rs12945855	23	NCOR1	0	intronic	12.24	NA	4	4	1	1	1
rs17345786	3	101318318	G	T	0.2416	0.444594	0.0762908	rs604521	5	RP11-454H13.1	0	ncRNA_exonic	12.23	7	4	5	1	1	1
rs3124776	9	136284450	T	C	0.4761	0.1064	0.0517134	rs635634	16	ADAMTS13	0	intergenic	12.23	NA	1	5	1	1	1
rs201891095	10	81446765	A	G	0.2296	0.114788	0.253497	rs1614308	17	RP11-119F19.2	0	ncRNA_intronic	12.23	6	4	5	0	1	0
rs7126085	11	34518938	G	T	0.1123	NA	0.103665	rs475043	19	ELF5	0	intronic	12.23	7	5	15	1	1	1
rs4308838	9	131247266	A	G	0.01292	0.299633	1	rs144918493	15	ODF2	0	intronic	12.21	4	4	4	1	1	1
rs7112986	11	34426259	T	C	0.328	0.040594	0.144198	rs475043	19	RP1-53C18.3	0	ncRNA_exonic	12.21	5	1	15	0	1	1
rs6054269	20	6432075	C	T	0.4891	0.245997	0.326933	rs6117342	31	CASC20	0	ncRNA_intronic	12.21	7	7	15	0	0	1
rs143572574	10	81291413	G	C	0.05666	0.205728	0.0559281	rs1614308	17	RP11-589B3.7	5025	intergenic	12.19	7	14	15	0	1	1
rs6703358	1	35853772	A	G	0.02386	0.384868	0.497169	rs3814302	1	ZMYM4	0	intronic	12.17	6	4	4	1	1	1
rs62086906	17	66019926	T	C	0.2296	0.827139	0.682666	rs34872586	26	KPNA2	11708	intergenic	12.16	7	5	15	0	1	1
rs41302673	9	136270538	T	G	0.1014	0.33275	0.272772	rs635634	16	C9orf96	0	exonic	12.15	4	4	4	1	1	1
rs143212023	10	81338136	T	G	0.09344	0.101196	0.149675	rs1614308	17	MBL3P	3917	intergenic	12.15	7	13	15	0	1	1
rs7117384	11	34496466	G	C	0.1392	0.278542	0.109271	rs475043	19	CAT	2856	intergenic	12.15	5	4	5	1	1	1
rs1141601	3	47712202	T	C	0.3221	0.0734955	0.0684252	rs1134867	4	SMARCC1	0	exonic	12.14	NA	4	4	1	1	1
rs14018	3	48784270	G	A	0.2157	0.0196753	0.0538599	rs1134867	4	PRKAR2A	0	UTR3	12.14	NA	4	5	1	1	1
rs11242078	5	130792035	A	C	0.2247	0.277022	0.156049	rs1469149	10	RAPGEF6:CTC-432M15.3	0:0	intronic	12.14	7	4	5	1	1	1
rs11078928	17	38064469	T	C	0.4652	NA	0.109078	rs6503533	24	GSDMB	0	exonic:splicing	12.14	7	4	5	1	1	1
rs7540450	1	65249482	G	A	0.1093	0.544648	0.331083	rs4916011	2	RAVER2	0	intronic	12.13	6	4	5	1	1	1
rs147302177	3	45473145	TA	T	0.1918	NA	0.0656054	rs141045534	4	LARS2	0	intronic	12.13	NA	5	5	1	1	1
rs7915809	10	81858630	A	G	0.3509	NA	0.103598	rs1614308	17	TMEM254	6316	intergenic	12.13	7	5	15	1	1	1
rs272895	5	131616374	A	G	0.1501	0.0530011	0.0982939	rs1469149	10	P4HA2	0	intronic	12.12	4	5	15	1	1	1
rs2133664	3	46101774	A	T	0.3618	NA	0.11783	rs2373245	4	XCR1	32539	intergenic	12.11	6	2	15	0	1	1
rs72932462	3	100980311	A	G	0.1173	0.522554	0.369243	rs604521	5	IMPG2	0	intronic	12.11	5	5	15	1	1	1
rs3754068	1	36109908	A	C	0.02684	0.749282	0.552388	rs3814302	1	PSMB2	2462	intergenic	12.1	5	7	14	1	1	1
rs10889520	1	65581487	G	A	0.168	0.133403	0.118665	rs4916011	2	MRPS21P1	23189	intergenic	12.1	1f	5	15	0	1	0
rs10434648	5	289217	A	C	0.1113	NA	0.0745805	rs79141167	9	PDCD6:CTD-2083E4.5	0:0	ncRNA_exonic	12.1	6	4	5	1	1	1
rs201142369	10	81273169	CT	C	0.337	NA	0.124977	rs1614308	17	EIF5AL1	0	UTR3	12.1	NA	5	15	1	1	1
rs1447100	4	106563352	C	A	0.2326	NA	0.199579	rs11727500	8	ARHGEF38	0	intronic	12.09	NA	2	15	1	1	0
rs13340461	6	41924278	C	T	0.3161	0.0697863	0.158503	rs4714516	11	CCND3	0	intronic	12.09	5	5	15	1	1	1
rs117964979	12	133276316	C	T	0.05964	0.119385	0.0690298	rs11610045	20	PXMP2:RP13-672B3.2	0:0	intronic	12.09	7	4	5	1	1	1
rs6764981	3	45755636	G	C	0.1203	0.106432	0.0790255	rs141045534	4	SACM1L	0	intronic	12.08	6	4	4	1	1	1
rs552656	9	4114476	A	G	0.2366	0.436909	0.0651239	rs764328	14	GLIS3	0	intronic	12.08	NA	5	15	1	0	1
rs2075741	19	10401098	G	C	0.4622	NA	0.286228	rs281438	28	ICAM5	0	intronic	12.08	4	1	11	1	1	0
rs11420290	5	131973204	C	CT	0.1928	NA	0.0673983	rs116599929	10	RAD50:AC004041.2	0:0	ncRNA_intronic	12.07	NA	4	4	1	1	1
rs62065216	17	38218773	G	A	0.4175	NA	0.619145	rs6503533	24	THRA	0	UTR5	12.07	4	1	2	1	1	1
rs62078399	17	47078420	T	G	0.0328	0.234844	0.096833	rs594117	25	IGF2BP1	0	intronic	12.05	3a	1	13	1	1	0
rs2260968	10	81478125	A	G	0.1153	NA	0.179233	rs1614308	17	RP11-119F19.2	0	ncRNA_intronic	12.04	6	5	15	1	1	1
rs13142517	4	102797300	A	G	0.3439	0.0245282	0.054379	rs13135092	7	BANK1	0	intronic	12.03	7	5	15	1	1	1
rs9381094	6	41800629	T	C	0.2485	0.0584635	0.0919828	rs4714516	11	USP49:SNORA8	0:0	ncRNA_exonic	12.03	6	5	15	1	1	1
rs55829937	19	50836849	T	A	0.4493	0.229324	0.490158	rs2248949	30	NR1H2	0	intronic	12.03	2a	1	1	1	1	1
rs10081980	1	35499080	T	A	0.02584	0.157674	0.083005	rs3814302	1	ZMYM6	1510	intergenic	12.02	5	5	9	1	1	0
rs71583465	5	131594628	G	C	0.3996	0.116411	0.308479	rs1469149	10	P4HA2:PDLIM4	0:0	intronic	12.02	4	1	2	1	1	1
rs7900694	10	81448001	C	T	0.2455	0.124872	0.280326	rs1614308	17	RP11-119F19.2	0	ncRNA_intronic	12.02	7	5	15	0	1	0
rs156057	5	131478034	T	C	0.1809	NA	0.112482	rs1469149	10	AC063976.1	5149	intergenic	12.01	NA	5	15	0	1	1
rs4475253	5	131776506	A	G	0.339	NA	0.181445	rs1469149	10	C5orf56	0	intronic	12.01	7	4	5	1	1	1
rs9898816	17	38221545	T	C	0.2515	0.0528225	0.133209	rs6503533	24	THRA	0	intronic	12.01	2b	1	2	1	1	1
rs55923762	19	50829365	T	C	0.4354	0.110728	0.285383	rs2248949	30	KCNC3	0	intronic	12.01	4	1	12	1	1	1
rs35855315	3	46006239	A	G	0.1233	NA	0.240083	rs2373245	4	FYCO1	0	intronic	12	5	4	4	1	1	1
rs148705296	10	81444783	G	A	0.1153	0.182045	0.188497	rs1614308	17	RP11-119F19.2	0	ncRNA_intronic	12	5	4	4	0	1	0
rs2780822	1	65312583	C	T	0.2515	0.0205834	0.0593252	rs4916011	2	JAK1	0	intronic	11.99	5	4	4	1	1	1
rs11162348	1	77915974	C	G	0.3241	NA	0.0845282	rs34517439	3	AK5	0	intronic	11.99	7	5	15	1	1	1
rs2286486	3	45927741	T	C	0.162	0.22125	0.135282	rs9819396	4	LZTFL1	0	intronic	11.99	NA	2	15	1	1	1
rs34439578	3	46462906	C	T	0.1421	NA	0.637372	rs2373245	4	CCRL2	8417	intergenic	11.99	7	4	15	1	1	1
rs12638134	3	101334609	G	T	0.3897	0.479817	0.108396	rs604521	5	RNU6-1256P	60	upstream	11.99	2b	5	15	0	1	1
rs2706386	5	131832687	C	T	0.3459	0.117457	0.140035	rs1469149	10	IRF1	6196	intergenic	11.99	4	1	1	1	1	1
rs3747750	6	41760372	C	G	0.2535	0.0831622	0.101423	rs4714516	11	USP49	0	UTR3	11.99	5	4	4	1	1	1
rs375945139	10	81521541	G	T	0.1332	0.0310377	0.0736743	rs1614308	17	RP11-119F19.2	0	ncRNA_intronic	11.99	6	5	15	0	1	0
rs34933566	1	65406003	CT	C	0.337	NA	0.233407	rs4916011	2	JAK1	0	intronic	11.98	NA	5	5	1	0	1
rs1879265	17	38231376	A	G	0.2883	0.128016	0.19661	rs6503533	24	THRA	0	intronic	11.98	4	2	6	1	1	1
rs117281678	11	34399002	G	A	0.1213	0.456348	0.204248	rs475043	19	ABTB2	19446	intergenic	11.97	5	8	9	0	1	1
rs966539	1	35791462	C	T	0.02386	0.356094	0.497169	rs3814302	1	ZMYM4	0	intronic	11.96	NA	4	5	1	1	1
rs2254017	10	81658391	A	G	0.3956	0.739743	0.256572	rs1614308	17	PGGT1BP2	5459	intergenic	11.96	4	7	15	0	1	1
rs11078935	17	38192137	T	G	0.3559	0.758722	0.31766	rs6503533	24	MED24	0	intronic	11.96	5	3	4	1	1	1
rs151020849	3	101177901	GA	G	0.08151	NA	0.311323	rs604521	5	SENP7	0	intronic	11.95	NA	4	5	1	0	1
rs4525979	4	103169627	A	G	0.4374	NA	0.102659	rs13135092	7	SLC39A8	2570	intergenic	11.95	7	5	15	1	1	1
rs7907224	10	82193912	A	G	0.2783	NA	0.0745758	rs1614308	17	RP11-137H2.6	852	upstream	11.95	6	4	5	1	1	1
rs8077456	17	38128765	G	C	0.335	0.94721	0.289476	rs6503533	24	GSDMA	0	intronic	11.95	1f	1	14	1	1	1
rs62282887	3	101034094	T	C	0.1183	0.473023	0.349182	rs604521	5	IMPG2	0	intronic	11.94	7	5	15	1	1	1
rs72671874	4	106661970	A	G	0.06362	0.979487	1	rs11727500	8	INTS12:GSTCD	0:0	intronic	11.94	7	4	5	1	1	1
rs3828675	5	131546868	G	A	0.4493	NA	0.64385	rs1469149	10	P4HA2	0	intronic	11.94	NA	4	4	1	1	1
rs56227445	10	81991401	A	G	0.06958	0.567574	0.130459	rs1614308	17	RP11-40F6.1	2018	intergenic	11.94	6	5	15	0	1	1
rs56376646	3	47774078	C	T	0.3151	0.253692	0.320385	rs1134867	4	SMARCC1	0	intronic	11.93	7	3	4	1	1	1
rs60134943	17	38133792	G	T	0.4573	0.724009	0.629146	rs6503533	24	GSDMA	0	UTR3	11.93	6	5	14	1	1	1
rs75836548	10	81575390	G	C	0.4364	NA	0.630575	rs1614308	17	RP11-773D16.1	0	ncRNA_intronic	11.91	7	5	15	0	1	1
rs2301902	1	36039962	T	G	0.02485	0.594757	0.516583	rs3814302	1	RP4-728D4.2:TFAP2E	0:0	exonic	11.9	NA	1	13	1	1	1
rs36020695	3	46476710	A	G	0.09344	NA	1	rs2373245	4	LTF	425	downstream	11.9	2b	4	15	1	1	1
3:101572822:A:C	3	101572822	C	A	0.09145	NA	0.0504332	rs604521	5	NFKBIZ	0	NA	11.89	NA	1	4	1	1	1
rs139987000	10	81240202	A	AC	0.09841	NA	0.0590714	rs1614308	17	TPRX1P1	19219	intergenic	11.89	NA	5	15	0	1	1
rs34042186	3	46462909	G	A	0.1421	NA	0.637372	rs2373245	4	CCRL2	8420	intergenic	11.88	6	4	15	1	1	1
rs3991391	5	131673267	G	GCCTA	0.4155	NA	0.317163	rs1469149	10	SLC22A4:AC034220.3	0:0	ncRNA_intronic	11.88	NA	4	5	1	1	1
rs112573494	1	65412043	C	T	0.0338	0.495949	0.178067	rs4916011	2	JAK1	0	intronic	11.87	7	5	5	1	1	1
rs9890012	17	15932627	T	C	0.4662	0.955418	0.77276	rs12945855	23	TTC19:NCOR1	0:0	UTR3	11.87	5	4	4	1	1	1
rs2569693	19	10399904	C	T	0.4056	NA	0.221996	rs281438	28	CTD-2369P2.8	208	upstream:downstream	11.86	2b	1	11	1	1	1
rs11264116	1	35665759	C	T	0.01889	0.120547	0.0926131	rs3814302	1	Y_RNA	4095	intergenic	11.85	7	5	15	1	1	1
rs13183449	5	131116082	A	C	0.2614	NA	0.176089	rs1469149	10	CTC-432M15.3:FNIP1	0:0	intronic	11.85	7	5	5	1	1	1
rs10407429	19	46157237	G	A	0.4483	0.0263877	0.073908	rs35506173	29	RN7SL836P	2176	intergenic	11.85	2b	7	15	1	1	0
rs6791016	3	46074858	G	A	0.1243	NA	0.257036	rs2373245	4	XCR1	5623	intergenic	11.83	7	5	15	1	1	1
rs6771590	3	101332729	T	A	0.4781	0.405162	0.145407	rs604521	5	RNU6-1256P	1940	intergenic	11.83	5	5	15	0	1	1
rs558120	1	36537640	T	C	0.09841	0.358168	0.0594944	rs3814302	1	AGO3	0	UTR3	11.82	NA	5	15	1	1	1
rs114764847	3	47980895	C	T	0.05765	0.0153341	0.0741471	rs1134867	4	MAP4	0	intronic	11.82	7	5	5	1	1	1
3:101572822:C:G	3	101572822	G	C	0.339	NA	0.0504332	rs604521	5	NFKBIZ	0	intronic	11.82	NA	1	4	1	1	1
rs35257780	3	45997506	G	GA	0.1213	NA	0.23085	rs2373245	4	FYCO1	0	intronic	11.81	NA	2	4	1	1	1
rs3774670	3	45673090	C	T	0.2167	0.0885832	0.0616394	rs141045534	4	LIMD1	0	intronic	11.8	NA	2	7	1	1	1
rs3835700	1	35649810	TA	T	0.0328	NA	0.302224	rs3814302	1	SFPQ	0	UTR3	11.79	NA	3	4	1	1	1
rs9637425	3	46114025	A	C	0.4245	NA	0.482891	rs9819396	4	XCR1	44790	intergenic	11.79	6	5	15	0	1	1
rs348871	3	100930213	C	T	0.1928	0.0915776	0.0518878	rs604521	5	snoU13	9433	intergenic	11.79	NA	14	15	0	1	1
rs6458251	6	41945111	T	G	0.3489	0.146586	0.122872	rs4714516	11	CCND3	0	intronic	11.79	5	5	15	1	1	1
rs71075758	1	78179032	AT	A	0.327	NA	0.199655	rs34517439	3	USP33	0	intronic	11.78	NA	4	4	1	1	0
rs35864744	3	46124151	T	TA	0.4205	NA	0.475691	rs9819396	4	XCR1	54916	intergenic	11.78	NA	5	15	0	1	1
rs9557563	13	101611165	C	G	0.1829	0.0614039	0.141464	rs9557562	21	NALCN-AS1	0	ncRNA_intronic	11.78	6	5	15	0	0	1
rs3944110	1	36040931	A	G	0.0497	0.949969	0.959624	rs3814302	1	RP4-728D4.2:TFAP2E	0:0	ncRNA_intronic	11.76	4	2	13	1	1	1
rs1994492	3	45960646	T	C	0.1183	NA	0.201448	rs2373245	4	FYCO1	0	UTR3	11.76	3a	4	5	1	1	1
rs319685	3	47931984	C	A	0.3002	0.258239	0.378814	rs1134867	4	MAP4	0	intronic	11.76	1f	1	5	1	1	1
rs7209959	17	66050405	C	T	0.2843	0.204103	0.641021	rs34872586	26	KPNA2	7446	intergenic	11.76	4	2	15	1	1	1
rs6661151	1	36444460	T	C	0.01193	0.409245	0.243944	rs3814302	1	AGO3	0	intronic	11.75	7	4	5	1	1	1
rs28687398	3	46592987	A	G	0.08748	0.778762	0.329596	rs2373245	4	LRRC2	0	exonic	11.75	5	4	15	1	1	1
rs36058052	3	47944636	AG	A	0.3002	NA	0.378814	rs1134867	4	MAP4	0	intronic	11.75	NA	4	5	1	1	1
rs8393	6	41757836	C	A	0.4901	0.463483	0.36127	rs4714516	11	PRICKLE4:USP49	0:0	UTR3	11.75	NA	3	4	1	1	1
rs1378838	3	101634543	T	C	0.3648	0.0486594	0.0888174	rs604521	5	RP11-221J22.1	25159	intergenic	11.74	NA	5	15	0	1	1
rs370652	5	131312327	G	T	0.1859	0.145537	0.0776081	rs1469149	10	ACSL6	0	intronic	11.74	1f	5	15	1	1	1
rs118023219	17	15977214	T	C	0.05268	0.105638	0.0666084	rs12945855	23	NCOR1	0	intronic	11.74	5	4	4	1	1	1
rs7949972	11	34502042	C	T	0.3748	NA	0.425965	rs475043	19	ELF5	0	intronic	11.71	1f	5	15	1	1	1
rs78755596	9	136124590	T	A	0.03678	NA	0.191369	rs635634	16	ABO:RP11-430N14.4	1197:1197	intergenic	11.7	5	5	14	0	1	1
rs373805614	10	81512439	C	G	0.06958	NA	0.108398	rs1614308	17	RP11-119F19.2	0	ncRNA_intronic	11.7	6	5	15	0	1	1
rs115926470	3	47364265	G	A	0.0159	0.0134967	0.10469	rs2373245	4	KLHL18	0	intronic	11.69	5	4	4	1	1	1
rs200831466	9	4037547	A	AAC	0.3241	NA	0.0641573	rs764328	14	GLIS3	0	intronic	11.69	NA	5	15	1	0	1
rs80171636	5	131601798	T	A	0.07256	0.129821	0.0524795	rs1469149	10	P4HA2:PDLIM4	0:0	intronic	11.68	4	2	7	1	1	1
rs4330455	5	131586349	T	C	0.4712	0.11944	0.443478	rs1469149	10	P4HA2	0	intronic	11.67	5	5	15	1	1	1
rs141209585	10	81444580	C	G	0.1153	0.191381	0.188497	rs1614308	17	RP11-119F19.2:BEND3P3	0:0	ncRNA_exonic	11.67	5	4	4	0	1	0
rs62280747	3	101243972	G	A	0.1203	0.529288	0.425846	rs604521	5	FAM172BP	1240	intergenic	11.66	7	5	15	0	1	1
rs72793242	5	131242506	A	T	0.2147	NA	0.147045	rs1469149	10	ACSL6:AC034228.7	0:0	ncRNA_intronic	11.66	6	9	15	1	1	1
rs12002576	9	136115933	A	G	0.1421	0.0782538	0.0505174	rs635634	16	ABO:RP11-430N14.4	9854:9854	intergenic	11.66	5	5	14	0	1	1
rs111372082	3	47903305	C	T	0.2704	0.076251	0.352024	rs1134867	4	MAP4	0	intronic	11.65	6	4	5	1	1	0
rs13073692	3	48403302	C	T	0.4543	0.0113939	0.0809366	rs1134867	4	FBXW12	10406	intergenic	11.65	5	9	15	0	1	1
rs12493289	3	48905161	G	A	0.335	0.0161263	0.0566889	rs1134867	4	SLC25A20	0	intronic	11.65	7	4	5	1	1	1
rs6117281	20	6455349	A	G	0.2247	0.392348	0.0854983	rs6117342	31	CASC20	0	ncRNA_intronic	11.65	6	14	15	0	0	1
rs1321453	20	6585670	G	A	0.3529	0.0220754	0.340852	rs6117342	31	CASC20	76563	intergenic	11.65	5	5	15	0	0	0
rs142571332	3	46036387	A	AT	0.1282	NA	0.229943	rs2373245	4	FYCO1	0	intronic	11.64	NA	1	2	1	1	1
rs4610336	4	102772299	G	A	0.4533	0.12057	0.054678	rs13135092	7	BANK1	0	intronic	11.64	7	5	15	1	1	1
rs14733	4	106967430	T	A	0.04573	0.0841269	0.0590637	rs34712979	8	TBCK	0	UTR3	11.64	4	4	15	1	1	1
rs9867373	3	48960938	A	T	0.335	0.0337515	0.0566889	rs1134867	4	ARIH2	0	intronic	11.63	4	4	5	1	1	1
rs7709934	5	131145210	T	C	0.2535	NA	0.170319	rs1469149	10	ACSL6:AC034228.7	0:0	ncRNA_intronic	11.63	5	5	15	1	1	1
rs10076758	5	131524299	A	G	0.4503	NA	0.642391	rs1469149	10	P4HA2-AS1	0	ncRNA_intronic	11.63	6	4	15	1	1	1
rs12452035	17	66196751	A	G	0.4016	0.0775619	0.118509	rs34872586	26	LOC440461	1013	intergenic	11.63	3a	1	11	0	1	1
rs858503	7	99845866	C	T	0.1571	NA	0.276109	rs12112428	13	GATS:GATS	0:0	ncRNA_intronic	11.62	5	2	15	1	1	1
rs12554339	9	136128737	A	C	0.2207	0.161295	0.0773685	rs635634	16	ABO:RP11-430N14.4	0:0	ncRNA_exonic	11.62	4	2	14	0	1	1
rs3816470	17	37985801	G	A	0.4573	NA	0.0887915	rs6503533	24	IKZF3	0	intronic	11.62	NA	4	15	1	1	1
rs141807665	4	106816063	T	TA	0.06262	NA	0.852159	rs11727500	8	INTS12:NPNT	0:0	intronic	11.61	NA	1	10	1	1	1
rs6133307	20	6333298	C	T	0.3559	0.0157814	0.0517681	rs6117342	31	CASC20	94071	intergenic	11.61	6	5	15	0	0	1
rs13096808	3	46274906	C	T	0.07654	NA	0.674057	rs2373245	4	CCR3	0	intronic	11.6	5	5	15	1	1	1
rs35359910	3	46462904	C	A	0.1421	NA	0.637372	rs2373245	4	CCRL2	8415	intergenic	11.6	7	4	15	1	1	1
rs2332286	3	122325885	C	T	0.09245	NA	0.0600147	rs4678176	6	PARP15	0	intronic	11.6	3a	4	15	1	1	1
rs7753507	6	41784094	C	T	0.495	0.397873	0.344925	rs4714516	11	USP49	0	intronic	11.6	1f	4	15	1	1	1
rs73157360	3	101335580	G	A	0.04771	0.255384	0.122803	rs604521	5	RNU6-1256P	807	downstream	11.59	7	5	15	0	1	1
rs13099674	3	101489629	G	A	0.335	0.55026	0.122031	rs604521	5	CEP97	222	downstream	11.59	6	5	5	1	1	1
rs112055831	6	41629044	C	T	0.03976	0.305887	0.0648716	rs4714516	11	NPM1P51	5599	intergenic	11.59	6	5	14	1	1	0
rs7900758	10	81447843	G	A	0.2425	0.19189	0.277188	rs1614308	17	RP11-119F19.2	0	ncRNA_intronic	11.58	6	5	15	0	1	0
rs62242832	3	46073440	C	G	0.1809	0.105401	0.355012	rs9819396	4	XCR1	4205	intergenic	11.57	7	5	15	1	1	1
rs9654453	5	299621	T	C	0.1044	NA	0.083666	rs79141167	9	PDCD6	0	intronic	11.57	7	4	5	1	1	1
rs31480	5	131396332	C	T	0.2465	NA	0.151029	rs1469149	10	IL3	0	UTR5	11.57	5	5	15	1	1	1
rs73981461	17	16027504	T	C	0.03976	0.0119531	0.0644006	rs12945855	23	NCOR1	0	intronic	11.57	6	4	5	1	1	1
rs13061565	3	101392270	T	C	0.328	0.574571	0.115508	rs604521	5	ZBTB11	0	intronic	11.56	7	5	5	1	1	1
rs34093271	3	46144981	G	T	0.1223	NA	0.263317	rs2373245	4	FLT1P1	38868	intergenic	11.55	6	5	15	0	1	1
rs4141598	9	4115789	T	C	0.2753	0.663522	0.36522	rs764328	14	GLIS3	0	intronic	11.55	NA	5	15	1	1	1
rs2522044	5	131791846	C	T	0.3439	NA	0.165467	rs1469149	10	C5orf56	0	intronic	11.54	3a	1	7	1	1	1
rs1149765	10	81297146	T	G	0.2992	0.296527	0.215158	rs1614308	17	RPS12P18	6696	intergenic	11.54	NA	1	15	0	1	1
rs574657140	10	81521389	GGAC	G	0.02485	NA	0.0510307	rs1614308	17	RP11-119F19.2	0	ncRNA_intronic	11.54	NA	5	15	0	1	0
rs12942295	17	15973844	A	T	0.4672	0.950894	0.775919	rs12945855	23	NCOR1	0	intronic	11.54	6	4	4	1	1	1
rs34136919	3	48345681	C	T	0.03082	0.0910279	0.0520366	rs1134867	4	NME6	2505	intergenic	11.53	7	5	15	1	1	1
5:130883996:G:T	5	130883996	T	G	0.08449	NA	0.137871	rs116599929	10	RAPGEF6:CTC-432M15.3	0:0	intronic	11.53	4	1	5	1	1	1
rs145588980	10	81539623	T	C	0.03976	0.0428398	0.0508228	rs1614308	17	RP11-119F19.2	13537	intergenic	11.53	5	1	15	0	1	1
rs11202815	10	82171583	G	A	0.4304	0.0919586	0.0516539	rs1614308	17	FAM213A	0	intronic	11.53	2b	2	7	1	1	1
rs147265891	17	66121923	C	T	0.01988	NA	0.0583802	rs34872586	26	LRRC37A16P	0	ncRNA_exonic	11.53	5	4	5	0	0	1
rs6117256	20	6414773	G	C	0.4563	0.0951105	0.399226	rs6117342	31	CASC20	12596	intergenic	11.53	7	5	15	0	0	1
rs3731503	3	48225509	T	C	0.3022	0.26996	0.17125	rs1134867	4	CDC25A	0	intronic	11.52	NA	4	5	1	1	1
rs638294	19	50863023	A	G	0.33	0.852272	0.357324	rs2248949	30	NR1H2:NAPSA	0:0	exonic	11.52	NA	2	15	1	1	1
rs12331595	4	102849219	T	C	0.4742	0.13085	0.0603664	rs13135092	7	BANK1	0	intronic	11.51	6	4	15	1	1	1
rs147666155	5	131201350	AT	A	0.07952	NA	0.152184	rs116599929	10	ACSL6:AC034228.7	0:0	ncRNA_intronic	11.51	NA	5	9	1	1	1
rs4608913	5	131760418	A	G	0.1392	0.648951	0.148841	rs116599929	10	C5orf56:AC116366.5	0:0	ncRNA_intronic	11.51	4	2	7	1	1	1
rs148794541	10	81426289	A	C	0.2614	NA	0.562014	rs1614308	17	RP11-506M13.3:RP11-119F19.2	0:0	ncRNA_intronic	11.51	6	14	15	0	1	1
rs111279508	12	133109762	C	T	0.1382	NA	0.166324	rs11610045	20	FBRSL1	0	intronic	11.51	4	4	5	1	1	0
rs79873275	17	37372773	T	C	0.04076	NA	0.0678282	rs6503533	24	STAC2	0	intronic	11.51	5	5	14	1	1	0
rs6890009	5	131580033	C	A	0.4722	0.112228	0.445606	rs1469149	10	P4HA2	0	intronic	11.5	1f	5	15	1	1	1
rs7130	3	45959515	A	T	0.2048	0.636524	0.217285	rs9819396	4	FYCO1	0	UTR3	11.49	5	4	5	1	1	1
rs59568225	5	131945745	T	G	0.1899	0.227943	0.0614105	rs116599929	10	RAD50	0	intronic	11.49	6	4	5	1	1	1
rs6894017	5	131952398	G	A	0.1928	0.29968	0.0600452	rs116599929	10	RAD50	0	intronic	11.49	7	4	4	1	1	1
rs74907801	10	81494512	A	G	0.05964	NA	0.0988832	rs1614308	17	RP11-119F19.2	0	ncRNA_intronic	11.49	6	5	15	0	1	0
rs61880808	11	34415376	A	G	0.1829	0.140081	0.115557	rs475043	19	RP1-53C18.3	10833	intergenic	11.49	7	5	15	0	1	1
rs62109854	19	46350375	A	C	0.3201	0.816969	0.733539	rs35506173	29	SYMPK	0	intronic	11.49	6	4	4	1	1	1
rs4705952	5	131839618	A	G	0.2694	NA	0.0608113	rs1469149	10	IRF1	13127	intergenic	11.48	7	5	15	0	1	1
rs117464141	7	99678946	A	T	0.06859	0.0183381	0.173523	rs12112428	13	ZNF3	0	intronic	11.48	2b	1	1	1	1	1
rs2145271	20	6626140	T	A	0.3698	0.0116668	0.174357	rs6117342	31	RP5-859D4.3	85764	intergenic	11.48	3a	7	15	0	0	1
rs76097034	1	36273605	G	A	0.02187	0.46737	0.460753	rs3814302	1	AGO4	167	upstream	11.47	2b	1	1	1	1	1
rs79819913	1	65456246	T	C	0.06958	0.648954	0.483827	rs577122	2	RP11-182I10.3	0	ncRNA_intronic	11.47	7	5	15	0	1	1
rs3216214	5	132043186	T	TAA	0.2823	NA	0.080394	rs1469149	10	AC004237.1:KIF3A	0:0	ncRNA_intronic	11.47	NA	4	5	1	1	1
rs7079604	10	82067377	G	C	0.1958	0.12733	0.0569647	rs1614308	17	RP11-36D19.4	7965	intergenic	11.47	7	14	15	0	1	1
rs2779188	17	15840494	C	T	0.2396	0.081497	0.19276	rs12945855	23	ADORA2B	7736	intergenic	11.47	5	5	15	1	1	1
rs6054311	20	6477522	T	C	0.2127	0.0590104	0.186532	rs6117342	31	CASC20	0	ncRNA_intronic	11.47	7	5	15	0	0	1
rs3840221	3	101282699	AT	A	0.04871	NA	0.133838	rs604521	5	TRMT10C	0	intronic	11.46	NA	1	5	1	1	1
rs162900	5	131618599	C	T	0.2227	0.93713	0.101157	rs1469149	10	P4HA2	0	intronic	11.46	NA	5	15	1	1	1
rs2230586	1	65321250	G	A	0.04076	0.235615	0.074049	rs577122	2	JAK1	0	exonic	11.45	NA	4	4	1	1	1
rs11574443	3	46449581	A	G	0.01988	0.0525016	0.231067	rs2373245	4	CCRL2	0	exonic	11.45	5	1	15	1	1	1
rs201920135	3	48845480	T	TC	0.331	NA	0.0591387	rs1134867	4	PRKAR2A	0	intronic	11.45	NA	5	15	1	1	1
rs7021	17	38153875	T	A	0.3767	NA	0.939627	rs6503533	24	PSMD3	0	UTR3	11.45	4	4	4	1	1	1
rs55941777	11	34521897	T	A	0.1123	NA	0.103665	rs475043	19	ELF5	0	intronic	11.44	4	5	15	1	1	1
rs11263839	1	36394725	A	C	0.01193	0.356189	0.243944	rs3814302	1	AGO1	0	UTR3	11.43	5	5	5	1	1	1
rs270622	5	131605101	T	C	0.1123	0.0809318	0.11419	rs116599929	10	P4HA2:PDLIM4	0:0	intronic	11.43	4	2	5	1	1	1
rs3218114	6	41902352	C	T	0.1561	0.235307	0.0507708	rs4714516	11	CCND3	318	downstream	11.43	NA	4	4	1	1	1
rs34330483	17	66100017	G	T	0.4354	0.0231746	0.309983	rs34872586	26	LINC00674	0	ncRNA_intronic	11.43	5	1	5	0	1	1
rs11285582	3	46148847	C	CA	0.2535	NA	0.323104	rs9819396	4	FLT1P1	35002	intergenic	11.42	NA	5	15	0	1	1
rs10814851	9	4132345	C	T	0.3141	0.704703	0.215584	rs764328	14	GLIS3	0	intronic	11.42	6	5	15	1	1	1
rs6054291	20	6452773	A	C	0.3429	0.445769	0.139451	rs6117342	31	CASC20	0	ncRNA_intronic	11.42	5	5	15	0	0	1
rs154730	5	131468507	G	A	0.1829	NA	0.105254	rs1469149	10	AC063976.1	14676	intergenic	11.41	NA	5	15	0	1	1
rs7735891	5	131597005	C	T	0.4235	NA	0.642774	rs1469149	10	P4HA2:PDLIM4	0:0	intronic	11.41	4	2	7	1	1	1
rs3827633	6	41759846	A	C	0.2535	0.0890163	0.101423	rs4714516	11	USP49	0	UTR3	11.41	NA	4	4	1	1	1
rs62085660	17	66097739	C	G	0.2813	0.182607	0.584918	rs34872586	26	AC145343.2	123	upstream	11.41	4	1	1	0	1	1
rs4542182	1	35760670	A	C	0.02386	0.355079	0.497169	rs3814302	1	ZMYM4	0	intronic	11.4	6	4	5	1	1	1
rs1572664	1	65580328	A	C	0.163	NA	0.175607	rs4916011	2	MRPS21P1	22030	intergenic	11.4	NA	1	15	0	1	0
rs9398181	6	109259730	A	G	0.338	0.0392832	0.198292	rs2768552	12	ARMC2	0	intronic	11.4	6	5	15	1	1	1
rs10020333	4	106817221	A	G	0.4284	NA	0.140298	rs34712979	8	NPNT	0	intronic	11.39	2a	1	10	1	1	1
rs11244051	9	136128731	G	A	0.02485	NA	0.0929943	rs635634	16	ABO:RP11-430N14.4	0:0	ncRNA_exonic	11.39	4	2	14	0	1	1
rs795046	1	36650011	T	C	0.01392	0.0714997	0.147036	rs3814302	1	MAP7D1	3560	intergenic	11.38	NA	5	5	1	1	1
rs10840473	11	10715721	G	A	0.2237	NA	0.0924398	rs2052692	18	MRVI1	185	upstream	11.38	5	2	15	1	1	1
rs147973117	10	81444617	T	C	0.1143	0.209416	0.193709	rs1614308	17	RP11-119F19.2:BEND3P3	0:0	ncRNA_exonic	11.36	5	4	4	0	1	0
rs2420390	11	34437801	A	G	0.3032	0.49677	0.218265	rs475043	19	RP1-53C18.3	11304	intergenic	11.36	NA	5	15	0	1	1
rs533842	17	46923384	G	A	0.1879	0.856303	0.914054	rs594117	25	CALCOCO2	0	intronic	11.36	5	4	4	1	1	1
rs6038394	20	6234708	C	T	0.2187	0.0186476	0.106236	rs6117342	31	AL109618.1	25112	intergenic	11.36	6	14	15	0	1	1
rs35567508	3	46148024	A	G	0.4254	NA	0.488531	rs9819396	4	FLT1P1	35825	intergenic	11.34	5	5	15	0	1	1
rs9513840	13	101644160	A	G	0.2515	0.398633	0.0774826	rs9557562	21	NALCN-AS1	0	ncRNA_intronic	11.34	7	9	15	0	0	1
rs61784686	1	65290828	A	G	0.1312	0.284504	0.276699	rs4916011	2	RAVER2	0	intronic	11.33	6	5	5	1	1	1
rs10887229	10	81713774	A	G	0.1054	0.282133	0.128176	rs1614308	17	SFTPD	0	intronic	11.33	6	5	9	1	1	1
rs3087852	17	38137364	G	A	0.4563	0.834363	0.489628	rs6503533	24	PSMD3	0	exonic	11.33	NA	1	1	1	1	1
rs34339943	3	46095336	T	C	0.1223	NA	0.263317	rs2373245	4	XCR1	26101	intergenic	11.31	5	5	15	0	1	1
rs1713330	10	81390647	A	T	0.1392	0.0835124	0.22731	rs1614308	17	RP11-589B3.6	0	ncRNA_exonic	11.31	6	14	15	0	1	1
rs15739	17	16229232	A	G	0.496	0.912303	0.84153	rs12945855	23	PIGL	0	UTR3	11.31	6	4	4	1	1	1
rs368743097	1	78527322	C	T	0.34	NA	0.137072	rs34517439	3	GIPC2	0	intronic	11.3	5	5	15	1	1	1
rs35943069	3	46391648	T	G	0.07455	NA	0.759041	rs2373245	4	CCR2	3576	intergenic	11.3	4	1	14	1	1	1
rs34945299	10	81376094	T	C	0.04573	0.0560387	0.0907701	rs1614308	17	SFTPA1	897	downstream	11.3	5	5	15	1	1	1
rs2275247	1	35908451	T	C	0.0497	0.936992	1	rs3814302	1	KIAA0319L	0	intronic	11.29	NA	3	4	1	1	1
rs9883759	3	48463618	T	A	0.4642	0.030453	0.0989178	rs1134867	4	PLXNB1	0	intronic	11.29	1b	4	4	1	1	1
rs557187920	3	101346245	T	TA	0.05467	NA	0.124895	rs604521	5	Y_RNA	908	downstream	11.28	NA	5	15	0	1	1
rs2754823	6	109228304	A	G	0.2445	0.220034	0.438477	rs2768552	12	ARMC2	0	intronic	11.28	7	5	15	1	1	1
rs72832972	17	38110575	C	T	0.06859	0.103024	0.052659	rs6503533	24	GSDMA	8650	intergenic	11.28	5	1	5	1	1	1
rs3798129	5	132063560	A	T	0.1799	0.107881	0.0536204	rs1469149	10	KIF3A	0	intronic	11.27	7	4	5	1	1	1
rs7071688	10	81447288	G	A	0.2416	0.136844	0.290194	rs1614308	17	RP11-119F19.2	0	ncRNA_intronic	11.27	7	5	15	0	1	0
rs9891709	17	16295950	C	T	0.1978	0.110221	0.189489	rs12945855	23	FTLP12	753	downstream	11.27	5	5	15	1	1	1
rs11924597	3	48937790	T	C	0.335	0.0334826	0.0566889	rs1134867	4	SLC25A20	1363	intergenic	11.26	5	5	15	1	1	1
rs539910742	17	16256686	G	GCGGAGGCCC	0.4294	NA	0.504314	rs12945855	23	CENPV	0	exonic	11.26	NA	1	1	1	1	1
rs6038504	20	6433489	T	A	0.4901	0.259229	0.322958	rs6117342	31	CASC20	0	ncRNA_intronic	11.26	6	14	15	0	0	1
rs17622517	5	131803537	T	C	0.07455	0.107831	0.0605213	rs1469149	10	C5orf56	0	intronic	11.25	4	1	7	1	1	1
rs4795403	17	38085722	C	T	0.2535	NA	0.0571187	rs6503533	24	RP11-387H17.4	0	ncRNA_exonic	11.25	1f	1	15	1	1	1
rs17785248	3	47672915	A	G	0.2555	0.0318493	0.336039	rs1134867	4	SMARCC1	0	intronic	11.24	7	4	4	1	1	1
rs200184476	3	101446131	GTGTT	G	0.01491	NA	0.0664888	rs604521	5	CEP97	0	intronic	11.24	NA	1	5	1	1	1
rs13135688	4	103285906	G	C	0.08052	0.962442	0.519959	rs13135092	7	SLC39A8	0	intergenic	11.24	7	14	15	1	1	1
rs72834794	17	38211383	A	C	0.07654	0.0881652	0.05542	rs6503533	24	MED24	0	intronic	11.24	5	1	1	1	1	1
rs79415988	17	66066969	C	T	0.2525	NA	0.468173	rs34872586	26	KPNA2	24010	intergenic	11.24	NA	1	15	0	1	1
rs3991180	5	131585275	TGATA	T	0.08151	NA	0.0573511	rs1469149	10	P4HA2	0	intronic	11.23	NA	5	15	1	1	1
rs12752	17	66031900	T	C	0.2714	0.603402	0.679905	rs34872586	26	KPNA2	0	UTR5	11.23	4	1	1	1	1	1
rs55768089	4	102743698	T	A	0.2972	0.0143446	0.0582749	rs13135092	7	BANK1	0	intronic	11.22	7	5	15	1	1	1
rs6865911	5	131204659	G	A	0.2147	NA	0.150873	rs1469149	10	ACSL6:AC034228.7	0:0	ncRNA_intronic	11.22	7	9	15	1	1	1
1:65412940:G:T	1	65412940	G	T	0.1581	NA	0.800697	rs4916011	2	JAK1	0	intronic	11.21	3a	5	5	1	1	1
rs17127211	1	65467547	A	G	0.04771	0.282641	0.528833	rs577122	2	RP11-182I10.3	0	ncRNA_intronic	11.21	5	1	2	0	1	1
rs72671878	4	106662692	G	C	0.06362	0.975443	1	rs11727500	8	INTS12:GSTCD	0:0	intronic	11.21	6	5	15	1	1	1
rs1016988	5	131744574	T	C	0.2018	0.153518	0.112729	rs1469149	10	C5orf56	1753	intergenic	11.21	6	5	15	1	1	1
rs72336869	9	136335311	C	CTGTGTGTGTG	0.07853	NA	0.110807	rs635634	16	CACFD1	0	UTR3	11.21	NA	4	5	1	1	1
rs149204781	3	46213636	CAT	C	0.09245	NA	0.498703	rs2373245	4	CCR3	0	intronic	11.2	NA	5	15	1	1	1
rs6877026	5	132155295	G	A	0.1243	0.0612029	0.0517795	rs1469149	10	AC004775.5	1602	intergenic	11.2	5	1	14	1	1	1
rs2274578	6	41888827	C	G	0.496	0.268101	0.3516	rs4714516	11	MED20	0	UTR5	11.2	1f	1	1	1	1	1
rs12002997	9	136115930	T	C	0.1412	0.0790328	0.0503214	rs635634	16	ABO:RP11-430N14.4	9857:9857	intergenic	11.2	5	5	14	0	1	1
rs2983825	10	81513773	A	G	0.05169	0.0183428	0.0614495	rs1614308	17	RP11-119F19.2	0	ncRNA_intronic	11.2	NA	4	15	0	1	1
rs72836608	17	38251657	C	A	0.341	0.124023	0.0882215	rs6503533	24	NR1D1	0	intronic	11.2	3a	3	6	1	1	1
rs4794000	17	47022755	C	G	0.4414	0.275909	0.136322	rs594117	25	SNF8	275	upstream	11.2	5	1	2	1	1	0
rs2317414	3	100882883	T	C	0.2893	0.0556178	0.147225	rs604521	5	ACTR3P3	52	downstream	11.19	7	5	15	0	1	1
rs78338458	3	101617948	C	T	0.07654	0.220968	0.0692653	rs604521	5	NFKBIZ	38081	intergenic	11.19	4	2	15	0	1	1
rs1983246	5	131525881	T	C	0.1809	NA	0.112482	rs1469149	10	P4HA2-AS1	0	ncRNA_intronic	11.19	4	4	15	1	1	1
rs7210736	17	66131658	C	A	0.1809	0.315169	0.234987	rs34872586	26	LRRC37A16P:SH3GL1P3	0:0	ncRNA_exonic	11.19	4	4	4	0	1	1
rs1488369	3	45885360	T	C	0.4414	NA	0.119932	rs9819396	4	LZTFL1	0	intronic	11.18	5	4	14	1	1	1
rs149532609	3	122137563	T	A	0.02485	0.0455784	0.257336	rs4678176	6	RP11-299J3.8	0	ncRNA_intronic	11.18	7	5	5	1	1	1
rs372608834	10	81444598	A	T	0.1153	NA	0.188497	rs1614308	17	RP11-119F19.2:BEND3P3	0:0	ncRNA_exonic	11.18	5	4	4	0	1	0
rs117977134	20	6253744	A	G	0.04672	0.0126212	0.057836	rs6117342	31	AL109618.1	44148	intergenic	11.16	7	14	15	0	0	1
rs140391104	1	36409202	CTT	C	0.02286	NA	0.116857	rs3814302	1	AGO3	0	intronic	11.15	NA	4	5	1	1	1
rs2667737	5	131525883	C	T	0.1809	NA	0.112482	rs1469149	10	P4HA2-AS1	0	ncRNA_intronic	11.15	4	4	15	1	1	1
rs34031156	7	99677917	T	A	0.2773	0.0212422	0.102056	rs12112428	13	ZNF3	0	intronic	11.15	7	1	7	1	1	1
rs148747482	9	136355909	AG	A	0.08549	NA	0.0864783	rs635634	16	SLC2A6	11649	intergenic	11.15	NA	5	15	0	1	1
rs151093293	10	81512460	A	G	0.1332	0.0475391	0.0736743	rs1614308	17	RP11-119F19.2	0	ncRNA_intronic	11.15	6	5	15	0	1	1
rs12412257	10	81729603	C	T	0.07058	0.335417	0.125027	rs1614308	17	SFTPD:RP11-479O17.10	0:0	ncRNA_exonic	11.15	7	9	15	1	1	1
rs12636505	3	101264363	T	G	0.2078	0.400256	0.17946	rs604521	5	TRMT10C	16342	intergenic	11.14	7	5	15	0	1	1
rs145586128	10	81278080	G	A	0.1551	0.637305	0.0963401	rs1614308	17	EIF5AL1	1891	intergenic	11.14	6	7	15	1	1	1
rs4653130	1	35804141	C	T	0.04871	0.727317	0.979649	rs3814302	1	ZMYM4	0	intronic	11.13	7	4	5	1	1	1
rs115979122	3	48353292	A	G	0.0507	0.0431007	0.0923674	rs1134867	4	SPINK8	0	intronic	11.13	7	5	15	1	1	1
rs587745765	9	136151579	TGGTGCAGGCGCAGGAAAAAATTGTGGCAATTCCTCA	T	0.1859	NA	0.993747	rs635634	16	ABO	961	upstream	11.13	NA	1	13	0	0	1
rs572715744	10	81551892	CTTTT	C	0.3191	NA	0.420792	rs1614308	17	RP11-773D16.1	11920	intergenic	11.13	NA	5	15	0	1	0
rs6077001	20	6419194	A	G	0.4861	0.270599	0.309274	rs6117342	31	CASC20	8175	intergenic	11.13	6	14	15	0	0	1
rs6140000	20	6435839	T	G	0.4831	0.327454	0.310687	rs6117342	31	CASC20	0	ncRNA_intronic	11.13	6	9	15	0	0	1
rs571391	3	100963154	G	A	0.3131	0.0739175	0.0513303	rs604521	5	IMPG2	0	exonic	11.12	5	4	15	1	1	1
rs2021774	5	130920831	G	A	0.2376	0.110303	0.1601	rs1469149	10	RAPGEF6:CTC-432M15.3	0:0	intronic	11.12	NA	4	5	1	1	1
rs1408035	11	34475749	A	T	0.2157	0.03143	0.211475	rs475043	19	CAT	0	intronic	11.12	5	4	4	1	1	1
rs75804736	17	37408841	G	C	0.05567	NA	0.0533638	rs6503533	24	RP11-690G19.3	55	downstream	11.12	7	4	5	1	1	1
rs6054298	20	6459623	A	T	0.2356	0.364639	0.0765962	rs6117342	31	CASC20	0	ncRNA_intronic	11.12	7	14	15	0	0	1
rs78003854	5	131760389	T	C	0.08449	NA	0.247094	rs116599929	10	C5orf56:AC116366.5	0:0	ncRNA_intronic	11.11	4	2	7	1	1	1
rs1891453	6	41765265	T	C	0.2535	0.0870238	0.101423	rs4714516	11	USP49	0	intronic	11.11	7	4	5	1	1	1
rs61862203	10	81632809	A	G	0.09642	NA	0.125946	rs1614308	17	CTSLP6	0	ncRNA_exonic	11.11	7	14	15	0	1	0
rs7710795	5	132279016	C	T	0.1759	0.0910069	0.0640021	rs1469149	10	AFF4:AC010240.2	0:0	ncRNA_exonic	11.1	5	2	5	1	1	1
rs34130487	7	99759205	C	T	0.2813	0.0162172	0.0710667	rs12112428	13	GAL3ST4	0	intronic	11.1	7	5	5	1	1	1
rs7106485	11	34516711	G	C	0.1123	NA	0.107632	rs475043	19	ELF5	0	intronic	11.1	5	5	15	1	1	1
rs4791109	17	65785208	C	T	0.2455	0.0795069	0.16583	rs34872586	26	RPL17P41	3798	intergenic	11.1	NA	5	15	0	1	1
rs62484973	7	99589234	G	A	0.2406	0.0269194	0.780091	rs12112428	13	RP4-604G5.3	785	upstream	11.09	4	5	15	0	1	1
rs12408732	1	35465009	T	C	0.02584	0.158958	0.083005	rs3814302	1	RP11-244H3.4:ZMYM6	0:0	intronic	11.08	5	4	5	1	1	1
rs162908	5	131578955	T	A	0.4722	0.138249	0.445606	rs1469149	10	P4HA2	0	intronic	11.08	5	5	15	1	1	1
rs145977553	11	34437814	ATTTTGCATTTCCCCATGTGTTAG	A	0.3032	NA	0.218265	rs475043	19	RP1-53C18.3	11317	intergenic	11.08	NA	5	15	0	1	1
rs34857043	17	16358780	T	C	0.3588	0.0350797	0.0691806	rs12945855	23	FAM211A-AS1:FAM211A	0:0	ncRNA_intronic	11.08	6	4	5	1	1	1
rs201740143	10	81512538	CACAA	C	0.04672	NA	0.0787494	rs1614308	17	RP11-119F19.2	0	ncRNA_intronic	11.07	NA	5	15	0	1	1
rs62078400	17	47090024	C	T	0.0328	0.225988	0.096833	rs594117	25	IGF2BP1:RP11-501C14.6	0:0	ncRNA_intronic	11.07	3a	2	13	1	1	1
rs543276157	19	10418022	C	CT	0.3459	NA	0.0548356	rs281438	28	ZGLP1:FDX1L:CTD-2369P2.10	0:0:0	intronic	11.07	NA	4	5	1	1	0
rs149663065	1	35656086	TAATC	T	0.01889	NA	0.0661617	rs3814302	1	SFPQ	0	intronic	11.06	NA	1	3	1	1	1
rs7209742	17	38108708	G	A	0.3698	NA	0.200871	rs6503533	24	LRRC3C	7707	intergenic	11.06	4	1	2	1	1	1
rs577483	1	36205166	A	G	0.1362	0.131508	0.0931642	rs3814302	1	CLSPN:RP11-435D7.3	0:0	ncRNA_intronic	11.05	5	4	15	1	1	1
rs902760	3	46127987	T	C	0.2117	0.342538	0.439829	rs9819396	4	FLT1P1	55862	intergenic	11.05	6	4	15	0	1	1
rs35928705	3	47949538	G	GT	0.2992	NA	0.374074	rs1134867	4	MAP4	0	intronic	11.05	NA	4	5	1	1	1
rs272888	5	131665423	C	T	0.3231	NA	0.216535	rs1469149	10	SLC22A4:AC034220.3	0:0	ncRNA_intronic	11.05	5	4	5	1	1	1
rs144897524	10	81445073	G	A	0.1153	0.153096	0.188497	rs1614308	17	RP11-119F19.2	0	ncRNA_intronic	11.05	4	3	4	0	1	0
rs199644695	10	81446723	T	C	0.2386	0.146747	0.262145	rs1614308	17	RP11-119F19.2	0	ncRNA_intronic	11.05	6	4	5	0	1	0
rs4792719	17	15958402	A	G	0.4672	0.973875	0.775086	rs12945855	23	NCOR1	0	intronic	11.04	7	4	4	1	1	1
rs34019048	4	103212480	G	GCA	0.2058	NA	0.349192	rs13135092	7	SLC39A8	0	intronic	11.03	NA	4	15	1	1	1
rs9899002	17	15921419	G	A	0.4662	0.964594	0.771928	rs12945855	23	TTC19	0	intronic	11.03	1f	4	5	1	1	1
rs12534494	7	99629480	G	A	0.2724	0.811662	0.994986	rs12112428	13	ZKSCAN1	0	intronic	11.02	7	4	4	1	1	1
rs3886516	13	101578518	T	G	0.3191	0.107643	0.0887854	rs9557562	21	NALCN-AS1	0	ncRNA_intronic	11.02	6	14	15	0	0	0
rs6441982	3	46470016	T	C	0.4632	0.277253	0.109394	rs2373245	4	LTF	7119	intergenic	11.01	4	4	15	1	1	1
rs7071734	10	81447493	C	G	0.2445	0.146143	0.279273	rs1614308	17	RP11-119F19.2	0	ncRNA_intronic	11	6	5	15	0	1	0
rs200434077	19	50868272	AAT	A	0.326	NA	0.35375	rs2248949	30	NR1H2:NAPSA	0:0	intronic	11	NA	5	15	1	1	1
rs34625088	3	46260039	T	A	0.09245	NA	0.498703	rs2373245	4	CCR3	0	intronic	10.99	5	5	15	1	1	1
rs200729655	10	81446728	A	G	0.2386	0.10412	0.262145	rs1614308	17	RP11-119F19.2	0	ncRNA_intronic	10.99	6	4	5	0	1	0
rs7530222	1	36200778	T	C	0.09145	0.638576	0.109281	rs3814302	1	CLSPN	0	intronic	10.98	6	4	15	1	1	1
rs4682801	3	46021218	G	T	0.2028	0.504461	0.393908	rs9819396	4	FYCO1	0	exonic	10.97	4	4	4	1	1	1
rs9311432	3	48850443	T	A	0.334	0.0356624	0.0573457	rs1134867	4	PRKAR2A	0	intronic	10.97	5	2	15	1	1	1
rs7635044	3	101298182	A	T	0.4781	0.404768	0.145407	rs604521	5	PCNP	0	intronic	10.97	6	3	5	1	1	1
rs143389465	10	81847690	CAATGT	C	0.08549	NA	0.0888001	rs1614308	17	TMEM254	0	intronic	10.97	NA	4	5	1	1	1
rs140958077	19	10437736	TCACC	T	0.07058	NA	0.0768788	rs281438	28	RAVER1	0	intronic	10.97	NA	4	4	1	1	0
rs71658797	1	77967507	T	A	0.08648	0.943946	0.644882	rs34517439	3	AK5	0	intronic	10.96	5	4	15	1	1	1
rs150260228	10	81444661	C	A	0.1143	NA	0.193709	rs1614308	17	RP11-119F19.2:BEND3P3	0:0	ncRNA_exonic	10.96	5	4	4	0	1	0
rs2803205	13	101641877	T	C	0.3767	0.0782775	0.127476	rs9557562	21	NALCN-AS1	0	ncRNA_intronic	10.96	NA	9	15	0	0	1
rs5820314	17	38128584	AG	A	0.1978	NA	0.130317	rs6503533	24	GSDMA	0	intronic	10.96	NA	1	14	1	1	1
rs318096	17	46975370	G	A	0.4414	0.302053	0.136322	rs594117	25	SUMO2P17	0	ncRNA_intronic	10.95	NA	3	4	1	1	1
rs35974605	3	48280170	AAGG	A	0.2913	NA	0.799009	rs1134867	4	ZNF589	2419	intergenic	10.94	NA	5	15	1	1	1
rs2549009	5	131826765	T	C	0.341	0.115413	0.135805	rs1469149	10	IRF1	274	upstream	10.94	NA	1	1	1	1	1
rs4342452	6	109216791	T	C	0.1899	0.106591	0.0544423	rs2768552	12	ARMC2	0	intronic	10.94	6	5	15	1	1	1
rs17096600	14	98638244	T	C	0.2087	NA	0.0719845	rs117293456	22	RP11-61O1.1	0	ncRNA_intronic	10.94	4	2	15	0	1	1
rs8068522	17	38112076	C	T	0.3698	NA	0.200871	rs6503533	24	GSDMA	7149	intergenic	10.94	6	5	5	1	1	1
rs62084249	17	65874998	A	G	0.2147	0.947996	1	rs34872586	26	BPTF	0	intronic	10.94	5	4	5	1	1	1
rs10403723	19	46191828	C	T	0.3052	0.0562572	0.0906392	rs35506173	29	SNRPD2	0	intronic	10.94	6	3	4	1	1	1
rs17373080	19	50879524	C	G	0.3221	0.79759	0.360454	rs2248949	30	NR1H2	0	UTR5	10.94	4	1	1	1	1	1
rs233830	4	103198424	A	G	0.2097	0.218777	0.406373	rs13135092	7	SLC39A8	0	intronic	10.93	6	5	15	1	1	1
rs2278058	5	130500448	G	C	0.2207	0.148226	0.108765	rs1469149	10	HINT1	0	intronic	10.93	4	1	1	1	1	1
rs272852	5	131688767	A	G	0.4155	NA	0.317163	rs1469149	10	AC034220.3	0	ncRNA_intronic	10.93	NA	4	5	1	1	1
rs4623235	6	41924853	G	A	0.494	0.513394	0.306209	rs4714516	11	CCND3	0	intronic	10.93	4	2	15	1	1	1
rs147163195	10	81331163	T	C	0.0328	0.0365455	0.0563858	rs1614308	17	MBL3P	10890	intergenic	10.93	7	9	15	0	1	1
rs4253509	10	81370525	C	A	0.163	0.33716	0.30769	rs1614308	17	SFTPA1	169	upstream	10.92	5	5	15	1	1	1
rs9916618	17	65813377	A	G	0.08449	0.113839	0.29304	rs34872586	26	AC006534.1	3606	intergenic	10.92	7	5	15	1	1	0
rs17036076	4	106575269	A	G	0.06859	NA	0.780407	rs11727500	8	ARHGEF38	0	exonic	10.91	7	5	15	1	1	1
rs77650494	4	107028724	G	T	0.04672	0.0589962	0.0554394	rs34712979	8	TBCK	0	intronic	10.91	7	5	5	1	1	1
rs1881457	5	131992409	A	C	0.1819	0.206117	0.0644098	rs116599929	10	AC004041.2:IL13	0:0	ncRNA_intronic	10.91	3a	1	11	1	1	1
rs74750652	9	131580912	C	T	0.03877	0.153054	0.0788069	rs144918493	15	ENDOG	0	UTR5	10.91	4	1	1	1	1	1
rs368323566	5	131021141	CT	C	0.2932	NA	0.063682	rs1469149	10	CTC-432M15.3:FNIP1	0:0	intronic	10.9	NA	2	5	1	1	1
rs11958749	5	131166014	C	T	0.2177	NA	0.145875	rs1469149	10	ACSL6:AC034228.7	0:0	ncRNA_intronic	10.9	6	7	15	1	1	1
rs2706387	5	131789557	C	T	0.3439	NA	0.165467	rs1469149	10	C5orf56	0	intronic	10.9	5	2	5	1	1	1
rs2326770	20	6575809	C	T	0.4115	0.762978	0.880797	rs6117342	31	CASC20	66702	intergenic	10.9	5	2	15	0	1	0
rs199635917	1	65168068	TTAAAG	T	0.02982	NA	0.0558385	rs577122	2	CACHD1	9326	intergenic	10.89	NA	5	15	1	0	1
rs77916145	17	38295786	C	G	0.07356	NA	0.0859946	rs6503533	24	CASC3	784	upstream	10.89	2b	1	2	1	1	1
rs79745672	1	65359483	A	T	0.1103	0.719514	0.412959	rs4916011	2	JAK1	0	intronic	10.88	5	5	5	1	1	1
rs4335406	1	65591226	C	T	0.2197	NA	0.117035	rs4916011	2	AK4	22005	intergenic	10.88	6	14	15	0	1	0
rs13082697	3	46071763	T	C	0.1243	NA	0.257036	rs2373245	4	XCR1	2528	intergenic	10.87	4	5	15	1	1	1
rs12094543	1	35816703	A	G	0.02485	0.457859	0.516583	rs3814302	1	ZMYM4:RPL5P4	0:0	ncRNA_exonic	10.86	5	5	5	1	1	1
rs78140767	3	46160713	CT	C	0.07952	NA	0.0686533	rs9819396	4	FLT1P1	23136	intergenic	10.86	NA	5	15	0	1	1
rs3805683	5	131535125	T	G	0.4503	NA	0.642391	rs1469149	10	P4HA2	0	intronic	10.86	NA	4	4	1	1	1
rs7722713	5	131589890	C	T	0.07256	0.129508	0.0524795	rs1469149	10	P4HA2	0	intronic	10.86	7	5	15	1	1	1
rs55952877	10	81651409	T	TA	0.3976	NA	0.263633	rs1614308	17	PGGT1BP2	494	downstream	10.86	NA	14	15	0	1	1
rs3805672	5	131658974	G	T	0.08847	0.244788	0.214572	rs116599929	10	SLC22A4:AC034220.3	0:0	ncRNA_intronic	10.85	2b	4	5	1	1	1
rs35130875	17	46970083	GA	G	0.4414	NA	0.136322	rs594117	25	SUMO2P17	0	ncRNA_intronic	10.85	NA	1	1	1	1	1
rs150769304	17	66110540	G	A	0.02286	0.0232185	0.0995979	rs34872586	26	LINC00674	0	ncRNA_intronic	10.85	7	4	5	0	1	1
rs61862202	10	81632807	T	A	0.09642	NA	0.125946	rs1614308	17	CTSLP6	0	ncRNA_exonic	10.84	7	14	15	0	1	0
rs979011	20	6623833	C	A	0.3708	0.0137376	0.176003	rs6117342	31	RP5-859D4.3	88071	intergenic	10.84	NA	5	15	0	0	1
rs62242981	3	46381597	A	G	0.1769	0.467353	0.067818	rs9819396	4	CCR2	13627	intergenic	10.83	7	5	9	0	1	1
rs11719365	3	48280492	C	T	0.2913	0.138674	0.799009	rs1134867	4	ZNF589	2097	intergenic	10.83	7	5	15	1	1	1
rs6438722	3	122053715	G	A	0.4423	0.0175987	0.125754	rs4678176	6	CSTA	0	intronic	10.83	1f	4	15	1	1	1
rs149716453	7	99507660	ATTT	A	0.05765	NA	0.0638391	rs12112428	13	TRIM4	0	intronic	10.83	NA	4	5	1	1	1
rs12031995	1	65392745	T	C	0.1551	NA	0.784638	rs4916011	2	JAK1	0	intronic	10.82	5	4	5	1	1	1
rs7614328	3	122010340	T	C	0.3221	0.423165	0.0549423	rs4678176	6	CASR	4997	intergenic	10.82	6	5	15	1	1	1
rs1895712	11	10681497	G	A	0.2018	0.251477	0.109033	rs2052692	18	MRVI1	0	intronic	10.82	4	2	7	1	1	1
rs74908652	19	10422972	T	C	0.164	NA	0.270855	rs281438	28	FDX1L:CTD-2369P2.10	0:0	intronic	10.82	7	4	5	1	1	1
rs2303014	19	46352122	A	G	0.1581	0.0929435	0.0871201	rs35506173	29	SYMPK	0	exonic	10.82	NA	4	4	1	1	1
rs6133306	20	6333294	T	G	0.3559	0.0277274	0.0517681	rs6117342	31	CASC20	94075	intergenic	10.82	6	5	15	0	0	1
rs8073934	17	65773705	T	G	0.1859	0.0742716	0.259333	rs34872586	26	RP11-557B23.3	264	upstream	10.81	6	5	15	0	1	1
rs10900809	5	131826322	G	A	0.3489	0.170509	0.465895	rs1469149	10	IRF1	0	UTR5	10.8	NA	1	1	1	1	1
rs12411481	10	81802456	A	G	0.08449	0.562532	0.0926585	rs1614308	17	C1DP4	1655	intergenic	10.8	7	14	15	0	1	1
rs6139952	20	6234480	T	G	0.1451	0.0140417	0.0841648	rs6117342	31	AL109618.1	24884	intergenic	10.8	6	14	15	0	0	1
rs11381319	3	100922850	TC	T	0.1918	NA	0.0509309	rs604521	5	snoU13	2070	intergenic	10.79	NA	5	15	0	1	1
rs4683850	3	101272998	G	A	0.04871	0.300004	0.133838	rs604521	5	TRMT10C	7707	intergenic	10.79	6	5	15	1	1	1
rs2216517	4	106721270	A	G	0.4235	NA	0.13225	rs34712979	8	INTS12:GSTCD:RP11-45L9.1	0:0:0	ncRNA_intronic	10.79	NA	5	15	1	1	1
rs77612288	7	99966862	G	C	0.02286	0.0472385	0.0625132	rs12112428	13	PILRA	0	intronic	10.79	6	2	5	1	1	1
rs13069742	3	46114216	A	G	0.1252	NA	0.253963	rs2373245	4	XCR1	44981	intergenic	10.78	6	5	15	0	1	1
rs4646475	7	99462906	GT	G	0.4573	NA	0.0570685	rs12112428	13	CYP3A43	0	intronic	10.78	NA	4	15	1	1	1
rs6117291	20	6463025	T	C	0.2256	0.494438	0.0876042	rs6117342	31	CASC20	0	ncRNA_intronic	10.78	6	9	15	0	0	1
rs75005154	1	35465409	A	G	0.02584	0.140652	0.083005	rs3814302	1	RP11-244H3.4:ZMYM6	0:0	intronic	10.77	7	4	5	1	1	1
rs645383	1	36373823	C	G	0.08549	0.65432	0.0824939	rs3814302	1	AGO1	0	intronic	10.77	7	4	4	1	1	1
rs7632064	3	100996572	A	C	0.1173	0.498535	0.369243	rs604521	5	IMPG2	0	intronic	10.77	3a	5	15	1	1	1
rs253941	5	131320293	C	T	0.2127	0.529913	0.145992	rs1469149	10	ACSL6	0	intronic	10.77	5	5	15	1	1	1
rs523304	9	136223366	G	A	0.4652	0.176175	0.0523116	rs635634	16	SURF1	0	upstream	10.76	4	1	1	1	1	1
rs11032689	11	34445610	C	T	0.09046	0.261774	0.0648142	rs475043	19	CIR1P3	6816	intergenic	10.76	7	5	15	0	1	1
rs72490431	17	66137427	A	G	0.07753	0.46457	0.0973391	rs34872586	26	LRRC37A16P	0	ncRNA_exonic	10.76	2b	5	15	0	1	1
rs12040345	1	35864571	A	G	0.02187	0.0599883	0.38058	rs3814302	1	ZMYM4	0	exonic	10.75	5	4	4	1	1	1
rs7703230	5	131786608	G	T	0.3439	NA	0.16758	rs1469149	10	C5orf56	0	intronic	10.75	4	2	5	1	1	1
rs112469839	5	132321098	C	CA	0.1879	NA	0.0600613	rs1469149	10	AC010240.3	2245	intergenic	10.75	NA	5	15	0	1	1
rs7900762	10	81447850	G	T	0.2425	0.192527	0.277188	rs1614308	17	RP11-119F19.2	0	ncRNA_intronic	10.75	6	5	15	0	1	0
rs490178	1	65468195	A	G	0.08748	0.792973	0.825309	rs577122	2	RP11-182I10.3	35	upstream:downstream	10.74	NA	1	2	0	1	1
rs61066113	10	81234561	T	A	0.09841	0.0353985	0.0590714	rs1614308	17	TPRX1P1	24860	intergenic	10.73	7	5	15	0	1	1
rs77228144	14	98305574	G	A	0.2247	0.0982689	0.0706452	rs117293456	22	RP11-204N11.2	49980	intergenic	10.73	5	5	15	0	0	1
rs11474998	20	6258987	CT	C	0.1223	NA	0.0585392	rs6117342	31	AL109618.1	49391	intergenic	10.73	NA	7	15	0	0	1
rs11614573	12	133136078	G	A	0.4404	0.684896	0.379102	rs11610045	20	FBRSL1	0	intronic	10.72	4	1	2	1	1	0
rs2779211	17	15875935	A	G	0.4702	0.916911	0.734175	rs12945855	23	ADORA2B	0	intronic	10.72	1f	5	5	1	1	1
rs34288077	3	45888690	A	G	0.07952	NA	0.100905	rs2373245	4	LZTFL1	0	intronic	10.71	5	5	14	1	1	1
rs7019622	9	4093021	T	A	0.3161	0.826051	0.759615	rs764328	14	GLIS3	0	intronic	10.71	5	1	15	1	1	1
rs4705891	5	130921388	G	A	0.1779	0.114363	0.0730821	rs1469149	10	RAPGEF6:CTC-432M15.3	0:0	intronic	10.7	7	4	5	1	1	1
rs11201025	10	81742158	T	G	0.1044	0.36348	0.132476	rs1614308	17	SFTPD	0	intronic	10.7	3a	1	1	1	1	1
rs72515586	10	82167263	CCG	C	0.4881	NA	0.0751135	rs1614308	17	FAM213A	321	upstream	10.7	NA	1	7	1	1	1
rs2210128	20	6491299	A	G	0.2306	0.789707	0.189092	rs6117342	31	CASC20	0	ncRNA_intronic	10.7	7	9	15	0	0	1
rs62243875	3	46134688	G	A	0.1799	0.131545	0.360523	rs9819396	4	FLT1P1	49161	intergenic	10.69	5	2	15	0	1	1
rs35124447	3	46538569	G	A	0.08847	NA	0.379221	rs2373245	4	RTP3	411	upstream	10.69	2b	2	15	1	1	1
rs73079554	3	46693683	G	A	0.0338	0.0232646	0.065002	rs2373245	4	SNORD77	1602	intergenic	10.69	5	5	9	0	1	1
rs11728918	4	106717539	T	G	0.06362	0.97661	1	rs11727500	8	INTS12:GSTCD:RP11-45L9.1	0:0:0	ncRNA_intronic	10.69	6	5	15	1	1	1
rs3836735	5	130710943	C	CAA	0.2714	NA	0.17739	rs1469149	10	CDC42SE2	0	intronic	10.69	NA	2	5	1	1	1
rs274560	5	131719450	T	C	0.4105	NA	0.329357	rs1469149	10	SLC22A5	0	intronic	10.69	5	4	5	1	1	1
rs11130165	3	48384721	G	T	0.3638	0.0990458	0.405914	rs1134867	4	SPINK8	14889	intergenic	10.68	5	5	15	0	1	1
rs542302997	17	66201869	CGCCCCGGCCCCTGCCCCGGCCCCT	C	0.2097	NA	0.0996186	rs34872586	26	LOC440461	6131	intergenic	10.68	NA	1	1	0	0	1
rs11264119	1	35676580	C	G	0.08052	NA	0.0701446	rs3814302	1	Y_RNA	14916	intergenic	10.67	3a	1	15	0	1	1
rs2625288	3	101545319	A	G	0.1958	0.881273	0.951514	rs604521	5	NXPE3	0	UTR3	10.67	NA	2	5	1	1	1
rs3012938	10	81443886	C	T	0.04672	0.0485009	0.0869084	rs1614308	17	RP11-119F19.2	0	ncRNA_intronic	10.67	5	4	15	0	1	0
rs7943316	11	34460472	A	T	0.331	0.0333788	0.181407	rs475043	19	CAT	0	UTR5	10.67	1f	1	1	1	1	1
rs561414281	1	65466198	T	A	0.06064	0.195487	0.410825	rs577122	2	RP11-182I10.3	0	ncRNA_intronic	10.66	NA	5	15	0	1	1
rs35724182	5	131580301	C	T	0.1044	0.241446	0.112864	rs116599929	10	P4HA2	0	intronic	10.66	7	5	15	1	1	1
7:99686873:G:T	7	99686873	G	T	0.2624	NA	0.115427	rs12112428	13	COPS6	0	intronic	10.66	4	1	1	1	1	1
rs7502307	17	65989961	C	G	0.2197	0.315521	0.902312	rs34872586	26	RP11-855A2.5	34	upstream:downstream	10.66	4	1	1	1	1	1
rs71327048	3	46350056	A	C	0.07455	NA	0.759041	rs2373245	4	UQCRC2P1	2025	intergenic	10.65	6	5	15	0	1	1
rs112902544	9	131239865	G	C	0.01292	0.910421	1	rs144918493	15	ODF2	0	intronic	10.65	6	4	5	1	1	1
rs61861048	10	81339673	A	G	0.06958	0.496732	0.130459	rs1614308	17	MBL3P	2380	intergenic	10.65	7	5	15	0	1	1
rs35860958	17	15921168	GT	G	0.4662	NA	0.771928	rs12945855	23	TTC19	0	intronic	10.65	NA	4	5	1	1	1
rs2301284	19	46025388	G	A	0.4095	NA	0.0560815	rs35506173	29	VASP	0	intronic	10.65	4	3	4	1	1	1
rs237692	20	6283226	A	G	0.4573	0.255357	0.0685461	rs6117342	31	AL109618.1	73630	intergenic	10.65	7	2	15	0	0	0
rs35496285	3	48046825	TG	T	0.3131	NA	0.386498	rs1134867	4	MAP4	0	intronic	10.64	NA	4	5	1	1	1
rs10934578	3	121977282	G	T	0.3191	0.843176	0.216157	rs4678176	6	CASR	0	intronic	10.64	1f	5	15	1	1	1
rs12523195	5	131062407	T	C	0.3429	0.8612	0.814402	rs1469149	10	CTC-432M15.3:FNIP1	0:0	intronic	10.64	6	5	5	1	1	1
rs35393368	5	131386768	TA	T	0.4394	NA	0.121716	rs1469149	10	IL3	9453	intergenic	10.64	NA	5	15	1	1	1
rs118086824	17	47022225	C	T	0.02485	0.0253914	0.0550806	rs594117	25	SNF8	0	UTR5	10.64	2b	1	1	1	1	0
rs8182243	17	66018505	C	T	0.2734	NA	0.675659	rs34872586	26	KPNA2	13129	intergenic	10.64	5	5	15	0	1	1
rs10406431	19	46157019	A	G	0.4533	0.0126599	0.0676166	rs35506173	29	RN7SL836P	1958	intergenic	10.64	3a	7	15	1	1	0
rs2270401	17	38176256	A	T	0.3678	0.77357	0.339218	rs6503533	24	MED24	0	exonic	10.63	4	2	4	1	1	1
rs10744997	17	65790474	A	C	0.2256	0.0282683	0.20856	rs34872586	26	RPL17P41	9064	intergenic	10.63	6	5	15	0	1	1
rs35633692	19	46404428	G	A	0.2724	0.0189113	0.0541033	rs35506173	29	MYPOP	0	intronic	10.63	5	1	2	1	1	1
rs144909830	3	46552927	GTTGC	G	0.08549	NA	0.340106	rs2373245	4	LRRC2	3985	intergenic	10.62	NA	4	15	1	1	1
rs199977311	1	35553033	T	G	0.01988	NA	0.0522162	rs3814302	1	ZMYM1	0	intronic	10.61	6	4	5	1	1	1
rs7225959	17	66015109	T	A	0.2256	NA	0.621051	rs34872586	26	KPNA2	16525	intergenic	10.61	5	5	15	0	1	1
rs10947995	6	41889223	G	A	0.1551	0.357022	0.0524702	rs4714516	11	BYSL	0	UTR5	10.6	4	1	1	1	1	1
rs61696148	9	136153544	A	T	0.2038	0.332867	0.0526959	rs635634	16	ABO	2926	intergenic	10.6	5	1	13	0	1	1
rs72977562	19	1180565	C	A	0.1074	0.712405	0.409996	rs35434635	27	SBNO2	6282	intergenic	10.6	2a	1	7	1	1	0
rs13040103	20	6631933	G	A	0.175	0.564071	0.0737219	rs6117342	31	RP5-859D4.3	79971	intergenic	10.6	4	5	15	0	0	1
rs372193020	10	81444490	A	G	0.1143	0.14169	0.193709	rs1614308	17	RP11-119F19.2:BEND3P3	0:0	ncRNA_exonic	10.59	5	4	4	0	1	0
rs13361192	5	289406	A	T	0.1113	NA	0.0745805	rs79141167	9	PDCD6:CTD-2083E4.5	0:0	ncRNA_intronic	10.58	7	4	5	1	1	1
rs74496325	17	38560395	T	C	0.0497	NA	0.0560484	rs6503533	24	TOP2A	0	intronic	10.58	5	4	4	1	1	1
rs11208579	1	65534491	A	G	0.3022	0.0735229	0.121419	rs577122	2	RP4-535B20.1	1070	intergenic	10.57	4	1	1	0	1	1
rs6807854	3	46158026	T	C	0.1799	0.12706	0.360523	rs9819396	4	FLT1P1	25823	intergenic	10.57	6	5	15	0	1	1
rs6920885	6	41941169	T	C	0.4791	0.197871	0.240885	rs4714516	11	CCND3	0	intronic	10.57	6	4	15	1	1	1
rs3750325	9	131482467	T	C	0.04473	0.070277	0.0626033	rs144918493	15	PKN3	0	intronic	10.57	5	3	4	1	1	1
rs56199824	10	81243702	G	C	0.1262	0.425123	0.128524	rs1614308	17	TPRX1P1	15719	intergenic	10.56	4	2	15	0	1	1
rs1045384	19	10427246	G	T	0.2078	NA	0.0577969	rs281438	28	CTD-2369P2.12:RAVER1	0:0	UTR3	10.56	NA	3	5	1	1	1
rs2234351	3	45984323	G	A	0.2117	0.162119	0.229108	rs9819396	4	FYCO1:CXCR6	0:0	intronic	10.55	3a	4	5	1	1	1
rs200536144	10	81623747	T	C	0.1759	NA	0.118132	rs1614308	17	NPAP1P2	2184	intergenic	10.55	7	14	15	0	0	0
rs34074973	17	38035766	GAGA	G	0.4722	NA	0.0992616	rs6503533	24	ZPBP2	1616	intergenic	10.55	NA	13	14	1	1	1
rs4683937	3	101349181	C	T	0.04672	0.35292	0.160148	rs604521	5	Y_RNA	1930	intergenic	10.54	7	1	15	0	1	1
rs6596006	5	130575413	C	T	0.2187	0.205678	0.0701533	rs1469149	10	CDC42SE2	5772	intergenic	10.54	6	4	15	1	1	1
rs2158177	5	131984058	A	G	0.1819	0.278831	0.0652333	rs116599929	10	AC004041.2	0	ncRNA_intronic	10.54	5	5	9	1	1	1
rs4387301	10	81736399	C	T	0.07058	0.398449	0.125027	rs1614308	17	SFTPD	0	intronic	10.54	6	8	15	1	1	1
rs2851333	4	102868793	A	G	0.4175	0.0506647	0.0574176	rs13135092	7	BANK1	0	intronic	10.53	NA	4	15	1	1	1
rs11738703	5	131856016	A	T	0.2674	0.128633	0.090311	rs1469149	10	IL5	21119	intergenic	10.53	6	2	15	0	1	1
rs3745802	19	46271177	G	T	0.4672	0.235688	0.289133	rs35506173	29	AC074212.5:SIX5:AC074212.6	0:0:0	ncRNA_exonic	10.53	4	1	1	1	1	1
rs13077923	3	46155872	G	A	0.4175	NA	0.471645	rs9819396	4	FLT1P1	27977	intergenic	10.52	4	5	15	0	1	1
rs34363105	3	46389745	C	T	0.07455	NA	0.759041	rs2373245	4	CCR2	5479	intergenic	10.52	4	5	15	1	1	1
rs9899520	17	65957568	A	G	0.2306	0.671844	0.919019	rs34872586	26	BPTF	0	intronic	10.52	7	4	5	1	1	1
rs2189663	5	130483308	T	A	0.2714	0.388416	0.124106	rs1469149	10	HINT1	11411	intergenic	10.51	4	7	15	0	1	1
rs17616958	10	82137461	A	G	0.1103	0.198888	0.116536	rs1614308	17	DYDC2	9631	intergenic	10.51	7	5	15	1	1	1
rs1989856	17	16043651	T	C	0.4742	0.981675	0.816176	rs12945855	23	NCOR1	0	intronic	10.51	NA	4	5	1	1	1
rs201148602	17	65957586	C	CT	0.1461	NA	0.615464	rs34872586	26	BPTF	0	intronic	10.51	NA	4	5	1	1	1
rs6107795	20	6416462	T	C	0.4851	0.359702	0.315149	rs6117342	31	CASC20	10907	intergenic	10.51	6	9	15	0	0	1
rs13086858	3	46026699	A	C	0.326	NA	0.116146	rs2373245	4	FYCO1	0	intronic	10.5	4	2	5	1	1	1
rs11353151	17	66015105	A	AT	0.1352	NA	0.0541984	rs34872586	26	KPNA2	16529	intergenic	10.5	NA	5	15	0	1	1
rs12190238	6	41929647	C	T	0.2555	NA	0.52216	rs4714516	11	CCND3	0	intronic	10.49	4	2	15	1	1	1
rs72853846	6	41955778	G	T	0.03877	NA	0.169567	rs4714516	11	CCND3	0	intronic	10.49	5	5	15	1	1	1
rs3862518	10	81917957	T	C	0.1044	0.123671	0.0648449	rs1614308	17	ANXA11	0	intronic	10.49	NA	3	6	1	1	1
rs482055	3	101036017	A	G	0.2008	0.481061	0.14539	rs604521	5	IMPG2	0	intronic	10.48	6	5	15	1	1	1
rs3094296	3	101400167	T	C	0.328	0.614166	0.115508	rs604521	5	RPL24	0	intronic	10.48	NA	4	4	1	1	0
rs7301141	12	133138503	A	G	0.4563	0.621264	0.430645	rs11610045	20	FBRSL1	0	intronic	10.48	4	1	5	1	1	0
rs76791872	5	131379200	CT	C	0.1998	NA	0.108766	rs1469149	10	IL3	17021	intergenic	10.47	NA	7	15	0	1	1
rs78958996	1	35833974	G	A	0.02386	0.57885	0.497169	rs3814302	1	ZMYM4	0	intronic	10.46	7	4	5	1	1	1
rs11720934	3	101383800	C	T	0.163	0.531299	0.0637545	rs604521	5	ZBTB11	0	intronic	10.46	7	4	4	1	1	1
rs12517950	5	131731326	A	G	0.3748	NA	0.585641	rs1469149	10	SLC22A5	19	downstream	10.46	6	4	5	1	1	1
rs62482167	7	99795215	C	G	0.17	NA	0.374858	rs12112428	13	STAG3	0	intronic	10.46	5	5	15	1	1	1
rs5026711	11	34428377	A	T	0.2137	0.171134	0.0611399	rs475043	19	RP1-53C18.3	1880	intergenic	10.46	7	5	15	0	1	1
rs36098701	3	100903728	AG	A	0.2922	NA	0.0926706	rs604521	5	snoU13	16947	intergenic	10.45	NA	5	15	0	1	1
rs150960502	5	131566647	GCCA	G	0.09046	NA	0.136822	rs116599929	10	P4HA2	0	intronic	10.45	NA	5	15	1	1	1
rs11242127	5	132055504	C	T	0.2893	0.119567	0.0822501	rs1469149	10	AC004237.1:KIF3A	0:0	ncRNA_intronic	10.45	6	4	5	1	1	1
rs6926173	6	41773735	G	A	0.2326	0.612617	0.983914	rs4714516	11	USP49	0	exonic	10.45	7	4	4	1	1	1
rs1051129	6	41909438	G	A	0.03877	0.104186	0.0792967	rs4714516	11	CCND3	0	UTR5	10.45	NA	1	1	1	1	1
rs7208074	17	46894073	G	A	0.4085	0.0781546	0.175053	rs594117	25	TTLL6	0	intronic	10.45	1f	1	11	1	1	1
rs7713065	5	131788334	A	C	0.2744	0.469479	0.167152	rs1469149	10	C5orf56	0	intronic	10.44	6	2	5	1	1	1
rs7225912	17	66131561	G	A	0.1799	0.33374	0.237931	rs34872586	26	LRRC37A16P:SH3GL1P3	0:0	ncRNA_exonic	10.44	2b	4	4	0	1	1
rs869402	17	38068043	T	C	0.4841	NA	0.07874	rs6503533	24	GSDMB	0	intronic	10.43	6	4	5	1	1	1
rs142043812	17	66097705	C	T	0.08748	NA	0.241238	rs34872586	26	AC145343.2	89	upstream	10.43	4	1	1	0	1	1
rs36052732	3	46383612	C	G	0.07455	NA	0.759041	rs2373245	4	CCR2	11612	intergenic	10.42	7	5	15	0	1	1
rs7700516	5	132312067	G	A	0.1779	0.0711931	0.0671357	rs1469149	10	AC010240.3	11276	intergenic	10.42	7	5	15	0	1	1
rs370000336	10	81447956	GT	G	0.2465	NA	0.277757	rs1614308	17	RP11-119F19.2	0	ncRNA_intronic	10.42	NA	5	15	0	1	0
rs4974088	3	48898749	T	C	0.2177	0.0192104	0.0538836	rs1134867	4	SLC25A20	0	intronic	10.41	NA	4	5	1	1	1
rs2303741	5	218356	T	C	0.1113	NA	0.0745805	rs79141167	9	SDHA	0	UTR5	10.41	NA	1	1	1	1	1
rs186531607	7	100162157	T	G	0.03082	NA	0.0703728	rs12112428	13	AGFG2	0	intronic	10.41	3a	4	5	1	1	1
rs3093029	19	10399551	C	G	0.09841	0.411591	0.307986	rs281438	28	CTD-2369P2.8	0	ncRNA_exonic	10.41	2b	1	12	1	1	1
rs11706439	3	100928788	C	A	0.496	0.143491	0.070681	rs604521	5	snoU13	8008	intergenic	10.4	6	14	15	0	1	1
rs11923273	3	101337863	T	C	0.3111	0.678136	0.0920415	rs604521	5	RNU6-1256P	3090	intergenic	10.4	5	5	15	0	1	1
rs9846228	3	101630134	C	T	0.1928	0.622242	0.101104	rs604521	5	RP11-221J22.1	29568	intergenic	10.4	7	5	15	0	1	1
rs2806356	6	109266255	T	C	0.1819	NA	0.626828	rs2768552	12	ARMC2	0	intronic	10.4	5	1	7	1	1	1
rs11516648	10	81267249	G	A	0.0338	0.019507	0.0611605	rs1614308	17	AL133481.1	0	exonic	10.4	4	5	14	1	1	1
rs11650283	17	16239832	A	C	0.493	0.938879	0.822776	rs12945855	23	PIGL	0	intronic	10.4	6	5	5	1	1	1
rs7214119	17	66032298	G	A	0.2296	0.816927	0.682666	rs34872586	26	KPNA2	0	UTR5	10.4	2a	1	1	1	1	1
rs3844165	1	77854238	G	A	0.2863	0.021365	0.0529545	rs34517439	3	AK5	0	intronic	10.39	7	2	15	1	1	1
rs2230322	3	46063329	T	C	0.1243	NA	0.257036	rs2373245	4	XCR1	0	exonic	10.39	NA	5	15	1	1	1
rs35516531	3	48405765	C	T	0.4533	0.0159325	0.0804503	rs1134867	4	FBXW12	7943	intergenic	10.39	6	5	15	1	1	1
rs12512546	4	102638137	C	T	0.2316	0.0164311	0.0813016	rs13135092	7	BANK1	0	intronic	10.39	7	9	15	1	1	1
rs489500	1	65525901	C	G	0.02386	0.0450811	0.0536844	rs577122	2	MIR101-1	1709	intergenic	10.38	2b	2	5	0	1	1
rs7642701	3	46091058	A	G	0.3241	NA	0.0509395	rs9819396	4	XCR1	21823	intergenic	10.38	7	5	15	0	1	1
rs3740277	10	81443834	G	A	0.1143	0.126544	0.193709	rs1614308	17	RP11-119F19.2	0	ncRNA_intronic	10.38	5	4	15	0	1	0
rs12950209	17	38049102	C	T	0.492	NA	0.0607445	rs6503533	24	GSDMB	11745	intergenic	10.38	7	5	15	0	1	1
rs2069803	5	131400433	T	C	0.3917	NA	0.819134	rs1469149	10	IL3	1535	intergenic	10.37	2b	5	15	1	1	1
rs68038211	7	99651367	C	G	0.329	0.501453	0.175516	rs12112428	13	ZSCAN21	0	intronic	10.37	7	4	5	1	1	1
rs6476824	9	4206769	A	G	0.4374	0.0270003	0.0813442	rs764328	14	GLIS3	0	intronic	10.37	5	1	15	1	0	1
rs11042902	11	10655623	C	T	0.2913	0.712705	0.663815	rs2052692	18	MRVI1	0	splicing	10.37	7	4	15	1	1	1
rs36030857	17	16180856	GT	G	0.4871	NA	0.911517	rs12945855	23	PIGL	0	intronic	10.37	NA	4	5	1	1	1
rs9324162	1	77954804	A	G	0.167	0.753152	0.277867	rs34517439	3	AK5	0	intronic	10.36	5	4	15	1	1	1
rs10282706	7	99217424	G	A	0.05964	NA	0.0715414	rs12112428	13	ZSCAN25	0	exonic	10.36	7	3	4	1	1	1
rs370735548	10	81511928	G	A	0.2028	0.328708	0.194786	rs1614308	17	RP11-119F19.2	0	ncRNA_intronic	10.36	6	5	15	0	1	1
rs62084210	17	65828710	A	G	0.2127	0.949894	0.989247	rs34872586	26	BPTF	0	intronic	10.36	7	4	5	1	1	0
rs9884022	3	48956862	G	C	0.335	0.0327751	0.0541701	rs1134867	4	ARIH2	0	intronic	10.35	4	1	1	1	1	1
rs78712140	3	101715829	T	C	0.09841	0.0486036	0.0988339	rs604521	5	RP11-221J22.1:RP11-221J22.2	0:0	ncRNA_exonic	10.35	4	2	15	0	1	1
rs17036120	4	106621508	G	C	0.06362	0.981967	1	rs11727500	8	ARHGEF38:INTS12	0:0	intronic	10.35	7	1	5	1	1	1
rs111163033	9	136361079	G	A	0.09841	0.0667307	0.104214	rs635634	16	SLC2A6	16819	intergenic	10.35	2b	1	15	0	1	1
rs7920399	10	81248245	T	C	0.09642	0.0441269	0.0583972	rs1614308	17	TPRX1P1	11176	intergenic	10.35	2a	2	15	0	1	1
rs150068425	17	66088978	T	C	0.02187	0.0231924	0.0980997	rs34872586	26	LOC732538	2230	intergenic	10.35	7	5	15	0	1	1
rs16837316	1	35853469	A	G	0.02187	0.0290276	0.38058	rs3814302	1	ZMYM4	0	intronic	10.34	7	4	4	1	1	1
rs12629395	3	101341955	G	A	0.1441	0.755607	0.66403	rs604521	5	Y_RNA	5198	intergenic	10.33	6	5	15	0	1	1
rs10074523	5	132060583	A	C	0.2883	NA	0.0802965	rs1469149	10	KIF3A	0	intronic	10.33	5	5	5	1	1	1
rs36102271	6	41953861	T	A	0.3638	0.182208	0.155034	rs4714516	11	CCND3	0	intronic	10.33	7	4	15	1	1	1
rs117836546	11	10648481	C	T	0.04175	0.0291234	0.0626385	rs2052692	18	MRVI1	0	intronic	10.33	5	4	15	1	1	1
rs372201652	1	78527325	C	T	0.34	NA	0.137072	rs34517439	3	GIPC2	0	intronic	10.32	5	5	15	1	1	1
rs79091774	3	45906878	A	C	0.03877	0.0399194	0.0655869	rs9819396	4	LZTFL1	0	intronic	10.32	3a	2	15	1	1	1
rs1923534	10	81710485	A	G	0.07058	0.386537	0.125027	rs1614308	17	SFTPD	0	intronic	10.32	7	5	15	1	1	1
rs12579512	12	133138115	T	A	0.4076	0.622714	0.319964	rs11610045	20	FBRSL1	0	intronic	10.32	4	1	5	1	1	0
rs17280623	3	46006341	C	G	0.1233	NA	0.240083	rs2373245	4	FYCO1	0	intronic	10.31	7	4	4	1	1	1
rs13135092	4	103198082	A	G	0.08549	0.99708	1	rs13135092	7	SLC39A8	0	intronic	10.31	6	5	15	1	1	1
rs10475310	5	23024	C	G	0.2485	NA	0.087227	rs79141167	9	RP11-811I15.1	35288	intergenic	10.31	5	14	14	0	1	1
rs200322847	10	81530899	CA	C	0.1183	NA	0.183691	rs1614308	17	RP11-119F19.2	4813	intergenic	10.31	NA	5	15	0	1	1
rs4756146	11	34463739	T	C	0.1213	0.401843	0.111811	rs475043	19	CAT	0	intronic	10.3	6	1	5	1	1	1
rs35107010	3	47754135	GCAAA	G	0.3151	NA	0.320385	rs1134867	4	SMARCC1	0	intronic	10.28	NA	4	4	1	1	1
rs27450	5	131006082	G	A	0.2535	NA	0.170319	rs1469149	10	CTC-432M15.3:FNIP1	0:0	intronic	10.28	6	3	4	1	1	1
rs9903464	17	16052381	C	T	0.4761	0.971851	0.807164	rs12945855	23	NCOR1	0	intronic	10.28	5	4	5	1	1	1
rs11162384	1	78277881	T	G	0.3241	0.0555913	0.0619017	rs34517439	3	FAM73A	0	intronic	10.27	6	4	5	1	1	1
rs34283240	3	46047658	G	C	0.1223	NA	0.263317	rs2373245	4	FYCO1	10341	intergenic	10.27	5	2	15	0	1	1
rs34863575	3	46094063	A	G	0.1223	NA	0.263317	rs2373245	4	XCR1	24828	intergenic	10.27	6	5	15	0	1	1
rs62383714	5	131909795	G	A	0.1909	0.264711	0.0609514	rs116599929	10	RAD50	0	intronic	10.27	7	4	5	1	1	1
rs7938373	11	34527637	T	C	0.1123	NA	0.103665	rs475043	19	ELF5	0	intronic	10.27	2b	5	15	1	1	1
rs9914734	17	16182014	C	T	0.4911	0.766762	0.919801	rs12945855	23	PIGL	0	intronic	10.27	6	4	5	1	1	1
rs8082661	17	65884701	G	A	0.2147	0.512404	1	rs34872586	26	BPTF	0	intronic	10.27	6	4	4	1	1	1
rs12046482	1	36221924	T	A	0.1362	0.246494	0.0931642	rs3814302	1	CLSPN	0	intronic	10.26	3a	4	15	1	1	1
rs56800498	3	46093023	C	A	0.2018	0.198679	0.271712	rs9819396	4	XCR1	23788	intergenic	10.26	6	5	15	0	1	1
rs348891	3	100904102	G	A	0.2922	0.476668	0.0926706	rs604521	5	snoU13	16573	intergenic	10.26	NA	5	15	0	1	1
rs34402868	17	15893561	C	CA	0.4334	NA	0.67361	rs12945855	23	ZSWIM7	0	intronic	10.26	NA	4	5	1	1	1
rs2157992	17	15928885	A	G	0.4672	0.912146	0.767356	rs12945855	23	TTC19	0	intronic	10.26	NA	4	4	1	1	1
rs62282875	3	100996014	G	C	0.1173	0.492609	0.369243	rs604521	5	IMPG2	0	intronic	10.25	5	5	15	1	1	1
rs11931658	4	102766892	T	C	0.3539	0.0329228	0.0535781	rs13135092	7	BANK1	0	intronic	10.25	7	4	15	1	1	1
rs13197784	6	109234948	G	A	0.3101	0.076709	0.17928	rs2768552	12	ARMC2	0	intronic	10.25	6	5	15	1	1	1
rs75447386	10	81739647	G	A	0.07058	0.39665	0.125027	rs1614308	17	SFTPD	0	intronic	10.25	5	5	14	1	1	1
rs12004683	9	131662479	T	C	0.03976	0.107042	0.0763399	rs144918493	15	LRRC8A	0	intronic	10.24	2b	2	5	1	1	1
rs2097731	5	131754699	C	T	0.2455	0.198103	0.0869004	rs1469149	10	C5orf56	0	intronic	10.23	5	2	5	1	1	1
rs2706384	5	131826880	G	T	0.3429	0.108413	0.13454	rs1469149	10	IRF1	389	upstream	10.23	4	1	2	1	1	1
rs11467199	20	6473904	TAGGTGAAATTTTCTTTTCTGTTTTTTTAA	T	0.3907	NA	0.787155	rs6117342	31	CASC20	0	ncRNA_intronic	10.23	NA	5	15	0	1	1
rs872342	1	78064289	C	T	0.331	0.0735797	0.0629847	rs34517439	3	ZZZ3	0	intronic	10.22	7	4	5	1	1	1
rs6776504	3	46487750	A	G	0.338	NA	0.106801	rs2373245	4	LTF	0	intronic	10.22	5	4	15	1	1	1
rs2135916	5	27620	A	G	0.3211	0.0427599	0.0592304	rs79141167	9	RP11-811I15.1	30692	intergenic	10.22	NA	5	14	0	1	1
rs422130	5	131325888	A	G	0.1909	0.694437	0.107119	rs1469149	10	ACSL6	0	intronic	10.22	5	4	15	1	1	1
rs4962040	9	136133531	A	G	0.3807	NA	0.130876	rs635634	16	ABO	0	ncRNA_intronic	10.22	4	4	14	0	1	1
rs623179	9	136174678	C	T	0.337	0.229175	0.154552	rs635634	16	Y_RNA	3274	intergenic	10.22	7	9	14	0	1	0
rs144894369	10	81421986	A	G	0.2545	NA	0.556343	rs1614308	17	RP11-506M13.3	0	ncRNA_intronic	10.22	6	15	15	0	1	1
rs138393789	10	81445405	G	A	0.1143	0.136989	0.193709	rs1614308	17	RP11-119F19.2	0	ncRNA_intronic	10.22	5	4	5	0	1	0
rs78876100	17	46831736	A	G	0.02783	0.0450587	0.072398	rs594117	25	TTLL6	7860	intergenic	10.22	4	5	13	1	1	1
rs2569702	19	10403947	T	C	0.4095	NA	0.227681	rs281438	28	ICAM5	0	intronic	10.22	1f	2	12	1	1	0
rs3773918	3	100998732	C	T	0.1163	0.491065	0.365322	rs604521	5	IMPG2	0	intronic	10.21	NA	5	15	1	1	1
rs111853202	3	101643095	T	C	0.07455	0.132511	0.0646108	rs604521	5	RP11-221J22.1	16607	intergenic	10.21	6	5	15	0	1	1
rs10040809	5	131343017	A	C	0.3907	0.712065	0.751878	rs1469149	10	ACSL6	0	intronic	10.21	6	5	14	1	1	1
rs147543554	10	81523635	T	C	0.06958	0.467578	0.108398	rs1614308	17	RP11-119F19.2	0	ncRNA_intronic	10.21	6	4	5	0	1	0
rs74851972	1	35993268	G	C	0.01889	0.0269063	0.289582	rs3814302	1	KIAA0319L	0	intronic	10.2	7	5	5	1	1	1
rs35881901	3	46386857	A	T	0.07455	NA	0.759041	rs2373245	4	CCR2	8367	intergenic	10.2	7	9	15	1	1	1
rs7447266	5	131602533	C	T	0.07256	0.128209	0.0524795	rs1469149	10	P4HA2:PDLIM4	0:0	intronic	10.2	2b	4	5	1	1	1
rs11582202	1	65432424	C	A	0.03479	0.466677	0.180556	rs4916011	2	JAK1	236	upstream	10.19	4	1	1	1	1	1
rs13083022	3	46576916	T	C	0.08549	0.820465	0.340106	rs2373245	4	LRRC2	0	intronic	10.19	6	4	15	1	1	1
rs513994	3	101005238	C	G	0.2018	0.374499	0.146439	rs604521	5	IMPG2	0	intronic	10.19	7	5	15	1	1	1
rs10936715	3	101345965	A	G	0.4662	0.316404	0.0643457	rs604521	5	Y_RNA	1188	intergenic	10.19	6	5	15	0	1	1
rs2548999	5	131831058	G	T	0.3449	0.12395	0.138611	rs1469149	10	IRF1	4567	intergenic	10.19	NA	2	2	1	1	1
rs7788746	7	99612405	G	T	0.3429	0.0187966	0.162894	rs12112428	13	ZKSCAN1	798	upstream	10.19	7	1	5	1	1	1
rs1390575	11	10695801	C	T	0.3807	NA	0.673903	rs2052692	18	MRVI1	0	intronic	10.19	5	2	7	1	1	1
rs7222649	17	66154676	A	G	0.4841	0.0351736	0.196733	rs34872586	26	RP11-147L13.7	0	ncRNA_intronic	10.19	7	5	15	0	1	1
rs9910239	17	46832334	T	G	0.3996	0.0441026	0.0634027	rs594117	25	TTLL6	7262	intergenic	10.18	4	5	13	1	1	1
20:6567655:G:T	20	6567655	T	G	0.2247	NA	0.180217	rs6117342	31	CASC20	58548	intergenic	10.18	7	5	15	0	0	0
rs17036230	4	106715148	T	A	0.06362	0.974403	1	rs11727500	8	INTS12:GSTCD:RP11-45L9.1	0:0:0	ncRNA_intronic	10.17	7	5	15	1	1	1
rs35469841	10	81794192	T	C	0.1064	NA	0.119033	rs1614308	17	C1DP2	2042	intergenic	10.17	6	14	15	0	1	1
rs12091608	1	35478894	A	C	0.02584	0.160048	0.083005	rs3814302	1	RP11-244H3.4:ZMYM6	0:0	intronic	10.16	6	4	5	1	1	1
rs1536701	6	41869924	G	A	0.2356	0.857027	1	rs4714516	11	MED20	3167	intergenic	10.16	1f	4	4	1	1	1
rs1049982	11	34460541	T	C	0.331	0.0212702	0.181407	rs475043	19	CAT	0	UTR5	10.16	4	1	1	1	1	1
rs11749300	5	131462836	T	C	0.4483	NA	0.645337	rs1469149	10	AC063976.1	20347	intergenic	10.15	6	5	15	0	1	1
rs953258	17	46841993	T	C	0.3847	0.0950251	0.087022	rs594117	25	TTLL6	0	intronic	10.15	NA	5	14	1	1	1
rs10412574	19	46367206	T	C	0.33	0.0626067	0.165262	rs35506173	29	FOXA3	40	upstream	10.15	4	1	11	1	1	1
rs11283209	20	6285365	T	TTGCTACTA	0.4563	NA	0.0727965	rs6117342	31	AL109618.1	75769	intergenic	10.15	NA	7	15	0	0	0
rs75940356	1	35725671	T	C	0.02286	0.276129	0.398708	rs3814302	1	RN7SL136P	4151	intergenic	10.14	7	5	15	1	1	1
rs11923627	3	46301786	A	G	0.0835	NA	0.647293	rs2373245	4	CCR3	0	intronic	10.14	6	5	15	1	1	1
rs274546	5	131699867	G	A	0.4115	NA	0.328957	rs1469149	10	AC034220.3	0	ncRNA_intronic	10.14	NA	3	5	1	1	1
rs4968976	17	66189636	A	G	0.162	0.0654708	0.0745686	rs34872586	26	RP11-147L13.8	692	downstream	10.14	6	5	14	0	1	1
rs116667198	1	35816593	T	G	0.01789	0.0438014	0.308815	rs3814302	1	ZMYM4:RPL5P4	0:0	ncRNA_exonic	10.13	5	5	5	1	1	1
rs973124	3	100873189	T	A	0.4354	0.0663091	0.0544352	rs604521	5	ACTR3P3	8748	intergenic	10.13	6	5	15	0	1	1
rs233812	4	103210831	T	A	0.2068	0.531016	0.369285	rs13135092	7	SLC39A8	0	intronic	10.13	5	4	15	1	1	1
rs13147012	4	106580340	A	G	0.2386	NA	0.199036	rs11727500	8	ARHGEF38	0	exonic	10.13	7	4	15	1	1	0
rs1534310	7	99699169	A	T	0.2753	0.0282833	0.0953533	rs12112428	13	MCM7	0	UTR5	10.13	2b	1	1	1	1	1
rs379652	10	81566982	G	A	0.0507	0.0463384	0.0629188	rs1614308	17	RP11-773D16.1	0	ncRNA_intronic	10.13	7	5	15	0	1	1
rs12063205	1	65372052	A	G	0.1103	0.0503413	0.11432	rs577122	2	JAK1	0	intronic	10.12	7	2	5	1	1	1
rs170319	17	46991531	T	C	0.4414	0.289443	0.136322	rs594117	25	UBE2Z	0	intronic	10.12	NA	3	4	1	1	1
rs78063193	17	66192359	G	C	0.1282	0.0181329	0.0784609	rs34872586	26	LOC440461	2702	intergenic	10.12	2b	1	11	0	1	1
rs34581399	3	46127948	C	A	0.1173	0.0304974	0.0766118	rs9819396	4	FLT1P1	55901	intergenic	10.11	5	4	15	0	1	1
rs246999	5	131348171	A	G	0.1869	0.835492	0.103789	rs1469149	10	AC034228.2	0	ncRNA_intronic	10.11	2a	1	13	1	1	1
rs117125648	10	81800087	T	C	0.05169	0.0156676	0.0553972	rs1614308	17	C1DP4	289	downstream	10.11	6	14	15	0	1	1
rs34106161	3	46376169	C	T	0.07455	NA	0.759041	rs2373245	4	CCR2	19055	intergenic	10.1	7	5	15	0	1	1
rs55733944	11	34508426	C	A	0.4036	0.96947	0.952591	rs475043	19	ELF5	0	intronic	10.1	7	13	15	1	1	1
rs4683933	3	101295562	T	C	0.4781	0.403774	0.145407	rs604521	5	PCNP:RP11-234A1.1	0:0	ncRNA_exonic	10.09	7	4	5	1	1	1
rs116741715	3	101312147	A	G	0.02783	NA	0.112459	rs604521	5	PCNP	0	UTR3	10.09	7	4	5	1	1	1
rs7944397	11	34455309	A	G	0.1362	0.230923	0.0974454	rs475043	19	CIR1P3	2112	intergenic	10.09	1f	5	15	1	1	1
rs2423149	20	6381216	G	A	0.3241	0.0128188	0.066093	rs6117342	31	CASC20	46153	intergenic	10.09	7	13	15	0	0	1
rs145205983	1	65588889	C	T	0.2197	NA	0.117035	rs4916011	2	AK4	24342	intergenic	10.08	6	14	15	0	1	0
rs62245098	3	45945762	G	A	0.173	0.375737	0.0686	rs9819396	4	LZTFL1	0	intronic	10.08	6	4	15	1	1	1
rs2071570	17	38257090	C	A	0.2406	0.100004	0.0527513	rs6503533	24	NR1D1	111	upstream	10.08	NA	1	1	1	1	1
rs4683872	3	100913213	G	A	0.1928	0.110822	0.0518878	rs604521	5	snoU13	7462	intergenic	10.07	5	5	15	0	1	1
17:38221299:G:GTT	17	38221299	G	GTT	0.2475	NA	0.125838	rs6503533	24	THRA	0	intronic	10.07	NA	1	2	1	1	1
rs6117318	20	6507717	G	A	0.4225	0.866771	0.921599	rs6117342	31	CASC20	0	ncRNA_intronic	10.07	6	5	15	0	1	1
rs7761641	6	41956475	C	T	0.3569	0.0409025	0.124038	rs4714516	11	CCND3	0	intronic	10.06	7	5	15	1	1	1
rs2044536	4	106552414	A	G	0.2247	NA	0.200511	rs11727500	8	ARHGEF38	0	UTR3	10.05	4	2	15	1	1	1
rs62485010	7	99676346	C	T	0.17	0.373363	0.465554	rs12112428	13	ZNF3	0	UTR5	10.05	5	2	4	1	1	1
rs2097280	3	46471014	A	G	0.339	0.0276915	0.0669957	rs2373245	4	LTF	6121	intergenic	10.04	2c	4	15	1	1	1
rs62282873	3	100985697	G	A	0.1183	0.472335	0.366796	rs604521	5	IMPG2	0	intronic	10.04	4	5	15	1	1	1
rs36039048	10	81348426	G	A	0.1193	NA	0.0779137	rs1614308	17	MBL3P	3792	intergenic	10.04	6	5	15	0	1	1
rs574236050	11	34446411	G	GA	0.1213	NA	0.224987	rs475043	19	CIR1P3	6015	intergenic	10.04	NA	5	15	0	1	1
rs11208561	1	65447998	T	C	0.1034	0.841578	0.654108	rs577122	2	RP11-182I10.3	0	ncRNA_intronic	10.03	4	2	15	0	1	1
rs2488338	6	41808351	A	G	0.4861	0.420566	0.371658	rs4714516	11	USP49	0	intronic	10.03	6	4	15	1	1	1
rs11324305	14	98379152	G	GA	0.0497	NA	0.0606735	rs117293456	22	C14orf64	12794	intergenic	10.03	NA	5	15	0	0	1
rs60137005	17	38129996	A	T	0.4592	0.974808	0.625134	rs6503533	24	GSDMA	0	intronic	10.03	2b	5	14	1	1	1
rs55917610	17	47012551	C	G	0.3161	0.109786	0.0693502	rs594117	25	SNF8:AC091133.1	0:0	ncRNA_intronic	10.03	6	4	4	1	1	0
rs77103901	17	65822573	CAG	C	0.2137	NA	0.951773	rs34872586	26	BPTF	0	intronic	10.03	NA	1	1	1	1	0
rs2230399	19	10444603	C	G	0.07555	0.0137256	0.0589646	rs281438	28	ICAM3	0	exonic	10.03	4	1	2	1	1	1
rs2876020	20	6375158	G	T	0.3718	0.0195039	0.0618826	rs6117342	31	CASC20	52211	intergenic	10.03	3a	5	15	0	0	1
rs13180186	5	131705558	G	T	0.08847	NA	0.214572	rs116599929	10	AC034220.3:SLC22A5	0:0	ncRNA_exonic	10.02	4	1	1	1	1	1
rs139619009	10	81444214	A	G	0.1193	0.161043	0.178951	rs1614308	17	RP11-119F19.2	0	ncRNA_intronic	10.02	5	4	4	0	1	0
rs117293456	14	98373829	T	C	0.03777	0.913087	1	rs117293456	22	C14orf64	18117	intergenic	10.02	6	5	15	0	0	1
rs270605	5	131651811	T	C	0.4155	NA	0.317163	rs1469149	10	SLC22A4:AC034220.3	0:0	ncRNA_intronic	10.01	NA	3	5	1	1	1
rs10887235	10	81715646	T	C	0.1054	0.295724	0.128176	rs1614308	17	SFTPD	0	intronic	9.999	6	5	15	1	1	1
rs512770	9	136133506	G	A	0.1948	NA	0.0691733	rs635634	16	ABO	0	ncRNA_exonic	9.998	3a	4	14	0	1	1
rs9904761	17	46956830	C	G	0.2863	0.156894	0.069722	rs594117	25	SUMO2P17	0	ncRNA_intronic	9.997	1d	5	15	0	1	1
rs7512559	1	35677753	T	C	0.08052	NA	0.0701446	rs3814302	1	Y_RNA	16089	intergenic	9.996	7	5	15	0	1	1
rs9372198	6	109135102	A	G	0.4085	NA	0.0806377	rs2768552	12	RP3-354J5.3	3780	intergenic	9.995	6	5	15	0	1	1
rs35117954	3	46338831	A	G	0.07654	NA	0.715143	rs2373245	4	UQCRC2P1	13250	intergenic	9.992	5	2	15	0	1	1
rs911477	6	109262907	C	T	0.4294	0.140717	0.125773	rs2768552	12	ARMC2	0	intronic	9.992	NA	5	15	1	1	1
rs6117173	20	6236423	T	G	0.1461	0.0124629	0.0832906	rs6117342	31	AL109618.1	26827	intergenic	9.99	7	9	15	0	1	1
rs11657238	17	46985634	A	G	0.3917	0.426992	0.113719	rs594117	25	SUMO2P17	0	ncRNA_intronic	9.989	4	1	1	1	1	1
rs141687321	5	131049282	T	TAAC	0.2614	NA	0.176089	rs1469149	10	CTC-432M15.3:FNIP1	0:0	intronic	9.986	NA	4	5	1	1	1
rs57830676	7	99281363	C	T	0.04871	0.0168859	0.0752072	rs12112428	13	CYP3A5	3741	intergenic	9.984	5	1	15	1	1	1
rs181073330	3	101498156	G	C	0.01093	0.155991	0.0572729	rs604521	5	NXPE3	0	UTR5	9.983	2b	1	1	1	1	1
rs769217	11	34482908	C	T	0.2147	NA	0.210508	rs475043	19	CAT	0	exonic	9.98	5	4	4	1	1	1
rs7141014	14	98667928	T	C	0.2087	NA	0.0658331	rs117293456	22	RP11-61O1.1	0	ncRNA_intronic	9.973	6	1	15	0	0	1
rs9635726	17	38020141	C	T	0.1918	NA	0.136624	rs6503533	24	IKZF3	0	intronic	9.971	4	1	13	1	1	1
rs7708140	5	131252396	C	T	0.2157	NA	0.144307	rs1469149	10	ACSL6:AC034228.7	0:0	ncRNA_intronic	9.97	6	5	15	1	1	1
rs61861054	10	81342100	T	C	0.06958	0.458404	0.130459	rs1614308	17	MBL3P	0	ncRNA_exonic	9.966	5	5	15	0	1	1
rs144246460	10	81444781	C	T	0.1153	0.185278	0.188497	rs1614308	17	RP11-119F19.2	0	ncRNA_intronic	9.966	5	4	4	0	1	0
rs12242523	10	81240151	T	C	0.09841	0.0539466	0.0590714	rs1614308	17	TPRX1P1	19270	intergenic	9.965	7	5	15	0	1	1
rs4683852	3	101338895	A	G	0.05268	0.128707	0.178571	rs604521	5	RNU6-1256P	4122	intergenic	9.963	1f	5	15	0	1	1
rs274556	5	131722075	A	G	0.3231	NA	0.216535	rs1469149	10	SLC22A5	0	intronic	9.96	NA	4	7	1	1	1
rs2098662	19	50857002	C	A	0.4046	0.646551	0.801157	rs2248949	30	NR1H2	0	intronic	9.96	NA	5	15	1	1	1
6:42004044:T:TTA	6	42004044	T	TTA	0.03082	NA	0.0627551	rs4714516	11	CCND3	0	NA	9.959	NA	5	5	1	0	1
rs62574565	9	136128259	G	A	0.2207	0.2001	0.0773685	rs635634	16	ABO:RP11-430N14.4	0:0	ncRNA_exonic	9.958	4	1	14	0	1	1
rs34858502	17	16047179	T	TTAA	0.4742	NA	0.816176	rs12945855	23	NCOR1	0	intronic	9.958	NA	4	4	1	1	1
rs1038000	4	103361697	A	T	0.338	0.0958154	0.0557673	rs13135092	7	RP11-499E18.1	0	ncRNA_intronic	9.955	6	5	15	1	1	1
rs1859690	7	99227172	A	G	0.05467	NA	0.0752113	rs12112428	13	ZSCAN25	0	exonic	9.955	4	4	4	1	1	1
rs13113284	4	103338768	T	C	0.3519	0.0569598	0.0602281	rs13135092	7	SLC39A8	0	downstream	9.951	7	5	15	1	1	1
rs10405839	19	50953781	T	C	0.333	0.0539403	0.140799	rs2248949	30	MYBPC2	0	intronic	9.945	7	5	14	1	1	0
rs12790145	11	34508427	C	T	0.4036	0.968768	0.952591	rs475043	19	ELF5	0	intronic	9.939	7	13	15	1	1	1
rs13180295	5	131705588	G	A	0.08847	NA	0.214572	rs116599929	10	AC034220.3:SLC22A5	0:0	ncRNA_exonic	9.938	2b	1	1	1	1	1
rs11208568	1	65469419	GA	G	0.1173	NA	0.597791	rs577122	2	RP4-535B20.4	0	ncRNA_exonic	9.936	NA	1	15	0	1	1
rs3798122	5	132299578	T	G	0.1759	0.0835259	0.0640021	rs1469149	10	CTC-350I8.1	0	ncRNA_exonic	9.936	NA	1	1	1	1	1
rs35582375	3	47871129	A	G	0.3161	0.480707	0.32515	rs1134867	4	DHX30	0	intronic	9.933	4	4	4	1	1	1
rs238513	4	103038384	A	C	0.4473	0.0283085	0.0554403	rs13135092	7	BANK1	42414	intergenic	9.932	6	14	15	0	1	1
rs79173724	3	101709841	T	C	0.09443	0.0447119	0.106677	rs604521	5	RP11-221J22.1:RP11-221J22.2	0:0	ncRNA_intronic	9.929	5	5	15	0	1	1
rs7257321	19	46224557	T	G	0.2137	0.359884	0.0783407	rs35506173	29	FBXO46	0	intronic	9.925	6	2	5	1	1	1
rs3918354	3	46393463	A	G	0.07455	0.555201	0.759041	rs2373245	4	CCR2	1761	intergenic	9.92	4	5	14	1	1	1
rs974019	1	65374552	A	G	0.1103	0.0218419	0.11432	rs577122	2	JAK1	0	intronic	9.915	7	5	5	1	1	1
rs34567015	3	46202212	G	A	0.09443	NA	0.517148	rs2373245	4	CCR3	2883	intergenic	9.908	7	5	15	1	1	1
rs594398	17	46957696	G	C	0.4592	0.36958	0.150336	rs594117	25	SUMO2P17	0	ncRNA_intronic	9.908	7	5	15	0	1	1
rs503734	3	101023748	A	G	0.4861	0.200775	0.078136	rs604521	5	IMPG2	0	intronic	9.907	NA	5	15	1	1	1
rs59428832	1	35776500	A	G	0.02087	0.0602691	0.362527	rs3814302	1	ZMYM4	0	intronic	9.906	6	4	4	1	1	1
rs4515938	11	34434010	G	A	0.3032	0.234886	0.218265	rs475043	19	RP1-53C18.3	7513	intergenic	9.906	6	5	9	0	1	1
rs2706383	5	131792402	G	A	0.2087	0.247673	0.0963413	rs1469149	10	C5orf56	0	intronic	9.905	1b	2	7	1	1	1
rs7431710	3	48935583	G	A	0.34	0.0200129	0.0521762	rs1134867	4	SLC25A20	0	intronic	9.904	1f	1	2	1	1	1
rs62384157	5	131707537	A	G	0.1859	0.0341271	0.115496	rs1469149	10	SLC22A5	0	intronic	9.904	4	1	7	1	1	1
rs147386065	5	131766763	TGTGATACCCCAA	T	0.3877	NA	0.588582	rs1469149	10	C5orf56	0	intronic	9.904	NA	5	5	1	1	1
rs62198769	20	6555723	G	A	0.1402	NA	0.121428	rs6117342	31	CASC20	46616	intergenic	9.904	5	5	15	0	0	1
rs2293967	9	131591372	T	A	0.03976	0.161907	0.0763399	rs144918493	15	C9orf114	0	intronic	9.898	1f	1	2	1	1	1
rs140823726	10	81714182	T	TG	0.1054	NA	0.128176	rs1614308	17	SFTPD	0	intronic	9.896	NA	5	9	1	1	1
rs35806621	3	48282651	TGCGC	T	0.2913	NA	0.80774	rs1134867	4	ZNF589	0	UTR5	9.895	NA	1	1	1	1	1
rs34867153	17	38217136	C	T	0.1044	0.0208748	0.0618635	rs6503533	24	MED24:THRA	0:0	intronic	9.89	5	1	5	1	1	1
rs1556987	9	4086553	C	A	0.2425	0.371072	0.434502	rs764328	14	GLIS3	0	intronic	9.888	NA	2	15	1	1	1
rs375383521	17	66083777	CT	C	0.2843	NA	0.62352	rs34872586	26	LOC732538	7431	intergenic	9.886	NA	5	15	0	1	1
rs9700606	1	78671073	A	T	0.3827	0.153314	0.0500662	rs34517439	3	RP11-183M13.1	24209	intergenic	9.883	7	9	15	0	1	1
rs4463068	4	102801474	A	T	0.3807	0.0528469	0.0592438	rs13135092	7	BANK1	0	intronic	9.881	7	4	15	1	1	1
rs72671871	4	106660324	A	G	0.06362	0.975765	1	rs11727500	8	INTS12:GSTCD	0:0	intronic	9.881	6	4	5	1	1	1
rs72675483	1	65377903	T	C	0.1362	0.0132894	0.0557508	rs4916011	2	JAK1	0	intronic	9.88	5	2	5	1	1	1
rs3740276	10	81443666	A	G	0.1143	0.182815	0.193709	rs1614308	17	RP11-119F19.2	0	ncRNA_intronic	9.867	5	4	15	0	1	0
4:106549747:A:C	4	106549747	C	A	0.2227	NA	0.194189	rs11727500	8	ARHGEF38	0	intronic	9.864	NA	5	15	1	1	1
rs55869683	1	65338745	C	T	0.1153	0.678897	0.373133	rs4916011	2	JAK1	0	intronic	9.863	7	1	4	1	1	1
rs142951307	19	1228487	G	A	0.03579	0.0363484	0.0557763	rs35434635	27	C19orf26	0	UTR3	9.863	5	2	5	1	1	0
rs3749753	5	131587131	C	T	0.1054	0.24538	0.11156	rs116599929	10	P4HA2	0	intronic	9.857	4	2	15	1	1	1
rs55974517	3	101303073	T	G	0.04771	0.237529	0.122803	rs604521	5	PCNP	0	intronic	9.854	7	4	5	1	1	1
rs272862	5	131683753	C	A	0.494	NA	0.211967	rs1469149	10	AC034220.3	0	ncRNA_intronic	9.85	NA	5	5	1	1	1
rs7089799	10	81447433	T	A	0.2455	0.203538	0.280326	rs1614308	17	RP11-119F19.2	0	ncRNA_intronic	9.849	5	5	15	0	1	0
rs55903508	19	46403914	A	G	0.2893	0.012798	0.0565562	rs35506173	29	MYPOP	0	intronic	9.849	5	2	5	1	1	1
rs62086889	17	66000603	C	T	0.2425	0.817435	0.763756	rs34872586	26	RP11-855A2.5	8055	intergenic	9.846	5	5	15	0	1	1
rs11130080	3	46010861	T	A	0.4314	NA	0.455114	rs9819396	4	FYCO1	0	intronic	9.844	5	4	4	1	1	1
rs113593576	9	131641636	A	G	0.03976	0.111854	0.0763399	rs144918493	15	CCBL1	0	intronic	9.841	4	5	5	1	1	1
rs2880599	10	82164435	A	G	0.1173	NA	0.0914374	rs1614308	17	FAM213A	3149	intergenic	9.836	5	5	15	1	1	1
rs61438734	3	101666354	CT	C	0.2107	NA	0.0774712	rs604521	5	RP11-221J22.1	0	ncRNA_intronic	9.83	NA	5	15	0	1	1
17:66194291:C:CG	17	66194291	C	CG	0.1054	NA	0.0591322	rs34872586	26	LOC440461	770	upstream	9.829	NA	1	12	0	0	1
6:42004044:T:TTATATATATATA	6	42004044	T	TTATATATATATA	0.01193	NA	0.0627551	rs4714516	11	CCND3	0	intronic	9.825	NA	5	5	1	0	1
rs7502539	17	38219005	A	G	0.326	0.107814	0.212867	rs6503533	24	THRA	0	intronic	9.825	4	1	1	1	1	1
rs76753180	5	130763701	A	T	0.2217	NA	0.153853	rs1469149	10	RAPGEF6:CTC-432M15.3	0:0	intronic	9.823	7	4	4	1	1	1
rs10852936	17	38031714	C	T	0.4722	NA	0.0992616	rs6503533	24	ZPBP2	0	intronic	9.823	6	13	14	1	1	1
rs1907635	3	46298116	T	C	0.3489	NA	0.0978613	rs2373245	4	CCR3	0	intronic	9.818	NA	14	15	1	1	1
rs3774698	3	45439955	C	A	0.2535	0.0656004	0.072082	rs141045534	4	LARS2	0	intronic	9.809	NA	4	5	1	1	1
rs4980104	10	81526684	A	G	0.2028	0.467	0.194786	rs1614308	17	RP11-119F19.2	598	upstream	9.807	7	5	15	0	1	0
3:101403721:C:CT	3	101403721	C	CT	0.2654	NA	0.065914	rs604521	5	RPL24	0	intronic	9.805	NA	1	3	1	1	1
rs2627548	3	100913628	G	C	0.1928	0.111334	0.0518878	rs604521	5	snoU13	7047	intergenic	9.802	7	5	15	0	1	1
rs3810274	19	50834531	G	C	0.4046	NA	0.236731	rs2248949	30	KCNC3:NR1H2	0:0	intronic	9.801	2a	1	1	1	1	1
rs9864815	3	48434063	G	A	0.4632	0.0355869	0.101281	rs1134867	4	FBXW12	0	intronic	9.799	7	5	15	1	1	1
rs1927651	1	35816430	A	G	0.04871	0.876	0.979649	rs3814302	1	ZMYM4:RPL5P4	0:0	ncRNA_exonic	9.797	NA	5	5	1	1	1
rs72669994	4	106584578	C	T	0.02783	0.532689	0.339071	rs11727500	8	ARHGEF38	0	intronic	9.796	5	5	15	1	1	0
17:66194291:C:CGG	17	66194291	C	CGG	0.2247	NA	0.0591322	rs34872586	26	LOC440461	770	NA	9.795	NA	1	12	0	0	1
rs12409958	1	78314478	A	G	0.2922	0.589485	0.252402	rs34517439	3	FAM73A:NSRP1P1	0:0	ncRNA_exonic	9.792	5	5	5	1	1	1
rs7540430	1	35464439	G	C	0.03082	0.213141	0.0931899	rs3814302	1	RP11-244H3.4:ZMYM6	0:0	intronic	9.789	7	4	5	1	1	1
rs13094911	3	101519021	T	C	0.331	0.585482	0.124184	rs604521	5	NXPE3	0	intronic	9.788	6	4	5	1	1	1
rs12603106	17	47051984	G	T	0.0328	0.176213	0.126584	rs594117	25	GIP	6025	intergenic	9.788	6	5	14	1	1	0
rs2153961	6	109105156	A	G	0.4602	0.0618981	0.0602072	rs2768552	12	ZNF259P1	0	ncRNA_exonic	9.787	NA	5	15	0	1	1
rs4883560	12	133118309	T	C	0.326	0.241401	0.256952	rs11610045	20	FBRSL1	0	intronic	9.785	NA	3	5	1	1	0
rs200370279	3	48186160	A	AAAAAAGAAAG	0.3171	NA	0.765838	rs1134867	4	CDC25A	12475	intergenic	9.784	NA	5	15	0	1	0
rs11097760	4	102797863	A	G	0.3807	0.0560642	0.0592438	rs13135092	7	BANK1	0	intronic	9.782	6	4	15	1	1	1
rs71336175	20	6405998	T	TAGA	0.3598	NA	0.0903134	rs6117342	31	CASC20	21371	intergenic	9.781	NA	14	15	0	0	1
rs17886197	10	81317652	T	G	0.1183	0.0478157	0.152354	rs1614308	17	SFTPA2	0	intronic	9.779	NA	1	15	1	1	1
rs61859008	10	81831711	C	G	0.08449	0.334056	0.0926585	rs1614308	17	TMEM254-AS1	0	ncRNA_intronic	9.778	7	5	15	1	1	1
rs2738262	7	99372130	G	A	0.02783	0.0656565	0.0625213	rs12112428	13	CYP3A4	0	intronic	9.775	7	5	15	1	1	1
rs151135274	1	35553031	TC	T	0.01988	NA	0.0522162	rs3814302	1	ZMYM1	0	intronic	9.774	NA	4	5	1	1	1
3:101403721:C:CTT	3	101403721	C	CTT	0.1183	NA	0.065914	rs604521	5	RPL24	0	NA	9.771	NA	1	3	1	0	1
rs111408940	3	101625476	G	A	0.1928	0.61145	0.101104	rs604521	5	RP11-221J22.1	34226	intergenic	9.771	6	5	15	0	1	1
rs117206641	12	133086888	C	T	0.1093	0.17366	0.145202	rs11610045	20	FBRSL1	0	intronic	9.77	5	4	5	1	1	0
rs2227010	3	46411542	A	G	0.4503	NA	0.0927916	rs2373245	4	RP11-24F11.2	0	ncRNA_intronic	9.769	3a	1	14	1	1	1
rs35088929	3	46487737	A	C	0.08549	NA	0.57516	rs2373245	4	LTF	0	intronic	9.762	5	4	15	1	1	1
rs368573629	10	81279258	T	C	0.2575	NA	0.177046	rs1614308	17	EIF5AL1	3069	intergenic	9.762	6	14	15	1	1	1
rs9850134	3	48957147	A	G	0.335	0.0338405	0.0566889	rs1134867	4	ARIH2	0	intronic	9.761	1d	1	1	1	1	1
rs58838744	17	46998902	A	G	0.4414	0.290627	0.136322	rs594117	25	UBE2Z	0	intronic	9.76	5	4	4	1	1	1
rs74616793	1	35490310	G	C	0.02584	0.137486	0.083005	rs3814302	1	RP11-244H3.4:ZMYM6	0:0	intronic	9.759	6	4	5	1	1	0
rs550451911	1	65592028	C	CAAA	0.1511	NA	0.130222	rs4916011	2	AK4	21203	intergenic	9.759	NA	13	15	0	1	0
rs200073072	9	131633596	T	TAAAAC	0.03976	NA	0.0763399	rs144918493	15	CCBL1	0	intronic	9.758	NA	4	5	1	1	1
rs6668196	1	36069204	A	G	0.07157	NA	0.468424	rs3814302	1	PSMB2	0	intronic	9.756	5	4	4	1	1	1
rs9790303	3	101210110	G	A	0.1163	0.494721	0.416933	rs604521	5	SENP7	0	intronic	9.753	6	4	5	1	1	1
rs3731487	3	48229624	C	T	0.2903	0.377024	0.803332	rs1134867	4	CDC25A	0	UTR5	9.752	NA	1	1	1	1	1
rs78316695	5	131371961	G	A	0.02087	0.524866	0.533854	rs116599929	10	AC034228.2	23068	intergenic	9.752	5	13	15	0	1	1
rs3756715	5	218036	T	C	0.1113	NA	0.0745805	rs79141167	9	CCDC127	0	intronic	9.751	NA	1	1	1	1	1
rs67427002	19	50943007	G	C	0.2356	0.0315946	0.0820543	rs2248949	30	MYBPC2	0	intronic	9.749	5	5	14	1	1	1
rs28607346	3	122015785	A	G	0.04771	NA	0.546716	rs4678176	6	CASR	10442	intergenic	9.743	6	5	15	0	1	1
rs35154689	17	16358670	AG	A	0.3588	NA	0.0691806	rs12945855	23	FAM211A-AS1:FAM211A	0:0	ncRNA_intronic	9.743	NA	4	5	1	1	1
rs10836218	11	34428247	A	G	0.3718	0.0131886	0.191057	rs475043	19	RP1-53C18.3	1750	intergenic	9.739	7	5	15	0	1	1
rs7929931	11	34446529	C	A	0.09046	NA	0.0648142	rs475043	19	CIR1P3	5897	intergenic	9.737	4	5	15	0	1	1
rs16837289	1	35800521	A	G	0.02386	0.377958	0.497169	rs3814302	1	ZMYM4	0	intronic	9.732	5	4	5	1	1	1
rs2225346	20	6416464	A	G	0.4722	0.4433	0.325959	rs6117342	31	CASC20	10905	intergenic	9.732	6	9	15	0	0	1
rs78760838	6	41810994	T	C	0.02982	0.019847	0.080083	rs4714516	11	USP49	0	intronic	9.724	6	4	15	1	1	1
rs66867810	6	41940886	G	A	0.341	0.237303	0.108283	rs4714516	11	CCND3	0	intronic	9.718	5	4	15	1	1	1
rs72902972	1	36366516	T	A	0.0159	0.273894	0.179571	rs3814302	1	AGO1	0	intronic	9.715	6	4	5	1	1	1
rs55921659	10	81511900	A	G	0.2028	0.335764	0.194786	rs1614308	17	RP11-119F19.2	0	ncRNA_intronic	9.714	7	5	15	0	1	1
rs233806	4	103212846	T	C	0.2068	0.205757	0.369285	rs13135092	7	SLC39A8	0	intronic	9.713	6	4	15	1	1	1
12:133115411:A:AT	12	133115411	A	AT	0.2942	NA	0.357069	rs11610045	20	FBRSL1	0	intronic	9.712	NA	4	5	1	1	0
rs34003767	17	38194296	A	G	0.3678	0.774782	0.28643	rs6503533	24	MED24	0	intronic	9.711	5	4	5	1	1	1
rs567354	1	65486572	G	A	0.1004	0.644836	0.824998	rs577122	2	RNU6-1176P	2078	intergenic	9.71	3a	5	15	0	1	1
rs58389930	5	131683424	G	T	0.08847	0.443863	0.214572	rs116599929	10	AC034220.3	0	ncRNA_intronic	9.71	7	5	5	1	1	1
rs148260517	19	46342334	A	T	0.1571	0.0947749	0.085404	rs35506173	29	SYMPK	0	intronic	9.708	5	4	4	1	1	1
rs1573606	19	45996056	G	A	0.4016	0.0290445	0.0667863	rs35506173	29	RTN2:PPM1N	0:0	intronic	9.705	4	1	1	1	1	1
rs960757	5	131826310	G	A	0.341	0.2245	0.135805	rs1469149	10	IRF1	0	UTR5	9.701	NA	1	1	1	1	1
rs28528789	17	46986616	C	T	0.3917	0.107254	0.113719	rs594117	25	UBE2Z	0	intronic	9.701	4	1	1	1	1	1
rs71070222	3	47790063	ATAAC	A	0.3141	NA	0.320151	rs1134867	4	SMARCC1	0	intronic	9.699	NA	4	5	1	1	1
rs139242337	7	99662746	C	CTT	0.2594	NA	0.11544	rs12112428	13	ZNF3	0	intronic	9.695	NA	4	4	1	1	1
rs1994493	3	45960700	C	T	0.1183	NA	0.201448	rs2373245	4	FYCO1	0	UTR3	9.694	3a	4	5	1	1	1
rs113067647	10	81781077	A	G	0.05169	NA	0.0513837	rs1614308	17	RP11-369J21.11	3409	intergenic	9.691	7	14	15	0	1	1
rs34916610	3	48233534	CA	C	0.2992	NA	0.768401	rs1134867	4	CDC25A	3641	intergenic	9.688	NA	5	15	1	1	1
rs10758555	9	4084467	A	G	0.2684	0.324974	0.517588	rs764328	14	GLIS3	0	intronic	9.681	4	1	15	1	1	1
rs460089	5	131629772	G	C	0.3211	NA	0.214044	rs1469149	10	P4HA2	0	intronic	9.679	2a	1	1	1	1	1
rs3218110	6	41902508	CATT	C	0.2555	NA	0.902401	rs4714516	11	CCND3	162	downstream	9.679	NA	4	4	1	1	1
rs6767896	3	47591054	T	C	0.336	NA	0.287968	rs1134867	4	AC099778.1	9463	intergenic	9.677	7	5	15	0	1	1
rs9845382	3	46111759	G	A	0.1252	NA	0.253963	rs2373245	4	XCR1	42524	intergenic	9.676	6	1	15	0	1	1
rs73713594	7	99326498	A	G	0.0497	0.0133317	0.0711206	rs12112428	13	CYP3A7	0	intronic	9.676	4	5	15	1	1	1
rs3935801	17	16343770	C	T	0.3569	0.0378778	0.070886	rs12945855	23	FAM211A-AS1	0	ncRNA_intronic	9.676	4	1	3	1	1	1
rs142619829	10	81525873	G	C	0.1183	0.11413	0.183691	rs1614308	17	RP11-119F19.2	0	ncRNA_intronic	9.675	6	4	15	0	1	0
rs12113906	7	99868412	T	C	0.1561	NA	0.273928	rs12112428	13	GATS:GATS	0:0	ncRNA_intronic	9.667	5	1	1	1	1	1
rs13105581	4	103228830	C	T	0.0825	0.907196	0.527166	rs13135092	7	SLC39A8	0	intronic	9.664	7	4	15	1	1	1
rs274737	1	36511500	A	G	0.01093	0.298731	0.226611	rs3814302	1	AGO3	0	intronic	9.658	7	4	4	1	1	1
rs12972990	19	10406431	T	G	0.4652	NA	0.289952	rs281438	28	ICAM5	0	intronic	9.657	4	1	11	1	1	0
rs35297395	3	48342882	C	T	0.2843	0.251894	0.825256	rs1134867	4	NME6	0	UTR5	9.655	3a	1	1	1	1	1
rs7664805	4	106843958	G	C	0.0994	0.132983	0.327979	rs34712979	8	NPNT	0	intronic	9.652	6	5	15	1	1	1
rs485273	1	65488500	T	C	0.1004	0.639075	0.824998	rs577122	2	RNU6-1176P	150	downstream	9.648	NA	5	15	0	1	1
rs17035936	4	106525864	T	G	0.1412	0.68686	0.30926	rs11727500	8	ARHGEF38	0	intronic	9.645	5	5	15	1	1	1
rs11263835	1	36381622	C	T	0.01193	0.423096	0.243944	rs3814302	1	AGO1	0	intronic	9.639	7	4	4	1	1	1
rs2269822	5	131758712	T	C	0.1382	0.611746	0.150064	rs116599929	10	C5orf56:AC116366.5	0:0	ncRNA_intronic	9.639	4	2	7	1	1	1
rs6868007	5	130824810	C	T	0.2614	NA	0.184245	rs1469149	10	RAPGEF6:CTC-432M15.3	0:0	intronic	9.638	3a	2	5	1	1	1
rs3798132	5	132041436	C	T	0.1799	0.109874	0.0586643	rs1469149	10	AC004237.1:KIF3A	0:0	ncRNA_intronic	9.638	NA	4	5	1	1	1
rs73072351	3	48190802	C	T	0.07952	0.0842567	0.0523041	rs1134867	4	CDC25A	7833	intergenic	9.63	6	5	15	1	1	0
rs61858841	10	81714176	C	T	0.1054	0.296842	0.128176	rs1614308	17	SFTPD	0	intronic	9.626	5	5	9	1	1	1
rs11712150	3	46346874	C	A	0.3042	0.719082	0.0682303	rs9819396	4	UQCRC2P1	5207	intergenic	9.622	6	5	15	0	1	1
rs191699771	10	81445484	C	A	0.1143	0.165243	0.193709	rs1614308	17	RP11-119F19.2	0	ncRNA_intronic	9.622	5	4	5	0	1	0
rs12725080	1	35483983	A	G	0.03082	0.2127	0.0931899	rs3814302	1	RP11-244H3.4:ZMYM6	0:0	UTR3	9.617	7	4	5	1	1	0
rs34695718	5	131645532	A	T	0.08847	0.440582	0.214572	rs116599929	10	SLC22A4	0	intronic	9.617	4	5	15	1	1	1
rs1388603	3	46311066	C	T	0.4344	NA	0.0816029	rs2373245	4	CCR3	2868	intergenic	9.615	NA	5	15	1	1	1
rs2210119	20	6506889	T	C	0.2286	0.776845	0.186757	rs6117342	31	CASC20	0	ncRNA_intronic	9.615	6	5	15	0	0	1
rs1650164	10	81389760	G	A	0.1392	0.0856116	0.22731	rs1614308	17	RP11-589B3.6	0	ncRNA_intronic	9.614	7	7	15	0	1	1
rs2527890	7	99548855	G	C	0.4543	0.1401	0.0516206	rs12112428	13	SNORA40	800	upstream	9.612	1f	5	14	0	1	1
rs7914360	10	81657758	A	G	0.3956	0.744749	0.256572	rs1614308	17	PGGT1BP2	4826	intergenic	9.612	5	13	15	0	1	1
rs1926301	1	65153085	A	G	0.2406	0.0295042	0.0633397	rs4916011	2	CACHD1	0	intronic	9.61	3a	2	5	1	1	1
rs113812755	10	81831214	A	G	0.0507	0.0150124	0.0576324	rs1614308	17	TMEM254-AS1	0	ncRNA_intronic	9.607	5	5	15	1	1	1
rs139701097	20	6440154	G	GA	0.4911	NA	0.332005	rs6117342	31	CASC20	0	ncRNA_intronic	9.606	NA	9	15	0	0	1
rs35860392	4	103084603	T	A	0.2167	0.0972605	0.165292	rs13135092	7	SLC39A8	87594	intergenic	9.605	5	5	15	0	1	1
rs10069798	5	131788421	T	A	0.2276	0.210816	0.117743	rs1469149	10	C5orf56	0	intronic	9.603	7	2	5	1	1	1
rs10908323	1	35528156	T	C	0.0338	0.309519	0.129359	rs3814302	1	ZMYM1	0	intronic	9.602	4	2	15	1	1	1
rs3851346	3	46053581	A	T	0.1243	NA	0.257036	rs2373245	4	XCR1	4934	intergenic	9.602	7	5	15	1	1	1
rs71327025	3	46147504	A	G	0.1223	NA	0.263317	rs2373245	4	FLT1P1	36345	intergenic	9.595	5	5	15	0	1	1
rs17393565	1	65389272	G	A	0.07555	0.109687	0.267795	rs577122	2	JAK1	0	intronic	9.591	4	2	5	1	1	1
rs1122598	7	99699436	G	A	0.1909	0.2178	0.0832233	rs12112428	13	MCM7:AP4M1	0:0	UTR5	9.588	NA	1	1	1	1	1
rs558132997	5	132031957	G	GT	0.169	NA	0.0578296	rs1469149	10	AC004237.1:KIF3A	0:0	ncRNA_intronic	9.586	NA	4	5	1	0	1
rs2070736	19	46286714	A	C	0.3181	0.0308575	0.141223	rs35506173	29	AC011530.4:DMWD	0:0	UTR3	9.586	NA	1	5	1	1	1
rs35799195	3	101521927	A	G	0.332	0.643079	0.124675	rs604521	5	NXPE3	0	intronic	9.584	5	4	5	1	1	1
rs35497612	5	131673106	C	T	0.08847	0.431377	0.214572	rs116599929	10	SLC22A4:AC034220.3	0:0	ncRNA_intronic	9.584	7	4	5	1	1	1
rs3731513	3	48219537	A	G	0.2903	0.357653	0.803332	rs1134867	4	CDC25A	0	intronic	9.582	NA	4	4	1	1	1
rs13062450	3	46227171	T	G	0.1004	NA	0.484428	rs2373245	4	CCR3	0	intronic	9.581	6	5	15	1	1	1
rs17699522	14	98569365	C	A	0.2296	0.205887	0.0755698	rs117293456	22	RP11-61O1.1	0	ncRNA_intronic	9.581	7	5	15	0	1	1
rs369348246	10	81840835	A	AAAAT	0.08549	NA	0.0888001	rs1614308	17	TMEM254	0	intronic	9.58	NA	5	5	1	1	1
rs11411294	4	106742038	AT	A	0.173	NA	0.317879	rs11727500	8	INTS12:GSTCD:RP11-45L9.1	0:0:0	ncRNA_intronic	9.578	NA	1	15	1	1	1
rs11146919	12	133112961	T	C	0.2922	0.852964	0.358871	rs11610045	20	FBRSL1	0	intronic	9.576	5	4	5	1	1	0
rs11575074	19	10401120	G	A	0.04076	0.039593	0.089297	rs281438	28	ICAM5	0	intronic	9.574	4	1	11	1	1	0
rs36081155	19	10403104	A	AG	0.4622	NA	0.286228	rs281438	28	ICAM5	0	intronic	9.573	NA	1	11	1	1	0
rs34572142	3	48169897	C	CA	0.3569	NA	0.395125	rs1134867	4	RP11-1029M24.1	7191	intergenic	9.568	NA	5	15	0	1	1
rs13062444	3	101456684	A	G	0.333	0.585332	0.120006	rs604521	5	CEP97	0	intronic	9.565	6	4	5	1	1	1
rs72671861	4	106648865	C	T	0.06362	0.978945	1	rs11727500	8	INTS12:GSTCD	0:0	intronic	9.564	6	4	5	1	1	1
rs3789210	6	41711322	C	G	0.1044	NA	0.0782054	rs4714516	11	PGC	0	intronic	9.563	4	3	15	1	1	1
rs7807641	7	99756503	G	C	0.4414	NA	0.227271	rs12112428	13	C7orf43	164	upstream:downstream	9.563	4	1	1	1	1	1
rs17318858	11	10579687	T	C	0.2207	NA	0.160662	rs2052692	18	MRVI1-AS1:LYVE1	0:0	ncRNA_intronic	9.56	5	4	15	1	1	1
rs138797234	5	130772305	GATAAAA	G	0.2266	NA	0.148529	rs1469149	10	RAPGEF6:CTC-432M15.3	0:0	intronic	9.559	NA	4	5	1	1	1
rs13075600	3	121939668	A	G	0.04374	0.0697838	0.0835044	rs4678176	6	CASR	0	intronic	9.558	7	5	15	1	1	1
rs9896022	17	16308623	C	T	0.1581	0.0617044	0.154525	rs12945855	23	RP11-138I1.2	9214	intergenic	9.558	6	1	15	0	1	1
rs7929574	11	34446316	A	G	0.09046	0.258676	0.0648142	rs475043	19	CIR1P3	6110	intergenic	9.556	6	5	15	0	1	1
rs236750	4	103101944	G	A	0.499	0.0197711	0.0558875	rs13135092	7	SLC39A8	70253	intergenic	9.551	7	5	15	0	0	1
rs71583476	5	131673212	C	T	0.08847	0.422965	0.214572	rs116599929	10	SLC22A4:AC034220.3	0:0	ncRNA_intronic	9.551	7	4	5	1	1	1
rs36075665	3	48343087	C	T	0.2843	0.0752512	0.825256	rs1134867	4	NME6	0	UTR5	9.548	4	1	1	1	1	1
rs10007278	4	106549096	G	T	0.168	NA	0.30513	rs11727500	8	ARHGEF38	0	intronic	9.545	7	5	15	1	1	1
rs34554801	11	10679297	G	C	0.3698	0.593852	0.192455	rs2052692	18	MRVI1	0	intronic	9.542	2c	2	7	1	1	1
rs488223	17	46908358	A	T	0.4443	0.0815103	0.277773	rs594117	25	CALCOCO2	0	UTR5	9.541	4	1	1	1	1	1
rs673293	1	35802018	A	T	0.04871	0.682382	0.979649	rs3814302	1	ZMYM4	0	intronic	9.536	5	4	5	1	1	1
rs36004926	10	81442826	T	C	0.2256	0.32964	0.387338	rs1614308	17	RP11-119F19.2	0	ncRNA_intronic	9.536	5	4	5	0	1	0
rs3820465	1	36069109	G	T	0.01193	0.06089	0.167468	rs3814302	1	PSMB2	0	intronic	9.534	5	4	4	1	1	1
rs10739735	9	131560041	T	C	0.04175	0.0419618	0.0717603	rs144918493	15	TBC1D13	0	intronic	9.534	7	4	4	1	1	1
rs12565302	1	36400799	C	G	0.01193	0.34028	0.243944	rs3814302	1	AGO3	0	intronic	9.53	6	5	5	1	1	1
rs58835386	5	131600559	G	A	0.498	NA	0.472005	rs1469149	10	P4HA2:PDLIM4	0:0	intronic	9.528	4	4	7	1	1	1
rs2140130	7	99395960	C	T	0.02783	0.0605211	0.0625213	rs12112428	13	CYP3A4	14071	intergenic	9.528	5	9	15	0	1	1
rs11940934	4	102770557	A	G	0.3469	0.0464797	0.0525097	rs13135092	7	BANK1	0	intronic	9.527	6	4	15	1	1	1
rs1548029	19	46309203	A	C	0.3161	NA	0.710511	rs35506173	29	RSPH6A	0	intronic	9.521	1f	5	15	1	1	1
rs34602794	3	46360046	G	A	0.2913	0.865781	0.0787971	rs9819396	4	UQCRC2P1	6632	intergenic	9.516	5	2	15	0	1	1
rs35477280	3	45974092	G	A	0.1203	NA	0.224074	rs2373245	4	FYCO1	0	intronic	9.515	7	4	4	1	1	1
rs11712748	3	101383562	G	A	0.33	0.57649	0.1175	rs604521	5	ZBTB11	0	intronic	9.515	7	4	4	1	1	1
rs17699117	14	98558734	G	A	0.2296	0.221058	0.0755698	rs117293456	22	RP11-61O1.1	0	ncRNA_intronic	9.515	7	5	15	0	1	0
rs73486469	12	133065832	A	G	0.1372	0.313529	0.184456	rs11610045	20	FBRSL1	304	upstream	9.513	4	1	1	1	1	1
rs17701905	14	98644266	C	G	0.2127	NA	0.0695674	rs117293456	22	RP11-61O1.1	0	ncRNA_intronic	9.511	4	2	15	0	0	1
rs7719499	5	131814091	C	G	0.336	0.272616	0.140796	rs1469149	10	C5orf56	2354	intergenic	9.51	4	2	5	1	1	1
rs61659653	10	81787031	T	G	0.1093	NA	0.115452	rs1614308	17	C1DP3	2112	intergenic	9.506	7	14	15	0	1	1
rs9838191	3	46298901	A	G	0.07654	0.450303	0.715143	rs2373245	4	CCR3	0	intronic	9.503	7	9	15	1	1	1
rs7900430	10	81447864	A	G	0.2425	0.212449	0.277188	rs1614308	17	RP11-119F19.2	0	ncRNA_intronic	9.503	6	5	15	0	1	0
rs62084682	17	66031521	G	C	0.2296	0.69481	0.682666	rs34872586	26	KPNA2	113	upstream	9.503	4	1	1	1	1	1
rs180922339	12	133050247	T	G	0.4443	NA	0.0986017	rs11610045	20	MUC8	0	exonic	9.501	7	5	14	1	0	0
rs11147063	12	133338927	A	G	0.1561	0.0273268	0.085102	rs11610045	20	ANKLE2	452	upstream	9.501	4	1	1	1	1	1
rs9890867	17	16230490	G	A	0.4732	0.898245	0.784365	rs12945855	23	PIGL	0	intronic	9.498	6	4	4	1	1	1
rs12206672	6	41966300	A	G	0.2336	0.0435988	0.320632	rs4714516	11	CCND3	0	intronic	9.495	6	4	15	1	1	1
rs806036	9	4093232	C	T	0.2714	0.0263204	0.173869	rs764328	14	GLIS3	0	intronic	9.495	NA	2	15	1	1	1
rs7218046	17	66192814	A	G	0.16	0.0216509	0.0675362	rs34872586	26	LOC440461	2247	intergenic	9.495	4	1	11	0	1	1
rs2986532	10	81525169	C	A	0.04672	0.016419	0.0787494	rs1614308	17	RP11-119F19.2	0	ncRNA_intronic	9.493	NA	4	15	0	1	0
rs34407820	17	66129110	G	A	0.1809	0.21739	0.234987	rs34872586	26	LRRC37A16P	0	ncRNA_intronic	9.487	6	4	5	0	1	1
rs78259470	1	65435145	A	G	0.0507	0.324321	0.470485	rs577122	2	RP11-182I10.3	2762	intergenic	9.485	5	5	15	1	1	1
rs553225470	19	46167099	GA	G	0.3648	NA	0.158207	rs35506173	29	GIPR	4402	intergenic	9.484	NA	5	14	1	1	1
rs9381105	6	41946889	G	A	0.2177	NA	0.342768	rs4714516	11	CCND3	0	intronic	9.481	7	5	15	1	1	1
rs12193797	6	41748352	A	G	0.1312	0.467036	0.484769	rs4714516	11	FRS3:PRICKLE4	0:0	UTR5	9.477	4	1	1	1	1	1
rs77610008	10	81374297	C	T	0.4254	NA	0.708634	rs1614308	17	SFTPA1	0	UTR3	9.477	7	5	15	1	1	1
rs80130359	5	131505140	AGTTT	A	0.341	NA	0.294554	rs1469149	10	AC063976.2	5681	intergenic	9.475	NA	5	15	0	1	1
rs113120136	5	131785977	A	G	0.2266	0.200481	0.115261	rs1469149	10	C5orf56	0	intronic	9.475	7	4	5	1	1	1
rs3842235	10	81838225	C	CAG	0.4573	NA	0.0708407	rs1614308	17	TMEM254-AS1	0	ncRNA_intronic	9.475	NA	1	1	1	1	1
rs4134903	7	99711040	G	A	0.2763	0.024646	0.100262	rs12112428	13	TAF6	0	intronic	9.474	NA	4	4	1	1	1
rs915915	19	46274972	A	C	0.4652	0.48727	0.289198	rs35506173	29	AC074212.6:DMPK	0:0	ncRNA_exonic	9.474	NA	1	5	1	1	1
rs10401605	19	46505034	A	C	0.1829	0.0352639	0.0598782	rs35506173	29	CCDC61	0	intronic	9.471	5	4	5	1	1	1
rs12527949	6	41672319	G	A	0.07256	0.0833617	0.0517114	rs4714516	11	TFEB	0	intronic	9.47	5	2	5	1	1	1
rs3749206	3	121976547	G	A	0.492	NA	0.096355	rs4678176	6	CASR	0	intronic	9.469	6	2	15	1	1	1
rs2745925	11	34397742	A	G	0.165	NA	0.0803516	rs475043	19	ABTB2	18186	intergenic	9.466	NA	5	15	0	1	1
rs10575257	3	122049951	AACAC	A	0.3469	NA	0.0907295	rs4678176	6	CSTA	0	intronic	9.463	NA	4	15	1	1	0
rs4253610	10	81381268	G	A	0.03181	0.0222364	0.0618119	rs1614308	17	SFTPA1	6071	intergenic	9.463	7	9	15	1	1	1
rs56250180	17	15874846	T	C	0.04274	0.0275663	0.0507156	rs12945855	23	ADORA2B	0	intronic	9.463	4	5	5	1	1	1
rs17678338	10	82098146	C	T	0.1093	NA	0.120507	rs1614308	17	DYDC1	0	UTR3	9.46	7	9	15	1	1	1
rs2209751	20	6392520	A	T	0.2366	0.265564	0.125595	rs6117342	31	CASC20	34849	intergenic	9.46	5	14	15	0	0	1
rs2187671	3	46359270	T	G	0.2913	0.866439	0.0787971	rs9819396	4	UQCRC2P1	5856	intergenic	9.459	6	2	15	0	1	1
rs7621347	3	49110889	T	C	0.2157	0.0167602	0.0532386	rs1134867	4	QRICH1	0	intronic	9.458	7	4	4	1	1	1
rs1623193	10	81427486	A	C	0.2018	0.0750155	0.400966	rs1614308	17	RP11-506M13.3:RP11-119F19.2	0:0	ncRNA_intronic	9.458	NA	14	15	0	1	1
rs36010446	3	46226725	G	A	0.09443	NA	0.517148	rs2373245	4	CCR3	0	intronic	9.456	7	5	15	1	1	1
rs3138042	3	46401032	A	G	0.3072	NA	0.206938	rs2373245	4	CCR2	0	intronic	9.455	5	1	14	1	1	1
rs13184379	5	131678145	G	A	0.08847	NA	0.214572	rs116599929	10	SLC22A4:AC034220.3	0:0	ncRNA_intronic	9.453	4	4	5	1	1	1
rs566183	9	136151198	A	G	0.2207	0.191156	0.0806893	rs635634	16	ABO	580	upstream	9.45	3a	1	10	0	1	1
rs1388605	3	46166734	T	C	0.2107	0.357014	0.438843	rs9819396	4	FLT1P1	17115	intergenic	9.446	NA	5	15	0	1	1
rs72820353	10	81234553	C	A	0.1243	0.442915	0.12351	rs1614308	17	TPRX1P1	24868	intergenic	9.446	7	5	15	0	1	1
rs202173386	19	50868267	TA	T	0.326	NA	0.35375	rs2248949	30	NR1H2:NAPSA	0:0	intronic	9.445	NA	5	15	1	1	1
rs62318092	4	107221660	T	C	0.06859	0.229511	0.078212	rs11727500	8	TBCK	0	intronic	9.443	6	4	5	1	1	1
rs141857846	10	81270316	C	T	0.05666	NA	0.0520398	rs1614308	17	AL133481.1:RP11-342M3.2	0:0	exonic	9.441	7	5	15	1	1	1
rs4638	17	66039350	A	G	0.2724	0.228197	0.670863	rs34872586	26	KPNA2	0	exonic	9.439	4	4	4	1	1	1
rs35829610	5	131823862	C	CTG	0.3449	NA	0.138611	rs1469149	10	IRF1	0	intronic	9.438	NA	1	3	1	1	1
rs2302778	17	38179667	A	G	0.2475	0.0158404	0.199635	rs6503533	24	MED24	0	intronic	9.438	4	2	4	1	1	1
rs374936570	12	133050181	C	G	0.4105	NA	0.158215	rs11610045	20	MUC8	0	exonic	9.437	7	5	14	1	1	0
rs151413	4	103137941	T	G	0.4423	NA	0.102755	rs13135092	7	SLC39A8	34256	intergenic	9.436	NA	5	15	0	1	1
rs1650177	10	81385311	T	A	0.1392	0.0753068	0.22731	rs1614308	17	RP11-589B3.6	3201	intergenic	9.436	6	9	15	0	1	1
rs34994673	10	81376707	G	T	0.04473	0.0809592	0.0857206	rs1614308	17	SFTPA1	1510	intergenic	9.435	6	9	15	1	1	1
rs34757387	5	131652677	G	T	0.08847	NA	0.214572	rs116599929	10	SLC22A4:AC034220.3	0:0	ncRNA_intronic	9.433	7	4	5	1	1	1
rs6085468	20	6259725	T	C	0.1223	0.0125302	0.0585392	rs6117342	31	AL109618.1	50129	intergenic	9.432	7	9	15	0	0	1
rs4705901	5	131146993	C	T	0.2624	NA	0.175126	rs1469149	10	ACSL6:AC034228.7	0:0	ncRNA_intronic	9.43	5	5	15	1	1	1
rs10068129	5	131821246	G	A	0.3429	0.313045	0.136583	rs1469149	10	IRF1	0	intronic	9.428	4	3	4	1	1	1
rs1106769	17	37380642	T	G	0.05268	NA	0.0566543	rs6503533	24	STAC2	0	intronic	9.428	4	1	13	1	1	0
rs16845528	3	122025090	A	G	0.07952	NA	0.93145	rs4678176	6	HNRNPA1P23	11365	intergenic	9.425	4	2	15	0	1	1
rs4646298	5	131705219	C	T	0.08847	NA	0.214572	rs116599929	10	AC034220.3	0	ncRNA_exonic	9.425	4	1	1	1	1	1
rs111285478	10	81825177	G	A	0.0507	0.0138487	0.0576324	rs1614308	17	TMEM254-AS1	0	ncRNA_intronic	9.42	7	5	15	0	1	1
rs3959442	17	46894377	A	C	0.2664	NA	0.0594145	rs594117	25	TTLL6	0	exonic	9.419	NA	1	11	1	1	1
rs7406031	17	66021753	C	T	0.2724	0.329755	0.67881	rs34872586	26	KPNA2	9881	intergenic	9.419	7	5	15	1	1	1
rs10040578	5	130950232	C	T	0.2664	NA	0.18372	rs1469149	10	RAPGEF6:CTC-432M15.3	0:0	intronic	9.417	5	4	5	1	1	1
rs16844078	3	101297354	A	G	0.1481	0.617536	0.599457	rs604521	5	PCNP	0	intronic	9.405	6	1	5	1	1	1
rs8110590	19	1231142	T	C	0.4911	NA	0.0535342	rs35434635	27	C19orf26	0	exonic	9.397	5	3	5	1	1	1
rs12709891	19	46185217	C	A	0.2416	0.386236	0.0675198	rs35506173	29	GIPR	0	UTR3	9.396	4	1	7	1	1	1
rs3824719	10	81443402	G	A	0.1143	0.131521	0.193709	rs1614308	17	RP11-119F19.2	0	ncRNA_intronic	9.395	5	4	15	0	1	0
rs9864371	3	48426766	A	C	0.4632	0.0304821	0.101281	rs1134867	4	FBXW12	0	intronic	9.394	5	5	15	1	1	1
rs146509037	10	81713762	T	G	0.07058	NA	0.125027	rs1614308	17	SFTPD	0	intronic	9.394	6	5	9	1	1	1
rs1050152	5	131676320	C	T	0.3867	0.909709	0.637822	rs1469149	10	SLC22A4:AC034220.3	0:0	exonic	9.392	6	4	5	1	1	1
rs77906970	1	35809475	A	C	0.02386	0.246511	0.497169	rs3814302	1	ZMYM4	0	intronic	9.39	6	5	5	1	1	1
rs28433019	19	46153651	C	T	0.4503	0.0201353	0.0653748	rs35506173	29	RN7SL836P	1116	intergenic	9.388	6	5	15	1	1	0
rs3833453	6	41760264	GC	G	0.2346	NA	0.994623	rs4714516	11	USP49	0	UTR3	9.385	NA	4	4	1	1	1
rs7637230	3	101663555	A	G	0.1918	0.545385	0.100019	rs604521	5	RP11-221J22.1	0	ncRNA_intronic	9.382	5	5	15	0	1	1
rs2493719	10	81656061	T	C	0.4573	0.829793	0.233984	rs1614308	17	PGGT1BP2	3129	intergenic	9.382	6	13	15	0	1	1
rs79494960	5	131271582	C	CA	0.2157	NA	0.149746	rs1469149	10	ACSL6:AC034228.7	0:0	ncRNA_intronic	9.381	NA	5	15	1	1	1
rs267208	3	45652046	G	A	0.2187	0.0697829	0.0608666	rs141045534	4	LIMD1	0	intronic	9.38	NA	2	5	1	1	1
rs113985803	17	65989971	G	A	0.2256	0.0871146	0.875276	rs34872586	26	RP11-855A2.5	24	upstream:downstream	9.38	4	1	1	1	1	1
rs233829	4	103198929	T	G	0.325	0.128365	0.213722	rs13135092	7	SLC39A8	0	intronic	9.378	7	5	15	1	1	1
rs56383737	10	81249134	G	T	0.1262	0.401793	0.128524	rs1614308	17	TPRX1P1	10287	intergenic	9.377	5	5	15	0	1	1
rs25668	19	50965272	T	C	0.3211	0.165468	0.131108	rs2248949	30	MYBPC2	0	exonic	9.376	5	5	14	1	1	1
rs11916199	3	101507015	G	T	0.2962	0.536016	0.0756294	rs604521	5	NXPE3	0	intronic	9.372	7	4	5	1	1	1
rs34779746	17	16248642	T	TGA	0.4642	NA	0.580242	rs12945855	23	PIGL:CENPV	0:0	intronic	9.372	NA	4	5	1	1	0
rs7540686	1	78542273	C	A	0.3996	0.113022	0.0673445	rs34517439	3	GIPC2	0	intronic	9.369	5	5	15	1	1	1
rs13060287	3	46071868	A	G	0.1243	NA	0.257036	rs2373245	4	XCR1	2633	intergenic	9.369	4	5	15	1	1	1
rs2133601	3	47734015	T	G	0.329	0.524643	0.30491	rs1134867	4	SMARCC1	0	intronic	9.368	NA	4	4	1	1	1
rs116097597	1	35606727	A	G	0.01988	NA	0.0522162	rs3814302	1	EFCAB14P1	18641	intergenic	9.366	6	5	15	0	1	1
rs4792745	17	16346932	G	T	0.3569	0.0366222	0.070886	rs12945855	23	FAM211A-AS1:FAM211A	0:0	exonic	9.361	4	3	4	1	1	1
rs13059037	3	48287879	A	G	0.2903	0.203721	0.803332	rs1134867	4	ZNF589	0	intronic	9.36	6	4	5	1	1	1
rs17882081	10	81320581	G	A	0.09344	0.109381	0.149675	rs1614308	17	SFTPA2	427	upstream	9.359	NA	5	14	1	1	1
rs35825896	13	101625503	T	C	0.2654	0.0209101	0.0697033	rs9557562	21	NALCN-AS1	0	ncRNA_intronic	9.352	7	9	15	0	0	1
rs8180462	5	130907189	C	T	0.2634	NA	0.176802	rs1469149	10	RAPGEF6:CTC-432M15.3	0:0	intronic	9.351	5	5	15	1	1	1
rs547927745	1	36513480	C	CA	0.0159	NA	0.151796	rs3814302	1	AGO3	0	intronic	9.35	NA	4	5	1	0	1
rs9851884	3	122020194	A	G	0.2922	0.226761	0.244651	rs4678176	6	CASR	14851	intergenic	9.339	3a	2	15	0	1	1
rs111742993	10	81786199	C	T	0.05169	0.0118662	0.0553972	rs1614308	17	C1DP3	1280	intergenic	9.338	7	14	15	0	1	1
rs77037672	17	15987434	T	C	0.1093	0.0493483	0.087083	rs12945855	23	NCOR1:AC002553.4	0:0	ncRNA_exonic	9.336	7	4	5	1	1	1
rs869508	3	47613302	G	T	0.331	0.372922	0.298655	rs1134867	4	CSPG5	0	intronic	9.335	1f	2	14	1	1	1
rs178653	17	16065477	G	A	0.4344	0.925324	0.683028	rs12945855	23	NCOR1	0	intronic	9.329	NA	4	5	1	1	1
rs274548	5	131730807	T	C	0.1481	0.340947	0.0501529	rs1469149	10	SLC22A5	0	UTR3	9.327	NA	4	5	1	1	1
rs2941522	17	37910368	C	T	0.4821	NA	0.058859	rs6503533	24	RP11-94L15.2	3605	intergenic	9.324	NA	1	1	1	1	1
rs78088594	17	16167520	TTTCAC	T	0.4861	NA	0.8412	rs12945855	23	PIGL	0	intronic	9.321	NA	5	15	1	1	1
rs34786235	17	46884282	C	T	0.02485	0.0765755	0.124798	rs594117	25	TTLL6	0	intronic	9.318	6	5	14	1	1	1
rs9848323	3	101656208	T	C	0.1899	0.644419	0.103396	rs604521	5	RP11-221J22.1	3494	intergenic	9.315	5	2	15	0	1	1
rs34933056	17	38162983	G	A	0.3678	0.785914	0.339218	rs6503533	24	RP11-387H17.6	5495	intergenic	9.315	7	5	15	1	1	1
rs10572518	1	35966030	TTTAAG	T	0.02286	NA	0.36114	rs3814302	1	KIAA0319L	0	intronic	9.309	NA	5	5	1	1	1
rs77022771	3	48270751	T	TA	0.03579	NA	0.0663178	rs1134867	4	CAMP	3769	intergenic	9.306	NA	5	15	1	1	1
rs200782746	10	81362172	CATT	C	0.0825	NA	0.105164	rs1614308	17	SFTPA3P	6755	intergenic	9.305	NA	7	15	1	1	1
rs60850923	12	133282304	T	C	0.2962	0.0229647	0.0900377	rs11610045	20	PXMP2:RP13-672B3.2	0:0	intronic	9.302	7	4	5	1	1	1
rs79392931	5	131285115	G	A	0.1173	0.144809	0.102499	rs116599929	10	ACSL6:AC034228.4	0:0	ncRNA_intronic	9.301	7	5	15	1	1	1
rs1060544	7	99613476	C	T	0.2773	0.0238481	0.101036	rs12112428	13	ZKSCAN1	0	intronic	9.301	4	1	1	1	1	1
rs3807479	7	99716901	C	G	0.3986	0.202458	0.473947	rs12112428	13	TAF6:RP11-506M12.1	0:0	ncRNA_intronic	9.3	1b	1	1	1	1	1
rs149306159	3	48475353	G	A	0.02286	NA	0.0576734	rs1134867	4	CCDC51	0	UTR5	9.299	4	1	4	1	1	1
rs7650960	3	121876304	G	C	0.2237	0.0905006	0.0745981	rs4678176	6	CASR	26225	intergenic	9.296	7	5	15	0	1	1
rs12451707	17	65871598	G	A	0.2147	0.950715	1	rs34872586	26	BPTF	0	intronic	9.296	5	4	5	1	1	1
rs140864	1	36391661	TGAA	T	0.01193	NA	0.243944	rs3814302	1	AGO1	0	UTR3	9.295	NA	4	5	1	1	1
rs61860457	10	81755885	G	T	0.1402	0.0374889	0.0767159	rs1614308	17	RP11-479O17.7	12888	intergenic	9.294	6	5	15	0	1	1
rs9166	3	48636507	G	T	0.04274	0.0163862	0.064186	rs1134867	4	UQCRC1	0	UTR3	9.293	NA	2	4	1	1	0
rs6697778	1	36126659	C	A	0.02684	0.680967	0.552388	rs3814302	1	PSMB2	19213	intergenic	9.291	2a	5	14	0	1	0
rs538220746	6	41807142	CAAAAAAAAAAAAAA	C	0.4394	NA	0.213016	rs4714516	11	USP49	0	intronic	9.288	NA	5	15	1	1	1
rs73669993	9	131662221	C	T	0.03976	0.110119	0.0763399	rs144918493	15	LRRC8A	0	intronic	9.284	4	2	5	1	1	1
rs71583485	5	131719382	A	G	0.08748	0.596062	0.217162	rs116599929	10	SLC22A5	0	intronic	9.283	7	4	5	1	1	1
rs17881505	10	81325724	T	G	0.06958	NA	0.130459	rs1614308	17	SFTPA2	5570	intergenic	9.283	NA	13	14	1	1	1
rs1558137	17	66193094	T	C	0.4016	NA	0.119507	rs34872586	26	LOC440461	1967	intergenic	9.28	NA	1	11	0	1	1
rs11162405	1	78469660	A	G	0.4523	0.10914	0.0890301	rs34517439	3	DNAJB4:GIPC2	0:0	intronic	9.278	3a	1	5	1	1	1
rs7611415	3	48405149	C	T	0.4543	0.0119714	0.0809366	rs1134867	4	FBXW12	8559	intergenic	9.274	6	5	15	1	1	1
rs34162901	10	81946856	A	C	0.1292	NA	0.0564995	rs1614308	17	ANXA11	0	intronic	9.271	5	2	7	1	1	1
rs2228427	10	81926718	A	G	0.1302	0.0784354	0.0543051	rs1614308	17	ANXA11	0	exonic	9.266	NA	4	4	1	1	1
rs7089956	10	81447620	T	C	0.2455	0.194777	0.280326	rs1614308	17	RP11-119F19.2	0	ncRNA_intronic	9.26	7	5	15	0	1	0
rs3012911	10	81479794	T	C	0.05964	NA	0.0988832	rs1614308	17	RP11-119F19.2	0	ncRNA_intronic	9.254	6	5	15	1	1	1
rs2745922	11	34401113	A	T	0.2127	0.304074	0.158939	rs475043	19	ABTB2	21557	intergenic	9.247	4	5	15	0	1	1
rs272853	5	131688561	G	A	0.3231	NA	0.216535	rs1469149	10	AC034220.3	0	ncRNA_intronic	9.245	1f	4	5	1	1	1
rs150869570	3	48044444	AAAAT	A	0.3658	NA	0.279005	rs1134867	4	MAP4	0	intronic	9.235	NA	5	5	1	1	1
rs3749204	3	121976532	A	T	0.4841	NA	0.0855569	rs4678176	6	CASR	0	intronic	9.235	6	2	15	1	1	1
rs9999133	4	106562607	T	C	0.2326	NA	0.199579	rs11727500	8	ARHGEF38	0	intronic	9.231	6	5	15	1	1	0
rs2108450	5	131271022	T	G	0.4523	0.223274	0.337425	rs1469149	10	ACSL6:AC034228.7	0:0	ncRNA_intronic	9.229	6	5	15	1	1	1
rs35062908	17	46905220	CA	C	0.4722	NA	0.272435	rs594117	25	CALCOCO2	3129	intergenic	9.222	NA	5	15	1	1	1
rs11656082	17	66179150	T	C	0.4483	0.0380807	0.114004	rs34872586	26	RP11-147L13.8	6874	intergenic	9.222	2c	1	15	0	1	1
rs12185901	3	48382919	G	T	0.3638	0.104139	0.405914	rs1134867	4	SPINK8	13087	intergenic	9.221	6	5	15	0	1	1
rs35537559	3	46021452	T	G	0.2406	0.21599	0.198236	rs9819396	4	FYCO1	0	intronic	9.216	6	4	4	1	1	1
rs12630731	3	45648015	C	T	0.2674	0.0590297	0.0600361	rs141045534	4	LIMD1	0	intronic	9.215	5	2	5	1	1	1
rs2362742	17	66197387	T	C	0.2584	0.0591938	0.104945	rs34872586	26	LOC440461	1649	intergenic	9.213	NA	1	2	0	1	1
rs10936540	3	100879020	T	C	0.2903	0.0950561	0.145772	rs604521	5	ACTR3P3	2917	intergenic	9.212	5	5	15	0	1	1
rs61860596	10	81544757	G	C	0.1153	0.114335	0.182891	rs1614308	17	RP11-119F19.2	18671	intergenic	9.212	6	4	15	0	1	0
rs178467	17	46950869	A	G	0.1879	0.867657	0.914054	rs594117	25	SUMO2P17	1352	intergenic	9.212	NA	2	15	1	1	1
rs35159820	3	46068473	A	G	0.1243	NA	0.257036	rs2373245	4	XCR1	0	intronic	9.208	7	5	15	1	1	1
rs5848853	3	48407479	CAA	C	0.4801	NA	0.125046	rs1134867	4	FBXW12	6229	intergenic	9.206	NA	5	15	1	1	1
rs1051130	6	41903782	C	A	0.4533	NA	0.2684	rs4714516	11	CCND3	0	exonic	9.205	NA	2	6	1	1	1
rs6038468	20	6360394	T	C	0.3101	0.0994294	0.0584168	rs6117342	31	CASC20	66975	intergenic	9.203	7	9	15	0	0	1
rs10057531	5	40975	T	C	0.2485	0.0407212	0.087227	rs79141167	9	RP11-811I15.1	17337	intergenic	9.2	7	5	14	0	1	1
rs74553886	10	81787716	G	A	0.4324	0.142881	0.117339	rs1614308	17	C1DP3	2797	intergenic	9.199	5	14	15	0	1	1
rs4652895	1	36316571	C	A	0.1461	NA	0.0885128	rs3814302	1	AGO4	0	exonic	9.196	7	4	4	1	1	1
rs2157053	3	46468861	A	G	0.1024	0.934906	0.91158	rs2373245	4	LTF	8274	intergenic	9.194	5	4	15	1	1	1
rs2098840	11	10677339	A	G	0.2992	0.164759	0.194987	rs2052692	18	MRVI1	0	intronic	9.193	4	2	15	1	1	1
rs118005046	7	99849423	G	A	0.02584	NA	0.0514952	rs12112428	13	GATS:GATS	0:0	ncRNA_intronic	9.186	4	5	15	1	1	1
rs1427809	10	81389975	C	T	0.1312	0.0930377	0.208442	rs1614308	17	RP11-589B3.6	0	ncRNA_intronic	9.183	NA	7	15	0	1	1
rs13136796	4	102736743	A	T	0.2952	0.0146099	0.0594634	rs13135092	7	BANK1	0	intronic	9.182	6	1	15	1	1	1
rs67263422	3	48379787	CT	C	0.2833	NA	0.785833	rs1134867	4	SPINK8	9955	intergenic	9.181	NA	5	15	1	1	1
rs34682274	3	46429773	G	A	0.3698	0.01764	0.0684172	rs2373245	4	RP11-24F11.2	0	ncRNA_intronic	9.179	7	5	15	0	1	1
rs68167176	5	131372285	C	T	0.1998	NA	0.108766	rs1469149	10	AC034228.2	23392	intergenic	9.179	6	13	15	0	1	1
rs56198874	10	81686488	C	T	0.07058	0.368607	0.125027	rs1614308	17	MBL1P	0	ncRNA_intronic	9.178	7	5	15	0	1	1
rs2097281	3	46471087	A	G	0.339	0.0278348	0.0669957	rs2373245	4	LTF	6048	intergenic	9.177	5	4	15	1	1	1
rs2288272	3	101378476	C	T	0.328	0.576603	0.115508	rs604521	5	ZBTB11	0	intronic	9.172	6	4	4	1	1	1
rs2227284	5	132012725	T	G	0.2763	0.111371	0.0821341	rs1469149	10	IL4	0	intronic	9.168	NA	1	15	1	1	1
rs12826348	12	133109870	C	T	0.329	NA	0.247793	rs11610045	20	FBRSL1	0	intronic	9.163	4	4	5	1	1	0
rs6117253	20	6410235	C	T	0.4175	0.0877535	0.4137	rs6117342	31	CASC20	17134	intergenic	9.16	5	9	15	0	0	1
rs2109262	17	16184629	T	G	0.4901	0.876316	0.923525	rs12945855	23	PIGL	0	intronic	9.159	NA	4	5	1	1	1
rs6077032	20	6571112	G	T	0.2197	0.682347	0.168809	rs6117342	31	CASC20	62005	intergenic	9.155	5	5	15	0	0	0
rs143723559	4	106819824	T	C	0.02187	0.412467	0.302889	rs11727500	8	NPNT	0	intronic	9.153	5	5	13	1	1	1
rs1556605	10	81516497	G	C	0.2018	0.426809	0.19214	rs1614308	17	RP11-119F19.2	0	ncRNA_intronic	9.153	7	5	15	0	1	1
rs72865500	6	41734249	C	G	0.03777	0.0228062	0.178556	rs4714516	11	RP11-298J23.8	2050	intergenic	9.151	4	5	15	1	1	1
rs270613	5	131640583	G	A	0.4165	NA	0.318938	rs1469149	10	SLC22A4	0	intronic	9.149	5	4	15	1	1	1
rs61863475	10	81443833	C	T	0.07058	0.454286	0.125027	rs1614308	17	RP11-119F19.2	0	ncRNA_intronic	9.149	5	4	15	0	1	0
rs4795400	17	38067020	C	T	0.4672	NA	0.111258	rs6503533	24	GSDMB	0	intronic	9.149	6	4	5	1	1	1
rs4253450	10	81360432	A	G	0.06958	0.447277	0.130459	rs1614308	17	SFTPA3P	5015	intergenic	9.147	7	7	15	0	1	1
rs73618077	9	131518899	A	G	0.04076	0.130594	0.0739939	rs144918493	15	ZER1	0	intronic	9.143	6	5	5	1	1	1
rs34941213	11	34434839	C	G	0.3022	0.208112	0.218839	rs475043	19	RP1-53C18.3	8342	intergenic	9.143	3a	5	9	0	1	1
rs34644650	3	48346955	GCAAT	G	0.2843	NA	0.825256	rs1134867	4	SPINK8	1380	intergenic	9.141	NA	5	15	1	1	1
rs56181395	9	131548797	C	T	0.04175	NA	0.0717603	rs144918493	15	TBC1D13	685	upstream	9.14	NA	2	15	1	1	1
rs12709365	17	38027400	A	G	0.4722	NA	0.0992616	rs6503533	24	ZPBP2	0	intronic	9.14	5	2	14	1	1	1
rs6446205	3	49035211	G	A	0.336	0.0279349	0.0539696	rs1134867	4	P4HTM	0	intronic	9.137	1f	2	5	1	1	1
rs3756290	5	130951750	G	A	0.2714	NA	0.182841	rs1469149	10	RAPGEF6:CTC-432M15.3	0:0	intronic	9.132	NA	2	5	1	1	1
rs41309986	10	81682448	G	A	0.07058	0.180855	0.125027	rs1614308	17	MBL1P	0	ncRNA_exonic	9.13	3a	5	15	0	1	1
rs8107485	19	46327553	T	C	0.1581	0.161844	0.0834094	rs35506173	29	SYMPK	0	intronic	9.129	4	4	4	1	1	1
rs13085281	3	45650380	C	G	0.2684	0.0558131	0.0597456	rs141045534	4	LIMD1	0	intronic	9.126	4	4	5	1	1	1
rs56106816	3	46550843	C	T	0.08847	0.779855	0.379221	rs2373245	4	LRRC2	6069	intergenic	9.124	4	5	15	1	1	1
rs4949662	1	78080275	A	G	0.3419	0.222228	0.177248	rs34517439	3	ZZZ3	0	intronic	9.121	7	5	5	1	1	1
rs17384102	1	78815472	T	A	0.06759	0.106004	0.0569806	rs34517439	3	RP11-183M13.1:PTGFR	0:0	ncRNA_intronic	9.121	5	5	15	1	1	0
rs34653235	19	46360019	A	C	0.1571	0.0963091	0.085404	rs35506173	29	SYMPK	0	intronic	9.12	7	4	5	1	1	1
rs7252126	19	46302374	T	A	0.3151	0.960581	0.695607	rs35506173	29	RSPH6A	0	intronic	9.114	1b	1	7	1	1	1
12:133138039:A:AC	12	133138039	A	AC	0.4563	NA	0.430645	rs11610045	20	FBRSL1	0	intronic	9.113	NA	1	5	1	1	0
rs3813769	17	16318932	T	C	0.33	0.0907451	0.234464	rs12945855	23	RP11-138I1.2:TRPV2	0:0	ncRNA_exonic	9.11	NA	1	2	1	1	1
rs3846731	5	131814264	T	C	0.3429	0.298515	0.136583	rs1469149	10	C5orf56	2527	intergenic	9.106	4	2	5	1	1	1
rs10684399	17	15945474	CAAAG	C	0.4354	NA	0.650844	rs12945855	23	TTC19:NCOR1	0:0	intronic	9.104	NA	4	4	1	1	1
rs145545614	3	101625790	C	T	0.03976	0.367179	0.0618666	rs604521	5	RP11-221J22.1	33912	intergenic	9.103	7	5	15	0	1	1
rs143135663	3	45955779	A	ATT	0.2823	NA	0.0807306	rs9819396	4	LZTFL1	0	intronic	9.091	NA	1	5	1	1	1
rs7129	3	45959759	T	C	0.4076	NA	0.376607	rs9819396	4	FYCO1	0	UTR3	9.088	NA	4	5	1	1	1
rs7929952	11	34446574	C	T	0.09046	0.264549	0.0648142	rs475043	19	CIR1P3	5852	intergenic	9.084	4	5	15	0	1	1
rs17096197	10	81808184	T	C	0.08449	0.32898	0.0926585	rs1614308	17	TMEM254-AS1	0	ncRNA_exonic	9.082	7	5	15	0	1	1
rs771574	3	101620682	A	G	0.3201	0.0544135	0.069773	rs604521	5	RP11-221J22.1	39020	intergenic	9.079	NA	5	15	0	1	1
rs6441990	3	46484261	C	G	0.337	NA	0.107478	rs2373245	4	LTF	0	intronic	9.069	2b	4	15	1	1	1
rs558828937	5	257884	T	C	0.07455	NA	0.0656201	rs79141167	9	SDHA	1068	intergenic	9.068	NA	4	4	1	1	1
rs2549005	5	131827191	T	C	0.341	0.13725	0.135805	rs1469149	10	IRF1	700	upstream	9.068	NA	1	2	1	1	1
rs79209577	6	41743992	T	A	0.338	0.0735608	0.168105	rs4714516	11	FRS3	0	intronic	9.062	2b	4	5	1	1	1
rs7853305	9	4132402	G	C	0.3837	0.759437	0.124088	rs764328	14	GLIS3	0	intronic	9.062	6	5	15	1	0	1
rs77340872	3	101660478	T	A	0.07256	0.167744	0.0694415	rs604521	5	RP11-221J22.1	0	ncRNA_intronic	9.061	4	2	15	0	1	1
rs6117264	20	6435616	T	C	0.4881	0.296718	0.320351	rs6117342	31	CASC20	0	ncRNA_intronic	9.061	7	9	15	0	0	1
3:46130839:A:C	3	46130839	C	A	0.2117	NA	0.439829	rs9819396	4	FLT1P1	53010	intergenic	9.06	2b	2	15	0	1	1
rs12413174	10	82062404	G	A	0.1064	NA	0.12398	rs1614308	17	RP11-36D19.4	2992	intergenic	9.06	6	9	15	0	1	1
rs181445609	5	288408	T	A	0.1044	NA	0.0820106	rs79141167	9	PDCD6	0	intronic	9.059	6	4	5	1	1	1
rs77693754	1	36033215	A	G	0.01789	0.0393072	0.27189	rs3814302	1	NCDN	339	downstream	9.055	5	4	5	1	1	1
rs475359	1	65464109	A	G	0.08847	0.778561	0.795122	rs577122	2	RP11-182I10.3	0	ncRNA_intronic	9.053	3a	5	15	0	1	1
rs28565402	3	122015784	T	C	0.04771	NA	0.546716	rs4678176	6	CASR	10441	intergenic	9.053	6	5	15	0	1	1
rs11130082	3	46025518	C	T	0.327	NA	0.114432	rs2373245	4	FYCO1	0	intronic	9.051	4	2	4	1	1	1
rs74893443	10	81569662	T	C	0.1103	0.0630387	0.167997	rs1614308	17	RP11-773D16.1	0	ncRNA_intronic	9.051	6	5	15	0	1	1
rs2152547	10	81801992	C	A	0.4662	NA	0.0742156	rs1614308	17	C1DP4	1191	intergenic	9.049	6	14	15	0	1	1
rs9913540	17	38224431	G	C	0.2515	0.0502271	0.126476	rs6503533	24	THRA	0	intronic	9.049	2b	2	7	1	1	1
rs11666364	19	50860628	C	A	0.2306	0.148301	0.211336	rs2248949	30	NR1H2	0	intronic	9.047	4	1	1	1	1	1
rs7612459	3	48943496	A	C	0.335	0.0810175	0.0566889	rs1134867	4	SLC25A20	7069	intergenic	9.045	6	5	15	1	1	1
rs12947660	17	46879079	G	T	0.3827	NA	0.0791864	rs594117	25	TTLL6	0	intronic	9.043	1f	5	14	1	1	1
rs139338541	4	107013030	T	C	0.0666	0.205997	0.0920722	rs11727500	8	TBCK	0	intronic	9.041	6	4	5	1	1	1
rs138116332	5	130576642	GTTTTGT	G	0.2167	NA	0.0663502	rs1469149	10	CDC42SE2	4543	intergenic	9.034	NA	5	15	1	1	1
rs3002681	1	65254532	G	A	0.3439	NA	0.179241	rs4916011	2	RAVER2	0	intronic	9.031	6	4	5	1	1	1
rs716926	1	36424476	T	C	0.08847	0.630193	0.0968511	rs3814302	1	AGO3	0	intronic	9.03	5	5	5	1	1	1
rs162904	5	131595784	T	C	0.3917	0.112245	0.292229	rs1469149	10	P4HA2:PDLIM4	0:0	intronic	9.027	1b	1	7	1	1	1
rs16992396	20	6574934	G	C	0.1481	NA	0.105584	rs6117342	31	CASC20	65827	intergenic	9.027	7	5	15	0	0	0
rs34443463	1	78995535	T	A	0.2455	0.487905	0.095246	rs34517439	3	PTGFR	0	intronic	9.026	7	5	15	1	1	1
rs75826707	3	45908859	G	A	0.01789	NA	0.13353	rs2373245	4	LZTFL1	0	intronic	9.024	2c	2	15	1	1	1
rs12420672	11	10700281	T	C	0.4145	0.434141	0.251287	rs2052692	18	MRVI1	0	intronic	9.024	7	4	15	1	1	1
rs112863266	3	101647321	G	A	0.1918	0.677177	0.100019	rs604521	5	RP11-221J22.1	12381	intergenic	9.023	6	5	15	0	1	1
rs10814830	9	4078864	A	G	0.2386	0.42632	0.378344	rs764328	14	GLIS3	0	intronic	9.017	7	5	15	1	1	1
rs35883833	3	46474992	C	T	0.09344	NA	1	rs2373245	4	LTF	2143	intergenic	9.016	3a	4	15	1	1	1
rs31586	5	131000696	G	A	0.2624	NA	0.171328	rs1469149	10	CTC-432M15.3:FNIP1	0:0	intronic	9.016	7	4	5	1	1	1
rs4706023	5	130882379	C	T	0.2634	NA	0.176802	rs1469149	10	RAPGEF6:CTC-432M15.3	0:0	intronic	9.009	6	1	5	1	1	1
rs528425263	10	81270255	C	A	0.0328	0.0218539	0.0614687	rs1614308	17	AL133481.1	0	intronic	9.007	NA	5	15	1	1	1
rs11489584	7	99864141	C	T	0.1571	NA	0.276109	rs12112428	13	GATS:GATS	0:0	ncRNA_intronic	9.004	3a	4	15	1	1	1
rs11264166	1	35973131	T	C	0.04672	0.586522	0.898422	rs3814302	1	KIAA0319L	0	intronic	9.002	5	2	7	1	1	1
rs144007425	17	38098781	A	AG	0.4513	NA	0.247233	rs6503533	24	LRRC3C	0	intronic	8.999	NA	5	15	1	1	1
rs2210632	1	79060718	C	T	0.05268	0.268745	0.095269	rs34517439	3	IFI44L	24888	intergenic	8.998	7	5	15	0	1	1
rs34517439	1	78450517	C	A	0.09145	0.998367	1	rs34517439	3	DNAJB4:GIPC2	0:0	intronic	8.996	6	4	5	1	1	1
rs118115488	19	10556897	C	T	0.07555	0.627729	0.0815121	rs281438	28	PDE4A	0	exonic	8.996	5	4	5	1	1	0
rs7214869	17	66032257	T	C	0.2714	0.618847	0.679905	rs34872586	26	KPNA2	0	UTR5	8.991	4	1	1	1	1	1
rs2070721	5	131825842	T	G	0.4662	NA	0.259471	rs1469149	10	IRF1	0	UTR5	8.988	NA	1	1	1	1	1
rs9899404	17	47053828	T	C	0.4274	0.251419	0.0522857	rs594117	25	GIP	7869	intergenic	8.987	7	5	14	1	1	0
rs58775257	4	106809983	G	A	0.0666	NA	0.856883	rs11727500	8	INTS12	0	intronic	8.986	7	5	15	1	1	1
rs2270574	17	47022270	C	T	0.4414	0.175561	0.136322	rs594117	25	SNF8	0	UTR5	8.986	4	1	1	1	1	0
rs4858881	3	48123796	C	G	0.3141	0.392202	0.391344	rs1134867	4	MAP4	0	intronic	8.985	5	4	5	1	1	0
rs9855780	3	45905784	G	A	0.3608	0.392437	0.228525	rs9819396	4	LZTFL1	0	intronic	8.984	6	5	15	1	1	1
rs13128469	4	106563564	T	A	0.04672	0.0474448	0.0890175	rs34712979	8	ARHGEF38	0	intronic	8.975	7	5	15	1	1	0
rs1507430	3	100874897	T	C	0.2922	0.0706455	0.141569	rs604521	5	ACTR3P3	7040	intergenic	8.973	5	5	15	0	1	1
rs59505601	5	130691399	AAAAAAACCTAG	A	0.2266	NA	0.152258	rs1469149	10	CDC42SE2	0	intronic	8.973	NA	5	5	1	1	1
rs111444641	5	131671867	TACAG	T	0.08847	NA	0.214572	rs116599929	10	SLC22A4:AC034220.3	0:0	ncRNA_intronic	8.971	NA	4	5	1	1	1
rs10067355	5	252160	C	T	0.1113	NA	0.0760278	rs79141167	9	SDHA	0	intronic	8.97	5	4	4	1	1	1
rs10478998	5	131516531	G	A	0.4483	NA	0.645337	rs1469149	10	AC063976.3	0	ncRNA_intronic	8.97	4	1	15	0	1	1
rs524154	11	34463760	A	G	0.2903	0.0435591	0.282491	rs475043	19	CAT	0	intronic	8.97	NA	1	5	1	1	1
rs11726569	4	106606608	A	G	0.06362	0.985869	1	rs11727500	8	ARHGEF38:INTS12	0:0	intronic	8.968	6	4	5	1	1	1
rs2280844	9	131584631	C	T	0.04076	0.291094	0.0739939	rs144918493	15	ENDOG:C9orf114	0:0	exonic	8.967	NA	3	4	1	1	1
rs537895	9	136150403	A	G	0.2207	0.261426	0.0806893	rs635634	16	ABO	0	ncRNA_intronic	8.966	2b	1	10	0	1	1
rs479745	1	35729535	A	C	0.04871	0.903984	0.979649	rs3814302	1	RN7SL136P	287	downstream	8.963	NA	5	15	1	1	1
rs2341949	10	81593901	A	T	0.1093	0.086441	0.172921	rs1614308	17	RP11-182L21.6	6542	intergenic	8.962	6	5	15	1	1	0
rs9971699	12	133137400	T	C	0.4563	0.644893	0.430645	rs11610045	20	FBRSL1	0	intronic	8.962	4	1	1	1	1	0
rs3764864	3	45936237	G	A	0.08748	0.284851	0.0845337	rs9819396	4	LZTFL1:CCR9	0:0	intronic	8.953	NA	2	15	1	1	1
rs3214561	5	218381	T	TC	0.1113	NA	0.0745805	rs79141167	9	SDHA	0	UTR5	8.953	NA	1	1	1	1	1
rs10283708	9	4084843	A	G	0.1243	0.069424	0.0532556	rs764328	14	GLIS3	0	intronic	8.95	2b	1	15	1	0	1
rs709592	17	38175553	C	T	0.3787	0.64666	0.947918	rs6503533	24	MED24	0	UTR3	8.95	NA	2	4	1	1	1
rs156109	5	131626611	C	T	0.3111	0.107861	0.194004	rs1469149	10	P4HA2	0	intronic	8.947	NA	5	15	1	1	1
rs34266525	1	77619958	T	C	0.06461	0.184251	0.137564	rs34517439	3	PIGK	0	UTR3	8.946	6	4	15	1	1	1
rs16945640	17	47085648	A	G	0.0328	0.237148	0.096833	rs594117	25	IGF2BP1:RP11-501C14.6	0:0	ncRNA_intronic	8.944	5	4	14	1	1	1
rs4802273	19	46244060	A	G	0.3042	0.0518542	0.118361	rs35506173	29	AC074212.3	0	intronic	8.944	6	5	15	1	1	1
rs2279802	3	121994941	G	A	0.07853	0.886926	0.972335	rs4678176	6	CASR	0	intronic	8.943	5	5	15	1	1	1
rs72673822	4	106719192	A	G	0.06362	0.956757	1	rs11727500	8	INTS12:GSTCD:RP11-45L9.1	0:0:0	ncRNA_intronic	8.942	7	5	15	1	1	1
rs12403596	1	65605828	C	G	0.163	NA	0.0993328	rs4916011	2	AK4	7403	intergenic	8.94	5	5	15	1	1	1
rs2301579	5	131553340	C	A	0.4513	NA	0.646387	rs1469149	10	P4HA2	0	intronic	8.937	5	4	4	1	1	1
rs10718171	9	136045422	C	CA	0.3479	NA	0.0757832	rs635634	16	GBGT1	6089	intergenic	8.937	NA	5	14	1	0	1
rs78854124	19	10556044	G	A	0.08748	0.100592	0.0681962	rs281438	28	PDE4A	0	intronic	8.936	6	4	15	1	1	0
rs11653507	17	65892064	T	A	0.2594	0.647643	0.798648	rs34872586	26	BPTF	0	intronic	8.935	6	4	4	1	1	1
rs577652646	4	103352507	CAAAAAAAAAAAA	C	0.1869	NA	0.145876	rs13135092	7	RP11-499E18.1	0	ncRNA_intronic	8.932	NA	1	1	1	1	1
rs2070874	5	132009710	C	T	0.168	0.107967	0.0604842	rs1469149	10	IL4	0	UTR5	8.932	2b	5	15	1	1	1
rs62086904	17	66016096	C	T	0.2276	0.561513	0.690717	rs34872586	26	KPNA2	15538	intergenic	8.932	4	1	1	0	1	1
rs28391170	4	106629246	A	C	0.1392	0.784777	0.452075	rs11727500	8	ARHGEF38:INTS12	0:0	UTR5	8.93	2b	1	1	1	1	1
rs17208914	4	102854390	A	G	0.4583	0.0808665	0.0625734	rs13135092	7	BANK1	0	intronic	8.929	6	4	15	1	1	1
rs1058018	17	47000251	C	T	0.3956	0.431867	0.108302	rs594117	25	UBE2Z	0	exonic	8.926	NA	4	4	1	1	0
rs74768515	9	131626761	T	C	0.03877	0.115269	0.0788069	rs144918493	15	CCBL1	0	intronic	8.925	5	5	5	1	1	1
rs112237730	1	35748780	T	TTC	0.02783	NA	0.571924	rs3814302	1	ZMYM4	0	intronic	8.924	NA	5	5	1	1	1
rs921938	19	50982086	C	A	0.33	0.0988984	0.124189	rs2248949	30	EMC10	0	intronic	8.924	NA	4	4	1	1	1
rs2087727	3	46153768	G	C	0.1322	0.465317	0.0916099	rs9819396	4	FLT1P1	30081	intergenic	8.919	5	5	15	0	1	1
rs75144251	1	36043639	G	C	0.01789	0.0521606	0.27189	rs3814302	1	TFAP2E	0	intronic	8.914	4	1	2	1	1	1
rs7929899	11	34446338	G	A	0.09046	0.25938	0.0648142	rs475043	19	CIR1P3	6088	intergenic	8.914	7	5	15	0	1	1
rs12865165	13	101624825	C	T	0.2843	NA	0.111538	rs9557562	21	NALCN-AS1	0	ncRNA_intronic	8.914	7	9	15	0	0	1
rs4146515	10	82116602	A	G	0.4354	NA	0.0694865	rs1614308	17	DYDC2	0	intronic	8.913	4	1	1	1	1	1
rs142846208	3	101692882	TA	T	0.09245	NA	0.109384	rs604521	5	RP11-221J22.1:RP11-221J22.2	0:0	ncRNA_intronic	8.912	NA	5	15	0	1	1
rs13083914	3	46184680	C	T	0.09245	NA	0.498703	rs2373245	4	FLT1P1	0	ncRNA_exonic	8.91	7	2	15	0	1	1
rs35662905	4	106666043	A	AT	0.2445	NA	0.211783	rs11727500	8	INTS12:GSTCD	0:0	intronic	8.91	NA	5	15	1	1	1
rs10885393	10	81585917	G	C	0.1282	0.0254137	0.186401	rs1614308	17	RP11-773D16.1:RP11-182L21.6	0:0	ncRNA_exonic	8.905	5	1	1	0	1	1
rs12099563	12	133142131	G	A	0.1342	NA	0.108144	rs11610045	20	FBRSL1	0	intronic	8.905	5	4	4	1	1	0
rs34082492	3	48194850	C	CTAAT	0.3171	NA	0.765838	rs1134867	4	CDC25A	3785	intergenic	8.903	NA	5	5	1	1	0
rs2299004	5	132057838	C	T	0.2893	0.159931	0.0822501	rs1469149	10	KIF3A	0	intronic	8.894	NA	4	5	1	1	1
rs17316116	6	109201129	A	C	0.3101	NA	0.17928	rs2768552	12	ARMC2	0	splicing	8.888	5	4	5	1	1	1
rs75756093	17	66000578	TAGTC	T	0.2416	NA	0.766129	rs34872586	26	RP11-855A2.5	8030	intergenic	8.886	NA	5	15	0	1	1
rs11803596	1	35448398	A	G	0.03082	0.188782	0.0931899	rs3814302	1	RP11-244H3.1:RP11-244H3.4:ZMYM6NB	0:0:0	ncRNA_intronic	8.884	5	4	5	1	1	1
rs6442101	3	48130893	C	T	0.3131	0.451628	0.386498	rs1134867	4	MAP4	123	upstream	8.883	1f	1	1	1	1	0
rs11208545	1	65398881	G	T	0.1561	NA	0.789961	rs4916011	2	JAK1	0	intronic	8.881	4	1	7	1	1	1
rs9890629	17	65871559	G	A	0.2167	0.941124	0.989377	rs34872586	26	BPTF	0	intronic	8.88	5	4	5	1	1	1
rs35601704	3	46389547	G	A	0.07455	NA	0.759041	rs2373245	4	CCR2	5677	intergenic	8.878	5	5	15	1	1	1
rs3749208	3	121980284	C	T	0.3191	0.784526	0.216157	rs4678176	6	CASR	0	intronic	8.878	7	5	15	1	1	1
rs72671895	4	106685633	T	C	0.06362	0.975581	1	rs11727500	8	INTS12:GSTCD:RP11-45L9.1	0:0:0	ncRNA_intronic	8.876	6	5	15	1	1	1
rs9554743	13	101596908	A	C	0.05964	0.0218072	0.135384	rs9557562	21	NALCN-AS1	0	ncRNA_intronic	8.876	7	9	15	0	0	1
rs575556	17	46857487	A	C	0.335	0.126458	0.0649323	rs594117	25	TTLL6	0	intronic	8.874	6	5	14	1	1	1
rs12583815	13	101640100	A	G	0.2515	0.386254	0.0774826	rs9557562	21	NALCN-AS1	0	ncRNA_intronic	8.87	6	5	15	0	0	1
rs7216564	17	38097172	T	A	0.4503	0.738135	0.245355	rs6503533	24	LRRC3C	554	upstream	8.862	6	5	15	1	1	1
rs59169164	10	81711915	T	C	0.1064	0.297253	0.121456	rs1614308	17	SFTPD	0	intronic	8.86	7	4	9	1	1	1
rs12416666	10	81627277	C	T	0.08151	0.603894	0.104978	rs1614308	17	CTSLP6	2853	intergenic	8.857	7	14	15	0	1	0
rs11815538	10	81616952	G	A	0.07157	0.244422	0.130246	rs1614308	17	NPAP1P2	3376	intergenic	8.855	6	7	15	1	1	1
rs16837217	1	35647099	A	G	0.01889	0.0191504	0.0661617	rs3814302	1	SFPQ	0	intronic	8.851	3a	3	4	1	1	1
rs67187868	3	46346892	GATCCCC	G	0.07555	NA	0.747763	rs2373245	4	UQCRC2P1	5189	intergenic	8.849	NA	5	15	0	1	1
rs6764244	3	45994510	A	T	0.2038	0.613973	0.22106	rs9819396	4	FYCO1	0	intronic	8.848	4	4	4	1	1	1
rs369298722	10	81550820	A	G	0.04175	NA	0.0795047	rs1614308	17	RP11-773D16.1	12992	intergenic	8.848	7	5	15	0	1	0
rs61968324	13	101595528	T	G	0.2604	0.237096	0.428463	rs9557562	21	NALCN-AS1:LINC00411	0:0	ncRNA_intronic	8.846	6	9	15	0	0	1
rs12411479	10	81802402	A	G	0.08449	NA	0.0926585	rs1614308	17	C1DP4	1601	intergenic	8.844	7	14	15	0	1	1
rs6077019	20	6500981	G	T	0.2286	0.796893	0.186757	rs6117342	31	CASC20	0	ncRNA_intronic	8.844	5	5	15	0	0	1
rs2420398	11	34437304	C	T	0.3032	NA	0.218265	rs475043	19	RP1-53C18.3	10807	intergenic	8.842	NA	5	15	0	1	1
rs10516523	4	106625263	G	T	0.2445	NA	0.211783	rs11727500	8	ARHGEF38:INTS12	0:0	intronic	8.841	7	4	5	1	1	1
rs751552	3	46016851	A	T	0.4314	NA	0.455114	rs9819396	4	FYCO1	0	intronic	8.839	5	4	4	1	1	1
rs150930807	5	130931537	GACAA	G	0.07455	NA	0.0655671	rs1469149	10	RAPGEF6:CTC-432M15.3	0:0	intronic	8.838	NA	2	5	1	1	1
rs3779047	7	99738053	T	G	0.4414	0.309715	0.227271	rs12112428	13	AC073842.19:RPL7P60	0:0	ncRNA_exonic	8.838	NA	5	15	1	1	1
rs8079078	17	65821166	C	A	0.3231	0.0379721	0.552738	rs34872586	26	BPTF	473	upstream	8.837	4	1	1	1	1	0
rs7221066	17	66193518	C	A	0.4473	0.0669102	0.103156	rs34872586	26	LOC440461	1543	intergenic	8.834	4	1	11	0	1	1
rs74551416	3	47775980	C	T	0.05268	0.0704158	0.0806834	rs1134867	4	SMARCC1	0	intronic	8.832	6	4	4	1	1	1
rs2248228	3	45965386	G	A	0.4056	NA	0.389855	rs9819396	4	FYCO1	0	intronic	8.831	4	4	4	1	1	1
rs4968974	17	66186897	A	G	0.161	0.0254358	0.0762235	rs34872586	26	RP11-147L13.8	0	ncRNA_exonic	8.831	5	5	14	0	1	1
rs12139355	1	65476463	G	A	0.03976	0.280119	0.362149	rs577122	2	RP4-535B20.4	6692	intergenic	8.829	7	5	15	0	1	1
rs6794875	3	48455626	A	G	0.4672	0.026765	0.103086	rs1134867	4	PLXNB1	0	intronic	8.819	1f	3	4	1	1	1
rs200924292	3	101405197	CCA	C	0.02187	NA	0.0842492	rs604521	5	RPL24	0	intronic	8.818	NA	1	1	1	0	0
rs9349208	6	41933482	C	T	0.2565	NA	0.528495	rs4714516	11	CCND3	0	intronic	8.818	4	1	15	1	1	1
rs2073645	5	131724814	A	G	0.08748	0.547237	0.217162	rs116599929	10	SLC22A5	0	intronic	8.816	5	2	5	1	1	1
rs585736	17	46874272	G	A	0.02982	0.162234	0.139488	rs594117	25	TTLL6	0	intronic	8.815	7	5	14	1	1	1
rs12043829	1	65540318	A	G	0.1879	0.0294071	0.0753698	rs577122	2	RP4-535B20.2	2777	intergenic	8.81	5	5	15	0	1	1
rs530879465	3	48367081	AT	A	0.34	NA	0.635784	rs1134867	4	SPINK8	0	intronic	8.81	NA	5	15	1	1	1
rs16837152	1	35467963	T	C	0.02684	0.173208	0.0947984	rs3814302	1	RP11-244H3.4:ZMYM6	0:0	intronic	8.807	5	4	4	1	1	1
rs67404475	13	101642511	AG	A	0.2356	NA	0.117917	rs9557562	21	NALCN-AS1	0	ncRNA_intronic	8.807	NA	9	15	0	1	1
rs2765325	13	101633339	G	A	0.3767	0.0636592	0.127476	rs9557562	21	NALCN-AS1	0	ncRNA_intronic	8.806	NA	5	15	0	0	1
rs112420499	1	65273415	A	C	0.04771	0.152994	0.117511	rs577122	2	RAVER2	0	intronic	8.804	7	4	15	1	1	1
rs2404768	7	99402260	T	C	0.02783	0.0634253	0.0625213	rs12112428	13	CTD-3244O18.7	15380	intergenic	8.801	NA	9	15	0	1	1
rs200226442	10	81495233	ATAAAG	A	0.04473	NA	0.0724024	rs1614308	17	RP11-119F19.2	0	ncRNA_intronic	8.799	NA	5	15	0	1	0
rs17692512	14	98531606	T	G	0.2296	0.168509	0.0755698	rs117293456	22	RP11-61O1.1	2970	intergenic	8.799	5	5	15	0	1	0
rs12150017	17	16024094	T	C	0.4742	0.963778	0.816176	rs12945855	23	NCOR1	0	intronic	8.798	6	4	4	1	1	1
rs274743	1	36535916	A	G	0.01193	0.454427	0.207336	rs3814302	1	AGO3	0	UTR3	8.797	NA	5	15	1	1	1
rs1885552	10	81712092	C	G	0.1054	0.297194	0.128176	rs1614308	17	SFTPD	0	intronic	8.796	7	4	9	1	1	1
rs61861056	10	81342290	T	C	0.1292	NA	0.13503	rs1614308	17	MBL3P	0	ncRNA_exonic	8.795	5	5	15	0	1	1
rs35276294	3	48140920	C	CT	0.337	NA	0.468611	rs1134867	4	RN7SL664P	4324	intergenic	8.792	NA	5	15	0	1	0
rs138580547	9	131548796	G	T	0.04175	0.13719	0.0717603	rs144918493	15	TBC1D13	686	upstream	8.792	7	2	15	1	1	1
rs4522114	10	81665444	C	G	0.17	0.241134	0.0990443	rs1614308	17	MBL1P	0	ncRNA_intronic	8.792	4	1	15	0	1	1
rs11964516	6	41860252	T	C	0.1561	0.393863	0.0537156	rs4714516	11	USP49	0	intronic	8.79	7	1	15	1	1	1
rs201605587	10	81585649	G	A	0.1113	0.0709133	0.169937	rs1614308	17	RP11-773D16.1	0	ncRNA_intronic	8.789	5	1	1	0	1	1
rs7899545	10	82150635	G	C	0.4423	0.0915146	0.0613445	rs1614308	17	FAM213A	16949	intergenic	8.789	2b	5	15	0	1	1
rs6054242	20	6422658	A	G	0.4672	0.333105	0.338817	rs6117342	31	CASC20	4711	intergenic	8.788	7	14	15	0	0	1
rs4858871	3	47953405	A	C	0.3002	0.261864	0.378814	rs1134867	4	MAP4	0	exonic	8.787	1f	4	4	1	1	1
rs112683685	12	133051210	T	C	0.326	0.014902	0.372197	rs11610045	20	MUC8	483	upstream	8.786	5	5	14	1	1	0
rs7699846	4	106558893	G	A	0.2306	NA	0.193214	rs11727500	8	ARHGEF38	0	intronic	8.784	4	1	15	1	1	1
rs6441938	3	46045619	G	C	0.2117	0.524557	0.310048	rs9819396	4	FYCO1	8302	intergenic	8.783	5	5	15	1	1	1
rs7903576	10	81741142	A	G	0.4006	0.714467	0.224844	rs1614308	17	SFTPD	0	intronic	8.775	4	1	14	1	1	1
rs78642587	3	101050398	T	C	0.1163	0.313172	0.416933	rs604521	5	SENP7	0	intronic	8.769	6	4	5	1	1	1
rs5016899	3	47822847	A	C	0.05268	0.0549003	0.0806834	rs1134867	4	SMARCC1	0	intronic	8.768	NA	1	1	1	1	1
rs17609240	17	38110689	G	T	0.3698	NA	0.200871	rs6503533	24	GSDMA	8536	intergenic	8.767	5	1	5	1	1	1
rs12038650	1	35792436	A	G	0.02087	0.0582463	0.362527	rs3814302	1	ZMYM4	0	intronic	8.764	3a	4	5	1	1	1
rs35161099	3	46067507	T	G	0.1223	NA	0.263317	rs2373245	4	XCR1	0	intronic	8.762	6	5	15	1	1	1
rs61860412	10	81728486	G	A	0.07058	0.406683	0.125027	rs1614308	17	SFTPD:RP11-479O17.10	0:0	ncRNA_exonic	8.76	6	9	15	1	1	1
rs1538309	1	36141463	A	G	0.01093	0.0445034	0.150373	rs3814302	1	RN7SL281P	30162	intergenic	8.754	NA	5	14	0	1	0
rs67277942	4	106813309	A	G	0.0666	NA	0.856883	rs11727500	8	INTS12	0	intronic	8.753	7	5	14	1	1	1
rs6438697	3	121850297	C	T	0.2664	0.170903	0.0760133	rs4678176	6	CD86	10313	intergenic	8.75	7	5	15	0	1	1
rs10062446	5	132040374	T	A	0.2823	0.165143	0.080394	rs1469149	10	AC004237.1:KIF3A	0:0	ncRNA_intronic	8.75	5	4	5	1	1	1
rs34894697	10	82169888	T	C	0.1859	0.107537	0.0812219	rs1614308	17	FAM213A	0	intronic	8.75	4	1	7	1	1	1
rs7920426	10	81248316	T	C	0.2753	0.392233	0.227279	rs1614308	17	TPRX1P1	11105	intergenic	8.745	4	2	15	0	1	1
rs112001527	6	41807139	T	C	0.1392	NA	0.0522905	rs4714516	11	USP49	0	intronic	8.741	6	5	15	1	1	1
rs33910087	3	46009487	G	A	0.1223	NA	0.243075	rs2373245	4	FYCO1	0	exonic	8.74	5	4	4	1	1	1
rs72797306	5	131800750	G	C	0.3817	NA	0.580125	rs1469149	10	C5orf56	0	intronic	8.737	4	2	7	1	1	1
rs25879	5	131407044	A	G	0.2535	0.721361	0.158623	rs1469149	10	CSF2	2438	intergenic	8.736	4	5	15	1	1	1
rs173132	5	131374	T	C	0.162	0.0397204	0.12728	rs79141167	9	CTD-2231H16.1	0	ncRNA_intronic	8.733	NA	5	15	1	1	0
rs61973984	13	101643348	C	G	0.2515	0.351463	0.0774826	rs9557562	21	NALCN-AS1	0	ncRNA_intronic	8.732	5	9	15	0	0	1
rs34414382	3	46265190	C	T	0.07952	NA	0.584393	rs2373245	4	CCR3	0	intronic	8.731	5	2	15	1	1	1
rs6796058	3	100944076	A	G	0.1183	0.497885	0.364168	rs604521	5	IMPG2	0	UTR3	8.729	7	5	15	1	1	1
rs4883542	12	133204412	A	T	0.3052	0.0883951	0.0818949	rs11610045	20	POLE	0	intronic	8.729	5	4	5	1	1	1
rs1427815	10	81380107	G	A	0.1918	0.508354	0.346875	rs1614308	17	SFTPA1	4910	intergenic	8.728	NA	9	15	1	1	1
rs3788988	5	131706371	C	T	0.08847	0.43075	0.214572	rs116599929	10	SLC22A5	0	intronic	8.727	4	1	2	1	1	1
rs12413828	10	81784618	C	T	0.4344	0.0643244	0.113264	rs1614308	17	C1DP3	0	ncRNA_exonic	8.727	7	14	15	0	1	1
rs7134809	12	133389998	T	C	0.171	NA	0.0841609	rs11610045	20	GOLGA3	0	exonic	8.726	5	4	4	1	1	1
rs34070040	17	66116523	T	C	0.1859	0.170879	0.249073	rs34872586	26	LINC00674	4863	intergenic	8.724	6	4	5	0	1	1
rs447647	10	81566590	G	A	0.0507	NA	0.0629188	rs1614308	17	RP11-773D16.1	0	ncRNA_intronic	8.722	7	5	15	0	1	1
rs78918879	19	46346423	T	C	0.1571	0.0950155	0.085404	rs35506173	29	SYMPK	0	intronic	8.72	5	4	4	1	1	1
rs2549004	5	131827825	C	G	0.3439	0.137512	0.135954	rs1469149	10	IRF1	1334	intergenic	8.715	4	2	7	1	1	1
rs139156536	17	38164432	T	TTTTA	0.4573	NA	0.459974	rs6503533	24	RP11-387H17.6	4046	intergenic	8.715	NA	5	15	1	1	1
rs2631359	5	131707892	C	T	0.3231	NA	0.216535	rs1469149	10	SLC22A5	0	intronic	8.713	NA	1	7	1	1	1
rs34749846	3	48347168	T	G	0.2843	0.2356	0.825256	rs1134867	4	SPINK8	1167	intergenic	8.71	4	5	15	1	1	1
rs35340033	4	103696253	G	A	0.05765	0.0160117	0.0896991	rs13135092	7	MANBA	14101	intergenic	8.709	6	14	15	0	1	1
rs561905	1	35736853	T	C	0.04771	0.919122	0.959386	rs3814302	1	ZMYM4	0	intronic	8.708	NA	1	5	1	1	1
rs4683169	3	46092355	G	A	0.2008	0.260396	0.276163	rs9819396	4	XCR1	23120	intergenic	8.707	7	5	15	0	1	1
rs59667260	5	131205835	A	AT	0.2147	NA	0.150873	rs1469149	10	ACSL6:AC034228.7	0:0	ncRNA_intronic	8.703	NA	9	15	1	1	1
rs1650156	10	81394791	T	C	0.3082	0.376381	0.648226	rs1614308	17	RP11-589B3.6	2846	intergenic	8.703	NA	14	15	0	1	1
rs4916015	1	65582333	G	A	0.168	0.124659	0.118665	rs4916011	2	MRPS21P1	24035	intergenic	8.702	6	14	15	0	1	0
rs1713310	10	81382666	A	G	0.1392	0.0740937	0.22731	rs1614308	17	RP11-589B3.6	5846	intergenic	8.702	7	9	15	1	1	1
rs1535719	11	34500566	G	C	0.4085	0.958524	0.972777	rs475043	19	ELF5	0	UTR3	8.701	3a	5	15	1	1	1
rs572816117	10	81576366	TAGG	T	0.06958	NA	0.0604573	rs1614308	17	RP11-773D16.1	0	ncRNA_intronic	8.7	NA	5	15	0	0	1
rs7552070	1	35497529	G	A	0.03082	0.100038	0.0931899	rs3814302	1	ZMYM6	0	UTR5	8.699	4	1	1	1	1	0
rs1488370	3	45862837	C	T	0.3618	NA	0.0831018	rs9819396	4	LZTFL1	1970	intergenic	8.698	6	4	5	1	1	1
rs922075	3	48489398	A	G	0.4652	0.0531256	0.107052	rs1134867	4	ATRIP	0	intronic	8.695	1b	1	7	1	1	1
rs34562820	3	46071081	G	A	0.1223	NA	0.263317	rs2373245	4	XCR1	1846	intergenic	8.692	5	5	15	1	1	1
rs571824312	5	131594830	CTG	C	0.1402	NA	0.0818006	rs116599929	10	P4HA2:PDLIM4	0:0	intronic	8.691	NA	1	2	1	1	1
rs7118388	11	34454147	A	G	0.4861	NA	0.400743	rs475043	19	CIR1P3	950	downstream	8.689	7	5	15	1	1	1
rs12086007	1	36141233	T	C	0.01392	0.109102	0.201935	rs3814302	1	RN7SL281P	30392	intergenic	8.687	3a	5	14	0	1	0
rs4678174	3	122000871	C	T	0.3161	0.548845	0.0514452	rs4678176	6	CASR	0	intronic	8.685	6	5	15	1	1	1
rs61862199	10	81630912	C	T	0.1282	0.271563	0.177425	rs1614308	17	CTSLP6	0	ncRNA_intronic	8.685	5	7	15	0	1	0
rs76189316	1	36073579	G	C	0.01193	0.0454516	0.167468	rs3814302	1	PSMB2	0	intronic	8.684	5	4	4	1	1	1
rs151160394	5	252926	G	A	0.08052	NA	0.0612982	rs79141167	9	SDHA	0	intronic	8.684	5	2	4	1	1	1
rs10060215	5	132275078	T	G	0.1759	0.0883999	0.0640021	rs1469149	10	AFF4	0	intronic	8.684	5	4	5	1	1	1
rs12569186	1	65422423	A	C	0.2773	0.350444	0.522005	rs4916011	2	JAK1	0	intronic	8.682	2b	2	7	1	1	1
rs2493725	10	81657882	A	G	0.3946	0.754041	0.254993	rs1614308	17	PGGT1BP2	4950	intergenic	8.678	5	7	15	0	1	1
rs11200859	10	81713561	A	G	0.1054	0.296818	0.128176	rs1614308	17	SFTPD	0	intronic	8.678	7	5	9	1	1	1
rs4065876	17	38129506	G	A	0.4592	0.597535	0.625134	rs6503533	24	GSDMA	0	intronic	8.678	7	5	14	1	1	1
rs7701414	5	131585958	A	G	0.4195	NA	0.659659	rs1469149	10	P4HA2	0	intronic	8.677	1f	5	15	1	1	1
rs1422625	19	46431340	G	A	0.2753	0.0937515	0.0675218	rs35506173	29	NOVA2	5651	intergenic	8.677	2b	1	2	1	1	1
rs2239692	3	46488854	T	C	0.1183	NA	0.459903	rs2373245	4	LTF	0	exonic	8.676	4	4	15	1	1	1
rs2185798	6	41773576	G	C	0.4911	NA	0.345842	rs4714516	11	USP49	0	exonic	8.676	5	4	4	1	1	1
rs4706011	5	130548380	C	T	0.1799	NA	0.06023	rs1469149	10	LYRM7	7260	intergenic	8.669	NA	1	15	1	1	1
rs11264170	1	35989903	G	A	0.04672	0.591453	0.898422	rs3814302	1	KIAA0319L	0	intronic	8.668	4	1	15	1	1	1
rs11208565	1	65457277	C	A	0.0328	0.385464	0.168018	rs577122	2	RP11-182I10.3	0	ncRNA_exonic	8.668	5	5	15	0	1	1
rs77634638	10	81787715	T	C	0.4324	0.143345	0.117339	rs1614308	17	C1DP3	2796	intergenic	8.666	5	14	15	0	1	1
rs12411845	10	81802479	T	C	0.08449	0.465794	0.0926585	rs1614308	17	C1DP4	1678	intergenic	8.666	6	14	15	0	1	1
rs61784748	1	65402292	G	A	0.07356	0.105696	0.277675	rs577122	2	JAK1	0	intronic	8.663	7	5	7	1	1	1
rs72671840	4	106638697	A	G	0.06362	0.981347	1	rs11727500	8	INTS12:GSTCD	0:0	intronic	8.663	6	4	5	1	1	1
rs11550079	12	133159733	C	T	0.4026	0.534909	0.255457	rs11610045	20	FBRSL1	0	exonic	8.661	4	1	5	1	1	0
rs7774393	6	41946440	C	G	0.3479	0.170918	0.12107	rs4714516	11	CCND3	0	intronic	8.659	5	5	15	1	1	1
rs34836513	3	46046459	G	A	0.1223	NA	0.263317	rs2373245	4	FYCO1	9142	intergenic	8.658	5	5	15	1	1	1
rs9327638	5	132069706	G	A	0.1948	0.107845	0.0770732	rs1469149	10	KIF3A	0	intronic	8.658	5	1	5	1	1	1
rs75590500	17	65948777	A	G	0.02286	0.0249773	0.109743	rs34872586	26	BPTF	0	intronic	8.653	5	4	4	1	1	1
rs11558475	7	99654600	A	G	0.327	0.581147	0.176254	rs12112428	13	ZSCAN21	0	UTR5	8.652	7	4	5	1	1	1
rs13097340	3	46187118	G	A	0.09443	NA	0.517148	rs2373245	4	FLT1P1	1948	intergenic	8.649	6	5	15	0	1	1
rs2303473	3	101404813	A	G	0.4016	0.647531	0.113879	rs604521	5	RPL24	0	intronic	8.649	NA	1	1	1	1	0
rs4313521	10	81649908	C	A	0.3966	0.727801	0.262045	rs1614308	17	PGGT1BP2	1995	intergenic	8.648	6	5	15	0	1	1
rs531700436	17	38177944	AG	A	0.327	NA	0.234291	rs6503533	24	MED24	0	intronic	8.645	NA	2	4	1	1	1
rs117228343	6	109269790	G	A	0.03579	0.0332403	0.0827034	rs2768552	12	ARMC2	0	intronic	8.644	4	1	7	1	0	1
rs3747751	6	41758583	G	A	0.1024	0.080791	0.380148	rs4714516	11	USP49	0	UTR3	8.638	NA	4	4	1	1	1
rs55722650	5	131607300	C	T	0.3728	NA	0.740583	rs1469149	10	P4HA2:PDLIM4	0:0	intronic	8.637	4	1	5	1	1	1
rs17098169	10	81816134	T	C	0.08449	0.310985	0.0926585	rs1614308	17	TMEM254-AS1	0	ncRNA_exonic	8.637	6	5	15	0	1	1
rs244739	5	130806874	A	C	0.2247	0.445937	0.156049	rs1469149	10	RAPGEF6:CTC-432M15.3	0:0	intronic	8.632	5	4	5	1	1	1
rs3814303	1	35790407	C	T	0.02386	0.376318	0.497169	rs3814302	1	ZMYM4	0	intronic	8.63	NA	1	5	1	1	1
rs36116055	5	130547616	GCAGTGAGCCATGATGGCACCACTGGACTTCA	G	0.1819	NA	0.0612686	rs1469149	10	LYRM7	6496	intergenic	8.63	NA	1	15	1	1	1
rs674755	17	46892047	T	A	0.4712	0.0426452	0.277824	rs594117	25	TTLL6	0	intronic	8.626	4	5	14	1	1	1
rs7637950	3	47799694	T	C	0.3141	0.345117	0.320151	rs1134867	4	SMARCC1	0	intronic	8.625	5	4	5	1	1	1
rs10814835	9	4088934	A	G	0.4821	0.0600079	0.203511	rs764328	14	GLIS3	0	intronic	8.625	5	5	15	1	1	1
rs10078344	5	38794	C	G	0.2485	0.0444785	0.087227	rs79141167	9	RP11-811I15.1	19518	intergenic	8.623	7	5	14	0	1	0
rs169256	5	131688533	C	T	0.3231	NA	0.216535	rs1469149	10	AC034220.3	0	ncRNA_intronic	8.62	NA	4	5	1	1	1
rs858502	7	99843353	T	C	0.4901	NA	0.062473	rs12112428	13	GATS:GATS	0:0	ncRNA_intronic	8.62	5	5	15	1	1	1
rs28539411	10	81887410	A	T	0.167	0.0964397	0.0962337	rs1614308	17	RPL22P18	1336	intergenic	8.617	5	5	15	1	1	1
rs11707707	3	47729665	G	A	0.328	NA	0.300115	rs1134867	4	SMARCC1	0	intronic	8.615	7	4	4	1	1	1
rs2227321	17	38171294	G	C	0.3678	0.755506	0.339218	rs6503533	24	CSF3	319	upstream	8.615	2b	2	7	1	1	1
rs78230086	19	46344102	A	G	0.1571	0.0782372	0.085404	rs35506173	29	SYMPK	0	intronic	8.615	6	4	4	1	1	1
rs2803215	13	101602950	T	G	0.3042	0.874288	0.894859	rs9557562	21	NALCN-AS1	0	ncRNA_intronic	8.613	NA	9	15	0	0	1
rs758324	5	131109545	T	G	0.2147	NA	0.150873	rs1469149	10	CTC-432M15.3:FNIP1	0:0	intronic	8.611	5	5	5	1	1	1
rs7935285	11	10672518	C	T	0.2038	0.134461	0.11075	rs2052692	18	MRVI1	0	intronic	8.611	7	4	15	1	1	1
rs7309368	12	133052762	C	T	0.4553	0.305475	0.156303	rs11610045	20	MUC8	2035	intergenic	8.61	1f	2	14	1	1	1
rs61952098	12	133136845	G	A	0.4861	0.784492	0.481099	rs11610045	20	FBRSL1	0	intronic	8.609	2b	1	1	1	1	0
rs162887	5	131629165	G	A	0.3211	NA	0.214044	rs1469149	10	P4HA2	0	intronic	8.608	NA	1	1	1	1	1
rs62242789	3	46007296	C	T	0.09443	0.142571	0.10428	rs9819396	4	FYCO1	0	intronic	8.603	5	3	4	1	1	1
rs1848250	3	100904859	C	T	0.2922	0.3823	0.0926706	rs604521	5	snoU13	15816	intergenic	8.603	6	5	15	0	1	1
rs12585393	13	101640020	C	T	0.2515	0.383286	0.0774826	rs9557562	21	NALCN-AS1	0	ncRNA_intronic	8.603	7	5	15	0	0	1
rs3928266	10	81633654	A	G	0.06759	NA	0.123733	rs1614308	17	CTSLP6	0	ncRNA_exonic	8.599	NA	14	15	0	1	0
rs571300627	10	81414087	A	G	0.0497	NA	0.100441	rs1614308	17	RP11-506M13.3	6559	intergenic	8.598	NA	14	15	0	1	0
rs659444	19	46284947	T	C	0.2028	0.290701	0.0659764	rs35506173	29	DMPK:AC011530.4	0:0	intronic	8.592	NA	1	2	1	1	1
rs12044592	1	65544478	T	C	0.1879	0.0296353	0.0753698	rs577122	2	RP4-535B20.2	663	upstream	8.59	6	5	15	0	1	1
rs4793991	17	47001801	A	G	0.4414	0.178671	0.136322	rs594117	25	UBE2Z	0	intronic	8.589	6	4	4	1	1	0
rs9916279	17	38146154	T	C	0.165	0.0841687	0.139651	rs6503533	24	PSMD3	0	exonic	8.588	1f	4	4	1	1	1
rs3829901	9	131572215	C	T	0.04076	0.204147	0.0739939	rs144918493	15	TBC1D13	0	UTR3	8.584	NA	4	5	1	1	1
rs26008	5	131008194	T	C	0.06362	0.0477638	0.0643052	rs1469149	10	CTC-432M15.3:FNIP1	0:0	exonic	8.58	2b	1	4	1	1	1
rs62242846	3	46095661	C	T	0.1998	0.196393	0.275371	rs9819396	4	XCR1	26426	intergenic	8.579	6	5	15	0	1	1
rs114176351	5	131577246	T	C	0.03479	0.256294	0.324908	rs116599929	10	P4HA2	0	intronic	8.579	7	5	15	1	1	1
rs145534998	19	50955681	A	AATCT	0.3022	NA	0.0838236	rs2248949	30	MYBPC2	0	intronic	8.579	NA	4	14	1	1	0
rs6779821	3	100928102	T	C	0.1918	0.0649745	0.0509309	rs604521	5	snoU13	7322	intergenic	8.575	6	14	15	0	1	1
rs886285	5	131765206	C	T	0.339	NA	0.1929	rs1469149	10	C5orf56	0	intronic	8.575	4	2	7	1	1	1
rs59029078	1	35449238	G	A	0.02783	0.0907765	0.0902235	rs3814302	1	RP11-244H3.1:RP11-244H3.4:ZMYM6NB	0:0:0	ncRNA_intronic	8.572	7	1	7	1	1	1
rs111920861	5	131690649	TAA	T	0.08847	NA	0.214572	rs116599929	10	AC034220.3	0	ncRNA_intronic	8.572	NA	4	5	0	1	1
rs13063042	3	47725315	C	T	0.329	NA	0.30491	rs1134867	4	SMARCC1	0	intronic	8.569	7	4	4	1	1	1
rs17676191	17	37949924	A	G	0.09543	0.096779	0.0563938	rs6503533	24	IKZF3	0	intronic	8.563	4	2	14	1	1	1
rs368303371	10	81535263	A	T	0.06958	0.276652	0.108398	rs1614308	17	RP11-119F19.2	9177	intergenic	8.562	6	5	15	0	1	1
rs55987447	3	101444023	G	A	0.3718	0.69096	0.107044	rs604521	5	CEP97	0	intronic	8.558	4	1	1	1	1	1
rs55815193	9	131235154	G	A	0.01292	0.966761	1	rs144918493	15	ODF2:ODF2-AS1	0:0	ncRNA_intronic	8.555	7	4	5	1	1	1
rs34016352	19	10409537	G	A	0.4085	NA	0.226561	rs281438	28	ICAM5	2082	intergenic	8.555	7	5	14	1	1	0
rs7429357	3	100904248	A	C	0.2922	0.272608	0.0926706	rs604521	5	snoU13	16427	intergenic	8.552	6	5	15	0	1	1
rs310250	1	65357381	T	C	0.1064	0.0557274	0.117597	rs577122	2	JAK1	0	intronic	8.551	2b	2	7	1	1	1
rs71139192	17	65776315	A	AT	0.1789	NA	0.418979	rs34872586	26	RP11-557B23.3	2874	intergenic	8.551	NA	5	15	0	1	1
rs61055102	17	47051350	C	G	0.04076	0.268201	0.0687716	rs594117	25	GIP	5391	intergenic	8.55	4	5	14	1	1	0
rs1863243	11	10677373	G	A	0.3241	0.982783	0.898921	rs2052692	18	MRVI1	0	intronic	8.549	5	2	15	1	1	1
rs56922390	17	38157021	C	G	0.3787	NA	0.947918	rs6503533	24	PSMD3	2807	intergenic	8.546	5	5	5	1	1	1
rs114723682	4	107232695	T	C	0.05368	0.572526	0.0662528	rs34712979	8	TBCK	0	intronic	8.543	6	5	5	1	0	1
rs2253877	10	81659134	A	T	0.3956	0.747801	0.256572	rs1614308	17	MBL1P	5519	intergenic	8.543	6	5	15	0	1	1
rs34377629	3	122283241	C	G	0.06262	NA	0.386533	rs4678176	6	PARP9:DTX3L	0:0	UTR5	8.542	4	1	1	1	1	1
rs9357371	6	41885319	A	C	0.2475	0.0527707	0.0938046	rs4714516	11	MED20	0	UTR5	8.542	4	1	5	1	1	1
rs72634497	1	35996370	T	C	0.02386	0.584654	0.497169	rs3814302	1	KIAA0319L	0	intronic	8.541	5	4	8	1	1	1
rs9847953	3	48282695	A	G	0.2913	0.37199	0.80774	rs1134867	4	ZNF589	0	exonic	8.54	1f	1	1	1	1	1
rs148401284	6	41752347	A	G	0.01491	0.0831022	0.0719712	rs4714516	11	FRS3:PRICKLE4	0:0	intronic	8.54	4	2	5	1	1	1
rs6139992	20	6418814	T	G	0.4722	0.458223	0.319741	rs6117342	31	CASC20	8555	intergenic	8.54	6	14	15	0	0	1
rs11349487	3	45959999	TA	T	0.2684	NA	0.235798	rs9819396	4	FYCO1	0	UTR3	8.538	NA	4	5	1	1	1
rs6441635	3	101758579	C	A	0.2425	0.0168186	0.054836	rs604521	5	RP11-221J22.1:RP11-221J22.2	41808:41808	intergenic	8.53	6	5	15	0	1	1
rs138457513	17	38194462	TCTAGCATC	T	0.2217	NA	0.164581	rs6503533	24	MED24	0	intronic	8.527	NA	4	5	1	1	1
rs812106	1	36509956	A	T	0.1014	0.314078	0.0794537	rs3814302	1	AGO3	0	intronic	8.524	6	4	4	1	1	1
rs3092958	3	46403681	G	A	0.07455	NA	0.759041	rs2373245	4	CCR2	1261	intergenic	8.524	2b	2	14	1	1	1
rs141416523	5	132339445	C	T	0.1412	0.0460474	0.0590078	rs1469149	10	ZCCHC10	0	intronic	8.522	7	4	5	1	1	1
rs10947987	6	41754370	C	T	0.4493	0.241611	0.27476	rs4714516	11	PRICKLE4	0	exonic	8.522	4	1	1	1	1	1
rs10840465	11	10688520	A	G	0.2018	0.212006	0.109033	rs2052692	18	MRVI1	0	intronic	8.522	2b	2	7	1	1	1
rs62282869	3	100972081	A	C	0.1988	0.0433626	0.0516146	rs604521	5	IMPG2	0	intronic	8.52	3a	4	15	1	1	1
rs3749833	5	131799626	T	C	0.2744	0.251315	0.168963	rs1469149	10	C5orf56	0	intronic	8.52	NA	2	7	1	1	1
rs1923619	9	131644307	G	T	0.03877	0.119622	0.0788069	rs144918493	15	CCBL1	0	UTR5	8.52	NA	1	1	1	1	1
rs606911	17	46908228	G	A	0.1789	0.851831	0.973045	rs594117	25	CALCOCO2	121	upstream	8.52	2a	1	1	1	1	1
rs1411300	20	6371974	G	A	0.3181	0.0176777	0.0729001	rs6117342	31	CASC20	55395	intergenic	8.52	7	9	15	0	0	1
rs4705970	5	132141739	C	T	0.2535	0.0726578	0.0501393	rs1469149	10	SEPT8	0	intronic	8.519	7	5	14	1	1	1
rs1041624	1	65374870	T	C	0.1103	0.0214084	0.11432	rs577122	2	JAK1	0	intronic	8.517	5	5	7	1	1	1
rs7127109	11	34449058	A	G	0.09145	0.257674	0.0672004	rs475043	19	CIR1P3	3368	intergenic	8.516	4	2	15	0	1	1
rs548827672	3	48055199	T	TA	0.4851	NA	0.16817	rs1134867	4	MAP4	0	intronic	8.515	NA	1	7	1	1	1
rs2631368	5	131705297	T	G	0.3231	NA	0.216535	rs1469149	10	AC034220.3	0	ncRNA_exonic	8.511	NA	1	1	1	1	1
rs138754956	3	46382462	G	A	0.07455	0.551872	0.759041	rs2373245	4	CCR2	12762	intergenic	8.506	7	5	15	0	1	1
rs13090538	3	48370769	A	C	0.2843	0.250559	0.825256	rs1134867	4	SPINK8	937	upstream	8.505	1f	5	15	1	1	1
rs7701588	5	131819970	T	C	0.3429	0.315719	0.136583	rs1469149	10	IRF1	0	intronic	8.501	3a	4	4	1	1	1
rs11585932	1	65335095	T	C	0.04076	0.257258	0.074049	rs577122	2	JAK1	0	exonic	8.5	7	4	4	1	1	1
rs61860591	10	81538071	A	G	0.06958	0.115684	0.108398	rs1614308	17	RP11-119F19.2	11985	intergenic	8.5	5	5	15	0	1	1
rs11771167	7	99759255	A	G	0.4394	0.332931	0.22562	rs12112428	13	GAL3ST4	0	intronic	8.499	7	5	5	1	1	1
rs10537180	3	47891744	CAA	C	0.3241	NA	0.48464	rs1134867	4	DHX30	58	downstream	8.496	NA	4	4	1	1	1
rs4706013	5	130572861	G	A	0.2187	0.195563	0.0728634	rs1469149	10	CDC42SE2	8324	intergenic	8.493	6	4	15	1	1	1
rs4098732	20	6245889	T	C	0.1511	0.0112985	0.0822109	rs6117342	31	AL109618.1	36293	intergenic	8.49	NA	1	15	0	1	1
rs78301896	1	35831838	A	G	0.02386	0.349763	0.497169	rs3814302	1	ZMYM4	0	intronic	8.489	7	4	5	1	1	1
rs61860459	10	81758307	C	T	0.1461	0.253627	0.218233	rs1614308	17	RP11-479O17.7	15310	intergenic	8.488	6	14	15	0	1	1
rs1571215	20	6316176	T	A	0.3062	0.112533	0.0543143	rs6117342	31	AL109618.1	106580	intergenic	8.486	6	5	15	0	0	0
rs12603429	17	46836576	C	G	0.4712	0.0922374	0.0750494	rs594117	25	TTLL6	3020	intergenic	8.485	5	5	13	1	1	1
rs2527914	7	99498145	A	G	0.4642	NA	0.0570619	rs12112428	13	TRIM4	0	intronic	8.483	NA	4	4	1	1	1
rs9513825	13	101596466	G	A	0.4056	0.479007	0.246192	rs9557562	21	NALCN-AS1:LINC00411	0:0	ncRNA_exonic	8.483	6	9	15	0	0	1
rs2121754	3	48046900	A	C	0.3141	0.504955	0.391344	rs1134867	4	MAP4	0	intronic	8.481	7	4	5	1	1	1
rs7946153	11	34434323	T	G	0.3032	0.567595	0.218265	rs475043	19	RP1-53C18.3	7826	intergenic	8.479	6	5	9	0	1	1
rs3731497	3	48226553	T	G	0.2913	0.333047	0.798295	rs1134867	4	CDC25A	0	intronic	8.478	NA	3	5	1	1	1
rs11705888	3	48817289	T	C	0.334	0.0228061	0.0573457	rs1134867	4	PRKAR2A	0	intronic	8.478	6	4	5	1	1	1
rs12041193	1	36412760	C	T	0.08847	0.61088	0.0968511	rs3814302	1	AGO3	0	intronic	8.477	5	4	5	1	1	1
17:16336992:C:G	17	16336992	C	G	0.3579	NA	0.0683877	rs12945855	23	TRPV2	0	exonic	8.477	NA	2	5	1	1	1
rs530220	5	131458274	T	A	0.2117	NA	0.114941	rs1469149	10	AC063976.1	24909	intergenic	8.476	6	9	15	0	1	1
rs475043	11	34493801	C	T	0.4016	0.976695	1	rs475043	19	CAT	191	downstream	8.476	7	4	4	1	1	1
rs4678176	3	122009175	A	G	0.08052	0.918746	1	rs4678176	6	CASR	3832	intergenic	8.47	6	2	15	1	1	1
rs71439317	12	133136860	G	C	0.4861	0.75504	0.481099	rs11610045	20	FBRSL1	0	intronic	8.464	4	1	1	1	1	0
rs2015353	17	15873275	T	C	0.4682	0.892445	0.728735	rs12945855	23	ADORA2B	0	intronic	8.463	NA	4	5	1	1	1
rs35732815	19	46224156	A	G	0.4592	0.30693	0.252876	rs35506173	29	FBXO46	0	intronic	8.459	4	2	5	1	1	1
rs6596087	5	131968609	G	A	0.1928	0.29845	0.0600452	rs116599929	10	RAD50:AC004041.2	0:0	ncRNA_intronic	8.458	6	4	5	1	1	1
rs35460860	3	48392085	A	T	0.3628	0.0958721	0.412469	rs1134867	4	FBXW12	21623	intergenic	8.457	6	5	14	0	1	1
rs28592929	17	66052734	C	T	0.2505	0.263237	0.490902	rs34872586	26	KPNA2	9775	intergenic	8.457	NA	5	15	1	1	1
rs79982004	7	99532376	T	C	0.05964	0.0333524	0.066512	rs12112428	13	RP4-604G5.1	0	ncRNA_intronic	8.455	5	5	14	1	1	1
rs1955367	12	133052449	G	A	0.1382	0.164082	0.169963	rs11610045	20	MUC8	1722	intergenic	8.455	NA	2	14	1	1	0
rs178828	17	16083586	C	T	0.4334	0.967358	0.681259	rs12945855	23	NCOR1	0	intronic	8.455	NA	4	5	1	1	1
rs10478989	5	131116055	G	A	0.2147	NA	0.150873	rs1469149	10	CTC-432M15.3:FNIP1	0:0	intronic	8.454	6	5	5	1	1	1
rs4727445	7	99639400	C	T	0.327	0.587496	0.174693	rs12112428	13	ZKSCAN1	87	downstream	8.454	4	2	5	1	1	1
rs10050333	4	106765813	T	A	0.07157	0.97948	0.883947	rs11727500	8	INTS12:GSTCD	0:0	intronic	8.448	7	5	5	1	1	1
rs137989923	20	6563757	T	TTACAA	0.2227	NA	0.181915	rs6117342	31	CASC20	54650	intergenic	8.445	NA	5	15	0	0	0
rs12093572	1	35500015	G	A	0.03181	0.177251	0.089134	rs3814302	1	ZMYM6	2445	intergenic	8.444	7	5	15	1	1	0
rs4714522	6	41917099	T	C	0.2952	0.077653	0.143177	rs4714516	11	CCND3	0	intronic	8.444	7	4	15	1	1	1
rs368443	5	131452423	C	T	0.2068	NA	0.113771	rs1469149	10	AC063976.1	30760	intergenic	8.44	NA	5	15	0	1	1
rs1593816	10	81382279	T	A	0.1392	0.0734276	0.22731	rs1614308	17	RP11-589B3.6	6233	intergenic	8.437	5	9	15	1	1	1
rs3918360	3	46395500	A	AT	0.175	NA	0.0606983	rs9819396	4	CCR2	0	UTR5	8.436	NA	1	14	1	1	1
rs67110214	7	99633739	G	C	0.326	0.502098	0.169934	rs12112428	13	ZKSCAN1	0	UTR3	8.436	5	4	4	1	1	1
rs806053	9	4116004	G	C	0.492	0.0844277	0.0984113	rs764328	14	GLIS3	0	intronic	8.436	6	2	15	1	1	1
rs367632021	10	81447961	T	G	0.2465	NA	0.277757	rs1614308	17	RP11-119F19.2	0	ncRNA_intronic	8.436	6	5	15	0	1	0
rs7326806	13	101624700	A	G	0.2644	0.020964	0.0712948	rs9557562	21	NALCN-AS1	0	ncRNA_intronic	8.427	6	9	15	0	0	1
rs12795717	11	34426808	G	A	0.33	0.0406206	0.146497	rs475043	19	RP1-53C18.3	311	upstream	8.426	2a	1	15	0	1	1
rs34122828	17	66007279	T	C	0.334	0.258439	0.536305	rs34872586	26	RP11-855A2.5	14731	intergenic	8.426	4	1	15	0	1	1
rs34306777	5	131017356	GA	G	0.2147	NA	0.150873	rs1469149	10	CTC-432M15.3:FNIP1	0:0	intronic	8.423	NA	4	5	1	1	1
rs10283748	9	4085128	T	C	0.1233	0.0627231	0.0542266	rs764328	14	GLIS3	0	intronic	8.421	7	5	15	1	0	1
rs3907022	17	38134889	T	C	0.4573	0.970874	0.629146	rs6503533	24	GSDMA	869	downstream	8.421	7	5	14	1	1	1
rs62242236	3	45784417	T	C	0.1193	0.0927604	0.0799675	rs141045534	4	SACM1L:RN7SL145P	0:0	ncRNA_exonic	8.42	5	4	4	1	1	1
rs3749756	5	131534499	C	T	0.4493	NA	0.64385	rs1469149	10	P4HA2	0	intronic	8.42	NA	4	4	1	1	1
rs36072035	5	131692537	T	TA	0.4155	NA	0.317163	rs1469149	10	AC034220.3	0	ncRNA_intronic	8.42	NA	4	5	0	1	1
rs13091785	3	48494098	C	T	0.4632	0.0216501	0.102414	rs1134867	4	ATRIP	0	intronic	8.418	7	4	4	1	1	1
rs77486529	5	131594212	A	G	0.07256	0.122375	0.0524795	rs1469149	10	P4HA2:PDLIM4	0:0	intronic	8.416	4	1	2	1	1	1
rs274567	5	131714409	C	T	0.4105	NA	0.329357	rs1469149	10	SLC22A5	0	intronic	8.415	1f	4	5	1	1	1
rs6782404	3	101315030	C	G	0.4781	0.405272	0.145407	rs604521	5	PCNP	1748	intergenic	8.414	6	4	5	1	1	1
rs3091310	3	46303697	C	G	0.07654	NA	0.715143	rs2373245	4	CCR3	0	intronic	8.412	3a	1	15	1	1	1
rs62321364	4	107011157	C	T	0.07157	0.197051	0.0812522	rs11727500	8	TBCK	0	intronic	8.412	7	4	8	1	1	1
rs11657912	17	15956140	G	T	0.4672	0.976799	0.775086	rs12945855	23	NCOR1	0	intronic	8.409	5	4	5	1	1	1
rs13078308	3	48878407	T	G	0.335	0.0199178	0.0566889	rs1134867	4	PRKAR2A	0	intronic	8.406	7	5	15	1	1	1
rs72660532	4	107236941	G	A	0.06859	0.152502	0.078212	rs11727500	8	TBCK:AIMP1	0:0	UTR5	8.406	4	1	1	1	1	1
rs6484721	11	34449828	T	C	0.09145	0.279954	0.0672004	rs475043	19	CIR1P3	2598	intergenic	8.406	7	5	15	0	1	1
rs6688464	1	36172195	G	A	0.1412	0.151212	0.115249	rs3814302	1	RN7SL281P	319	upstream	8.402	5	5	14	1	1	1
rs10213701	5	131824064	T	A	0.3419	0.260517	0.138458	rs1469149	10	IRF1	0	intronic	8.402	4	1	3	1	1	1
rs115823837	10	81794193	T	C	0.1064	NA	0.119033	rs1614308	17	C1DP2	2043	intergenic	8.394	6	14	15	0	1	1
rs12314600	12	133067979	C	T	0.2028	0.19042	0.226791	rs11610045	20	FBRSL1	0	intronic	8.394	4	1	2	1	1	1
rs61786113	1	65421983	G	A	0.07555	0.0998458	0.267795	rs577122	2	JAK1	0	intronic	8.389	2b	2	7	1	1	1
rs67022865	17	16289774	C	T	0.2038	0.0587099	0.193204	rs12945855	23	UBB	3714	intergenic	8.385	4	1	5	1	1	1
rs34509519	4	103092665	A	AT	0.4911	NA	0.0532088	rs13135092	7	SLC39A8	79532	intergenic	8.382	NA	5	15	0	0	1
rs8082072	17	66182858	T	C	0.4543	0.0658597	0.101886	rs34872586	26	RP11-147L13.8	3166	intergenic	8.382	7	5	15	0	1	1
rs200837	5	131699958	A	G	0.3231	NA	0.216535	rs1469149	10	AC034220.3	0	ncRNA_intronic	8.381	NA	3	5	1	1	1
rs62084675	17	66027025	A	G	0.2734	0.351483	0.675659	rs34872586	26	KPNA2	4609	intergenic	8.377	7	5	15	1	1	1
rs8081714	17	66001130	A	G	0.2445	0.167911	0.757594	rs34872586	26	RP11-855A2.5	8582	intergenic	8.374	7	5	15	0	1	1
rs34745455	3	46267333	T	C	0.07952	NA	0.584393	rs2373245	4	CCR3	0	intronic	8.373	6	5	15	1	1	1
rs3758735	11	34523143	C	T	0.1133	0.295688	0.106304	rs475043	19	ELF5	0	intronic	8.367	2b	2	15	1	1	1
rs111652678	4	106778718	A	C	0.06561	0.991249	0.967681	rs11727500	8	INTS12	0	intronic	8.366	6	5	15	1	1	1
rs12491849	3	48531227	C	T	0.4314	0.0544291	0.0505844	rs1134867	4	SHISA5	0	intronic	8.36	6	4	5	1	1	1
rs116599929	5	131809393	C	T	0.02286	0.93879	1	rs116599929	10	C5orf56	0	intronic	8.359	3a	2	5	1	1	1
rs7799946	7	99719753	G	A	0.2455	0.508822	0.0944569	rs12112428	13	RP11-506M12.1:CNPY4	0:0	ncRNA_intronic	8.357	4	1	5	1	1	1
rs4962153	9	136323754	A	G	0.1581	0.35476	0.30591	rs635634	16	ADAMTS13	0	intronic	8.357	1f	5	15	1	1	1
rs71144535	17	46955262	C	CT	0.4821	NA	0.0814125	rs594117	25	SUMO2P17	0	ncRNA_intronic	8.357	NA	5	15	0	1	1
rs34316881	4	103387094	C	T	0.09642	0.90058	0.400914	rs13135092	7	AF213884.1	3784	intergenic	8.35	7	5	15	0	1	1
rs56148631	17	66180536	C	T	0.16	0.0417627	0.0755525	rs34872586	26	RP11-147L13.8	5488	intergenic	8.349	4	2	15	0	1	1
rs28538967	9	136215400	G	C	0.1074	0.4015	0.26066	rs635634	16	RPL7A	0	UTR5	8.347	4	1	1	1	1	1
rs4705862	5	131813219	A	T	0.4602	NA	0.252124	rs1469149	10	C5orf56	1482	intergenic	8.345	2b	2	5	1	1	1
rs8100571	19	46505322	C	A	0.1829	0.0353676	0.0598782	rs35506173	29	CCDC61	0	intronic	8.342	6	4	5	1	1	1
rs319686	3	47930420	C	G	0.3002	NA	0.378814	rs1134867	4	MAP4	0	intronic	8.339	6	1	5	1	1	1
rs67009057	4	103206531	C	CTCTA	0.4404	NA	0.0854407	rs13135092	7	SLC39A8	0	intronic	8.337	NA	5	15	1	1	1
rs8106626	19	46327670	A	C	0.1581	0.169056	0.0834094	rs35506173	29	SYMPK	0	intronic	8.335	5	4	4	1	1	1
rs140295939	3	46719518	CA	C	0.01292	NA	0.0675763	rs2373245	4	ALS2CL	0	intronic	8.334	NA	4	15	1	1	1
rs35110864	3	46154457	G	A	0.1223	NA	0.263317	rs2373245	4	FLT1P1	29392	intergenic	8.332	7	5	15	0	1	1
rs7407003	17	38221178	A	G	0.2515	0.0622239	0.133209	rs6503533	24	THRA	0	intronic	8.331	1f	1	2	1	1	1
rs4253606	10	81378067	T	G	0.0825	0.0339268	0.0509548	rs1614308	17	SFTPA1	2870	intergenic	8.33	5	7	15	1	1	1
rs75318189	20	6603635	C	CA	0.3966	NA	0.520985	rs6117342	31	CASC20	94528	intergenic	8.33	NA	5	15	0	1	1
rs72920202	1	65360949	A	T	0.1103	0.724827	0.412959	rs4916011	2	JAK1	0	intronic	8.329	5	2	5	1	1	1
rs34914000	5	131148950	T	C	0.2078	0.339936	0.103883	rs1469149	10	ACSL6:AC034228.7	0:0	ncRNA_intronic	8.328	7	5	15	1	1	1
rs34992375	5	131595642	C	CTTAT	0.3917	NA	0.292229	rs1469149	10	P4HA2:PDLIM4	0:0	intronic	8.323	NA	1	7	1	1	1
rs7553101	1	65420190	T	C	0.1451	NA	0.732608	rs4916011	2	JAK1	0	intronic	8.318	5	2	5	1	1	1
rs141058217	10	81440462	A	G	0.1103	NA	0.185911	rs1614308	17	RP11-119F19.2	0	ncRNA_intronic	8.318	6	5	15	0	1	0
rs2571991	7	99520082	C	T	0.4672	0.0445359	0.0507172	rs12112428	13	GJC3	809	downstream	8.316	NA	5	5	1	1	1
rs2373252	3	46474421	A	T	0.339	0.0264806	0.0669957	rs2373245	4	LTF	2714	intergenic	8.314	5	4	15	1	1	1
rs62085741	17	66179026	C	T	0.16	0.0300899	0.0790367	rs34872586	26	RP11-147L13.8	6998	intergenic	8.312	2b	1	15	0	1	1
rs4705895	5	131102194	C	T	0.2614	NA	0.176089	rs1469149	10	CTC-432M15.3:FNIP1	0:0	intronic	8.308	5	4	5	1	1	1
rs149092047	9	136139907	GAAACTGCC	G	0.2823	NA	0.584233	rs635634	16	ABO	0	ncRNA_intronic	8.308	NA	5	14	0	1	1
rs2326784	20	6431625	C	T	0.4891	0.270735	0.326933	rs6117342	31	CASC20	0	ncRNA_intronic	8.302	5	7	15	0	0	1
rs2024962	20	6613051	G	A	0.4284	0.0959088	0.42996	rs6117342	31	RP5-859D4.3	98853	intergenic	8.302	2b	7	15	0	1	1
rs10836235	11	34460704	C	T	0.09443	NA	0.0707898	rs475043	19	CAT	0	intronic	8.299	2b	1	1	1	1	1
rs7085970	10	81434025	T	G	0.175	0.0782348	0.354341	rs1614308	17	RP11-506M13.3:RP11-119F19.2	0:0	ncRNA_intronic	8.296	6	5	15	0	1	0
rs10053046	5	131821558	A	G	0.3429	0.215641	0.136583	rs1469149	10	IRF1	0	intronic	8.295	4	3	4	1	1	1
rs35280891	3	45951647	G	A	0.1292	NA	0.180641	rs2373245	4	LZTFL1	0	intronic	8.293	6	3	15	1	1	1
rs4253554	10	81377724	G	T	0.06958	0.403882	0.130459	rs1614308	17	SFTPA1	2527	intergenic	8.293	7	9	15	1	1	1
rs6898270	5	131421190	C	T	0.3996	NA	0.821466	rs1469149	10	snoZ6	5363	intergenic	8.291	5	5	15	1	1	1
rs2103711	11	34417143	G	A	0.3797	0.30956	0.322688	rs475043	19	RP1-53C18.3	9066	intergenic	8.291	NA	5	15	0	1	1
rs56399423	5	131672657	T	C	0.3877	NA	0.641135	rs1469149	10	SLC22A4:AC034220.3	0:0	ncRNA_intronic	8.287	7	4	5	1	1	1
rs281438	19	10399375	T	G	0.2734	0.938143	1	rs281438	28	CTD-2369P2.8	0	ncRNA_exonic	8.287	4	1	13	1	1	1
rs72671820	4	106620983	C	T	0.06362	0.964658	1	rs11727500	8	ARHGEF38:INTS12	0:0	intronic	8.285	7	1	5	1	1	1
rs6893957	5	131198780	C	T	0.2545	NA	0.169341	rs1469149	10	ACSL6:AC034228.7	0:0	ncRNA_intronic	8.285	6	5	15	1	1	0
rs9812647	3	48448914	C	G	0.4642	0.0378268	0.0989178	rs1134867	4	PLXNB1	0	intronic	8.284	1f	4	4	1	1	1
rs6878654	5	131627401	T	A	0.4583	NA	0.0742067	rs1469149	10	P4HA2	0	intronic	8.284	6	5	15	1	1	1
rs35878193	3	46438940	A	G	0.2296	0.333643	0.387582	rs2373245	4	RP11-24F11.2	0	ncRNA_intronic	8.282	5	5	15	1	1	1
rs535829428	4	106767825	CT	C	0.09543	NA	0.16747	rs11727500	8	INTS12:GSTCD	0:0	UTR3	8.282	NA	4	15	1	1	1
rs2049300	3	47642726	T	G	0.3419	NA	0.269568	rs1134867	4	SMARCC1	0	intronic	8.281	7	4	5	1	1	1
rs79837477	3	46157154	C	T	0.1203	0.367443	0.0771853	rs9819396	4	FLT1P1	26695	intergenic	8.274	5	5	15	0	1	1
rs28667882	5	131568113	C	G	0.173	NA	0.114066	rs1469149	10	P4HA2	0	intronic	8.274	7	5	15	1	1	1
rs2755146	11	34352850	G	A	0.1779	0.209697	0.0664917	rs475043	19	ABTB2	0	intronic	8.274	NA	2	15	1	1	1
rs2041287	17	16362598	C	T	0.3588	0.0523404	0.0735176	rs12945855	23	FAM211A-AS1:FAM211A	0:0	ncRNA_intronic	8.273	6	4	5	1	1	1
rs2036297	3	46172903	G	A	0.3429	NA	0.122557	rs2373245	4	FLT1P1	10946	intergenic	8.272	6	1	15	0	1	1
rs558445648	12	133106318	A	ACCACCCTGGGCTCTTCTCTG	0.4781	NA	0.0846247	rs11610045	20	FBRSL1	0	intronic	8.269	NA	4	5	1	1	0
rs73669989	9	131661886	G	A	0.03976	0.106575	0.0763399	rs144918493	15	LRRC8A	0	intronic	8.267	4	2	6	1	1	1
rs7528403	1	65382792	T	G	0.1859	0.9199	0.816113	rs4916011	2	JAK1	0	intronic	8.266	5	2	7	1	1	1
rs9513842	13	101649797	C	T	0.2515	0.39927	0.0774826	rs9557562	21	NALCN-AS1	0	ncRNA_intronic	8.264	6	9	15	0	0	1
rs35642761	6	41882361	T	TCTC	0.2356	NA	1	rs4714516	11	MED20	0	intronic	8.263	NA	4	4	1	1	1
rs138580428	9	131844496	A	G	0.03082	0.0181962	0.104306	rs144918493	15	DOLPP1	0	intronic	8.26	5	1	2	1	1	1
rs143299891	3	48279272	A	AT	0.2913	NA	0.799009	rs1134867	4	ZNF589	3317	intergenic	8.258	NA	5	15	1	1	1
rs142293191	10	81395754	A	C	0.3082	0.314277	0.648226	rs1614308	17	RP11-589B3.6	3809	intergenic	8.256	5	9	15	0	1	1
rs16837333	1	35881998	A	G	0.02386	0.597675	0.497169	rs3814302	1	ZMYM4	0	intronic	8.254	6	4	5	1	1	1
rs162892	5	131623250	A	G	0.3787	0.137459	0.272771	rs1469149	10	P4HA2	0	intronic	8.254	NA	4	15	1	1	1
rs11651955	17	16235462	G	A	0.493	0.947202	0.822776	rs12945855	23	PIGL	0	intronic	8.253	4	5	5	1	1	1
rs17880381	10	81325716	CT	C	0.06958	NA	0.130459	rs1614308	17	SFTPA2	5562	intergenic	8.249	NA	13	14	1	1	1
rs4511641	19	45993568	C	A	0.4195	NA	0.0573196	rs35506173	29	RTN2:PPM1N	0:0	intronic	8.249	6	4	5	1	1	1
rs7549937	1	79039151	T	C	0.2376	0.118705	0.0989626	rs34517439	3	PTGFR	33716	intergenic	8.248	7	14	15	0	1	1
rs8076359	17	46904838	G	C	0.494	0.0137101	0.258021	rs594117	25	CALCOCO2	3511	intergenic	8.248	7	5	15	1	1	1
rs6899876	6	41796970	T	C	0.2704	0.0519085	0.107961	rs4714516	11	USP49	0	intronic	8.244	6	5	15	1	1	1
rs55846942	17	38164470	G	A	0.3787	0.922374	0.947918	rs6503533	24	RP11-387H17.6	4008	intergenic	8.241	7	5	15	1	1	1
rs2758556	10	81690985	A	C	0.3926	0.687632	0.246075	rs1614308	17	MBL1P	0	ncRNA_intronic	8.239	1f	1	14	1	1	1
rs1009237	17	16350156	T	C	0.3569	0.107398	0.070886	rs12945855	23	FAM211A-AS1:FAM211A	0:0	ncRNA_intronic	8.239	NA	4	4	1	1	1
rs61198164	19	10445165	C	A	0.07555	NA	0.0524532	rs281438	28	ICAM3	0	intronic	8.239	4	1	2	1	1	1
rs7441177	4	102770588	C	T	0.4563	0.122049	0.0531357	rs13135092	7	BANK1	0	intronic	8.237	7	4	15	1	1	1
rs622965	1	36124752	A	G	0.01491	0.0416193	0.255764	rs3814302	1	PSMB2	17306	intergenic	8.234	NA	5	14	0	1	0
rs11672660	19	46180184	C	T	0.2137	0.64603	0.0553088	rs35506173	29	GIPR	0	intronic	8.234	4	1	13	1	1	1
rs76278280	10	81758735	A	G	0.1382	0.0705711	0.0727905	rs1614308	17	RP11-479O17.7	15738	intergenic	8.23	6	14	15	0	1	1
rs2230245	19	50909765	C	T	0.1252	0.0308479	0.0934705	rs2248949	30	POLD1	0	exonic	8.228	4	4	4	1	1	1
rs10814843	9	4103200	C	T	0.1203	0.0847071	0.0586491	rs764328	14	GLIS3	0	intronic	8.224	6	5	15	1	0	1
rs72217841	1	36134499	G	GTTAT	0.01093	NA	0.150373	rs3814302	1	PSMB2	27053	intergenic	8.223	NA	5	14	0	1	0
rs7731759	5	290198	T	C	0.1113	NA	0.0745805	rs79141167	9	PDCD6:CTD-2083E4.5	0:0	ncRNA_exonic	8.221	6	4	5	1	1	1
rs6117250	20	6402483	G	A	0.2366	0.260113	0.125595	rs6117342	31	CASC20	24886	intergenic	8.219	5	5	15	0	0	1
rs4253613	10	81382253	A	G	0.04473	0.0817827	0.0857206	rs1614308	17	RP11-589B3.6	6259	intergenic	8.217	5	9	15	1	1	1
rs71355435	17	38169579	TA	T	0.3807	NA	0.318952	rs6503533	24	RP11-387H17.6	0	ncRNA_intronic	8.217	NA	5	15	1	1	1
rs116480700	5	217623	A	G	0.06064	0.115881	0.121026	rs79141167	9	CCDC127	0	intronic	8.216	4	1	1	1	1	1
rs17881720	10	81315426	T	C	0.08151	0.0729365	0.0799228	rs1614308	17	SFTPA2	181	downstream	8.215	NA	5	15	1	1	1
rs12189297	5	130417530	T	C	0.172	0.168835	0.0640717	rs1469149	10	RP11-114H7.3	73094	intergenic	8.213	6	2	15	0	1	1
rs55676330	17	15884631	C	T	0.4692	0.961037	0.738671	rs12945855	23	ZSWIM7	0	intronic	8.213	2b	2	4	1	1	1
rs4705852	5	131602807	A	G	0.3946	0.127766	0.306582	rs1469149	10	P4HA2:PDLIM4	0:0	intronic	8.209	5	4	5	1	1	1
rs4621433	4	103169656	C	G	0.4374	0.0820206	0.102659	rs13135092	7	SLC39A8	2541	intergenic	8.208	5	5	15	1	1	1
rs73186017	3	121991213	C	T	0.3638	0.0280596	0.0600051	rs4678176	6	CASR	0	intronic	8.205	7	5	15	1	1	1
rs72922282	1	65431920	G	C	0.1451	NA	0.732608	rs4916011	2	JAK1	0	intronic	8.204	4	1	1	1	1	1
rs12054287	3	46067586	G	A	0.1809	0.102567	0.355012	rs9819396	4	XCR1	0	intronic	8.202	7	5	15	1	1	1
rs149237448	3	48219917	CAG	C	0.2913	NA	0.80774	rs1134867	4	CDC25A	0	intronic	8.199	NA	4	5	1	1	1
rs75679131	3	101715021	T	C	0.09642	0.0583283	0.104192	rs604521	5	RP11-221J22.1:RP11-221J22.2	0:0	ncRNA_intronic	8.197	5	5	15	0	1	1
rs111270388	5	131461720	T	A	0.1829	NA	0.105254	rs1469149	10	AC063976.1	21463	intergenic	8.196	6	9	15	0	1	1
rs4793989	17	46898928	T	C	0.4841	0.0271732	0.238367	rs594117	25	TTLL6	4351	intergenic	8.196	6	13	14	1	1	1
rs318090	17	46991752	G	A	0.4414	0.287414	0.136322	rs594117	25	UBE2Z	0	intronic	8.194	NA	3	4	1	1	1
rs1709392	3	101726070	A	G	0.172	0.0374051	0.0547861	rs604521	5	RP11-221J22.1:RP11-221J22.2	9299:9299	intergenic	8.193	NA	2	15	0	1	1
rs35690647	1	77969663	CTT	C	0.171	NA	0.267833	rs34517439	3	AK5	0	intronic	8.192	NA	5	15	1	1	1
rs56988335	9	131185357	C	CTGTCCACTG	0.2028	NA	0.0512643	rs144918493	15	CERCAM	0	intronic	8.189	NA	3	5	1	1	1
rs12763392	10	81934995	T	C	0.1292	0.0656956	0.0564995	rs1614308	17	ANXA11	0	intronic	8.187	4	4	5	1	1	1
rs8079754	17	65887896	A	G	0.2147	0.944074	1	rs34872586	26	BPTF	0	intronic	8.18	4	2	5	1	1	1
rs13069419	3	122318056	T	C	0.08748	0.0115505	0.0611264	rs4678176	6	PARP15	0	intronic	8.174	7	5	15	1	1	1
rs2631370	5	131703776	T	C	0.4155	NA	0.317163	rs1469149	10	AC034220.3	0	ncRNA_intronic	8.174	NA	1	5	1	1	1
rs61576918	17	46985593	A	C	0.4414	0.285876	0.136322	rs594117	25	SUMO2P17	0	ncRNA_intronic	8.173	2c	1	1	1	1	1
rs11130168	3	48409500	C	A	0.4702	0.0127763	0.0626423	rs1134867	4	FBXW12	4208	intergenic	8.171	5	5	15	1	1	1
rs62521757	9	4131926	C	G	0.3648	0.751401	0.121402	rs764328	14	GLIS3	0	intronic	8.171	6	5	15	1	0	1
rs17380796	1	77976117	A	G	0.2117	0.665941	0.174766	rs34517439	3	AK5	0	intronic	8.17	5	5	15	1	1	1
rs201324585	9	136360988	TTGTG	T	0.09742	NA	0.109227	rs635634	16	SLC2A6	16728	intergenic	8.17	NA	1	15	0	0	1
rs26006	5	130982768	G	A	0.2545	NA	0.173133	rs1469149	10	CTC-432M15.3:FNIP1	0:0	intronic	8.169	NA	2	5	1	1	1
rs272871	5	131676688	G	T	0.4115	NA	0.328957	rs1469149	10	SLC22A4:AC034220.3	0:0	ncRNA_intronic	8.167	NA	4	5	1	1	1
17:47089717:A:C	17	47089717	C	A	0.03678	NA	0.0509426	rs594117	25	IGF2BP1:RP11-501C14.6	0:0	ncRNA_intronic	8.164	7	2	13	1	0	1
rs11716910	3	121987619	A	G	0.3638	0.0275232	0.0600051	rs4678176	6	CASR	0	intronic	8.163	1b	2	15	1	1	1
rs165992	5	131381587	C	T	0.4125	0.120243	0.141805	rs1469149	10	IL3	14634	intergenic	8.163	7	5	15	0	1	1
rs34754328	5	131688074	G	T	0.08847	NA	0.214572	rs116599929	10	AC034220.3	0	ncRNA_intronic	8.163	7	4	5	1	1	1
rs8926	3	49052785	T	A	0.33	0.0468868	0.0521436	rs1134867	4	WDR6	0	UTR3	8.161	4	3	4	1	1	1
rs149527856	5	131829827	TGGGAACAAACTCTG	T	0.34	NA	0.136442	rs1469149	10	IRF1	3336	intergenic	8.16	NA	5	5	1	1	1
rs13180169	5	131705526	G	T	0.08847	0.220011	0.214572	rs116599929	10	AC034220.3:SLC22A5	0:0	ncRNA_intronic	8.159	4	1	1	1	1	1
rs13069029	3	48355024	A	G	0.2843	0.244556	0.825256	rs1134867	4	SPINK8	0	intronic	8.158	7	5	15	1	1	1
rs7721882	5	131418948	A	G	0.3986	0.750047	0.825155	rs1469149	10	snoZ6	3121	intergenic	8.152	3a	5	15	1	1	1
rs9714000	3	46468699	A	G	0.09443	0.880387	0.989279	rs2373245	4	LTF	8436	intergenic	8.149	5	4	15	1	1	1
rs17411983	3	101399126	G	A	0.328	0.579835	0.115508	rs604521	5	RPL24	808	downstream	8.147	4	4	4	1	1	1
rs112341930	5	130655526	C	T	0.05964	0.136595	0.0959753	rs1469149	10	CDC42SE2	0	intronic	8.143	6	4	5	1	1	1
rs11042898	11	10643615	G	C	0.4523	NA	0.0530683	rs2052692	18	MRVI1	0	intronic	8.143	5	4	15	1	1	1
rs67408668	17	65983366	C	CA	0.4722	NA	0.33875	rs34872586	26	BPTF	2871	intergenic	8.143	NA	5	5	1	1	1
rs4802259	19	46016315	G	C	0.4095	NA	0.0534529	rs35506173	29	VASP	0	intronic	8.143	5	2	5	1	1	0
rs35919278	3	46213594	A	G	0.09245	NA	0.498703	rs2373245	4	CCR3	0	intronic	8.141	7	5	15	1	1	1
rs540288448	1	65300769	C	CA	0.1163	NA	0.339459	rs4916011	2	JAK1	0	intronic	8.131	NA	4	4	1	1	1
rs6804828	3	48393556	A	G	0.3688	0.0958379	0.407302	rs1134867	4	FBXW12	20152	intergenic	8.131	1d	5	15	0	1	1
rs7515263	1	35463373	C	T	0.03082	0.205856	0.0931899	rs3814302	1	RP11-244H3.4:ZMYM6	0:0	intronic	8.13	7	4	5	1	1	1
rs7252450	19	10452774	C	A	0.07952	0.188253	0.0923074	rs281438	28	ICAM3	2274	intergenic	8.129	6	5	5	1	1	1
rs12602556	17	65826861	A	G	0.2147	0.900404	1	rs34872586	26	BPTF	0	intronic	8.126	4	1	7	1	1	0
rs3810331	19	46318963	C	A	0.1223	0.142534	0.0612468	rs35506173	29	SYMPK	0	intronic	8.126	3a	1	1	1	1	1
rs6054307	20	6464417	G	A	0.2376	0.238111	0.0781142	rs6117342	31	CASC20	0	ncRNA_intronic	8.122	7	13	15	0	0	1
rs34679077	3	46087992	G	A	0.1223	NA	0.263317	rs2373245	4	XCR1	18757	intergenic	8.121	3a	5	15	0	1	1
rs72649124	13	101578098	G	A	0.2465	0.264882	0.369014	rs9557562	21	NALCN-AS1	0	ncRNA_intronic	8.121	7	14	15	0	0	0
rs11032684	11	34444345	T	C	0.327	0.0196177	0.168474	rs475043	19	CIR1P3	8081	intergenic	8.12	7	5	15	0	1	1
rs12403888	1	35515526	G	A	0.0328	0.313206	0.116921	rs3814302	1	RP11-248I9.2	3542	intergenic	8.118	7	14	15	1	1	0
rs77376335	19	10532458	T	C	0.08549	0.0619763	0.0613327	rs281438	28	PDE4A	0	intronic	8.118	4	1	13	1	1	0
rs615305	5	131291856	A	G	0.2117	0.461458	0.146602	rs1469149	10	ACSL6:AC034228.4	0:0	ncRNA_intronic	8.115	7	4	15	1	1	1
rs7622333	3	46043296	T	C	0.2207	0.390379	0.332637	rs9819396	4	FYCO1	5979	intergenic	8.114	7	5	15	1	1	1
rs6766754	3	48182589	T	C	0.3151	0.652286	0.77484	rs1134867	4	CDC25A	16046	intergenic	8.112	6	5	15	0	1	0
rs17036102	4	106603098	T	C	0.1392	0.776277	0.452075	rs11727500	8	ARHGEF38	0	downstream	8.11	6	4	5	1	1	1
rs2185405	9	4078851	T	C	0.3996	0.208838	0.168917	rs764328	14	GLIS3	0	intronic	8.108	7	5	15	1	1	1
rs10770135	11	10707740	T	C	0.2207	NA	0.0985431	rs2052692	18	MRVI1	0	intronic	8.107	6	4	15	1	1	1
rs79092217	1	35742117	C	CT	0.02783	NA	0.571924	rs3814302	1	ZMYM4	0	intronic	8.106	NA	5	5	1	1	1
rs1819258	1	78554249	A	G	0.3976	0.100077	0.0700102	rs34517439	3	GIPC2	0	intronic	8.106	NA	5	15	1	1	1
rs1427812	10	81386467	T	G	0.1392	0.0734868	0.22731	rs1614308	17	RP11-589B3.6	2045	intergenic	8.102	NA	9	15	0	1	1
rs111350316	10	81776217	C	G	0.0507	0.0151645	0.0576324	rs1614308	17	RP11-369J21.11	1251	intergenic	8.099	5	2	15	0	1	1
rs4262989	17	46849352	A	C	0.1183	0.433472	0.529073	rs594117	25	TTLL6	0	intronic	8.098	7	5	14	1	1	1
rs11742040	5	132178700	G	A	0.1581	0.135025	0.0638051	rs1469149	10	RNA5SP192	5568	intergenic	8.097	4	5	15	0	1	1
rs2798641	6	109268050	C	T	0.1829	0.812142	0.631068	rs2768552	12	ARMC2	0	intronic	8.096	4	2	7	1	1	1
rs2925325	3	101630668	C	T	0.3648	0.0452679	0.0888174	rs604521	5	RP11-221J22.1	29034	intergenic	8.095	NA	5	15	0	1	1
rs570685020	5	257886	C	T	0.07455	NA	0.0656201	rs79141167	9	SDHA	1070	intergenic	8.095	NA	4	4	1	1	1
rs1409991	6	109169000	C	A	0.163	0.131955	0.0630582	rs2768552	12	ARMC2	618	upstream	8.095	NA	1	7	1	1	1
rs146287591	19	10490171	T	C	0.07753	0.0938048	0.0733707	rs281438	28	TYK2	0	intronic	8.095	7	1	5	1	1	1
rs13045192	20	6463017	G	A	0.2018	0.0342983	0.137482	rs6117342	31	CASC20	0	ncRNA_intronic	8.094	7	9	15	0	0	1
rs114289626	5	131045392	A	G	0.04771	0.0477603	0.0679027	rs1469149	10	CTC-432M15.3:FNIP1	0:0	intronic	8.093	6	4	5	1	1	1
rs283753	5	131538260	T	C	0.1372	0.132883	0.0793984	rs1469149	10	P4HA2:AC063976.7	0:0	ncRNA_exonic	8.093	NA	4	5	1	1	1
rs35007622	19	50860356	G	GT	0.2306	NA	0.211336	rs2248949	30	NR1H2	0	intronic	8.091	NA	2	15	1	1	1
rs3792291	3	121997268	T	C	0.07853	0.852188	0.972335	rs4678176	6	CASR	0	intronic	8.09	7	5	15	1	1	1
rs7216834	17	16032765	C	A	0.4742	0.972929	0.816176	rs12945855	23	NCOR1	0	intronic	8.09	6	4	5	1	1	1
rs927453	10	81652369	C	T	0.3956	0.713016	0.260461	rs1614308	17	PGGT1BP2	0	ncRNA_exonic	8.089	6	13	15	0	1	1
rs3902025	17	38119254	G	T	0.4533	0.914679	0.250021	rs6503533	24	GSDMA	0	UTR5	8.086	NA	5	14	1	1	1
rs257390	5	130740617	C	T	0.2266	NA	0.152258	rs1469149	10	CDC42SE2	6476	intergenic	8.085	4	4	5	1	1	1
rs11671524	19	46327166	G	A	0.3191	0.803409	0.735349	rs35506173	29	SYMPK	0	intronic	8.085	4	3	4	1	1	1
rs35678191	3	46271399	T	C	0.08946	NA	0.510763	rs2373245	4	CCR3	0	intronic	8.084	6	5	15	1	1	1
rs788404	19	50857823	C	T	0.4433	0.90445	0.923121	rs2248949	30	NR1H2	0	intronic	8.082	NA	5	15	1	1	1
rs9871972	3	45909090	T	C	0.498	NA	0.124331	rs9819396	4	LZTFL1	0	intronic	8.081	7	5	15	1	1	1
rs76675781	14	98566488	C	A	0.2296	0.206465	0.0755698	rs117293456	22	RP11-61O1.1	0	ncRNA_intronic	8.081	7	5	15	0	1	1
rs267235	3	45640227	A	C	0.2197	0.0723412	0.0604845	rs141045534	4	LIMD1	0	intronic	8.075	NA	2	7	1	1	1
rs2278060	5	130500751	A	C	0.2714	NA	0.124106	rs1469149	10	HINT1	0	splicing	8.075	4	1	1	1	1	1
rs148903035	9	131125084	A	G	0.01093	NA	0.436908	rs144918493	15	SLC27A4	1334	intergenic	8.073	2b	1	5	1	0	1
rs72659661	1	36184697	G	A	0.09046	0.698624	0.100836	rs3814302	1	C1orf216	0	UTR5	8.072	3a	1	1	1	1	1
rs62075824	17	46986679	A	G	0.4414	0.175916	0.136322	rs594117	25	UBE2Z	0	intronic	8.071	4	1	1	1	1	1
rs11130167	3	48400060	A	G	0.4553	0.0121902	0.0814244	rs1134867	4	FBXW12	13648	intergenic	8.069	7	5	15	0	1	1
rs2913138	10	81434564	T	C	0.167	0.0708522	0.294343	rs1614308	17	RP11-506M13.3:RP11-119F19.2	0:0	ncRNA_intronic	8.065	5	5	15	0	1	0
rs13099833	3	100878496	A	G	0.4026	0.0902339	0.0742661	rs604521	5	ACTR3P3	3441	intergenic	8.064	5	5	15	0	1	1
rs16822339	1	36220558	C	A	0.09145	0.628833	0.109281	rs3814302	1	CLSPN	0	intronic	8.062	7	4	5	1	1	1
rs28360588	6	109199213	T	C	0.3101	0.0771714	0.17928	rs2768552	12	ARMC2	0	intronic	8.06	5	2	5	1	1	1
17:47089717:C:G	17	47089717	C	G	0.4692	NA	0.0509426	rs594117	25	IGF2BP1:RP11-501C14.6	0:0	NA	8.06	NA	2	13	1	1	1
rs2544417	4	106745405	G	A	0.173	NA	0.317879	rs11727500	8	INTS12:GSTCD:RP11-45L9.1	0:0:0	ncRNA_intronic	8.058	NA	4	15	1	1	1
rs3821884	3	46016599	G	T	0.4443	NA	0.791171	rs9819396	4	FYCO1	0	intronic	8.057	NA	4	4	1	1	1
rs71329285	3	122314671	C	T	0.08748	NA	0.0611264	rs4678176	6	PARP15	0	intronic	8.055	7	4	15	1	1	1
rs5773497	1	35672049	TAC	T	0.02386	NA	0.100541	rs3814302	1	Y_RNA	10385	intergenic	8.048	NA	5	15	0	0	1
rs34080799	17	16293575	TAA	T	0.1988	NA	0.193209	rs12945855	23	FTLP12	1172	intergenic	8.045	NA	5	15	1	1	1
rs75581418	5	131533663	A	C	0.02087	0.555073	0.533854	rs116599929	10	P4HA2	0	intronic	8.044	7	4	4	1	1	1
rs2516788	5	131715565	G	C	0.4105	NA	0.329357	rs1469149	10	SLC22A5	0	intronic	8.044	5	4	5	1	1	1
rs2522414	5	131911847	G	C	0.1968	0.230808	0.0647209	rs116599929	10	RAD50	0	intronic	8.043	5	4	4	1	1	1
rs13134240	4	103326112	G	C	0.3777	0.0287916	0.0537173	rs13135092	7	SLC39A8	0	intergenic	8.042	4	5	15	1	1	1
rs73669990	9	131661921	A	G	0.03976	0.106177	0.0763399	rs144918493	15	LRRC8A	0	intronic	8.042	4	2	6	1	1	1
rs115710943	3	46656775	A	T	0.01193	0.0162105	0.0751085	rs2373245	4	TDGF1	0	intergenic	8.041	6	5	14	1	1	1
rs12406019	1	78678130	A	G	0.4056	0.258677	0.116804	rs34517439	3	RP11-183M13.1	17152	intergenic	8.04	5	5	15	0	1	1
rs72833498	17	15995802	T	C	0.4742	0.925049	0.816176	rs12945855	23	NCOR1	0	intronic	8.04	7	4	4	1	1	1
rs4253496	10	81368907	T	C	0.09344	0.127363	0.149675	rs1614308	17	SFTPA1	1787	intergenic	8.039	3a	5	15	1	1	1
rs13075457	3	48054553	A	G	0.3111	0.506679	0.385207	rs1134867	4	MAP4	0	intronic	8.038	6	1	5	1	1	1
rs35898926	19	46301797	C	CA	0.4702	NA	0.298613	rs35506173	29	RSPH6A	0	intronic	8.038	NA	5	5	1	1	1
rs36073277	19	46298677	A	G	0.03579	0.192815	0.0995432	rs35506173	29	RSPH6A	290	downstream	8.037	7	5	5	1	1	1
rs72659663	1	36184698	A	T	0.08748	0.706586	0.109205	rs3814302	1	C1orf216	0	UTR5	8.036	3a	1	1	1	1	1
rs2296227	1	78201745	G	T	0.332	0.0876047	0.0626674	rs34517439	3	USP33	0	exonic	8.036	7	4	5	1	1	1
rs57363060	1	36314466	A	G	0.01988	0.69766	0.424657	rs3814302	1	AGO4	0	intronic	8.033	6	4	5	1	1	1
rs57948366	5	131317162	CA	C	0.2565	NA	0.16424	rs1469149	10	ACSL6	0	intronic	8.033	NA	5	15	1	1	1
rs7428336	3	48191032	G	A	0.3171	NA	0.765838	rs1134867	4	CDC25A	7603	intergenic	8.032	NA	5	15	1	1	0
rs35238788	3	46386039	T	C	0.4672	0.568669	0.0831056	rs2373245	4	CCR2	9185	intergenic	8.031	7	9	15	1	1	1
rs62078410	17	47132848	G	A	0.02783	0.189527	0.111086	rs594117	25	IGF2BP1	0	UTR3	8.031	3a	4	14	1	1	1
rs10066812	5	130996913	G	T	0.2346	NA	0.161992	rs1469149	10	CTC-432M15.3:FNIP1	0:0	intronic	8.03	6	4	4	1	1	1
rs11953786	5	131071440	A	T	0.4523	0.290011	0.339583	rs1469149	10	CTC-432M15.3:FNIP1	0:0	intronic	8.028	6	5	5	1	1	1
rs2549017	5	130692045	C	T	0.2704	NA	0.179954	rs1469149	10	CDC42SE2	0	intronic	8.027	4	2	5	1	1	1
rs6038521	20	6475234	G	T	0.2117	0.0555617	0.179503	rs6117342	31	CASC20	0	ncRNA_intronic	8.027	7	5	15	0	0	1
rs7088374	10	82161088	T	C	0.4443	0.0722466	0.0568315	rs1614308	17	FAM213A	6496	intergenic	8.026	5	5	15	1	1	1
rs4883520	12	133115405	T	C	0.326	0.258015	0.254824	rs11610045	20	FBRSL1	0	intronic	8.026	NA	4	5	1	1	0
rs56176420	17	66185142	A	G	0.1332	NA	0.0822556	rs34872586	26	RP11-147L13.8	882	upstream	8.025	6	5	14	0	1	1
rs10796921	1	36022383	G	C	0.0507	NA	0.979975	rs3814302	1	KIAA0319L	0	intronic	8.024	4	1	2	1	1	1
rs6780028	3	46075090	A	C	0.1243	NA	0.257036	rs2373245	4	XCR1	5855	intergenic	8.022	6	5	15	1	1	1
rs7929879	11	10702348	A	T	0.3201	0.44757	0.0598056	rs2052692	18	MRVI1	0	intronic	8.022	7	4	15	1	1	1
rs11153132	6	109139055	G	T	0.3757	NA	0.0588601	rs2768552	12	RP3-354J5.3	0	ncRNA_exonic	8.021	7	5	15	0	1	1
rs7726567	5	130553378	C	T	0.1799	0.234386	0.06023	rs1469149	10	LYRM7	12258	intergenic	8.018	6	1	15	0	1	1
rs75081324	3	122330885	T	TTC	0.1769	NA	0.0606821	rs4678176	6	PARP15	0	intronic	8.014	NA	4	15	1	1	1
rs199665651	10	81513307	T	C	0.1183	0.189375	0.183691	rs1614308	17	RP11-119F19.2	0	ncRNA_intronic	8.014	7	4	15	0	1	1
rs2075142	19	46191021	A	G	0.2445	0.415176	0.0651885	rs35506173	29	SNRPD2	0	intronic	8.014	1f	3	4	1	1	1
rs12072864	1	35529453	G	C	0.0338	0.243119	0.129359	rs3814302	1	ZMYM1	0	intronic	8.011	5	7	15	1	1	1
rs141792973	10	81449169	A	T	0.2445	0.150263	0.279273	rs1614308	17	RP11-119F19.2	0	ncRNA_intronic	8.011	7	5	15	0	1	0
rs2158428	5	130751481	T	A	0.2247	NA	0.150636	rs1469149	10	RAPGEF6	8132	intergenic	8.009	7	4	5	1	1	1
rs9834095	3	48327751	G	A	0.2903	0.340335	0.812781	rs1134867	4	ZNF589	0	exonic	8.007	5	5	5	1	1	1
rs12491981	3	122057873	T	C	0.08449	0.74738	0.868916	rs4678176	6	CSTA	0	intronic	8.007	5	4	15	1	1	1
rs1294670	4	106658249	A	T	0.2445	NA	0.211783	rs11727500	8	INTS12:GSTCD	0:0	intronic	8.006	6	4	5	1	1	1
rs78778061	5	252704	T	C	0.1113	NA	0.0745805	rs79141167	9	SDHA	0	intronic	8.001	3a	2	4	1	1	1
rs7524607	1	65573794	A	G	0.1869	NA	0.154616	rs4916011	2	MRPS21P1	15496	intergenic	8	3a	5	15	0	1	0
rs150554738	3	46550774	CT	C	0.08847	NA	0.379221	rs2373245	4	LRRC2	6138	intergenic	8	NA	2	15	1	1	1
rs7622461	3	101185648	G	T	0.1153	0.493896	0.412853	rs604521	5	SENP7	0	intronic	7.997	5	1	5	1	1	1
rs13084113	3	101534039	C	G	0.332	0.567409	0.125731	rs604521	5	NXPE3	0	intronic	7.996	1f	2	5	1	1	1
rs114170067	19	10397133	C	T	0.04274	0.0298717	0.0848903	rs281438	28	ICAM1:CTD-2369P2.8	0:0	ncRNA_exonic	7.994	2b	2	7	1	1	1
rs274559	5	131720070	A	G	0.4145	NA	0.317551	rs1469149	10	SLC22A5	0	intronic	7.992	NA	4	5	1	1	1
rs4239134	17	15883967	T	C	0.4692	0.976915	0.739608	rs12945855	23	ZSWIM7	0	intronic	7.991	5	2	4	1	1	1
rs534840	17	46896642	A	T	0.4483	0.0666878	0.294015	rs594117	25	TTLL6	2065	intergenic	7.991	5	7	14	1	1	1
rs7623023	3	48914238	G	A	0.34	0.0166752	0.0521762	rs1134867	4	SLC25A20	0	intronic	7.99	6	4	5	1	1	0
rs59242558	5	132140596	T	C	0.2495	0.0495683	0.0506223	rs1469149	10	SEPT8	0	intronic	7.989	6	5	14	1	1	1
rs28360509	6	41748263	C	T	0.2475	0.0872864	0.0878713	rs4714516	11	FRS3:PRICKLE4	0:0	UTR5	7.989	4	1	1	1	1	1
rs9832730	3	46297711	A	T	0.07654	NA	0.715143	rs2373245	4	CCR3	0	intronic	7.988	5	9	15	1	1	1
rs4558783	3	48407462	C	T	0.4801	0.030705	0.125046	rs1134867	4	FBXW12	6246	intergenic	7.985	1f	5	15	1	1	1
rs3859191	17	38128714	G	A	0.4592	0.966766	0.625134	rs6503533	24	GSDMA	0	intronic	7.982	4	1	14	1	1	1
rs140091204	3	101135090	TCTTTA	T	0.2425	NA	0.0659429	rs604521	5	SENP7	0	intronic	7.978	NA	4	15	1	1	1
rs4916020	1	65591575	G	T	0.2197	NA	0.117035	rs4916011	2	AK4	21656	intergenic	7.977	6	14	15	0	1	0
rs1250753	10	81251800	T	G	0.2714	0.256804	0.22145	rs1614308	17	TPRX1P1	7621	intergenic	7.977	6	5	14	0	1	1
rs497270	17	46918774	A	G	0.1879	0.864191	0.914054	rs594117	25	CALCOCO2	0	intronic	7.977	2b	1	2	1	1	1
rs17647717	3	48305456	C	T	0.2903	0.273417	0.803332	rs1134867	4	ZNF589	0	intronic	7.976	6	4	5	1	1	1
rs4792711	17	15899871	C	T	0.4692	0.956444	0.758257	rs12945855	23	ZSWIM7	0	intronic	7.975	3a	4	5	1	1	1
rs151117411	17	38107349	T	TCCTCC	0.4076	NA	0.187276	rs6503533	24	LRRC3C	6348	intergenic	7.974	NA	2	5	1	1	1
rs7609565	3	46482683	T	A	0.09344	NA	1	rs2373245	4	LTF	0	intronic	7.971	4	4	15	1	1	1
rs138712210	5	288719	AAAAG	A	0.1113	NA	0.0745805	rs79141167	9	PDCD6	0	intronic	7.97	NA	4	5	1	1	1
rs283763	5	131553245	A	T	0.1968	NA	0.149043	rs1469149	10	P4HA2	0	intronic	7.969	5	4	4	1	1	1
rs147858478	5	131682785	C	CCTGAGTT	0.4165	NA	0.314161	rs1469149	10	AC034220.3	0	ncRNA_intronic	7.968	NA	5	5	1	1	1
rs4540166	5	131779857	T	C	0.2256	0.472562	0.112807	rs1469149	10	C5orf56	0	intronic	7.968	1f	4	5	1	1	1
rs72669995	4	106585256	C	A	0.0666	NA	0.80501	rs11727500	8	ARHGEF38	0	intronic	7.967	7	5	15	1	1	0
rs25889	5	131423498	A	G	0.3807	NA	0.35202	rs1469149	10	snoZ6	7671	intergenic	7.965	5	5	15	0	1	1
rs10840458	11	10677854	T	C	0.3002	0.153904	0.191208	rs2052692	18	MRVI1	0	intronic	7.963	2b	2	5	1	1	1
rs35229997	17	66029590	T	G	0.2296	0.612933	0.682666	rs34872586	26	KPNA2	2044	intergenic	7.962	5	5	15	1	1	1
rs76549827	3	101617381	C	T	0.07753	0.218891	0.0716305	rs604521	5	NFKBIZ	37514	intergenic	7.96	6	5	15	0	1	1
rs13078854	3	45861932	G	A	0.08052	NA	0.0984107	rs2373245	4	LZTFL1	2875	intergenic	7.958	7	4	5	1	1	1
rs9816469	3	100950470	A	C	0.498	0.103184	0.0705621	rs604521	5	IMPG2	0	intronic	7.957	7	5	15	1	1	1
rs563246081	12	133112676	GGTGT	G	0.09443	NA	0.0694054	rs11610045	20	FBRSL1	0	intronic	7.957	NA	4	5	1	0	0
rs4968896	17	66142716	T	G	0.4483	0.0411361	0.287345	rs34872586	26	LRRC37A16P	0	ncRNA_intronic	7.957	6	5	15	0	1	1
rs4858795	3	48515079	C	T	0.4612	0.0329635	0.104306	rs1134867	4	SHISA5	0	intronic	7.956	1f	1	7	1	1	1
rs150853385	10	81382745	A	G	0.05765	0.0345807	0.0582359	rs1614308	17	RP11-589B3.6	5767	intergenic	7.955	6	9	15	1	1	1
rs2313640	17	38111845	T	C	0.3698	NA	0.200871	rs6503533	24	GSDMA	7380	intergenic	7.954	NA	5	5	1	1	1
rs2780818	1	65307994	T	G	0.2535	0.0307238	0.0559062	rs4916011	2	JAK1	0	intronic	7.953	7	4	5	1	1	1
rs938365	3	45743638	A	C	0.1193	0.0888335	0.0799675	rs141045534	4	SACM1L	0	intronic	7.953	NA	2	5	1	1	1
rs148005468	10	81440376	A	G	0.1163	0.146864	0.195714	rs1614308	17	RP11-119F19.2	0	ncRNA_intronic	7.953	6	5	15	0	1	0
rs3810329	19	46367945	G	C	0.1581	0.0921983	0.0871201	rs35506173	29	FOXA3	0	intronic	7.953	4	1	1	1	1	1
rs2031342	1	78240117	T	C	0.33	0.0803095	0.0616858	rs34517439	3	RP4-706L14.2	0	ncRNA_exonic	7.951	4	5	15	1	1	1
rs573908	3	101039107	A	C	0.2008	0.443004	0.14539	rs604521	5	IMPG2	0	intronic	7.95	6	5	15	1	1	1
rs76386054	5	131023158	C	T	0.1173	0.148043	0.102499	rs116599929	10	CTC-432M15.3:FNIP1	0:0	intronic	7.949	7	4	5	1	1	1
rs11558476	7	99654689	G	A	0.326	0.585178	0.177835	rs12112428	13	ZSCAN21	0	exonic	7.948	6	4	4	1	1	1
rs145770632	5	29502	A	G	0.02187	0.584812	0.399915	rs79141167	9	RP11-811I15.1	28810	intergenic	7.947	7	5	14	0	1	1
rs17886200	11	34463016	C	A	0.2614	NA	0.232732	rs475043	19	CAT	0	intronic	7.944	6	1	5	1	1	1
rs72626215	19	46294136	G	A	0.2614	0.769297	0.519291	rs35506173	29	DMWD	0	exonic	7.944	4	1	5	1	1	1
rs76567781	3	101746027	A	T	0.09642	0.0563555	0.104192	rs604521	5	RP11-221J22.1:RP11-221J22.2	29256:29256	intergenic	7.943	7	5	15	0	1	1
rs60119955	6	41918810	A	G	0.2952	0.076624	0.143177	rs4714516	11	CCND3	0	intronic	7.941	7	4	15	1	1	1
rs7045656	9	4074929	T	A	0.3946	0.390325	0.10847	rs764328	14	GLIS3	0	intronic	7.938	6	5	15	1	0	1
rs10037928	5	131142046	C	T	0.2535	NA	0.170319	rs1469149	10	ACSL6	636	downstream	7.935	7	5	15	1	1	1
rs1707606	3	101645933	G	A	0.335	0.0137775	0.0529872	rs604521	5	RP11-221J22.1	13769	intergenic	7.932	NA	5	15	0	1	1
rs2243268	5	132013963	A	C	0.167	0.108615	0.0560907	rs1469149	10	IL4	0	intronic	7.931	4	5	15	1	1	1
rs34377032	3	121995856	C	CT	0.3161	NA	0.0514452	rs4678176	6	CASR	0	intronic	7.93	NA	5	15	1	1	1
10:81680976:A:G	10	81680976	G	A	0.4274	NA	0.217858	rs1614308	17	MBL1P	0	ncRNA_intronic	7.928	NA	4	15	0	1	1
rs2526303	5	130503286	A	G	0.4155	0.551049	0.228034	rs1469149	10	HINT1	0	intergenic	7.926	5	5	5	1	1	1
rs12821205	12	133133808	T	C	0.4871	0.757178	0.484256	rs11610045	20	FBRSL1	0	intronic	7.925	5	5	5	1	1	0
rs147390193	5	131069064	C	T	0.2535	NA	0.170319	rs1469149	10	CTC-432M15.3:FNIP1	0:0	intronic	7.924	7	5	5	1	1	1
rs571698210	10	81793516	G	A	0.05169	NA	0.0553972	rs1614308	17	C1DP2	1366	intergenic	7.923	NA	14	15	0	1	1
rs4683206	3	46335669	G	A	0.4374	0.31455	0.0852561	rs2373245	4	UQCRC2P1	16412	intergenic	7.92	4	2	15	0	1	1
rs10516520	4	106534110	A	G	0.1561	0.746729	0.286032	rs11727500	8	ARHGEF38	0	intronic	7.92	6	5	15	1	1	1
rs3804281	6	41745989	A	G	0.4583	0.497786	0.384334	rs4714516	11	FRS3	0	intronic	7.92	NA	4	5	1	1	1
rs62245101	3	45948875	G	T	0.1014	0.24017	0.0547061	rs9819396	4	LZTFL1	0	intronic	7.915	5	2	15	1	1	1
rs12601333	17	38213819	C	G	0.3688	0.297293	0.279042	rs6503533	24	MED24	0	intronic	7.914	3a	5	5	1	1	1
rs113357367	5	130930602	GTAAC	G	0.2247	NA	0.156049	rs1469149	10	RAPGEF6:CTC-432M15.3	0:0	intronic	7.912	NA	2	5	1	1	1
rs7208815	17	38168715	C	T	0.3787	0.591606	0.947918	rs6503533	24	RP11-387H17.6	0	ncRNA_exonic	7.912	4	5	15	1	1	1
rs74370059	17	38059899	T	C	0.09145	0.110278	0.155643	rs6503533	24	GSDMB	948	downstream	7.911	4	2	5	1	1	1
rs79717019	17	65822696	TC	T	0.172	NA	0.274131	rs34872586	26	BPTF	0	intronic	7.909	NA	1	1	1	1	0
rs34423195	3	46249722	A	G	0.09245	NA	0.498703	rs2373245	4	CCR3:CCR1	0:0	intronic	7.906	2b	1	7	1	1	1
rs373655300	3	48236312	CT	C	0.4364	NA	0.290803	rs1134867	4	MIR4443	1741	intergenic	7.906	NA	1	15	1	1	1
rs35165550	11	10698488	T	C	0.4145	0.76503	0.251287	rs2052692	18	MRVI1	0	intronic	7.906	7	4	14	1	1	1
rs56410675	17	38109254	G	A	0.3698	NA	0.200871	rs6503533	24	LRRC3C	8253	intergenic	7.905	2b	1	1	1	1	1
rs2027392	9	4070911	C	T	0.337	0.177199	0.0685828	rs764328	14	GLIS3:RP11-70J12.1	0:0	ncRNA_exonic	7.901	NA	5	15	1	0	1
rs10077785	5	131801158	C	T	0.2276	0.18972	0.117743	rs1469149	10	C5orf56	0	intronic	7.9	1f	1	7	1	1	1
rs2159243	5	131133900	A	G	0.2535	NA	0.170319	rs1469149	10	FNIP1	1189	intergenic	7.889	5	1	15	1	1	1
rs154729	5	131449049	C	T	0.1809	NA	0.112482	rs1469149	10	snoZ6	33222	intergenic	7.888	NA	5	15	0	1	1
rs12947658	17	65903006	A	G	0.3101	0.322854	0.642241	rs34872586	26	BPTF	0	intronic	7.887	7	4	4	1	1	1
rs246108	5	131563683	G	A	0.2664	NA	0.224056	rs1469149	10	P4HA2	0	UTR5	7.886	4	1	1	1	1	1
rs1124765	19	10426024	T	G	0.1909	NA	0.0738989	rs281438	28	FDX1L:CTD-2369P2.10	0:0	intronic	7.886	NA	1	2	1	1	1
rs11614840	12	133053029	G	A	0.3171	0.676629	0.432385	rs11610045	20	MUC8	2302	intergenic	7.885	5	2	14	1	1	1
rs563916	17	46930907	G	A	0.1302	0.607927	0.547774	rs594117	25	CALCOCO2	0	intronic	7.881	4	4	4	1	1	1
rs113561128	3	101064086	T	C	0.1163	0.465851	0.416933	rs604521	5	SENP7	0	intronic	7.88	6	4	5	1	1	1
rs11146962	12	133022983	A	G	0.499	0.156117	0.229836	rs11610045	20	RP11-503G7.1	10762	intergenic	7.88	2b	1	14	0	1	1
rs558447590	10	81495432	T	G	0.05666	NA	0.0715399	rs1614308	17	RP11-119F19.2	0	ncRNA_intronic	7.879	NA	5	15	0	1	0
rs79504488	14	98586456	T	C	0.2296	0.268813	0.0755698	rs117293456	22	RP11-61O1.1	0	ncRNA_intronic	7.879	7	5	15	0	1	1
rs6771917	3	48108442	T	C	0.2425	0.246381	0.40122	rs1134867	4	MAP4	0	intronic	7.878	5	4	5	1	1	0
rs56020774	4	106781282	G	A	0.1819	0.0235409	0.0638093	rs34712979	8	INTS12	0	intronic	7.877	6	5	9	1	1	1
rs2291726	17	47039254	T	C	0.4284	0.108118	0.118225	rs594117	25	GIP	0	intronic	7.877	4	2	13	1	1	0
rs7089487	10	81447263	T	C	0.2386	NA	0.287071	rs1614308	17	RP11-119F19.2	0	ncRNA_intronic	7.876	7	5	15	0	1	0
rs4772342	13	101572898	A	G	0.2873	0.0185672	0.0964301	rs9557562	21	NALCN-AS1	0	ncRNA_intronic	7.876	7	5	15	0	0	0
rs3828673	5	131651565	G	A	0.08847	NA	0.214572	rs116599929	10	SLC22A4:AC034220.3	0:0	ncRNA_intronic	7.875	4	3	5	1	1	1
rs35930050	3	46065763	G	A	0.1243	NA	0.257036	rs2373245	4	XCR1	0	intronic	7.874	2b	5	15	1	1	1
rs72228292	4	106669965	A	AAGTT	0.2445	NA	0.211783	rs11727500	8	INTS12:GSTCD:RP11-45L9.1	0:0:0	ncRNA_intronic	7.874	NA	5	15	1	1	1
rs553435814	5	257898	C	T	0.07753	NA	0.0855925	rs79141167	9	SDHA	1082	intergenic	7.874	NA	4	4	1	1	1
rs7416	11	10528501	A	G	0.2247	0.0974432	0.119871	rs2052692	18	AMPD3	0	UTR3	7.874	7	4	5	1	1	1
rs370792402	10	81510070	A	G	0.1173	0.171366	0.183408	rs1614308	17	RP11-119F19.2	0	ncRNA_intronic	7.873	6	5	15	0	1	1
rs11294816	3	48130995	G	GA	0.337	NA	0.32663	rs1134867	4	MAP4	225	upstream	7.871	NA	1	1	1	1	0
rs116448423	3	47392138	C	G	0.0159	0.0149879	0.10469	rs2373245	4	KLHL18	3831	intergenic	7.869	7	5	15	1	1	1
rs55681266	19	46291672	C	A	0.3181	0.0308404	0.141223	rs35506173	29	DMWD	0	intronic	7.869	5	3	4	1	1	1
rs7339895	1	36620656	A	C	0.01392	0.0297716	0.147036	rs3814302	1	MAP7D1	523	upstream	7.866	2b	2	2	1	1	1
rs76733593	3	46072732	T	C	0.1809	0.101929	0.355012	rs9819396	4	XCR1	3497	intergenic	7.866	5	5	15	1	1	1
rs118053887	17	46985519	G	A	0.02584	0.150854	0.127675	rs594117	25	SUMO2P17	0	ncRNA_intronic	7.866	4	1	1	1	1	1
rs113030473	10	81649031	G	T	0.06958	0.44205	0.130459	rs1614308	17	PGGT1BP2	2872	intergenic	7.864	2b	7	15	0	1	1
rs76843236	1	36250874	C	T	0.02187	0.43319	0.460753	rs3814302	1	CLSPN	15305	intergenic	7.861	7	14	15	0	1	1
rs4909946	11	10692638	T	C	0.4145	0.790374	0.251287	rs2052692	18	MRVI1	0	intronic	7.858	6	5	5	1	1	1
rs150631002	10	81445463	C	T	0.1143	0.160059	0.193709	rs1614308	17	RP11-119F19.2	0	ncRNA_intronic	7.856	5	4	5	0	1	0
rs12639028	3	101346033	G	C	0.3201	0.702565	0.108315	rs604521	5	Y_RNA	1120	intergenic	7.855	7	5	15	0	1	1
rs6865988	5	130419205	A	G	0.2654	0.388116	0.115223	rs1469149	10	RP11-114H7.3	74769	intergenic	7.855	6	5	15	0	1	1
rs1537487	1	36142315	A	G	0.01093	0.0450789	0.150373	rs3814302	1	RN7SL281P	29310	intergenic	7.851	NA	5	14	0	1	0
rs7300898	12	133138310	A	G	0.4085	0.593085	0.317687	rs11610045	20	FBRSL1	0	intronic	7.85	4	1	5	1	1	0
rs139721302	3	46608260	G	A	0.01392	0.566507	0.0699923	rs2373245	4	LRRC2	0	intronic	7.843	5	1	13	1	1	1
rs143236035	17	46956863	G	A	0.01093	NA	0.0510486	rs594117	25	SUMO2P17	0	ncRNA_intronic	7.843	4	5	15	0	0	1
rs12420675	11	10700348	T	A	0.4145	0.671095	0.251287	rs2052692	18	MRVI1	0	intronic	7.841	7	4	15	1	1	1
rs4371490	3	101759370	T	C	0.2455	0.0175978	0.0600256	rs604521	5	RP11-221J22.1:RP11-221J22.2	42599:42599	intergenic	7.838	7	5	15	0	1	1
rs374682242	10	81457609	C	G	0.04076	NA	0.0507984	rs1614308	17	RP11-119F19.2	0	ncRNA_intronic	7.837	5	5	15	1	1	1
rs111783219	5	131912558	CTGTT	C	0.1899	NA	0.0614105	rs116599929	10	RAD50	0	intronic	7.835	NA	4	4	1	1	1
rs62068169	17	38098594	G	A	0.1064	0.406366	0.10693	rs6503533	24	LRRC3C	0	intronic	7.835	5	5	15	1	1	1
rs2166770	3	48005673	A	C	0.3151	0.265827	0.389981	rs1134867	4	MAP4	0	intronic	7.833	1d	4	5	1	1	1
rs34831794	17	16358701	A	AT	0.3598	NA	0.0699911	rs12945855	23	FAM211A-AS1:FAM211A	0:0	ncRNA_intronic	7.83	NA	4	5	1	1	1
rs2088138	17	47004723	G	A	0.16	0.508298	0.687017	rs594117	25	UBE2Z	0	UTR3	7.83	4	4	4	1	1	0
rs7705189	5	131623358	A	G	0.4324	0.37904	0.632681	rs1469149	10	P4HA2	0	intronic	7.827	6	4	15	1	1	1
rs34124276	19	10405906	C	CT	0.4095	NA	0.227681	rs281438	28	ICAM5	0	intronic	7.826	NA	1	13	1	1	0
rs11003056	10	81426217	A	G	0.09145	0.013595	0.0512771	rs1614308	17	RP11-506M13.3:RP11-119F19.2	0:0	ncRNA_intronic	7.825	7	14	15	0	1	1
rs6796790	3	48780317	G	A	0.2197	0.0183749	0.0509502	rs1134867	4	PRKAR2A	1712	intergenic	7.822	1f	5	5	1	1	1
rs1630823	10	81385852	A	G	0.1392	0.0748576	0.22731	rs1614308	17	RP11-589B3.6	2660	intergenic	7.821	6	9	15	0	1	1
rs7224129	17	38075426	G	A	0.4771	NA	0.0845297	rs6503533	24	GSDMB	0	upstream	7.818	1f	2	4	1	1	1
rs758390	3	45882792	T	C	0.05765	0.35325	0.0756843	rs9819396	4	LZTFL1	0	intronic	7.817	NA	1	2	1	1	1
rs599955	9	4037941	A	G	0.3012	0.110901	0.0575295	rs764328	14	GLIS3	0	intronic	7.815	5	5	15	1	0	1
rs12374275	4	103301035	T	C	0.2505	0.104228	0.138307	rs13135092	7	SLC39A8	0	NA	7.814	7	9	15	1	1	1
rs247008	5	131447104	A	G	0.341	0.116001	0.265283	rs1469149	10	snoZ6	31277	intergenic	7.814	1f	5	15	0	1	1
rs27421	5	130743771	C	T	0.2247	0.479888	0.150636	rs1469149	10	CDC42SE2	9630	intergenic	7.811	NA	4	4	1	1	1
rs17036052	4	106563379	C	T	0.05368	0.92119	0.520222	rs11727500	8	ARHGEF38	0	intronic	7.81	7	2	15	1	1	0
rs564278410	17	15674409	T	A	0.1779	NA	0.0526506	rs12945855	23	ZSWIM5P1	0	ncRNA_exonic	7.81	NA	7	15	0	1	1
rs111854225	10	81382747	T	G	0.1392	0.0741003	0.22731	rs1614308	17	RP11-589B3.6	5765	intergenic	7.807	6	9	15	1	1	1
rs7917476	10	81794992	A	T	0.4215	0.210577	0.125044	rs1614308	17	C1DP2	2842	intergenic	7.805	7	7	15	0	1	1
rs962273	17	46978353	T	C	0.2803	0.31472	0.0635161	rs594117	25	SUMO2P17	0	ncRNA_intronic	7.805	1f	5	5	1	1	1
rs138767083	12	133112530	CATG	C	0.1382	NA	0.166324	rs11610045	20	FBRSL1	0	intronic	7.803	NA	4	5	1	1	0
rs35190747	3	48343290	C	T	0.2843	0.240755	0.825256	rs1134867	4	NME6	114	upstream	7.802	4	1	1	1	1	1
rs62064978	17	46376973	C	T	0.02684	0.0904491	0.0876322	rs594117	25	SKAP1:AC090627.1	0:0	ncRNA_intronic	7.801	5	2	14	1	1	1
rs9881491	3	48487911	G	A	0.4632	0.029295	0.101281	rs1134867	4	RP11-24C3.2	0	ncRNA_exonic	7.797	4	1	1	1	1	1
rs12294690	11	34431302	A	G	0.329	0.044024	0.150103	rs475043	19	RP1-53C18.3	4805	intergenic	7.797	6	5	15	0	1	1
rs572634	19	46282503	A	C	0.1153	0.13657	0.0671292	rs35506173	29	DMPK	0	intronic	7.797	4	1	2	1	1	1
rs34571806	3	48410084	C	T	0.4682	0.0129918	0.05899	rs1134867	4	FBXW12	3624	intergenic	7.796	7	5	15	1	1	1
rs62084711	17	66050911	C	T	0.2833	0.209917	0.634057	rs34872586	26	KPNA2	7952	intergenic	7.791	4	1	15	1	1	1
rs617732	9	4114245	A	G	0.2366	0.389124	0.0651239	rs764328	14	GLIS3	0	intronic	7.789	NA	2	15	1	0	1
rs34572672	10	81684457	T	C	0.2416	0.147322	0.195558	rs1614308	17	MBL1P	0	ncRNA_intronic	7.789	6	5	15	0	1	1
rs7725220	5	130877001	C	G	0.2247	0.289929	0.156049	rs1469149	10	RAPGEF6:CTC-432M15.3	0:0	intronic	7.788	4	4	5	1	1	1
rs731320	10	81355143	C	A	0.1292	0.109485	0.160073	rs1614308	17	SFTPA3P	0	ncRNA_exonic	7.787	NA	9	15	0	1	1
rs12026122	1	35687894	T	C	0.01491	0.0699841	0.059377	rs3814302	1	Y_RNA	26230	intergenic	7.786	7	2	15	0	1	0
rs28472559	5	131581611	G	A	0.4722	0.124386	0.445606	rs1469149	10	P4HA2	0	intronic	7.786	6	5	15	1	1	1
rs34271472	3	48346866	AT	A	0.2843	NA	0.825256	rs1134867	4	SPINK8	1469	intergenic	7.783	NA	5	15	1	1	1
rs572073326	5	257899	T	A	0.07753	NA	0.0855925	rs79141167	9	SDHA	1083	intergenic	7.782	NA	4	4	1	1	1
rs35693450	6	41831671	A	AT	0.2634	NA	0.0902771	rs4714516	11	USP49	0	intronic	7.782	NA	5	15	1	1	1
rs635620	5	131720263	A	G	0.3231	NA	0.216535	rs1469149	10	SLC22A5	0	intronic	7.78	NA	4	5	1	1	1
rs111586162	3	48724599	CCCACCTTGGCCTT	C	0.2167	NA	0.0619286	rs1134867	4	NCKIPSD	801	upstream:downstream	7.777	NA	3	5	1	1	1
rs58225261	5	280314	C	T	0.1113	NA	0.0745805	rs79141167	9	PDCD6	0	intronic	7.777	7	4	5	1	1	1
rs62085745	17	66192501	T	C	0.16	0.022244	0.0675362	rs34872586	26	LOC440461	2560	intergenic	7.777	4	1	11	0	1	1
rs34183571	3	45735579	G	A	0.1193	0.0799417	0.0799675	rs141045534	4	SACM1L	0	intronic	7.774	4	2	5	1	1	1
rs146638294	5	131333780	T	C	0.01292	NA	0.507443	rs116599929	10	ACSL6	0	intronic	7.773	7	5	15	1	1	1
rs77210621	5	251541	A	G	0.1113	NA	0.0745805	rs79141167	9	SDHA	0	exonic	7.771	5	4	4	1	1	1
rs34813479	17	66011057	A	G	0.3141	0.172902	0.577038	rs34872586	26	RP11-855A2.5	18509	intergenic	7.771	6	5	15	0	1	1
rs162899	5	131615593	A	G	0.2416	NA	0.125255	rs1469149	10	P4HA2	0	intronic	7.77	5	5	15	1	1	1
rs143322927	10	81442270	A	G	0.1103	0.139152	0.185911	rs1614308	17	RP11-119F19.2	0	ncRNA_intronic	7.77	6	5	15	0	1	0
rs2157052	3	46468849	G	C	0.1044	0.903701	0.893676	rs2373245	4	LTF	8286	intergenic	7.768	5	4	15	1	1	1
rs6702932	1	36017476	C	T	0.02386	0.489849	0.497169	rs3814302	1	KIAA0319L	0	intronic	7.767	5	4	4	1	1	1
rs2254025	10	81658213	C	T	0.3956	0.743754	0.256572	rs1614308	17	PGGT1BP2	5281	intergenic	7.767	5	7	15	0	1	1
rs4097131	10	81592152	T	C	0.2694	0.0713188	0.503877	rs1614308	17	RP11-182L21.6	4793	intergenic	7.765	NA	5	15	1	1	0
rs4790974	17	65951107	A	T	0.2187	0.916082	0.978882	rs34872586	26	BPTF	0	intronic	7.764	5	4	5	1	1	1
rs13074973	3	48028144	T	A	0.3141	0.498317	0.391344	rs1134867	4	MAP4	0	intronic	7.763	7	4	5	1	1	1
rs11147230	12	133072460	C	G	0.4553	NA	0.799227	rs11610045	20	FBRSL1	0	intronic	7.763	5	2	7	1	1	0
rs1491956	3	46228006	T	C	0.06064	0.254687	0.0687354	rs9819396	4	CCR3	0	intronic	7.762	NA	2	15	1	1	1
rs35617677	3	46258740	C	T	0.09245	0.502649	0.498703	rs2373245	4	CCR3	0	intronic	7.761	6	5	15	1	1	1
rs1390571	11	10689820	A	C	0.3837	NA	0.664862	rs2052692	18	MRVI1	0	intronic	7.76	6	5	15	1	1	1
rs11208578	1	65534100	A	G	0.3837	0.0645492	0.134102	rs4916011	2	RP4-535B20.1	679	upstream	7.758	4	1	1	0	1	1
rs13147872	4	106786265	G	A	0.2465	0.10036	0.216085	rs11727500	8	INTS12	0	intronic	7.755	7	9	15	1	1	1
rs71826002	20	6242610	GCAGACC	G	0.1501	NA	0.0830556	rs6117342	31	AL109618.1	33014	intergenic	7.755	NA	9	15	0	1	1
rs11264165	1	35970441	G	T	0.03678	NA	0.662276	rs3814302	1	KIAA0319L	0	intronic	7.754	5	4	5	1	1	1
rs6425954	1	36197297	T	C	0.1362	0.133292	0.0931642	rs3814302	1	CLSPN	0	intronic	7.753	5	4	15	1	1	1
rs7524877	1	78615645	A	G	0.4433	0.229548	0.0711758	rs34517439	3	GIPC2	11511	intergenic	7.753	7	5	15	0	1	1
rs154487	5	131562015	T	C	0.2048	NA	0.106858	rs1469149	10	P4HA2	0	intronic	7.753	1f	1	7	1	1	1
rs1392288	3	46034791	T	C	0.2217	0.436288	0.31371	rs9819396	4	FYCO1	0	intronic	7.752	4	2	7	1	1	1
rs9327619	5	130921781	G	A	0.2376	NA	0.166071	rs1469149	10	RAPGEF6:CTC-432M15.3	0:0	intronic	7.752	6	4	5	1	1	1
rs1390956	1	65430491	A	G	0.1789	NA	0.920872	rs4916011	2	JAK1	0	intronic	7.751	6	1	2	1	1	1
rs7126	3	48485493	A	G	0.4632	0.030617	0.101281	rs1134867	4	TMA7:RP11-24C3.2	0:0	ncRNA_intronic	7.751	NA	4	4	1	1	1
rs1250962	10	81286374	A	C	0.2495	NA	0.177466	rs1614308	17	RP11-589B3.7	0	ncRNA_exonic	7.751	NA	9	15	0	1	1
rs12984785	19	46310807	T	C	0.4095	0.0275851	0.222914	rs35506173	29	RSPH6A	0	intronic	7.751	7	5	15	1	1	1
rs62263561	3	47792785	C	T	0.3131	0.219231	0.315415	rs1134867	4	SMARCC1	0	intronic	7.749	7	4	5	1	1	1
rs36122610	3	46022833	G	A	0.1223	NA	0.243075	rs2373245	4	FYCO1	0	intronic	7.748	4	4	4	1	1	1
rs2361683	3	48152716	C	T	0.336	0.374473	0.458866	rs1134867	4	RP11-1029M24.1	9442	intergenic	7.747	NA	5	15	0	1	1
rs2475661	10	81577849	C	T	0.0825	NA	0.128543	rs1614308	17	RP11-773D16.1	0	ncRNA_intronic	7.747	6	5	15	0	1	1
rs555427808	1	36468742	A	AT	0.09344	NA	0.0979707	rs3814302	1	AGO3:RP4-665N4.8	0:0	ncRNA_intronic	7.745	NA	4	5	1	1	1
rs1558409	17	15841571	T	G	0.1829	NA	0.0835711	rs12945855	23	ADORA2B	6659	intergenic	7.745	NA	5	15	1	1	1
rs79755597	3	101346020	A	T	0.09443	0.475326	0.434496	rs604521	5	Y_RNA	1133	intergenic	7.744	7	5	15	0	1	1
rs4705908	5	131347520	G	A	0.3847	0.656084	0.779443	rs1469149	10	ACSL6:AC034228.2	0:0	ncRNA_intronic	7.743	4	1	10	1	1	1
rs11242123	5	132025487	A	T	0.169	0.121197	0.0578296	rs1469149	10	AC004237.1	0	ncRNA_exonic	7.743	5	4	5	1	1	1
rs272842	5	131656517	G	A	0.4155	NA	0.317163	rs1469149	10	SLC22A4:AC034220.3	0:0	ncRNA_intronic	7.741	NA	4	5	1	1	1
rs3092963	3	46396938	A	G	0.3072	0.883306	0.206938	rs2373245	4	CCR2	0	intronic	7.74	5	1	14	1	1	1
rs10974347	9	4144397	A	G	0.3867	0.537206	0.10199	rs764328	14	GLIS3	0	intronic	7.739	4	1	15	1	1	1
rs3840527	5	131827652	AG	A	0.341	NA	0.135805	rs1469149	10	IRF1	1161	intergenic	7.736	NA	2	7	1	1	1
rs72298658	6	41891965	A	AT	0.495	NA	0.342349	rs4714516	11	BYSL	0	intronic	7.736	NA	1	5	1	1	1
rs71721370	11	34478587	CTACA	C	0.2614	NA	0.232732	rs475043	19	CAT	0	intronic	7.736	NA	4	4	1	1	1
rs35464221	3	46169040	C	T	0.1243	NA	0.277739	rs2373245	4	FLT1P1	14809	intergenic	7.735	4	5	15	0	1	1
rs72673813	4	106710653	T	C	0.06362	0.951427	1	rs11727500	8	INTS12:GSTCD:RP11-45L9.1	0:0:0	ncRNA_intronic	7.735	5	5	15	1	1	1
rs3195899	10	82196293	T	C	0.4344	0.0322273	0.0557564	rs1614308	17	RP11-137H2.6	0	ncRNA_exonic	7.734	4	5	5	1	1	1
rs10807273	6	41986208	T	C	0.2296	0.123427	0.127425	rs4714516	11	CCND3:RNU6-761P	0:0	ncRNA_exonic	7.733	7	4	5	1	1	1
rs200166984	1	35736961	GA	G	0.1342	NA	0.36594	rs3814302	1	ZMYM4	0	intronic	7.732	NA	1	5	1	0	1
rs62245108	3	45973322	A	G	0.2157	0.170941	0.229661	rs9819396	4	FYCO1	0	intronic	7.731	5	4	4	1	1	1
rs4791127	17	65771687	A	G	0.2346	0.0678597	0.174991	rs34872586	26	RP11-557B23.3	0	ncRNA_intronic	7.73	NA	5	15	0	1	1
rs6849365	4	103384995	C	T	0.3738	0.0243825	0.098793	rs13135092	7	AF213884.1	1685	intergenic	7.729	6	5	15	0	1	1
rs13072301	3	101281665	T	C	0.4771	0.388496	0.147242	rs604521	5	TRMT10C	0	intronic	7.728	5	1	2	1	1	1
rs112223440	11	34394466	C	T	0.2137	0.409229	0.158025	rs475043	19	ABTB2	14910	intergenic	7.728	6	5	15	0	1	1
rs60634368	19	1160177	G	C	0.2475	0.580308	0.245717	rs35434635	27	SBNO2	0	intronic	7.728	5	3	5	1	1	1
rs137927897	3	48477344	G	A	0.02187	NA	0.0575171	rs1134867	4	CCDC51	0	intronic	7.727	4	5	5	1	1	1
rs924435	5	131143324	T	A	0.1511	0.182087	0.0814447	rs116599929	10	ACSL6:AC034228.7	0:0	ncRNA_intronic	7.726	5	5	15	1	1	1
rs4637409	4	102753408	A	G	0.2972	0.0159274	0.0582749	rs13135092	7	BANK1	0	intronic	7.725	5	5	15	1	1	1
rs62318088	4	107196659	A	T	0.07058	0.249342	0.0832961	rs11727500	8	TBCK	0	intronic	7.724	6	5	5	1	1	1
rs35788295	10	81442271	A	G	0.2256	0.2955	0.419425	rs1614308	17	RP11-119F19.2	0	ncRNA_intronic	7.722	6	5	15	0	1	0
rs546354623	10	81953567	CA	C	0.1779	NA	0.0514761	rs1614308	17	ANXA11	0	intronic	7.721	NA	2	5	1	1	1
rs34870056	10	81948055	G	A	0.07058	0.36423	0.125027	rs1614308	17	ANXA11	0	intronic	7.72	2b	2	7	1	1	1
rs116516980	5	132054545	T	A	0.1044	0.114922	0.105879	rs1469149	10	AC004237.1:KIF3A	0:0	ncRNA_intronic	7.718	5	4	5	1	1	1
rs77194282	17	66061626	C	T	0.2505	0.383267	0.490902	rs34872586	26	KPNA2	18667	intergenic	7.717	5	5	15	0	1	1
rs2042252	5	130980027	A	G	0.2535	NA	0.170319	rs1469149	10	CTC-432M15.3:FNIP1	0:0	UTR3	7.716	NA	4	5	1	1	1
rs74860172	1	65497547	T	A	0.04374	0.401624	0.513447	rs577122	2	RNU6-1176P	8789	intergenic	7.713	6	5	15	0	1	1
rs13165038	5	131813350	T	C	0.335	0.328756	0.11965	rs1469149	10	C5orf56	1613	intergenic	7.713	2b	2	5	1	1	1
rs9892851	17	66203119	T	G	0.2545	0.0450722	0.109621	rs34872586	26	LOC440461	7381	intergenic	7.713	3a	1	1	0	1	1
rs34883716	3	46427037	A	G	0.09245	NA	0.989207	rs2373245	4	RP11-24F11.2	0	ncRNA_intronic	7.712	5	5	15	1	1	1
rs7730247	5	131781288	A	C	0.2048	0.137489	0.10349	rs1469149	10	C5orf56	0	intronic	7.71	4	2	7	1	1	1
rs4794006	17	47042117	G	A	0.4294	0.231784	0.112578	rs594117	25	GIP	0	intronic	7.709	6	5	14	1	1	0
rs17078495	3	46026641	G	T	0.4324	NA	0.460698	rs9819396	4	FYCO1	0	intronic	7.707	3a	2	5	1	1	1
rs11208542	1	65396065	A	G	0.1948	0.596704	0.98155	rs4916011	2	JAK1	0	intronic	7.702	5	5	5	1	1	1
rs61860588	10	81535091	T	C	0.07058	0.446338	0.103723	rs1614308	17	RP11-119F19.2	9005	intergenic	7.702	6	5	15	0	1	1
rs79206283	12	133084202	G	T	0.1272	0.0871887	0.145063	rs11610045	20	FBRSL1	0	intronic	7.701	4	2	5	1	1	0
rs10814842	9	4102994	T	C	0.1988	0.0576019	0.115159	rs764328	14	GLIS3	0	intronic	7.7	5	5	15	1	0	1
rs144203939	7	99373747	C	T	0.02087	0.0300207	0.0553412	rs12112428	13	CYP3A4	0	intronic	7.698	6	5	15	1	1	1
rs9810934	3	45954352	A	G	0.2048	0.647266	0.212812	rs9819396	4	LZTFL1	0	intronic	7.694	5	3	15	1	1	1
rs78964990	14	98316269	T	A	0.2227	0.080744	0.0717547	rs117293456	22	RP11-204N11.2	60675	intergenic	7.694	5	5	15	0	0	1
rs2080789	4	106707056	T	C	0.2445	NA	0.211783	rs11727500	8	INTS12:GSTCD:RP11-45L9.1	0:0:0	ncRNA_intronic	7.693	NA	5	15	1	1	1
rs2133666	3	46101891	A	C	0.2396	0.432573	0.348066	rs9819396	4	XCR1	32656	intergenic	7.692	5	5	15	0	1	1
rs66826527	3	46518016	T	A	0.09344	NA	0.384621	rs2373245	4	LTF	0	intronic	7.692	5	5	14	1	1	1
rs34766614	3	46107601	A	G	0.1223	NA	0.263317	rs2373245	4	XCR1	38366	intergenic	7.69	5	5	15	0	1	1
rs11707239	3	45735152	A	G	0.1193	0.0827157	0.0799675	rs141045534	4	SACM1L	0	intronic	7.689	3a	2	5	1	1	1
rs148216479	10	81568917	T	C	0.4135	0.131842	0.674645	rs1614308	17	RP11-773D16.1	0	ncRNA_intronic	7.688	7	5	15	0	1	1
rs2102055	3	46072704	G	A	0.1252	NA	0.253963	rs2373245	4	XCR1	3469	intergenic	7.687	5	5	15	1	1	1
rs1873	17	66131095	T	C	0.1809	0.267005	0.234987	rs34872586	26	LRRC37A16P:SH3GL1P3	0:0	ncRNA_exonic	7.686	2b	4	4	0	1	1
rs2222210	10	81334205	C	T	0.4135	0.714988	0.690451	rs1614308	17	MBL3P	7848	intergenic	7.685	7	9	15	0	1	1
rs3821890	3	45781188	T	G	0.1203	0.154398	0.0790255	rs141045534	4	SACM1L	0	intronic	7.684	NA	3	4	1	1	1
rs73730773	5	227724	A	G	0.1074	NA	0.0687956	rs79141167	9	SDHA	0	intronic	7.684	5	4	4	1	1	1
rs2208558	9	4103345	G	A	0.1998	0.125137	0.114132	rs764328	14	GLIS3	0	intronic	7.684	NA	5	15	1	0	1
rs576218780	1	35518696	C	CTT	0.04672	NA	0.0694882	rs3814302	1	RP11-248I9.2	372	upstream	7.683	NA	14	15	1	1	0
rs35776561	3	48049166	C	CT	0.341	NA	0.350022	rs1134867	4	MAP4	0	intronic	7.682	NA	4	5	1	1	1
rs577624251	19	50995297	G	GAGAGAGAGAGAGA	0.3181	NA	0.103563	rs2248949	30	CTD-2545M3.8	4401	intergenic	7.679	NA	1	7	1	1	1
rs9971653	12	133137399	C	T	0.07753	0.293524	0.0662432	rs11610045	20	FBRSL1	0	intronic	7.678	4	1	1	1	1	0
rs34527602	13	101572490	T	C	0.3151	0.128238	0.0977966	rs9557562	21	NALCN-AS1	0	ncRNA_intronic	7.678	5	5	15	0	0	0
rs9110	3	46480801	A	G	0.3131	NA	0.265745	rs2373245	4	LTF	0	exonic	7.677	NA	4	15	1	1	1
rs4472215	4	106993511	A	G	0.07157	0.186483	0.0812522	rs11727500	8	TBCK	0	intronic	7.675	7	5	15	1	1	1
rs9904624	17	38036586	A	G	0.4722	NA	0.0992616	rs6503533	24	ZPBP2	2436	intergenic	7.674	7	13	14	1	1	1
rs635619	5	131720265	G	A	0.3231	NA	0.216535	rs1469149	10	SLC22A5	0	intronic	7.673	NA	4	5	1	1	1
rs35808787	4	106681179	A	G	0.06362	0.968423	1	rs11727500	8	INTS12:GSTCD:RP11-45L9.1	0:0:0	ncRNA_intronic	7.672	7	5	15	1	1	1
rs35614049	3	46255476	T	C	0.09245	NA	0.498703	rs2373245	4	CCR3	0	intronic	7.67	6	2	15	1	1	1
rs2072399	9	131191338	G	T	0.169	0.0703771	0.070657	rs144918493	15	CERCAM	0	intronic	7.664	NA	1	15	1	1	1
rs1875176	5	131202457	A	G	0.2535	NA	0.170319	rs1469149	10	ACSL6:AC034228.7	0:0	ncRNA_intronic	7.663	6	9	9	1	1	1
rs2123852	19	50837446	C	T	0.1759	0.157755	0.0868318	rs2248949	30	NR1H2:NAPSB	0:0	ncRNA_intronic	7.662	2b	1	2	1	1	1
rs71323396	3	48374734	T	G	0.2853	0.308005	0.820072	rs1134867	4	SPINK8	4902	intergenic	7.658	5	1	15	1	1	1
rs72669984	4	106544702	C	T	0.1322	0.727228	0.328136	rs11727500	8	ARHGEF38	0	intronic	7.658	5	5	15	1	1	1
rs13072911	3	48962128	T	G	0.334	0.0292487	0.0573457	rs1134867	4	ARIH2	0	intronic	7.657	6	4	4	1	1	1
rs4795408	17	38107627	G	A	0.4414	0.92124	0.249387	rs6503533	24	LRRC3C	6626	intergenic	7.657	5	5	5	1	1	1
rs6693302	1	35874980	T	A	0.02187	0.0582059	0.38058	rs3814302	1	ZMYM4	0	intronic	7.655	7	4	4	1	1	1
rs34044394	3	46029098	CA	C	0.1223	NA	0.243075	rs2373245	4	FYCO1	0	intronic	7.654	NA	2	7	1	1	1
rs12127284	1	65431599	C	T	0.2853	0.315118	0.493053	rs4916011	2	JAK1	0	intronic	7.653	2b	1	1	1	1	1
rs115281275	1	77991129	T	A	0.02684	0.168789	0.262906	rs34517439	3	AK5	0	intronic	7.651	6	4	15	1	1	1
rs144364970	17	46772982	C	CCTTTT	0.4394	NA	0.0649743	rs594117	25	CTD-2377D24.8	0	ncRNA_intronic	7.649	NA	1	14	0	1	0
rs10072139	5	252166	T	A	0.1272	NA	0.0603507	rs79141167	9	SDHA	0	intronic	7.648	5	4	4	1	1	1
rs10160075	10	81250728	C	T	0.2525	0.266766	0.261425	rs1614308	17	TPRX1P1	8693	intergenic	7.645	5	5	15	0	1	1
rs10490770	3	45864732	T	C	0.08052	NA	0.0984107	rs2373245	4	LZTFL1	75	downstream	7.643	NA	4	5	1	1	1
rs6859848	5	219549	A	G	0.1233	NA	0.0635969	rs79141167	9	SDHA	0	intronic	7.643	2c	1	1	1	1	1
rs1027012	4	102905052	C	T	0.4563	0.0754349	0.0614954	rs13135092	7	BANK1:RP11-498M5.2	0:0	ncRNA_intronic	7.641	NA	4	15	1	1	1
rs116838287	1	65561252	G	A	0.02883	NA	0.110141	rs4916011	2	MRPS21P1	2954	intergenic	7.64	7	5	15	0	0	0
rs11032717	11	34501064	C	A	0.09543	0.40271	0.0810379	rs475043	19	ELF5	0	UTR3	7.638	3a	5	15	1	1	1
rs56298324	3	48435090	T	A	0.494	0.0555608	0.156603	rs1134867	4	FBXW12	0	intronic	7.636	6	5	15	1	1	1
rs143111788	6	41919175	C	CCAGCTACT	0.4533	NA	0.260867	rs4714516	11	CCND3	0	intronic	7.636	NA	4	15	1	1	1
rs10078640	5	131071246	G	C	0.2535	NA	0.170319	rs1469149	10	CTC-432M15.3:FNIP1	0:0	intronic	7.633	6	5	5	1	1	1
rs246838	5	131461414	T	G	0.2068	NA	0.1124	rs1469149	10	AC063976.1	21769	intergenic	7.631	7	9	15	0	1	1
rs59860581	1	65534398	GT	G	0.2783	NA	0.0789159	rs577122	2	RP4-535B20.1	977	upstream	7.629	NA	1	1	0	1	1
rs616154	9	136150466	C	T	0.4652	0.370486	0.201017	rs635634	16	ABO	0	ncRNA_intronic	7.629	NA	1	10	0	1	1
rs635299	19	46274171	A	C	0.4672	0.427702	0.289133	rs35506173	29	AC074212.6:DMPK	0:0	ncRNA_intronic	7.629	NA	1	1	1	1	1
rs17096452	14	98578983	A	T	0.2316	0.135129	0.0736068	rs117293456	22	RP11-61O1.1	0	ncRNA_intronic	7.627	6	5	15	0	1	1
rs1616007	3	101646079	T	G	0.333	0.0202144	0.0551083	rs604521	5	RP11-221J22.1	13623	intergenic	7.626	7	5	15	0	1	1
rs10037865	5	132230024	A	G	0.1759	0.0866665	0.0640021	rs1469149	10	AFF4	0	intronic	7.625	5	4	4	1	1	1
rs4890109	17	38508104	G	T	0.04771	NA	0.0602126	rs6503533	24	RARA	0	intronic	7.625	5	2	6	1	1	1
rs3219433	19	50918969	A	G	0.07455	0.175382	0.0707463	rs2248949	30	POLD1	0	intronic	7.625	2b	1	5	1	1	1
rs62484984	7	99639187	G	A	0.03877	0.0584216	0.102595	rs12112428	13	ZKSCAN1	0	UTR3	7.624	4	2	5	1	1	1
rs35591959	3	48203756	TTG	T	0.4583	NA	0.47806	rs1134867	4	CDC25A	0	intronic	7.623	NA	4	4	1	1	1
rs7379696	5	130627460	A	G	0.2704	NA	0.179954	rs1469149	10	CDC42SE2	0	intronic	7.623	6	2	15	1	1	0
rs34386571	10	81939432	C	T	0.1292	0.0713579	0.0564995	rs1614308	17	ANXA11	0	intronic	7.622	7	4	5	1	1	1
rs35496468	19	46503726	G	GA	0.1829	NA	0.0598782	rs35506173	29	CCDC61	0	intronic	7.622	NA	1	7	1	1	1
rs369601044	5	257569	T	C	0.1103	NA	0.065947	rs79141167	9	SDHA	753	downstream	7.621	5	4	4	1	1	1
rs11727735	4	106631870	A	G	0.06362	0.960546	1	rs11727500	8	INTS12:GSTCD	0:0	intronic	7.62	1b	1	5	1	1	1
rs4792749	17	16358987	T	C	0.3588	0.0327634	0.0691806	rs12945855	23	FAM211A-AS1:FAM211A	0:0	ncRNA_intronic	7.619	7	4	5	1	1	1
rs630510	9	136149581	G	A	0.4622	NA	0.211693	rs635634	16	ABO	0	ncRNA_intronic	7.617	NA	1	13	0	1	1
rs4620667	10	81754331	C	T	0.1402	0.0400704	0.0767159	rs1614308	17	RP11-479O17.7	11334	intergenic	7.615	5	5	15	0	1	1
rs3749461	3	46395313	A	G	0.07455	NA	0.759041	rs2373245	4	CCR2	0	UTR5	7.612	4	1	14	1	1	1
rs10775584	19	1172984	A	T	0.2893	0.0601302	0.0712278	rs35434635	27	SBNO2	0	intronic	7.609	4	1	1	1	1	1
rs189228609	10	81625484	A	G	0.1859	NA	0.24852	rs1614308	17	NPAP1P2	3921	intergenic	7.608	6	14	15	0	1	0
rs374786365	10	81443996	C	T	0.1143	0.123334	0.193709	rs1614308	17	RP11-119F19.2	0	ncRNA_intronic	7.607	5	4	15	0	1	0
rs113438548	5	227993	C	T	0.1113	NA	0.0745805	rs79141167	9	SDHA	0	intronic	7.606	5	4	4	1	1	1
rs1340247	9	4071868	G	A	0.3926	0.34914	0.100254	rs764328	14	GLIS3:RP11-70J12.1	0:0	ncRNA_exonic	7.601	NA	5	15	1	0	1
rs6671428	1	65586535	A	G	0.3638	0.0594891	0.0706547	rs4916011	2	AK4	26696	intergenic	7.6	7	14	15	0	1	0
rs11042909	11	10668522	G	A	0.2048	0.219491	0.112734	rs2052692	18	MRVI1	0	intronic	7.6	6	4	15	1	1	1
rs2290822	3	48473204	A	G	0.4632	0.0211629	0.101281	rs1134867	4	CCDC51	369	downstream	7.599	1f	2	5	1	1	1
rs600038	9	136151806	T	C	0.2147	0.978764	0.817071	rs635634	16	ABO	1188	intergenic	7.596	NA	1	13	0	1	1
rs6054271	20	6432432	A	C	0.4891	0.252551	0.326933	rs6117342	31	CASC20	0	ncRNA_intronic	7.596	7	14	15	0	0	1
rs272817	1	36646491	A	G	0.01392	0.0330863	0.147036	rs3814302	1	MAP7D1	40	downstream	7.595	6	4	4	1	1	1
rs10908322	1	35526678	G	A	0.0338	0.319515	0.129359	rs3814302	1	ZMYM1	0	intronic	7.59	7	5	15	1	1	1
rs6793150	3	48351560	G	A	0.2843	0.215614	0.825256	rs1134867	4	SPINK8	0	intronic	7.588	5	5	15	1	1	1
rs4561507	17	16319166	C	G	0.2873	0.0768611	0.178736	rs12945855	23	RP11-138I1.2:TRPV2	0:0	ncRNA_exonic	7.587	1f	1	1	1	1	1
rs35219171	10	81376926	G	T	0.04573	0.0529906	0.0907701	rs1614308	17	SFTPA1	1729	intergenic	7.584	7	9	15	1	1	1
rs1826341	3	46297124	C	T	0.3489	NA	0.0978613	rs2373245	4	CCR3	0	intronic	7.58	7	13	15	1	1	1
rs34026852	1	78014583	C	CT	0.2982	NA	0.0518426	rs34517439	3	AK5	0	intronic	7.579	NA	5	15	1	1	1
rs3804777	3	101294659	G	A	0.4781	0.416802	0.145407	rs604521	5	PCNP	0	intronic	7.576	NA	1	2	1	1	1
rs6117276	20	6448521	C	T	0.4125	0.33146	0.52783	rs6117342	31	CASC20	0	ncRNA_intronic	7.576	7	5	15	0	0	1
rs1857975	3	100890246	G	C	0.2734	0.130389	0.0975473	rs604521	5	ACTR3P3	7415	intergenic	7.575	4	5	15	0	1	1
rs12261801	10	81656819	A	G	0.169	0.216385	0.0936169	rs1614308	17	PGGT1BP2	3887	intergenic	7.575	7	13	15	0	1	1
rs10788402	10	81804766	A	G	0.4443	NA	0.0803125	rs1614308	17	TMEM254-AS1	1849	intergenic	7.574	2b	7	15	0	1	1
rs112386773	3	122314551	T	C	0.08748	NA	0.0611264	rs4678176	6	PARP15	0	intronic	7.573	5	5	15	1	1	1
rs10116426	9	4145648	A	C	0.4165	0.387135	0.119976	rs764328	14	GLIS3	0	intronic	7.568	5	1	15	1	1	1
rs41289614	3	45972492	C	T	0.09642	0.019094	0.155701	rs9819396	4	FYCO1	0	intronic	7.566	7	4	4	1	1	1
rs2572003	7	99501313	A	T	0.4662	0.0389976	0.0514568	rs12112428	13	TRIM4	0	intronic	7.565	6	4	4	1	1	1
rs1624099	7	99811313	G	A	0.492	0.586144	0.110688	rs12112428	13	STAG3:GATS:GATS	0:0:0	ncRNA_intronic	7.565	1f	5	5	1	1	0
rs3056102	17	66197298	C	CCTGGTGA	0.4016	NA	0.118509	rs34872586	26	LOC440461	1560	intergenic	7.565	NA	1	2	0	1	1
rs11244053	9	136129360	A	G	0.2207	0.204297	0.0773685	rs635634	16	ABO:RP11-430N14.4	0:0	ncRNA_exonic	7.56	5	5	14	0	1	1
rs2420388	11	34490537	G	A	0.2157	NA	0.211475	rs475043	19	CAT	0	intronic	7.56	6	4	4	1	1	1
rs12046636	1	65162834	T	C	0.1521	0.019997	0.0619726	rs4916011	2	CACHD1	4092	intergenic	7.559	7	5	15	1	1	1
rs4933803	10	81579625	T	C	0.4125	0.286486	0.671636	rs1614308	17	RP11-773D16.1	0	ncRNA_intronic	7.558	7	4	15	0	1	1
rs74909136	14	98652186	G	A	0.03082	0.286805	0.547714	rs117293456	22	RP11-61O1.1	0	ncRNA_intronic	7.558	5	2	15	0	0	1
19:46196634:C:G	19	46196634	G	C	0.497	NA	0.194059	rs35506173	29	QPCTL	0	intronic	7.558	2b	1	1	1	1	1
rs16980091	19	46375779	C	T	0.1133	0.204947	0.0501019	rs35506173	29	FOXA3	0	exonic	7.555	5	4	14	1	1	1
rs59941620	5	130491024	CA	C	0.2982	NA	0.0868072	rs1469149	10	HINT1	3695	intergenic	7.554	NA	4	15	1	1	1
rs7953701	12	133065228	T	C	0.2028	0.116676	0.226791	rs11610045	20	FBRSL1	908	upstream	7.55	4	1	2	1	1	1
rs11146960	12	133022460	A	C	0.3658	0.156007	0.180317	rs11610045	20	RP11-503G7.1	11285	intergenic	7.547	1d	1	1	0	1	1
rs2280352	17	46831026	T	C	0.1431	0.0985357	0.0903845	rs594117	25	TTLL6	8570	intergenic	7.546	4	5	13	1	1	1
rs144583732	9	131217937	A	G	0.01292	0.831959	1	rs144918493	15	ODF2	0	intronic	7.545	4	1	1	1	1	1
rs112033702	6	41779996	T	C	0.496	0.195821	0.34609	rs4714516	11	USP49	0	intronic	7.544	6	5	15	1	1	1
rs7502578	17	65992189	C	G	0.3509	0.135719	0.5097	rs34872586	26	RP11-855A2.5	0	ncRNA_intronic	7.544	2b	1	1	1	1	1
rs4313429	1	65211593	T	C	0.09642	0.0411049	0.0707173	rs4916011	2	RAVER2	0	intronic	7.543	2b	1	1	1	1	1
rs8076753	17	66022841	G	A	0.2296	0.760615	0.682666	rs34872586	26	KPNA2	8793	intergenic	7.543	5	5	15	1	1	1
rs61386528	4	107441440	A	G	0.04076	0.151969	0.161931	rs11727500	8	RP13-612N21.1	66834	intergenic	7.541	6	5	15	0	1	1
rs566643586	6	109251795	CT	C	0.3807	NA	0.0693507	rs2768552	12	ARMC2	0	intronic	7.54	NA	5	15	1	1	1
rs11725311	4	103196355	A	G	0.3579	0.0618225	0.0586167	rs13135092	7	SLC39A8	0	intronic	7.539	7	5	15	1	1	1
5:130798461:A:C	5	130798461	C	A	0.2256	NA	0.151183	rs1469149	10	RAPGEF6:CTC-432M15.3	0:0	intronic	7.537	5	2	5	1	1	1
rs28497550	19	46503775	A	T	0.1829	0.063266	0.0598782	rs35506173	29	CCDC61	0	intronic	7.537	4	1	7	1	1	1
rs10443917	10	81218319	A	G	0.2604	0.32946	0.277409	rs1614308	17	ZCCHC24	12935	intergenic	7.536	5	5	15	0	1	1
rs17349394	3	101712056	A	G	0.09642	0.0421568	0.101097	rs604521	5	RP11-221J22.1:RP11-221J22.2	0:0	ncRNA_intronic	7.531	5	5	15	0	1	1
rs148309712	10	81377620	T	G	0.04573	NA	0.0907701	rs1614308	17	SFTPA1	2423	intergenic	7.53	7	9	15	1	1	1
rs649129	9	136154304	C	T	0.2137	NA	0.82178	rs635634	16	ABO	3686	intergenic	7.529	NA	5	14	0	1	1
rs71481521	10	81569917	T	G	0.04274	0.0562906	0.0507949	rs1614308	17	RP11-773D16.1	0	ncRNA_intronic	7.528	6	5	15	0	1	1
rs12566263	1	35806527	G	A	0.02386	0.413588	0.497169	rs3814302	1	ZMYM4	0	intronic	7.527	7	5	5	1	1	1
rs734244	5	132010726	C	T	0.168	0.107808	0.0604842	rs1469149	10	IL4	0	intronic	7.526	NA	1	15	1	1	1
rs11754990	6	109169445	G	A	0.3449	0.0133314	0.0929287	rs2768552	12	ARMC2	173	upstream	7.526	4	1	1	1	1	1
rs35929514	17	16287936	T	G	0.2058	0.106428	0.192457	rs12945855	23	UBB	1876	intergenic	7.524	4	1	5	1	1	1
rs6077035	20	6576335	T	C	0.2217	0.807651	0.174883	rs6117342	31	CASC20	67228	intergenic	7.523	5	2	15	0	0	0
rs1335482	1	78603463	T	C	0.4294	0.281833	0.105233	rs34517439	3	GIPC2	0	UTR3	7.522	NA	5	15	1	1	1
rs372252418	3	46482683	T	TGTGA	0.1839	NA	1	rs2373245	4	LTF	0	NA	7.522	NA	4	15	1	1	1
rs2254016	10	81658424	T	C	0.3946	0.74958	0.26079	rs1614308	17	PGGT1BP2	5492	intergenic	7.522	4	7	15	0	1	1
rs1882297	12	133069134	G	A	0.2962	0.951601	0.507472	rs11610045	20	FBRSL1	0	intronic	7.522	4	1	2	1	1	1
rs10974299	9	4046037	C	T	0.34	0.0654676	0.0931206	rs764328	14	GLIS3	0	intronic	7.519	7	5	15	1	0	1
rs12493953	3	46036992	G	A	0.336	NA	0.3074	rs9819396	4	FYCO1	0	intronic	7.518	4	1	1	1	1	1
rs3774808	3	48481647	G	A	0.4632	0.025016	0.101281	rs1134867	4	CCDC51	0	UTR5	7.517	NA	1	1	1	1	1
rs3764049	12	133087707	C	G	0.2893	0.570627	0.48771	rs11610045	20	FBRSL1	0	intronic	7.514	5	4	5	1	1	0
rs233828	4	103199767	G	T	0.2097	NA	0.406373	rs13135092	7	SLC39A8	0	intronic	7.512	7	5	15	1	1	1
rs4792713	17	15913440	T	C	0.4284	0.939438	0.659787	rs12945855	23	TTC19	0	intronic	7.512	7	4	5	1	1	1
rs10612114	19	46334212	GGTGT	G	0.3171	NA	0.713658	rs35506173	29	SYMPK:AC092301.3	0:0	ncRNA_intronic	7.512	NA	4	4	1	1	1
rs3809717	17	37886986	C	A	0.2982	NA	0.0604568	rs6503533	24	MIEN1	0	UTR5	7.511	NA	1	1	1	1	1
rs138636179	3	47404566	C	A	0.03976	NA	0.0560739	rs1134867	4	RP11-708J19.1	16012	intergenic	7.508	3a	2	15	0	1	1
rs12411386	10	81926231	T	A	0.1302	0.0716092	0.0543051	rs1614308	17	ANXA11	0	intronic	7.508	2b	3	6	1	1	1
rs9876848	3	48844059	G	A	0.334	0.039229	0.0573457	rs1134867	4	PRKAR2A	0	intronic	7.504	6	5	15	1	1	1
rs5896047	9	4126481	A	AT	0.3907	NA	0.121007	rs764328	14	GLIS3	0	intronic	7.502	NA	1	15	1	0	1
rs3729577	3	48228994	A	C	0.2903	0.344941	0.803332	rs1134867	4	CDC25A	0	intronic	7.501	NA	1	1	1	1	1
rs7920735	10	81885371	C	A	0.4732	0.0524698	0.0552681	rs1614308	17	RPL22P18	325	upstream	7.501	5	5	15	1	1	1
rs10413338	19	46200302	T	C	0.2972	0.0385925	0.109957	rs35506173	29	QPCTL	0	intronic	7.501	7	4	5	1	1	1
rs35588835	20	6481252	TG	T	0.2137	NA	0.187695	rs6117342	31	CASC20	0	ncRNA_intronic	7.501	NA	7	15	0	0	1
rs10039735	5	48534	T	C	0.3231	0.04821	0.0526097	rs79141167	9	RP11-811I15.1	9778	intergenic	7.499	3a	7	14	0	1	1
rs61095819	1	65520458	C	T	0.2237	NA	0.185345	rs4916011	2	MIR3671	2979	intergenic	7.498	6	2	5	0	1	1
rs8735	10	82192713	T	A	0.4334	0.0797708	0.0584023	rs1614308	17	FAM213A	0	UTR3	7.498	6	4	5	1	1	1
rs55699451	12	133140489	T	A	0.4622	NA	0.550035	rs11610045	20	FBRSL1	0	intronic	7.498	5	4	5	1	1	0
rs1963962	3	101463391	C	T	0.335	0.583552	0.122031	rs604521	5	CEP97	0	intronic	7.497	7	4	5	1	1	1
rs9311383	3	46097758	T	C	0.2724	0.564646	0.274467	rs9819396	4	XCR1	28523	intergenic	7.495	7	5	15	0	1	1
rs11650427	17	16158774	A	C	0.4761	0.969284	0.992202	rs12945855	23	PIGL	0	intronic	7.494	3a	2	7	1	1	1
rs78919248	3	46279150	C	T	0.0497	NA	0.438417	rs2373245	4	CCR3	0	intronic	7.493	7	5	15	1	1	1
rs2073935	9	136340200	T	G	0.3002	0.0408022	0.113644	rs635634	16	SLC2A6	0	exonic	7.49	NA	3	5	1	1	1
rs71152641	17	38255262	T	TG	0.3151	NA	0.053443	rs6503533	24	NR1D1	0	intronic	7.49	NA	1	1	1	1	1
rs4292146	20	6404117	C	T	0.3608	0.0250308	0.0892771	rs6117342	31	CASC20	23252	intergenic	7.49	6	14	15	0	0	1
10:81331188:A:T	10	81331188	T	A	0.06958	NA	0.130459	rs1614308	17	MBL3P	10865	intergenic	7.489	7	9	15	0	1	1
rs6139991	20	6418776	A	G	0.4722	0.465533	0.319741	rs6117342	31	CASC20	8593	intergenic	7.487	6	14	15	0	0	1
rs4858817	3	48416756	A	G	0.4732	0.0765792	0.105081	rs1134867	4	FBXW12	0	intronic	7.486	5	5	15	1	1	1
rs236748	4	103097554	C	T	0.4911	NA	0.0532088	rs13135092	7	SLC39A8	74643	intergenic	7.486	NA	5	15	0	0	1
rs3914023	5	131357617	A	G	0.4612	0.188878	0.200042	rs1469149	10	AC034228.2	8724	intergenic	7.486	NA	5	14	1	1	1
rs546240998	17	66023125	C	CT	0.2356	NA	0.605892	rs34872586	26	KPNA2	8509	intergenic	7.485	NA	5	15	1	1	1
rs6780699	3	121928025	A	G	0.07753	NA	0.135107	rs4678176	6	CASR	0	intronic	7.481	7	5	15	1	1	1
rs10069197	5	230822	G	C	0.1113	NA	0.0745805	rs79141167	9	SDHA	0	intronic	7.479	7	4	4	1	1	1
rs61943119	12	132980571	G	A	0.1581	0.112456	0.0518193	rs11610045	20	RP11-503G7.1	53174	intergenic	7.477	4	5	14	0	1	0
rs35318451	12	133068484	G	A	0.2962	0.876585	0.507472	rs11610045	20	FBRSL1	0	intronic	7.476	2b	1	2	1	1	1
rs11032663	11	34430805	A	G	0.329	0.0458914	0.150103	rs475043	19	RP1-53C18.3	4308	intergenic	7.475	5	5	15	0	1	1
rs2341634	19	46470305	T	C	0.3062	0.13837	0.0628575	rs35506173	29	NOVA2	0	intronic	7.473	5	4	14	1	1	1
rs274557	5	131721204	T	C	0.4145	NA	0.317551	rs1469149	10	SLC22A5	0	intronic	7.472	NA	4	7	1	1	1
rs62084213	17	65842016	A	G	0.2147	0.934808	1	rs34872586	26	BPTF	0	intronic	7.469	6	5	5	1	1	1
rs2021632	11	34438859	T	C	0.3032	NA	0.218265	rs475043	19	RP1-53C18.3	12362	intergenic	7.467	NA	2	15	0	1	1
rs2519093	9	136141870	C	T	0.1849	NA	0.987478	rs635634	16	ABO	0	ncRNA_intronic	7.465	7	5	14	0	1	1
rs4253570	10	81381447	C	T	0.1382	0.0503833	0.22161	rs1614308	17	SFTPA1	6250	intergenic	7.465	7	9	15	1	1	1
rs4609395	1	35489692	G	T	0.03082	0.203154	0.0931899	rs3814302	1	RP11-244H3.4:ZMYM6	0:0	intronic	7.464	7	4	5	1	1	0
rs40400	5	130831365	T	C	0.2376	0.366852	0.1601	rs1469149	10	RAPGEF6:CTC-432M15.3	0:0	intronic	7.464	NA	4	4	1	1	1
rs139927911	17	47113440	GCGGGGTTGACTGGAAGCGAC	G	0.0328	NA	0.096833	rs594117	25	IGF2BP1	0	intronic	7.463	NA	1	14	1	1	1
rs12022913	1	65232343	T	C	0.1014	0.0441875	0.0826231	rs4916011	2	RAVER2	0	intronic	7.462	2b	5	15	1	1	1
rs4949657	1	77991508	C	T	0.2922	0.105803	0.0517263	rs34517439	3	AK5	0	intronic	7.46	5	4	15	1	1	1
rs71098409	3	46552076	T	TTCTC	0.08549	NA	0.340106	rs2373245	4	LRRC2	4836	intergenic	7.46	NA	4	15	1	1	1
rs1150920	19	51014701	T	C	0.4553	0.0336609	0.0976447	rs2248949	30	JOSD2	90	upstream:downstream	7.459	4	1	1	1	1	0
rs73410654	7	99326663	A	G	0.06859	0.0670449	0.0889	rs12112428	13	CYP3A7	0	intronic	7.458	3a	5	15	1	1	1
rs479594	3	101018986	G	A	0.2018	0.383866	0.143535	rs604521	5	IMPG2	0	intronic	7.457	NA	4	15	1	1	1
rs4803846	19	46180150	A	G	0.2545	0.0705192	0.0687236	rs35506173	29	GIPR	0	intronic	7.457	4	1	13	1	1	1
rs6117342	20	6560776	A	G	0.4076	0.971739	1	rs6117342	31	CASC20	51669	intergenic	7.457	5	5	15	0	1	0
rs147086177	1	35964875	AC	A	0.01988	NA	0.307353	rs3814302	1	KIAA0319L	0	intronic	7.456	NA	2	5	1	1	1
rs2767087	10	81518518	C	T	0.4175	0.393472	0.666047	rs1614308	17	RP11-119F19.2	0	ncRNA_intronic	7.456	4	4	15	0	1	1
rs4795424	17	38256185	A	C	0.2505	0.137968	0.060864	rs6503533	24	NR1D1	0	intronic	7.455	NA	1	2	1	1	1
rs28808964	3	46045182	C	T	0.4215	NA	0.466573	rs9819396	4	FYCO1	7865	intergenic	7.454	5	5	15	1	1	1
rs144098624	10	81265562	C	T	0.1551	0.486414	0.0963401	rs1614308	17	RP11-342M3.1	0	ncRNA_intronic	7.45	7	5	14	1	1	1
rs11733504	4	103203467	A	G	0.3588	0.0641488	0.0588196	rs13135092	7	SLC39A8	0	intronic	7.447	6	4	15	1	1	1
rs2445837	19	50921272	T	C	0.07555	0.640206	0.0696255	rs2248949	30	POLD1:CTD-2545M3.6	0:0	intronic	7.445	NA	1	14	1	1	0
rs74078214	14	98501547	T	A	0.2883	0.349195	0.0791262	rs117293456	22	RP11-61O1.1	33029	intergenic	7.439	6	5	15	0	1	1
rs11130150	3	47873939	A	T	0.3161	0.383984	0.32515	rs1134867	4	DHX30	0	intronic	7.438	6	4	4	1	1	1
rs75396401	1	36029258	A	G	0.01889	0.0448778	0.289582	rs3814302	1	NCDN	0	intronic	7.437	5	3	4	1	1	1
rs34783306	3	46462023	T	C	0.1421	NA	0.637372	rs2373245	4	CCRL2	7534	intergenic	7.437	7	4	15	1	1	1
rs10070389	5	252200	A	G	0.1093	NA	0.0796845	rs79141167	9	SDHA	0	intronic	7.436	5	4	4	1	1	1
rs3760274	17	66203079	C	A	0.3907	0.0832615	0.117098	rs34872586	26	LOC440461	7341	intergenic	7.436	NA	1	1	0	1	1
rs9903682	17	15837549	T	A	0.1809	0.138167	0.0847271	rs12945855	23	ADORA2B	10681	intergenic	7.433	6	5	15	0	1	1
rs10410870	19	46367265	A	G	0.2694	0.600886	0.143717	rs35506173	29	FOXA3	0	UTR5	7.433	4	1	11	1	1	1
rs62320116	4	106976885	T	C	0.07157	0.149886	0.0812522	rs11727500	8	TBCK	0	intronic	7.431	6	5	15	1	1	1
rs35727905	7	99551806	A	AG	0.2048	NA	0.236572	rs12112428	13	SNORA40	2024	intergenic	7.431	NA	5	14	0	1	1
rs8079416	17	38092713	T	C	0.4503	0.92785	0.233231	rs6503533	24	RP11-387H17.4	0	ncRNA_intronic	7.43	6	5	15	1	1	1
rs2326788	20	6470094	G	A	0.3857	0.936867	0.804485	rs6117342	31	CASC20	0	ncRNA_intronic	7.43	2a	5	15	0	1	1
rs12093076	1	35814934	T	C	0.02386	0.417711	0.497169	rs3814302	1	ZMYM4	0	intronic	7.429	7	5	5	1	1	1
rs77168744	9	131018542	T	C	0.01193	NA	0.398631	rs144918493	15	GOLGA2	0	UTR3	7.429	5	4	5	1	0	1
rs12267474	10	81789351	T	C	0.4225	0.135817	0.125483	rs1614308	17	C1DP2	2248	intergenic	7.429	2b	7	15	0	1	1
rs11672503	19	46507578	T	C	0.1859	NA	0.0519191	rs35506173	29	CCDC61	0	intronic	7.429	7	4	5	1	1	1
rs10624598	5	130614202	TTCA	T	0.1421	NA	0.0739294	rs1469149	10	CDC42SE2	0	intronic	7.428	NA	2	5	1	1	0
rs35784898	6	109159316	T	TC	0.34	NA	0.0813169	rs2768552	12	ARMC2	10302	intergenic	7.427	NA	1	15	0	1	1
rs17078387	3	45917538	T	A	0.08648	0.238996	0.0823467	rs9819396	4	LZTFL1	0	intronic	7.426	6	5	15	1	1	1
rs4698985	4	102887749	T	C	0.4612	0.0883407	0.0605916	rs13135092	7	BANK1	0	intronic	7.426	6	4	15	1	1	1
rs560553992	10	81540643	T	C	0.03976	NA	0.0508228	rs1614308	17	RP11-119F19.2	14557	intergenic	7.426	NA	5	15	0	1	0
rs61859012	10	81844281	A	G	0.08549	0.326891	0.0888001	rs1614308	17	TMEM254	0	intronic	7.425	5	4	5	1	1	1
rs13072267	3	46116010	T	A	0.1223	NA	0.263317	rs2373245	4	XCR1	46775	intergenic	7.424	7	5	15	0	1	1
rs2631362	5	131707293	A	G	0.3231	NA	0.216535	rs1469149	10	SLC22A5	0	intronic	7.424	NA	1	7	1	1	1
rs16832998	3	122026916	A	C	0.07952	0.788414	0.93145	rs4678176	6	HNRNPA1P23	9539	intergenic	7.422	2b	2	15	0	1	1
rs2373088	3	45968404	T	C	0.2038	0.60824	0.225622	rs9819396	4	FYCO1	0	intronic	7.421	7	4	5	1	1	1
rs1834878	10	81432400	T	C	0.2028	0.0815452	0.401928	rs1614308	17	RP11-506M13.3:RP11-119F19.2	0:0	ncRNA_intronic	7.418	6	5	15	0	1	0
rs873469	11	34436794	G	T	0.3032	NA	0.218265	rs475043	19	RP1-53C18.3	10297	intergenic	7.417	6	5	15	0	1	1
rs2765329	13	101606631	T	C	0.07952	0.106551	0.134378	rs9557562	21	NALCN-AS1	0	ncRNA_intronic	7.417	7	7	15	0	0	1
rs75904349	4	106526694	C	A	0.06759	NA	0.708959	rs11727500	8	ARHGEF38	0	intronic	7.415	4	5	15	1	1	1
rs12819742	12	133032700	T	C	0.1451	0.0433423	0.0726118	rs11610045	20	RP11-503G7.1	1045	intergenic	7.415	5	2	14	0	1	0
rs139158447	5	131801272	T	TTTTG	0.2087	NA	0.0963413	rs1469149	10	C5orf56	0	intronic	7.414	NA	1	7	1	1	1
rs2243677	5	131904246	T	C	0.1968	0.200396	0.0647209	rs116599929	10	RAD50	0	intronic	7.414	NA	4	5	1	1	1
rs886620	7	98874368	T	C	0.08549	0.0721017	0.0542201	rs12112428	13	MYH16	0	ncRNA_intronic	7.414	NA	5	15	0	1	1
rs2803155	1	77958837	C	A	0.3439	NA	0.0637688	rs34517439	3	AK5	0	intronic	7.412	NA	4	15	1	1	1
rs3751302	12	133162251	G	A	0.331	0.10555	0.157335	rs11610045	20	FBRSL1	476	downstream	7.412	NA	4	5	1	1	1
rs7082511	10	81653187	C	T	0.2296	NA	0.0975881	rs1614308	17	PGGT1BP2	255	upstream	7.409	5	13	15	0	1	1
rs17036041	4	106560347	C	T	0.2316	NA	0.192028	rs11727500	8	ARHGEF38	0	intronic	7.407	7	5	15	1	1	0
rs651007	9	136153875	C	T	0.2137	0.978206	0.82178	rs635634	16	ABO	3257	intergenic	7.401	NA	2	13	0	1	1
rs55852703	7	99315856	T	C	0.06859	0.066741	0.086343	rs12112428	13	CYP3A7	0	intronic	7.4	7	5	15	1	1	1
rs112103083	10	81789145	A	G	0.0507	NA	0.0553192	rs1614308	17	C1DP2	2454	intergenic	7.398	4	7	15	0	1	1
rs1461575	14	98576141	G	A	0.2296	0.229235	0.0755698	rs117293456	22	RP11-61O1.1	0	ncRNA_intronic	7.397	NA	5	15	0	1	1
rs35664069	3	47718811	G	A	0.328	NA	0.300115	rs1134867	4	SMARCC1	0	intronic	7.395	6	4	4	1	1	1
rs12564302	1	35513351	A	T	0.03082	0.270692	0.0931899	rs3814302	1	RP11-248I9.2	5717	intergenic	7.394	4	2	15	0	1	0
rs4517889	19	50924093	C	T	0.2286	0.111436	0.116773	rs2248949	30	CTD-2545M3.6:SPIB	0:0	intronic	7.393	5	2	14	1	1	0
rs2074808	5	131329591	T	C	0.1471	NA	0.0922265	rs116599929	10	ACSL6	0	intronic	7.392	5	4	15	1	1	1
rs2493732	10	81626286	A	C	0.2575	0.277977	0.253478	rs1614308	17	CTSLP6	3844	intergenic	7.391	7	14	15	0	1	0
rs10853812	19	50820457	A	C	0.1849	0.0999106	0.0697491	rs2248949	30	KCNC3	0	intronic	7.389	5	5	14	1	1	1
rs573421711	1	65402718	T	TA	0.1561	NA	0.740283	rs4916011	2	JAK1	0	intronic	7.386	NA	5	5	1	0	1
rs11731417	4	106746012	A	G	0.06362	0.991266	1	rs11727500	8	INTS12:GSTCD:RP11-45L9.1	0:0:0	ncRNA_intronic	7.386	7	4	15	1	1	1
rs11201966	10	81931780	T	C	0.1302	0.0641471	0.0543051	rs1614308	17	ANXA11	0	intronic	7.386	5	4	4	1	1	1
rs1544861	11	10679441	T	C	0.327	0.958757	0.843452	rs2052692	18	MRVI1	0	intronic	7.386	1f	2	7	1	1	1
rs35398242	6	41746606	A	G	0.4602	0.527962	0.384146	rs4714516	11	FRS3	0	intronic	7.385	5	1	7	1	1	1
rs554066	17	16409570	G	A	0.334	0.0221868	0.0546221	rs12945855	23	FAM211A	14102	intergenic	7.384	NA	5	15	0	1	1
rs630470	9	4040193	T	C	0.2207	0.270183	0.0807371	rs764328	14	GLIS3	0	intronic	7.383	6	5	15	1	0	1
rs6661723	1	65224687	A	G	0.09742	0.0407094	0.0730469	rs4916011	2	RAVER2	0	intronic	7.381	5	5	15	1	1	1
rs7864157	9	136357925	C	T	0.09046	0.0507269	0.124093	rs635634	16	SLC2A6	13665	intergenic	7.381	5	2	15	0	1	1
rs6054252	20	6427177	A	G	0.4702	0.372553	0.324644	rs6117342	31	CASC20	192	upstream	7.38	6	14	15	0	0	1
rs34376498	3	101480156	C	T	0.336	0.617799	0.122535	rs604521	5	CEP97	0	intronic	7.378	5	4	5	1	1	1
rs1903144	3	48406397	T	A	0.4543	0.0132046	0.0809366	rs1134867	4	FBXW12	7311	intergenic	7.377	5	5	15	1	1	1
rs564275	9	4094321	G	A	0.4284	0.185702	0.151584	rs764328	14	GLIS3	0	intronic	7.377	NA	5	15	1	0	1
rs372226275	4	106815055	A	AG	0.2465	NA	0.207257	rs11727500	8	INTS12	0	intronic	7.376	NA	5	13	1	1	1
rs6806951	3	46438378	G	A	0.09344	NA	1	rs2373245	4	RP11-24F11.2	0	ncRNA_intronic	7.371	7	2	15	0	1	1
rs9911690	17	38274197	T	C	0.2773	0.10869	0.0656859	rs6503533	24	MSL1	4353	intergenic	7.371	7	4	5	1	1	1
rs806055	9	4115460	G	C	0.2475	0.579508	0.0736667	rs764328	14	GLIS3	0	intronic	7.366	5	5	15	1	1	1
rs758853	17	15903602	A	C	0.4702	NA	0.761452	rs12945855	23	TTC19	0	exonic	7.363	1f	1	1	1	1	1
rs11726674	4	106745751	T	C	0.06362	0.983732	1	rs11727500	8	INTS12:GSTCD:RP11-45L9.1	0:0:0	ncRNA_intronic	7.362	6	4	15	1	1	1
rs4471718	17	16355871	C	T	0.3588	0.0806321	0.0691806	rs12945855	23	FAM211A-AS1:FAM211A	0:0	ncRNA_intronic	7.362	7	4	5	1	1	1
rs649152	1	36438649	T	G	0.08847	0.565723	0.0968511	rs3814302	1	AGO3	0	intronic	7.361	NA	4	4	1	1	1
rs6054383	20	6584604	G	T	0.4165	0.784276	0.855123	rs6117342	31	CASC20	75497	intergenic	7.361	6	5	15	0	1	0
rs12239423	1	79021234	A	G	0.05268	0.351552	0.095269	rs34517439	3	PTGFR	15799	intergenic	7.36	7	9	15	0	1	1
rs6555051	5	224211	C	T	0.1113	NA	0.0745805	rs79141167	9	SDHA	0	intronic	7.36	7	4	4	1	1	1
rs4677873	3	121860622	G	A	0.2247	0.086655	0.073776	rs4678176	6	CD86	20638	intergenic	7.358	6	14	15	0	1	1
rs9880417	3	101705622	G	C	0.09543	0.0407594	0.103855	rs604521	5	RP11-221J22.1:RP11-221J22.2	0:0	ncRNA_intronic	7.355	5	5	15	0	1	1
rs1541444	17	66194683	T	G	0.161	0.0278757	0.0649763	rs34872586	26	LOC440461	378	upstream	7.354	NA	1	12	0	1	1
rs12949066	17	47054012	T	C	0.04175	0.224193	0.0649124	rs594117	25	GIP	8053	intergenic	7.353	7	5	14	1	1	0
rs62085661	17	66097802	C	G	0.2813	0.337344	0.584918	rs34872586	26	AC145343.2	186	upstream	7.353	4	1	1	0	1	1
rs72927368	11	34528546	A	T	0.1123	NA	0.103665	rs475043	19	ELF5	0	intronic	7.35	7	5	15	1	1	1
rs148001905	1	36044824	C	T	0.01789	0.0527099	0.27189	rs3814302	1	TFAP2E	0	intronic	7.349	7	5	5	1	1	1
rs9793932	1	79045834	G	C	0.05368	0.115144	0.0920066	rs34517439	3	IFI44L	39772	intergenic	7.349	7	14	15	0	1	1
rs10814855	9	4162453	A	G	0.3231	0.549509	0.0539506	rs764328	14	GLIS3	0	intronic	7.349	5	5	15	1	1	1
rs78054593	17	45957499	C	T	0.05368	0.255847	0.0865504	rs594117	25	RP11-6N17.2	0	ncRNA_exonic	7.345	7	5	14	0	1	1
rs8008425	14	98573145	T	C	0.2296	0.259374	0.0755698	rs117293456	22	RP11-61O1.1	0	ncRNA_intronic	7.343	7	5	15	0	1	1
rs11711725	3	47650995	A	G	0.09344	NA	0.314994	rs1134867	4	SMARCC1	0	NA	7.341	6	4	4	1	1	1
rs150040950	7	99765662	CAGAG	C	0.2833	NA	0.0647344	rs12112428	13	GAL3ST4	0	intronic	7.34	NA	1	2	1	1	1
rs2253961	6	41827011	A	G	0.4851	0.431481	0.370235	rs4714516	11	USP49	0	intronic	7.339	5	4	15	1	1	1
rs1574245	12	133049093	G	A	0.4523	0.568798	0.152697	rs11610045	20	MUC8	240	downstream	7.338	NA	1	14	1	1	0
rs13038490	20	6604972	C	T	0.2147	0.761996	0.118551	rs6117342	31	CASC20	95865	intergenic	7.336	4	2	15	0	0	1
rs3749834	5	131799620	G	A	0.1352	0.735071	0.127825	rs116599929	10	C5orf56	0	intronic	7.333	NA	2	7	1	1	1
rs10045303	5	131202801	C	T	0.2535	NA	0.170319	rs1469149	10	ACSL6:AC034228.7	0:0	ncRNA_intronic	7.331	7	9	9	1	1	1
rs3775999	5	130970090	C	T	0.2237	NA	0.160998	rs1469149	10	RAPGEF6:CTC-432M15.3	0:0	intronic	7.33	NA	1	1	1	1	1
rs145989367	17	65892059	A	C	0.01491	NA	0.114365	rs34872586	26	BPTF	0	intronic	7.33	7	4	4	1	0	1
rs17793859	20	6425670	G	A	0.04473	0.0141429	0.0799076	rs6117342	31	CASC20	1699	intergenic	7.33	5	9	15	0	0	1
rs10540543	3	101039022	A	AAGT	0.2018	NA	0.146439	rs604521	5	IMPG2	0	intronic	7.328	NA	5	15	1	1	1
rs13085359	3	46297528	A	T	0.07654	NA	0.715143	rs2373245	4	CCR3	0	intronic	7.327	7	13	15	1	1	1
rs4916000	1	65187899	T	G	0.1481	0.137715	0.0732105	rs577122	2	RAVER2	22878	intergenic	7.326	6	5	15	0	1	1
rs998125	1	65211521	A	G	0.09841	0.0409137	0.0754024	rs4916011	2	RAVER2	0	intronic	7.324	4	1	1	1	1	1
rs62075850	17	47012504	A	G	0.4423	0.314181	0.137062	rs594117	25	SNF8:AC091133.1	0:0	ncRNA_intronic	7.323	7	4	4	1	1	0
rs7623476	3	46068843	A	G	0.2147	0.140254	0.235071	rs9819396	4	XCR1	0	intronic	7.317	5	7	15	1	1	1
rs2406539	5	132023276	T	A	0.2694	0.115922	0.0770198	rs1469149	10	AC004237.1	1096	intergenic	7.317	6	5	15	1	1	1
rs2250652	10	81662649	A	G	0.3946	0.759202	0.253044	rs1614308	17	MBL1P	2004	intergenic	7.316	7	5	14	0	1	1
rs1357319	7	99310181	C	A	0.07256	NA	0.0998116	rs12112428	13	CYP3A7	0	intronic	7.315	6	4	15	1	1	1
rs11712469	3	45888956	T	G	0.3588	0.38355	0.229895	rs9819396	4	LZTFL1	0	intronic	7.314	5	5	14	1	1	1
rs6786959	3	46107253	A	G	0.2406	0.396685	0.349177	rs9819396	4	XCR1	38018	intergenic	7.314	4	2	15	0	1	1
rs2326791	20	6489567	A	G	0.4175	0.960096	0.931314	rs6117342	31	CASC20	0	ncRNA_intronic	7.314	6	9	15	0	1	1
rs6038495	20	6422001	A	G	0.4642	0.342036	0.32748	rs6117342	31	CASC20	5368	intergenic	7.311	7	14	15	0	0	1
rs75247007	9	131632537	A	C	0.03976	0.118125	0.0763399	rs144918493	15	CCBL1	0	intronic	7.308	5	4	5	1	1	1
rs9313223	5	25328	G	A	0.2475	0.0348496	0.0798138	rs79141167	9	RP11-811I15.1	32984	intergenic	7.307	5	9	14	0	1	1
rs1585607	4	103376474	C	T	0.2068	0.308265	0.125874	rs13135092	7	RP11-499E18.1	5306	intergenic	7.304	7	7	15	0	1	1
rs10477741	5	131795310	T	G	0.1322	0.146007	0.0546313	rs1469149	10	C5orf56	0	intronic	7.302	4	2	7	1	1	1
rs139881653	1	35716045	GT	G	0.01093	NA	0.186035	rs3814302	1	RN7SL136P	13777	intergenic	7.301	NA	14	15	0	1	0
rs12519233	5	130960093	A	C	0.2247	NA	0.156049	rs1469149	10	RAPGEF6:CTC-432M15.3	0:0	intronic	7.301	7	4	5	1	1	1
rs2819106	10	81686080	C	T	0.3917	0.778333	0.250246	rs1614308	17	MBL1P	0	ncRNA_intronic	7.298	NA	5	15	0	1	1
rs11720973	3	48146676	G	A	0.2932	0.055042	0.424663	rs1134867	4	RN7SL664P	10080	intergenic	7.296	7	5	15	0	1	0
rs1267467	11	34345696	G	A	0.2316	0.121452	0.0703966	rs475043	19	ABTB2	0	intronic	7.296	NA	5	15	1	1	1
rs2745905	11	34393968	C	T	0.4404	0.0292783	0.0572821	rs475043	19	ABTB2	14412	intergenic	7.296	NA	2	15	0	1	1
rs11711079	3	101386918	G	A	0.328	0.570659	0.115508	rs604521	5	ZBTB11	0	intronic	7.293	7	4	4	1	1	1
rs1994490	3	46007702	C	T	0.4443	NA	0.791171	rs9819396	4	FYCO1	0	intronic	7.292	5	3	4	1	1	1
rs62280663	3	101057457	A	G	0.1163	0.522312	0.416933	rs604521	5	SENP7	0	intronic	7.291	6	4	5	1	1	1
rs28769581	5	13018	C	A	0.2704	0.0164775	0.0701793	rs79141167	9	RP11-811I15.1	45294	intergenic	7.29	7	1	15	0	1	0
rs28707279	17	46832463	G	A	0.3986	0.035564	0.0628013	rs594117	25	TTLL6	7133	intergenic	7.29	4	5	13	1	1	1
rs4714516	6	41796817	A	G	0.2356	0.921203	1	rs4714516	11	USP49	0	intronic	7.288	6	5	15	1	1	1
rs2288458	5	231260	C	T	0.1113	NA	0.0745805	rs79141167	9	SDHA	0	intronic	7.287	NA	4	4	1	1	1
rs1408041	11	34516984	G	A	0.4145	0.602877	0.897268	rs475043	19	ELF5	0	intronic	7.286	NA	5	15	1	1	1
rs76143185	1	65308771	G	C	0.08151	0.513236	0.351106	rs4916011	2	JAK1	0	intronic	7.285	5	4	4	1	1	1
rs2706353	5	131913328	G	A	0.1968	0.236265	0.0647209	rs116599929	10	RAD50	0	intronic	7.284	4	4	4	1	1	1
rs6139995	20	6423578	G	A	0.493	0.153066	0.317341	rs6117342	31	CASC20	3791	intergenic	7.283	6	14	15	0	0	1
rs148802411	10	81448989	T	C	0.2435	NA	0.282884	rs1614308	17	RP11-119F19.2	0	ncRNA_intronic	7.282	6	5	15	0	1	0
rs139450820	17	65820321	T	C	0.07853	0.0576517	0.266877	rs34872586	26	BPTF	1318	intergenic	7.282	5	5	15	1	1	0
rs6441973	3	46403315	A	G	0.3936	NA	0.12862	rs2373245	4	CCR2	895	downstream	7.279	5	2	14	1	1	1
rs72838763	17	16319512	A	G	0.16	0.0700499	0.13761	rs12945855	23	RP11-138I1.2:TRPV2	0:0	ncRNA_exonic	7.278	4	1	1	1	1	1
rs1994970	17	47014127	T	C	0.4414	0.181321	0.136322	rs594117	25	SNF8:AC091133.1	0:0	ncRNA_intronic	7.278	NA	4	4	1	1	0
rs374073438	10	81554207	T	A	0.2445	NA	0.246549	rs1614308	17	RP11-773D16.1	9605	intergenic	7.277	6	5	15	0	1	0
rs11263988	1	35529908	A	C	0.01093	NA	0.0661332	rs3814302	1	ZMYM1	0	intronic	7.276	6	9	15	1	0	1
rs145158260	14	98567784	T	TAACC	0.2296	NA	0.0755698	rs117293456	22	RP11-61O1.1	0	ncRNA_intronic	7.275	NA	5	15	0	0	1
rs910089	11	34437783	A	G	0.3668	0.878714	0.715349	rs475043	19	RP1-53C18.3	11286	intergenic	7.274	NA	5	15	0	1	1
rs28539798	10	81887371	T	A	0.167	0.0998311	0.0962337	rs1614308	17	RPL22P18	1297	intergenic	7.271	6	5	15	1	1	1
rs9881306	3	45946147	G	A	0.1074	0.0558206	0.109684	rs9819396	4	LZTFL1	0	intronic	7.268	5	4	15	1	1	1
rs4504381	5	131785770	T	G	0.3429	NA	0.164665	rs1469149	10	C5orf56	0	intronic	7.268	6	4	5	1	1	1
rs4366133	9	4095034	C	T	0.2753	0.633781	0.601798	rs764328	14	GLIS3	0	intronic	7.266	6	5	15	1	1	1
rs35217732	3	46462136	T	A	0.1421	0.252867	0.637372	rs2373245	4	CCRL2	7647	intergenic	7.26	7	4	15	1	1	1
rs4526183	6	41829267	T	C	0.3002	0.0433114	0.15622	rs4714516	11	USP49	0	intronic	7.26	6	5	15	1	1	1
rs4801833	19	50995932	T	G	0.337	0.117719	0.109703	rs2248949	30	CTD-2545M3.8	5036	intergenic	7.26	5	1	13	1	1	1
rs3012943	10	81448483	G	A	0.2455	0.233928	0.280326	rs1614308	17	RP11-119F19.2	0	ncRNA_intronic	7.259	7	5	15	0	1	0
rs138134443	3	46075940	CT	C	0.2018	NA	0.276963	rs9819396	4	XCR1	6705	intergenic	7.258	NA	5	15	1	1	1
rs534904025	5	257887	C	T	0.07455	NA	0.0656201	rs79141167	9	SDHA	1071	intergenic	7.257	NA	4	4	1	1	1
rs6038399	20	6239082	T	C	0.2256	0.0175368	0.111103	rs6117342	31	AL109618.1	29486	intergenic	7.254	7	14	15	0	1	1
rs11264112	1	35645343	A	C	0.0328	0.122059	0.302224	rs3814302	1	SFPQ	0	intronic	7.253	NA	2	4	1	1	1
1:78104852:A:G	1	78104852	A	G	0.3042	NA	0.0509949	rs34517439	3	ZZZ3	0	intronic	7.251	NA	4	5	1	1	1
rs3776001	5	130957992	A	T	0.2624	NA	0.175611	rs1469149	10	RAPGEF6:CTC-432M15.3	0:0	intronic	7.25	5	4	5	1	1	1
rs11032685	11	34444743	A	G	0.09046	0.256937	0.0648142	rs475043	19	CIR1P3	7683	intergenic	7.249	6	5	15	0	1	1
rs612175	1	36241330	T	C	0.1362	0.124958	0.0853657	rs3814302	1	CLSPN	5761	intergenic	7.248	NA	5	15	1	1	1
rs7374376	3	48172687	T	C	0.3161	0.727676	0.76094	rs1134867	4	RP11-1029M24.1	9981	intergenic	7.247	1f	2	15	0	1	1
rs6796343	3	48282021	C	A	0.2903	0.247705	0.803332	rs1134867	4	ZNF589	568	upstream	7.247	2b	1	7	1	1	1
rs9873227	3	48773108	G	C	0.2167	0.0203602	0.0547782	rs1134867	4	IP6K2	0	intronic	7.247	5	2	15	1	1	1
rs7744080	6	41960005	A	T	0.3559	0.16843	0.113312	rs4714516	11	CCND3	0	intronic	7.246	7	4	15	1	1	1
rs4772347	13	101579484	C	G	0.3181	0.108788	0.0869474	rs9557562	21	NALCN-AS1	0	ncRNA_intronic	7.246	6	14	15	0	0	0
rs7209755	17	38168909	A	C	0.3787	NA	0.947918	rs6503533	24	RP11-387H17.6	0	ncRNA_exonic	7.246	6	5	15	1	1	1
rs6790866	3	46074711	G	A	0.1243	NA	0.257036	rs2373245	4	XCR1	5476	intergenic	7.245	6	5	15	1	1	1
rs61861432	10	81571054	A	G	0.4135	NA	0.674645	rs1614308	17	RP11-773D16.1	0	ncRNA_intronic	7.244	6	5	15	0	1	1
rs1203137	1	35951038	A	G	0.1143	0.868425	0.402286	rs3814302	1	KIAA0319L	0	intronic	7.241	5	5	5	1	1	1
rs11264208	1	36262969	G	A	0.02187	0.553291	0.460753	rs3814302	1	AGO4	10803	intergenic	7.24	6	5	15	0	1	1
rs565655433	12	133141263	A	T	0.06759	NA	0.0648528	rs11610045	20	FBRSL1	0	intronic	7.239	NA	4	5	1	1	0
rs5023078	12	133142118	T	C	0.4433	0.356375	0.536567	rs11610045	20	FBRSL1	0	intronic	7.239	NA	4	4	1	1	0
rs10214312	5	131821866	T	G	0.3449	0.301173	0.138611	rs1469149	10	IRF1	0	intronic	7.238	5	3	4	1	1	1
rs798411	5	130684464	A	G	0.2266	0.447645	0.152258	rs1469149	10	CDC42SE2	0	intronic	7.236	7	5	5	1	1	1
rs2275748	6	41740418	T	C	0.4891	0.550061	0.329284	rs4714516	11	FRS3	0	intronic	7.236	NA	4	4	1	1	1
rs12082767	1	35804395	C	T	0.02386	0.337727	0.497169	rs3814302	1	ZMYM4	0	intronic	7.235	6	4	5	1	1	1
rs56151148	19	50879552	C	T	0.07058	0.0612484	0.055452	rs2248949	30	NR1H2	0	UTR5	7.234	4	1	1	1	1	1
rs11756584	6	41977937	G	A	0.3181	0.0167413	0.0660297	rs4714516	11	CCND3	0	intronic	7.232	2b	2	7	1	1	1
rs2611131	11	34397020	T	C	0.165	NA	0.0803516	rs475043	19	ABTB2	17464	intergenic	7.231	5	5	15	0	1	1
rs34106801	3	46034403	GC	G	0.3429	NA	0.112269	rs2373245	4	FYCO1	0	intronic	7.23	NA	2	7	1	1	1
rs6907404	6	41865407	G	A	0.4831	0.28613	0.375814	rs4714516	11	USP49	2307	intergenic	7.229	7	5	5	1	1	1
rs5030390	19	10382537	G	A	0.07853	0.284528	0.142096	rs281438	28	CTD-2369P2.5:ICAM1	0:0	ncRNA_intronic	7.229	4	1	2	1	1	1
rs6085622	20	6582516	T	G	0.2217	0.851688	0.178801	rs6117342	31	CASC20	73409	intergenic	7.227	7	5	15	0	0	0
rs62471959	7	99461600	T	G	0.05666	0.0937046	0.169369	rs12112428	13	CYP3A43	0	intronic	7.224	5	4	15	1	1	1
rs31587	5	131000711	A	T	0.2147	0.18119	0.150873	rs1469149	10	CTC-432M15.3:FNIP1	0:0	intronic	7.223	6	4	5	1	1	1
rs8079271	17	16322364	G	T	0.336	0.0896425	0.117401	rs12945855	23	TRPV2	0	intronic	7.222	4	2	7	1	1	1
rs10770134	11	10704589	G	C	0.2097	NA	0.108932	rs2052692	18	MRVI1	0	intronic	7.22	7	4	15	1	1	1
rs111487233	12	133141237	A	G	0.0666	NA	0.0618737	rs11610045	20	FBRSL1	0	intronic	7.219	7	4	5	1	1	0
rs35516519	3	46423666	C	T	0.09245	NA	0.989207	rs2373245	4	RP11-24F11.2	0	ncRNA_intronic	7.217	6	5	5	1	1	1
rs6442102	3	48152562	A	G	0.335	0.334639	0.467014	rs1134867	4	RP11-1029M24.1	9596	intergenic	7.217	7	5	15	0	1	1
rs6501917	17	66193334	G	T	0.4006	0.0595132	0.12062	rs34872586	26	LOC440461	1727	intergenic	7.215	4	1	11	0	1	1
rs111349739	6	41805595	C	T	0.0328	0.446231	0.0805217	rs4714516	11	USP49	0	intronic	7.213	7	5	15	1	1	1
rs12530404	6	41728161	C	T	0.3231	0.06033	0.141502	rs4714516	11	RP11-298J23.8	3868	intergenic	7.211	5	5	15	1	1	1
rs3790527	1	65246861	A	C	0.1004	0.0441574	0.0850873	rs4916011	2	RAVER2	0	intronic	7.209	5	4	5	1	1	1
rs6897575	5	131604535	T	C	0.499	NA	0.466602	rs1469149	10	P4HA2:PDLIM4	0:0	intronic	7.209	4	4	5	1	1	1
rs151415	4	103137539	C	G	0.2237	0.114633	0.368759	rs13135092	7	SLC39A8	34658	intergenic	7.207	5	5	15	0	1	1
rs1008834	17	46968008	G	C	0.4354	0.308314	0.135245	rs594117	25	SUMO2P17	0	ncRNA_intronic	7.207	6	5	15	1	1	1
rs931704	3	46024671	T	C	0.4334	NA	0.460888	rs9819396	4	FYCO1	0	intronic	7.206	NA	3	4	1	1	1
rs60833511	9	131624942	A	G	0.03976	0.118897	0.0763399	rs144918493	15	CCBL1	0	intronic	7.205	4	4	15	1	1	1
rs11078321	17	15906392	T	C	0.4742	0.974233	0.743472	rs12945855	23	TTC19	0	intronic	7.205	4	4	4	1	1	1
rs116982822	9	131384369	A	G	0.01193	NA	0.398631	rs144918493	15	SPTAN1	0	intronic	7.204	4	4	4	1	0	1
rs55850377	4	102881085	G	T	0.4573	0.0777616	0.0622668	rs13135092	7	BANK1	0	intronic	7.203	6	4	15	1	1	1
rs2549006	5	131827065	A	G	0.341	0.137325	0.135805	rs1469149	10	IRF1	574	upstream	7.202	NA	1	2	1	1	1
rs2021631	11	34438937	G	C	0.3032	NA	0.218265	rs475043	19	RP1-53C18.3	12440	intergenic	7.202	3b	2	15	0	1	1
rs2706385	5	131831766	T	G	0.3459	0.14793	0.140035	rs1469149	10	IRF1	5275	intergenic	7.199	4	1	1	1	1	1
rs61861434	10	81571649	T	C	0.06759	NA	0.120029	rs1614308	17	RP11-773D16.1	0	ncRNA_intronic	7.199	6	5	15	0	1	1
rs59527235	4	103219950	A	AGAGG	0.4443	NA	0.0607998	rs13135092	7	SLC39A8	0	intronic	7.197	NA	4	15	1	1	1
rs10267231	7	99595480	T	C	0.2942	0.0176746	0.102343	rs12112428	13	RP4-604G5.3	4806	intergenic	7.196	4	1	1	0	1	1
rs34146962	3	48343307	C	G	0.02883	0.0839102	0.0511319	rs1134867	4	NME6	131	upstream	7.191	1b	1	1	1	1	1
rs11003013	10	81230989	T	C	0.1262	0.475743	0.128524	rs1614308	17	ZCCHC24	25605	intergenic	7.188	7	5	15	0	1	1
rs2223676	11	34448269	T	C	0.09046	0.27682	0.0648142	rs475043	19	CIR1P3	4157	intergenic	7.188	NA	1	15	0	1	1
rs751553	3	46016944	C	T	0.4314	NA	0.455114	rs9819396	4	FYCO1	0	intronic	7.187	5	4	4	1	1	1
rs56184245	10	82018556	C	T	0.1064	NA	0.128457	rs1614308	17	AL359195.1	5160	intergenic	7.185	6	5	15	1	1	1
rs10229552	7	99234899	T	A	0.05666	NA	0.0778922	rs12112428	13	GS1-259H13.7	965	downstream	7.179	7	1	5	1	1	1
rs2479723	6	41890835	G	A	0.3012	0.0229666	0.156794	rs4714516	11	BYSL	0	intronic	7.177	5	1	7	1	1	1
rs8176645	9	136149098	T	A	0.3966	NA	0.360919	rs635634	16	ABO	0	ncRNA_intronic	7.176	5	1	13	0	1	1
rs646827	9	4094202	A	C	0.2734	0.0267216	0.166682	rs764328	14	GLIS3	0	intronic	7.173	NA	5	15	1	1	1
rs8076187	17	66129992	G	C	0.4274	NA	0.304379	rs34872586	26	LRRC37A16P	0	ncRNA_intronic	7.173	2b	4	5	0	1	1
rs12202219	6	41761495	T	C	0.1292	0.450724	0.488276	rs4714516	11	USP49	0	UTR3	7.172	4	2	5	1	1	1
rs35868101	17	16072953	T	TA	0.4344	NA	0.683028	rs12945855	23	NCOR1	0	intronic	7.172	NA	4	5	1	1	1
rs141924997	4	103212836	T	TTC	0.2058	NA	0.36544	rs13135092	7	SLC39A8	0	intronic	7.17	NA	4	15	1	1	1
rs12715430	3	48942855	A	C	0.2197	0.0159759	0.0515296	rs1134867	4	SLC25A20	6428	intergenic	7.168	7	5	15	1	1	1
rs149449702	17	38129050	TTGGACAAGA	T	0.2396	NA	0.132104	rs6503533	24	GSDMA	0	intronic	7.167	NA	5	14	1	1	1
rs112466159	13	101625555	A	G	0.02485	0.015269	0.0547975	rs9557562	21	NALCN-AS1	0	ncRNA_intronic	7.166	7	9	15	0	1	1
rs35318926	5	131918997	TA	T	0.1909	NA	0.0609514	rs116599929	10	RAD50	0	intronic	7.163	NA	4	5	1	1	1
rs4065321	17	38143548	C	T	0.4642	0.822502	0.672968	rs6503533	24	PSMD3	0	intronic	7.16	7	4	4	1	1	1
rs800762	3	47905570	G	C	0.2992	0.270954	0.374074	rs1134867	4	MAP4	0	intronic	7.158	7	4	4	1	1	0
rs71209732	10	81655993	A	G	0.04871	0.0175789	0.0510921	rs1614308	17	PGGT1BP2	3061	intergenic	7.158	NA	13	15	0	1	1
rs7644981	3	121969712	G	A	0.1302	0.654757	0.0925831	rs4678176	6	CASR	0	intronic	7.157	7	5	15	1	1	1
rs150751569	3	48283246	T	G	0.05567	0.0352935	0.0893872	rs1134867	4	ZNF589	0	intronic	7.156	2b	1	1	1	1	1
rs1713319	10	81387779	T	G	0.1402	0.0886101	0.224101	rs1614308	17	RP11-589B3.6	733	downstream	7.156	5	9	15	0	1	1
rs4683929	3	101272868	C	T	0.04871	0.307532	0.133838	rs604521	5	TRMT10C	7837	intergenic	7.153	5	5	15	1	1	1
rs3785549	17	38149724	T	C	0.4642	0.69762	0.672968	rs6503533	24	PSMD3	0	intronic	7.153	6	4	4	1	1	1
rs2765013	1	36374101	C	T	0.08748	0.638086	0.0887013	rs3814302	1	AGO1	0	intronic	7.152	NA	4	4	1	1	1
rs561281310	12	133133397	ACCC	A	0.08052	NA	0.0595185	rs11610045	20	FBRSL1	0	intronic	7.152	NA	5	5	1	0	0
rs61676547	17	65892507	G	C	0.2147	0.932052	0.978523	rs34872586	26	BPTF	0	intronic	7.152	2b	4	4	1	1	1
rs376208684	1	77956989	ATTT	A	0.2893	NA	0.0796605	rs34517439	3	AK5	0	intronic	7.151	NA	5	15	1	0	1
rs377570133	10	81444675	G	C	0.1143	NA	0.193709	rs1614308	17	RP11-119F19.2:BEND3P3	0:0	ncRNA_exonic	7.151	5	4	4	0	1	0
rs272879	5	131670546	G	C	0.4155	NA	0.317163	rs1469149	10	SLC22A4:AC034220.3	0:0	exonic	7.15	4	4	5	1	1	1
rs3112827	1	77914669	T	C	0.2445	0.197753	0.149011	rs34517439	3	AK5	0	intronic	7.149	NA	4	15	1	1	1
rs8007501	14	98573147	G	A	0.2296	0.240213	0.0755698	rs117293456	22	RP11-61O1.1	0	ncRNA_intronic	7.145	7	5	15	0	1	1
rs2758555	10	81691034	A	G	0.3926	0.730786	0.246075	rs1614308	17	MBL1P	0	ncRNA_intronic	7.144	NA	5	14	1	1	1
rs57411895	17	66172643	C	T	0.16	0.0284396	0.0779033	rs34872586	26	RP11-147L13.8	13381	intergenic	7.144	7	4	15	0	1	1
rs3733097	3	46026259	G	A	0.4324	NA	0.460698	rs9819396	4	FYCO1	0	intronic	7.143	NA	2	4	1	1	1
rs4706027	5	130932972	C	T	0.2634	NA	0.176802	rs1469149	10	RAPGEF6:CTC-432M15.3	0:0	intronic	7.142	6	4	5	1	1	1
rs4794318	17	46028071	G	A	0.1511	0.178816	0.0637116	rs594117	25	RP11-6N17.9	0	ncRNA_intronic	7.142	4	4	5	1	1	1
rs6438698	3	121860162	A	C	0.2237	0.086894	0.0745981	rs4678176	6	CD86	20178	intergenic	7.14	7	14	15	0	1	1
rs4791664	17	16151670	G	A	0.1521	0.384717	0.190872	rs12945855	23	PIGL	0	intronic	7.14	7	5	5	1	1	1
rs12983391	19	46000999	G	T	0.4165	NA	0.0587024	rs35506173	29	PPM1N	0	intronic	7.14	5	1	7	1	1	1
rs2983803	10	81547834	T	C	0.04672	0.0423445	0.0787494	rs1614308	17	RP11-773D16.1	15978	intergenic	7.139	NA	5	15	0	1	0
rs11130077	3	45877712	A	G	0.3748	NA	0.0806953	rs9819396	4	LZTFL1	0	intronic	7.137	6	4	5	1	1	1
rs6140008	20	6463981	A	G	0.4056	0.227165	0.553017	rs6117342	31	CASC20	0	ncRNA_intronic	7.136	5	13	15	0	0	1
rs4296617	3	48068308	T	C	0.3131	0.518355	0.386498	rs1134867	4	MAP4	0	intronic	7.135	1f	5	5	1	1	1
rs9873557	3	101475427	G	A	0.3718	0.729975	0.107044	rs604521	5	CEP97	0	intronic	7.134	7	4	4	1	1	1
rs35756061	11	34387634	C	CT	0.2386	NA	0.211973	rs475043	19	ABTB2	8078	intergenic	7.134	NA	5	15	1	1	1
rs9554747	13	101637156	T	C	0.2376	0.048946	0.113574	rs9557562	21	NALCN-AS1	0	ncRNA_intronic	7.133	5	5	15	0	1	1
rs80007414	3	46202238	A	G	0.09443	NA	0.517148	rs2373245	4	CCR3	2857	intergenic	7.132	7	5	15	1	1	1
rs3974649	4	102797036	A	G	0.3807	0.0569155	0.0592438	rs13135092	7	BANK1	0	intronic	7.131	7	4	15	1	1	1
rs35213325	3	45761511	T	C	0.1203	0.163599	0.0790255	rs141045534	4	SACM1L	0	intronic	7.129	5	4	5	1	1	1
rs112962863	3	46373936	C	T	0.4294	0.371904	0.0714637	rs2373245	4	UQCRC2P1	20522	intergenic	7.128	5	7	15	0	1	1
rs60237998	3	45965954	T	C	0.2157	0.151919	0.225137	rs9819396	4	FYCO1	0	intronic	7.127	5	4	5	1	1	1
rs181613525	3	101728852	A	G	0.09642	0.032977	0.104192	rs604521	5	RP11-221J22.1:RP11-221J22.2	12081:12081	intergenic	7.127	7	5	15	0	1	1
rs61860415	10	81730579	T	C	0.1809	0.319841	0.227028	rs1614308	17	SFTPD:RP11-479O17.10	0:0	ncRNA_exonic	7.127	6	5	15	1	1	1
rs7127014	11	10663052	C	T	0.2097	0.0179562	0.0786422	rs2052692	18	MRVI1	0	intronic	7.127	4	2	15	1	1	1
rs112528936	4	106633029	A	G	0.06362	0.980513	1	rs11727500	8	INTS12:GSTCD	0:0	intronic	7.125	6	1	5	1	1	1
rs2746167	11	34401083	C	T	0.2127	0.336698	0.158939	rs475043	19	ABTB2	21527	intergenic	7.124	4	5	15	0	1	1
rs55801567	12	133140484	C	T	0.4056	NA	0.293458	rs11610045	20	FBRSL1	0	intronic	7.123	5	4	5	1	1	0
rs8068076	17	38157570	G	A	0.164	0.0747783	0.140987	rs6503533	24	PSMD3	3356	intergenic	7.122	7	5	15	1	1	1
rs72787016	5	130547228	T	C	0.1948	0.255134	0.0803814	rs1469149	10	LYRM7	6108	intergenic	7.121	5	1	15	1	1	1
rs156031	5	131526190	G	A	0.1968	NA	0.149043	rs1469149	10	P4HA2-AS1	0	ncRNA_intronic	7.121	3a	4	15	1	1	1
rs41273794	6	41755708	C	T	0.3121	0.0758325	0.160721	rs4714516	11	PRICKLE4:TOMM6	0:0	intronic	7.12	4	1	1	1	1	1
rs12125277	1	65423938	C	T	0.0338	0.369041	0.178067	rs4916011	2	JAK1	0	intronic	7.119	5	5	5	1	1	1
rs2064858	20	6536819	C	T	0.2127	0.0193588	0.184688	rs6117342	31	CASC20	27712	intergenic	7.118	7	14	15	0	0	1
rs6442109	3	48192981	G	A	0.3151	0.706721	0.75701	rs1134867	4	CDC25A	5654	intergenic	7.115	1f	2	7	1	1	0
rs35772789	3	46095104	A	G	0.1223	NA	0.263317	rs2373245	4	XCR1	25869	intergenic	7.114	7	5	15	0	1	1
rs12652469	5	132182765	A	G	0.2843	0.062276	0.0584848	rs1469149	10	RNA5SP192	1503	intergenic	7.113	7	1	15	0	1	1
rs603358	17	46875858	G	A	0.1581	0.694349	0.761354	rs594117	25	TTLL6	0	intronic	7.111	7	5	14	1	1	1
rs1713357	10	81426470	T	A	0.2942	0.0155218	0.0953999	rs1614308	17	RP11-506M13.3:RP11-119F19.2	0:0	ncRNA_intronic	7.11	7	14	15	0	1	1
rs2227319	17	38170845	G	A	0.3678	0.469676	0.339218	rs6503533	24	RP11-387H17.6	0	ncRNA_exonic	7.11	1a	2	7	1	1	1
rs56940912	9	131579574	G	C	0.04076	0.267345	0.0739939	rs144918493	15	ENDOG	1178	intergenic	7.108	6	5	5	1	1	1
rs743659	3	46489015	A	G	0.336	NA	0.109113	rs2373245	4	LTF	0	intronic	7.107	NA	4	15	1	1	1
rs11869563	17	15888308	A	C	0.4284	0.962319	0.659787	rs12945855	23	ZSWIM7	0	intronic	7.106	7	4	4	1	1	1
rs17721822	20	6469596	G	A	0.3698	0.899369	0.754384	rs6117342	31	CASC20	0	ncRNA_intronic	7.103	7	5	15	0	1	1
rs139364951	1	65455411	T	A	0.03181	0.447212	0.175847	rs577122	2	RP11-182I10.3	0	ncRNA_intronic	7.102	4	5	15	0	1	1
rs13078739	3	46007488	G	A	0.1233	NA	0.240083	rs2373245	4	FYCO1	0	intronic	7.1	5	2	4	1	1	1
rs2768555	6	109260531	T	C	0.4294	0.141151	0.125773	rs2768552	12	ARMC2	0	intronic	7.1	NA	5	15	1	1	1
rs8176734	9	136132079	C	T	0.2177	0.186053	0.0747503	rs635634	16	ABO	0	ncRNA_intronic	7.099	NA	4	14	0	1	1
rs140402295	10	81568807	G	C	0.1103	NA	0.17314	rs1614308	17	RP11-773D16.1	0	ncRNA_intronic	7.098	6	5	15	0	1	1
rs74568699	4	106665995	T	A	0.06362	0.958749	1	rs11727500	8	INTS12:GSTCD	0:0	intronic	7.097	6	5	15	1	1	1
rs141117610	10	81400862	A	G	0.3082	0.358609	0.648226	rs1614308	17	RP11-589B3.6	8917	intergenic	7.097	5	14	15	0	1	0
rs144471859	17	66010514	C	T	0.01491	0.15437	0.0585056	rs34872586	26	RP11-855A2.5	17966	intergenic	7.096	7	5	15	0	1	1
rs80245547	4	106628955	C	T	0.06362	0.778007	1	rs11727500	8	ARHGEF38:INTS12	0:0	intronic	7.094	4	1	2	1	1	1
rs253946	5	131330461	A	G	0.2356	NA	0.135844	rs1469149	10	ACSL6	0	intronic	7.093	4	5	15	1	1	1
rs9420508	10	81655353	C	T	0.3956	0.686183	0.256572	rs1614308	17	PGGT1BP2	2421	intergenic	7.093	5	13	15	0	1	1
rs2241489	11	10647702	G	A	0.4622	NA	0.0587062	rs2052692	18	MRVI1	0	exonic	7.089	4	4	15	1	1	1
rs17616964	10	82137541	A	G	0.1103	0.212668	0.116536	rs1614308	17	DYDC2	9711	intergenic	7.088	6	5	15	1	1	1
rs74570412	1	65329669	A	C	0.1024	0.0443098	0.110618	rs577122	2	JAK1	0	intronic	7.086	4	2	4	1	1	1
rs144473001	10	81590444	T	TAATC	0.4125	NA	0.671636	rs1614308	17	RP11-182L21.6	3085	intergenic	7.086	NA	5	15	0	1	0
rs4979868	10	81339703	A	G	0.09344	0.100425	0.149675	rs1614308	17	MBL3P	2350	intergenic	7.084	7	5	15	0	1	1
rs143140551	10	81589698	G	A	0.1203	NA	0.188284	rs1614308	17	RP11-182L21.6	2339	intergenic	7.084	7	5	15	0	1	1
rs71327007	3	46059249	C	T	0.1223	NA	0.263317	rs2373245	4	XCR1	0	UTR3	7.083	4	5	15	1	1	1
rs2288457	5	231270	C	T	0.1113	NA	0.0745805	rs79141167	9	SDHA	0	intronic	7.083	NA	4	4	1	1	1
rs2119213	4	103203853	T	C	0.3588	0.0626205	0.0593497	rs13135092	7	SLC39A8	0	intronic	7.079	6	4	15	1	1	1
rs10230336	7	99476174	A	T	0.4344	NA	0.063897	rs12112428	13	TRIM4	0	intronic	7.079	5	5	15	1	1	1
rs80182741	12	133159353	T	G	0.328	0.107286	0.162621	rs11610045	20	FBRSL1	0	intronic	7.079	3a	1	5	1	1	0
rs11666394	19	50860608	G	A	0.2316	0.103057	0.21075	rs2248949	30	NR1H2	0	intronic	7.079	4	1	1	1	1	1
rs11078925	17	38025208	T	C	0.4722	NA	0.0992616	rs6503533	24	ZPBP2	0	intronic	7.078	6	5	13	1	1	1
rs59270107	17	47026185	A	T	0.4493	0.296572	0.136174	rs594117	25	RNU1-42P	537	downstream	7.075	7	5	14	1	1	0
rs4699257	4	102688240	T	C	0.2495	0.0254416	0.0730076	rs13135092	7	BANK1	0	intronic	7.074	6	9	15	1	1	1
rs3798134	5	131965179	G	A	0.1918	0.295483	0.0604964	rs116599929	10	RAD50	0	intronic	7.073	NA	2	5	1	1	1
rs62318091	4	107216112	T	C	0.07058	0.231828	0.0832961	rs11727500	8	TBCK	0	intronic	7.071	6	4	5	1	1	1
rs12110203	5	130542912	T	A	0.2087	0.318991	0.0714422	rs1469149	10	LYRM7	1792	intergenic	7.071	5	5	15	1	1	1
rs61860417	10	81734727	C	T	0.07058	0.418112	0.125027	rs1614308	17	SFTPD	0	intronic	7.071	7	5	15	1	1	1
rs2373246	3	46470549	G	A	0.339	0.0284975	0.0669957	rs2373245	4	LTF	6586	intergenic	7.07	6	2	15	1	1	1
rs7434187	3	49032967	C	T	0.2167	0.0153156	0.0547782	rs1134867	4	P4HTM	0	intronic	7.069	1f	4	5	1	1	1
rs6054266	20	6431457	A	C	0.4891	0.294246	0.326933	rs6117342	31	CASC20	0	ncRNA_intronic	7.069	6	7	15	0	0	1
rs7042449	9	131641878	G	C	0.03976	0.110186	0.0763399	rs144918493	15	CCBL1	0	intronic	7.068	4	2	5	1	1	1
rs2014604	17	16176883	T	C	0.4771	0.80781	0.806523	rs12945855	23	PIGL	0	intronic	7.068	NA	5	15	1	1	1
rs142220963	1	36139298	G	C	0.01292	0.049448	0.184657	rs3814302	1	PSMB2	31852	intergenic	7.067	6	5	14	0	1	0
rs10050916	5	241461	G	A	0.1093	0.04843	0.0766181	rs79141167	9	SDHA	0	intronic	7.066	5	4	4	1	1	0
rs2012	17	38154084	G	C	0.165	0.0768284	0.139651	rs6503533	24	PSMD3	0	exonic	7.066	1f	4	4	1	1	1
rs2140335	3	47705115	C	T	0.329	0.393559	0.30491	rs1134867	4	SMARCC1:RP11-395P16.1	0:0	intronic	7.064	NA	1	5	1	1	1
rs3792894	5	131547271	G	A	0.4513	NA	0.646387	rs1469149	10	P4HA2	0	intronic	7.064	NA	4	4	1	1	1
rs6140014	20	6487268	T	A	0.4175	0.960368	0.931314	rs6117342	31	CASC20	0	ncRNA_intronic	7.063	6	13	15	0	1	1
rs113352444	7	99524533	G	T	0.05765	0.0334844	0.0638391	rs12112428	13	GJC3	0	intronic	7.062	6	5	14	1	1	1
rs7947953	11	10684060	A	G	0.3817	0.939423	0.669277	rs2052692	18	MRVI1	0	intronic	7.061	5	4	15	1	1	1
rs139477141	10	81580999	T	C	0.1133	NA	0.175532	rs1614308	17	RP11-773D16.1	0	ncRNA_intronic	7.06	7	5	15	0	1	1
rs72671869	4	106658658	G	A	0.06362	0.977443	1	rs11727500	8	INTS12:GSTCD	0:0	intronic	7.059	6	4	9	1	1	1
rs72821769	17	15931693	G	A	0.09841	0.0675719	0.122692	rs12945855	23	TTC19	0	UTR3	7.058	4	2	4	1	1	1
rs7611323	3	121859858	A	G	0.2237	0.0759633	0.0745981	rs4678176	6	CD86	19874	intergenic	7.055	7	14	15	0	1	1
rs576680	9	4130147	C	A	0.3151	0.506318	0.218949	rs764328	14	GLIS3	0	intronic	7.055	NA	4	15	1	1	1
rs61863517	10	81517211	G	A	0.06958	0.570212	0.108398	rs1614308	17	RP11-119F19.2	0	ncRNA_intronic	7.055	6	4	15	0	1	1
rs142701383	3	48133269	CCTGT	C	0.3131	NA	0.386498	rs1134867	4	MAP4	2499	intergenic	7.053	NA	5	15	1	1	0
rs78334034	17	66108610	C	T	0.1521	0.489079	0.294042	rs34872586	26	LINC00674	0	ncRNA_intronic	7.053	6	4	5	0	1	1
rs2293479	7	99703958	T	C	0.2922	0.0335361	0.0793065	rs12112428	13	AP4M1	0	intronic	7.052	NA	3	4	1	1	1
rs111336850	11	10577745	T	A	0.03777	0.0823337	0.0624154	rs2052692	18	MRVI1-AS1	0	ncRNA_intronic	7.052	6	5	15	1	1	1
rs71327003	3	46036521	C	T	0.1203	NA	0.249197	rs2373245	4	FYCO1	0	intronic	7.049	2b	1	1	1	1	1
rs34387417	20	6388152	C	CT	0.3708	NA	0.072393	rs6117342	31	CASC20	39217	intergenic	7.049	NA	7	15	0	0	1
rs12449895	17	16021611	A	G	0.4791	0.968684	0.793754	rs12945855	23	NCOR1	0	intronic	7.048	7	4	4	1	1	1
rs117799601	17	46840867	T	C	0.03181	0.292401	0.071377	rs594117	25	TTLL6	0	intronic	7.048	5	5	14	1	1	1
rs6792737	3	47774348	C	T	0.3161	0.397245	0.32515	rs1134867	4	SMARCC1	0	intronic	7.045	6	4	4	1	1	1
rs34508490	3	101373480	A	G	0.1223	0.738162	0.567069	rs604521	5	ZBTB11	0	intronic	7.045	6	4	4	1	1	1
rs1059084	10	81374327	C	T	0.06064	0.14263	0.112506	rs1614308	17	SFTPA1	0	UTR3	7.045	7	5	15	1	1	1
rs13107511	4	103385407	T	C	0.09245	NA	0.423963	rs13135092	7	AF213884.1	2097	intergenic	7.043	6	5	15	0	1	1
rs114938812	5	257544	A	G	0.1103	NA	0.065947	rs79141167	9	SDHA	728	downstream	7.043	5	4	4	1	1	1
rs111290695	3	46347492	TAAAG	T	0.3042	NA	0.206856	rs2373245	4	UQCRC2P1	4589	intergenic	7.042	NA	5	15	0	1	1
rs942223	11	34510681	C	T	0.2117	0.0483725	0.206905	rs475043	19	ELF5	0	intronic	7.042	NA	7	15	1	1	1
rs199554208	17	66029037	CT	C	0.2376	NA	0.65153	rs34872586	26	KPNA2	2597	intergenic	7.041	NA	5	15	1	1	1
rs2746165	11	34399817	G	A	0.2127	0.611311	0.158939	rs475043	19	ABTB2	20261	intergenic	7.04	6	5	9	0	1	1
rs5775408	1	77994796	A	ATAAC	0.2903	NA	0.0503372	rs34517439	3	AK5	0	intronic	7.039	NA	4	15	1	1	1
rs7513657	1	65589947	G	A	0.2197	0.0207329	0.117035	rs4916011	2	AK4	23284	intergenic	7.038	7	14	15	0	1	0
rs34520139	17	65903301	C	CA	0.1769	NA	0.778671	rs34872586	26	BPTF	0	intronic	7.038	NA	4	5	1	1	1
rs62084741	17	66062660	T	C	0.2505	0.280321	0.490902	rs34872586	26	KPNA2	19701	intergenic	7.037	2b	5	15	0	1	1
rs1501900	3	121910628	A	T	0.1799	NA	0.0527597	rs4678176	6	CASR	0	intronic	7.034	6	5	15	1	1	1
rs9415235	10	81526436	T	G	0.04672	0.0473831	0.0787494	rs1614308	17	RP11-119F19.2	350	upstream	7.034	6	4	15	0	1	0
rs7545175	1	78039737	G	A	0.2922	0.0421866	0.0512195	rs34517439	3	ZZZ3	0	intronic	7.032	7	4	5	1	1	1
rs34555125	17	38144368	T	TA	0.4642	NA	0.672968	rs6503533	24	PSMD3	0	intronic	7.031	NA	4	4	1	1	1
rs10445361	17	65962238	T	G	0.2266	0.798936	0.939859	rs34872586	26	BPTF	0	intronic	7.03	6	4	4	1	1	1
rs5026710	11	34428362	A	G	0.3718	0.0134503	0.191057	rs475043	19	RP1-53C18.3	1865	intergenic	7.029	6	5	15	0	1	1
rs4883563	12	133112078	G	A	0.4493	0.293413	0.1123	rs11610045	20	FBRSL1	0	intronic	7.029	NA	4	5	1	1	0
rs62321382	4	107115579	A	G	0.06561	0.223449	0.0915385	rs11727500	8	TBCK	0	intronic	7.027	6	4	5	1	1	1
rs6902650	6	41764080	G	A	0.4901	0.41678	0.333703	rs4714516	11	USP49	0	UTR3	7.027	6	4	4	1	1	1
rs5026713	11	34428565	A	G	0.33	0.0428238	0.149677	rs475043	19	RP1-53C18.3	2068	intergenic	7.027	6	5	15	0	1	1
rs35465473	3	45998867	A	G	0.4046	NA	0.383127	rs9819396	4	FYCO1	0	intronic	7.025	6	1	4	1	1	1
rs62084248	17	65874541	C	T	0.2147	0.948833	1	rs34872586	26	BPTF	0	intronic	7.025	3a	4	5	1	1	1
rs12949081	17	16351041	G	A	0.3569	0.0397356	0.070886	rs12945855	23	FAM211A-AS1:FAM211A	0:0	ncRNA_intronic	7.024	4	3	4	1	1	1
rs35601120	10	81733290	C	T	0.07555	0.0371977	0.0852824	rs1614308	17	SFTPD	0	intronic	7.02	6	5	15	1	1	1
rs62320063	4	106901301	T	C	0.06064	NA	0.0998128	rs11727500	8	NPNT	0	intronic	7.018	7	5	15	1	1	1
rs28854485	3	101628537	C	G	0.1928	0.608734	0.101104	rs604521	5	RP11-221J22.1	31165	intergenic	7.017	6	5	15	0	1	1
rs11199111	10	81655421	A	G	0.169	0.258135	0.0936169	rs1614308	17	PGGT1BP2	2489	intergenic	7.015	6	13	15	0	1	1
rs12603969	17	47034419	A	G	0.4493	0.302259	0.136174	rs594117	25	snoU13	303	upstream	7.015	7	5	14	1	1	0
rs12415523	10	81691976	T	C	0.07058	0.411994	0.125027	rs1614308	17	MBL1P	0	ncRNA_intronic	7.013	5	5	14	1	1	1
rs8182366	17	46771366	A	T	0.4394	NA	0.0649743	rs594117	25	CTD-2377D24.8	0	ncRNA_intronic	7.013	6	5	14	0	1	0
rs41302709	10	81807278	G	A	0.08847	0.35209	0.0855749	rs1614308	17	TMEM254-AS1	0	ncRNA_exonic	7.012	7	5	15	0	1	1
rs13180043	5	131705587	C	T	0.08946	NA	0.212034	rs116599929	10	AC034220.3:SLC22A5	0:0	ncRNA_exonic	7.011	2b	1	1	1	1	1
rs71327009	3	46064626	C	G	0.1223	NA	0.263317	rs2373245	4	XCR1	0	intronic	7.008	4	1	15	1	1	1
rs4318867	6	41753670	G	T	0.4881	0.447555	0.366797	rs4714516	11	FRS3:PRICKLE4	0:0	intronic	7.005	4	2	2	1	1	1
rs4244165	1	65421071	G	T	0.2773	0.238742	0.522005	rs4916011	2	JAK1	0	intronic	7.004	4	1	7	1	1	1
rs3792412	3	101295236	G	A	0.04771	0.241903	0.122803	rs604521	5	PCNP	0	intronic	7.004	NA	4	5	1	1	1
rs13079638	3	122040618	A	C	0.08449	0.743287	0.868916	rs4678176	6	HNRNPA1P23	3029	intergenic	7.004	7	2	15	1	1	0
rs7734673	5	132058466	A	G	0.2893	0.161562	0.0822501	rs1469149	10	KIF3A	0	intronic	7.002	7	4	5	1	1	1
rs6762367	3	101276655	G	A	0.1461	0.636861	0.609584	rs604521	5	TRMT10C	4050	intergenic	7.001	3a	1	14	1	1	1
rs75550494	12	133160398	G	A	0.0497	NA	0.0628729	rs11610045	20	FBRSL1	0	UTR3	7.001	5	1	5	1	1	1
rs11954609	5	131165738	A	G	0.2545	NA	0.169341	rs1469149	10	ACSL6:AC034228.7	0:0	ncRNA_intronic	7	5	7	15	1	1	1
rs139406552	11	34445841	TCAGTTTTCCCA	T	0.2773	NA	0.192956	rs475043	19	CIR1P3	6585	intergenic	6.999	NA	5	15	0	1	1
rs12292102	11	34443757	T	C	0.09046	0.244262	0.0648142	rs475043	19	CIR1P3	8669	intergenic	6.998	4	2	15	0	1	1
rs737254	11	34514941	T	G	0.4115	NA	0.923595	rs475043	19	ELF5	0	UTR3	6.998	NA	5	15	1	1	1
rs74735379	3	101543150	G	C	0.02286	0.078789	0.0971917	rs604521	5	NXPE3:RP11-49I4.3	0:0	ncRNA_intronic	6.993	7	4	5	1	1	1
rs4618204	3	101281534	T	C	0.4384	0.200957	0.234447	rs604521	5	TRMT10C	0	intronic	6.992	3a	1	1	1	1	1
rs6888222	5	132310334	A	C	0.1779	0.0448636	0.0671357	rs1469149	10	CTC-350I8.1	10477	intergenic	6.991	7	5	15	0	1	1
rs45532337	7	99310319	A	G	0.0497	0.0143111	0.0765142	rs12112428	13	CYP3A7	0	intronic	6.989	NA	4	15	1	1	1
rs1402200	3	122022417	C	G	0.3072	NA	0.219785	rs4678176	6	HNRNPA1P23	14038	intergenic	6.988	6	5	15	0	1	1
rs11389441	5	131777342	AG	A	0.2256	NA	0.112807	rs1469149	10	C5orf56	0	intronic	6.988	NA	4	5	1	1	1
rs147010744	9	130307639	C	G	0.02584	NA	0.0840942	rs144918493	15	FAM129B	0	intronic	6.987	4	2	7	1	1	1
rs35434266	3	46206999	G	T	0.09245	NA	0.498703	rs2373245	4	CCR3	0	intronic	6.986	7	4	15	1	1	1
rs10676965	12	133112750	CAG	C	0.327	NA	0.256877	rs11610045	20	FBRSL1	0	intronic	6.986	NA	4	5	1	1	0
rs5840135	20	6573616	AT	A	0.4155	NA	0.895521	rs6117342	31	CASC20	64509	intergenic	6.984	NA	5	15	0	0	0
rs560807	11	34468639	A	T	0.4036	0.974094	0.992047	rs475043	19	CAT	0	intronic	6.98	5	4	5	1	1	1
rs372096578	10	81638450	T	A	0.1183	0.164257	0.185382	rs1614308	17	CTSLP6	4790	intergenic	6.979	6	14	15	0	1	0
rs28655675	11	10736149	G	A	0.1899	0.0135752	0.0582243	rs2052692	18	Y_RNA	11300	intergenic	6.978	7	5	15	0	1	1
rs545468906	11	34491218	G	GT	0.1024	NA	0.0703539	rs475043	19	CAT	0	intronic	6.978	NA	4	4	1	1	1
rs145992215	10	81438419	A	G	0.1173	0.206953	0.209591	rs1614308	17	RP11-119F19.2	0	ncRNA_intronic	6.977	6	5	15	0	1	0
rs76986916	7	99480301	A	G	0.05765	0.0347276	0.0638391	rs12112428	13	TRIM4	0	intronic	6.976	7	5	15	1	1	1
rs78706947	1	36043592	C	T	0.01789	0.0515232	0.27189	rs3814302	1	TFAP2E	0	intronic	6.975	4	1	2	1	1	1
rs10707025	3	47981199	GT	G	0.331	NA	0.296357	rs1134867	4	MAP4	0	intronic	6.973	NA	5	15	1	1	1
rs28450989	4	106630007	G	C	0.1392	NA	0.452075	rs11727500	8	INTS12:GSTCD	0:0	UTR5	6.973	4	1	1	1	1	1
rs806054	9	4115970	G	A	0.2435	0.0520117	0.0501183	rs764328	14	GLIS3	0	intronic	6.968	NA	2	15	1	0	1
rs12939265	17	46914842	A	T	0.4811	0.0210746	0.206395	rs594117	25	CALCOCO2	0	intronic	6.967	5	5	5	1	1	1
rs6441964	3	46354972	T	C	0.3022	NA	0.20892	rs2373245	4	UQCRC2P1	1558	intergenic	6.966	4	2	15	0	1	1
rs9817960	3	48410774	T	C	0.499	0.0150924	0.10181	rs1134867	4	FBXW12	2934	intergenic	6.966	7	5	15	1	1	1
rs4729576	7	99692594	G	A	0.2744	0.0254908	0.0945792	rs12112428	13	MCM7	0	intronic	6.962	5	4	4	1	1	1
rs7411875	1	35525009	A	G	0.0338	0.129416	0.129359	rs3814302	1	RP11-248I9.2	136	upstream:downstream	6.961	7	7	15	1	1	1
rs149268	4	103175292	T	C	0.4374	0.085859	0.102659	rs13135092	7	SLC39A8	0	intronic	6.959	NA	5	15	1	1	1
rs112474658	12	133412498	G	A	0.17	NA	0.0808781	rs11610045	20	CHFR	0	intronic	6.959	4	1	5	1	1	1
rs10074358	5	44425	G	T	0.3111	NA	0.05551	rs79141167	9	RP11-811I15.1	13887	intergenic	6.958	6	5	14	0	1	1
rs56305452	17	65990500	C	A	0.2296	0.410045	0.856953	rs34872586	26	RP11-855A2.5	0	ncRNA_intronic	6.957	4	1	1	1	1	1
3:48352568:C:CA	3	48352568	C	CA	0.2624	NA	0.720597	rs1134867	4	SPINK8	0	NA	6.955	NA	5	15	1	1	1
rs74283862	3	101671534	C	T	0.2207	NA	0.0886392	rs604521	5	RP11-221J22.1	0	ncRNA_intronic	6.955	5	5	15	0	1	1
rs274750	1	36561956	C	A	0.01193	0.18524	0.173703	rs3814302	1	COL8A2	0	UTR3	6.954	2b	2	4	1	1	1
rs35265123	3	46045445	G	T	0.341	NA	0.322718	rs9819396	4	FYCO1	8128	intergenic	6.954	3a	5	15	1	1	1
rs7020013	9	131643836	C	G	0.04076	0.121596	0.0739939	rs144918493	15	CCBL1	0	intronic	6.954	4	1	1	1	1	1
rs7642320	3	46090622	A	G	0.1441	NA	0.218677	rs2373245	4	XCR1	21387	intergenic	6.949	7	5	15	0	1	1
rs1891076	9	131550722	G	C	0.04175	NA	0.0717603	rs144918493	15	TBC1D13	0	intronic	6.947	6	1	2	1	1	1
rs71225548	10	81499946	T	C	0.05567	NA	0.067834	rs1614308	17	RP11-119F19.2	0	ncRNA_intronic	6.947	6	5	15	0	1	0
rs117830785	19	1173893	A	G	0.1143	0.148677	0.394789	rs35434635	27	SBNO2	0	intronic	6.946	2a	1	1	1	1	1
rs4698854	4	103373259	T	C	0.2087	0.301378	0.123426	rs13135092	7	RP11-499E18.1	2091	intergenic	6.944	7	5	15	0	1	1
rs55668741	6	41746607	T	C	0.4602	0.533348	0.384146	rs4714516	11	FRS3	0	intronic	6.944	5	1	7	1	1	1
rs273917	5	131659618	G	A	0.3231	NA	0.216535	rs1469149	10	SLC22A4:AC034220.3	0:0	ncRNA_intronic	6.942	NA	4	5	1	1	1
rs10549971	6	41782399	CTACTT	C	0.4891	NA	0.335267	rs4714516	11	USP49	0	intronic	6.942	NA	5	15	1	1	1
rs1926312	1	65193698	A	T	0.09642	0.0222779	0.0707173	rs4916011	2	RAVER2	17079	intergenic	6.941	7	5	15	0	1	1
rs10032142	4	106562862	C	T	0.2316	NA	0.192028	rs11727500	8	ARHGEF38	0	intronic	6.941	6	5	15	1	1	0
rs4883581	12	133060925	A	G	0.4225	NA	0.568034	rs11610045	20	FBRSL1	5211	intergenic	6.939	NA	5	14	1	1	1
rs487820	9	136212369	G	A	0.4712	0.168251	0.0557745	rs635634	16	MED22	0	intronic	6.937	1d	3	4	1	1	1
rs156110	5	131610587	G	C	0.08151	0.100549	0.0611758	rs1469149	10	P4HA2	0	intronic	6.935	5	1	15	1	1	1
rs36021140	17	38217019	C	CT	0.1044	NA	0.0618635	rs6503533	24	MED24:THRA	0:0	intronic	6.935	NA	1	5	1	1	1
rs11003008	10	81226048	A	G	0.03678	0.0236807	0.0604222	rs1614308	17	ZCCHC24	20664	intergenic	6.932	7	5	15	0	1	1
rs581459	1	36375110	C	T	0.08748	0.650083	0.0887013	rs3814302	1	AGO1	0	intronic	6.931	7	4	4	1	1	1
rs78969683	1	65411289	T	C	0.07654	0.0899178	0.26303	rs577122	2	JAK1	0	intronic	6.931	6	5	5	1	1	1
rs4134917	7	99707950	C	T	0.4016	0.219479	0.486729	rs12112428	13	AP4M1:TAF6	0:0	UTR3	6.93	NA	4	4	1	1	1
rs142611428	10	81446015	A	G	0.1143	0.138668	0.193709	rs1614308	17	RP11-119F19.2	0	ncRNA_intronic	6.93	7	4	5	0	1	0
rs1964244	17	66121807	C	T	0.1819	NA	0.232073	rs34872586	26	LRRC37A16P	110	downstream	6.929	NA	4	5	0	1	1
rs9850672	3	48301172	C	A	0.2913	NA	0.80774	rs1134867	4	ZNF589	0	intronic	6.928	6	4	5	1	1	1
rs3053295	3	46144289	A	ACT	0.336	NA	0.119493	rs9819396	4	FLT1P1	39560	intergenic	6.926	NA	5	15	0	1	1
rs7861853	9	4084134	T	C	0.3936	0.240892	0.252452	rs764328	14	GLIS3	0	intronic	6.924	5	2	15	1	1	1
rs10074830	5	238928	G	T	0.1113	0.0598347	0.0745805	rs79141167	9	SDHA	0	intronic	6.921	7	4	4	1	1	1
rs10824763	10	81233076	G	A	0.16	0.314622	0.2011	rs1614308	17	TPRX1P1	26345	intergenic	6.92	6	5	15	0	1	1
rs185022713	10	81495275	C	T	0.05666	NA	0.0715399	rs1614308	17	RP11-119F19.2	0	ncRNA_intronic	6.92	6	5	15	0	1	0
rs9894543	17	38167993	T	C	0.164	0.0859971	0.140987	rs6503533	24	RP11-387H17.6	485	downstream	6.919	3a	5	15	1	1	1
rs11079706	17	65835470	G	T	0.2147	0.950339	1	rs34872586	26	BPTF	0	intronic	6.919	7	5	5	1	1	0
rs117544381	17	66148875	C	T	0.0994	0.0872236	0.167606	rs34872586	26	RP11-147L13.7	41	upstream:downstream	6.919	4	4	15	0	1	1
rs11042913	11	10686561	T	C	0.2048	0.240286	0.113702	rs2052692	18	MRVI1	0	intronic	6.918	7	4	15	1	1	1
rs2301713	5	131951996	T	C	0.1909	0.241998	0.0609514	rs116599929	10	RAD50	0	intronic	6.916	6	4	4	1	1	1
rs55816439	19	50980358	T	TA	0.328	NA	0.127071	rs2248949	30	EMC10	0	UTR5	6.915	NA	1	1	1	1	1
rs487623	3	100963761	C	T	0.4851	NA	0.0767472	rs604521	5	IMPG2	0	intronic	6.914	7	5	15	1	1	1
rs61612552	19	46368526	T	C	0.02187	NA	0.0599199	rs35506173	29	FOXA3	0	intronic	6.914	4	1	13	1	0	1
rs458201	4	103169242	A	G	0.4384	0.0845543	0.103755	rs13135092	7	SLC39A8	2955	intergenic	6.913	NA	5	15	1	1	1
rs847	5	131996669	T	C	0.2107	0.187322	0.0553737	rs1469149	10	AC004041.2:IL13	0:0	ncRNA_intronic	6.912	NA	5	15	1	1	1
rs34919616	3	46250008	G	A	0.09245	NA	0.498703	rs2373245	4	CCR3	0	intronic	6.911	2a	2	15	1	1	1
rs3804594	3	121992825	C	T	0.07853	NA	0.972335	rs4678176	6	CASR	0	intronic	6.911	5	5	15	1	1	1
rs112926011	17	65836241	A	T	0.02684	0.0665189	0.087973	rs34872586	26	BPTF	0	intronic	6.911	6	4	5	1	0	0
rs10788621	10	82196271	A	T	0.4274	0.0493288	0.0553233	rs1614308	17	RP11-137H2.6	0	ncRNA_exonic	6.909	4	5	5	1	1	1
rs56750287	17	38062944	A	C	0.4662	NA	0.110615	rs6503533	24	GSDMB	0	intronic	6.909	6	4	5	1	1	1
rs7218321	17	38114469	T	C	0.3728	NA	0.205092	rs6503533	24	GSDMA	4756	intergenic	6.908	5	5	5	1	1	1
rs61860481	10	81265224	T	A	0.07058	0.179756	0.125027	rs1614308	17	RP11-342M3.1	0	ncRNA_intronic	6.907	5	5	14	1	1	1
rs142553741	3	101638871	G	GT	0.3638	NA	0.0875259	rs604521	5	RP11-221J22.1	20831	intergenic	6.906	NA	5	15	0	1	1
3:48352568:C:CAA	3	48352568	C	CAA	0.02187	NA	0.720597	rs1134867	4	SPINK8	0	intronic	6.904	NA	5	15	1	0	1
rs28856685	14	98567905	C	T	0.2296	0.214778	0.0755698	rs117293456	22	RP11-61O1.1	0	ncRNA_intronic	6.901	6	5	15	0	1	1
rs62113957	19	50915862	A	T	0.4533	0.894293	0.853304	rs2248949	30	POLD1	0	intronic	6.901	5	4	5	1	1	1
rs10758558	9	4131303	T	A	0.3151	0.6739	0.218949	rs764328	14	GLIS3	0	intronic	6.9	5	5	15	1	1	1
rs56288081	3	46548702	G	C	0.08847	NA	0.379221	rs2373245	4	RTP3	6262	intergenic	6.899	6	5	15	1	1	1
rs137858143	19	1180838	GTCTGTCTCTGTCTCTGTCTCTA	G	0.2376	NA	0.0511882	rs35434635	27	SBNO2	6555	intergenic	6.899	NA	2	7	1	1	0
rs4996522	5	130761470	G	A	0.2276	NA	0.140196	rs1469149	10	RAPGEF6	0	UTR3	6.898	5	4	5	1	1	1
rs12143876	1	65429497	T	C	0.0338	0.325278	0.178067	rs4916011	2	JAK1	0	intronic	6.897	5	1	5	1	1	1
rs4705903	5	131206594	C	A	0.2167	NA	0.146972	rs1469149	10	ACSL6:AC034228.7	0:0	ncRNA_intronic	6.897	7	9	15	1	1	1
rs4315667	3	101764568	C	T	0.2445	NA	0.0543406	rs604521	5	RP11-221J22.1:RP11-221J22.2	47797:47797	intergenic	6.893	6	5	15	0	1	1
rs1538818	10	82122793	G	A	0.1103	0.211985	0.116536	rs1614308	17	DYDC2	0	exonic	6.893	5	5	15	1	1	1
rs2390568	13	101613968	G	A	0.1829	0.0544356	0.141464	rs9557562	21	NALCN-AS1	0	ncRNA_intronic	6.893	NA	7	15	0	0	1
rs78558838	14	98409403	A	G	0.09543	0.097666	0.30841	rs117293456	22	C14orf64	0	intronic	6.893	5	4	15	1	1	1
rs17315740	6	109171986	T	C	0.1899	0.0820365	0.0544423	rs2768552	12	ARMC2	0	intronic	6.888	2b	2	5	1	1	1
rs34777284	3	47768075	T	C	0.3161	0.354679	0.32515	rs1134867	4	SMARCC1	0	intronic	6.886	5	4	4	1	1	1
rs368617435	10	81632264	A	C	0.06262	NA	0.0575636	rs1614308	17	CTSLP6	0	ncRNA_exonic	6.886	6	14	15	0	1	0
rs12563583	1	36167456	A	C	0.1183	0.635117	0.101425	rs3814302	1	RN7SL281P	4169	intergenic	6.884	5	5	13	0	1	1
rs4562756	10	81596055	A	G	0.1491	0.0525336	0.0630232	rs1614308	17	NUTM2E	5058	intergenic	6.884	6	5	15	1	1	0
rs2073838	5	131649222	G	A	0.08847	0.427813	0.214572	rs116599929	10	SLC22A4:AC034220.3	0:0	ncRNA_intronic	6.883	4	3	5	1	1	1
rs34791545	17	46488447	T	C	0.2416	0.0718291	0.0500395	rs594117	25	SKAP1	0	intronic	6.882	5	4	14	1	1	1
rs35513549	3	46408180	C	A	0.07455	NA	0.759041	rs2373245	4	RP11-24F11.2	0	ncRNA_intronic	6.881	5	2	14	1	1	1
rs6424779	1	79041520	C	T	0.2306	0.124634	0.107355	rs34517439	3	PTGFR	36085	intergenic	6.879	7	7	15	0	1	1
rs147625114	6	41972220	C	T	0.02584	0.0781862	0.0711595	rs4714516	11	CCND3	0	intronic	6.878	5	4	15	1	1	1
rs3012886	10	81513599	C	T	0.04672	0.0770335	0.0787494	rs1614308	17	RP11-119F19.2	0	ncRNA_intronic	6.878	NA	4	15	0	1	1
rs1402199	3	122023613	G	A	0.336	0.0131997	0.0560157	rs4678176	6	HNRNPA1P23	12842	intergenic	6.877	NA	5	15	0	1	1
rs2074369	5	131973663	T	C	0.1978	0.257189	0.0642677	rs116599929	10	RAD50:AC004041.2	0:0	ncRNA_intronic	6.877	6	4	4	1	1	1
rs7217037	17	38223191	C	T	0.2465	0.0344552	0.130077	rs6503533	24	THRA	0	intronic	6.877	7	1	5	1	1	1
rs2304257	19	10491005	C	G	0.09046	NA	0.121868	rs281438	28	TYK2	0	intronic	6.873	4	1	1	1	1	1
rs659215	1	35843029	C	T	0.02783	0.664068	0.571924	rs3814302	1	ZMYM4	0	intronic	6.871	NA	4	5	1	1	1
rs111361692	10	81845496	T	C	0.05169	0.0138294	0.0534971	rs1614308	17	TMEM254	0	intronic	6.87	6	4	5	1	1	1
rs76550712	1	35531153	T	G	0.02883	0.202849	0.119659	rs3814302	1	ZMYM1	0	intronic	6.869	5	14	15	1	1	1
rs3731515	3	48217657	T	C	0.2903	0.350431	0.803332	rs1134867	4	CDC25A	0	intronic	6.869	NA	4	4	1	1	1
rs35426692	5	131798403	C	G	0.1352	0.731004	0.127825	rs116599929	10	C5orf56	0	intronic	6.868	6	3	5	1	1	1
rs10223158	5	132295985	G	T	0.173	0.038458	0.0659652	rs1469149	10	AFF4	0	intronic	6.867	5	1	5	1	1	1
rs112417645	9	131110262	A	G	0.09344	0.0770488	0.0686965	rs144918493	15	SLC27A4	0	intronic	6.867	6	3	4	1	1	1
rs3216198	3	46413262	CAG	C	0.3678	NA	0.0667232	rs2373245	4	RP11-24F11.2:CCR5	0:0	ncRNA_intronic	6.866	NA	1	14	1	1	1
rs3760298	17	15905190	A	G	0.4702	0.957958	0.761452	rs12945855	23	TTC19	0	intronic	6.865	NA	1	4	1	1	1
rs57135508	3	46095119	T	G	0.1928	0.368947	0.249471	rs9819396	4	XCR1	25884	intergenic	6.863	7	5	15	0	1	1
rs2052691	11	10664421	G	A	0.2833	0.899117	0.833952	rs2052692	18	MRVI1	0	intronic	6.862	7	4	15	1	1	1
rs113678447	17	15824489	C	CCCAG	0.1849	NA	0.0846431	rs12945855	23	ADORA2B	23741	intergenic	6.86	NA	5	15	0	1	1
rs319695	3	47884239	T	C	0.2952	0.299888	0.274822	rs1134867	4	DHX30	0	intronic	6.859	NA	3	4	1	1	1
rs7965236	12	133106756	T	A	0.327	0.0792666	0.256877	rs11610045	20	FBRSL1	0	intronic	6.859	4	2	5	1	1	0
rs143467088	10	81440390	A	C	0.1163	0.147173	0.195714	rs1614308	17	RP11-119F19.2	0	ncRNA_intronic	6.857	6	5	15	0	1	0
rs7984634	13	101596281	A	G	0.4105	0.556423	0.240292	rs9557562	21	NALCN-AS1:LINC00411	0:0	ncRNA_intronic	6.855	7	9	15	0	0	1
rs11748326	5	131799959	C	T	0.2266	0.188854	0.116628	rs1469149	10	C5orf56	0	intronic	6.853	4	1	2	1	1	1
rs9381102	6	41929356	A	G	0.2555	NA	0.52216	rs4714516	11	CCND3	0	intronic	6.852	4	2	15	1	1	1
rs74698745	10	81426069	T	C	0.2594	0.357253	0.565277	rs1614308	17	RP11-506M13.3:RP11-119F19.2	0:0	ncRNA_intronic	6.852	7	14	15	0	1	1
rs78746494	17	66041871	AT	A	0.34	NA	0.315458	rs34872586	26	KPNA2	0	NA	6.852	NA	4	4	1	1	1
rs13309	7	99704796	A	T	0.4026	0.192077	0.484466	rs12112428	13	AP4M1:TAF6	0:0	UTR3	6.851	1f	3	4	1	1	1
rs6875603	5	131565390	A	C	0.172	NA	0.110046	rs1469149	10	P4HA2	0	intronic	6.849	4	5	15	1	1	1
rs11263842	1	36404949	A	T	0.01193	0.32943	0.243944	rs3814302	1	AGO3	0	intronic	6.848	6	5	5	1	1	1
rs112997241	12	133141182	C	G	0.3598	NA	0.277386	rs11610045	20	FBRSL1	0	intronic	6.848	7	4	5	1	1	0
rs11878692	19	1185924	A	G	0.17	0.0388317	0.0645384	rs35434635	27	STK11	3481	intergenic	6.847	2b	2	15	1	1	0
rs348869	3	100987978	A	G	0.4841	0.165257	0.0780822	rs604521	5	IMPG2	0	intronic	6.845	NA	5	15	1	1	1
rs1333739	1	65293449	A	T	0.4563	NA	0.120297	rs4916011	2	RAVER2	0	intronic	6.844	5	4	5	1	1	1
rs2373089	3	46041909	T	C	0.3698	NA	0.120694	rs2373245	4	FYCO1	4592	intergenic	6.844	6	5	15	1	1	1
rs79951362	3	101617681	T	A	0.07753	0.192853	0.0716305	rs604521	5	NFKBIZ	37814	intergenic	6.843	2a	2	15	0	1	1
rs10405391	19	46317065	T	C	0.1581	0.17721	0.0834094	rs35506173	29	RSPH6A	0	intronic	6.843	5	4	5	1	1	1
rs1125823	3	45902963	G	A	0.4384	NA	0.123496	rs9819396	4	LZTFL1	0	intronic	6.842	NA	2	15	1	1	1
rs372368758	10	81444087	C	T	0.09841	NA	0.158933	rs1614308	17	RP11-119F19.2	0	ncRNA_intronic	6.842	5	4	15	0	1	0
rs7213125	17	15908772	G	A	0.03777	0.0361352	0.062553	rs12945855	23	TTC19	0	intronic	6.841	6	4	4	1	1	1
rs6802312	3	46025941	T	C	0.2028	0.499197	0.393908	rs9819396	4	FYCO1	0	intronic	6.838	2b	2	4	1	1	1
rs1417220	10	82168154	G	A	0.1859	0.100887	0.0812219	rs1614308	17	FAM213A	0	intronic	6.835	NA	1	1	1	1	1
rs1978280	17	65808435	C	A	0.0994	0.338074	0.423966	rs34872586	26	AC006534.1	1262	intergenic	6.835	NA	7	15	0	1	0
rs76599510	19	46339281	C	T	0.1571	0.0989663	0.085404	rs35506173	29	SYMPK	0	intronic	6.835	5	4	4	1	1	1
rs59907644	1	35754827	T	C	0.02087	0.0773169	0.362527	rs3814302	1	ZMYM4	0	intronic	6.833	5	2	5	1	1	1
rs274555	5	131722951	C	T	0.4463	0.4331	0.35008	rs1469149	10	SLC22A5	0	intronic	6.832	1f	2	7	1	1	1
rs34743741	3	101532448	C	T	0.332	0.568525	0.125731	rs604521	5	NXPE3	0	intronic	6.828	6	5	5	1	1	1
rs150917252	10	81596667	C	G	0.1093	0.0630974	0.172921	rs1614308	17	NUTM2E	4446	intergenic	6.827	5	7	15	1	1	0
rs3762731	3	101292094	G	A	0.04771	0.136002	0.122803	rs604521	5	PCNP	844	upstream	6.826	NA	1	2	1	1	1
rs13066768	3	101486920	A	T	0.335	NA	0.122031	rs604521	5	CEP97	0	UTR3	6.824	7	4	5	1	1	1
rs12210490	6	41667634	A	T	0.0835	0.455129	0.12781	rs4714516	11	TFEB	0	intronic	6.824	6	4	5	1	1	1
rs61175929	5	131821548	C	G	0.3429	0.196006	0.136583	rs1469149	10	IRF1	0	intronic	6.823	4	3	4	1	1	1
rs178787	17	16133044	G	A	0.4821	0.954694	0.850757	rs12945855	23	PIGL	0	intronic	6.822	NA	4	5	1	1	1
rs6117348	20	6564919	C	T	0.3698	0.0160053	0.375421	rs6117342	31	CASC20	55812	intergenic	6.822	6	5	15	0	0	0
rs162886	5	131607297	A	G	0.1123	NA	0.11419	rs116599929	10	P4HA2:PDLIM4	0:0	intronic	6.821	4	1	5	1	1	1
rs35566767	5	131606049	C	G	0.09344	0.314856	0.14796	rs116599929	10	P4HA2:PDLIM4	0:0	intronic	6.82	5	4	5	1	1	1
rs71583483	5	131698019	T	C	0.08847	0.241489	0.214572	rs116599929	10	AC034220.3	0	ncRNA_intronic	6.82	4	4	5	1	1	1
rs4486817	14	98750125	T	C	0.06064	0.011365	0.125811	rs117293456	22	AL163760.1	47843	intergenic	6.819	7	9	15	0	1	1
rs10629003	3	46142712	A	AAAC	0.2386	NA	0.194323	rs9819396	4	FLT1P1	41137	intergenic	6.818	NA	2	15	0	1	1
rs7785392	7	99747378	G	T	0.4423	0.284285	0.228102	rs12112428	13	LAMTOR4	0	intronic	6.818	1f	1	2	1	1	1
rs149942772	3	46012375	CTA	C	0.1233	NA	0.240083	rs2373245	4	FYCO1	0	intronic	6.817	NA	4	5	1	1	1
rs5014054	13	101639574	T	G	0.2515	0.358701	0.0774826	rs9557562	21	NALCN-AS1	0	ncRNA_intronic	6.817	5	5	15	0	0	1
rs730983	3	46028056	G	C	0.4334	0.230729	0.460888	rs9819396	4	FYCO1	0	intronic	6.815	4	2	7	1	1	1
rs1001007	3	46428658	A	G	0.3966	0.270054	0.138917	rs9819396	4	RP11-24F11.2	0	ncRNA_intronic	6.815	NA	5	15	0	1	1
rs10071051	5	131752620	G	A	0.2435	0.109076	0.0865066	rs1469149	10	C5orf56	0	intronic	6.815	5	2	7	1	1	1
rs1461584	14	98637996	A	G	0.2087	NA	0.0719845	rs117293456	22	RP11-61O1.1	0	ncRNA_intronic	6.815	3a	2	15	0	1	1
rs13170412	5	131823519	A	G	0.3419	0.309122	0.138458	rs1469149	10	IRF1	0	intronic	6.814	4	3	3	1	1	1
rs5001841	10	81402538	T	C	0.3082	0.299467	0.648226	rs1614308	17	RP11-589B3.6	10593	intergenic	6.813	6	14	15	0	1	0
rs12032035	1	35719581	T	C	0.02087	0.0920128	0.362527	rs3814302	1	RN7SL136P	10241	intergenic	6.81	5	5	15	0	1	0
rs9830943	3	101428899	T	G	0.3509	0.635137	0.128773	rs604521	5	PDCL3P4	2416	intergenic	6.81	7	5	15	0	1	1
rs13066825	3	122281348	A	T	0.2097	0.0674435	0.0720374	rs4678176	6	PARP9	0	intronic	6.808	6	1	5	1	1	1
rs7924262	10	81672659	C	T	0.2992	NA	0.185004	rs1614308	17	MBL1P	0	ncRNA_intronic	6.806	6	5	15	0	1	1
rs62385693	5	131773674	T	C	0.2008	0.118015	0.108883	rs1469149	10	C5orf56	0	intronic	6.805	3a	2	7	1	1	1
rs7997718	13	101591243	C	G	0.2952	0.0211268	0.104533	rs9557562	21	NALCN-AS1	0	ncRNA_intronic	6.804	7	5	15	0	0	1
rs62280637	3	100957798	T	C	0.1183	0.511277	0.364168	rs604521	5	IMPG2	0	intronic	6.801	7	5	15	1	1	1
rs1422660	5	130413689	C	T	0.2654	0.378776	0.11321	rs1469149	10	RP11-114H7.3	69253	intergenic	6.799	7	2	15	0	1	1
rs7427418	3	48022707	T	C	0.3141	0.506433	0.391344	rs1134867	4	MAP4	0	intronic	6.796	6	5	5	1	1	1
rs146756723	1	36044304	T	G	0.0159	NA	0.236748	rs3814302	1	TFAP2E	0	intronic	6.794	4	1	7	1	1	1
rs189418336	5	272906	A	C	0.09543	NA	0.064187	rs79141167	9	PDCD6	0	intronic	6.794	5	1	1	1	1	1
rs5871440	5	131327512	GA	G	0.2336	NA	0.134256	rs1469149	10	ACSL6	0	intronic	6.793	NA	4	15	1	1	1
rs2025837	20	6364637	A	G	0.3757	0.0270697	0.0654402	rs6117342	31	CASC20	62732	intergenic	6.793	6	14	15	0	0	1
rs6667228	1	35892371	T	C	0.01889	0.0367663	0.326645	rs3814302	1	RNY5P1	1045	intergenic	6.792	6	2	5	1	1	1
rs2404977	7	99562258	C	T	0.4245	0.171464	0.0587749	rs12112428	13	AZGP1	2084	intergenic	6.792	6	5	14	1	1	1
rs562253	3	101018987	G	C	0.2038	0.353802	0.139874	rs604521	5	IMPG2	0	intronic	6.791	5	4	15	1	1	1
rs149028001	3	121858216	T	C	0.2247	0.0505771	0.073776	rs4678176	6	CD86	18232	intergenic	6.79	6	14	15	0	1	1
rs6054345	20	6541928	T	G	0.4384	0.888174	0.544385	rs6117342	31	CASC20	32821	intergenic	6.789	2b	1	15	0	0	1
rs7644390	3	121990228	T	A	0.3638	0.0276846	0.0600051	rs4678176	6	CASR	0	intronic	6.787	3a	2	15	1	1	1
rs10061759	5	241522	T	C	0.1113	NA	0.0745805	rs79141167	9	SDHA	0	intronic	6.787	5	4	4	1	1	0
rs61862195	10	81627071	C	G	0.1252	0.149038	0.168632	rs1614308	17	CTSLP6	3059	intergenic	6.785	7	14	15	0	1	0
rs79778350	17	66023786	C	T	0.2296	0.574876	0.682666	rs34872586	26	KPNA2	7848	intergenic	6.785	6	5	15	1	1	1
rs716924	1	36424338	T	C	0.01292	0.352112	0.261348	rs3814302	1	AGO3	0	intronic	6.78	2b	5	5	1	1	1
rs2091973	4	103379765	A	G	0.4781	0.0249331	0.051364	rs13135092	7	AF213884.1	2641	intergenic	6.78	7	9	15	0	1	1
rs12773500	10	81232632	C	T	0.16	0.313117	0.2011	rs1614308	17	TPRX1P1	26789	intergenic	6.78	7	5	15	0	1	1
rs7916423	10	81865187	G	A	0.4602	NA	0.0563382	rs1614308	17	TMEM254	12873	intergenic	6.776	6	5	15	0	1	1
rs4520872	17	16323108	T	C	0.333	0.0841272	0.121346	rs12945855	23	TRPV2	0	intronic	6.776	3a	2	7	1	1	1
rs1507713	5	58255	C	T	0.2475	0.0443436	0.0886949	rs79141167	9	RP11-811I15.1	57	upstream	6.773	NA	4	14	0	1	1
rs1468328	5	130611700	A	T	0.2614	0.350426	0.178711	rs1469149	10	CDC42SE2	0	intronic	6.773	5	2	5	1	1	0
rs12633825	3	101756763	A	G	0.2425	0.0139464	0.054836	rs604521	5	RP11-221J22.1:RP11-221J22.2	39992:39992	intergenic	6.771	5	5	15	0	1	1
rs10283746	9	4085060	T	C	0.3936	NA	0.246189	rs764328	14	GLIS3	0	intronic	6.771	6	5	15	1	1	1
rs4729561	7	99583286	T	C	0.3529	0.0213829	0.15019	rs12112428	13	AZGP1P1	0	ncRNA_intronic	6.77	4	5	15	1	1	1
rs3756291	5	130926822	C	T	0.2724	NA	0.185756	rs1469149	10	RAPGEF6:CTC-432M15.3	0:0	intronic	6.768	NA	4	5	1	1	1
rs7430879	3	48038714	C	T	0.3141	0.582231	0.391344	rs1134867	4	MAP4	0	intronic	6.767	1f	4	5	1	1	1
rs2742396	3	45819701	C	T	0.3509	0.305908	0.0574446	rs9819396	4	SLC6A20	0	intronic	6.766	5	5	15	1	1	1
rs6438699	3	121872084	G	T	0.2237	NA	0.0745981	rs4678176	6	CASR	30445	intergenic	6.766	NA	5	15	0	1	1
rs16992380	20	6562414	T	C	0.1491	NA	0.134749	rs6117342	31	CASC20	53307	intergenic	6.763	7	5	15	0	0	0
rs152047	5	131548938	G	A	0.1859	NA	0.114597	rs1469149	10	P4HA2	0	intronic	6.762	5	4	4	1	1	1
rs149579830	10	81444733	A	G	0.1093	NA	0.185739	rs1614308	17	RP11-119F19.2:BEND3P3	0:0	ncRNA_exonic	6.758	7	4	4	0	1	0
rs12462703	19	10425015	T	C	0.1909	0.221648	0.0738989	rs281438	28	FDX1L:CTD-2369P2.10	0:0	intronic	6.758	6	1	5	1	1	1
rs77902290	3	45976662	C	T	0.1203	NA	0.224074	rs2373245	4	FYCO1	0	intronic	6.755	7	4	4	1	1	1
rs79235862	17	46893888	G	A	0.03479	0.23271	0.156806	rs594117	25	TTLL6	0	intronic	6.755	4	1	13	1	1	1
rs2745921	11	34402592	A	T	0.2117	0.363823	0.163827	rs475043	19	ABTB2	23036	intergenic	6.754	3a	5	15	0	1	1
rs903823	11	10691080	A	G	0.3827	NA	0.667862	rs2052692	18	MRVI1	0	intronic	6.753	4	2	7	1	1	1
rs144270286	6	41906519	ACTCATCTG	A	0.2376	NA	0.0578183	rs4714516	11	CCND3	0	intronic	6.752	NA	2	7	1	1	1
rs150060808	17	38126911	AACACACAC	A	0.4245	NA	0.29021	rs6503533	24	GSDMA	0	intronic	6.752	NA	5	14	1	1	1
rs936428	3	48167281	A	G	0.336	0.289345	0.47214	rs1134867	4	RP11-1029M24.1	4575	intergenic	6.751	NA	5	15	0	1	1
rs112163277	5	227736	T	C	0.1074	NA	0.0687956	rs79141167	9	SDHA	0	intronic	6.751	5	4	4	1	1	1
rs6867282	5	131583120	G	C	0.4722	0.117731	0.445606	rs1469149	10	P4HA2	0	intronic	6.751	5	5	15	1	1	1
rs552586064	1	36381630	A	AT	0.0169	NA	0.188169	rs3814302	1	AGO1	0	intronic	6.75	NA	4	4	1	0	1
rs35142265	17	38269759	A	G	0.2485	0.104456	0.0635828	rs6503533	24	MSL1	8791	intergenic	6.746	2b	1	2	1	1	1
rs2261644	10	81657297	A	G	0.3956	0.542498	0.256572	rs1614308	17	PGGT1BP2	4365	intergenic	6.745	7	13	15	0	1	1
rs34442130	3	46024529	T	A	0.1223	NA	0.243075	rs2373245	4	FYCO1	0	intronic	6.743	6	3	4	1	1	1
rs1427808	10	81390222	A	G	0.1392	0.0827105	0.22731	rs1614308	17	RP11-589B3.6	0	ncRNA_intronic	6.743	NA	7	15	0	1	1
rs7706899	5	250922	A	C	0.1203	NA	0.0661589	rs79141167	9	SDHA	0	intronic	6.742	5	4	4	1	1	1
rs200938253	5	131683488	G	GA	0.08847	NA	0.214572	rs116599929	10	AC034220.3	0	ncRNA_intronic	6.74	NA	5	5	1	1	1
rs12763012	10	81641198	T	C	0.1183	0.174597	0.185382	rs1614308	17	CTSLP6	7538	intergenic	6.74	7	9	15	0	1	1
rs7720194	5	130837077	C	T	0.2634	NA	0.176802	rs1469149	10	RAPGEF6:CTC-432M15.3	0:0	intronic	6.739	7	4	5	1	1	1
rs10072700	5	131816903	A	C	0.2744	0.162537	0.116505	rs1469149	10	IRF1	397	downstream	6.738	1f	4	5	1	1	1
rs11340341	9	136292927	T	TA	0.4294	NA	0.0607094	rs635634	16	ADAMTS13	0	intronic	6.738	NA	5	13	1	1	1
rs3052424	3	45980697	GTGCCATCCT	G	0.4066	NA	0.389763	rs9819396	4	FYCO1	0	intronic	6.737	NA	4	7	1	1	1
rs7372094	3	46346271	A	G	0.3042	NA	0.204806	rs2373245	4	UQCRC2P1	5810	intergenic	6.736	5	5	15	0	1	1
rs4683234	3	46501769	C	G	0.3469	NA	0.107919	rs2373245	4	LTF	0	intronic	6.735	5	5	14	1	1	1
rs4883567	12	133103312	C	T	0.05268	0.0289674	0.0669491	rs11610045	20	FBRSL1	0	intronic	6.732	NA	4	5	1	0	0
rs77938	5	131322494	T	C	0.2296	NA	0.132541	rs1469149	10	ACSL6	0	intronic	6.73	7	4	15	1	1	1
rs139102316	3	101728760	T	C	0.09642	0.0312496	0.104192	rs604521	5	RP11-221J22.1:RP11-221J22.2	11989:11989	intergenic	6.729	7	5	15	0	1	1
rs73018820	5	252962	A	G	0.1054	NA	0.0808963	rs79141167	9	SDHA	0	intronic	6.729	5	2	4	1	1	1
rs6887802	5	254322	A	G	0.1064	0.0537587	0.0813926	rs79141167	9	SDHA	0	intronic	6.729	5	4	5	1	1	1
rs1650162	10	81390548	T	A	0.1392	0.0856324	0.22731	rs1614308	17	RP11-589B3.6	0	ncRNA_exonic	6.725	7	14	15	0	1	1
rs145427575	10	81277506	A	T	0.09543	NA	0.0644523	rs1614308	17	EIF5AL1	1317	intergenic	6.724	5	5	15	1	0	1
rs1535721	11	34500079	G	A	0.2167	NA	0.16719	rs475043	19	ELF5	260	downstream	6.724	6	5	15	1	1	1
rs11084018	19	50945081	A	C	0.4493	0.0135017	0.0745377	rs2248949	30	MYBPC2	0	intronic	6.724	7	4	14	1	1	1
rs617988	19	46287200	C	G	0.4672	0.405193	0.289133	rs35506173	29	AC011530.4:DMWD	0:0	UTR3	6.723	5	2	5	1	1	1
rs77675015	1	35748840	T	G	0.02087	0.133089	0.443256	rs3814302	1	ZMYM4	0	intronic	6.722	6	5	5	1	1	1
rs2423161	20	6509880	A	C	0.1322	NA	0.111231	rs6117342	31	CASC20	773	downstream	6.722	7	5	15	0	0	1
rs9820016	3	46154841	A	C	0.2117	0.350968	0.439829	rs9819396	4	FLT1P1	29008	intergenic	6.721	5	5	15	0	1	1
rs1119779	20	6535593	A	G	0.2147	0.0135739	0.186804	rs6117342	31	CASC20	26486	intergenic	6.72	NA	9	15	0	0	1
rs71338564	20	6405944	G	A	0.3608	0.0244148	0.0892771	rs6117342	31	CASC20	21425	intergenic	6.715	6	14	15	0	0	1
rs4650374	1	79048957	A	G	0.05467	0.196989	0.0888685	rs34517439	3	IFI44L	36649	intergenic	6.714	7	14	15	0	1	1
rs11032697	11	34456711	C	T	0.09642	0.262883	0.0739697	rs475043	19	CIR1P3	3514	intergenic	6.714	7	5	15	1	1	1
rs8069202	17	38122200	G	A	0.4453	0.892167	0.276218	rs6503533	24	GSDMA	0	intronic	6.712	5	5	15	1	1	1
rs111726764	5	131505047	A	ACT	0.1938	NA	0.0923368	rs1469149	10	AC063976.2	5588	intergenic	6.711	NA	5	15	0	1	1
rs6682237	1	65436242	A	C	0.1054	0.852938	0.640257	rs577122	2	RP11-182I10.3	1665	intergenic	6.71	6	5	15	1	1	1
rs587680893	9	136223633	CAGGGGAG	C	0.02883	NA	0.0685955	rs635634	16	SURF2	0	intronic	6.71	NA	1	1	1	1	1
rs2088481	1	35654765	G	A	0.04274	0.121636	0.253307	rs3814302	1	SFPQ	0	intronic	6.709	4	3	6	1	1	1
rs7104735	11	34359571	T	C	0.2515	0.0199789	0.0689491	rs475043	19	ABTB2	0	intronic	6.708	7	5	15	1	1	1
rs12638796	3	101187840	C	T	0.2406	0.285867	0.0704395	rs604521	5	SENP7	0	intronic	6.707	7	5	15	1	1	1
rs77776637	6	41736825	A	AGAG	0.4911	NA	0.321289	rs4714516	11	FRS3	1088	intergenic	6.706	NA	2	5	1	1	1
rs9862913	3	48016172	T	C	0.3151	0.23794	0.387826	rs1134867	4	MAP4	0	UTR3	6.705	6	4	5	1	1	1
rs479346	6	109133034	A	G	0.3181	0.0479166	0.0601397	rs2768552	12	RP3-354J5.3	5848	intergenic	6.703	NA	5	15	0	1	1
rs76856963	3	101751339	G	A	0.09642	0.0613957	0.104192	rs604521	5	RP11-221J22.1:RP11-221J22.2	34568:34568	intergenic	6.701	5	5	15	0	1	1
rs1981524	5	131756506	C	T	0.1978	0.135491	0.106479	rs1469149	10	C5orf56:AC116366.5	0:0	ncRNA_intronic	6.701	4	2	7	1	1	1
rs72353987	10	81947415	CTCTG	C	0.1292	NA	0.0564995	rs1614308	17	ANXA11	0	intronic	6.701	NA	1	7	1	1	1
rs8078723	17	38166879	T	C	0.3787	0.920967	0.947918	rs6503533	24	RP11-387H17.6	1599	intergenic	6.701	1f	5	15	1	1	1
rs11263983	1	35527850	A	G	0.0338	0.320326	0.129359	rs3814302	1	ZMYM1	0	intronic	6.698	4	2	15	1	1	1
rs1112485	9	4087775	C	A	0.333	NA	0.335724	rs764328	14	GLIS3	0	intronic	6.696	NA	5	15	1	1	1
rs201341059	3	101620341	CAA	C	0.03976	NA	0.0685611	rs604521	5	RP11-221J22.1	39361	intergenic	6.694	NA	5	15	0	1	1
rs2715555	17	38544624	G	A	0.1571	0.167182	0.0714426	rs6503533	24	TOP2A	143	downstream	6.694	NA	4	15	1	1	1
rs56124832	3	101332905	C	A	0.04771	0.254285	0.122803	rs604521	5	RNU6-1256P	1764	intergenic	6.693	5	5	15	0	1	1
rs6596040	5	131198777	T	C	0.2157	NA	0.149746	rs1469149	10	ACSL6:AC034228.7	0:0	ncRNA_intronic	6.693	6	5	15	1	1	0
rs11454477	9	136344410	GC	G	0.05169	NA	0.135975	rs635634	16	SLC2A6	150	upstream	6.693	NA	1	1	1	1	1
rs151403	4	103191447	A	G	0.3161	0.047189	0.0568405	rs13135092	7	SLC39A8	0	intronic	6.69	6	5	15	1	1	1
rs6107796	20	6416544	G	C	0.4851	0.305688	0.315149	rs6117342	31	CASC20	10825	intergenic	6.69	7	9	15	0	0	1
rs4792746	17	16353310	A	G	0.3588	0.0382199	0.0686039	rs12945855	23	FAM211A-AS1:FAM211A	0:0	ncRNA_intronic	6.689	5	4	5	1	1	1
rs13078652	3	101511153	T	C	0.331	0.593018	0.124184	rs604521	5	NXPE3	0	intronic	6.688	5	2	5	1	1	1
rs12673441	7	99670328	A	T	0.2594	0.392423	0.11544	rs12112428	13	ZNF3	0	intronic	6.688	1f	4	8	1	1	1
rs9891938	17	15915072	A	G	0.4284	0.939294	0.659787	rs12945855	23	TTC19	0	intronic	6.688	1a	2	4	1	1	1
rs71822134	17	46844833	CTGGG	C	0.1173	NA	0.524264	rs594117	25	TTLL6	0	intronic	6.685	NA	5	14	1	1	1
rs9830016	3	48282494	T	C	0.2913	0.405217	0.80774	rs1134867	4	ZNF589	95	upstream	6.683	1f	1	1	1	1	1
rs11653611	17	46803538	C	T	0.4344	0.0698073	0.0663249	rs594117	25	HOXB13	0	UTR3	6.681	4	2	13	1	1	1
rs753859	19	10531224	G	C	0.4751	NA	0.0536592	rs281438	28	PDE4A	0	intronic	6.681	2b	1	12	1	1	0
rs9471653	6	41755410	C	G	0.2535	0.0841531	0.101423	rs4714516	11	PRICKLE4:TOMM6	0:0	UTR5	6.68	4	1	1	1	1	1
rs2173640	3	46100496	G	A	0.3628	NA	0.116212	rs2373245	4	XCR1	31261	intergenic	6.679	4	2	15	0	1	1
rs10865953	3	48759562	C	T	0.2237	0.0137649	0.0504608	rs1134867	4	IP6K2	0	intronic	6.679	7	5	15	1	1	1
rs147100891	3	122063137	C	G	0.01491	0.030294	0.0877257	rs4678176	6	CSTA	2317	intergenic	6.679	6	4	15	1	1	0
rs73713595	7	99326659	G	A	0.04871	0.0135998	0.0752072	rs12112428	13	CYP3A7	0	intronic	6.678	3a	5	15	1	1	1
rs4815908	20	6478585	T	C	0.2127	0.049333	0.186532	rs6117342	31	CASC20	0	ncRNA_intronic	6.678	6	5	15	0	0	1
rs4239535	19	46331302	C	G	0.159	0.169936	0.0814467	rs35506173	29	SYMPK	0	intronic	6.677	5	4	4	1	1	1
rs62346506	5	201594	T	C	0.1074	NA	0.0787223	rs79141167	9	CCDC127	0	UTR3	6.676	5	4	5	1	1	0
rs3914025	5	131353285	T	C	0.4742	NA	0.201707	rs1469149	10	AC034228.2	4392	intergenic	6.676	3a	5	14	1	1	1
rs11652025	17	15965863	T	G	0.4344	0.924959	0.67746	rs12945855	23	NCOR1	0	intronic	6.675	6	4	4	1	1	1
rs9327590	5	130422753	T	C	0.2654	0.386621	0.115223	rs1469149	10	HINT1	71966	intergenic	6.673	7	9	15	0	1	1
rs34588702	5	131451856	AAGAC	A	0.1829	NA	0.105254	rs1469149	10	AC063976.1	31327	intergenic	6.67	NA	5	15	0	1	1
rs6139958	20	6258336	T	G	0.1223	0.0164009	0.0585392	rs6117342	31	AL109618.1	48740	intergenic	6.669	3a	7	15	0	0	1
rs34041956	3	46402734	G	A	0.07455	NA	0.759041	rs2373245	4	CCR2	314	downstream	6.666	5	3	7	1	1	1
rs7632449	3	101389193	G	A	0.1223	0.762314	0.567069	rs604521	5	ZBTB11	0	intronic	6.664	6	4	5	1	1	1
rs376366743	10	81439386	T	C	0.2336	NA	0.417022	rs1614308	17	RP11-119F19.2	0	ncRNA_intronic	6.664	7	5	15	0	1	0
rs13098911	3	46235201	C	T	0.09443	0.412029	0.517148	rs2373245	4	CCR3	0	intronic	6.663	3a	2	9	1	1	1
rs12789511	11	10702517	G	A	0.3052	0.247188	0.0623961	rs2052692	18	MRVI1	0	intronic	6.663	5	4	15	1	1	1
rs7215836	17	16340405	T	C	0.3579	0.0429715	0.0705166	rs12945855	23	TRPV2	87	downstream	6.663	4	2	5	1	1	1
rs1250994	10	81399251	C	A	0.3091	0.388078	0.622358	rs1614308	17	RP11-589B3.6	7306	intergenic	6.662	NA	14	15	0	1	1
rs62066853	17	38130492	T	C	0.2256	0.696519	0.391956	rs6503533	24	GSDMA	0	intronic	6.662	7	5	14	1	1	1
rs35334449	5	131559523	C	T	0.09145	0.457972	0.132057	rs116599929	10	P4HA2	0	intronic	6.661	5	3	5	1	1	1
rs7737031	5	132046590	C	T	0.169	0.111876	0.0578296	rs1469149	10	AC004237.1:KIF3A	0:0	ncRNA_intronic	6.661	7	5	5	1	1	1
rs7874415	9	131651387	T	C	0.03976	0.11173	0.0763399	rs144918493	15	LRRC8A	0	intronic	6.661	5	3	4	1	1	1
rs6504555	17	65940727	A	G	0.2177	0.83472	0.984111	rs34872586	26	BPTF	0	intronic	6.66	6	4	4	1	1	1
rs1707581	3	101724721	T	C	0.172	0.0374712	0.0547861	rs604521	5	RP11-221J22.1:RP11-221J22.2	7950:7950	intergenic	6.659	NA	5	15	0	1	1
rs62077703	17	47523071	G	A	0.01491	0.0559142	0.0517723	rs594117	25	RP11-81K2.1	0	intronic	6.659	5	5	14	1	1	1
rs1672394	3	101648508	T	C	0.333	0.0205132	0.0551083	rs604521	5	RP11-221J22.1	11194	intergenic	6.658	NA	5	15	0	1	1
rs11146975	12	133194786	T	C	0.2565	NA	0.0705612	rs11610045	20	P2RX2	579	upstream	6.657	2b	1	13	1	1	1
rs1570203	9	4120648	G	A	0.4503	0.852592	0.129135	rs764328	14	GLIS3	0	intronic	6.655	NA	5	15	1	1	1
rs4317138	3	46462144	C	T	0.328	0.857085	0.0804824	rs9819396	4	CCRL2	7655	intergenic	6.654	6	4	15	1	1	1
rs76336140	3	101340200	AG	A	0.4085	NA	0.11931	rs604521	5	RNU6-1256P	5427	intergenic	6.654	NA	5	15	0	1	1
rs460271	5	131630062	G	C	0.3201	NA	0.212674	rs1469149	10	P4HA2	0	intronic	6.654	4	1	1	1	1	1
rs10057346	5	242178	C	T	0.1123	NA	0.0735858	rs79141167	9	SDHA	0	intronic	6.652	5	4	4	1	1	0
rs6038513	20	6437727	T	C	0.4881	0.277295	0.344098	rs6117342	31	CASC20	0	ncRNA_intronic	6.652	6	14	15	0	0	1
rs76783072	9	130789068	C	A	0.0159	NA	0.0655669	rs144918493	15	RP11-379C10.1	12345	intergenic	6.651	4	2	15	0	0	1
rs4678059	3	121963025	A	T	0.1302	0.636483	0.0925831	rs4678176	6	CASR	0	intronic	6.65	6	5	15	1	1	1
19:51019923:T:TGTTATAAG	19	51019923	T	TGTTATAAG	0.3668	NA	0.0563528	rs2248949	30	LRRC4B	225	downstream	6.649	NA	4	15	1	0	0
rs1713324	10	81389630	T	A	0.1392	0.0868591	0.22731	rs1614308	17	RP11-589B3.6	0	ncRNA_intronic	6.648	7	7	15	0	1	1
rs12490383	3	47494157	T	C	0.1581	NA	0.121262	rs1134867	4	SCAP	0	intronic	6.647	5	5	15	1	1	1
rs6788650	3	48749543	T	C	0.3439	0.0411269	0.0528446	rs1134867	4	IP6K2	0	intronic	6.646	1b	4	6	1	1	1
rs154485	5	131553665	A	G	0.3529	0.119469	0.3076	rs1469149	10	P4HA2	0	intronic	6.645	NA	4	4	1	1	1
rs141185249	10	81438521	C	T	0.1312	NA	0.0955014	rs1614308	17	RP11-119F19.2	0	ncRNA_intronic	6.645	7	5	15	0	1	0
rs140861177	1	79148148	G	A	0.01491	0.0753989	0.06538	rs34517439	3	AC104837.1	4596	intergenic	6.644	7	5	15	0	0	1
rs11289689	1	36441000	CT	C	0.01292	NA	0.224608	rs3814302	1	AGO3	0	intronic	6.641	NA	4	5	1	1	1
rs62245094	3	45929111	C	T	0.08449	0.232229	0.0819346	rs9819396	4	LZTFL1:CCR9	0:0	intronic	6.64	5	1	15	1	1	1
rs162882	5	131608291	C	G	0.1123	NA	0.11419	rs116599929	10	P4HA2:PDLIM4	0:0	UTR3	6.639	5	4	15	1	1	1
rs113897057	17	37975214	CTTCTA	C	0.4851	NA	0.0585669	rs6503533	24	IKZF3	0	intronic	6.639	NA	2	15	1	1	1
rs483545	1	65488654	C	T	0.1004	0.632138	0.824998	rs577122	2	RNU6-1176P	0	ncRNA_exonic	6.638	NA	5	15	0	1	1
rs6872848	5	276636	A	C	0.1113	NA	0.0745805	rs79141167	9	PDCD6	0	UTR3	6.637	7	4	5	1	1	1
rs2983795	10	81441712	T	G	0.04473	0.0181578	0.08222	rs1614308	17	RP11-119F19.2	0	ncRNA_intronic	6.637	NA	5	15	0	1	0
rs28473282	19	46153805	G	A	0.4503	0.0148808	0.0653748	rs35506173	29	RN7SL836P	962	upstream	6.637	7	5	15	1	1	0
5:262825:G:T	5	262825	T	G	0.1074	NA	0.0802841	rs79141167	9	SDHA	6009	intergenic	6.636	NA	4	5	1	1	1
rs1824578	14	98552165	T	A	0.2316	0.218098	0.0744477	rs117293456	22	RP11-61O1.1	0	ncRNA_intronic	6.635	5	5	15	0	0	0
rs3900945	5	131592870	T	C	0.4006	0.134851	0.308008	rs1469149	10	P4HA2	0	intronic	6.634	4	1	2	1	1	1
rs4596570	7	100010770	C	T	0.1054	0.0917585	0.221031	rs12112428	13	ZCWPW1	0	intronic	6.633	5	5	15	1	1	1
rs10401439	19	46320780	C	T	0.33	0.0238675	0.165262	rs35506173	29	SYMPK	0	intronic	6.633	1f	1	5	1	1	1
rs152055	5	131518843	T	C	0.1859	NA	0.113971	rs1469149	10	P4HA2-AS1	1725	intergenic	6.632	6	5	15	1	1	1
rs62072052	17	15838166	A	G	0.1809	0.0843849	0.0847271	rs12945855	23	ADORA2B	10064	intergenic	6.632	7	5	15	0	1	1
rs12450323	17	37972708	G	T	0.1938	0.803502	0.130428	rs6503533	24	IKZF3	0	intronic	6.631	5	4	15	1	1	1
rs3744608	17	46993233	C	G	0.4414	0.0485313	0.136322	rs594117	25	UBE2Z	0	intronic	6.631	2a	2	4	1	1	1
rs189567887	1	65326144	T	C	0.04076	0.30339	0.074049	rs577122	2	JAK1	0	intronic	6.63	6	4	5	1	1	1
rs2285673	5	131755969	C	T	0.2455	0.171478	0.0869004	rs1469149	10	C5orf56:AC116366.5	0:0	ncRNA_intronic	6.63	1d	2	7	1	1	1
rs7863639	9	4072325	T	G	0.3777	0.21095	0.113849	rs764328	14	GLIS3	0	intronic	6.63	7	5	15	1	0	1
rs190682362	10	81569975	T	C	0.03082	0.100288	0.0501887	rs1614308	17	RP11-773D16.1	0	ncRNA_intronic	6.629	6	5	15	0	1	1
rs1571608	20	6460033	C	T	0.2356	0.169543	0.0765962	rs6117342	31	CASC20	0	ncRNA_intronic	6.625	7	14	15	0	0	1
rs619666	1	36488956	C	T	0.1024	0.545404	0.0781116	rs3814302	1	AGO3	0	intronic	6.624	NA	2	5	1	1	1
rs13079728	3	48339360	A	G	0.2843	0.251257	0.825256	rs1134867	4	ZNF589:NME6	0:0	intronic	6.623	1f	4	4	1	1	1
rs12459144	19	10428790	C	T	0.1909	0.230466	0.0738989	rs281438	28	CTD-2369P2.12:RAVER1	0:0	intronic	6.622	2b	4	4	1	1	1
rs6875363	5	130581195	T	C	0.2197	NA	0.140581	rs1469149	10	CDC42SE2	0	intergenic	6.621	4	4	15	1	1	1
rs33950488	1	65374422	T	TAC	0.1113	NA	0.112291	rs577122	2	JAK1	0	intronic	6.618	NA	5	5	1	1	1
rs4916011	1	65392026	T	C	0.1918	0.946931	1	rs4916011	2	JAK1	0	intronic	6.618	5	2	5	1	1	1
1:78104852:G:T	1	78104852	G	T	0.01491	NA	0.0509949	rs34517439	3	ZZZ3	0	NA	6.618	NA	4	5	1	0	1
rs142164455	5	131831868	CG	C	0.1541	NA	0.066279	rs1469149	10	IRF1	5377	intergenic	6.618	NA	1	1	1	1	1
rs61862069	10	81346456	A	T	0.06958	0.458065	0.130459	rs1614308	17	MBL3P	1822	intergenic	6.618	7	5	15	0	1	1
rs7224665	17	65771712	G	A	0.2346	0.0680016	0.174991	rs34872586	26	RP11-557B23.3	0	ncRNA_intronic	6.617	5	5	15	0	1	1
rs2531741	3	45847458	A	T	0.3907	NA	0.131663	rs9819396	4	SLC6A20	9430	intergenic	6.616	6	4	15	1	1	1
rs12413452	10	82144723	C	T	0.1163	0.0988635	0.092807	rs1614308	17	DYDC2	16893	intergenic	6.614	6	5	15	0	1	1
rs60668043	17	38155333	CA	C	0.1958	NA	0.160364	rs6503533	24	PSMD3	1119	intergenic	6.612	NA	4	5	1	1	1
rs2631249	4	102872175	A	G	0.4205	0.0412995	0.0590242	rs13135092	7	BANK1	0	intronic	6.611	NA	4	15	1	1	1
rs2243291	5	132018983	G	C	0.1769	0.10838	0.0610527	rs1469149	10	IL4	614	downstream	6.611	7	5	15	1	1	1
rs13091906	3	45788031	T	C	0.1203	0.183933	0.0790255	rs141045534	4	SACM1L	1114	intergenic	6.61	4	4	4	1	1	1
rs6770467	3	48019232	A	G	0.3141	0.500631	0.391344	rs1134867	4	MAP4	0	intronic	6.61	6	4	5	1	1	1
rs961253	20	6404281	C	A	0.3608	0.0380089	0.0892771	rs6117342	31	CASC20	23088	intergenic	6.61	5	14	15	0	1	1
rs74455698	3	101310172	T	C	0.1461	0.663417	0.620444	rs604521	5	PCNP	0	intronic	6.609	5	4	4	1	1	1
rs59442348	11	34444174	T	C	0.2773	NA	0.192956	rs475043	19	CIR1P3	8252	intergenic	6.609	4	2	15	0	1	1
rs31478	5	131423475	T	C	0.3559	0.157835	0.288827	rs1469149	10	snoZ6	7648	intergenic	6.607	5	5	15	0	1	1
rs12741939	1	77911973	T	C	0.2445	0.181823	0.149011	rs34517439	3	AK5	0	intronic	6.604	7	5	15	1	1	1
rs3091311	3	46306476	T	C	0.3499	NA	0.0972371	rs2373245	4	CCR3	0	intronic	6.602	6	5	15	1	1	1
rs375555457	12	133050335	T	C	0.2813	NA	0.130598	rs11610045	20	MUC8	0	intronic	6.601	7	5	14	1	0	0
rs11616163	12	133136156	C	T	0.4404	0.74016	0.379102	rs11610045	20	FBRSL1	0	intronic	6.6	4	1	2	1	1	0
rs35435608	3	46091734	C	G	0.3241	NA	0.0509395	rs9819396	4	XCR1	22499	intergenic	6.599	5	5	15	0	1	1
rs11208563	1	65452584	T	C	0.0328	0.3511	0.168018	rs577122	2	RP11-182I10.3	0	ncRNA_intronic	6.598	6	4	15	0	1	1
rs2249703	6	41814760	A	G	0.495	0.247337	0.353133	rs4714516	11	USP49	0	intronic	6.598	4	2	15	1	1	1
rs17848418	5	131821188	C	T	0.3429	0.308329	0.136583	rs1469149	10	IRF1	0	intronic	6.597	NA	3	4	1	1	1
rs113408476	1	35868433	A	ACTTTTTC	0.1203	NA	0.389548	rs3814302	1	ZMYM4	0	intronic	6.596	NA	4	5	1	1	1
rs575259	9	136135752	A	G	0.2217	NA	0.078538	rs635634	16	ABO	0	ncRNA_intronic	6.596	5	1	14	0	1	1
rs7907575	10	82152675	G	T	0.4394	NA	0.0609112	rs1614308	17	FAM213A	14909	intergenic	6.596	5	2	15	0	1	1
rs394649	4	103153854	T	C	0.4404	0.114468	0.105115	rs13135092	7	SLC39A8	18343	intergenic	6.595	NA	5	15	0	1	1
rs6085619	20	6579919	G	A	0.2207	0.824246	0.175717	rs6117342	31	CASC20	70812	intergenic	6.595	5	5	15	0	0	0
rs10079760	5	230778	T	C	0.1113	0.0476048	0.0745805	rs79141167	9	SDHA	0	intronic	6.594	7	4	4	1	1	1
rs12826964	12	133140853	A	G	0.4583	0.914063	0.592353	rs11610045	20	FBRSL1	0	intronic	6.592	5	4	5	1	1	0
rs72893537	1	35529857	T	C	0.0338	0.0602801	0.129359	rs3814302	1	ZMYM1	0	intronic	6.59	7	9	15	1	1	1
rs35467633	3	46074588	G	GT	0.1262	NA	0.250935	rs2373245	4	XCR1	5353	intergenic	6.59	NA	5	15	1	1	1
rs2302776	17	38178149	A	G	0.4473	0.878956	0.131076	rs6503533	24	MED24	0	intronic	6.59	4	2	4	1	1	1
rs868255	3	47660564	A	T	0.329	0.356608	0.30491	rs1134867	4	SMARCC1	0	intronic	6.586	2b	4	4	1	1	1
rs78473048	11	34401991	A	G	0.2127	0.353196	0.158939	rs475043	19	ABTB2	22435	intergenic	6.586	7	5	15	0	1	1
rs35433693	17	16237217	AG	A	0.493	NA	0.822776	rs12945855	23	PIGL	0	intronic	6.586	NA	2	5	1	1	1
rs32102	5	131033397	A	G	0.2535	NA	0.170319	rs1469149	10	CTC-432M15.3:FNIP1	0:0	intronic	6.585	7	4	5	1	1	1
rs61880810	11	34422194	A	T	0.2455	0.310855	0.35919	rs475043	19	RP1-53C18.3	4015	intergenic	6.585	5	5	15	0	1	1
rs6596027	5	130879547	G	A	0.2247	NA	0.156049	rs1469149	10	RAPGEF6:CTC-432M15.3	0:0	intronic	6.584	7	4	5	1	1	1
rs3774696	3	45450469	T	G	0.2555	0.0430455	0.0755323	rs141045534	4	LARS2	0	intronic	6.583	NA	4	5	1	1	1
rs4440103	3	100906945	A	T	0.2922	0.346367	0.0926706	rs604521	5	snoU13	13730	intergenic	6.583	5	5	15	0	1	1
rs4705943	5	131755004	A	G	0.1322	0.781411	0.152479	rs116599929	10	C5orf56	0	intronic	6.583	1f	2	7	1	1	1
rs34588176	10	81728993	A	G	0.07058	0.439273	0.125027	rs1614308	17	SFTPD:RP11-479O17.10	0:0	ncRNA_exonic	6.583	6	9	15	1	1	1
rs11097778	4	103327797	G	C	0.3777	0.027978	0.0537173	rs13135092	7	SLC39A8	0	intergenic	6.582	5	5	15	1	1	1
rs62085746	17	66196145	T	C	0.1431	0.0138475	0.0733061	rs34872586	26	LOC440461	407	downstream	6.582	4	1	11	0	1	1
rs11750031	5	131171251	A	G	0.2545	NA	0.169341	rs1469149	10	ACSL6:AC034228.7	0:0	ncRNA_intronic	6.581	6	14	15	1	1	0
rs36053620	11	34444711	AT	A	0.2366	NA	0.0756547	rs475043	19	CIR1P3	7715	intergenic	6.581	NA	5	15	0	1	1
rs12487542	3	48426076	C	G	0.4632	0.026436	0.101281	rs1134867	4	FBXW12	0	intronic	6.579	6	5	15	1	1	1
rs149727694	3	101161690	C	CA	0.1262	NA	0.358634	rs604521	5	SENP7	0	intronic	6.579	NA	5	15	1	0	1
rs9327603	5	130558963	A	C	0.2078	0.397295	0.0869232	rs1469149	10	LYRM7	17843	intergenic	6.579	5	2	15	0	1	1
rs77152757	5	131434930	C	CT	0.1988	NA	0.131288	rs1469149	10	snoZ6	19103	intergenic	6.579	NA	2	15	0	1	1
rs4308251	3	100926877	A	G	0.1918	0.0728827	0.0509309	rs604521	5	snoU13	6097	intergenic	6.578	6	14	15	0	1	1
rs548940027	12	133141262	T	C	0.0666	NA	0.0618737	rs11610045	20	FBRSL1	0	intronic	6.577	NA	4	5	1	1	0
rs182991502	17	66067984	A	G	0.2266	NA	0.557805	rs34872586	26	LOC732538	23224	intergenic	6.577	6	5	15	0	1	1
rs7544416	1	35774338	T	A	0.04871	0.706777	0.979649	rs3814302	1	ZMYM4	0	intronic	6.576	6	4	5	1	1	1
rs7034706	9	136118979	T	C	0.2197	0.42482	0.0535354	rs635634	16	ABO:RP11-430N14.4	6808:6808	intergenic	6.575	5	5	14	0	1	1
rs966817	20	6376490	T	G	0.3241	0.0133733	0.066093	rs6117342	31	CASC20	50879	intergenic	6.575	2b	5	15	0	0	1
rs6865485	5	132035572	A	T	0.2823	0.128357	0.080394	rs1469149	10	AC004237.1:KIF3A	0:0	ncRNA_intronic	6.574	4	4	4	1	1	1
rs7515450	1	78582845	A	T	0.4145	0.185042	0.0625255	rs34517439	3	GIPC2	0	intronic	6.573	7	4	15	1	1	1
rs17883486	10	81330435	T	C	0.1382	0.177621	0.187462	rs1614308	17	SFTPA2	10281	intergenic	6.573	NA	8	9	0	1	1
rs1970008	20	6468371	A	G	0.2614	0.723678	0.127285	rs6117342	31	CASC20	0	ncRNA_intronic	6.57	NA	5	15	0	0	1
rs10870466	12	133132026	C	T	0.497	NA	0.304093	rs11610045	20	FBRSL1	0	intronic	6.569	5	4	5	1	1	0
rs78124692	3	46202237	C	T	0.09443	0.376226	0.517148	rs2373245	4	CCR3	2858	intergenic	6.568	7	5	15	1	1	1
rs6054317	20	6484676	C	A	0.3638	0.696075	0.364385	rs6117342	31	CASC20	0	ncRNA_intronic	6.568	6	5	15	0	0	1
rs11658564	17	16023587	T	C	0.4344	0.943955	0.683028	rs12945855	23	NCOR1	0	intronic	6.567	6	4	4	1	1	1
rs58182824	19	10384168	C	CA	0.494	NA	0.217749	rs281438	28	CTD-2369P2.5:ICAM1	0:0	ncRNA_intronic	6.567	NA	1	5	1	1	1
rs483947	3	101026757	C	A	0.2018	0.471029	0.146439	rs604521	5	IMPG2	0	intronic	6.563	5	5	9	1	1	1
rs13061727	3	122007351	G	A	0.3201	0.786869	0.21336	rs4678176	6	CASR	2008	intergenic	6.563	7	5	15	1	1	1
rs36006659	17	38155798	G	A	0.164	0.070797	0.140987	rs6503533	24	PSMD3	1584	intergenic	6.562	7	4	5	1	1	1
rs2137543	3	101712270	C	T	0.1789	0.0426474	0.0520626	rs604521	5	RP11-221J22.1:RP11-221J22.2	0:0	ncRNA_intronic	6.561	5	5	15	0	1	1
rs56922873	5	252328	A	G	0.1133	NA	0.0726065	rs79141167	9	SDHA	0	intronic	6.561	5	2	4	1	1	1
rs11970888	7	100209284	C	T	0.07356	0.0857673	0.0858313	rs12112428	13	MOSPD3	440	upstream	6.561	3a	1	1	1	1	1
rs35535570	1	78259756	G	A	0.05467	0.966429	0.419301	rs34517439	3	FAM73A	0	intronic	6.557	7	4	5	1	1	1
rs34619093	3	46072519	G	A	0.1223	NA	0.263317	rs2373245	4	XCR1	3284	intergenic	6.557	7	5	15	1	1	1
rs1029472	5	130867733	G	A	0.07356	0.102714	0.0672451	rs1469149	10	RAPGEF6:CTC-432M15.3	0:0	intronic	6.556	6	1	5	1	1	1
rs2250473	10	81664395	G	C	0.3966	0.727785	0.258154	rs1614308	17	MBL1P	258	upstream	6.556	4	1	1	0	1	1
rs566640178	1	35759735	C	CA	0.02982	NA	0.383051	rs3814302	1	ZMYM4	0	intronic	6.555	NA	4	5	1	0	1
rs7652290	3	46299765	A	G	0.3489	NA	0.0978613	rs2373245	4	CCR3	0	intronic	6.555	6	9	15	1	1	1
rs2745918	11	34412806	A	C	0.3837	NA	0.347711	rs475043	19	RP1-53C18.3	13403	intergenic	6.555	NA	5	15	0	1	1
rs2251456	1	77929296	T	A	0.2753	0.171956	0.120124	rs34517439	3	AK5	0	intronic	6.553	7	5	15	1	1	1
rs11078934	17	38189793	T	C	0.3807	0.971877	0.971346	rs6503533	24	MED24	0	UTR3	6.551	5	3	4	1	1	1
rs73831566	3	48351662	C	T	0.02982	0.0991461	0.0515741	rs1134867	4	SPINK8	0	intronic	6.55	5	5	15	1	1	1
rs11610600	12	133138810	A	G	0.4076	0.651912	0.319964	rs11610045	20	FBRSL1	0	intronic	6.55	4	1	5	1	1	0
rs150502435	9	131131635	A	G	0.01093	NA	0.436908	rs144918493	15	URM1	1962	intergenic	6.548	6	4	5	1	0	1
rs28595844	3	46591625	C	A	0.08549	0.802584	0.340106	rs2373245	4	LRRC2	0	intronic	6.547	4	2	15	1	1	1
rs71621627	4	103385427	T	C	0.0994	NA	0.384775	rs13135092	7	AF213884.1	2117	intergenic	6.547	6	5	15	0	1	1
rs6860366	5	130543385	C	G	0.167	0.150284	0.0695876	rs1469149	10	LYRM7	2265	intergenic	6.547	5	5	15	1	1	1
rs7429594	3	48187679	A	G	0.3171	0.705725	0.765838	rs1134867	4	CDC25A	10956	intergenic	6.546	7	5	15	0	1	0
rs17794544	20	6460319	A	T	0.2018	0.054806	0.134	rs6117342	31	CASC20	0	ncRNA_intronic	6.544	7	14	15	0	0	1
rs17765088	3	45943595	C	G	0.1183	0.347194	0.0746898	rs9819396	4	LZTFL1:CCR9	0:0	UTR3	6.543	6	4	15	1	1	1
rs35395347	3	49334797	A	G	0.08946	0.0156403	0.0589881	rs1134867	4	USP4	0	intronic	6.542	5	3	4	1	1	1
rs6504582	17	46905056	G	A	0.3867	0.106807	0.168951	rs594117	25	CALCOCO2	3293	intergenic	6.542	5	5	15	1	1	1
rs267228	3	45656723	G	A	0.2177	0.0207344	0.0612515	rs141045534	4	LIMD1	0	intronic	6.541	NA	3	5	1	1	1
rs1179040	9	136241639	C	T	0.4692	0.171046	0.0529734	rs635634	16	SURF4	0	intronic	6.535	4	1	1	1	1	1
rs13068893	3	122026089	C	G	0.07952	NA	0.93145	rs4678176	6	HNRNPA1P23	10366	intergenic	6.533	5	5	15	0	1	1
rs12453764	17	38144187	T	C	0.4642	0.514671	0.672968	rs6503533	24	PSMD3	0	intronic	6.533	7	4	4	1	1	1
rs6588117	1	65590511	A	G	0.2197	0.0197781	0.117035	rs4916011	2	AK4	22720	intergenic	6.532	6	14	15	0	1	0
rs34445409	3	46504726	A	G	0.08549	0.92486	0.57516	rs2373245	4	LTF	0	intronic	6.532	5	1	13	1	1	1
rs628919	9	4099937	C	A	0.4861	0.115901	0.1748	rs764328	14	GLIS3	0	intronic	6.532	NA	5	15	1	0	1
rs9837228	3	48324466	T	A	0.2903	0.388036	0.812781	rs1134867	4	ZNF589	0	intronic	6.531	6	5	15	1	1	1
rs72677308	4	106998527	G	A	0.04573	0.436937	0.167867	rs11727500	8	TBCK	0	intronic	6.531	5	4	8	1	1	1
rs111970447	17	47037598	T	G	0.2734	NA	0.0593763	rs594117	25	GIP	0	intronic	6.53	5	5	14	1	1	0
rs6107793	20	6415539	T	C	0.4185	0.28449	0.432934	rs6117342	31	CASC20	11830	intergenic	6.53	6	14	15	0	0	1
rs188406019	5	131553427	G	A	0.08052	NA	0.149942	rs116599929	10	P4HA2	0	intronic	6.529	7	4	4	1	1	1
rs644713	5	131339089	T	C	0.1839	0.784282	0.103577	rs1469149	10	ACSL6	0	intronic	6.528	NA	1	7	1	1	1
rs34417254	17	66097429	T	C	0.2813	0.320052	0.584918	rs34872586	26	AC145343.2	0	ncRNA_intronic	6.527	4	1	1	0	1	1
rs77773608	12	133066392	C	A	0.2982	NA	0.496776	rs11610045	20	FBRSL1	0	UTR5	6.526	4	1	1	1	1	1
rs59196714	12	133133141	A	ACCC	0.4354	NA	0.188454	rs11610045	20	FBRSL1	0	intronic	6.526	NA	4	5	1	1	0
rs7732389	5	224418	T	G	0.1113	0.0413449	0.0745805	rs79141167	9	SDHA	0	intronic	6.525	7	4	4	1	1	1
rs80166281	1	35937248	T	C	0.02386	0.430811	0.497169	rs3814302	1	KIAA0319L	0	intronic	6.524	6	4	5	1	1	1
rs7870193	9	4136023	C	T	0.3598	0.748935	0.125823	rs764328	14	GLIS3	0	intronic	6.524	7	5	15	1	0	1
rs80232407	19	46349019	T	C	0.1571	0.0930054	0.085404	rs35506173	29	SYMPK	0	intronic	6.522	6	4	4	1	1	1
rs6772452	3	49040462	A	G	0.2207	0.0133089	0.0524433	rs1134867	4	P4HTM	0	intronic	6.521	1f	4	5	1	1	1
rs62084759	17	66097292	A	G	0.2823	0.304991	0.582072	rs34872586	26	AC145343.2	0	ncRNA_intronic	6.52	2b	1	2	0	1	1
1:35698483:C:CT	1	35698483	C	CT	0.07256	NA	0.151595	rs3814302	1	RN7SL136P	31339	intergenic	6.518	NA	7	15	0	1	0
rs10856967	4	103327536	T	C	0.3777	0.0273175	0.0537173	rs13135092	7	SLC39A8	0	intergenic	6.518	5	5	15	1	1	1
rs4351688	1	65591254	A	G	0.2197	NA	0.117035	rs4916011	2	AK4	21977	intergenic	6.515	7	14	15	0	1	0
rs35989513	19	46502301	C	T	0.1759	0.0581758	0.0620818	rs35506173	29	CCDC61	0	intronic	6.515	6	4	5	1	1	1
rs199738533	10	81595659	C	T	0.1372	0.0242732	0.0760099	rs1614308	17	NUTM2E	5454	intergenic	6.514	6	5	15	1	1	0
rs10117067	9	4145624	T	C	0.34	0.379013	0.179954	rs764328	14	GLIS3	0	intronic	6.513	4	1	15	1	1	1
rs34523942	3	48342669	C	T	0.2853	0.403211	0.829531	rs1134867	4	NME6	0	intronic	6.512	4	1	1	1	1	1
rs13113605	4	103673907	A	C	0.05467	0.013561	0.0984808	rs13135092	7	MANBA	0	intronic	6.511	6	4	5	1	1	0
rs16992374	20	6555655	C	T	0.1412	NA	0.124206	rs6117342	31	CASC20	46548	intergenic	6.511	5	5	15	0	0	1
rs2780899	1	65314080	C	T	0.2932	0.0771541	0.0767901	rs577122	2	JAK1	0	intronic	6.508	5	4	4	1	1	1
rs36002028	17	46836883	T	C	0.3847	0.0853132	0.087022	rs594117	25	TTLL6	2713	intergenic	6.508	4	2	14	1	1	1
rs7209675	17	65831258	A	T	0.2167	0.953072	0.989377	rs34872586	26	BPTF	0	intronic	6.508	7	4	5	1	1	0
rs10074360	5	44430	G	T	0.3221	NA	0.0534039	rs79141167	9	RP11-811I15.1	13882	intergenic	6.507	7	5	14	0	1	1
rs62280609	3	100914314	G	T	0.1183	0.529918	0.364168	rs604521	5	snoU13	6361	intergenic	6.505	6	5	15	0	1	1
rs78295726	19	10426512	C	T	0.164	NA	0.26465	rs281438	28	FDX1L:CTD-2369P2.10:CTD-2369P2.12	0:0:0	intronic	6.503	2a	1	1	1	1	1
rs36042633	10	81364203	A	G	0.06958	0.350406	0.130459	rs1614308	17	SFTPA1	6491	intergenic	6.502	5	9	15	1	1	1
rs13075836	3	46186638	T	C	0.09443	NA	0.517148	rs2373245	4	FLT1P1	1468	intergenic	6.499	6	5	15	0	1	1
rs10788434	10	81820859	T	C	0.4503	NA	0.0872713	rs1614308	17	TMEM254-AS1	0	ncRNA_intronic	6.499	6	5	15	0	0	1
rs113193423	19	50849758	A	T	0.3072	NA	0.287039	rs2248949	30	NR1H2	0	intronic	6.494	6	2	15	1	1	1
rs6782166	3	48351683	A	G	0.2843	0.21329	0.825256	rs1134867	4	SPINK8	0	intronic	6.493	5	5	15	1	1	1
rs62242215	3	45759822	A	G	0.1203	0.158479	0.0790255	rs141045534	4	SACM1L	0	intronic	6.489	7	4	5	1	1	1
rs7374971	3	46469230	G	T	0.4692	0.258367	0.113355	rs2373245	4	LTF	7905	intergenic	6.487	4	4	15	1	1	1
rs1650180	10	81384476	T	C	0.1392	0.0397397	0.22731	rs1614308	17	RP11-589B3.6	4036	intergenic	6.487	NA	9	15	1	1	1
rs10840475	11	10720910	T	C	0.2227	NA	0.0912564	rs2052692	18	MRVI1	5374	intergenic	6.487	5	5	15	1	1	1
rs10463887	5	130776854	G	C	0.2247	0.543214	0.156049	rs1469149	10	RAPGEF6:CTC-432M15.3	0:0	intronic	6.486	7	3	4	1	1	1
rs62084697	17	66038556	G	A	0.2286	0.816751	0.678026	rs34872586	26	KPNA2	0	intronic	6.484	7	4	4	1	1	1
rs976654	4	102898570	A	C	0.4205	0.0385772	0.0590242	rs13135092	7	BANK1:RP11-498M5.2	0:0	ncRNA_intronic	6.481	NA	4	15	1	1	1
rs2420387	11	34512751	G	A	0.09145	0.377993	0.0748837	rs475043	19	ELF5	0	intronic	6.481	NA	5	15	1	1	1
rs7109778	11	34482189	C	T	0.1213	0.379454	0.111811	rs475043	19	CAT	0	intronic	6.477	7	4	4	1	1	1
rs144894344	10	81440633	T	C	0.1163	NA	0.195714	rs1614308	17	RP11-119F19.2	0	ncRNA_intronic	6.476	6	5	15	0	1	0
rs62318089	4	107197768	C	T	0.07058	0.226059	0.0832961	rs11727500	8	TBCK	0	intronic	6.475	7	5	5	1	1	1
rs11589788	1	65292939	T	C	0.03479	0.276876	0.100173	rs577122	2	RAVER2	0	intronic	6.473	5	1	5	1	1	1
rs55721964	3	47892376	C	CCTT	0.2992	NA	0.374074	rs1134867	4	MAP4	0	UTR3	6.472	NA	4	4	1	1	1
rs2864958	5	249783	A	G	0.1113	0.035946	0.0745805	rs79141167	9	SDHA	0	intronic	6.472	NA	4	4	1	1	0
rs6085566	20	6449281	A	G	0.2247	0.291507	0.0837578	rs6117342	31	CASC20	0	ncRNA_intronic	6.472	4	5	15	0	0	1
rs72947402	3	101618378	A	G	0.07654	0.218108	0.0692653	rs604521	5	NFKBIZ	38511	intergenic	6.471	6	2	15	0	1	1
rs72947400	3	101617622	G	A	0.07753	0.215387	0.0716305	rs604521	5	NFKBIZ	37755	intergenic	6.469	4	2	15	0	1	1
rs531685993	4	103385336	A	G	0.09443	NA	0.400853	rs13135092	7	AF213884.1	2026	intergenic	6.469	NA	5	15	0	1	1
rs61862192	10	81625851	A	G	0.1252	NA	0.168632	rs1614308	17	CTSLP6	4279	intergenic	6.468	7	14	15	0	1	0
rs7091180	10	81805658	C	T	0.4831	NA	0.147513	rs1614308	17	TMEM254-AS1	957	downstream	6.466	7	14	15	0	1	1
rs57334905	19	46368757	T	G	0.1571	0.0962006	0.0891637	rs35506173	29	FOXA3	0	intronic	6.466	4	1	13	1	1	1
rs7545887	1	65518307	T	C	0.05666	0.0456707	0.097864	rs577122	2	MIR3671	5130	intergenic	6.465	7	4	5	0	1	1
rs56178951	19	46325618	C	T	0.331	0.0155189	0.166083	rs35506173	29	SYMPK	0	intronic	6.465	5	4	4	1	1	1
rs6533017	4	103381102	C	T	0.4771	0.021457	0.0517183	rs13135092	7	AF213884.1	1304	intergenic	6.464	7	9	15	0	1	1
rs184142707	9	131046684	G	A	0.01193	NA	0.398631	rs144918493	15	SWI5	0	intronic	6.464	5	4	5	1	0	1
rs62078433	17	47165905	A	G	0.03877	0.113579	0.0737891	rs594117	25	CTD-2244F11.2	1840	intergenic	6.462	4	5	14	0	1	1
rs7214907	17	66119799	A	C	0.1829	0.17041	0.234956	rs34872586	26	LRRC37A16P	2118	intergenic	6.461	7	4	5	0	1	1
rs1486915	3	47822543	C	A	0.3161	0.34764	0.32515	rs1134867	4	SMARCC1	0	intronic	6.46	1f	1	1	1	1	1
rs28609215	3	101645149	G	A	0.1928	0.285314	0.0893591	rs604521	5	RP11-221J22.1	14553	intergenic	6.46	5	5	15	0	1	1
rs10493370	1	65245340	T	C	0.1004	0.0451224	0.0850873	rs4916011	2	RAVER2	0	intronic	6.459	6	5	5	1	1	1
rs1552490	3	45995118	G	A	0.4066	0.351486	0.389763	rs9819396	4	FYCO1	0	intronic	6.457	4	4	4	1	1	1
rs2420397	11	34437362	T	C	0.3032	NA	0.218265	rs475043	19	RP1-53C18.3	10865	intergenic	6.456	NA	5	15	0	1	1
rs734072	3	48519905	C	G	0.4414	0.0306992	0.0751464	rs1134867	4	SHISA5	0	intronic	6.455	1f	2	5	1	1	1
rs686857	1	36126260	C	T	0.01093	0.0298165	0.150373	rs3814302	1	PSMB2	18814	intergenic	6.454	NA	5	14	0	1	0
rs2362450	3	48461313	C	G	0.4652	NA	0.104089	rs1134867	4	PLXNB1	0	exonic	6.453	1f	4	4	1	1	1
rs112740342	3	101274911	G	C	0.2416	0.538436	0.0762908	rs604521	5	TRMT10C	5794	intergenic	6.453	7	5	14	1	1	1
rs58855303	17	65764164	A	G	0.09543	0.497193	0.366737	rs34872586	26	RP11-557B23.3	6542	intergenic	6.453	5	5	15	0	1	1
rs150726659	10	81392789	A	C	0.1223	0.101588	0.191948	rs1614308	17	RP11-589B3.6	844	upstream	6.451	6	14	15	0	1	1
rs178798	17	16117359	C	A	0.4742	0.780326	0.816176	rs12945855	23	NCOR1	0	intronic	6.451	NA	1	1	1	1	1
rs6794622	3	46502834	T	G	0.3489	NA	0.106602	rs2373245	4	LTF	0	intronic	6.45	7	5	14	1	1	1
rs3781185	10	81316608	T	C	0.08052	NA	0.0817326	rs1614308	17	SFTPA2	0	UTR3	6.449	5	5	15	1	1	1
rs1650184	10	81379446	A	G	0.3757	0.784685	0.852009	rs1614308	17	SFTPA1	4249	intergenic	6.449	NA	7	15	1	1	1
rs3792879	5	131644835	T	C	0.08847	0.434752	0.214572	rs116599929	10	SLC22A4	0	intronic	6.446	5	5	15	1	1	1
rs62280631	3	100915603	C	A	0.1183	0.545202	0.364168	rs604521	5	snoU13	5072	intergenic	6.445	7	5	15	0	1	1
rs7519231	1	65374308	T	C	0.175	0.0600136	0.169673	rs577122	2	JAK1	0	intronic	6.444	6	5	5	1	1	1
rs11706221	3	48373262	G	A	0.2843	0.261481	0.825256	rs1134867	4	SPINK8	3430	intergenic	6.444	5	5	15	1	1	1
rs113406577	10	81886991	GC	G	0.167	NA	0.0962337	rs1614308	17	RPL22P18	917	downstream	6.444	NA	5	15	1	1	1
rs369352937	3	48181366	CT	C	0.3151	NA	0.745742	rs1134867	4	CDC25A	17269	intergenic	6.442	NA	5	15	0	1	0
rs575119720	17	65967943	C	CA	0.2157	NA	0.858241	rs34872586	26	BPTF	0	intronic	6.442	NA	4	5	1	1	1
rs4706022	5	130786867	T	C	0.1054	0.210483	0.201649	rs1469149	10	RAPGEF6:CTC-432M15.3	0:0	intronic	6.441	4	4	5	1	1	1
rs1188633	1	35903912	A	G	0.1123	0.905874	0.410338	rs3814302	1	KIAA0319L	0	intronic	6.438	NA	4	4	1	1	1
rs273912	5	131661349	T	G	0.3231	NA	0.216535	rs1469149	10	SLC22A4:AC034220.3	0:0	ncRNA_intronic	6.438	6	4	5	1	1	1
rs2475672	10	81410440	T	C	0.07157	0.359179	0.130246	rs1614308	17	RP11-506M13.3	10206	intergenic	6.438	6	7	15	0	1	0
rs2136187	5	131577894	T	C	0.4722	0.129809	0.445606	rs1469149	10	P4HA2	0	intronic	6.437	NA	5	15	1	1	1
rs5026712	11	34428505	A	G	0.3718	0.0134071	0.191057	rs475043	19	RP1-53C18.3	2008	intergenic	6.436	7	5	15	0	1	1
rs1859138	5	132027049	G	C	0.2783	0.107831	0.0808369	rs1469149	10	AC004237.1	0	ncRNA_intronic	6.435	6	5	5	1	1	1
rs7517937	1	35931688	A	C	0.02386	0.56122	0.497169	rs3814302	1	KIAA0319L	0	intronic	6.431	6	4	4	1	1	1
rs148444528	10	81446001	C	A	0.1143	0.1134	0.193709	rs1614308	17	RP11-119F19.2	0	ncRNA_intronic	6.431	7	4	5	0	1	0
rs192332666	19	1161283	C	T	0.2783	NA	0.0987914	rs35434635	27	SBNO2	0	intronic	6.431	5	4	5	1	1	1
rs2706395	5	131796803	A	T	0.2097	0.198066	0.0954031	rs1469149	10	C5orf56	0	UTR3	6.43	4	5	5	1	1	1
rs2136186	5	131578265	G	A	0.4722	0.130707	0.445606	rs1469149	10	P4HA2	0	intronic	6.429	NA	5	15	1	1	1
rs7111687	11	34447661	A	G	0.09046	0.278744	0.0648142	rs475043	19	CIR1P3	4765	intergenic	6.429	4	2	15	0	1	1
rs1057227	6	41738158	C	T	0.3181	0.0452143	0.140557	rs4714516	11	FRS3	0	UTR3	6.426	NA	4	4	1	1	1
rs1377815	19	50855878	T	C	0.4344	0.633151	0.781039	rs2248949	30	NR1H2	0	intronic	6.424	NA	5	15	1	1	1
rs6442111	3	48312060	G	C	0.2913	0.409582	0.80774	rs1134867	4	ZNF589	0	UTR3	6.422	1f	4	5	1	1	1
rs57359543	1	35460822	C	A	0.03181	0.0731212	0.089134	rs3814302	1	RP11-244H3.4:ZMYM6	0:0	intronic	6.421	6	4	5	1	1	1
rs406749	4	103154313	C	A	0.4404	NA	0.105115	rs13135092	7	SLC39A8	17884	intergenic	6.421	5	7	15	0	1	1
rs7253860	19	1162930	C	T	0.4374	0.230404	0.186381	rs35434635	27	SBNO2	0	intronic	6.42	5	3	5	1	1	1
rs34786243	5	131704720	T	G	0.08847	0.428527	0.214572	rs116599929	10	AC034220.3	0	ncRNA_intronic	6.419	6	1	5	1	1	1
rs17036530	4	106964799	C	A	0.07256	0.17955	0.0792639	rs11727500	8	TBCK	0	UTR3	6.417	5	5	15	1	1	1
rs11740584	5	132046789	C	G	0.2823	NA	0.080394	rs1469149	10	AC004237.1:KIF3A	0:0	ncRNA_intronic	6.417	7	5	5	1	1	1
rs66622864	10	81886874	C	T	0.168	0.0955216	0.0967676	rs1614308	17	RPL22P18	800	downstream	6.416	4	5	15	1	1	1
rs2191030	3	45910946	T	C	0.1988	0.630619	0.195831	rs9819396	4	LZTFL1	0	intronic	6.413	NA	3	15	1	1	1
rs71329268	3	122059688	G	A	0.08549	NA	0.857243	rs4678176	6	CSTA	0	intronic	6.41	7	4	15	1	1	1
rs12037648	1	36061438	T	G	0.02584	0.659515	0.533902	rs3814302	1	TFAP2E	508	downstream	6.409	4	4	5	1	1	1
rs7615975	3	46484898	T	G	0.2356	0.146256	0.0554705	rs9819396	4	LTF	0	intronic	6.408	5	4	15	1	1	1
rs73070431	3	46058421	A	T	0.07455	0.510205	0.133308	rs9819396	4	XCR1	94	downstream	6.406	7	5	15	1	1	1
rs140062212	10	81591774	T	TGAGA	0.3867	NA	0.058129	rs1614308	17	RP11-182L21.6	4415	intergenic	6.406	NA	5	15	1	0	0
rs74945744	1	35511490	A	G	0.02584	0.158313	0.083005	rs3814302	1	RP11-248I9.2	7578	intergenic	6.404	7	5	15	0	1	0
rs12088662	1	35743722	C	T	0.02087	0.243687	0.443256	rs3814302	1	ZMYM4	0	intronic	6.403	5	4	5	1	1	1
rs13091913	3	47803797	C	T	0.3131	0.329141	0.315415	rs1134867	4	SMARCC1	0	intronic	6.403	2b	4	5	1	1	1
rs7503555	17	38215695	C	T	0.4026	0.760573	0.76073	rs6503533	24	MED24:THRA	0:0	intronic	6.401	5	5	5	1	1	1
rs2162305	3	101274007	C	T	0.4801	0.209562	0.150791	rs604521	5	TRMT10C	6698	intergenic	6.4	7	5	14	1	1	1
rs2157054	3	46468980	G	A	0.09742	0.885562	0.958252	rs2373245	4	LTF	8155	intergenic	6.398	3a	4	15	1	1	1
rs12936486	17	16355152	G	A	0.3499	0.0533912	0.0733449	rs12945855	23	FAM211A-AS1:FAM211A	0:0	ncRNA_intronic	6.397	7	4	5	1	1	1
rs34754340	3	46041837	C	T	0.1223	NA	0.263317	rs2373245	4	FYCO1	4520	intergenic	6.396	6	5	15	1	1	1
rs6584760	10	81830354	G	T	0.4563	0.189975	0.0686186	rs1614308	17	TMEM254-AS1	0	ncRNA_intronic	6.396	6	1	15	1	1	1
rs567983	3	101004819	A	T	0.2018	0.435058	0.146439	rs604521	5	IMPG2	0	intronic	6.395	7	5	15	1	1	1
rs12049564	1	65221984	A	G	0.09742	0.0348371	0.0730469	rs4916011	2	RAVER2	0	intronic	6.393	7	1	15	1	1	1
rs2172247	3	46214670	T	C	0.3569	0.573939	0.143842	rs2373245	4	CCR3	0	intronic	6.392	NA	5	15	1	1	1
rs3914026	5	131353059	G	A	0.4771	0.190931	0.210755	rs1469149	10	AC034228.2	4166	intergenic	6.391	1f	5	14	1	1	1
rs1713309	10	81380207	C	T	0.1392	0.0775791	0.22731	rs1614308	17	SFTPA1	5010	intergenic	6.391	5	9	15	1	1	1
rs5775445	1	78617993	TC	T	0.4334	NA	0.0702726	rs34517439	3	GIPC2	13859	intergenic	6.388	NA	5	15	0	1	1
rs274572	5	131710917	T	G	0.3231	NA	0.216535	rs1469149	10	SLC22A5	0	intronic	6.387	NA	4	5	1	1	1
rs12068094	1	35635619	T	C	0.01292	0.0800682	0.261348	rs3814302	1	SFPQ	6359	intergenic	6.386	5	5	15	1	1	1
rs11032683	11	34443951	A	C	0.2366	0.149586	0.0756547	rs475043	19	CIR1P3	8475	intergenic	6.386	1f	2	15	0	1	1
rs76962570	12	133080446	C	T	0.1272	0.0871008	0.145063	rs11610045	20	FBRSL1	0	intronic	6.384	5	5	7	1	1	0
rs1125114	1	79041776	G	A	0.05368	0.200291	0.0920066	rs34517439	3	PTGFR	36341	intergenic	6.383	NA	5	15	0	1	1
rs142296320	12	133052764	G	A	0.1252	0.0775503	0.128821	rs11610045	20	MUC8	2037	intergenic	6.383	4	2	14	1	1	1
rs72834798	17	38217299	A	G	0.09046	0.0548877	0.0507718	rs6503533	24	MED24:THRA	0:0	intronic	6.382	4	1	5	1	1	1
rs377599915	5	26899	CA	C	0.3091	NA	0.0578648	rs79141167	9	RP11-811I15.1	31413	intergenic	6.381	NA	5	14	0	1	1
rs4478121	3	46143860	T	C	0.2386	NA	0.194323	rs9819396	4	FLT1P1	39989	intergenic	6.38	7	5	15	0	1	1
rs78794747	17	66023705	A	T	0.2276	NA	0.66995	rs34872586	26	KPNA2	7929	intergenic	6.378	6	5	15	1	1	1
rs72831852	17	46838518	T	C	0.3847	0.0887398	0.087022	rs594117	25	TTLL6	1078	intergenic	6.376	4	5	13	1	1	1
rs4683950	3	101653958	A	G	0.1918	0.597467	0.100019	rs604521	5	RP11-221J22.1	5744	intergenic	6.375	5	5	15	0	1	1
rs150810746	6	41750687	C	CA	0.02386	NA	0.0738954	rs4714516	11	FRS3:PRICKLE4	0:0	intronic	6.375	NA	1	5	1	0	1
rs2129294	4	102960611	G	T	0.4314	NA	0.0671923	rs13135092	7	BANK1	0	intronic	6.373	6	4	15	1	1	1
rs17651362	19	46355911	T	C	0.1581	0.0954478	0.0871201	rs35506173	29	SYMPK	0	intronic	6.372	5	4	4	1	1	1
rs3749207	3	121980242	T	C	0.3171	0.582706	0.051618	rs4678176	6	CASR	0	intronic	6.371	6	5	15	1	1	1
rs3195900	10	82196303	A	C	0.4264	NA	0.0546409	rs1614308	17	RP11-137H2.6	0	ncRNA_exonic	6.371	NA	5	5	1	1	1
rs9367120	6	41955936	C	T	0.2346	0.0463187	0.348592	rs4714516	11	CCND3	0	intronic	6.37	6	5	15	1	1	1
rs55999120	10	81617703	T	C	0.07157	0.368072	0.130246	rs1614308	17	NPAP1P2	2625	intergenic	6.37	5	14	15	1	1	1
rs112636633	11	10686673	A	ACCTAAC	0.1779	NA	0.0979862	rs2052692	18	MRVI1	0	intronic	6.369	NA	4	15	1	1	1
rs1468215	5	132036489	A	T	0.2823	0.182385	0.080394	rs1469149	10	AC004237.1:KIF3A	0:0	ncRNA_intronic	6.367	6	4	5	1	1	1
rs1994202	3	100905596	G	T	0.2932	0.364447	0.0940069	rs604521	5	snoU13	15079	intergenic	6.364	NA	5	15	0	1	1
rs17689595	5	131732774	G	A	0.1799	0.0464632	0.10582	rs1469149	10	SLC22A5	1467	intergenic	6.364	2b	2	5	1	1	1
rs184478609	17	66067692	T	C	0.2107	NA	0.449968	rs34872586	26	LOC732538	23516	intergenic	6.363	6	5	15	0	1	1
rs2850378	4	102915967	T	C	0.4165	0.0391021	0.0616117	rs13135092	7	BANK1:RP11-498M5.2	0:0	ncRNA_intronic	6.361	5	6	15	1	1	1
rs17884637	10	81687922	G	C	0.07157	0.420832	0.124957	rs1614308	17	MBL1P	0	ncRNA_intronic	6.36	4	2	14	1	1	1
rs10840464	11	10688514	C	T	0.2018	0.354317	0.109033	rs2052692	18	MRVI1	0	intronic	6.359	4	2	7	1	1	1
rs10887254	10	81722862	T	G	0.1054	0.298941	0.128176	rs1614308	17	SFTPD	0	intronic	6.358	7	9	15	1	1	1
rs529956467	17	38146482	C	CT	0.3101	NA	0.290663	rs6503533	24	PSMD3	0	intronic	6.357	NA	4	4	1	1	1
rs2780896	1	65311117	C	T	0.2525	0.0304755	0.0576025	rs4916011	2	JAK1	0	intronic	6.356	6	4	4	1	1	1
rs6946204	7	99589125	T	C	0.2952	0.0163987	0.100063	rs12112428	13	RP4-604G5.3	894	upstream	6.354	3a	5	15	0	1	1
rs253948	5	131322026	T	C	0.1889	0.727864	0.112645	rs1469149	10	ACSL6	0	intronic	6.353	NA	4	15	1	1	1
rs17166297	5	132203997	A	G	0.1769	0.0793075	0.0646083	rs1469149	10	UQCRQ	273	downstream	6.353	5	3	4	1	1	1
rs111966111	9	130309933	A	G	0.07455	0.012831	0.054829	rs144918493	15	FAM129B	0	intronic	6.353	7	4	5	1	1	1
rs12123427	1	65496427	T	C	0.0497	0.156541	0.168031	rs577122	2	RNU6-1176P	7669	intergenic	6.35	7	5	15	0	1	1
rs11954518	5	131614099	C	T	0.1034	0.271987	0.128681	rs116599929	10	P4HA2	0	intronic	6.349	4	2	15	1	1	1
rs7893887	10	81867127	G	A	0.3559	NA	0.113691	rs1614308	17	TMEM254	14813	intergenic	6.349	7	5	15	0	1	1
rs2129944	19	10516198	T	G	0.09742	0.110131	0.053639	rs281438	28	CDC37	0	intronic	6.349	NA	1	2	1	1	1
rs7631950	3	47633355	G	A	0.33	NA	0.301774	rs1134867	4	SMARCC1	0	intronic	6.347	6	4	5	1	1	1
rs62084734	17	66056197	C	T	0.2505	0.382825	0.490902	rs34872586	26	KPNA2	13238	intergenic	6.347	5	5	15	0	1	1
rs1014749	11	34424407	A	G	0.2147	0.16248	0.0606255	rs475043	19	RP1-53C18.3	1802	intergenic	6.346	NA	5	15	0	1	1
rs113699983	19	50828842	T	TC	0.2863	NA	0.129711	rs2248949	30	KCNC3	0	intronic	6.346	NA	1	14	1	1	1
rs13167994	5	131706823	T	A	0.08748	0.551755	0.217162	rs116599929	10	SLC22A5	0	intronic	6.345	4	1	7	1	1	1
rs535035560	10	81495421	A	G	0.05567	NA	0.0886541	rs1614308	17	RP11-119F19.2	0	ncRNA_intronic	6.343	NA	5	15	0	1	0
rs2553461	4	106731410	G	A	0.172	NA	0.320302	rs11727500	8	INTS12:GSTCD:RP11-45L9.1	0:0:0	ncRNA_intronic	6.342	6	5	15	1	1	1
rs201079790	1	35661665	TA	T	0.1064	NA	0.103159	rs3814302	1	Y_RNA	1	downstream	6.341	NA	5	15	1	0	1
rs34540281	17	38212363	G	A	0.3688	0.605814	0.279042	rs6503533	24	MED24	0	intronic	6.337	3a	1	5	1	1	1
rs26007	5	131006356	A	T	0.2147	NA	0.150873	rs1469149	10	CTC-432M15.3:FNIP1	0:0	intronic	6.336	6	3	5	1	1	1
rs208665	11	34439293	A	T	0.1163	NA	0.0655038	rs475043	19	RP1-53C18.3	12796	intergenic	6.336	5	5	15	0	1	1
rs11200145	10	81674382	A	G	0.17	0.263468	0.0990443	rs1614308	17	MBL1P	0	ncRNA_intronic	6.335	4	5	15	0	1	1
rs28498461	3	46044997	T	A	0.3698	0.306874	0.120694	rs2373245	4	FYCO1	7680	intergenic	6.333	6	5	15	1	1	1
rs4493533	4	102820684	C	T	0.4245	0.0911262	0.0522017	rs13135092	7	BANK1	0	intronic	6.333	7	4	15	1	1	1
rs147514675	10	81519801	T	C	0.1312	0.0584629	0.0753539	rs1614308	17	RP11-119F19.2	0	ncRNA_intronic	6.333	7	4	15	0	1	1
rs9687898	5	253952	A	G	0.1113	NA	0.0745805	rs79141167	9	SDHA	0	intronic	6.331	7	4	5	1	1	1
rs4802266	19	46155112	T	C	0.2475	0.085164	0.0756435	rs35506173	29	RN7SL836P	51	downstream	6.331	7	5	15	1	1	0
rs3744246	17	38084350	C	T	0.2535	NA	0.0571187	rs6503533	24	RP11-387H17.4	0	ncRNA_intronic	6.33	4	1	2	1	1	1
rs6085490	20	6306945	T	A	0.2266	0.360502	0.0725125	rs6117342	31	AL109618.1	97349	intergenic	6.328	7	5	15	0	0	0
rs146240463	4	107190569	TC	T	0.06958	NA	0.0853977	rs11727500	8	TBCK	0	intronic	6.327	NA	5	5	1	1	1
rs6085577	20	6474221	A	G	0.2604	0.792509	0.124783	rs6117342	31	CASC20	0	ncRNA_intronic	6.325	7	5	15	0	0	1
rs13079702	3	122297370	T	A	0.08748	0.013436	0.0611264	rs4678176	6	PARP15	0	intronic	6.324	5	1	15	1	1	1
rs117052778	19	1097461	G	A	0.05865	0.173771	0.0839687	rs35434635	27	POLR2E	1862	intergenic	6.324	6	1	5	1	1	0
rs35895243	3	46050568	TA	T	0.1302	NA	0.239248	rs2373245	4	XCR1	7947	intergenic	6.323	NA	5	15	1	1	1
rs11467096	20	6364214	A	ACTCTT	0.4513	NA	0.114789	rs6117342	31	CASC20	63155	intergenic	6.323	NA	14	15	0	0	1
rs11264179	1	36056721	T	C	0.04374	NA	0.839368	rs3814302	1	TFAP2E	0	intronic	6.322	5	4	5	1	1	1
rs3181039	3	46421838	A	C	0.3698	0.0185548	0.0684172	rs2373245	4	RP11-24F11.2	0	ncRNA_intronic	6.322	1f	5	7	1	1	1
rs4916014	1	65421058	G	A	0.2773	0.344158	0.522005	rs4916011	2	JAK1	0	intronic	6.321	4	1	7	1	1	1
rs2404777	5	131172803	A	C	0.2545	NA	0.169341	rs1469149	10	ACSL6:AC034228.7	0:0	ncRNA_intronic	6.321	5	9	15	1	1	0
rs60689780	5	132140626	A	G	0.2485	0.0488651	0.0500196	rs1469149	10	SEPT8	0	intronic	6.321	6	5	14	1	1	1
rs72505670	5	131613202	T	A	0.07256	0.138495	0.0524795	rs1469149	10	P4HA2	0	UTR5	6.32	2b	1	15	1	1	1
rs7642590	3	48099750	G	A	0.3151	0.478036	0.375507	rs1134867	4	MAP4	0	intronic	6.319	1d	2	5	1	1	0
rs7217735	17	16315919	A	G	0.2843	0.087276	0.187743	rs12945855	23	RP11-138I1.2	1918	intergenic	6.319	1f	5	15	1	1	1
rs11926063	3	46263717	A	G	0.08946	0.511133	0.510763	rs2373245	4	CCR3	0	intronic	6.318	7	2	15	1	1	1
rs55776650	5	273826	G	A	0.1113	NA	0.0745805	rs79141167	9	PDCD6	0	intronic	6.317	4	1	5	1	1	1
rs7724675	5	130440010	G	A	0.2346	0.19082	0.0897531	rs1469149	10	HINT1	54709	intergenic	6.317	4	7	15	0	1	1
rs75247915	1	65508012	C	T	0.1451	0.110407	0.322004	rs577122	2	MIR3671	15425	intergenic	6.315	7	5	5	0	1	1
rs1427813	10	81386410	C	T	0.3757	0.784752	0.852009	rs1614308	17	RP11-589B3.6	2102	intergenic	6.315	NA	9	15	0	1	1
rs6955424	7	99349433	T	A	0.09543	0.0149016	0.126156	rs12112428	13	CYP3A4	5170	intergenic	6.314	2b	1	15	1	1	1
rs4698972	4	102778455	T	C	0.4652	0.121231	0.0541059	rs13135092	7	BANK1	0	intronic	6.313	4	5	15	1	1	1
rs12575086	11	34439422	G	C	0.3032	NA	0.218265	rs475043	19	RP1-53C18.3	12925	intergenic	6.313	5	5	15	0	1	1
rs60992007	20	6619419	CT	C	0.494	NA	0.294226	rs6117342	31	RP5-859D4.3	92485	intergenic	6.313	NA	14	15	0	0	1
rs474296	9	4129262	C	G	0.3171	0.435376	0.237965	rs764328	14	GLIS3	0	intronic	6.312	6	5	15	1	1	1
rs10870540	12	133053603	T	C	0.06859	0.195094	0.0505526	rs11610045	20	MUC8	2876	intergenic	6.312	3a	2	14	1	1	0
rs12121669	1	65376831	T	C	0.1103	0.715795	0.412959	rs4916011	2	JAK1	0	intronic	6.311	5	2	5	1	1	1
rs35111399	3	46241529	G	C	0.09742	NA	0.49796	rs2373245	4	CCR3	0	intronic	6.311	5	4	15	1	1	1
rs6038517	20	6458205	A	G	0.2356	0.213	0.0765962	rs6117342	31	CASC20	0	ncRNA_intronic	6.309	6	7	15	0	0	1
rs149818400	9	131487770	C	CTT	0.03479	NA	0.062957	rs144918493	15	RP11-545E17.3	0	ncRNA_intronic	6.308	NA	1	5	1	1	1
rs12983649	19	10432334	T	G	0.1571	NA	0.0504245	rs281438	28	RAVER1	0	intronic	6.308	5	3	4	1	1	0
rs144602390	3	46524040	G	A	0.09642	NA	0.360765	rs2373245	4	LTF	0	intronic	6.307	6	5	15	1	1	1
rs56889917	19	50856152	T	G	0.1034	0.023008	0.0638802	rs2248949	30	NR1H2	0	intronic	6.305	7	5	15	1	1	1
rs12037102	1	36261733	T	G	0.09543	0.433625	0.122926	rs3814302	1	AGO4	12039	intergenic	6.302	7	5	15	0	1	1
rs150243714	5	130611349	T	TTTTTC	0.2276	NA	0.151202	rs1469149	10	CDC42SE2	0	intronic	6.302	NA	2	5	1	1	0
rs67305272	3	46557812	A	G	0.08549	0.808273	0.340106	rs2373245	4	LRRC2	0	UTR3	6.301	4	4	15	1	1	1
rs12463359	19	46304585	G	T	0.4115	0.125875	0.21794	rs35506173	29	RSPH6A	0	intronic	6.301	5	5	15	1	1	1
rs59462153	4	106815088	T	C	0.06561	0.941586	0.840088	rs11727500	8	INTS12	0	intronic	6.299	5	5	13	1	1	1
rs34980052	12	133047979	A	G	0.3549	0.630869	0.260457	rs11610045	20	MUC8	1354	intergenic	6.298	2a	2	14	1	1	0
rs4968829	17	66197924	T	C	0.4016	0.0786121	0.118509	rs34872586	26	LOC440461	2186	intergenic	6.297	5	5	5	0	1	1
rs6425928	1	35450180	G	C	0.03082	0.214913	0.0931899	rs3814302	1	RP11-244H3.1:RP11-244H3.4:ZMYM6NB:ZMYM6	0:0:0:0	ncRNA_intronic	6.295	5	1	2	1	1	1
rs2171528	3	46047044	T	C	0.3688	0.628664	0.12231	rs2373245	4	FYCO1	9727	intergenic	6.294	NA	5	15	1	1	1
rs6504551	17	65903326	T	G	0.2684	0.354878	0.762093	rs34872586	26	BPTF	0	intronic	6.294	6	4	5	1	1	1
rs1713368	10	81425566	T	G	0.03777	0.0333308	0.0651784	rs1614308	17	RP11-506M13.3:RP11-119F19.2	0:0	ncRNA_intronic	6.293	NA	14	15	0	1	1
rs11003016	10	81233921	A	G	0.0328	0.0200823	0.0515223	rs1614308	17	TPRX1P1	25500	intergenic	6.292	7	5	15	0	1	1
rs2073059	11	34477876	G	C	0.09443	0.332849	0.0765328	rs475043	19	CAT	0	intronic	6.292	7	4	4	1	1	1
rs4392440	3	48343920	C	T	0.2843	0.240928	0.825256	rs1134867	4	NME6	744	upstream	6.29	5	1	7	1	1	1
rs35616389	19	50892033	AG	A	0.08748	NA	0.0949814	rs2248949	30	POLD1	0	intronic	6.29	NA	4	5	1	1	1
rs72205254	11	34393406	TTGTC	T	0.1809	NA	0.161836	rs475043	19	ABTB2	13850	intergenic	6.288	NA	1	15	0	1	1
rs1054609	17	38033277	A	C	0.4722	NA	0.0992616	rs6503533	24	ZPBP2	0	UTR3	6.288	6	13	14	1	1	1
19:1174414:C:G	19	1174414	C	G	0.496	NA	0.272861	rs35434635	27	SBNO2	131	upstream	6.288	1f	1	2	1	1	1
rs1393199	3	121988034	C	A	0.3161	NA	0.0514452	rs4678176	6	CASR	0	intronic	6.287	4	5	15	1	1	1
rs1109227	3	48479207	C	T	0.4632	0.0295027	0.101281	rs1134867	4	CCDC51	0	intronic	6.284	1f	5	5	1	1	1
rs71481529	10	81627553	A	G	0.1223	0.143189	0.180106	rs1614308	17	CTSLP6	2577	intergenic	6.283	6	14	15	0	1	0
rs8069176	17	38057197	G	A	0.4672	NA	0.111258	rs6503533	24	GSDMB	3650	intergenic	6.283	6	5	15	1	1	1
rs11721732	4	106521514	A	G	0.1421	0.688799	0.306423	rs11727500	8	ARHGEF38	0	intronic	6.281	5	5	15	1	1	1
rs584598	1	36106253	G	A	0.04374	0.285221	0.839368	rs3814302	1	PSMB2	0	intronic	6.279	NA	1	2	1	1	1
rs2373087	3	45968043	T	G	0.1203	NA	0.224074	rs2373245	4	FYCO1	0	intronic	6.279	6	4	5	1	1	1
rs918491	19	46338138	T	C	0.1571	0.100202	0.085404	rs35506173	29	SYMPK	0	intronic	6.278	NA	4	4	1	1	1
rs1532071	3	46001063	A	G	0.4712	NA	0.666912	rs9819396	4	FYCO1	0	intronic	6.277	7	4	4	1	1	1
rs61860042	10	81946238	G	A	0.07058	0.370986	0.125027	rs1614308	17	ANXA11	0	intronic	6.277	5	2	7	1	1	1
[truncated: 4,863,113 more chars]
