## Supplementary material for "Disentangling the Shared and Differential Genetic Architecture Between COVID-19 and Other Respiratory Disorders: A Multi-Omics Genome-Wide Analysis": B2_COPD.xlsx (part 1 of 3)

### Sheet: T1.sig_snps
Table 1. Significantly colocalized SNPs detected by co-fdr at posterior possibility threshold 0.9
TT=posterior possibility that corresponding SNP is shared between trait1 and trait2;A1=non-effect allele; A2=effect allele
SNP	CHR	BP	A1	A2	TT	FRQ_B2	BETA_B2	SE_B2	P_B2	Z_B2	FRQ_COPD	BETA_COPD	SE_COPD	P_COPD	Z_COPD
rs2290400	17	38066240	T	C	0.996526	0.5028	0.04	0.0081766	9.9801e-07	4.89201	0.4521	-0.036037	0.0059189	1.14e-09	-6.08846
rs12453507	17	38053207	C	G	0.996263	0.4843	0.04013	0.0082339	1.095e-06	4.87375	0.4457	-0.035346	0.0059348	2.59e-09	-5.95572
rs56380902	17	38066372	T	C	0.995884	0.5012	0.039728	0.0081968	1.2547e-06	4.84677	0.4517	-0.035294	0.005927	2.604e-09	-5.95478
rs9909593	17	37970149	A	G	0.995568	0.4582	0.04015	0.0083272	1.4244e-06	4.82155	0.4363	-0.037566	0.0059414	2.568e-10	-6.32275
rs4795395	17	37962987	T	A	0.995523	0.4575	0.040173	0.0083361	1.4418e-06	4.81916	0.4358	-0.037302	0.0059446	3.498e-10	-6.27494
rs1453559	17	38020419	T	C	0.995438	0.516	0.039627	0.0082288	1.4671e-06	4.81565	0.4591	-0.036244	0.0059375	1.033e-09	-6.10425
rs11651596	17	38056116	T	C	0.994607	0.4435	0.039818	0.0083567	1.8911e-06	4.7648	0.412	-0.038498	0.0059684	1.116e-10	-6.4503
rs62067034	17	38063738	C	T	0.994318	0.4807	0.039747	0.0083626	2.0044e-06	4.75295	0.4429	-0.036412	0.0059613	1.008e-09	-6.10806
rs12944882	17	37983492	T	C	0.994316	0.5354	0.03955	0.0083118	1.9527e-06	4.7583	0.4703	-0.035892	0.0062277	8.251e-09	-5.76328
rs2305479	17	38062217	C	T	0.994217	0.4813	0.039656	0.0083529	2.0587e-06	4.74757	0.4433	-0.036537	0.0059558	8.532e-10	-6.13469
rs12936231	17	38029120	C	G	0.993791	0.4996	0.038754	0.0081942	2.2512e-06	4.72944	0.4567	-0.035195	0.0059295	2.928e-09	-5.93558
rs10445308	17	37938047	C	T	0.993745	0.458	0.039398	0.0083407	2.3171e-06	4.72358	0.4356	-0.037239	0.0059438	3.722e-10	-6.26518
rs883770	17	38063381	C	T	0.993679	0.4807	0.039484	0.008362	2.3375e-06	4.72184	0.4429	-0.036541	0.0059613	8.801e-10	-6.1297
rs9303277	17	37976469	C	T	0.993499	0.5195	0.038772	0.0082127	2.3472e-06	4.72098	0.469	-0.034967	0.0061555	1.343e-08	-5.68061
rs12942330	17	37939839	C	T	0.993458	0.458	0.039286	0.0083394	2.466e-06	4.71089	0.4353	-0.037003	0.0059464	4.885e-10	-6.22276
rs9303281	17	38074046	G	A	0.993336	0.4879	-0.040146	0.0082017	9.8361e-07	-4.89484	0.5413	0.037621	0.0059314	2.258e-10	6.34268
rs8067378	17	38051348	A	G	0.993204	0.5113	0.038475	0.008182	2.5722e-06	4.7024	0.4574	-0.03541	0.0059235	2.261e-09	-5.97788
rs36000226	17	38063929	T	C	0.993044	0.4807	0.039254	0.0083621	2.6754e-06	4.69428	0.4443	-0.036402	0.0059818	1.162e-09	-6.08546
rs3816470	17	37985801	A	G	0.992784	0.5349	0.038961	0.0083092	2.7473e-06	4.6889	0.4698	-0.03564	0.0062256	1.036e-08	-5.72475
rs1008723	17	38066267	G	T	0.992295	0.4884	0.03857	0.0082701	3.105e-06	4.66379	0.4462	-0.036273	0.005942	1.031e-09	-6.10451
rs7359623	17	38049589	C	T	0.991669	0.4953	0.038377	0.0082679	3.456e-06	4.64169	0.4504	-0.035566	0.0059425	2.162e-09	-5.98502
rs7216389	17	38069949	C	T	0.991542	0.5103	-0.040261	0.0083165	1.2911e-06	-4.8411	0.5504	0.037486	0.0059501	2.975e-10	6.30006
rs7224129	17	38075426	G	A	0.991236	0.4921	-0.039584	0.008192	1.3513e-06	-4.83203	0.5403	0.037863	0.0059199	1.596e-10	6.39589
rs7216558	17	38070071	C	T	0.99064	0.4921	-0.039481	0.0081958	1.4555e-06	-4.81722	0.5429	0.03735	0.0059305	3.018e-10	6.29795
rs7219923	17	38074518	C	T	0.990619	0.4921	-0.039497	0.0082	1.4592e-06	-4.81671	0.5428	0.037357	0.0059323	3.029e-10	6.29722
rs921649	17	38069274	C	T	0.990607	0.5092	-0.04015	0.0083362	1.4621e-06	-4.81634	0.5491	0.037553	0.0059564	2.889e-10	6.30465
rs12950743	17	38049233	T	C	0.990524	0.4994	0.037824	0.008219	4.1846e-06	4.60202	0.453	-0.035778	0.0059304	1.61e-09	-6.03298
rs869402	17	38068043	T	C	0.989917	0.5101	-0.040007	0.008337	1.5964e-06	-4.79873	0.5493	0.037977	0.0059581	1.843e-10	6.37401
rs11658278	17	38031164	T	C	0.989656	0.5003	0.037645	0.0082273	4.7487e-06	4.57562	0.453	-0.035434	0.0059318	2.322e-09	-5.97357
rs11557467	17	38028634	G	T	0.989499	0.4989	0.037637	0.0082344	4.8592e-06	4.5707	0.4525	-0.035565	0.005932	2.03e-09	-5.99545
rs9908132	17	38042777	T	A	0.989245	0.4885	0.037552	0.0082294	5.0388e-06	4.56315	0.4528	-0.035631	0.0059326	1.902e-09	-6.00597
rs12939832	17	38064876	G	A	0.989214	0.438	0.038555	0.0084612	5.1979e-06	4.55668	0.4099	-0.039885	0.0059902	2.77e-11	-6.65838
rs11078927	17	38064405	C	T	0.988992	0.438	0.038401	0.0084382	5.3438e-06	4.55085	0.4101	-0.039435	0.0059832	4.368e-11	-6.59095
rs4795400	17	38067020	C	T	0.988648	0.4406	0.038196	0.0084142	5.6405e-06	4.53947	0.4124	-0.041749	0.0061212	9.081e-12	-6.82039
rs12950209	17	38049102	T	C	0.988487	0.4977	0.03743	0.0082397	5.5542e-06	4.54264	0.4523	-0.035177	0.0059348	3.08e-09	-5.92724
rs2305480	17	38062196	G	A	0.988414	0.439	0.03819	0.0084222	5.7768e-06	4.53444	0.4105	-0.039659	0.0059791	3.291e-11	-6.63294
rs9901146	17	38043343	G	A	0.988217	0.4993	0.03731	0.0082281	5.7749e-06	4.53446	0.4528	-0.03562	0.0059325	1.923e-09	-6.00421
rs2952140	17	37928059	C	T	0.988117	0.476	-0.039491	0.0082853	1.8762e-06	-4.76639	0.5287	0.034515	0.0061714	2.235e-08	5.59273
rs11078928	17	38064469	T	C	0.987961	0.4382	0.038244	0.008456	6.1065e-06	4.52271	0.41	-0.039375	0.0059841	4.707e-11	-6.57994
rs8074437	17	38076137	T	G	0.987937	0.496	-0.039077	0.0082174	1.9809e-06	-4.7554	0.5412	0.036954	0.0059554	5.466e-10	6.20512
rs4795399	17	38061439	T	C	0.987912	0.4385	0.038134	0.008435	6.1577e-06	4.52092	0.4102	-0.039766	0.0059829	3e-11	-6.64661
rs1011082	17	38068514	T	C	0.987889	0.504	-0.039353	0.0082781	1.9957e-06	-4.75387	0.5472	0.037262	0.0059454	3.672e-10	6.26737
rs12103884	17	38045725	C	T	0.987884	0.4995	0.03718	0.0082159	6.0281e-06	4.52537	0.4526	-0.035758	0.005933	1.67e-09	-6.02697
rs907091	17	37921742	C	T	0.987556	0.4784	-0.039426	0.0082926	1.991e-06	-4.75436	0.5318	0.034552	0.0061707	2.152e-08	5.59936
rs4795398	17	38038179	C	T	0.987493	0.4443	0.038111	0.0084486	6.4537e-06	4.51092	0.4158	-0.039064	0.0059795	6.451e-11	-6.53299
rs907092	17	37922259	G	A	0.987477	0.4514	0.037839	0.0083824	6.3581e-06	4.5141	0.4313	-0.036287	0.0059483	1.058e-09	-6.1004
rs11658993	17	37940808	C	T	0.986811	0.4557	0.037565	0.0083545	6.9114e-06	4.49638	0.4343	-0.037015	0.005948	4.872e-10	-6.2231
rs12936409	17	38043649	C	T	0.986105	0.4446	0.037752	0.0084324	7.5698e-06	4.47702	0.4157	-0.03905	0.0059796	6.553e-11	-6.53054
rs9910826	17	38035648	A	G	0.985939	0.453	0.037797	0.0084438	7.5958e-06	4.4763	0.4393	-0.040861	0.0066528	8.157e-10	-6.14193
rs2952144	17	37960017	C	T	0.985694	0.4791	-0.038841	0.0082357	2.4038e-06	-4.71617	0.5291	0.034966	0.0061644	1.41e-08	5.67225
rs9747973	17	37905107	C	T	0.985615	0.4786	-0.03912	0.0082863	2.3469e-06	-4.72105	0.5258	0.033269	0.0061707	6.99e-08	5.39145
rs10852935	17	38031674	C	T	0.984376	0.445	0.037409	0.0084284	9.0611e-06	4.43845	0.4158	-0.039009	0.0059787	6.818e-11	-6.52466
rs35736272	17	38032680	T	C	0.983835	0.4444	0.03742	0.0084525	9.5528e-06	4.42709	0.4157	-0.039	0.0059813	7.013e-11	-6.52032
rs11078925	17	38025208	T	C	0.983154	0.4451	0.037199	0.0084296	1.02e-05	4.4129	0.4158	-0.039218	0.0059803	5.458e-11	-6.55786
rs34189114	17	38032460	C	T	0.982858	0.4451	0.037136	0.0084265	1.048e-05	4.40705	0.4159	-0.039169	0.0059775	5.645e-11	-6.55274
rs2313430	17	37929816	T	C	0.982147	0.4792	-0.038462	0.0082641	3.2532e-06	-4.65411	0.5299	0.034883	0.0061674	1.549e-08	5.65603
rs11650661	17	38026286	A	T	0.982127	0.4838	0.036371	0.0082712	1.0959e-05	4.39731	0.4508	-0.035722	0.0059439	1.858e-09	-6.00986
rs34517439	1	78450517	C	A	0.981761	0.108	0.091877	0.015133	1.2684e-09	6.0713	0.1168	0.044731	0.010844	3.708e-05	4.12495
rs11655292	17	38026361	C	G	0.980733	0.4838	0.036153	0.0082705	1.2346e-05	4.37132	0.4507	-0.035724	0.0059439	1.853e-09	-6.0102
rs12603332	17	38082807	T	C	0.980721	0.499	-0.038109	0.0082329	3.6764e-06	-4.62887	0.5511	0.035601	0.0060833	4.85e-09	5.85225
rs12232497	17	38040119	T	C	0.980103	0.4445	0.036717	0.0084294	1.3256e-05	4.35583	0.4159	-0.038986	0.005979	7.01e-11	-6.52049
rs36038753	17	38035370	G	T	0.979957	0.4516	0.036229	0.0083225	1.3417e-05	4.35314	0.4182	-0.038941	0.0059577	6.309e-11	-6.53625
rs13380815	17	38027583	A	G	0.979741	0.4533	0.036125	0.0083068	1.3682e-05	4.34885	0.4187	-0.039333	0.005955	3.974e-11	-6.60504
rs9903250	17	38031030	G	A	0.979402	0.4944	0.035988	0.0082774	1.3753e-05	4.34774	0.451	-0.035771	0.0059423	1.747e-09	-6.01972
rs10852936	17	38031714	C	T	0.979032	0.4537	0.036007	0.0083025	1.4454e-05	4.33689	0.4187	-0.039145	0.0059544	4.894e-11	-6.57413
rs9905959	17	38031138	A	G	0.97887	0.4534	0.035999	0.008306	1.4636e-05	4.3341	0.42	-0.039308	0.0059733	4.684e-11	-6.58062
rs9904624	17	38036586	A	G	0.978799	0.4516	0.036063	0.0083226	1.4695e-05	4.33314	0.4182	-0.039013	0.0059575	5.808e-11	-6.54855
rs12709365	17	38027400	A	G	0.97814	0.4534	0.035899	0.0083065	1.5476e-05	4.3218	0.4188	-0.039303	0.0059548	4.108e-11	-6.60022
rs9907088	17	38035116	G	A	0.977095	0.4516	0.035831	0.0083226	1.6677e-05	4.30527	0.4181	-0.039038	0.005958	5.671e-11	-6.5522
rs11870965	17	38030205	T	A	0.976824	0.4549	0.03572	0.008306	1.7039e-05	4.30051	0.4188	-0.039373	0.0059539	3.767e-11	-6.61298
rs12941333	17	38040534	C	T	0.976446	0.4516	0.035798	0.0083346	1.7467e-05	4.29511	0.4181	-0.038999	0.0059583	5.938e-11	-6.54532
rs2872507	17	38040763	G	A	0.976121	0.4522	0.035631	0.0083054	1.7861e-05	4.2901	0.4185	-0.038942	0.0059539	6.126e-11	-6.54059
rs8065777	17	38072402	C	T	0.975276	0.5238	-0.038093	0.0083774	5.4399e-06	-4.54711	0.5603	0.036713	0.0059649	7.521e-10	6.15484
rs13243708	7	99616291	T	C	0.974425	0.3635	0.047173	0.0091143	2.2711e-07	5.17571	0.3883	-0.025882	0.0066141	9.111e-05	-3.91316
rs6503533	17	38184580	C	T	0.97214	0.6231	0.039127	0.0086243	5.7096e-06	4.53683	0.6019	-0.024624	0.0059427	3.42e-05	-4.14357
rs3758348	9	136239399	G	C	0.970351	0.1353	0.060001	0.012165	8.1283e-07	4.93226	0.1165	0.038295	0.0097636	8.774e-05	3.92222
rs12232498	17	38040363	T	C	0.970303	0.4456	0.035112	0.0083458	2.5865e-05	4.20715	0.418	-0.039051	0.005959	5.629e-11	-6.55328
rs2941522	17	37910368	C	T	0.968752	0.4801	-0.03697	0.0082613	7.6355e-06	-4.47508	0.529	0.032935	0.0061746	9.607e-08	5.33395
rs9891174	17	38031802	T	A	0.96872	0.4478	0.034891	0.0083343	2.8334e-05	4.18643	0.4174	-0.039182	0.0059606	4.916e-11	-6.5735
rs17391694	1	78623626	C	T	0.967283	0.1184	0.072874	0.014381	4.029e-07	5.06738	0.1268	0.039718	0.010409	0.0001357	3.81574
rs4795406	17	38100134	G	C	0.963352	0.442	-0.037377	0.0083194	7.0295e-06	-4.49275	0.4575	0.027486	0.0060404	5.357e-06	4.55036
rs71641308	1	78086718	C	T	0.96225	0.0728	0.090182	0.019189	2.6041e-06	4.69967	0.06879	0.050216	0.01302	0.0001149	3.85684
rs35535570	1	78259756	G	A	0.960483	0.07262	0.093243	0.019344	1.4344e-06	4.82025	0.081	0.048781	0.012997	0.0001745	3.75325
rs8080734	17	38103285	G	A	0.960456	0.5738	-0.036498	0.0083232	1.1595e-05	-4.38509	0.5651	0.030478	0.0058702	2.081e-07	5.19199
rs9303280	17	38074031	T	C	0.958694	0.5202	-0.036198	0.0083191	1.3539e-05	-4.35119	0.5598	0.036066	0.0059499	1.347e-09	6.06161
rs2941519	17	37903731	G	A	0.957481	0.5023	-0.036473	0.0083635	1.295e-05	-4.36097	0.5471	0.031247	0.0061934	4.531e-07	5.04521
rs62068171	17	38103242	G	A	0.957009	0.5569	-0.035777	0.00821	1.3143e-05	-4.35773	0.556	0.029337	0.0058448	5.183e-07	5.01933
rs3893044	17	38103016	T	C	0.956903	0.5743	-0.036122	0.0083151	1.3985e-05	-4.34414	0.5653	0.030953	0.0058695	1.338e-07	5.27353
rs56750287	17	38062944	A	C	0.955261	0.4221	0.039076	0.0096678	5.3029e-05	4.04187	0.3414	-0.044743	0.0078982	1.471e-08	-5.66496
rs62068170	17	38103210	G	A	0.954803	0.557	-0.035603	0.0082187	1.4777e-05	-4.33195	0.5559	0.029597	0.0058462	4.137e-07	5.0626
rs75526993	12	133060439	G	A	0.954567	0.1365	0.06232	0.012369	4.6961e-07	5.0384	0.1354	0.030502	0.0085074	0.0003367	3.58535
rs9303279	17	38073968	G	C	0.954061	0.5452	-0.036237	0.0084339	1.7346e-05	-4.29659	0.5823	0.041469	0.0059848	4.24e-12	6.92905
rs8076131	17	38080912	G	A	0.950899	0.5537	-0.035918	0.0084151	1.9698e-05	-4.26828	0.5803	0.038838	0.0059746	8.002e-11	6.50052
rs13135092	4	103198082	A	G	0.950716	0.05637	0.084585	0.016453	2.734e-07	5.14101	0.05938	0.050397	0.014355	0.0004468	3.51076
rs2768552	6	109270551	G	A	0.950262	0.2579	-0.046062	0.0094343	1.0477e-06	-4.8824	0.2538	0.024787	0.0070071	0.000404	3.53741
rs61054961	2	198494065	A	C	0.944414	0.4313	0.042428	0.0095061	8.0751e-06	4.46324	0.3963	0.024767	0.0066732	0.0002061	3.71141
rs1050152	5	131676320	C	T	0.943726	0.3602	-0.038769	0.0089941	1.629e-05	-4.31049	0.3062	-0.033412	0.0068318	1.005e-06	-4.89066
rs9906951	17	38048244	T	C	0.943705	0.5001	0.035212	0.0089636	8.5556e-05	3.92833	0.4531	-0.035266	0.0059333	2.786e-09	-5.94374
rs56343119	9	136237672	C	A	0.943633	0.1366	0.059515	0.012356	1.4605e-06	4.81669	0.1147	0.037498	0.010792	0.0005113	3.47461
rs11739135	5	131733397	G	C	0.940762	0.3473	-0.039013	0.0091254	1.9096e-05	-4.27521	0.2881	-0.034731	0.0069158	5.115e-07	-5.02198
rs6503525	17	38095174	G	C	0.939919	0.4416	-0.035135	0.0082526	2.0673e-05	-4.25745	0.4566	0.026279	0.0058399	6.797e-06	4.49991
rs743564	5	131410879	T	C	0.938478	0.3447	-0.041927	0.0089331	2.686e-06	-4.69344	0.3313	-0.025725	0.0069014	0.0001933	-3.7275
rs8069176	17	38057197	G	A	0.938244	0.4503	0.035287	0.0091047	0.00010632	3.87569	0.4146	-0.038752	0.0059476	7.244e-11	-6.51557
rs55736351	17	38165297	C	A	0.938108	0.3814	-0.036517	0.0086297	2.3206e-05	-4.23155	0.4	0.028457	0.0062588	5.449e-06	4.54672
rs4795397	17	38023745	A	G	0.936711	0.4484	0.035902	0.0092903	0.00011132	3.86446	0.4455	-0.041907	0.006683	3.595e-10	-6.27069
rs12603481	17	38093339	G	A	0.93607	0.4411	-0.034631	0.0082663	2.7972e-05	-4.18942	0.4606	0.028135	0.0059954	2.695e-06	4.69276
rs4065985	17	38101932	G	C	0.935858	0.5574	-0.034475	0.0083175	3.4e-05	-4.14488	0.5618	0.030885	0.0058775	1.482e-07	5.25479
rs756644	3	169084827	C	A	0.933666	0.4442	0.036274	0.0083468	1.3874e-05	4.34586	0.479	0.021392	0.005841	0.0002499	3.66239
rs8079416	17	38092713	T	C	0.932579	0.4414	-0.034444	0.0082678	3.0987e-05	-4.16604	0.4613	0.027139	0.0058454	3.436e-06	4.6428
rs4794820	17	38089344	A	G	0.932209	0.5531	-0.034113	0.0083087	4.0311e-05	-4.1057	0.5946	0.035455	0.0062481	1.391e-08	5.67453
rs4795401	17	38067533	A	G	0.931332	0.4864	0.035086	0.0091844	0.00013334	3.82017	0.4462	-0.037812	0.0060948	5.505e-10	-6.20398
rs75944932	17	44072423	A	C	0.930955	0.197	-0.084405	0.010983	1.5275e-14	-7.68506	0.2153	0.029945	0.0095489	0.001713	3.13596
rs2532289	17	44238571	C	G	0.930192	0.2066	-0.068698	0.011756	5.1054e-09	-5.84365	0.1906	0.02735	0.008705	0.001679	3.14187
rs2696585	17	44226030	G	A	0.930033	0.1721	-0.076224	0.012088	2.8651e-10	-6.30576	0.1637	0.027881	0.00889	0.001711	3.13622
rs915823	21	42851454	A	C	0.92934	0.2271	-0.061102	0.010926	2.2395e-08	-5.59235	0.2466	-0.023973	0.0071475	0.0007964	-3.35404
rs56240566	17	44062689	A	C	0.929245	0.1889	-0.073343	0.012163	1.6423e-09	-6.03001	0.1551	0.027704	0.0088514	0.001749	3.1299
rs62061714	17	44010452	C	A	0.929183	0.1778	-0.082872	0.010923	3.2731e-14	-7.58693	0.2102	0.030468	0.0097733	0.001824	3.11747
rs35225200	4	103146888	A	C	0.928604	0.05673	0.074624	0.016491	6.0336e-06	4.52513	0.06087	0.048988	0.014335	0.0006325	3.41737
rs116034011	4	106735622	A	T	0.928591	0.06517	0.078731	0.017039	3.8252e-06	4.62064	0.05508	-0.048007	0.014164	0.0007004	-3.38937
rs41384744	17	44137070	A	G	0.92854	0.1756	-0.071616	0.012221	4.6315e-09	-5.86008	0.1574	0.029817	0.0095447	0.001784	3.12393
rs62063799	17	44069180	C	G	0.928362	0.2024	-0.072956	0.012184	2.1296e-09	-5.98785	0.1726	0.029788	0.0095449	0.001803	3.12083
rs3902025	17	38119254	G	T	0.928362	0.5598	-0.03346	0.0081969	4.4651e-05	-4.08203	0.5606	0.030643	0.0058445	1.578e-07	5.24305
rs1529535	17	44064759	A	C	0.928177	0.2001	-0.072439	0.012289	3.7579e-09	-5.89462	0.1672	0.029775	0.0095441	0.00181	3.11973
rs2696599	17	44217226	A	G	0.928012	0.1993	-0.07355	0.012293	2.1903e-09	-5.98308	0.2106	0.029893	0.0095898	0.001826	3.11717
rs2532304	17	44226126	A	C	0.927946	0.1771	-0.072406	0.012214	3.064e-09	-5.92812	0.173	0.029916	0.0095978	0.001827	3.11696
rs147632916	4	106735644	C	T	0.927787	0.05543	0.079028	0.017059	3.6101e-06	4.63263	0.05503	-0.047829	0.014168	0.0007356	-3.37585
rs4795405	17	38088417	T	C	0.927547	0.5553	-0.033982	0.0083592	4.7989e-05	-4.06522	0.5897	0.036521	0.0062267	4.486e-09	5.86523
rs62062802	17	44028045	G	T	0.927187	0.1999	-0.082093	0.01096	6.8602e-14	-7.49024	0.2102	0.029523	0.0095327	0.001954	3.09702
rs921650	17	38069076	G	A	0.927032	0.5092	-0.035327	0.0087067	4.9606e-05	-4.05745	0.5491	0.037561	0.0059565	2.866e-10	6.30588
rs112058117	17	44041562	G	T	0.926669	0.1978	-0.070115	0.012335	1.3154e-08	-5.68423	0.1922	0.029905	0.0096269	0.001894	3.1064
rs4630591	17	44192568	C	T	0.926578	0.1563	-0.07407	0.013922	1.0358e-07	-5.32036	0.1351	0.030642	0.0098275	0.001821	3.11799
rs12451100	17	38119831	G	T	0.926363	0.4379	-0.034307	0.0082718	3.3608e-05	-4.14746	0.4663	0.025971	0.0058366	8.601e-06	4.44968
rs17576631	17	44170018	G	C	0.926092	0.188	-0.074372	0.012245	1.2508e-09	-6.07366	0.1629	0.028355	0.0091577	0.00196	3.0963
rs142285263	4	106735662	C	T	0.925748	0.05343	0.076107	0.017507	1.3792e-05	4.34723	0.05398	-0.050509	0.014327	0.0004227	-3.52544
rs35028989	19	50851934	C	T	0.925589	0.2985	0.066163	0.00916	5.0859e-13	7.22303	0.2827	0.021656	0.0067886	0.001423	3.19005
rs7501759	17	44009921	A	G	0.925538	0.1885	-0.075192	0.012211	7.3751e-10	-6.15773	0.1624	0.027921	0.0090362	0.002002	3.08991
rs112572874	17	44072984	A	G	0.925092	0.1702	-0.087263	0.010833	7.9172e-16	-8.05529	0.1515	0.026228	0.0085402	0.002133	3.07112
rs740707	17	44258231	A	G	0.924894	0.196	-0.073613	0.012472	3.5839e-09	-5.90226	0.2094	0.029786	0.0096536	0.002032	3.08548
rs11557466	17	38024626	C	T	0.924839	0.4454	0.034679	0.0092097	0.00016619	3.76549	0.4158	-0.039201	0.0059794	5.526e-11	-6.55601
rs62063208	17	44212032	C	A	0.924722	0.188	-0.075598	0.012195	5.6713e-10	-6.1991	0.1655	0.028281	0.0091785	0.002062	3.08122
rs78938131	17	44157622	T	G	0.924676	0.188	-0.075603	0.012179	5.3814e-10	-6.20765	0.1658	0.027362	0.0088818	0.002065	3.08068
rs55726761	17	44099669	G	A	0.924302	0.1883	-0.074362	0.012225	1.1828e-09	-6.08278	0.1659	0.027322	0.0088769	0.002085	3.07788
rs75666751	17	44090148	A	C	0.924238	0.1882	-0.074578	0.012206	9.9817e-10	-6.10995	0.1635	0.027273	0.0088635	0.002091	3.077
rs12949100	17	38057189	G	A	0.924198	0.4371	0.035131	0.0093422	0.00016957	3.76046	0.4099	-0.039255	0.0059872	5.511e-11	-6.55649
rs77924366	17	44182181	T	C	0.924156	0.1962	-0.071849	0.012184	3.703e-09	-5.897	0.2115	0.030554	0.0099265	0.002084	3.07802
rs17565025	17	44012463	T	C	0.924036	0.1708	-0.085306	0.010865	4.104e-15	-7.85145	0.1417	0.026677	0.0087126	0.002199	3.06189
rs62061712	17	44009876	C	A	0.923757	0.1886	-0.075496	0.012205	6.1777e-10	-6.18566	0.1624	0.027748	0.0090339	0.00213	3.07154
rs2493719	10	81656061	T	C	0.923733	0.5746	0.046066	0.0088549	1.9678e-07	5.20232	0.6012	0.020235	0.0063747	0.001502	3.17427
rs112333322	17	44126673	A	G	0.923719	0.1876	-0.075018	0.012216	8.2133e-10	-6.14096	0.1616	0.028233	0.0091919	0.00213	3.07151
rs4548919	17	44192395	G	T	0.923637	0.1881	-0.075271	0.012176	6.3376e-10	-6.18192	0.1635	0.027251	0.0088755	0.002138	3.07036
rs62062801	17	44028011	T	G	0.923552	0.1968	-0.081908	0.010938	6.9654e-14	-7.48839	0.2101	0.029171	0.0095339	0.002216	3.05971
rs78532986	12	133062952	C	T	0.923443	0.1341	0.067849	0.012714	9.4817e-08	5.33656	0.1184	0.032918	0.010401	0.001552	3.16489
rs112197756	17	44154105	A	G	0.923154	0.188	-0.075278	0.012186	6.5187e-10	-6.17742	0.1658	0.027226	0.0088813	0.002173	3.06554
rs4795408	17	38107627	G	A	0.922894	0.4319	-0.034098	0.0082696	3.7352e-05	-4.12329	0.4566	0.025867	0.0058431	9.56e-06	4.42693
rs2696497	17	44364649	C	T	0.922323	0.1759	-0.066544	0.013739	1.2752e-06	-4.84344	0.2166	0.035345	0.011084	0.001428	3.18883
rs62062283	17	44095055	C	A	0.922192	0.1715	-0.074176	0.012173	1.1061e-09	-6.09349	0.1657	0.027159	0.0088853	0.002238	3.05662
rs6503526	17	38114598	C	T	0.922186	0.4363	-0.0344	0.0083624	3.894e-05	-4.11365	0.4617	0.025927	0.0058323	8.77e-06	4.44542
rs2732671	17	44283139	C	A	0.921946	0.188	-0.076444	0.01244	7.9849e-10	-6.14502	0.1808	0.02823	0.0092443	0.00226	3.05377
rs118087478	17	44051589	T	G	0.921922	0.1704	-0.087415	0.010941	1.3548e-15	-7.98967	0.1476	0.026233	0.0086301	0.002368	3.03971
rs62060760	17	44132887	C	T	0.92169	0.1717	-0.085538	0.010868	3.5193e-15	-7.87063	0.1634	0.026931	0.0088638	0.00238	3.03831
rs1528075	17	44220454	T	G	0.921655	0.1703	-0.076782	0.012094	2.1739e-10	-6.34877	0.1424	0.026198	0.0085914	0.002293	3.04933
rs2532269	17	44250108	T	C	0.921612	0.1757	-0.069968	0.012094	7.2447e-09	-5.78535	0.1763	0.026256	0.0085979	0.00226	3.05377
rs1706748	17	43722509	C	G	0.921297	0.2101	-0.084283	0.010956	1.4416e-14	-7.69286	0.1918	0.029011	0.0095564	0.002399	3.03577
rs62056851	17	43992806	A	G	0.920922	0.1943	-0.081363	0.010948	1.0709e-13	-7.43177	0.2101	0.028928	0.0095345	0.002414	3.03403
rs56108300	17	44077851	T	A	0.920627	0.1729	-0.086435	0.010857	1.7086e-15	-7.96122	0.1493	0.026054	0.0086066	0.002469	3.02721
rs1078268	17	44075901	A	G	0.920582	0.1707	-0.085645	0.010844	2.8293e-15	-7.89792	0.1424	0.025912	0.0085596	0.002468	3.02724
rs4795393	17	37893484	C	T	0.92042	0.5915	0.032342	0.0086266	0.00017749	3.7491	0.5674	-0.032382	0.0062784	2.5e-07	-5.15768
rs17573447	17	44079567	C	T	0.920306	0.1693	-0.086146	0.010889	2.5511e-15	-7.91129	0.1422	0.025896	0.0085622	0.00249	3.02446
rs72797303	5	131796163	T	C	0.920305	0.3557	-0.036953	0.0090203	4.1919e-05	-4.09665	0.2863	-0.035723	0.0067675	1.302e-07	-5.27861
rs7799441	7	99776272	T	C	0.920026	0.4869	0.035224	0.0090676	0.00010248	3.8846	0.5263	0.026729	0.0058968	5.82e-06	4.5328
rs112206871	17	44041817	A	G	0.919933	0.1884	-0.075607	0.012169	5.1912e-10	-6.21308	0.1633	0.026838	0.0088471	0.002417	3.03354
rs112411928	17	44139762	C	G	0.919644	0.1936	-0.074726	0.012266	1.1153e-09	-6.09212	0.201	0.027797	0.0091688	0.002431	3.03169
rs2696684	17	44244397	G	A	0.919612	0.1885	-0.073744	0.012309	2.0861e-09	-5.99106	0.1975	0.027838	0.0091807	0.002428	3.03223
rs62062786	17	44024660	G	C	0.919593	0.1754	-0.074472	0.012091	7.3025e-10	-6.15929	0.1641	0.025888	0.008542	0.00244	3.03067
rs117124984	17	44051588	C	G	0.919561	0.1765	-0.087538	0.010939	1.221e-15	-8.00238	0.1477	0.026032	0.0086297	0.002556	3.01656
rs78229689	17	44106806	G	A	0.919544	0.172	-0.083744	0.010857	1.2238e-14	-7.71336	0.1635	0.026748	0.0088612	0.00254	3.01855
rs111327992	17	44126691	G	A	0.919507	0.1888	-0.075636	0.012188	5.4479e-10	-6.20578	0.1629	0.02772	0.0091501	0.00245	3.02948
rs1528074	17	44234060	A	G	0.919471	0.1762	-0.075215	0.012041	4.1967e-10	-6.24657	0.1763	0.025976	0.0085763	0.002455	3.02881
rs150400299	4	106692481	A	G	0.919292	0.05628	0.074385	0.016757	9.0404e-06	4.43904	0.05278	-0.047296	0.013971	0.0007112	-3.3853
rs62063786	17	44061023	G	A	0.919236	0.1725	-0.085746	0.010832	2.4534e-15	-7.91599	0.1502	0.025786	0.0085552	0.002578	3.01407
rs583954	19	50853680	A	C	0.919041	0.3104	0.068434	0.0099538	6.1925e-12	6.87516	0.2857	0.021006	0.0067275	0.001794	3.12241
rs62064660	17	44078832	G	A	0.918916	0.1691	-0.086843	0.010891	1.5352e-15	-7.97383	0.1422	0.025775	0.0085615	0.002607	3.01057
rs2020320	9	16987693	G	C	0.918764	0.4168	-0.043982	0.0094686	3.4006e-06	-4.64504	0.409	0.02342	0.007114	0.0009945	3.2921
rs10516527	4	106734346	A	G	0.918604	0.05565	0.078941	0.017011	3.4756e-06	4.64059	0.0555	-0.04621	0.014091	0.00104	-3.2794
rs4606752	17	44192618	A	G	0.918555	0.1713	-0.075394	0.012132	5.1423e-10	-6.21447	0.1412	0.026695	0.0088386	0.002525	3.02027
rs2004673	17	44075099	T	C	0.918498	0.1706	-0.086886	0.010839	1.0893e-15	-8.01605	0.15	0.025807	0.0085844	0.002645	3.00627
rs2838	17	44141347	A	G	0.918451	0.1706	-0.082913	0.011644	1.0755e-12	-7.12066	0.1633	0.026728	0.0088724	0.002591	3.01249
rs1918793	17	44228169	C	T	0.918411	0.1945	-0.067308	0.011325	2.7915e-09	-5.94331	0.1749	0.025302	0.008375	0.002518	3.02113
rs112746008	17	44126650	C	T	0.918269	0.188	-0.073762	0.012237	1.6632e-09	-6.02778	0.1626	0.027656	0.0091605	0.002536	3.01905
rs2004674	17	44075110	A	T	0.918181	0.1765	-0.086457	0.01084	1.518e-15	-7.97574	0.15	0.025789	0.0085862	0.002669	3.00354
rs11733654	4	106730710	C	A	0.918048	0.05561	0.078859	0.017014	3.5697e-06	4.63495	0.05546	-0.04616	0.01409	0.001052	-3.27608
rs62062294	17	44100666	A	C	0.917985	0.1718	-0.085434	0.010861	3.6689e-15	-7.86613	0.164	0.025711	0.0085632	0.002677	3.0025
rs62058962	17	43998151	C	T	0.91798	0.1688	-0.086796	0.010943	2.1652e-15	-7.93165	0.1508	0.026269	0.0087506	0.002682	3.00197
rs62063800	17	44069198	C	T	0.917953	0.1707	-0.075569	0.011997	2.9997e-10	-6.29899	0.1421	0.025764	0.0085484	0.002579	3.0139
rs1406074	17	44222067	T	G	0.917745	0.1721	-0.075737	0.012147	4.5142e-10	-6.23504	0.1504	0.025914	0.0086024	0.002592	3.01242
rs11726569	4	106606608	A	G	0.917708	0.05539	0.078041	0.017075	4.8635e-06	4.57048	0.05531	-0.04658	0.01412	0.000971	-3.29887
rs62063294	17	44044157	G	A	0.917703	0.1723	-0.075567	0.012096	4.1801e-10	-6.24727	0.1419	0.025755	0.008551	0.002596	3.01193
rs12601749	17	38093315	A	G	0.917665	0.5774	-0.03357	0.008406	6.5089e-05	-3.99358	0.562	0.031859	0.0058834	6.123e-08	5.41507
rs2532308	17	44220942	G	A	0.91764	0.1705	-0.075672	0.012186	5.3099e-10	-6.20975	0.1423	0.025884	0.0085947	0.002598	3.01162
rs17573607	17	44083081	G	A	0.91748	0.1718	-0.085524	0.010905	4.4032e-15	-7.84264	0.15	0.025724	0.0085807	0.002719	2.99789
rs62063296	17	44046202	C	T	0.917433	0.1723	-0.086667	0.010834	1.2523e-15	-7.99954	0.142	0.025614	0.0085486	0.002733	2.99628
rs2668622	17	44352131	G	T	0.917409	0.1726	-0.071684	0.012599	1.2732e-08	-5.68966	0.1895	0.031688	0.010512	0.002575	3.01446
rs1918797	17	44223243	G	A	0.91733	0.1721	-0.07539	0.012148	5.4357e-10	-6.20596	0.1504	0.025881	0.008602	0.002623	3.00872
rs2532314	17	44217112	G	T	0.917261	0.1719	-0.075247	0.012184	6.5811e-10	-6.17589	0.1523	0.0259	0.0086095	0.002627	3.0083
rs10516528	4	106739593	G	T	0.917244	0.05566	0.079093	0.017009	3.3165e-06	4.65007	0.05552	-0.045968	0.014088	0.001103	-3.26292
rs2532297	17	44231326	G	A	0.917109	0.1721	-0.076003	0.012109	3.4657e-10	-6.27657	0.1523	0.025893	0.0086135	0.002646	3.0061
rs2316782	17	44010040	A	G	0.917098	0.1713	-0.084925	0.011588	2.3262e-13	-7.3287	0.1629	0.026161	0.0087258	0.002716	2.99812
rs1406071	17	44225485	T	C	0.916971	0.1721	-0.076152	0.012146	3.6231e-10	-6.26972	0.1504	0.025848	0.0086021	0.002657	3.00485
rs62058964	17	43999406	A	G	0.916914	0.1707	-0.08647	0.010888	1.9932e-15	-7.94177	0.1508	0.026174	0.0087485	0.002773	2.99183
rs62063849	17	44073062	T	G	0.91688	0.171	-0.087135	0.010826	8.3779e-16	-8.04868	0.1504	0.025587	0.0085555	0.002784	2.99071
rs754512	17	44055647	A	T	0.916865	0.1783	-0.086375	0.010887	2.1313e-15	-7.93377	0.15	0.025609	0.0085608	0.002777	2.99143
rs11731386	4	106600338	A	C	0.916811	0.05552	0.077078	0.017036	6.0563e-06	4.52442	0.05537	-0.046758	0.014119	0.000927	-3.31171
rs11727189	4	106619140	G	T	0.916763	0.05565	0.076576	0.016992	6.5893e-06	4.50659	0.05529	-0.04689	0.014122	0.0008987	-3.32035
rs79959255	17	44077708	G	T	0.916648	0.1707	-0.085847	0.010832	2.2722e-15	-7.92531	0.1503	0.025622	0.0085708	0.002795	2.98945
rs17651483	17	44058861	C	A	0.916575	0.1718	-0.085273	0.010852	3.9023e-15	-7.85781	0.1501	0.02559	0.0085606	0.002797	2.98928
rs11097901	4	106729933	C	T	0.916523	0.05656	0.075526	0.016829	7.1957e-06	4.48785	0.05583	-0.046702	0.014033	0.0008749	-3.32801
rs1881193	17	44248769	T	C	0.916513	0.1724	-0.077205	0.012231	2.7518e-10	-6.31224	0.1505	0.025823	0.008607	0.002698	3.00023
rs2668656	17	44283022	A	G	0.91643	0.188	-0.075971	0.012486	1.1673e-09	-6.08449	0.1634	0.026006	0.0086651	0.002689	3.00123
rs2421077	3	168723285	A	C	0.916364	0.7852	-0.051255	0.010425	8.8101e-07	-4.91655	0.7918	0.022245	0.0071923	0.001982	3.09289
rs62056812	17	43987154	G	A	0.916358	0.1883	-0.074488	0.01215	8.7352e-10	-6.1307	0.163	0.026576	0.0088581	0.002698	3.00019
rs17572627	17	44058629	T	A	0.916291	0.1746	-0.085526	0.0109	4.285e-15	-7.84642	0.1501	0.025568	0.0085606	0.002821	2.98671
rs62064661	17	44078892	G	A	0.916285	0.1723	-0.086144	0.010832	1.8249e-15	-7.95273	0.1502	0.02559	0.0085704	0.002828	2.98586
rs113767110	4	106599814	C	T	0.916231	0.05548	0.077314	0.017029	5.6248e-06	4.54014	0.05533	-0.046599	0.014128	0.0009725	-3.29834
rs1406070	17	44225802	C	T	0.916221	0.1721	-0.075842	0.012147	4.2717e-10	-6.24368	0.1505	0.02579	0.0086023	0.002717	2.99804
rs17651093	17	44049550	G	A	0.916221	0.1723	-0.074988	0.012075	5.2894e-10	-6.21019	0.1501	0.025657	0.0085572	0.002715	2.99829
rs17572147	17	44044985	A	G	0.916175	0.1713	-0.086628	0.01155	6.3863e-14	-7.50026	0.15	0.025585	0.008562	0.002806	2.9882
rs2532305	17	44223060	G	A	0.916152	0.1721	-0.075687	0.012148	4.6482e-10	-6.23041	0.1504	0.025785	0.0086022	0.002722	2.99749
rs62064662	17	44079721	A	G	0.916097	0.1723	-0.086154	0.010832	1.8131e-15	-7.95366	0.1503	0.025574	0.0085701	0.002844	2.9841
rs56301633	17	44077850	G	A	0.916086	0.1749	-0.0726	0.012174	2.4701e-09	-5.96353	0.1524	0.027725	0.0092446	0.002708	2.99905
rs2109092	17	44232959	G	A	0.916067	0.1708	-0.075892	0.012169	4.4741e-10	-6.2365	0.1423	0.025764	0.0085976	0.00273	2.99665
rs754513	17	44055638	T	A	0.915977	0.175	-0.086392	0.010888	2.1136e-15	-7.93461	0.15	0.02554	0.0085615	0.002854	2.98312
rs11723240	4	106736936	T	C	0.915948	0.05562	0.078966	0.017022	3.4995e-06	4.63906	0.05547	-0.045856	0.01409	0.001136	-3.25451
rs77875796	17	44051612	A	G	0.915831	0.1709	-0.087126	0.010881	1.1763e-15	-8.00717	0.1485	0.02566	0.0086072	0.002871	2.98123
rs62062137	17	44118848	G	A	0.915826	0.1717	-0.086506	0.01087	1.7402e-15	-7.95823	0.15	0.025601	0.0085865	0.002868	2.98154
rs2732673	17	44280902	G	C	0.915814	0.1698	-0.076763	0.01241	6.1942e-10	-6.18558	0.143	0.025949	0.008665	0.002747	2.99469
rs62063306	17	44050395	C	A	0.915751	0.1723	-0.086443	0.010833	1.4709e-15	-7.9796	0.1501	0.025509	0.0085581	0.002876	2.98068
rs62063774	17	44050463	T	C	0.9157	0.1723	-0.086442	0.010833	1.4712e-15	-7.97951	0.1501	0.025505	0.0085581	0.00288	2.98022
rs55662347	17	44070545	G	A	0.915428	0.1707	-0.086104	0.01083	1.8524e-15	-7.95051	0.1421	0.025457	0.0085486	0.002902	2.97791
rs76380490	17	44203413	C	T	0.915414	0.1716	-0.07582	0.012132	4.1124e-10	-6.24959	0.142	0.025694	0.0085919	0.002785	2.99049
rs74373419	17	44047609	C	T	0.915398	0.1723	-0.086566	0.010832	1.3335e-15	-7.99169	0.1747	0.025485	0.0085597	0.002908	2.97732
rs62063295	17	44044431	C	T	0.91537	0.1723	-0.086239	0.010835	1.7317e-15	-7.9593	0.1501	0.025481	0.0085584	0.002908	2.97731
rs17660228	17	44166500	G	A	0.915301	0.1717	-0.075839	0.01213	4.0483e-10	-6.25218	0.1503	0.025663	0.0085846	0.002794	2.98942
rs77513497	17	44045474	A	G	0.915286	0.1723	-0.086664	0.010835	1.2608e-15	-7.99852	0.1501	0.025471	0.0085581	0.002918	2.97624
rs62063293	17	44043819	G	A	0.915283	0.1723	-0.086335	0.010836	1.6217e-15	-7.96742	0.1501	0.025473	0.0085582	0.002916	2.97644
rs2696590	17	44221602	G	C	0.915282	0.1732	-0.075897	0.012146	4.1361e-10	-6.24872	0.1504	0.025715	0.0086024	0.002796	2.98928
rs77084869	17	43982903	A	G	0.915259	0.1887	-0.084452	0.010876	8.1736e-15	-7.76499	0.1634	0.026333	0.0088433	0.002904	2.97773
rs17564493	17	44001379	C	T	0.915242	0.1713	-0.085258	0.011584	1.8436e-13	-7.35998	0.1409	0.026003	0.0087241	0.002877	2.98059
rs62063859	17	44078616	G	A	0.915159	0.1723	-0.086098	0.010832	1.889e-15	-7.94849	0.1503	0.025501	0.0085705	0.002926	2.97544
rs75145092	17	44044823	T	A	0.915105	0.1751	-0.086315	0.010834	1.6253e-15	-7.96705	0.1501	0.025459	0.0085582	0.002932	2.97481
rs62063853	17	44074613	A	G	0.91508	0.1704	-0.086864	0.010842	1.1322e-15	-8.01181	0.1498	0.025519	0.00858	0.002937	2.97424
rs1991556	17	44083402	G	A	0.915055	0.1736	-0.084462	0.011599	3.2886e-13	-7.28183	0.1662	0.025578	0.0085848	0.002887	2.97945
rs2696526	17	44267863	G	A	0.91503	0.1716	-0.076297	0.012347	6.4364e-10	-6.1794	0.1416	0.025846	0.0086514	0.002813	2.98749
rs62063780	17	44056238	A	G	0.915028	0.1723	-0.086604	0.010832	1.2952e-15	-7.9952	0.1501	0.025449	0.0085575	0.002941	2.97388
rs62063297	17	44047802	A	T	0.91497	0.1783	-0.086504	0.010833	1.4002e-15	-7.98523	0.1501	0.025446	0.0085578	0.002945	2.97343
rs1918796	17	44223387	T	C	0.914939	0.1721	-0.075975	0.012147	3.9879e-10	-6.25463	0.1504	0.025688	0.0086026	0.002825	2.98607
rs17651134	17	44050340	G	A	0.914937	0.1723	-0.086237	0.010834	1.7201e-15	-7.95985	0.1501	0.025445	0.0085578	0.002946	2.97331
rs75242405	17	44049329	C	T	0.914918	0.1723	-0.08649	0.010833	1.42e-15	-7.98394	0.1501	0.025442	0.0085578	0.002949	2.97296
rs62061791	17	44171024	T	C	0.914905	0.1716	-0.074554	0.012155	8.5912e-10	-6.13361	0.152	0.025679	0.0085978	0.00282	2.98669
rs17651243	17	44052284	G	A	0.914892	0.1723	-0.086525	0.010833	1.382e-15	-7.98717	0.1501	0.02544	0.0085579	0.002952	2.97269
rs4792845	17	44242788	C	T	0.91489	0.172	-0.075904	0.012148	4.1508e-10	-6.24827	0.1642	0.02568	0.0086011	0.002829	2.98566
rs17651285	17	44054237	G	A	0.914888	0.1723	-0.08684	0.010877	1.4154e-15	-7.98382	0.1501	0.025439	0.0085576	0.002952	2.97268
rs62063852	17	44074581	A	G	0.914864	0.1706	-0.086605	0.010833	1.3039e-15	-7.99455	0.1502	0.025465	0.0085672	0.002955	2.97238
rs62063779	17	44054671	C	T	0.914836	0.1722	-0.086587	0.010834	1.3277e-15	-7.99215	0.1501	0.025435	0.0085578	0.002957	2.97214
rs1800547	17	44051846	A	G	0.914831	0.1723	-0.086455	0.010832	1.4462e-15	-7.98144	0.1501	0.025435	0.0085577	0.002957	2.97218
rs1918792	17	44228529	G	A	0.914826	0.1705	-0.075333	0.012167	5.9606e-10	-6.19158	0.1424	0.025668	0.0085975	0.002831	2.98552
rs113520245	17	44033132	C	T	0.914812	0.171	-0.075743	0.012141	4.4175e-10	-6.23861	0.1399	0.025739	0.0086227	0.002836	2.98503
rs4383188	17	44197603	T	C	0.914793	0.1716	-0.072336	0.012043	1.8971e-09	-6.00648	0.1508	0.025617	0.008577	0.00282	2.98671
rs8079501	17	44000234	A	T	0.914778	0.1781	-0.085948	0.01087	2.642e-15	-7.9069	0.1491	0.025956	0.0087328	0.002956	2.97224
rs113857334	17	44044940	T	C	0.914757	0.1722	-0.08643	0.010837	1.516e-15	-7.97545	0.1501	0.025431	0.0085582	0.002963	2.97154
rs1981997	17	44056767	G	A	0.914714	0.1723	-0.086278	0.010827	1.6036e-15	-7.96878	0.1501	0.025423	0.0085565	0.002967	2.97119
rs3785884	17	44057595	G	A	0.914708	0.1827	-0.086103	0.010573	3.8362e-16	-8.14367	0.176	0.023119	0.0077846	0.002979	2.96984
rs62063777	17	44053171	A	G	0.914701	0.1723	-0.086798	0.010832	1.1185e-15	-8.01311	0.1501	0.025423	0.0085578	0.002971	2.97074
rs767058	17	43998767	T	C	0.914692	0.1707	-0.084134	0.01088	1.0531e-14	-7.7329	0.1493	0.025945	0.0087276	0.002952	2.97275
rs17585426	17	44238966	T	C	0.914639	0.1719	-0.075823	0.012188	4.9437e-10	-6.22112	0.1505	0.025682	0.0086078	0.002849	2.98357
rs17572361	17	44052009	T	C	0.914616	0.1723	-0.08658	0.010834	1.3309e-15	-7.99151	0.141	0.026146	0.008803	0.002977	2.97012
rs17577094	17	44187492	A	G	0.914616	0.171	-0.073009	0.013104	2.5245e-08	-5.5715	0.1421	0.025662	0.0085811	0.002785	2.99053
rs17651213	17	44051924	G	A	0.914607	0.1723	-0.086366	0.010834	1.5645e-15	-7.97176	0.1501	0.025418	0.0085577	0.002977	2.97019
rs62063778	17	44053989	G	A	0.914601	0.1723	-0.086643	0.010879	1.6609e-15	-7.96424	0.1501	0.025418	0.0085577	0.002976	2.97019
rs1529534	17	44063140	A	G	0.9146	0.1723	-0.086146	0.010831	1.8132e-15	-7.95365	0.1501	0.025418	0.0085575	0.002975	2.97026
rs62063856	17	44076466	A	G	0.914523	0.1707	-0.086509	0.010832	1.3883e-15	-7.98643	0.1503	0.025455	0.0085727	0.002985	2.96931
rs2696443	17	44276821	G	A	0.914522	0.1715	-0.07597	0.012344	7.5457e-10	-6.15441	0.1415	0.025821	0.008656	0.002854	2.98302
rs56002706	17	44000505	C	T	0.914519	0.1721	-0.085502	0.010871	3.6781e-15	-7.86515	0.1492	0.025932	0.0087308	0.002976	2.97017
rs62063292	17	44043636	C	T	0.914457	0.1723	-0.086387	0.010834	1.5433e-15	-7.97369	0.1501	0.025407	0.008558	0.002989	2.9688
rs17650973	17	44044220	A	T	0.914455	0.1783	-0.086439	0.010834	1.4831e-15	-7.97849	0.1501	0.025408	0.0085585	0.00299	2.96874
rs1981998	17	44056833	G	A	0.914425	0.1723	-0.086433	0.010833	1.4775e-15	-7.97868	0.1501	0.025403	0.0085576	0.002993	2.96847
rs11580040	1	155198222	A	G	0.914422	0.07657	-0.10754	0.016836	1.6859e-10	-6.3875	0.05403	0.039054	0.013104	0.00288	2.98031
rs2732675	17	44280188	T	A	0.91442	0.1744	-0.076327	0.012345	6.2859e-10	-6.18283	0.1415	0.025816	0.0086577	0.002865	2.98185
rs1358438	17	44279760	G	A	0.914371	0.1715	-0.075997	0.012346	7.4909e-10	-6.1556	0.1415	0.025814	0.0086577	0.002867	2.98162
rs17572467	17	44054388	T	C	0.914361	0.1723	-0.086756	0.010832	1.1544e-15	-8.00923	0.1501	0.025396	0.0085576	0.003001	2.96765
rs17564591	17	44002062	A	C	0.914333	0.172	-0.085469	0.010871	3.7818e-15	-7.86211	0.149	0.025931	0.0087354	0.002992	2.9685
rs2532270	17	44249800	G	A	0.914332	0.1717	-0.078095	0.012298	2.1498e-10	-6.35022	0.1417	0.02573	0.0086349	0.002884	2.97977
rs77527347	17	44058017	G	T	0.914259	0.1722	-0.076289	0.012064	2.554e-10	-6.32369	0.1501	0.025493	0.0085567	0.002889	2.9793
rs17572248	17	44049867	A	G	0.91425	0.1723	-0.086487	0.010831	1.4054e-15	-7.98514	0.15	0.025396	0.00856	0.003009	2.96682
rs62063776	17	44050850	A	G	0.914231	0.1723	-0.086718	0.010833	1.1975e-15	-8.00498	0.1501	0.025387	0.0085579	0.003012	2.9665
rs12150230	17	44015464	A	G	0.91421	0.1711	-0.083795	0.011562	4.2531e-13	-7.24745	0.1497	0.025472	0.0085708	0.00296	2.97195
rs17036123	4	106622190	T	C	0.914185	0.05572	0.076339	0.016974	6.8821e-06	4.49741	0.05533	-0.046587	0.014118	0.0009671	-3.29983
rs767056	17	43998910	C	T	0.91418	0.1678	-0.084295	0.011637	4.3649e-13	-7.24371	0.1491	0.025954	0.0087337	0.002961	2.97171
rs12451084	17	38119757	G	T	0.914176	0.4431	-0.033176	0.0082194	5.4304e-05	-4.0363	0.4685	0.026344	0.0058292	6.201e-06	4.51932
rs62063854	17	44074619	G	A	0.914135	0.1704	-0.086702	0.010844	1.2926e-15	-7.99539	0.1499	0.025443	0.0085791	0.00302	2.9657
rs2668660	17	44280523	A	G	0.91412	0.1715	-0.076267	0.012278	5.2458e-10	-6.21168	0.1415	0.02579	0.0086576	0.002893	2.97889
rs62062813	17	44032956	G	A	0.914069	0.1719	-0.084561	0.010853	6.6319e-15	-7.79149	0.1497	0.025447	0.0085778	0.00301	2.96661
rs2163129	17	44056433	T	C	0.914042	0.1723	-0.086363	0.010833	1.5578e-15	-7.97221	0.1501	0.025374	0.0085578	0.003027	2.96501
rs17036125	4	106623674	A	T	0.914007	0.06533	0.07635	0.016989	6.9867e-06	4.49408	0.0553	-0.046594	0.01412	0.0009672	-3.29986
rs62063857	17	44076665	A	G	0.913999	0.1709	-0.086186	0.010827	1.715e-15	-7.96028	0.1503	0.025407	0.0085698	0.00303	2.96471
rs56080482	17	44032597	G	A	0.913985	0.172	-0.084159	0.01085	8.7254e-15	-7.75659	0.142	0.025375	0.008555	0.003016	2.9661
rs17036120	4	106621508	G	C	0.91397	0.05957	0.076356	0.016992	7.0047e-06	4.49364	0.0553	-0.046589	0.014119	0.0009681	-3.29974
rs72671808	4	106605720	A	C	0.91397	0.05547	0.077046	0.017031	6.0693e-06	4.52387	0.05534	-0.046371	0.014119	0.001023	-3.2843
rs2696659	17	44245876	A	G	0.913953	0.1721	-0.077378	0.012213	2.3602e-10	-6.33571	0.1504	0.025624	0.008609	0.002916	2.97642
rs1528072	17	44236725	C	A	0.913919	0.1721	-0.075915	0.012168	4.3996e-10	-6.23891	0.1505	0.025619	0.0086061	0.002912	2.97684
rs62063783	17	44059215	C	T	0.913913	0.1724	-0.085689	0.010831	2.5488e-15	-7.91146	0.1502	0.025361	0.0085555	0.003034	2.96429
rs72671811	4	106615603	C	T	0.913906	0.0556	0.07676	0.017003	6.3486e-06	4.5145	0.0553	-0.046428	0.014119	0.001008	-3.28833
rs35370743	4	106604190	A	G	0.913901	0.05353	0.076511	0.017472	1.1916e-05	4.37906	0.05426	-0.048062	0.014262	0.0007518	-3.36993
rs17572169	17	44045974	C	T	0.913896	0.1723	-0.075603	0.012078	3.859e-10	-6.25956	0.1501	0.025473	0.0085581	0.002916	2.97648
rs2532226	17	44277867	G	A	0.913888	0.1715	-0.076997	0.012346	4.4686e-10	-6.23659	0.1416	0.025762	0.0086549	0.002914	2.97658
rs1918795	17	44224686	A	T	0.913847	0.1782	-0.075854	0.012148	4.2664e-10	-6.24416	0.1505	0.025602	0.0086024	0.002919	2.97615
rs1467970	17	43998574	T	G	0.913822	0.1705	-0.085925	0.010869	2.6741e-15	-7.90551	0.149	0.025885	0.0087346	0.003041	2.9635
rs1918787	17	44279252	A	G	0.913772	0.1715	-0.076281	0.012346	6.4768e-10	-6.1786	0.1415	0.02576	0.008656	0.00292	2.97597
rs1918798	17	44222335	G	A	0.913772	0.1721	-0.075981	0.012091	3.2926e-10	-6.2841	0.1505	0.025592	0.0086019	0.002928	2.97516
rs189541631	4	106623442	G	A	0.913734	0.05566	0.07643	0.016997	6.8985e-06	4.49668	0.05607	-0.046623	0.014146	0.0009808	-3.29584
rs117368197	17	43715924	A	G	0.91373	0.1937	-0.073047	0.012173	1.963e-09	-6.00074	0.21	0.028534	0.0095847	0.002911	2.97704
rs9303525	17	44187257	A	G	0.913705	0.1912	-0.065376	0.012113	6.7684e-08	-5.39718	0.1505	0.02499	0.0083644	0.002812	2.98766
rs112119830	4	106617092	C	A	0.913701	0.05566	0.076314	0.016992	7.0839e-06	4.49117	0.05531	-0.046574	0.01412	0.0009723	-3.29844
rs1406068	17	44234526	C	T	0.913697	0.1721	-0.075688	0.01217	5.0006e-10	-6.21923	0.1424	0.02558	0.0085984	0.002931	2.97497
rs17652066	17	44073145	G	C	0.913686	0.1733	-0.086169	0.010834	1.8103e-15	-7.95357	0.15	0.025372	0.0085661	0.003057	2.96191
rs8070942	17	44208674	G	T	0.913656	0.193	-0.069525	0.011327	8.3652e-10	-6.13799	0.1734	0.024939	0.0083822	0.002928	2.97523
rs62063793	17	44064334	T	C	0.913653	0.1722	-0.085969	0.010828	2.0289e-15	-7.93951	0.15	0.025349	0.0085589	0.003059	2.96171
rs2217394	17	44053448	A	G	0.913567	0.1715	-0.086045	0.01154	8.9013e-14	-7.45624	0.1501	0.025369	0.0085575	0.003032	2.96453
rs1918788	17	44267617	A	G	0.913554	0.1723	-0.076624	0.012353	5.5518e-10	-6.20287	0.1633	0.025732	0.0086529	0.002942	2.9738
rs1467969	17	43998328	C	T	0.913536	0.1704	-0.084948	0.01088	5.8238e-15	-7.80772	0.1491	0.025869	0.0087347	0.00306	2.96164
rs2696571	17	44237372	G	C	0.91352	0.1749	-0.075718	0.012166	4.8588e-10	-6.22374	0.1505	0.02559	0.0086065	0.002946	2.97333
rs62063775	17	44050823	G	T	0.913514	0.1723	-0.086517	0.010834	1.3932e-15	-7.98569	0.1501	0.025332	0.0085578	0.003076	2.96011
rs56363731	17	44062337	G	A	0.913444	0.1724	-0.086315	0.010827	1.5587e-15	-7.9722	0.1501	0.02532	0.0085553	0.00308	2.95957
rs16940904	17	44186063	C	T	0.913398	0.1917	-0.068429	0.011313	1.4611e-09	-6.04871	0.1499	0.024937	0.0083861	0.002944	2.97361
rs62062803	17	44028183	T	C	0.91339	0.1729	-0.084019	0.010842	9.2591e-15	-7.7494	0.1638	0.025333	0.0085563	0.003069	2.96074
rs112415880	17	44042868	G	A	0.913383	0.1723	-0.082106	0.010918	5.4808e-14	-7.52024	0.141	0.02608	0.0088037	0.003053	2.96239
rs62063303	17	44049133	T	C	0.913373	0.1723	-0.086322	0.010834	1.6167e-15	-7.96769	0.1501	0.025324	0.0085584	0.003086	2.95896
rs62063792	17	44063787	A	G	0.913359	0.1724	-0.086448	0.010828	1.4164e-15	-7.98375	0.1501	0.025313	0.0085554	0.003089	2.95872
rs62063787	17	44061036	T	C	0.913341	0.1716	-0.086038	0.011588	1.1313e-13	-7.42475	0.1502	0.025344	0.0085543	0.00305	2.96272
rs79772780	17	44189855	G	A	0.913317	0.17	-0.077124	0.012244	2.9951e-10	-6.29892	0.1505	0.026412	0.0088902	0.002969	2.97091
rs2696603	17	44215823	A	G	0.913306	0.172	-0.075694	0.012159	4.8005e-10	-6.22535	0.1504	0.025561	0.0086024	0.002964	2.97138
rs11731417	4	106746012	A	G	0.913273	0.05564	0.08022	0.017018	2.4307e-06	4.71383	0.05548	-0.04516	0.014087	0.001347	-3.20579
rs75412750	17	44172773	C	T	0.913269	0.1712	-0.075129	0.012127	5.819e-10	-6.19518	0.152	0.025547	0.008598	0.002966	2.97127
rs78104015	17	44052733	A	G	0.913254	0.1723	-0.086764	0.010833	1.1514e-15	-8.00923	0.1501	0.02531	0.0085577	0.003101	2.95757
rs10514904	17	44207887	C	T	0.913246	0.1725	-0.074817	0.012154	7.4835e-10	-6.15575	0.151	0.025525	0.0085903	0.002964	2.97137
rs2696451	17	44281588	T	C	0.913224	0.1715	-0.076473	0.012347	5.8876e-10	-6.19365	0.1415	0.025721	0.0086577	0.002969	2.97088
rs2696576	17	44228770	A	G	0.913217	0.1706	-0.076571	0.01219	3.3567e-10	-6.28146	0.1523	0.025583	0.0086134	0.002976	2.97014
rs2732665	17	44277691	T	C	0.913166	0.1715	-0.076219	0.012345	6.6584e-10	-6.17408	0.1415	0.025713	0.0086561	0.002973	2.97051
rs2696600	17	44216226	A	G	0.91314	0.1712	-0.073139	0.013162	2.7491e-08	-5.55683	0.1504	0.025612	0.0086022	0.002907	2.97738
rs17649700	17	43997901	G	C	0.913137	0.175	-0.085907	0.010872	2.7516e-15	-7.90167	0.1491	0.025831	0.0087346	0.003103	2.95732
rs17649866	17	44000914	T	C	0.913137	0.1721	-0.085784	0.01087	2.9739e-15	-7.89181	0.1491	0.025826	0.0087327	0.003103	2.95739
rs17651887	17	44069840	G	A	0.913108	0.1706	-0.086415	0.010875	1.9246e-15	-7.94621	0.1501	0.025303	0.0085578	0.00311	2.95672
rs17572495	17	44054596	T	G	0.913107	0.1723	-0.07568	0.012075	3.6628e-10	-6.26749	0.1501	0.025407	0.0085567	0.002986	2.96925
rs113029914	17	43981831	A	T	0.913103	0.1923	-0.074514	0.012198	1.0051e-09	-6.10871	0.1651	0.027182	0.0091508	0.002973	2.97045
rs62063203	17	44209313	T	C	0.913102	0.1701	-0.075725	0.012104	3.9425e-10	-6.2562	0.1519	0.025568	0.0086108	0.002985	2.96929
rs17572893	17	44064208	G	A	0.913101	0.1724	-0.085984	0.010832	2.0515e-15	-7.93796	0.1502	0.025298	0.0085561	0.003109	2.95672
rs62058968	17	44001228	G	A	0.913004	0.1721	-0.085546	0.010872	3.5842e-15	-7.86847	0.1491	0.025817	0.0087327	0.003112	2.95636
rs2696438	17	44272928	C	A	0.913	0.1715	-0.076703	0.012345	5.1816e-10	-6.21328	0.1415	0.025698	0.0086563	0.00299	2.9687
rs75652502	17	44200510	C	A	0.912992	0.1716	-0.075971	0.012129	3.7623e-10	-6.26358	0.1502	0.025515	0.008596	0.002995	2.96824
rs76090253	17	44002969	A	C	0.912983	0.1721	-0.085919	0.010869	2.6811e-15	-7.90496	0.1491	0.025813	0.0087327	0.003117	2.9559
rs75641221	17	44145373	T	C	0.912965	0.1716	-0.085906	0.010871	2.7449e-15	-7.90231	0.1773	0.025418	0.0085995	0.003119	2.95575
rs74759276	17	44069768	A	G	0.912958	0.1706	-0.086387	0.010875	1.9608e-15	-7.94363	0.1501	0.025291	0.0085576	0.003122	2.95538
rs2532313	17	44217293	G	A	0.912945	0.1721	-0.076121	0.012145	3.6706e-10	-6.26768	0.1505	0.025531	0.0086027	0.003	2.96779
rs72671815	4	106618219	A	G	0.912943	0.05572	0.07625	0.016971	7.0274e-06	4.49296	0.05612	-0.046523	0.01414	0.001001	-3.29017
rs62063784	17	44059775	A	G	0.912922	0.1724	-0.075682	0.012069	3.595e-10	-6.27078	0.1501	0.025388	0.0085552	0.003002	2.96755
rs76924476	17	44199029	T	C	0.912914	0.171	-0.076037	0.012189	4.4282e-10	-6.23817	0.1415	0.026225	0.0088367	0.002999	2.96774
rs17572851	17	44063766	A	G	0.912908	0.1716	-0.085776	0.011536	1.0394e-13	-7.43551	0.1501	0.025313	0.0085554	0.003089	2.95872
rs17572795	17	44063393	G	A	0.912905	0.1724	-0.086363	0.010827	1.5058e-15	-7.97663	0.1501	0.025278	0.0085553	0.00313	2.95466
rs62063795	17	44068238	C	T	0.912866	0.1709	-0.086244	0.01083	1.6701e-15	-7.96343	0.1502	0.02528	0.0085567	0.003133	2.95441
rs10445337	17	44067400	T	C	0.912775	0.1709	-0.086567	0.010833	1.3347e-15	-7.99105	0.1503	0.025273	0.0085573	0.003143	2.95338
rs62063850	17	44073739	G	A	0.912771	0.1707	-0.085405	0.010833	3.173e-15	-7.88378	0.1502	0.025286	0.0085595	0.003135	2.95414
rs62063791	17	44062993	A	G	0.912765	0.1723	-0.086461	0.01083	1.4204e-15	-7.98347	0.1501	0.02527	0.0085564	0.003143	2.95334
rs62063789	17	44061898	T	C	0.912754	0.1724	-0.086633	0.010826	1.2185e-15	-8.00231	0.1503	0.025265	0.0085554	0.003146	2.95311
rs11737741	4	106651251	A	G	0.912753	0.05568	0.076233	0.016991	7.2386e-06	4.48667	0.05533	-0.046459	0.014114	0.0009958	-3.2917
rs113277432	17	44033169	T	C	0.912752	0.171	-0.084749	0.010893	7.2539e-15	-7.78013	0.1479	0.025495	0.0086285	0.00313	2.95474
rs17650063	17	44002555	A	G	0.912747	0.1721	-0.085879	0.01087	2.7773e-15	-7.90055	0.1491	0.025795	0.0087328	0.003138	2.95381
rs72671828	4	106624800	C	T	0.912743	0.05573	0.076578	0.016969	6.3953e-06	4.51282	0.05534	-0.046276	0.014117	0.001045	-3.27803
rs17649918	17	44001621	A	G	0.912735	0.1712	-0.084584	0.011587	2.8859e-13	-7.29991	0.1491	0.025834	0.0087331	0.003095	2.95817
rs2696439	17	44273264	G	A	0.912734	0.1716	-0.077936	0.012277	2.1777e-10	-6.34813	0.1415	0.025665	0.0086552	0.003024	2.96527
rs2532294	17	44233433	G	C	0.91272	0.1749	-0.075499	0.012168	5.4808e-10	-6.20472	0.1505	0.025526	0.0086055	0.003015	2.96624
rs62061822	17	44186894	A	C	0.912709	0.1716	-0.07453	0.012163	8.9241e-10	-6.1276	0.152	0.025517	0.008601	0.00301	2.96675
rs11727500	4	106745948	T	C	0.912705	0.05568	0.080257	0.017009	2.3764e-06	4.7185	0.05551	-0.045069	0.014087	0.001378	-3.19933
rs55886080	17	44072041	T	A	0.912698	0.1734	-0.086007	0.010831	2.0137e-15	-7.94082	0.1502	0.025272	0.0085579	0.003146	2.95306
rs2696442	17	44275035	T	G	0.912697	0.1716	-0.077218	0.012337	3.8786e-10	-6.25906	0.1415	0.025671	0.0086562	0.00302	2.96562
rs17564703	17	44002595	C	T	0.91265	0.1713	-0.085177	0.011585	1.9447e-13	-7.35235	0.1491	0.025823	0.0087328	0.003107	2.95701
rs62061795	17	44173179	C	A	0.91264	0.1715	-0.073732	0.012099	1.1024e-09	-6.09406	0.1502	0.025476	0.0085882	0.003013	2.9664
rs1078269	17	44075837	T	C	0.912637	0.1706	-0.075224	0.012091	4.9334e-10	-6.22149	0.1503	0.025425	0.008574	0.003024	2.96536
rs747152	17	44090339	T	C	0.912636	0.1704	-0.085546	0.010856	3.2671e-15	-7.88007	0.1421	0.025298	0.008567	0.003147	2.95296
rs12150229	17	44015446	A	G	0.912581	0.1719	-0.084426	0.010853	7.2945e-15	-7.77905	0.1497	0.025312	0.008571	0.003145	2.95321
rs17649954	17	44001661	A	G	0.912574	0.1721	-0.085778	0.010871	3.0102e-15	-7.89053	0.1491	0.025782	0.0087328	0.003154	2.95232
rs112385572	17	44066172	A	G	0.912528	0.1707	-0.086226	0.010828	1.6769e-15	-7.96324	0.1501	0.025251	0.0085557	0.003164	2.95137
rs17564619	17	44002138	A	G	0.912495	0.1721	-0.085405	0.010871	3.9689e-15	-7.85622	0.1491	0.025778	0.0087328	0.003158	2.95186
rs17572823	17	44063563	T	C	0.912493	0.1716	-0.085543	0.011535	1.205e-13	-7.41595	0.1501	0.025282	0.0085553	0.003125	2.95513
rs17653889	17	44133070	A	T	0.912486	0.1778	-0.085413	0.010866	3.8353e-15	-7.86057	0.1519	0.02537	0.0085949	0.00316	2.95175
rs55978005	17	44031540	G	T	0.912451	0.1721	-0.085015	0.010845	4.5278e-15	-7.8391	0.142	0.025253	0.0085557	0.003161	2.9516
rs1918789	17	44240107	T	C	0.912421	0.1721	-0.07568	0.01217	5.0105e-10	-6.21857	0.1505	0.025509	0.0086079	0.003042	2.96344
rs72671840	4	106638697	A	G	0.912381	0.05568	0.076099	0.016975	7.3626e-06	4.483	0.0553	-0.046466	0.014123	0.001002	-3.29009
rs55669501	17	44202564	G	A	0.912368	0.1716	-0.075329	0.012076	4.4409e-10	-6.23791	0.1747	0.025482	0.0086006	0.003049	2.96282
rs2532293	17	44233589	T	C	0.91234	0.1721	-0.075585	0.012168	5.2341e-10	-6.21179	0.1505	0.025497	0.0086058	0.003049	2.96277
rs17573245	17	44072854	T	C	0.912331	0.1707	-0.08633	0.010829	1.5617e-15	-7.97211	0.1502	0.025245	0.008559	0.003183	2.94953
rs55913645	17	44070956	T	A	0.912327	0.1734	-0.086423	0.010875	1.9108e-15	-7.94694	0.1502	0.025241	0.0085572	0.00318	2.94968
rs17651857	17	44069687	A	G	0.912313	0.1699	-0.085562	0.011539	1.2157e-13	-7.41503	0.1501	0.025275	0.0085576	0.003142	2.95352
rs62063798	17	44068543	G	A	0.91226	0.1706	-0.086242	0.010831	1.682e-15	-7.96252	0.1501	0.025239	0.0085586	0.003188	2.94896
rs111447859	17	43987184	T	C	0.912242	0.1886	-0.073549	0.012155	1.4417e-09	-6.05093	0.1629	0.027038	0.0091247	0.003045	2.96317
rs62063172	17	44203366	T	C	0.912226	0.1716	-0.075429	0.01214	5.1812e-10	-6.21326	0.142	0.025449	0.0085926	0.003059	2.96173
rs55929431	17	44000202	G	A	0.912222	0.1724	-0.085404	0.010866	3.8545e-15	-7.85975	0.1492	0.025744	0.0087286	0.003184	2.94938
rs17652121	17	44073973	T	C	0.912207	0.1706	-0.086749	0.010835	1.1801e-15	-8.00637	0.1502	0.025233	0.0085589	0.003197	2.94816
rs62061816	17	44182336	C	A	0.912202	0.1717	-0.075402	0.012116	4.8685e-10	-6.22334	0.1501	0.025442	0.0085911	0.003062	2.96144
rs919464	17	44065901	C	T	0.912194	0.1708	-0.086301	0.010828	1.586e-15	-7.97017	0.1502	0.025224	0.0085554	0.003195	2.94831
rs1918785	17	44276330	T	C	0.912139	0.1707	-0.07452	0.013412	2.7545e-08	-5.55622	0.1415	0.025695	0.0086563	0.002994	2.96836
rs62063681	17	44131592	A	G	0.912136	0.1717	-0.085773	0.010865	2.9125e-15	-7.89443	0.1519	0.025342	0.0085953	0.003195	2.94836
rs17573175	17	44071089	C	G	0.912128	0.1766	-0.086141	0.01083	1.8037e-15	-7.95392	0.1502	0.025225	0.0085571	0.0032	2.94784
rs2696575	17	44228824	A	G	0.912124	0.1721	-0.076015	0.012169	4.1915e-10	-6.24661	0.1505	0.025478	0.0086058	0.003071	2.96056
rs112950348	17	44033188	G	A	0.912105	0.171	-0.074429	0.012087	7.3874e-10	-6.15777	0.1479	0.025555	0.0086303	0.003065	2.96108
rs34072732	4	106604364	A	G	0.912095	0.05549	0.076586	0.017026	6.8507e-06	4.49818	0.05537	-0.046281	0.014113	0.001041	-3.27932
rs78136862	17	44085743	T	C	0.91209	0.17	-0.074798	0.012125	6.8781e-10	-6.16891	0.1773	0.025443	0.0085931	0.003068	2.96086
rs10445371	17	44065410	G	A	0.912087	0.1708	-0.086432	0.010871	1.8545e-15	-7.95069	0.1501	0.025217	0.0085554	0.003204	2.9475
rs113952577	17	44010661	A	G	0.91208	0.1886	-0.075249	0.012191	6.7121e-10	-6.1725	0.1628	0.02702	0.0091261	0.003068	2.96074
rs11723225	4	106746065	C	T	0.912074	0.05568	0.079556	0.017007	2.8983e-06	4.67784	0.05552	-0.045161	0.014088	0.001348	-3.20564
rs62059003	17	44002431	C	T	0.912067	0.1721	-0.085451	0.010871	3.8381e-15	-7.86045	0.1491	0.025746	0.0087334	0.003199	2.94799
rs11655198	17	38026169	C	T	0.912006	0.4939	0.03307	0.0090048	0.00024021	3.67249	0.4508	-0.035763	0.005944	1.78e-09	-6.01666
rs111853996	17	44130878	A	G	0.912004	0.1716	-0.085699	0.010869	3.1466e-15	-7.88472	0.15	0.025298	0.0085836	0.003206	2.94725
rs62063845	17	44071294	T	C	0.911995	0.1706	-0.085977	0.010836	2.1127e-15	-7.93439	0.1502	0.025216	0.0085571	0.003212	2.94679
rs78599197	17	44069970	C	G	0.911964	0.1766	-0.086102	0.010829	1.8549e-15	-7.95106	0.1502	0.025212	0.0085569	0.003215	2.94639
rs62063846	17	44071674	A	G	0.911958	0.1706	-0.086236	0.010831	1.6923e-15	-7.96196	0.1502	0.025212	0.0085573	0.003216	2.94626
rs2532299	17	44231117	T	C	0.911954	0.1721	-0.075997	0.012168	4.2205e-10	-6.24564	0.1505	0.025465	0.0086058	0.003085	2.95905
rs17662403	17	44238938	T	C	0.911953	0.1721	-0.075803	0.012168	4.6784e-10	-6.2297	0.1505	0.025468	0.0086065	0.003085	2.95916
rs62063842	17	44070111	G	C	0.911948	0.1734	-0.085954	0.010831	2.0901e-15	-7.93592	0.1502	0.025212	0.008557	0.003215	2.94636
rs919462	17	44065740	C	T	0.911926	0.1708	-0.086206	0.010828	1.7008e-15	-7.9614	0.1501	0.025204	0.0085554	0.00322	2.94598
rs76500077	17	44004076	T	C	0.911909	0.1721	-0.085751	0.01087	3.0549e-15	-7.88878	0.149	0.025733	0.0087338	0.003216	2.94637
rs111652694	17	44067831	T	C	0.91189	0.1708	-0.086339	0.010827	1.5265e-15	-7.97442	0.1502	0.025204	0.0085566	0.003224	2.94556
rs1918799	17	44218242	C	T	0.911872	0.1718	-0.075989	0.012129	3.7266e-10	-6.26507	0.1504	0.025447	0.0086023	0.003095	2.95816
rs62061859	17	44201109	C	G	0.91187	0.1777	-0.074864	0.012075	5.6411e-10	-6.19992	0.1502	0.025434	0.0085965	0.003091	2.95865
rs17576709	17	44173356	C	G	0.911865	0.1777	-0.075396	0.012117	4.8946e-10	-6.22233	0.1501	0.025412	0.0085897	0.003092	2.95843
rs74348235	17	44165852	A	G	0.911862	0.17	-0.075554	0.012113	4.4539e-10	-6.23743	0.142	0.02537	0.0085759	0.003093	2.95829
rs62056850	17	43992581	C	T	0.911859	0.1728	-0.085212	0.010832	3.6416e-15	-7.86669	0.1643	0.025169	0.0085432	0.003218	2.94609
rs17576989	17	44183616	C	A	0.911828	0.1717	-0.075368	0.012118	4.9838e-10	-6.21951	0.1502	0.025407	0.0085889	0.003095	2.95812
rs17651754	17	44067546	T	C	0.911806	0.1708	-0.086418	0.010826	1.4366e-15	-7.98245	0.1502	0.025197	0.0085566	0.003232	2.94474
rs113134013	17	44066995	C	T	0.9118	0.1692	-0.086879	0.010843	1.126e-15	-8.01245	0.1502	0.025192	0.0085557	0.003235	2.94447
rs17585214	17	44233811	C	T	0.911788	0.1721	-0.075671	0.012169	5.0185e-10	-6.21834	0.1505	0.025454	0.0086058	0.003098	2.95777
rs62063171	17	44203311	C	T	0.911786	0.1714	-0.075986	0.012136	3.8232e-10	-6.26121	0.142	0.025404	0.0085899	0.003102	2.95743
rs62061815	17	44181681	A	G	0.911768	0.1717	-0.075699	0.012116	4.1646e-10	-6.24785	0.1502	0.025405	0.0085904	0.003103	2.95737
rs2532288	17	44239958	C	T	0.911757	0.1721	-0.075819	0.012168	4.637e-10	-6.23102	0.1505	0.025457	0.0086079	0.003103	2.9574
rs72671844	4	106642108	T	C	0.911752	0.05568	0.075682	0.016974	8.2485e-06	4.4587	0.05533	-0.046542	0.014114	0.0009751	-3.29758
rs55714296	17	44137189	A	T	0.911712	0.1772	-0.086856	0.010927	1.8889e-15	-7.94875	0.1519	0.025308	0.008596	0.003239	2.94416
rs62063797	17	44068294	G	C	0.911697	0.1734	-0.085847	0.010833	2.287e-15	-7.92458	0.1502	0.025193	0.0085568	0.003237	2.94421
rs62063202	17	44208945	C	T	0.911679	0.1716	-0.076377	0.012137	3.1179e-10	-6.29291	0.1501	0.025428	0.0086015	0.003114	2.95623
rs1918791	17	44228609	C	G	0.91166	0.1783	-0.07549	0.01217	5.5359e-10	-6.20296	0.1505	0.025444	0.0086054	0.003109	2.95675
rs62063790	17	44062915	G	T	0.911613	0.1723	-0.085967	0.010831	2.0657e-15	-7.93712	0.1501	0.025184	0.0085562	0.003246	2.94336
rs2532271	17	44248042	G	A	0.911607	0.172	-0.076078	0.012254	5.3469e-10	-6.20842	0.1504	0.025452	0.0086096	0.003114	2.95623
rs10221243	17	44212310	G	A	0.911587	0.1918	-0.068668	0.011311	1.2714e-09	-6.0709	0.1734	0.024793	0.0083841	0.003105	2.95715
rs2435204	17	43988205	A	G	0.91158	0.1821	-0.080366	0.010818	1.0931e-13	-7.42891	0.1738	0.026842	0.0091087	0.003211	2.94685
rs2696523	17	44267904	T	C	0.911569	0.1716	-0.076916	0.012341	4.5817e-10	-6.23256	0.1416	0.025571	0.0086514	0.003119	2.95571
rs62063851	17	44074435	C	G	0.911531	0.1766	-0.086656	0.010833	1.2513e-15	-7.99926	0.1502	0.02519	0.0085617	0.00326	2.94217
rs2696572	17	44231617	A	T	0.911496	0.1782	-0.07575	0.012161	4.7025e-10	-6.22893	0.1505	0.02543	0.0086055	0.003125	2.95509
rs62063788	17	44061696	C	T	0.911491	0.1724	-0.086263	0.010828	1.6268e-15	-7.96666	0.1502	0.025164	0.0085532	0.00326	2.94206
rs17650417	17	44013103	G	T	0.911488	0.1721	-0.085575	0.010875	3.5837e-15	-7.86897	0.149	0.025707	0.0087357	0.003253	2.94275
rs77290642	17	44068480	T	C	0.911483	0.1708	-0.075288	0.012066	4.381e-10	-6.23968	0.1501	0.025293	0.0085597	0.003127	2.95489
rs2696657	17	44244926	T	G	0.911472	0.172	-0.077682	0.012246	2.2445e-10	-6.34346	0.1504	0.025431	0.008609	0.003137	2.954
rs112102887	17	44179749	G	A	0.911451	0.1717	-0.075054	0.012062	4.8899e-10	-6.22235	0.1501	0.025388	0.0085923	0.00313	2.95474
rs62058965	17	43999529	G	C	0.911443	0.1733	-0.085731	0.010869	3.0788e-15	-7.88766	0.1491	0.025695	0.0087332	0.003259	2.94222
rs77924424	17	44012915	T	C	0.911434	0.1721	-0.085409	0.010875	4.0368e-15	-7.8537	0.149	0.0257	0.0087344	0.003257	2.94239
rs11728044	4	106604786	G	C	0.911434	0.05934	0.076225	0.017029	7.5973e-06	4.47619	0.05534	-0.046377	0.014119	0.001021	-3.28472
rs79447161	17	44067508	A	G	0.911417	0.1692	-0.086702	0.010842	1.2729e-15	-7.99686	0.1501	0.025167	0.0085568	0.003269	2.94117
rs2696453	17	44281722	T	C	0.911392	0.1715	-0.076886	0.012346	4.7356e-10	-6.2276	0.1415	0.025576	0.0086576	0.003135	2.95417
rs974295	17	44150152	A	T	0.911357	0.1777	-0.075555	0.012123	4.5899e-10	-6.23237	0.1419	0.025329	0.008575	0.003139	2.95382
rs2532286	17	44241664	T	C	0.911346	0.1722	-0.075895	0.012169	4.4676e-10	-6.23675	0.1505	0.025426	0.0086082	0.00314	2.9537
rs62061720	17	44013189	C	T	0.911323	0.1721	-0.08587	0.010874	2.8663e-15	-7.89682	0.1491	0.025688	0.0087342	0.00327	2.94108
rs62061713	17	44010405	A	G	0.911293	0.1721	-0.085988	0.010875	2.6338e-15	-7.90694	0.149	0.025685	0.0087342	0.003274	2.94074
rs2732660	17	44272679	G	C	0.911277	0.1744	-0.076327	0.012343	6.2627e-10	-6.18383	0.1496	0.025589	0.008664	0.003142	2.95349
rs62063794	17	44066088	T	A	0.911273	0.1724	-0.086916	0.010842	1.085e-15	-8.0166	0.1502	0.025148	0.0085545	0.003285	2.93974
rs17577954	17	44209628	T	C	0.911267	0.1715	-0.076229	0.012143	3.4369e-10	-6.27761	0.1502	0.025396	0.008601	0.003151	2.95268
rs55736025	17	44072017	C	A	0.911265	0.1706	-0.07564	0.012072	3.7147e-10	-6.26574	0.1501	0.025269	0.0085578	0.003149	2.95274
rs2141299	17	44240986	C	A	0.911239	0.1707	-0.075991	0.01219	4.545e-10	-6.23388	0.1505	0.025418	0.0086082	0.003149	2.95277
rs55685451	17	44001957	T	G	0.911227	0.1721	-0.085357	0.010872	4.1348e-15	-7.85109	0.1491	0.02568	0.008733	0.003276	2.94057
rs112560196	17	44200078	A	T	0.911224	0.1777	-0.075914	0.012134	3.9351e-10	-6.2563	0.1502	0.025379	0.0085959	0.003153	2.95245
rs111678697	17	44197032	T	C	0.911215	0.1716	-0.075512	0.012071	3.9629e-10	-6.25565	0.1502	0.025376	0.0085951	0.003153	2.95238
rs62061847	17	44191682	G	A	0.911213	0.1713	-0.075756	0.012143	4.4135e-10	-6.23866	0.1501	0.025374	0.0085941	0.003153	2.95249
rs62063855	17	44075535	T	C	0.911208	0.1707	-0.076059	0.012006	2.3715e-10	-6.33508	0.1503	0.025308	0.008574	0.00316	2.95171
rs62061850	17	44194519	T	C	0.911205	0.1716	-0.075481	0.012124	4.7858e-10	-6.22575	0.1502	0.025379	0.0085957	0.003152	2.95252
rs76618565	17	44068481	G	A	0.911201	0.1706	-0.086009	0.010831	2.0113e-15	-7.941	0.1501	0.02517	0.0085622	0.003286	2.93967
rs62062780	17	44022593	C	T	0.911201	0.172	-0.084985	0.0109	6.3641e-15	-7.79679	0.1497	0.025228	0.0085788	0.003274	2.94074
rs767057	17	43998822	A	G	0.911198	0.1705	-0.074429	0.01214	8.7405e-10	-6.13089	0.1491	0.025795	0.0087346	0.003145	2.9532
rs112074397	17	44131022	T	C	0.911197	0.1717	-0.085828	0.010866	2.8195e-15	-7.89877	0.1501	0.02523	0.0085818	0.003283	2.93994
rs62064668	17	44082981	G	A	0.911177	0.1705	-0.076006	0.012129	3.6964e-10	-6.26647	0.1519	0.025365	0.0085926	0.003157	2.95196
rs76357066	17	44067046	G	A	0.91115	0.1707	-0.085995	0.010828	1.9924e-15	-7.94191	0.1501	0.025147	0.0085557	0.00329	2.93921
rs112073200	17	44201791	G	C	0.911134	0.1744	-0.075835	0.012148	4.3001e-10	-6.24259	0.1519	0.025415	0.0086101	0.00316	2.95177
rs17576695	17	44172327	T	A	0.911108	0.1744	-0.074853	0.012065	5.4937e-10	-6.20414	0.1502	0.02535	0.0085879	0.003159	2.95183
rs1967981	17	43999785	C	G	0.911052	0.1781	-0.075427	0.012126	4.9575e-10	-6.22027	0.1491	0.025772	0.0087327	0.003165	2.95121
rs2696604	17	44214094	A	G	0.911051	0.172	-0.076167	0.012142	3.5387e-10	-6.27302	0.1504	0.025368	0.008597	0.00317	2.9508
rs8080583	17	44162597	C	A	0.911027	0.1919	-0.079982	0.010257	6.31e-15	-7.7978	0.1732	0.024596	0.0083683	0.003291	2.93919
rs2532291	17	44238424	G	A	0.911025	0.1721	-0.075738	0.012167	4.82e-10	-6.22487	0.1505	0.025396	0.0086061	0.003168	2.95093
rs1476127	17	43999793	G	A	0.910969	0.172	-0.075464	0.012057	3.8751e-10	-6.25894	0.1491	0.025763	0.0087327	0.003176	2.95018
rs111724389	17	44209364	G	A	0.910957	0.17	-0.075673	0.012136	4.5076e-10	-6.23542	0.1638	0.025363	0.0085969	0.003175	2.95025
rs17576779	17	44178272	C	T	0.910947	0.1708	-0.072993	0.013131	2.7129e-08	-5.55883	0.1502	0.025406	0.0085899	0.003099	2.95766
rs919461	17	44065669	A	T	0.910919	0.1767	-0.075557	0.012068	3.8199e-10	-6.26094	0.1501	0.025236	0.0085554	0.003181	2.94972
rs2532272	17	44247673	G	A	0.910882	0.1721	-0.076718	0.012253	3.816e-10	-6.26116	0.1504	0.025393	0.0086096	0.003185	2.94938
rs62061796	17	44173408	G	A	0.910864	0.1703	-0.076147	0.012137	3.524e-10	-6.27396	0.1501	0.025333	0.00859	0.003186	2.94913
rs1052553	17	44073889	A	G	0.910833	0.171	-0.075398	0.01209	4.4776e-10	-6.23639	0.1504	0.025232	0.0085557	0.003186	2.94915
rs55788597	17	44003397	T	A	0.910804	0.1749	-0.085684	0.010926	4.4172e-15	-7.84221	0.149	0.025651	0.0087341	0.003315	2.93688
rs1918784	17	44276013	G	A	0.910796	0.1716	-0.07624	0.012343	6.549e-10	-6.17678	0.1416	0.025523	0.008654	0.003185	2.94927
rs62061789	17	44169769	C	T	0.910786	0.1712	-0.075962	0.012131	3.8022e-10	-6.26181	0.15	0.025327	0.0085897	0.003193	2.94853
rs77635460	17	44186593	T	C	0.910782	0.1717	-0.075585	0.012115	4.4065e-10	-6.23896	0.1502	0.02533	0.0085903	0.003191	2.94867
rs17660595	17	44180954	A	G	0.91074	0.1717	-0.075652	0.012116	4.2628e-10	-6.24397	0.1502	0.025322	0.0085888	0.003195	2.94826
rs56273589	17	44203131	C	G	0.910737	0.1777	-0.075	0.012077	5.2984e-10	-6.21015	0.142	0.025332	0.0085915	0.003193	2.9485
rs62063796	17	44068289	G	A	0.910733	0.1706	-0.07578	0.012073	3.4508e-10	-6.27682	0.1502	0.025225	0.0085568	0.003199	2.94795
rs62061716	17	44012096	A	G	0.910731	0.1721	-0.086255	0.010918	2.7886e-15	-7.90026	0.149	0.025641	0.0087339	0.003327	2.9358
rs3912061	17	44165098	C	T	0.910725	0.1765	-0.083335	0.010956	2.8263e-14	-7.60633	0.1556	0.027104	0.0092255	0.003304	2.93794
rs2316955	17	44161985	T	G	0.910723	0.188	-0.075195	0.012179	6.6418e-10	-6.17415	0.1518	0.025354	0.0085985	0.003191	2.94865
rs17662235	17	44233776	T	C	0.910706	0.1721	-0.075436	0.012168	5.6653e-10	-6.19954	0.1505	0.025371	0.0086053	0.003195	2.9483
rs62061803	17	44174513	C	A	0.910703	0.1717	-0.075637	0.012115	4.29e-10	-6.24325	0.1502	0.025316	0.0085877	0.003199	2.94794
rs3912062	17	44165069	A	G	0.910669	0.1763	-0.082948	0.010953	3.6374e-14	-7.57308	0.1551	0.027156	0.009244	0.003307	2.93769
rs62059004	17	44003893	A	G	0.910661	0.1721	-0.085457	0.010874	3.8761e-15	-7.85884	0.149	0.025638	0.0087338	0.00333	2.93549
rs17576954	17	44181933	T	C	0.910649	0.1713	-0.075496	0.012128	4.8128e-10	-6.22493	0.1501	0.025324	0.0085914	0.003202	2.9476
rs62061854	17	44198080	C	T	0.91064	0.1716	-0.075847	0.012129	4.0171e-10	-6.25336	0.1502	0.025333	0.0085953	0.003206	2.94731
rs17564983	17	44011825	A	C	0.910633	0.1721	-0.075582	0.012129	4.6226e-10	-6.23151	0.149	0.025748	0.0087358	0.003205	2.94741
rs12150320	17	44213204	C	T	0.91061	0.172	-0.076517	0.012135	2.8694e-10	-6.30548	0.1505	0.025332	0.0085969	0.003213	2.94664
rs62061813	17	44181118	G	A	0.91061	0.1716	-0.075542	0.012117	4.5342e-10	-6.23438	0.1501	0.025324	0.0085926	0.003206	2.94719
rs77095128	17	44204304	T	G	0.910601	0.1701	-0.075899	0.012105	3.6082e-10	-6.27005	0.1501	0.025336	0.0085977	0.003211	2.94683
rs75743061	17	44068112	C	G	0.910581	0.1821	-0.084119	0.010878	1.0527e-14	-7.73295	0.1534	0.026952	0.0091807	0.003328	2.93572
rs62061812	17	44180997	C	T	0.91058	0.1717	-0.075236	0.012115	5.3004e-10	-6.21015	0.1502	0.025313	0.0085891	0.003208	2.94711
rs62063262	17	44033002	T	C	0.910575	0.172	-0.084946	0.010847	4.8161e-15	-7.83129	0.15	0.025148	0.0085685	0.003336	2.93494
rs72671809	4	106611537	A	C	0.910561	0.05567	0.075648	0.016984	8.4229e-06	4.45407	0.05534	-0.046428	0.014117	0.001006	-3.2888
rs62060843	17	44153626	C	T	0.910555	0.1767	-0.082947	0.010969	3.9637e-14	-7.56195	0.1533	0.027067	0.0092166	0.003317	2.93677
rs4792844	17	44242969	T	C	0.910533	0.1722	-0.076714	0.012162	2.8335e-10	-6.30768	0.1505	0.025359	0.0086081	0.003219	2.94595
rs3912063	17	44165049	A	G	0.910533	0.1711	-0.084787	0.010911	7.8216e-15	-7.77078	0.1514	0.025289	0.0086163	0.003336	2.93502
rs76640332	17	44189858	G	A	0.910528	0.1699	-0.076922	0.012239	3.2817e-10	-6.28499	0.1507	0.026162	0.0088803	0.003218	2.94607
rs740710	17	44214815	C	G	0.910527	0.1781	-0.076011	0.012141	3.8335e-10	-6.26069	0.1504	0.025328	0.0085967	0.003216	2.94625
rs55874169	17	44014384	G	A	0.91052	0.1722	-0.084438	0.010842	6.8192e-15	-7.78805	0.142	0.025097	0.0085516	0.003338	2.93477
rs2696660	17	44246211	A	G	0.910493	0.1713	-0.07508	0.013253	1.47e-08	-5.66513	0.1504	0.025413	0.0086097	0.003161	2.95167
rs76761511	17	44185245	C	A	0.91045	0.1717	-0.075388	0.01206	4.08e-10	-6.25108	0.1502	0.025306	0.008591	0.003222	2.94564
rs79348289	17	44172698	T	C	0.910444	0.1709	-0.074501	0.012176	9.4217e-10	-6.11868	0.1513	0.026085	0.0088525	0.003213	2.94663
rs56189701	17	43987801	T	C	0.910417	0.1717	-0.083902	0.010861	1.1199e-14	-7.72507	0.1497	0.025171	0.0085781	0.003342	2.93433
rs1482698	5	44539453	G	C	0.910411	0.357	0.039073	0.010423	0.00017785	3.74873	0.3681	0.033518	0.0060753	3.445e-08	5.51709
rs62061721	17	44013346	T	C	0.910396	0.1721	-0.085833	0.010875	2.962e-15	-7.89269	0.1491	0.025616	0.008734	0.003359	2.93291
rs62063166	17	44202231	A	G	0.910381	0.1717	-0.075493	0.012074	4.0313e-10	-6.25253	0.1501	0.025319	0.0085972	0.003229	2.94503
rs10445338	17	44067682	G	A	0.91037	0.171	-0.075263	0.012066	4.4467e-10	-6.23761	0.1502	0.025201	0.0085571	0.003229	2.94504
rs111295615	17	44184428	T	C	0.910366	0.1712	-0.075487	0.012124	4.7737e-10	-6.22625	0.15	0.025316	0.008596	0.003229	2.94509
rs62060841	17	44153386	A	T	0.910345	0.1777	-0.085549	0.010866	3.4664e-15	-7.87309	0.15	0.025179	0.0085859	0.003362	2.9326
rs62061821	17	44186055	G	A	0.910306	0.1757	-0.072597	0.012214	2.7819e-09	-5.94375	0.1532	0.027204	0.0092315	0.00321	2.94687
rs17577159	17	44188477	T	G	0.910297	0.1717	-0.075764	0.012116	4.0267e-10	-6.25322	0.1502	0.025294	0.0085909	0.003237	2.94428
rs62061715	17	44011526	A	G	0.910291	0.1721	-0.085977	0.010874	2.6403e-15	-7.90666	0.149	0.025607	0.008734	0.003369	2.93188
rs62062276	17	44093627	A	G	0.910287	0.1718	-0.086263	0.010906	2.5777e-15	-7.90968	0.1501	0.025145	0.0085766	0.003369	2.93181
rs62063291	17	44043378	T	C	0.910286	0.1723	-0.087027	0.010837	9.6959e-16	-8.03054	0.1501	0.025083	0.0085581	0.00338	2.93091
rs62063680	17	44131559	C	A	0.910277	0.1717	-0.075351	0.012117	5.0164e-10	-6.21862	0.1519	0.025308	0.0085954	0.003236	2.94437
rs112674766	17	44130924	A	T	0.910242	0.178	-0.074929	0.012116	6.2446e-10	-6.1843	0.1501	0.025267	0.0085816	0.003236	2.94432
rs62061705	17	44006252	T	C	0.910237	0.1721	-0.085808	0.010872	2.9599e-15	-7.89257	0.149	0.025604	0.0087341	0.003373	2.9315
rs62060850	17	44157982	A	T	0.910213	0.1777	-0.085747	0.010868	3.0254e-15	-7.88986	0.15	0.02517	0.0085866	0.003375	2.93131
rs10514901	17	44194735	G	T	0.910213	0.1716	-0.076135	0.012125	3.4072e-10	-6.27918	0.1502	0.025298	0.008595	0.003247	2.94334
rs2532382	17	44319369	T	C	0.910196	0.1936	-0.07346	0.012594	5.4418e-09	-5.83294	0.1948	0.030893	0.010483	0.003208	2.94696
rs11724839	4	106638256	T	G	0.910192	0.05568	0.075467	0.016974	8.7463e-06	4.44604	0.0553	-0.046464	0.014123	0.001002	-3.28995
rs2696573	17	44230647	C	T	0.910185	0.1721	-0.075529	0.012168	5.4008e-10	-6.20718	0.1505	0.025333	0.008606	0.003243	2.94364
rs2668632	17	44319366	C	T	0.910177	0.1936	-0.072815	0.012593	7.3665e-09	-5.78218	0.1948	0.030897	0.010483	0.003204	2.94734
rs56249311	17	44003599	C	T	0.910149	0.1721	-0.08553	0.010871	3.6132e-15	-7.86772	0.149	0.025598	0.0087338	0.003379	2.93091
rs17660907	17	44191085	G	A	0.910131	0.1717	-0.075371	0.01212	5.0043e-10	-6.21873	0.1502	0.025284	0.008591	0.00325	2.94308
rs72671849	4	106643818	T	A	0.910127	0.05962	0.07524	0.016954	9.0832e-06	4.43789	0.05536	-0.046487	0.014112	0.0009874	-3.29415
rs2696567	17	44241304	C	G	0.910093	0.1782	-0.075317	0.012169	6.0364e-10	-6.18925	0.1505	0.025334	0.0086083	0.003251	2.94297
rs111952388	17	44181454	C	T	0.910075	0.1716	-0.075618	0.012118	4.3708e-10	-6.24014	0.1501	0.025284	0.0085929	0.003257	2.94243
rs62063165	17	44202147	A	G	0.910072	0.1716	-0.076213	0.012131	3.3265e-10	-6.2825	0.1501	0.025293	0.008597	0.00326	2.94207
rs72671837	4	106635902	A	G	0.910068	0.05568	0.075488	0.016974	8.6986e-06	4.44727	0.05529	-0.046437	0.014123	0.001009	-3.28804
rs113909426	17	44196822	G	A	0.910066	0.1716	-0.075373	0.012127	5.1183e-10	-6.2153	0.1501	0.025302	0.0085987	0.003255	2.94254
rs1476554	17	44159102	C	T	0.910065	0.1715	-0.085013	0.0109	6.2276e-15	-7.79936	0.15	0.025164	0.0085864	0.003383	2.93068
rs2163130	17	44056434	G	A	0.910059	0.1723	-0.086398	0.010833	1.5145e-15	-7.97545	0.1493	0.025812	0.0088116	0.003397	2.92932
rs77138434	17	44159555	C	A	0.91005	0.1716	-0.085752	0.010869	3.0246e-15	-7.88959	0.15	0.025158	0.0085867	0.003391	2.92988
rs72671856	4	106647366	C	T	0.91001	0.05567	0.076005	0.016975	7.5522e-06	4.47747	0.05534	-0.046157	0.014113	0.001074	-3.27053
rs62062788	17	44024906	A	G	0.909983	0.1721	-0.084433	0.010852	7.2343e-15	-7.78041	0.1518	0.025128	0.0085758	0.003389	2.93011
rs62059005	17	44004472	A	G	0.909982	0.1713	-0.085009	0.011586	2.1803e-13	-7.33722	0.149	0.02562	0.0087339	0.003353	2.9334
rs62060835	17	44152390	C	T	0.909968	0.1717	-0.085948	0.010867	2.5894e-15	-7.90908	0.1501	0.025145	0.0085848	0.0034	2.92901
rs1966345	17	44197806	T	C	0.909951	0.1708	-0.073207	0.013152	2.6045e-08	-5.56623	0.1502	0.025347	0.008596	0.003191	2.9487
rs72671874	4	106661970	A	G	0.909951	0.05574	0.0755	0.016956	8.4764e-06	4.4527	0.05537	-0.046298	0.014099	0.001025	-3.28378
rs55802590	17	44201344	G	C	0.909935	0.1745	-0.075549	0.012129	4.6951e-10	-6.22879	0.1502	0.025283	0.0085959	0.003268	2.94129
rs3087534	17	44198806	T	C	0.909931	0.1708	-0.072464	0.013077	3.0006e-08	-5.54133	0.1502	0.02535	0.0085959	0.003187	2.94908
rs62061788	17	44169759	G	A	0.909904	0.1712	-0.075906	0.012132	3.9364e-10	-6.25668	0.15	0.02526	0.0085895	0.003274	2.9408
rs62063298	17	44048323	G	T	0.909897	0.1718	-0.086332	0.010863	1.905e-15	-7.94734	0.1492	0.025146	0.0085878	0.003411	2.92811
rs1420467	3	168727080	G	A	0.909863	0.7836	-0.048008	0.010013	1.6291e-06	-4.79457	0.792	0.022231	0.0072015	0.002022	3.087
rs62062286	17	44096486	C	T	0.909842	0.172	-0.085471	0.010857	3.4681e-15	-7.87243	0.1503	0.025122	0.0085794	0.00341	2.92818
rs112596352	17	44170238	G	A	0.909823	0.1717	-0.075506	0.012066	3.901e-10	-6.25775	0.1502	0.02525	0.0085882	0.003281	2.94008
rs17564948	17	44011749	A	G	0.909778	0.1721	-0.086063	0.010872	2.4569e-15	-7.91602	0.149	0.025567	0.008734	0.003419	2.9273
rs62061811	17	44180173	T	G	0.909761	0.1717	-0.075599	0.012116	4.3848e-10	-6.2396	0.1502	0.025248	0.0085887	0.003286	2.93968
rs111970616	17	44169581	T	C	0.909755	0.1708	-0.073719	0.013132	1.978e-08	-5.61369	0.15	0.025312	0.0085919	0.003219	2.94603
rs113796169	17	44005254	T	A	0.909753	0.1749	-0.075631	0.012126	4.4608e-10	-6.23709	0.1507	0.025732	0.0087535	0.003286	2.93962
rs79857651	17	44013475	G	A	0.90974	0.1719	-0.085862	0.010889	3.1418e-15	-7.88521	0.1484	0.025639	0.0087589	0.00342	2.92719
rs733969	17	44089727	G	A	0.909735	0.1718	-0.085725	0.010904	3.793e-15	-7.86179	0.1746	0.025124	0.0085826	0.003418	2.92732
rs62061823	17	44188645	C	T	0.90973	0.1717	-0.07538	0.012115	4.905e-10	-6.22204	0.1502	0.025253	0.0085908	0.003286	2.93954
rs56323408	17	44147721	C	T	0.909698	0.1715	-0.086079	0.010894	2.7562e-15	-7.90151	0.15	0.025126	0.0085851	0.003426	2.9267
rs62061853	17	44196125	T	C	0.909697	0.1715	-0.075951	0.012072	3.1484e-10	-6.2915	0.1501	0.02526	0.0085956	0.003295	2.93871
rs111324579	17	44082181	A	G	0.909679	0.1702	-0.085756	0.010861	2.8905e-15	-7.89577	0.1421	0.025077	0.0085687	0.003427	2.92658
rs62061852	17	44195424	A	C	0.909663	0.1717	-0.076068	0.012125	3.5243e-10	-6.27365	0.1502	0.025251	0.008593	0.003298	2.93855
rs4255816	17	44010364	C	G	0.909659	0.1781	-0.085653	0.010876	3.3901e-15	-7.87541	0.149	0.025562	0.0087345	0.003428	2.92656
rs111519055	17	44159672	A	G	0.909641	0.1716	-0.086017	0.010868	2.4732e-15	-7.9147	0.15	0.025125	0.0085865	0.003433	2.9261
rs2696587	17	44222460	T	G	0.909641	0.1706	-0.075882	0.012147	4.19e-10	-6.24697	0.1414	0.026001	0.0088482	0.003297	2.93856
rs62064664	17	44081462	T	C	0.909634	0.1717	-0.086105	0.010907	2.9199e-15	-7.89447	0.1502	0.025095	0.008576	0.003432	2.92619
rs2532292	17	44237068	A	T	0.909632	0.1782	-0.075705	0.012167	4.902e-10	-6.22216	0.1505	0.02529	0.0086059	0.003296	2.93868
rs17660865	17	44189408	T	C	0.909613	0.1716	-0.075605	0.012118	4.4031e-10	-6.23907	0.1502	0.025248	0.0085925	0.0033	2.93838
rs62060839	17	44153227	A	G	0.90957	0.1716	-0.086095	0.010867	2.333e-15	-7.92261	0.15	0.025118	0.0085861	0.00344	2.92543
rs2668665	17	44290047	G	A	0.909566	0.1707	-0.076339	0.012372	6.8188e-10	-6.1703	0.1495	0.02549	0.0086745	0.003299	2.9385
rs56119705	17	44209985	T	C	0.909564	0.1716	-0.075464	0.012082	4.2185e-10	-6.24599	0.1501	0.025273	0.0086024	0.003304	2.9379
rs17661428	17	44208144	C	G	0.909563	0.1774	-0.074958	0.012147	6.7996e-10	-6.17091	0.1501	0.025282	0.0086038	0.003298	2.93847
rs140302123	4	106653634	A	G	0.909553	0.05576	0.075238	0.016958	9.1367e-06	4.43673	0.05533	-0.046426	0.014114	0.001004	-3.28936
rs62060838	17	44153144	A	G	0.909544	0.1716	-0.086209	0.010866	2.1281e-15	-7.93383	0.15	0.025115	0.008586	0.003444	2.92511
rs62062771	17	44020282	G	A	0.909538	0.1721	-0.085348	0.010849	3.636e-15	-7.8669	0.1501	0.025051	0.0085628	0.003438	2.92556
rs17577877	17	44208218	A	G	0.909523	0.1716	-0.075977	0.012139	3.8743e-10	-6.25892	0.1501	0.025267	0.0086017	0.00331	2.93744
rs1881194	17	44248814	G	A	0.909486	0.172	-0.076521	0.012257	4.2932e-10	-6.24304	0.1501	0.025324	0.0086217	0.003312	2.93724
rs17661141	17	44196015	C	G	0.909479	0.1776	-0.076058	0.012134	3.6579e-10	-6.26817	0.1502	0.025244	0.0085952	0.003315	2.93699
rs17576842	17	44179992	A	G	0.909467	0.1717	-0.07545	0.012116	4.7519e-10	-6.2273	0.1501	0.025234	0.0085912	0.003312	2.93719
rs17660017	17	44160674	G	C	0.909432	0.1744	-0.086061	0.010867	2.3887e-15	-7.91948	0.15	0.025109	0.0085865	0.003453	2.92424
rs55864131	17	44163411	T	C	0.909416	0.1716	-0.086079	0.010867	2.3558e-15	-7.92114	0.15	0.025108	0.0085866	0.003455	2.92409
rs12150551	17	44150920	T	C	0.909406	0.1708	-0.072873	0.013136	2.898e-08	-5.54758	0.1519	0.02531	0.0085962	0.003237	2.94432
rs17564829	17	44006601	T	C	0.909403	0.1721	-0.085807	0.010872	2.96e-15	-7.89248	0.1491	0.025541	0.0087344	0.003454	2.92418
rs62061726	17	44016341	G	A	0.909387	0.1723	-0.08463	0.010844	5.9848e-15	-7.80432	0.1501	0.025032	0.0085588	0.003448	2.92471
rs78962882	17	44084844	G	C	0.909386	0.1746	-0.085725	0.010858	2.9071e-15	-7.8951	0.1501	0.025077	0.0085762	0.003455	2.92402
rs72671836	4	106633045	T	A	0.909385	0.05953	0.075703	0.016986	8.3228e-06	4.45679	0.0553	-0.046255	0.014119	0.001052	-3.27608
rs62064674	17	44088772	C	A	0.909378	0.1718	-0.085607	0.010859	3.1813e-15	-7.88351	0.1501	0.025078	0.0085765	0.003455	2.92404
rs112893440	17	44179969	G	A	0.909365	0.1717	-0.075393	0.012116	4.8878e-10	-6.2226	0.1501	0.025227	0.0085913	0.003321	2.93634
rs111364350	17	44168508	C	T	0.909363	0.1716	-0.075627	0.012116	4.3216e-10	-6.24191	0.15	0.025217	0.0085884	0.003323	2.93617
rs17576870	17	44180442	A	G	0.909349	0.1709	-0.072939	0.013061	2.343e-08	-5.58449	0.1502	0.025278	0.0085891	0.00325	2.94303
rs17660488	17	44178337	T	C	0.909343	0.1717	-0.075603	0.012115	4.3679e-10	-6.24045	0.1502	0.025218	0.0085892	0.003324	2.93601
rs62061814	17	44181508	T	G	0.909335	0.1716	-0.075665	0.012118	4.2673e-10	-6.24402	0.1501	0.025228	0.0085929	0.003326	2.93591
rs2732658	17	44271152	G	A	0.909318	0.1714	-0.076444	0.012378	6.5762e-10	-6.1758	0.1416	0.025401	0.0086507	0.003322	2.93629
rs75975083	17	44146357	T	C	0.909288	0.1716	-0.086146	0.010868	2.2492e-15	-7.92657	0.15	0.025103	0.0085883	0.003467	2.92293
rs3912060	17	44165435	C	T	0.909277	0.1714	-0.07566	0.012121	4.3175e-10	-6.24206	0.1518	0.025244	0.0085998	0.003331	2.93542
rs17577447	17	44194381	T	A	0.909235	0.1745	-0.075845	0.012123	3.9457e-10	-6.25629	0.1502	0.025227	0.0085954	0.003337	2.93494
rs62061851	17	44194891	C	T	0.909229	0.1716	-0.075685	0.012128	4.3552e-10	-6.24052	0.1502	0.025232	0.0085969	0.003336	2.93501
rs17660065	17	44162284	T	C	0.909219	0.1716	-0.085998	0.010867	2.501e-15	-7.91368	0.15	0.025094	0.0085867	0.003474	2.92243
rs150242701	4	106655719	T	C	0.909213	0.05581	0.075382	0.01694	8.5916e-06	4.44994	0.05535	-0.046271	0.014114	0.001044	-3.27838
rs17585608	17	44243979	C	T	0.90921	0.1723	-0.075272	0.012168	6.1652e-10	-6.18606	0.1505	0.025268	0.0086084	0.003332	2.93527
rs62060853	17	44160592	G	A	0.909197	0.1716	-0.085964	0.010868	2.5767e-15	-7.90983	0.15	0.025092	0.0085865	0.003475	2.92226
rs17661385	17	44207778	A	G	0.909191	0.1706	-0.0737	0.013162	2.1521e-08	-5.59945	0.1501	0.025301	0.0086018	0.003268	2.94136
rs112364920	17	44161360	A	T	0.909184	0.1777	-0.085976	0.010869	2.5683e-15	-7.9102	0.15	0.025091	0.0085865	0.003476	2.92215
rs73486469	12	133065832	A	G	0.909157	0.1343	0.070775	0.012559	1.7446e-08	5.6354	0.1059	0.028299	0.009353	0.002481	3.02566
rs62061810	17	44178884	G	A	0.909132	0.1717	-0.075143	0.012122	5.6784e-10	-6.19889	0.1423	0.025155	0.0085722	0.003341	2.93449
rs62060859	17	44164133	G	A	0.909103	0.1716	-0.086124	0.01087	2.3175e-15	-7.92309	0.15	0.025085	0.0085868	0.003486	2.92134
rs76723223	17	44089108	T	C	0.909097	0.1704	-0.086179	0.010874	2.2707e-15	-7.92523	0.1501	0.025054	0.0085764	0.003486	2.92127
rs17653906	17	44133142	G	A	0.909095	0.1718	-0.085502	0.010866	3.5827e-15	-7.86876	0.1501	0.02507	0.0085807	0.003481	2.92167
rs79923708	17	44183790	G	A	0.90909	0.1717	-0.074782	0.012113	6.6756e-10	-6.1737	0.1502	0.025207	0.0085904	0.003342	2.93432
rs62060847	17	44154946	C	T	0.909084	0.1716	-0.08615	0.010868	2.2431e-15	-7.92694	0.15	0.025081	0.008586	0.003488	2.92115
rs62060763	17	44133403	T	C	0.909078	0.1717	-0.084999	0.010867	5.2013e-15	-7.82175	0.1501	0.025075	0.0085818	0.003479	2.92188
rs733968	17	44089715	C	T	0.909077	0.1718	-0.074486	0.012053	6.4218e-10	-6.17987	0.1746	0.025183	0.0085827	0.003345	2.93416
rs7207582	17	44210933	A	G	0.90906	0.1918	-0.068727	0.011312	1.2343e-09	-6.07558	0.1734	0.024606	0.0083841	0.003337	2.93484
rs2696610	17	44291820	A	G	0.909054	0.1707	-0.076539	0.012365	6.021e-10	-6.18997	0.1494	0.025459	0.0086776	0.003348	2.93388
rs55672516	17	44201680	A	C	0.909053	0.1716	-0.075512	0.012133	4.8597e-10	-6.22369	0.1501	0.025222	0.0085976	0.00335	2.93361
rs62063163	17	44201865	C	T	0.909028	0.1716	-0.075994	0.012132	3.7542e-10	-6.26393	0.1501	0.025216	0.0085971	0.003356	2.93308
rs12374256	4	106617361	G	A	0.909027	0.05583	0.075088	0.016963	9.5777e-06	4.42658	0.05535	-0.046455	0.014118	0.001	-3.29048
rs17663792	17	44272552	C	T	0.909014	0.1716	-0.076247	0.012344	6.5482e-10	-6.17685	0.1496	0.025417	0.008664	0.00335	2.93363
rs17577024	17	44186252	G	A	0.909003	0.1713	-0.075931	0.012114	3.6503e-10	-6.26804	0.1748	0.025203	0.0085934	0.003358	2.93283
rs17576200	17	44159988	G	A	0.908998	0.1716	-0.085799	0.010869	2.9243e-15	-7.89392	0.15	0.025079	0.0085868	0.003494	2.92065
rs55692232	17	44164323	G	A	0.908952	0.1716	-0.085847	0.010869	2.8244e-15	-7.89833	0.15	0.025075	0.0085867	0.003498	2.92021
rs12150087	17	44210988	C	G	0.908949	0.1777	-0.075846	0.012137	4.1244e-10	-6.24916	0.1501	0.025226	0.0086022	0.003363	2.93251
rs2532298	17	44231295	G	A	0.908948	0.1721	-0.076169	0.012161	3.763e-10	-6.26338	0.1515	0.02601	0.0088699	0.003364	2.93239
rs112528936	4	106633029	A	G	0.908942	0.05567	0.075922	0.016989	7.8629e-06	4.46889	0.0553	-0.046101	0.014119	0.001094	-3.26517
rs74977736	17	44126977	G	C	0.908934	0.1746	-0.085594	0.010869	3.4078e-15	-7.87506	0.1501	0.025057	0.0085805	0.003498	2.92023
rs62062292	17	44099809	A	C	0.908912	0.1718	-0.085765	0.010861	2.8599e-15	-7.8966	0.1501	0.025047	0.0085781	0.003502	2.91988
rs733967	17	44089690	T	C	0.908906	0.1718	-0.074537	0.012122	7.7896e-10	-6.1489	0.1746	0.025172	0.0085826	0.003359	2.93291
rs113788190	17	44161302	A	G	0.908886	0.1716	-0.085952	0.010869	2.6163e-15	-7.908	0.15	0.02507	0.0085869	0.003505	2.91956
rs17036142	4	106634736	T	C	0.90887	0.05568	0.076421	0.016985	6.8149e-06	4.49932	0.0553	-0.045865	0.014119	0.00116	-3.24846
rs62060762	17	44133396	G	A	0.908869	0.1717	-0.084574	0.010869	7.1717e-15	-7.78121	0.1501	0.025062	0.0085818	0.003496	2.92037
rs17577975	17	44210442	C	T	0.908869	0.1715	-0.075802	0.01214	4.2659e-10	-6.24399	0.1499	0.025233	0.0086065	0.00337	2.93185
rs74481389	17	44154607	T	C	0.908856	0.1716	-0.086083	0.01087	2.3874e-15	-7.91932	0.15	0.025065	0.0085862	0.003509	2.91922
rs62060761	17	44133162	A	C	0.908854	0.1717	-0.08517	0.010867	4.5851e-15	-7.83749	0.1501	0.025054	0.0085807	0.003503	2.91981
rs17652748	17	44103616	C	T	0.908852	0.171	-0.085181	0.01158	1.8929e-13	-7.35587	0.1501	0.02508	0.0085791	0.003462	2.92338
rs12149995	17	44092801	G	A	0.908851	0.1719	-0.084681	0.010863	6.434e-15	-7.79536	0.152	0.025091	0.0085925	0.003499	2.9201
rs1052587	17	44102604	T	C	0.908846	0.1718	-0.085703	0.010848	2.7885e-15	-7.90035	0.1501	0.025036	0.0085761	0.003509	2.91928
rs62064672	17	44086521	G	A	0.908839	0.1718	-0.085458	0.010859	3.5545e-15	-7.86979	0.1501	0.025038	0.0085763	0.003506	2.91944
rs2532255	17	44255532	T	C	0.90883	0.1716	-0.076988	0.012338	4.3772e-10	-6.23991	0.1498	0.025357	0.0086497	0.003373	2.93155
rs12185243	17	44115351	T	C	0.908818	0.1709	-0.085084	0.011579	2.0074e-13	-7.34813	0.1501	0.025085	0.0085815	0.003465	2.92315
rs62060836	17	44152447	G	A	0.908799	0.1716	-0.085893	0.010867	2.6982e-15	-7.90402	0.15	0.02506	0.0085856	0.003513	2.91884
rs62062778	17	44022528	A	G	0.908789	0.1721	-0.084714	0.01085	5.8129e-15	-7.80774	0.1499	0.025012	0.0085673	0.003506	2.91947
rs111880194	17	44194621	C	G	0.908742	0.1777	-0.075517	0.012127	4.7484e-10	-6.22718	0.1501	0.025195	0.0085964	0.003381	2.93088
rs17036139	4	106632657	G	A	0.908721	0.05567	0.076366	0.016984	6.9118e-06	4.49635	0.05531	-0.045867	0.014119	0.001159	-3.2486
rs55780786	17	44209875	T	C	0.908703	0.1715	-0.075619	0.012087	3.95e-10	-6.25623	0.1501	0.025213	0.0086042	0.003386	2.93031
rs62060845	17	44154393	A	G	0.908697	0.1716	-0.085883	0.010869	2.7459e-15	-7.90165	0.15	0.025054	0.0085861	0.003523	2.91797
rs17661045	17	44194152	T	A	0.908696	0.1745	-0.075791	0.01212	4.0161e-10	-6.25338	0.1502	0.025186	0.0085951	0.003386	2.93027
rs62060846	17	44154461	A	C	0.908686	0.1716	-0.086144	0.01087	2.2827e-15	-7.92493	0.15	0.025052	0.0085862	0.003526	2.91771
rs11737335	4	106656076	A	G	0.908677	0.05612	0.075213	0.016957	9.1896e-06	4.43551	0.05614	-0.046378	0.014132	0.001032	-3.28177
rs113756354	17	44013483	A	G	0.908659	0.1717	-0.085891	0.010892	3.133e-15	-7.8857	0.1484	0.025559	0.0087598	0.003526	2.91776
rs62061849	17	44193882	C	T	0.908658	0.1716	-0.075713	0.012125	4.2583e-10	-6.24437	0.1513	0.025962	0.0088607	0.003389	2.93002
rs62062796	17	44027316	G	A	0.908643	0.1721	-0.084391	0.010849	7.3459e-15	-7.77869	0.15	0.024991	0.0085632	0.003518	2.91842
rs113793114	17	44037079	G	A	0.908639	0.1722	-0.084883	0.010844	4.9702e-15	-7.82765	0.142	0.024975	0.0085589	0.003522	2.91802
rs62062284	17	44095570	G	A	0.908635	0.1718	-0.085863	0.010859	2.6332e-15	-7.90708	0.1501	0.025026	0.0085782	0.003529	2.9174
rs2696570	17	44237790	G	A	0.908635	0.1721	-0.075771	0.012163	4.6809e-10	-6.22963	0.1505	0.025215	0.008606	0.00339	2.92993
rs77017444	17	44028796	T	C	0.908589	0.1721	-0.084774	0.010852	5.6417e-15	-7.81183	0.15	0.024984	0.0085629	0.003526	2.9177
rs17585644	17	44244581	T	C	0.908563	0.1721	-0.075287	0.012201	6.7993e-10	-6.17056	0.1505	0.02522	0.0086082	0.003391	2.92976
rs62063304	17	44049900	A	G	0.908561	0.172	-0.086154	0.010855	2.0734e-15	-7.9368	0.1498	0.024992	0.0085691	0.003539	2.91653
rs62061808	17	44177337	C	T	0.908551	0.1713	-0.074693	0.012162	8.1804e-10	-6.14151	0.1502	0.025161	0.0085877	0.003391	2.92989
rs12150336	17	44125704	C	T	0.908547	0.1717	-0.085429	0.010876	3.9944e-15	-7.85482	0.1501	0.025035	0.0085824	0.003534	2.91702
rs17651700	17	44066634	C	G	0.908526	0.1767	-0.086241	0.010826	1.6398e-15	-7.9661	0.1493	0.025695	0.0088117	0.003546	2.91601
rs77950913	17	44146451	T	C	0.908515	0.1716	-0.085896	0.01087	2.746e-15	-7.90212	0.15	0.025043	0.008587	0.003541	2.91639
rs62062289	17	44097235	G	C	0.908513	0.1746	-0.075066	0.012113	5.74e-10	-6.19714	0.1501	0.025126	0.008578	0.003399	2.92912
rs112578465	17	44125066	C	T	0.90851	0.1718	-0.085541	0.010863	3.4254e-15	-7.87453	0.1501	0.025024	0.00858	0.00354	2.91655
rs17574796	17	44115074	T	C	0.908502	0.1718	-0.085603	0.01086	3.2131e-15	-7.88241	0.1501	0.025022	0.0085797	0.00354	2.91642
rs10514903	17	44206646	C	G	0.908497	0.1777	-0.076219	0.012137	3.3873e-10	-6.27989	0.1501	0.02518	0.0085987	0.003407	2.92835
rs55929190	17	44147599	G	C	0.908496	0.1714	-0.086016	0.010897	2.9357e-15	-7.89355	0.15	0.025048	0.008589	0.003542	2.91629
rs62063677	17	44129885	C	T	0.90849	0.1717	-0.08561	0.010866	3.3037e-15	-7.8787	0.1501	0.025024	0.0085806	0.003541	2.91635
rs2668670	17	44289628	A	C	0.908486	0.1707	-0.076892	0.012312	4.2268e-10	-6.24529	0.1494	0.025404	0.0086747	0.003406	2.92852
rs55885063	17	44202952	C	G	0.908479	0.1777	-0.075656	0.012132	4.4839e-10	-6.23607	0.1501	0.025183	0.0085992	0.003406	2.92853
rs55947022	17	44147574	G	A	0.908476	0.1714	-0.085933	0.010897	3.1211e-15	-7.88593	0.15	0.025047	0.008589	0.003543	2.91617
rs34043286	17	44117119	A	G	0.908472	0.172	-0.085473	0.010857	3.4723e-15	-7.87262	0.1501	0.025014	0.0085775	0.003543	2.91623
rs79065019	17	44124535	T	C	0.908471	0.1718	-0.086498	0.010865	1.7007e-15	-7.96116	0.1502	0.025015	0.0085798	0.003551	2.91557
rs62064665	17	44081527	T	C	0.908469	0.1717	-0.085547	0.010863	3.4075e-15	-7.87508	0.1501	0.025009	0.0085759	0.003544	2.9162
rs2696440	17	44274560	T	C	0.908466	0.17	-0.076971	0.012367	4.8507e-10	-6.2239	0.1415	0.025336	0.0086515	0.003406	2.92851
rs4283261	17	44089921	C	T	0.908457	0.1718	-0.085068	0.010866	4.9163e-15	-7.82882	0.1501	0.025016	0.0085776	0.00354	2.91643
rs62063683	17	44131717	G	A	0.908452	0.1717	-0.085709	0.010866	3.0672e-15	-7.88782	0.1501	0.02502	0.0085804	0.003546	2.91595
rs62060802	17	44146336	A	C	0.908421	0.1716	-0.086179	0.010867	2.1893e-15	-7.93034	0.15	0.025038	0.0085883	0.003553	2.91536
rs733966	17	44089563	C	T	0.90842	0.1718	-0.08503	0.010865	5.0453e-15	-7.82605	0.1501	0.025014	0.0085778	0.003544	2.91613
rs7687	17	44103296	T	C	0.908417	0.1718	-0.085258	0.010873	4.4494e-15	-7.84126	0.1501	0.025014	0.0085782	0.003546	2.916
rs17574040	17	44102865	A	C	0.90841	0.1718	-0.085535	0.010861	3.3959e-15	-7.87543	0.1501	0.025011	0.0085781	0.003549	2.91568
rs17577052	17	44186301	T	C	0.908399	0.1717	-0.075638	0.012115	4.2866e-10	-6.24333	0.1502	0.025154	0.0085915	0.003414	2.92778
rs79649865	17	44130587	T	G	0.908394	0.1717	-0.086037	0.010914	3.1994e-15	-7.88318	0.1501	0.025016	0.0085804	0.003552	2.91548
rs1468241	17	44196153	A	G	0.908393	0.1715	-0.075837	0.012133	4.0965e-10	-6.25047	0.1493	0.025909	0.0088497	0.003415	2.92767
rs62062295	17	44100906	A	G	0.908389	0.1718	-0.085802	0.010862	2.8125e-15	-7.89928	0.1501	0.025007	0.0085778	0.003554	2.91532
rs77044307	17	44172408	C	G	0.908376	0.1771	-0.073963	0.012159	1.1792e-09	-6.08298	0.1501	0.025171	0.0085942	0.003402	2.92884
rs62063282	17	44039043	G	A	0.908372	0.1719	-0.085554	0.010855	3.2364e-15	-7.88153	0.1499	0.024983	0.0085696	0.003554	2.91531
rs62060855	17	44161860	C	T	0.908369	0.1719	-0.085993	0.010868	2.5284e-15	-7.9125	0.15	0.025033	0.0085875	0.003556	2.91505
rs62061709	17	44007493	C	T	0.908362	0.1721	-0.085814	0.010871	2.9236e-15	-7.89385	0.1491	0.025461	0.0087341	0.003555	2.91513
rs111913701	17	44159631	T	G	0.908344	0.1716	-0.075356	0.012121	5.0594e-10	-6.21698	0.15	0.025137	0.0085865	0.003417	2.9275
rs55690782	17	44137311	G	A	0.908338	0.1717	-0.085856	0.010912	3.6082e-15	-7.86804	0.1501	0.025028	0.0085856	0.003555	2.91511
rs56197117	17	44003446	A	G	0.908335	0.1721	-0.075783	0.012116	3.9844e-10	-6.25479	0.149	0.025565	0.0087338	0.003421	2.92713
rs974293	17	44150233	G	A	0.908291	0.1716	-0.086278	0.010866	2.0192e-15	-7.94018	0.15	0.025019	0.0085853	0.003566	2.91417
rs17660251	17	44166646	C	T	0.908272	0.1716	-0.07601	0.012122	3.5964e-10	-6.27042	0.15	0.025139	0.0085902	0.003428	2.92647
rs974292	17	44150464	T	C	0.908269	0.1716	-0.086115	0.010867	2.2863e-15	-7.92445	0.15	0.025021	0.0085862	0.003567	2.91409
rs62059007	17	44005615	A	G	0.908261	0.1721	-0.086257	0.010871	2.1172e-15	-7.9346	0.149	0.02546	0.0087373	0.003569	2.91394
rs62064671	17	44086100	T	C	0.908249	0.1718	-0.085591	0.010858	3.2023e-15	-7.88276	0.1501	0.024993	0.0085762	0.003565	2.91423
rs17650258	17	44011073	G	A	0.908239	0.1721	-0.08632	0.010873	2.0414e-15	-7.93893	0.149	0.025454	0.0087359	0.003571	2.91372
rs79782347	17	44146567	T	C	0.908228	0.1716	-0.085723	0.01087	3.1174e-15	-7.8862	0.15	0.025023	0.0085871	0.003567	2.91402
rs72673828	4	106730342	C	G	0.908212	0.06491	0.075213	0.017163	1.1739e-05	4.38228	0.05521	-0.046764	0.014123	0.0009292	-3.31119
rs62063207	17	44211902	A	G	0.908208	0.1716	-0.075723	0.012137	4.3976e-10	-6.23902	0.1501	0.025167	0.0086007	0.003431	2.92616
rs62062281	17	44094112	A	G	0.908203	0.1718	-0.085587	0.010861	3.2596e-15	-7.88021	0.1501	0.024995	0.008578	0.00357	2.91385
rs62060809	17	44148613	G	A	0.9082	0.1716	-0.086851	0.010911	1.7218e-15	-7.95995	0.15	0.025011	0.0085853	0.003577	2.91324
rs62062296	17	44100916	C	T	0.908195	0.1718	-0.085173	0.010864	4.5153e-15	-7.83993	0.1501	0.024997	0.008578	0.003567	2.91408
rs111259120	17	44133534	C	T	0.908194	0.1717	-0.085911	0.01091	3.4193e-15	-7.87452	0.1501	0.025002	0.0085805	0.00357	2.91382
rs2158257	17	44104343	A	C	0.908168	0.1718	-0.085591	0.010861	3.2601e-15	-7.88058	0.1501	0.024993	0.0085782	0.003574	2.91355
rs62060801	17	44145860	A	G	0.90816	0.1716	-0.085748	0.010872	3.0876e-15	-7.88705	0.15	0.025017	0.0085868	0.003575	2.91343
rs55831516	17	44148267	C	T	0.908127	0.1715	-0.0858	0.010895	3.4006e-15	-7.87517	0.15	0.025011	0.0085853	0.003577	2.91324
rs2668694	17	44292319	T	C	0.908126	0.1708	-0.076942	0.012367	4.9277e-10	-6.22156	0.1494	0.025392	0.0086793	0.003438	2.92558
rs12150170	17	44090646	A	G	0.908115	0.1718	-0.085799	0.01086	2.7745e-15	-7.90046	0.1501	0.024993	0.00858	0.00358	2.91294
rs12150558	17	44151156	T	C	0.908114	0.1715	-0.085683	0.010895	3.7109e-15	-7.86443	0.15	0.025011	0.0085854	0.003577	2.9132
rs113120855	17	44203520	C	T	0.908112	0.1766	-0.072812	0.012204	2.4301e-09	-5.96624	0.169	0.027907	0.0095326	0.003417	2.92753
rs74850776	17	44150042	T	C	0.908109	0.1719	-0.086536	0.010867	1.6781e-15	-7.96319	0.15	0.025004	0.0085853	0.003586	2.91242
rs17577313	17	44191835	A	G	0.908106	0.1708	-0.072819	0.013067	2.5069e-08	-5.57274	0.1501	0.025194	0.0085914	0.003363	2.93247
rs41382552	17	44118999	A	G	0.908103	0.1718	-0.085885	0.010906	3.4087e-15	-7.87502	0.1501	0.024992	0.0085794	0.00358	2.91302
rs2532257	17	44254494	T	C	0.908094	0.1716	-0.077235	0.012337	3.8425e-10	-6.26044	0.1516	0.025323	0.0086574	0.003444	2.92501
rs62056835	17	43988623	G	A	0.908087	0.1706	-0.084478	0.010835	6.3503e-15	-7.79677	0.142	0.024923	0.0085544	0.003575	2.91347
rs62060800	17	44145592	A	G	0.908082	0.1716	-0.085953	0.010865	2.5497e-15	-7.911	0.15	0.02501	0.0085869	0.003585	2.91258
rs62060834	17	44151697	A	T	0.90808	0.1771	-0.086008	0.010898	2.9748e-15	-7.89209	0.15	0.025007	0.0085855	0.003583	2.9127
rs62062779	17	44022577	A	C	0.908072	0.172	-0.084751	0.010856	5.8702e-15	-7.80683	0.1497	0.02499	0.008578	0.003576	2.91327
rs62062297	17	44101004	A	G	0.908069	0.1718	-0.085781	0.010862	2.8447e-15	-7.89735	0.1501	0.024984	0.008578	0.003585	2.91257
rs62060810	17	44148674	A	G	0.908058	0.1716	-0.08606	0.010867	2.3897e-15	-7.91939	0.15	0.025003	0.0085853	0.003588	2.9123
rs62062282	17	44094374	A	G	0.908056	0.1718	-0.085878	0.010858	2.5984e-15	-7.90919	0.1501	0.024982	0.0085779	0.003587	2.91237
rs12150611	17	44149741	G	A	0.908054	0.1716	-0.086179	0.010867	2.1855e-15	-7.93034	0.15	0.025002	0.0085853	0.003589	2.91219
rs62062321	17	44111109	A	G	0.908051	0.1702	-0.085876	0.010858	2.5985e-15	-7.90901	0.1421	0.024949	0.0085667	0.003588	2.91232
rs17575437	17	44133031	T	A	0.908027	0.1745	-0.085572	0.010866	3.4078e-15	-7.87521	0.1501	0.024989	0.0085803	0.003587	2.91237
rs10514898	17	44119636	A	C	0.908024	0.1718	-0.085783	0.010861	2.8345e-15	-7.89826	0.1501	0.024985	0.0085795	0.00359	2.91217
rs62061790	17	44170414	G	A	0.908011	0.1715	-0.074631	0.012155	8.2648e-10	-6.13994	0.1494	0.025864	0.0088417	0.003442	2.92523
rs62061766	17	44167464	G	A	0.907992	0.1716	-0.075449	0.012115	4.739e-10	-6.22773	0.15	0.025114	0.0085878	0.003451	2.92438
rs2696700	17	44259792	G	A	0.90798	0.1717	-0.077356	0.012335	3.5833e-10	-6.27126	0.1418	0.025267	0.0086414	0.003457	2.92395
rs62062266	17	44090704	A	G	0.907976	0.1718	-0.085427	0.010862	3.6893e-15	-7.86476	0.1501	0.024985	0.00858	0.00359	2.912
rs10514897	17	44117397	A	G	0.907974	0.1718	-0.08566	0.010861	3.1029e-15	-7.88693	0.1501	0.024982	0.0085795	0.003593	2.91182
rs17573858	17	44090796	T	C	0.907959	0.1718	-0.08572	0.010858	2.9036e-15	-7.89464	0.1501	0.024976	0.008578	0.003595	2.91163
rs2732644	17	44252098	C	T	0.907958	0.1716	-0.076855	0.012357	4.9906e-10	-6.21955	0.1498	0.025291	0.008649	0.003454	2.92415
rs17575423	17	44129253	T	C	0.907953	0.1717	-0.085845	0.010865	2.7698e-15	-7.90106	0.1501	0.024981	0.00858	0.003597	2.91154
rs75534191	17	44091724	G	A	0.907947	0.1718	-0.086327	0.010902	2.4114e-15	-7.91846	0.1501	0.024973	0.0085778	0.003598	2.91135
rs62063670	17	44123248	T	C	0.907944	0.1717	-0.084995	0.010864	5.1456e-15	-7.82355	0.1501	0.024985	0.0085799	0.003591	2.91204
rs4608377	17	44113359	T	C	0.907911	0.1718	-0.08568	0.010862	3.0727e-15	-7.88805	0.1501	0.024977	0.0085794	0.0036	2.91128
rs2668659	17	44281452	A	G	0.90791	0.1745	-0.076222	0.012341	6.5714e-10	-6.17632	0.1636	0.025314	0.0086571	0.003455	2.92407
rs62063668	17	44122484	C	T	0.907897	0.1718	-0.085301	0.010864	4.0992e-15	-7.85171	0.1501	0.02498	0.00858	0.003598	2.91142
rs79346219	17	44184375	A	G	0.907893	0.1714	-0.074759	0.012138	7.3208e-10	-6.15909	0.15	0.025137	0.0085966	0.003454	2.92406
rs62064669	17	44084676	C	T	0.90789	0.1718	-0.085351	0.010861	3.8797e-15	-7.85848	0.1501	0.024968	0.0085762	0.003599	2.91131
rs12150515	17	44090685	G	T	0.907889	0.1718	-0.086035	0.010905	3.0294e-15	-7.8895	0.1501	0.024977	0.00858	0.003602	2.91107
rs62062800	17	44027753	A	G	0.907887	0.1722	-0.084596	0.010847	6.2546e-15	-7.79902	0.1501	0.024932	0.0085626	0.003594	2.91173
rs41374248	17	44120442	A	G	0.907884	0.1717	-0.085777	0.010862	2.8511e-15	-7.89698	0.1501	0.024977	0.0085803	0.003603	2.91097
rs62062274	17	44093319	G	A	0.907882	0.1719	-0.08607	0.010858	2.2539e-15	-7.92687	0.1501	0.024968	0.0085779	0.003606	2.91074
rs62062268	17	44090858	C	T	0.907881	0.1718	-0.085662	0.01086	3.068e-15	-7.88785	0.1501	0.024971	0.0085781	0.003603	2.91102
rs56234850	17	44060248	G	A	0.90788	0.1719	-0.085549	0.010849	3.1286e-15	-7.88543	0.15	0.024928	0.0085633	0.003603	2.91103
rs62062278	17	44093860	A	G	0.907847	0.1718	-0.086202	0.01086	2.0587e-15	-7.93757	0.1501	0.024965	0.008578	0.00361	2.91035
rs17653836	17	44128876	T	A	0.907833	0.1743	-0.086427	0.010915	2.4056e-15	-7.91819	0.1501	0.024971	0.00858	0.00361	2.91037
rs62061817	17	44182706	A	G	0.907825	0.1715	-0.075567	0.012065	3.7714e-10	-6.26332	0.1501	0.025113	0.0085925	0.003471	2.92267
rs17661348	17	44207066	A	G	0.907816	0.1708	-0.073464	0.013086	1.9799e-08	-5.61394	0.1501	0.025187	0.0085987	0.003398	2.92916
rs62062270	17	44091195	T	C	0.907812	0.1717	-0.085528	0.010861	3.4085e-15	-7.87478	0.1501	0.024967	0.0085782	0.003608	2.91052
rs62061824	17	44188755	T	C	0.907811	0.1715	-0.075733	0.012125	4.2095e-10	-6.24602	0.1494	0.025854	0.008846	0.003471	2.92268
rs55972730	17	44155707	C	T	0.907781	0.1716	-0.086479	0.01087	1.7847e-15	-7.95575	0.15	0.024984	0.0085866	0.003619	2.90965
rs1122381	17	44205839	A	G	0.907779	0.1716	-0.075056	0.012151	6.5326e-10	-6.17694	0.1502	0.025132	0.0085982	0.003468	2.92294
rs55794067	17	44188764	T	C	0.907765	0.1701	-0.075656	0.012154	4.8239e-10	-6.22478	0.1494	0.025852	0.008846	0.003473	2.92245
rs17652502	17	44094471	G	A	0.907755	0.1719	-0.085405	0.010862	3.7616e-15	-7.86273	0.1501	0.024963	0.008578	0.003613	2.91012
rs17571718	17	44032768	T	C	0.907755	0.172	-0.084798	0.010845	5.3336e-15	-7.81909	0.15	0.024925	0.008564	0.003609	2.91044
rs62062275	17	44093496	A	G	0.907743	0.1718	-0.085834	0.010859	2.6871e-15	-7.90441	0.1501	0.02496	0.0085782	0.003617	2.9097
rs12150576	17	44015624	G	A	0.907742	0.1706	-0.085083	0.010911	6.3074e-15	-7.79791	0.1501	0.024917	0.0085611	0.003608	2.91049
rs17650872	17	44039516	G	T	0.907741	0.1712	-0.08527	0.011561	1.635e-13	-7.37566	0.15	0.024961	0.008567	0.003572	2.91362
rs112454267	17	44005329	G	A	0.907733	0.1886	-0.074689	0.012238	1.0411e-09	-6.10304	0.1628	0.026682	0.0091279	0.003465	2.92313
rs62063305	17	44050282	G	A	0.907731	0.1718	-0.085503	0.010853	3.3168e-15	-7.87828	0.1499	0.024923	0.0085652	0.003617	2.9098
rs62062288	17	44096553	G	A	0.907703	0.1663	-0.089963	0.011824	2.7734e-14	-7.60851	0.1424	0.027203	0.0093431	0.003596	2.91156
rs62060858	17	44164090	G	C	0.90769	0.1744	-0.08623	0.010869	2.1242e-15	-7.93357	0.15	0.024979	0.0085867	0.003625	2.90903
rs28416808	17	44021218	C	T	0.907678	0.1724	-0.083558	0.011509	3.8638e-13	-7.26023	0.1643	0.024881	0.0085386	0.003569	2.91394
rs78077519	17	44010984	G	A	0.90767	0.1721	-0.085746	0.010874	3.1373e-15	-7.88541	0.149	0.025419	0.0087374	0.003624	2.90922
rs56318865	17	44147411	G	A	0.907667	0.1715	-0.085451	0.010895	4.3847e-15	-7.84314	0.15	0.024979	0.0085853	0.003619	2.90951
rs17573593	17	44082603	A	C	0.907665	0.1718	-0.086106	0.010902	2.833e-15	-7.89818	0.1501	0.024948	0.0085759	0.003624	2.90908
rs72671869	4	106658658	G	A	0.90766	0.05578	0.074888	0.016938	9.8062e-06	4.4213	0.05538	-0.046262	0.014101	0.001035	-3.28076
rs17660936	17	44191159	C	T	0.907645	0.1709	-0.07322	0.01313	2.456e-08	-5.57654	0.1502	0.025155	0.00859	0.003407	2.92841
rs1122380	17	44206079	C	T	0.907644	0.1707	-0.072068	0.013175	4.4981e-08	-5.47006	0.1501	0.025204	0.0085988	0.003377	2.93111
rs17574228	17	44104509	T	C	0.907638	0.1718	-0.085723	0.01086	2.9375e-15	-7.89346	0.1501	0.024953	0.0085782	0.003627	2.90889
rs62062293	17	44100553	C	A	0.907624	0.1718	-0.086149	0.010906	2.8089e-15	-7.89923	0.1501	0.024951	0.008578	0.003629	2.90872
rs62062269	17	44091092	G	C	0.907616	0.1747	-0.085528	0.010859	3.3678e-15	-7.87623	0.1501	0.024951	0.0085777	0.003629	2.90882
rs11079729	17	44115569	C	A	0.907606	0.1719	-0.085468	0.010862	3.5907e-15	-7.86853	0.1501	0.024956	0.0085795	0.003628	2.90879
rs62061809	17	44178839	T	C	0.907597	0.1716	-0.075538	0.012122	4.6217e-10	-6.23148	0.1501	0.025091	0.00859	0.00349	2.92095
rs62063684	17	44132269	T	C	0.90759	0.1709	-0.075526	0.012187	5.7456e-10	-6.19726	0.1501	0.025067	0.0085812	0.003487	2.92115
rs12185225	17	44113491	T	C	0.907558	0.1718	-0.085942	0.010861	2.5095e-15	-7.9129	0.1501	0.024949	0.0085793	0.003636	2.90805
rs79115768	17	44021061	C	T	0.907555	0.1721	-0.084438	0.010859	7.4911e-15	-7.77585	0.1501	0.024902	0.0085602	0.003625	2.90904
rs77009866	17	44110888	A	T	0.907549	0.1779	-0.085836	0.010861	2.7222e-15	-7.90314	0.1501	0.024949	0.0085793	0.003637	2.90805
rs2696662	17	44249621	A	G	0.907533	0.1702	-0.077544	0.012308	2.9713e-10	-6.30029	0.1497	0.025254	0.008649	0.003502	2.91988
rs17653162	17	44111827	C	A	0.907491	0.1718	-0.085577	0.010862	3.3079e-15	-7.87857	0.1501	0.024946	0.0085792	0.00364	2.90773
rs17574604	17	44111613	A	G	0.907488	0.1718	-0.086236	0.010865	2.0738e-15	-7.93705	0.1501	0.024942	0.0085792	0.003646	2.90726
rs62062267	17	44090854	C	T	0.907484	0.1718	-0.085652	0.010859	3.0876e-15	-7.88765	0.1501	0.024942	0.0085782	0.003642	2.9076
rs17653211	17	44112638	T	C	0.907475	0.171	-0.085085	0.011575	1.9685e-13	-7.35076	0.1501	0.024973	0.0085773	0.003597	2.91152
rs56317731	17	44032073	A	G	0.90747	0.172	-0.085031	0.010846	4.5027e-15	-7.83985	0.1501	0.024901	0.0085634	0.003639	2.90784
rs62062285	17	44095661	T	G	0.907468	0.1719	-0.086027	0.010859	2.3327e-15	-7.92218	0.1501	0.024938	0.008578	0.003646	2.9072
rs12150162	17	44114218	T	C	0.907465	0.1718	-0.085626	0.010861	3.169e-15	-7.8838	0.1501	0.024944	0.0085793	0.003644	2.90746
rs62062791	17	44025273	G	A	0.907428	0.1722	-0.084934	0.010846	4.8523e-15	-7.83091	0.1501	0.02489	0.0085605	0.003643	2.90754
rs17660464	17	44177993	C	A	0.907427	0.1716	-0.075014	0.012132	6.2896e-10	-6.18315	0.1502	0.025077	0.0085884	0.003502	2.91987
rs17650651	17	44030311	T	G	0.907405	0.172	-0.085229	0.010846	3.8889e-15	-7.8581	0.15	0.024895	0.0085634	0.003648	2.90714
rs62063276	17	44036408	T	G	0.907403	0.1769	-0.081379	0.010646	2.0987e-14	-7.64409	0.1632	0.02631	0.0090452	0.003629	2.90873
rs2316948	17	44094667	C	G	0.907395	0.1781	-0.086565	0.01095	2.6623e-15	-7.90548	0.1501	0.024934	0.0085781	0.003652	2.9067
rs74903707	17	44028707	G	A	0.907388	0.1722	-0.084675	0.010846	5.862e-15	-7.80703	0.1501	0.024895	0.0085627	0.003645	2.90738
rs62064670	17	44085852	T	A	0.907366	0.1916	-0.074865	0.012112	6.37e-10	-6.18106	0.1501	0.025037	0.0085762	0.003508	2.91936
rs62062806	17	44031420	G	A	0.907361	0.1707	-0.085596	0.01086	3.2251e-15	-7.88177	0.1501	0.02489	0.0085633	0.003654	2.90659
rs2532265	17	44252197	G	T	0.907343	0.1716	-0.077363	0.012338	3.5982e-10	-6.2703	0.1498	0.025241	0.0086487	0.003517	2.91847
rs113537106	17	44016462	A	G	0.907324	0.1722	-0.084644	0.010845	5.9529e-15	-7.80489	0.1501	0.024882	0.0085598	0.003651	2.90684
rs62062134	17	44114432	A	C	0.907322	0.1718	-0.085759	0.010861	2.8818e-15	-7.89605	0.1501	0.024933	0.0085794	0.003659	2.90615
rs62060812	17	44151667	A	G	0.907313	0.1716	-0.085702	0.010868	3.1322e-15	-7.88572	0.15	0.024951	0.0085856	0.003659	2.90615
rs62062322	17	44112385	A	G	0.907307	0.1718	-0.085403	0.010861	3.7408e-15	-7.86327	0.1501	0.024934	0.0085794	0.003658	2.90626
rs62060840	17	44153258	A	G	0.907296	0.1717	-0.07567	0.012119	4.268e-10	-6.24391	0.1501	0.025056	0.0085859	0.00352	2.91827
rs12150542	17	44115730	G	A	0.907293	0.1718	-0.085518	0.01086	3.4236e-15	-7.87459	0.1501	0.024932	0.0085793	0.00366	2.90606
rs41437445	17	44116238	G	A	0.90729	0.1718	-0.085697	0.010861	3.0116e-15	-7.89034	0.1501	0.024931	0.0085794	0.003662	2.90591
rs62061708	17	44006956	A	G	0.907288	0.1716	-0.08519	0.010888	5.1095e-15	-7.82421	0.1482	0.025469	0.0087631	0.003657	2.90639
rs17660167	17	44166311	C	T	0.907288	0.1716	-0.075667	0.012122	4.3162e-10	-6.24212	0.15	0.025066	0.0085895	0.00352	2.91821
rs112813897	17	44196799	G	A	0.907285	0.1716	-0.075555	0.012126	4.6443e-10	-6.23083	0.1494	0.025832	0.0088518	0.00352	2.91828
rs2732629	17	44289101	A	G	0.90728	0.1708	-0.076345	0.012371	6.779e-10	-6.17129	0.1495	0.025315	0.0086734	0.003515	2.91869
rs17653193	17	44112441	G	A	0.907277	0.172	-0.085003	0.010858	4.9282e-15	-7.82861	0.1501	0.024934	0.0085794	0.003658	2.90626
rs62062773	17	44020545	A	G	0.907274	0.1722	-0.085089	0.010845	4.2993e-15	-7.84592	0.1501	0.024876	0.0085599	0.00366	2.90611
rs12150111	17	44013938	A	G	0.907272	0.1714	-0.083808	0.011553	4.0456e-13	-7.25422	0.1501	0.024913	0.0085597	0.003609	2.9105
rs2696464	17	44287310	A	G	0.907269	0.1708	-0.076091	0.012374	7.7903e-10	-6.14926	0.1496	0.025311	0.0086718	0.003514	2.91877
rs62062772	17	44020314	C	T	0.907255	0.1721	-0.074709	0.012095	6.5321e-10	-6.17685	0.1501	0.02499	0.0085628	0.003518	2.91844
rs55946323	17	44031946	A	G	0.907253	0.172	-0.08541	0.010847	3.4258e-15	-7.87407	0.1501	0.024884	0.0085638	0.003665	2.90572
rs2696457	17	44284057	C	T	0.907248	0.1719	-0.076228	0.012381	7.4298e-10	-6.15685	0.1651	0.026071	0.0089329	0.003517	2.91854
rs62062794	17	44026394	A	G	0.907195	0.1721	-0.084666	0.010846	5.9044e-15	-7.8062	0.1501	0.02488	0.0085624	0.003664	2.90573
rs17650633	17	44030231	T	C	0.907188	0.172	-0.085022	0.010846	4.5326e-15	-7.83902	0.1501	0.02488	0.0085633	0.003668	2.90542
rs62061728	17	44017180	T	G	0.907179	0.1722	-0.084599	0.010846	6.1767e-15	-7.80002	0.1501	0.024872	0.0085599	0.003666	2.90564
rs55881134	17	44109248	G	A	0.907171	0.1718	-0.085644	0.010862	3.1507e-15	-7.88474	0.1501	0.024927	0.0085809	0.003674	2.90494
rs17577496	17	44194835	T	C	0.907157	0.1716	-0.076307	0.012133	3.1934e-10	-6.28921	0.1501	0.025074	0.0085966	0.003538	2.91673
rs62061732	17	44017941	G	T	0.907157	0.1721	-0.083993	0.010848	9.7138e-15	-7.74272	0.1501	0.024874	0.0085599	0.003662	2.90588
rs974291	17	44150480	A	T	0.907154	0.1777	-0.085995	0.010867	2.5011e-15	-7.91341	0.15	0.024937	0.0085854	0.003677	2.90458
rs79180862	17	44131798	C	T	0.907141	0.1717	-0.085934	0.010864	2.5799e-15	-7.90998	0.1501	0.024922	0.0085805	0.003678	2.90449
rs17574824	17	44115107	C	T	0.907138	0.1718	-0.085782	0.01086	2.8166e-15	-7.8989	0.1501	0.024919	0.0085793	0.003678	2.90455
rs62062136	17	44116312	T	C	0.907133	0.1718	-0.085899	0.01086	2.5827e-15	-7.90967	0.1501	0.024918	0.0085793	0.00368	2.90443
rs74571696	17	44123685	G	A	0.907124	0.1717	-0.085522	0.010908	4.5008e-15	-7.8403	0.1501	0.024929	0.0085818	0.003675	2.90487
rs62062792	17	44025347	T	C	0.907104	0.1722	-0.084602	0.010848	6.2339e-15	-7.79886	0.1501	0.024868	0.0085604	0.003672	2.905
rs55686102	17	44202608	C	T	0.907101	0.1715	-0.075234	0.012082	4.7561e-10	-6.22695	0.1501	0.025088	0.0086014	0.003537	2.91673
rs17660398	17	44170612	C	T	0.907082	0.1715	-0.07536	0.012154	5.6344e-10	-6.20043	0.15	0.025049	0.0085879	0.003536	2.91678
rs17575850	17	44144387	C	A	0.90708	0.1716	-0.08599	0.010865	2.4884e-15	-7.9144	0.15	0.024939	0.008588	0.003684	2.90394
rs62061727	17	44017124	G	T	0.907075	0.1722	-0.08421	0.010848	8.3365e-15	-7.76272	0.1501	0.024867	0.00856	0.003672	2.90502
rs2141302	17	44259040	G	C	0.907064	0.1746	-0.076641	0.012334	5.1774e-10	-6.2138	0.1517	0.025243	0.0086552	0.00354	2.91651
rs62064675	17	44088926	C	T	0.907056	0.1719	-0.085949	0.01086	2.485e-15	-7.91427	0.15	0.024928	0.0085848	0.003687	2.90374
rs2532259	17	44253364	G	A	0.907048	0.1715	-0.077732	0.012332	2.9155e-10	-6.30328	0.1498	0.025217	0.0086487	0.003549	2.9157
rs2668662	17	44290759	T	C	0.907048	0.1707	-0.077063	0.012303	3.758e-10	-6.26376	0.1494	0.025296	0.0086749	0.003546	2.916
rs17650597	17	44030195	A	T	0.907023	0.1781	-0.084888	0.010846	5.0135e-15	-7.82666	0.1501	0.024869	0.0085634	0.003683	2.9041
rs17574425	17	44109188	C	G	0.90702	0.1774	-0.075839	0.012133	4.0853e-10	-6.25064	0.1501	0.025016	0.0085793	0.003548	2.91586
rs55780945	17	44040120	C	T	0.90702	0.1719	-0.08514	0.010852	4.3104e-15	-7.84556	0.15	0.024876	0.0085663	0.003685	2.90394
rs62061730	17	44017342	A	G	0.907007	0.1722	-0.084378	0.010847	7.3222e-15	-7.77893	0.1501	0.024861	0.00856	0.003681	2.90432
rs62062774	17	44021463	T	C	0.906999	0.1722	-0.084885	0.010846	5.0115e-15	-7.82639	0.1501	0.024858	0.0085602	0.003685	2.9039
rs113325481	4	106675104	G	A	0.906983	0.05668	0.072938	0.017009	1.8016e-05	4.2882	0.05656	-0.051547	0.015295	0.0007511	-3.37019
rs55711941	17	44040823	C	T	0.906972	0.1721	-0.084716	0.010842	5.5593e-15	-7.81369	0.15	0.024869	0.0085644	0.003687	2.90376
rs111676341	17	44183403	A	G	0.906969	0.1716	-0.075584	0.012119	4.4592e-10	-6.23682	0.1494	0.025782	0.008843	0.003551	2.91553
rs12150104	17	44015929	G	A	0.906966	0.1722	-0.084932	0.010843	4.7789e-15	-7.83289	0.1501	0.024854	0.0085598	0.003689	2.90357
rs17660132	17	44165803	T	C	0.906928	0.1716	-0.075137	0.012128	5.8113e-10	-6.19533	0.15	0.025045	0.0085903	0.003551	2.9155
rs11731714	4	106675946	A	T	0.906911	0.06542	0.074623	0.016953	1.0733e-05	4.40176	0.05539	-0.046335	0.014101	0.001017	-3.28594
rs113395365	17	44025650	T	C	0.906891	0.1722	-0.08488	0.010846	5.033e-15	-7.82593	0.1501	0.024851	0.0085605	0.003696	2.90298
rs62062795	17	44027090	C	T	0.906879	0.1722	-0.084487	0.010847	6.7736e-15	-7.78897	0.1501	0.024858	0.0085624	0.003695	2.90316
rs79252344	17	44120608	A	G	0.906864	0.1718	-0.085704	0.010861	2.9969e-15	-7.89099	0.1501	0.0249	0.0085795	0.003705	2.90227
rs56041778	17	44147511	G	C	0.906836	0.1715	-0.074867	0.012158	7.3876e-10	-6.15784	0.15	0.025037	0.008589	0.003556	2.91501
rs62060856	17	44161875	A	C	0.906836	0.1719	-0.075165	0.012121	5.6076e-10	-6.20122	0.15	0.02503	0.0085876	0.00356	2.91467
rs62056809	17	43984669	A	G	0.906832	0.1719	-0.07345	0.012107	1.3055e-09	-6.06674	0.1512	0.025084	0.0086031	0.00355	2.91569
rs2141301	17	44258954	G	C	0.906831	0.1745	-0.077661	0.012337	3.0757e-10	-6.29497	0.1498	0.025205	0.0086499	0.003569	2.91391
rs956329	17	44251230	T	C	0.906825	0.1717	-0.076866	0.012287	3.9573e-10	-6.25588	0.1498	0.025203	0.0086485	0.003566	2.91415
rs1918786	17	44279101	A	G	0.906805	0.1715	-0.07617	0.012347	6.858e-10	-6.16911	0.1406	0.025985	0.0089153	0.003561	2.91465
rs12150195	17	44014263	T	C	0.906792	0.1714	-0.083798	0.011554	4.0839e-13	-7.25273	0.1501	0.024878	0.0085597	0.003655	2.90641
rs78929339	17	44189910	A	G	0.906787	0.1711	-0.075553	0.012173	5.412e-10	-6.2066	0.1497	0.025082	0.0086068	0.003566	2.91421
rs76839282	17	44029178	G	C	0.906753	0.1748	-0.084573	0.010847	6.3459e-15	-7.7969	0.1501	0.02485	0.008563	0.003708	2.90202
rs12150235	17	44015745	A	G	0.906738	0.1722	-0.084872	0.010844	4.9991e-15	-7.82663	0.1501	0.024838	0.0085599	0.003711	2.90167
rs112401617	17	44209474	A	T	0.906733	0.1833	-0.073131	0.012206	2.0808e-09	-5.9914	0.1823	0.026909	0.0092297	0.003552	2.91548
rs17564871	17	44011018	A	G	0.906696	0.1713	-0.085071	0.011594	2.1742e-13	-7.3375	0.149	0.025387	0.0087392	0.003673	2.90496
rs62062793	17	44026321	T	C	0.906648	0.1721	-0.084795	0.010847	5.3845e-15	-7.81737	0.1501	0.024839	0.0085623	0.00372	2.90097
rs62061764	17	44166197	A	G	0.906646	0.1716	-0.075268	0.012117	5.2364e-10	-6.21177	0.15	0.025027	0.0085916	0.00358	2.91296
rs17652961	17	44108355	G	A	0.906635	0.1718	-0.085852	0.010862	2.7008e-15	-7.90389	0.1501	0.024881	0.008579	0.003729	2.90022
rs12150438	17	44113963	C	T	0.906632	0.1718	-0.085772	0.01086	2.8424e-15	-7.89797	0.1501	0.024882	0.0085793	0.003729	2.90024
rs77747656	17	44099827	C	G	0.906626	0.1779	-0.075042	0.012111	5.7935e-10	-6.19619	0.1501	0.024987	0.008578	0.003581	2.91292
rs12150064	17	44128407	C	A	0.906615	0.1718	-0.074916	0.012112	6.2046e-10	-6.18527	0.1501	0.024993	0.0085801	0.003581	2.9129
rs12150469	17	44092497	T	C	0.906535	0.1718	-0.075075	0.012108	5.625e-10	-6.20045	0.1501	0.02498	0.008578	0.00359	2.9121
rs758523	17	44258422	G	T	0.906509	0.1708	-0.074771	0.013413	2.4817e-08	-5.57452	0.1497	0.025246	0.0086497	0.003515	2.91871
rs62063673	17	44125484	T	G	0.906474	0.1718	-0.074934	0.012112	6.1367e-10	-6.18676	0.1501	0.024982	0.0085799	0.003595	2.91169
rs62063676	17	44129800	G	A	0.906468	0.1717	-0.075083	0.012117	5.7666e-10	-6.1965	0.1501	0.024983	0.0085806	0.003596	2.91157
rs2097760	17	44168677	A	G	0.906462	0.1919	-0.068593	0.011301	1.2821e-09	-6.06964	0.1733	0.024376	0.0083694	0.003585	2.91251
rs599100	19	50867729	G	A	0.906452	0.3256	0.072013	0.010391	4.2025e-12	6.93032	0.2995	0.022082	0.0073382	0.002619	3.00918
rs62061818	17	44182917	C	G	0.906443	0.1769	-0.076067	0.012174	4.1471e-10	-6.24832	0.1494	0.025743	0.0088435	0.003603	2.91095
rs62061772	17	44169437	T	C	0.906426	0.1715	-0.075772	0.01212	4.051e-10	-6.25182	0.1498	0.025031	0.0085994	0.003605	2.91078
rs62061792	17	44171554	G	A	0.906419	0.1715	-0.075156	0.012132	5.8442e-10	-6.19486	0.1499	0.025036	0.0086	0.003601	2.91116
rs17653255	17	44112743	C	A	0.906367	0.1718	-0.085651	0.010861	3.1121e-15	-7.88611	0.1501	0.024864	0.0085795	0.003755	2.89807
rs11726674	4	106745751	T	C	0.906332	0.05568	0.077336	0.017085	5.9949e-06	4.52654	0.05552	-0.04525	0.014087	0.001317	-3.21218
rs62060842	17	44153607	T	A	0.906308	0.1742	-0.074858	0.012131	6.7858e-10	-6.1708	0.15	0.024994	0.0085878	0.003609	2.91041
rs17036105	4	106603272	G	A	0.906294	0.05355	0.074682	0.017457	1.8861e-05	4.27805	0.05425	-0.048116	0.01427	0.0007465	-3.37183
rs62062769	17	44019643	G	A	0.906293	0.1725	-0.085699	0.01089	3.562e-15	-7.86951	0.1501	0.024804	0.0085603	0.003761	2.89756
rs17036156	4	106663234	C	T	0.906279	0.05577	0.074695	0.016952	1.0512e-05	4.40626	0.0554	-0.046201	0.014098	0.001049	-3.27713
rs111372048	17	44136577	A	C	0.906278	0.1717	-0.085937	0.010865	2.578e-15	-7.90953	0.15	0.024878	0.0085871	0.003766	2.89714
rs55900347	17	44176092	G	A	0.906273	0.1717	-0.075781	0.012117	4.0012e-10	-6.25411	0.1501	0.024994	0.0085906	0.003621	2.90946
rs41399444	17	44121469	C	T	0.906258	0.1719	-0.075013	0.012104	5.7462e-10	-6.19737	0.1501	0.024965	0.0085797	0.003617	2.90978
rs12150127	17	44141732	G	A	0.90625	0.1717	-0.086139	0.010867	2.2562e-15	-7.92666	0.15	0.024872	0.0085861	0.00377	2.89678
rs56226437	17	44042361	T	C	0.906246	0.1717	-0.074364	0.01204	6.5489e-10	-6.17641	0.1495	0.024969	0.0085809	0.003616	2.90983
rs113201171	17	44082249	A	T	0.906236	0.1778	-0.085323	0.010866	4.0957e-15	-7.85229	0.1501	0.024856	0.0085793	0.003765	2.89721
rs62060792	17	44141955	T	A	0.906223	0.1745	-0.085875	0.010864	2.6943e-15	-7.90455	0.15	0.024872	0.0085863	0.003771	2.89671
rs62063300	17	44048350	T	C	0.906204	0.1718	-0.086555	0.010861	1.5963e-15	-7.96934	0.1491	0.024872	0.0085882	0.003778	2.89607
rs2696702	17	44260416	T	C	0.906184	0.1716	-0.077155	0.012339	4.0241e-10	-6.25294	0.1497	0.02517	0.0086533	0.00363	2.90872
rs55907036	17	44042366	G	A	0.906159	0.1717	-0.074479	0.012039	6.1608e-10	-6.18648	0.1495	0.024962	0.0085809	0.003625	2.90902
rs79923630	17	44167661	G	T	0.906139	0.1716	-0.07467	0.012061	5.9856e-10	-6.19103	0.15	0.02498	0.0085877	0.003628	2.90881
rs12150570	17	44126218	G	A	0.906124	0.1718	-0.085827	0.010861	2.7402e-15	-7.90231	0.1501	0.024849	0.0085808	0.00378	2.89588
rs12150628	17	44149581	C	T	0.906119	0.1711	-0.072874	0.013048	2.3352e-08	-5.58507	0.15	0.025028	0.0085854	0.003554	2.91518
rs77604208	17	44177669	C	T	0.906105	0.1715	-0.074641	0.012124	7.4472e-10	-6.15647	0.1494	0.025721	0.0088425	0.003628	2.90879
rs62062805	17	44030773	A	G	0.906084	0.172	-0.08515	0.010847	4.1505e-15	-7.8501	0.15	0.024804	0.0085651	0.00378	2.89594
rs12150460	17	44014137	G	T	0.906026	0.1722	-0.074186	0.012089	8.4268e-10	-6.13665	0.1501	0.024894	0.0085597	0.003634	2.90828
rs62061802	17	44174351	T	A	0.906025	0.1745	-0.075748	0.012117	4.0709e-10	-6.25138	0.1502	0.024975	0.0085902	0.003645	2.90738
rs72671826	4	106624502	T	C	0.906005	0.05373	0.074483	0.017412	1.8891e-05	4.27768	0.05425	-0.048069	0.014267	0.0007537	-3.36924
rs2316951	17	44139083	G	C	0.906	0.1745	-0.085195	0.010869	4.572e-15	-7.83835	0.15	0.024858	0.0085856	0.003788	2.89531
rs76307183	17	44142121	G	A	0.905989	0.1717	-0.085709	0.010866	3.0668e-15	-7.88782	0.15	0.024856	0.0085863	0.003793	2.89484
rs727425	17	44195495	G	A	0.905982	0.1716	-0.073853	0.012084	9.8621e-10	-6.11164	0.1494	0.025735	0.0088494	0.003637	2.90811
rs62060785	17	44136634	G	A	0.905982	0.1717	-0.085921	0.010867	2.6438e-15	-7.9066	0.15	0.024852	0.0085855	0.003796	2.89465
rs62061725	17	44016157	G	C	0.905972	0.175	-0.084819	0.010893	6.8734e-15	-7.78656	0.1501	0.024788	0.008561	0.003786	2.89546
rs7350928	17	44108100	C	T	0.905964	0.1718	-0.08627	0.010914	2.6889e-15	-7.90453	0.1501	0.024832	0.008579	0.003797	2.89451
rs12150242	17	44015816	A	G	0.905928	0.1722	-0.074082	0.012088	8.8646e-10	-6.12856	0.1501	0.024888	0.0085599	0.003643	2.90751
rs2732589	17	44266022	A	G	0.905917	0.1716	-0.076505	0.012346	5.7699e-10	-6.19674	0.1416	0.025144	0.0086498	0.003651	2.90689
rs72671885	4	106668546	G	A	0.905906	0.05579	0.074358	0.016951	1.1513e-05	4.38664	0.05538	-0.04634	0.014101	0.001015	-3.28629
rs62063299	17	44048336	T	C	0.905906	0.1718	-0.077048	0.012102	1.9324e-10	-6.36655	0.1491	0.024953	0.0085882	0.003667	2.9055
rs62064666	17	44082514	T	C	0.90589	0.1718	-0.085939	0.010862	2.5358e-15	-7.91189	0.15	0.024838	0.0085831	0.003806	2.89383
rs4306559	17	44090236	T	C	0.905876	0.1718	-0.075213	0.012108	5.2289e-10	-6.21184	0.1501	0.024931	0.0085779	0.003655	2.90642
rs17574361	17	44108202	A	G	0.905872	0.1694	-0.086531	0.011649	1.1024e-13	-7.42819	0.1501	0.024861	0.0085808	0.003764	2.89728
rs62060786	17	44136763	C	T	0.905853	0.1717	-0.085578	0.010868	3.4284e-15	-7.87431	0.15	0.024845	0.0085856	0.003806	2.8938
rs55821155	17	44032470	C	G	0.905846	0.1782	-0.074628	0.01209	6.7183e-10	-6.1727	0.1501	0.024891	0.008564	0.003655	2.90647
rs72671878	4	106662692	G	C	0.905826	0.05962	0.074458	0.016952	1.1218e-05	4.39228	0.05537	-0.046274	0.0141	0.001031	-3.28184
rs2668629	17	44354231	A	G	0.905817	0.1842	-0.078058	0.01348	7.0039e-09	-5.79065	0.1768	0.032064	0.01102	0.00362	2.90962
rs62056848	17	43992456	G	A	0.905815	0.1705	-0.084248	0.010839	7.665e-15	-7.77267	0.1501	0.024783	0.0085629	0.003801	2.89423
rs72916919	2	198492316	T	G	0.905786	0.4667	0.039949	0.008815	5.844e-06	4.53193	0.423	0.019752	0.0062551	0.00159	3.15774
rs56240678	17	44176170	C	G	0.905782	0.1778	-0.075144	0.01212	5.6541e-10	-6.2	0.1494	0.025697	0.0088436	0.003664	2.90572
rs62063271	17	44036047	G	A	0.905728	0.1732	-0.083347	0.010809	1.2463e-14	-7.71089	0.1424	0.024737	0.0085478	0.003805	2.89396
rs17659731	17	44144634	G	A	0.905722	0.1716	-0.086022	0.010865	2.4266e-15	-7.91735	0.15	0.024844	0.0085895	0.003823	2.89237
rs17575556	17	44135827	G	A	0.905663	0.1717	-0.0854	0.010866	3.8495e-15	-7.85938	0.1501	0.02482	0.0085814	0.003825	2.8923
rs17654016	17	44137925	T	C	0.905637	0.1717	-0.086015	0.010865	2.4428e-15	-7.91671	0.15	0.024826	0.0085854	0.003833	2.89165
rs62062770	17	44019680	T	C	0.905631	0.1725	-0.085009	0.010846	4.5746e-15	-7.83782	0.1502	0.024758	0.0085603	0.003826	2.89219
rs62063164	17	44201887	C	T	0.905628	0.1716	-0.07625	0.012133	3.2915e-10	-6.28451	0.1494	0.025705	0.0088523	0.003687	2.90377
rs62060798	17	44144152	T	C	0.905626	0.1717	-0.086295	0.010865	1.9818e-15	-7.94248	0.15	0.024825	0.0085859	0.003836	2.89137
rs2532228	17	44277818	A	G	0.905624	0.1707	-0.073737	0.013419	3.9073e-08	-5.49497	0.1406	0.02597	0.0089149	0.003578	2.9131
rs12150625	17	44149448	C	G	0.905621	0.1777	-0.075995	0.012132	3.7486e-10	-6.26401	0.15	0.024932	0.0085858	0.003686	2.90386
rs4479290	17	44021744	T	C	0.905606	0.172	-0.074128	0.012107	9.191e-10	-6.12274	0.1494	0.024936	0.0085843	0.003674	2.90484
rs1076222	17	44109769	C	G	0.9056	0.1778	-0.07429	0.012128	9.0293e-10	-6.12549	0.1501	0.024922	0.0085797	0.003675	2.90476
rs1107820	17	44135359	T	C	0.905566	0.1717	-0.085554	0.010864	3.411e-15	-7.875	0.1501	0.024812	0.0085814	0.003836	2.89137
rs2532267	17	44250616	G	A	0.905566	0.1717	-0.076981	0.012278	3.6176e-10	-6.26983	0.1498	0.025112	0.0086493	0.003692	2.90336
rs62060767	17	44134910	G	A	0.90555	0.1702	-0.085632	0.010885	3.6373e-15	-7.86697	0.1501	0.024811	0.0085813	0.003836	2.89129
rs111520035	17	44039410	A	G	0.905533	0.172	-0.085955	0.010847	2.3004e-15	-7.92431	0.1499	0.024772	0.0085695	0.003844	2.89072
rs62060769	17	44135026	G	C	0.905523	0.1745	-0.085223	0.010868	4.4548e-15	-7.84165	0.1501	0.024811	0.0085814	0.003837	2.89125
rs17659881	17	44157597	A	G	0.905518	0.1891	-0.075544	0.012221	6.3526e-10	-6.18149	0.15	0.024932	0.0085865	0.003688	2.90363
rs62061729	17	44017283	A	G	0.905478	0.1722	-0.074119	0.012089	8.7293e-10	-6.13111	0.1501	0.024855	0.0085598	0.003689	2.90369
rs17575822	17	44144345	A	G	0.905472	0.1716	-0.086058	0.010865	2.3554e-15	-7.92066	0.15	0.024821	0.0085879	0.00385	2.89023
rs111976319	17	44095335	C	A	0.905469	0.172	-0.076546	0.012102	2.5302e-10	-6.32507	0.1501	0.024892	0.0085772	0.003706	2.90211
rs62062787	17	44024865	T	C	0.905448	0.1722	-0.073987	0.012092	9.4439e-10	-6.11867	0.1501	0.024856	0.0085606	0.00369	2.90353
rs62062783	17	44023520	T	G	0.905442	0.1721	-0.084357	0.01085	7.5563e-15	-7.77484	0.1501	0.024749	0.0085605	0.003839	2.89107
rs62060799	17	44144251	G	T	0.905432	0.1717	-0.086157	0.010864	2.1883e-15	-7.9305	0.15	0.024812	0.008586	0.003854	2.88982
rs62062776	17	44022043	A	C	0.905428	0.1723	-0.085011	0.010849	4.669e-15	-7.83584	0.1501	0.024749	0.0085622	0.003847	2.8905
rs62061731	17	44017666	C	A	0.905424	0.1721	-0.074112	0.012089	8.7713e-10	-6.13053	0.1501	0.024852	0.0085601	0.003693	2.90324
rs11723639	4	106741163	G	A	0.905414	0.05364	0.074548	0.017419	1.8713e-05	4.27969	0.0544	-0.0479	0.014249	0.0007749	-3.36164
rs62060852	17	44160050	G	A	0.905402	0.1714	-0.085559	0.010922	4.7479e-15	-7.83364	0.15	0.024825	0.0085891	0.00385	2.89029
rs17653998	17	44135985	A	G	0.905398	0.1717	-0.08567	0.010865	3.1449e-15	-7.88495	0.1501	0.0248	0.0085817	0.003853	2.88987
rs17652449	17	44088937	G	C	0.905386	0.1803	-0.071814	0.012167	3.5797e-09	-5.90236	0.1534	0.026751	0.0092091	0.003674	2.90484
rs75010486	17	44103825	T	C	0.905384	0.1711	-0.08597	0.010892	2.9499e-15	-7.89295	0.1487	0.024921	0.0086241	0.003855	2.88969
rs1117253	17	44149297	A	C	0.905357	0.1716	-0.074898	0.012135	6.7468e-10	-6.17206	0.15	0.024919	0.0085858	0.003704	2.90235
rs62060916	17	44251582	T	C	0.905356	0.1716	-0.076918	0.012291	3.8909e-10	-6.25808	0.1498	0.025096	0.0086488	0.003712	2.90167
rs17575773	17	44142879	C	T	0.905351	0.1708	-0.085275	0.011581	1.7946e-13	-7.36335	0.15	0.024843	0.0085862	0.003811	2.89336
rs12150344	17	44143484	G	A	0.905322	0.1717	-0.085781	0.010864	2.8876e-15	-7.89589	0.15	0.024806	0.0085859	0.003862	2.88916
rs2316952	17	44139190	G	C	0.905317	0.1745	-0.085747	0.010865	2.9686e-15	-7.89204	0.15	0.024805	0.0085856	0.003863	2.88914
rs62060797	17	44143344	G	A	0.905314	0.1717	-0.086213	0.01091	2.7463e-15	-7.9022	0.15	0.024805	0.0085859	0.003864	2.88904
rs2732647	17	44254413	A	G	0.905304	0.1723	-0.078087	0.012343	2.5123e-10	-6.32642	0.1743	0.025097	0.008652	0.003723	2.90072
rs2732646	17	44254379	C	T	0.905297	0.1716	-0.077348	0.012339	3.6492e-10	-6.26858	0.1743	0.0251	0.0086519	0.003718	2.9011
rs62056840	17	43989689	T	C	0.905272	0.1721	-0.084333	0.010839	7.2346e-15	-7.78051	0.1501	0.024741	0.0085621	0.003858	2.88959
rs78026984	17	44025592	G	C	0.905272	0.175	-0.07399	0.012092	9.4217e-10	-6.11892	0.1501	0.024843	0.0085605	0.003707	2.90205
rs62061848	17	44192946	C	T	0.905257	0.1704	-0.075801	0.012193	5.0731e-10	-6.21676	0.1482	0.025827	0.0089023	0.003718	2.90116
rs2532264	17	44252416	G	C	0.905257	0.1744	-0.077368	0.012339	3.6036e-10	-6.2702	0.1498	0.025088	0.0086488	0.003722	2.90075
rs55893711	17	44119320	C	T	0.905253	0.1715	-0.073908	0.012159	1.2133e-09	-6.07846	0.1501	0.024901	0.00858	0.003705	2.90221
rs11724884	4	106677384	G	A	0.905251	0.05583	0.074421	0.01695	1.1309e-05	4.39062	0.05548	-0.046187	0.014092	0.001047	-3.27753
rs2696666	17	44251972	G	A	0.905244	0.1716	-0.077352	0.012331	3.5421e-10	-6.27297	0.1498	0.025086	0.0086485	0.003724	2.90062
rs7221390	17	44116950	T	G	0.905207	0.192	-0.067203	0.011251	2.3264e-09	-5.97307	0.1734	0.024275	0.0083629	0.0037	2.9027
rs2532300	17	44229986	T	C	0.905196	0.1712	-0.088259	0.011682	4.1775e-14	-7.55513	0.1498	0.025613	0.0088607	0.003844	2.89063
rs112172458	4	106610931	C	T	0.90518	0.05372	0.074384	0.017417	1.9474e-05	4.27077	0.05426	-0.048039	0.014268	0.0007601	-3.3669
rs62062768	17	44019479	C	G	0.905142	0.1781	-0.084103	0.010856	9.3904e-15	-7.74714	0.1501	0.024732	0.0085615	0.003868	2.88875
rs62060795	17	44142663	C	T	0.905137	0.1715	-0.085821	0.010872	2.9281e-15	-7.89376	0.15	0.024791	0.0085853	0.003882	2.88761
rs113638513	17	44204749	A	G	0.905116	0.1715	-0.075727	0.012135	4.3724e-10	-6.24038	0.1501	0.024937	0.0085996	0.003735	2.89979
rs4327091	17	44021717	G	A	0.905087	0.172	-0.074469	0.012114	7.8878e-10	-6.14735	0.1412	0.024893	0.008583	0.003728	2.90027
rs2696578	17	44227623	T	C	0.905067	0.1968	-0.061566	0.01174	1.5695e-07	-5.24412	0.1823	0.026759	0.0091597	0.003485	2.92138
rs17660847	17	44189373	C	T	0.905049	0.1716	-0.075293	0.012127	5.3411e-10	-6.20871	0.1494	0.025649	0.0088461	0.003738	2.89947
rs55909047	17	44209957	A	G	0.90503	0.1716	-0.076292	0.012137	3.2621e-10	-6.2859	0.1493	0.025676	0.0088577	0.003747	2.89872
rs72671871	4	106660324	A	G	0.905018	0.05579	0.074473	0.016937	1.0976e-05	4.39706	0.0554	-0.046124	0.0141	0.001071	-3.27121
rs62063687	17	44132592	A	G	0.904998	0.1716	-0.075339	0.012065	4.2499e-10	-6.24443	0.1501	0.024874	0.0085809	0.003747	2.89876
rs2532404	17	44302881	C	T	0.904988	0.169	-0.077237	0.012437	5.2926e-10	-6.21026	0.1633	0.025142	0.0086728	0.003744	2.89895
rs62060851	17	44157992	T	C	0.904977	0.1716	-0.07528	0.012121	5.2682e-10	-6.21071	0.1492	0.025627	0.0088404	0.003746	2.89885
rs16940799	17	44102933	T	C	0.904949	0.1707	-0.071401	0.01314	5.5096e-08	-5.43387	0.1501	0.024964	0.0085806	0.003622	2.90935
rs12150447	17	44128125	A	C	0.904924	0.1718	-0.074965	0.012112	6.0455e-10	-6.18932	0.1501	0.02487	0.0085801	0.003749	2.89857
rs4371195	17	43986420	A	G	0.904909	0.1721	-0.084303	0.010838	7.3282e-15	-7.77846	0.15	0.024732	0.008568	0.003895	2.88655
rs72671820	4	106620983	C	T	0.9049	0.05373	0.074208	0.017413	2.0298e-05	4.26164	0.05425	-0.048112	0.014268	0.0007463	-3.37202
rs62062265	17	44090035	C	G	0.904889	0.1779	-0.085464	0.010866	3.6912e-15	-7.86527	0.1493	0.025486	0.0088317	0.003904	2.88574
rs62062790	17	44025045	C	T	0.904862	0.1718	-0.084301	0.010909	1.0975e-14	-7.72766	0.1494	0.024776	0.0085833	0.003895	2.88654
rs62061767	17	44167729	A	G	0.904851	0.1716	-0.075601	0.012115	4.368e-10	-6.24028	0.15	0.024884	0.0085879	0.003761	2.89757
rs62061706	17	44006896	T	C	0.904846	0.1721	-0.075532	0.012127	4.7055e-10	-6.22842	0.149	0.025313	0.0087358	0.003761	2.89762
rs111424940	17	44211502	G	A	0.904846	0.1716	-0.075903	0.012139	4.031e-10	-6.25282	0.1494	0.025659	0.0088558	0.003762	2.89742
rs80020809	17	44172391	C	T	0.904845	0.171	-0.074717	0.012136	7.4243e-10	-6.15664	0.1493	0.025645	0.0088487	0.003753	2.89817
rs62056841	17	43990041	A	C	0.904816	0.172	-0.084635	0.010841	5.8716e-15	-7.80694	0.15	0.024714	0.0085647	0.003906	2.88557
rs77561671	17	43976627	G	T	0.904774	0.1708	-0.084945	0.010896	6.4053e-15	-7.79598	0.1517	0.024759	0.0085811	0.00391	2.88529
rs11734571	4	106703557	A	G	0.904774	0.05588	0.075067	0.016955	9.5374e-06	4.42743	0.05544	-0.045796	0.01409	0.001153	-3.25025
rs62060768	17	44134984	G	A	0.90475	0.1717	-0.075351	0.012134	5.2945e-10	-6.20991	0.1501	0.024859	0.0085811	0.003768	2.89695
rs72671862	4	106650038	A	G	0.904745	0.05372	0.073957	0.017416	2.1721e-05	4.2465	0.05427	-0.048275	0.014266	0.0007147	-3.38392
rs62062781	17	44022632	G	A	0.904711	0.1721	-0.085078	0.010892	5.6843e-15	-7.81105	0.1499	0.024722	0.0085702	0.003919	2.88465
rs8070723	17	44081064	A	G	0.90471	0.1799	-0.082678	0.010526	4.0103e-15	-7.85465	0.1532	0.024446	0.0084755	0.003923	2.88431
rs77768866	17	44121917	C	T	0.90471	0.1718	-0.075384	0.012112	4.847e-10	-6.22391	0.1501	0.024852	0.00858	0.003773	2.8965
rs12150627	17	44149537	C	G	0.904673	0.1777	-0.075365	0.01212	5.0216e-10	-6.21823	0.15	0.024866	0.0085856	0.003777	2.89624
rs62062785	17	44024562	G	T	0.904669	0.1721	-0.084013	0.010852	9.7959e-15	-7.74171	0.15	0.024707	0.0085645	0.003917	2.88482
rs11734568	4	106703543	A	G	0.904634	0.05582	0.075345	0.016972	9.0187e-06	4.43937	0.05541	-0.045683	0.014091	0.001187	-3.242
rs17650579	17	44030115	C	T	0.904599	0.1721	-0.084968	0.010847	4.7483e-15	-7.83332	0.1747	0.024697	0.0085648	0.003933	2.88355
rs151237052	4	106654844	G	A	0.904595	0.05384	0.07371	0.017407	2.2915e-05	4.2345	0.05512	-0.048464	0.014282	0.0006905	-3.39336
rs62063278	17	44036914	C	T	0.904594	0.1704	-0.085379	0.010872	4.0632e-15	-7.85311	0.1495	0.02476	0.0085872	0.003935	2.88336
rs62063671	17	44124837	A	G	0.90457	0.1718	-0.08559	0.010861	3.264e-15	-7.88049	0.1494	0.025466	0.0088333	0.00394	2.88295
rs62062799	17	44027521	G	T	0.904565	0.1724	-0.074097	0.012093	8.9277e-10	-6.12726	0.1501	0.024798	0.0085627	0.003779	2.89605
rs56100031	17	44155157	C	T	0.904534	0.1716	-0.086362	0.010868	1.9198e-15	-7.94645	0.1492	0.025478	0.0088399	0.00395	2.88216
rs17575507	17	44134095	A	G	0.904508	0.1709	-0.084961	0.011579	2.1716e-13	-7.33751	0.1501	0.02477	0.0085814	0.003896	2.88648
rs2316953	17	44140341	G	A	0.90448	0.1715	-0.074648	0.012156	8.1982e-10	-6.14084	0.15	0.024857	0.0085855	0.003789	2.89523
rs17661027	17	44193097	C	A	0.90448	0.1711	-0.075421	0.012146	5.3068e-10	-6.20953	0.1498	0.024921	0.0086092	0.003796	2.89469
rs62063280	17	44037299	G	C	0.904476	0.1747	-0.085291	0.010855	3.9144e-15	-7.8573	0.1498	0.024712	0.0085736	0.003947	2.88234
rs62060793	17	44142427	A	G	0.904474	0.1717	-0.086388	0.01091	2.4134e-15	-7.91824	0.15	0.024744	0.0085861	0.003954	2.88187
rs2532235	17	44272000	G	A	0.904409	0.1717	-0.076408	0.012338	5.9136e-10	-6.1929	0.1497	0.025062	0.0086593	0.003801	2.89423
rs17474001	9	136267149	C	T	0.904408	0.1279	0.057536	0.012189	2.3557e-06	4.72032	0.1125	0.02859	0.0093222	0.002163	3.06687
rs11727348	4	106679848	G	A	0.9044	0.05579	0.073805	0.016937	1.3149e-05	4.35762	0.05538	-0.046405	0.014097	0.0009955	-3.29184
rs62060787	17	44136803	G	T	0.904376	0.1717	-0.075267	0.012048	4.18e-10	-6.24726	0.15	0.024843	0.0085857	0.00381	2.89353
rs62062290	17	44099129	C	A	0.904323	0.1715	-0.08577	0.01087	3.015e-15	-7.89052	0.15	0.024724	0.0085823	0.003967	2.88081
rs112116311	17	43989898	T	G	0.904305	0.1707	-0.084585	0.010856	6.6392e-15	-7.79154	0.1501	0.024672	0.0085625	0.003959	2.8814
rs2696665	17	44251769	A	G	0.904262	0.1716	-0.077015	0.012338	4.3137e-10	-6.2421	0.1498	0.025018	0.0086489	0.00382	2.89262
rs1918802	17	44215045	T	C	0.904252	0.1719	-0.076334	0.012137	3.1897e-10	-6.28936	0.1497	0.025603	0.0088525	0.003825	2.89218
rs72673834	4	106739374	G	A	0.904246	0.05361	0.074487	0.017423	1.9103e-05	4.27521	0.05518	-0.047863	0.014271	0.0007971	-3.35386
rs62060794	17	44142566	C	T	0.904225	0.1715	-0.085543	0.010874	3.6338e-15	-7.86675	0.15	0.024732	0.008587	0.003974	2.88017
rs62063682	17	44131622	G	A	0.904206	0.1717	-0.086509	0.01091	2.2002e-15	-7.92933	0.1501	0.024712	0.0085819	0.003983	2.87955
rs62060765	17	44133648	A	C	0.904178	0.1717	-0.085362	0.010866	3.9721e-15	-7.85588	0.1501	0.024719	0.0085834	0.003978	2.87986
rs12945959	17	16160468	T	C	0.904174	0.4839	0.038811	0.0084441	4.302e-06	4.59623	0.3966	0.020885	0.0067137	0.001866	3.1108
rs62063685	17	44132379	A	G	0.904171	0.1717	-0.074881	0.012057	5.2713e-10	-6.21058	0.1501	0.024816	0.0085806	0.003826	2.89211
rs740706	17	44258354	G	C	0.904167	0.1744	-0.076903	0.012337	4.5562e-10	-6.23353	0.1498	0.025014	0.0086497	0.003829	2.89189
rs2732587	17	44261137	C	T	0.904132	0.1702	-0.078268	0.012362	2.4269e-10	-6.33134	0.1497	0.025016	0.0086535	0.003843	2.89085
rs56166491	17	44042221	A	G	0.90413	0.172	-0.07519	0.012092	5.0328e-10	-6.21816	0.15	0.024768	0.0085652	0.003832	2.8917
rs62062798	17	44027383	A	G	0.904127	0.1718	-0.084485	0.010864	7.4565e-15	-7.7766	0.1493	0.024725	0.008585	0.003977	2.88002
rs11735527	4	106679692	A	G	0.904127	0.05579	0.073807	0.016936	1.3123e-05	4.35799	0.05538	-0.046365	0.014097	0.001005	-3.289
rs876944	17	44134391	G	T	0.904107	0.1717	-0.075328	0.012116	5.0683e-10	-6.21723	0.1501	0.024813	0.0085813	0.003835	2.89152
rs62056839	17	43989221	T	C	0.904095	0.1721	-0.08472	0.010839	5.436e-15	-7.81622	0.1501	0.024654	0.008562	0.003984	2.87947
rs62056838	17	43989087	A	G	0.90408	0.1721	-0.084657	0.010839	5.6865e-15	-7.81041	0.1501	0.024653	0.0085619	0.003985	2.87938
rs62062789	17	44025033	T	C	0.90407	0.1718	-0.084323	0.010864	8.4013e-15	-7.76169	0.1494	0.024717	0.0085833	0.003982	2.87966
rs17650842	17	44037491	A	G	0.904056	0.1714	-0.084384	0.011556	2.8385e-13	-7.30218	0.15	0.024705	0.0085693	0.00394	2.88297
rs62060764	17	44133633	A	G	0.904044	0.1717	-0.08566	0.010865	3.1729e-15	-7.88403	0.1501	0.024707	0.0085832	0.003996	2.87853
rs62056777	17	43970303	G	A	0.903954	0.1721	-0.084484	0.010838	6.4403e-15	-7.79517	0.15	0.024653	0.0085647	0.003997	2.87844
rs1467968	17	43986396	C	T	0.90393	0.1697	-0.0704	0.013082	7.3847e-08	-5.38144	0.1419	0.024846	0.0085589	0.003697	2.90294
rs12150125	17	43986432	G	A	0.903896	0.1722	-0.083528	0.010844	1.3358e-14	-7.70269	0.1501	0.024664	0.0085679	0.003993	2.87865
rs62056810	17	43984672	T	C	0.903863	0.1719	-0.083334	0.010852	1.5982e-14	-7.67914	0.1494	0.024719	0.0085873	0.003995	2.87855
rs77926909	17	43994252	T	C	0.9038	0.1707	-0.086509	0.010867	1.7139e-15	-7.96071	0.1502	0.024622	0.0085614	0.004028	2.87593
rs6728904	2	198492837	C	T	0.903762	0.4454	0.039968	0.0088351	6.0754e-06	4.52377	0.4026	0.019708	0.0062712	0.001675	3.14262
rs78556223	17	44026478	A	G	0.903762	0.1716	-0.076054	0.012125	3.5484e-10	-6.27249	0.1494	0.024772	0.0085769	0.003873	2.88822
rs62063200	17	44206482	C	T	0.903754	0.1716	-0.07516	0.012147	6.1125e-10	-6.18754	0.1501	0.024842	0.0085994	0.003867	2.88881
rs17650901	17	44039691	A	G	0.903752	0.172	-0.085457	0.01085	3.3731e-15	-7.87622	0.1492	0.025364	0.0088187	0.004026	2.87616
rs55682376	17	43991888	G	A	0.90375	0.1703	-0.083905	0.010847	1.031e-14	-7.73532	0.1501	0.02464	0.0085639	0.004012	2.87719
rs62061707	17	44006954	T	C	0.903715	0.1716	-0.085328	0.010889	4.6498e-15	-7.83616	0.1482	0.025204	0.0087631	0.004026	2.87615
rs2532275	17	44246997	G	A	0.903708	0.1721	-0.077617	0.012215	2.0918e-10	-6.35424	0.1497	0.025594	0.0088648	0.003887	2.88715
rs80028338	17	44161470	A	C	0.903702	0.1651	-0.090154	0.011113	4.9665e-16	-8.11248	0.1445	0.025394	0.0088358	0.004053	2.87399
rs17573266	17	44072881	C	G	0.903696	0.1768	-0.085901	0.01084	2.2921e-15	-7.92445	0.1502	0.024608	0.0085583	0.004037	2.87534
rs74568699	4	106665995	T	A	0.903669	0.05768	0.073135	0.017402	2.6367e-05	4.20268	0.05431	-0.048684	0.014259	0.0006399	-3.41426
rs111873045	4	106639712	A	G	0.903607	0.05372	0.073553	0.017413	2.3989e-05	4.22403	0.05428	-0.048406	0.014266	0.0006911	-3.3931
rs62063279	17	44036936	G	A	0.903534	0.1717	-0.07445	0.012108	7.8073e-10	-6.14883	0.1495	0.024794	0.0085873	0.003886	2.88729
rs62061770	17	44169377	G	C	0.903486	0.1744	-0.075594	0.012118	4.4274e-10	-6.23816	0.1492	0.025533	0.0088466	0.003899	2.88619
rs17659743	17	44146165	C	G	0.903475	0.1777	-0.075207	0.01212	5.4555e-10	-6.2052	0.1492	0.025522	0.0088423	0.003897	2.88635
rs72671855	4	106647299	A	G	0.903466	0.05372	0.073983	0.017414	2.153e-05	4.24848	0.05427	-0.04807	0.014267	0.0007533	-3.36931
rs114256679	4	106636598	A	G	0.903442	0.05375	0.073844	0.017432	2.2745e-05	4.23612	0.05425	-0.048246	0.014273	0.0007243	-3.38023
rs62061771	17	44169406	G	A	0.903413	0.1715	-0.076022	0.01212	3.5488e-10	-6.27244	0.149	0.025549	0.0088548	0.00391	2.88533
rs72671810	4	106613753	T	C	0.903359	0.05368	0.074058	0.017424	2.1336e-05	4.25034	0.05425	-0.048038	0.014269	0.0007613	-3.3666
rs56257094	17	44201667	G	A	0.90335	0.1716	-0.075722	0.012131	4.3186e-10	-6.24202	0.1501	0.024805	0.0085978	0.003914	2.88504
rs2532225	17	44277923	G	A	0.903342	0.1727	-0.076117	0.012341	6.9215e-10	-6.16781	0.1645	0.024917	0.0086351	0.003907	2.88555
rs62056837	17	43988884	T	C	0.903337	0.1721	-0.084433	0.010845	6.9593e-15	-7.78543	0.1501	0.024604	0.0085627	0.004061	2.87339
rs75839508	17	44022319	G	A	0.903315	0.1721	-0.084389	0.01085	7.3621e-15	-7.77779	0.15	0.024607	0.0085641	0.004062	2.87327
rs72671866	4	106657658	T	G	0.903261	0.05378	0.0734	0.017403	2.4674e-05	4.21766	0.05425	-0.048445	0.014267	0.0006851	-3.3956
rs79860128	17	43990072	A	G	0.903227	0.1721	-0.084389	0.010841	7.0067e-15	-7.78424	0.1501	0.024596	0.0085626	0.004072	2.87249
rs62062797	17	44027366	T	G	0.903201	0.1718	-0.084747	0.010864	6.1417e-15	-7.80072	0.1494	0.024652	0.0085831	0.004076	2.87216
rs10758203	9	33421420	G	A	0.903151	0.3026	-0.042616	0.0090769	2.6663e-06	-4.69499	0.3123	0.019242	0.0062359	0.002031	3.08568
rs62062784	17	44024552	C	G	0.903087	0.1782	-0.083132	0.010858	1.9156e-14	-7.65629	0.15	0.024604	0.008566	0.004075	2.87229
rs2696707	17	44264717	A	C	0.903079	0.1714	-0.076483	0.012347	5.8412e-10	-6.19446	0.1498	0.024963	0.0086582	0.003936	2.88316
rs17650860	17	44039008	G	A	0.903074	0.1713	-0.074372	0.012137	8.9234e-10	-6.12771	0.1492	0.024793	0.0085978	0.003931	2.88364
rs17649641	17	43997372	T	C	0.903005	0.1697	-0.084978	0.011585	2.2106e-13	-7.33517	0.1499	0.024615	0.0085647	0.004054	2.87401
rs17563986	17	43991272	A	G	0.902948	0.1705	-0.084108	0.01084	8.5679e-15	-7.75904	0.1501	0.024577	0.0085623	0.0041	2.87037
rs2532241	17	44265702	A	T	0.902926	0.1777	-0.076801	0.012346	4.9463e-10	-6.22072	0.1497	0.02495	0.0086581	0.003956	2.88169
rs62056808	17	43984646	T	C	0.902926	0.1719	-0.083758	0.01085	1.1691e-14	-7.71963	0.1494	0.02465	0.0085874	0.004098	2.87048
rs62059008	17	44006085	A	G	0.902883	0.1722	-0.086148	0.010871	2.2957e-15	-7.92457	0.151	0.025341	0.0088339	0.004122	2.86861
rs62056804	17	43982286	C	T	0.90288	0.1721	-0.084403	0.010836	6.7489e-15	-7.78913	0.1501	0.024572	0.0085629	0.004111	2.86959
rs3089	17	44209919	C	G	0.902878	0.1777	-0.075645	0.012152	4.8241e-10	-6.2249	0.1493	0.025528	0.00886	0.00396	2.88126
rs78209533	17	43989909	A	G	0.902867	0.1707	-0.0742	0.012104	8.7632e-10	-6.1302	0.1501	0.024677	0.0085627	0.003953	2.88192
rs62056811	17	43985247	C	T	0.902847	0.1708	-0.085247	0.010852	3.9898e-15	-7.85542	0.1501	0.024566	0.0085631	0.004119	2.86882
rs8069202	17	38122200	G	A	0.902832	0.4385	-0.032607	0.008277	8.1641e-05	-3.93947	0.4644	0.02692	0.0058452	4.114e-06	4.60549
rs2532273	17	44247314	C	T	0.902819	0.1721	-0.076827	0.012244	3.5011e-10	-6.27467	0.1496	0.025535	0.0088651	0.003972	2.8804
rs2696696	17	44255777	G	A	0.902813	0.1716	-0.0777	0.012331	2.9516e-10	-6.30119	0.1498	0.024913	0.0086499	0.003974	2.88015
rs72673811	4	106707297	T	C	0.902809	0.05582	0.07463	0.016954	1.0729e-05	4.40191	0.05541	-0.045765	0.014091	0.001163	-3.24782
rs72671879	4	106663657	C	T	0.902803	0.0558	0.074201	0.016937	1.1807e-05	4.381	0.05544	-0.045969	0.014096	0.00111	-3.26114
rs10516525	4	106668025	T	C	0.902797	0.05378	0.07318	0.017399	2.5993e-05	4.20599	0.05431	-0.048507	0.014258	0.0006688	-3.40209
rs8712	17	44101871	A	G	0.902787	0.1745	-0.070901	0.012131	5.071e-09	-5.84461	0.153	0.024598	0.0085299	0.00393	2.88374
rs72671858	4	106647679	C	T	0.902762	0.05373	0.073507	0.017411	2.4227e-05	4.22187	0.05427	-0.048313	0.014266	0.0007078	-3.38658
rs62063277	17	44036462	T	A	0.902755	0.1749	-0.084997	0.010848	4.6646e-15	-7.83527	0.1501	0.024572	0.008567	0.004129	2.86822
rs11575896	17	43972142	G	A	0.902649	0.1721	-0.084369	0.010838	7.0046e-15	-7.78455	0.15	0.024554	0.0085622	0.004134	2.86772
rs2732595	17	44267227	A	G	0.902587	0.1879	-0.077127	0.012409	5.1263e-10	-6.21541	0.1489	0.025681	0.0089203	0.00399	2.87894
rs62056789	17	43975415	A	C	0.902573	0.172	-0.084362	0.010854	7.7054e-15	-7.77243	0.15	0.02456	0.0085659	0.004142	2.86718
rs62056790	17	43975417	G	A	0.902561	0.172	-0.084207	0.010852	8.5253e-15	-7.75958	0.15	0.02456	0.0085659	0.004142	2.86718
rs145699169	4	106652137	A	G	0.902545	0.05377	0.073606	0.017407	2.3531e-05	4.22853	0.0543	-0.048197	0.014267	0.0007294	-3.37822
rs11728918	4	106717539	T	G	0.902489	0.05583	0.074758	0.016957	1.0396e-05	4.40868	0.05541	-0.045675	0.014094	0.001192	-3.24074
rs11733124	4	106677541	A	T	0.902339	0.06548	0.073599	0.016941	1.3956e-05	4.34443	0.05544	-0.046251	0.014093	0.001031	-3.28184
rs62060921	17	44263479	T	C	0.902334	0.1716	-0.07664	0.012339	5.2554e-10	-6.2112	0.1497	0.024909	0.0086583	0.004016	2.87689
rs72673817	4	106713490	G	A	0.90232	0.05583	0.074322	0.016955	1.1675e-05	4.38349	0.05541	-0.045874	0.014093	0.001133	-3.25509
rs62061793	17	44171565	C	A	0.902287	0.1715	-0.075103	0.012134	6.0294e-10	-6.18947	0.1491	0.025473	0.008855	0.004018	2.87668
rs74509629	17	43985597	C	T	0.902248	0.1721	-0.084284	0.010836	7.3428e-15	-7.77815	0.1501	0.024525	0.0085618	0.004177	2.86447
rs1467962	17	43978604	A	G	0.902232	0.1722	-0.084439	0.010836	6.5659e-15	-7.79245	0.1501	0.024523	0.0085618	0.00418	2.86423
rs62056807	17	43984253	G	C	0.902176	0.175	-0.084454	0.010836	6.4807e-15	-7.79384	0.1501	0.024519	0.0085618	0.004187	2.86377
rs2316784	17	44021699	G	T	0.902165	0.171	-0.08365	0.01158	5.0647e-13	-7.22366	0.1493	0.024638	0.0085909	0.004132	2.86792
rs17660294	17	44167101	T	C	0.902132	0.1708	-0.072725	0.013141	3.1249e-08	-5.53421	0.1493	0.025493	0.0088426	0.003939	2.88298
rs79301522	17	44207932	A	G	0.902119	0.1714	-0.075552	0.012154	5.0871e-10	-6.21623	0.1492	0.025486	0.0088644	0.004039	2.8751
rs7502888	17	43986992	G	C	0.902117	0.175	-0.084702	0.01088	6.9745e-15	-7.78511	0.1501	0.024516	0.008562	0.004192	2.86335
rs1467963	17	43978934	T	G	0.90211	0.1722	-0.084157	0.01084	8.2532e-15	-7.76356	0.1501	0.024516	0.0085617	0.004191	2.86345
rs8077456	17	38128765	G	C	0.902095	0.3402	0.035066	0.0086215	4.7565e-05	4.06727	0.3416	-0.021657	0.0061004	0.0003852	-3.5501
rs72671881	4	106666335	C	G	0.902035	0.06546	0.073478	0.016937	1.4365e-05	4.33831	0.05538	-0.046309	0.014104	0.001025	-3.28339
rs4581739	17	44204739	T	C	0.902019	0.1715	-0.075974	0.01208	3.1898e-10	-6.28924	0.1493	0.025445	0.0088544	0.004056	2.87371
rs78590209	17	44098862	A	G	0.902011	0.1717	-0.086443	0.010869	1.8184e-15	-7.95317	0.1501	0.024547	0.0085792	0.00422	2.86122
rs17036292	4	106742216	T	C	0.90196	0.05368	0.074977	0.017465	1.7632e-05	4.29299	0.05455	-0.047219	0.014235	0.0009098	-3.31711
rs79492906	17	43984864	C	T	0.901952	0.1722	-0.084278	0.010836	7.3954e-15	-7.77759	0.1501	0.024504	0.0085617	0.00421	2.86205
rs62064663	17	44080039	T	G	0.901891	0.1706	-0.086788	0.010921	1.9106e-15	-7.94689	0.1504	0.024529	0.0085757	0.004233	2.86029
rs79290980	17	43985662	T	C	0.901878	0.1722	-0.084414	0.010835	6.6491e-15	-7.79086	0.1501	0.024498	0.0085617	0.004219	2.86135
rs112916880	17	44036129	C	T	0.901857	0.1719	-0.084841	0.010922	7.9815e-15	-7.7679	0.15	0.024516	0.008568	0.004219	2.86134
rs2696704	17	44261753	T	C	0.901845	0.1717	-0.076673	0.012338	5.159e-10	-6.21438	0.1497	0.024858	0.0086527	0.004068	2.87286
rs62056794	17	43977049	A	G	0.901801	0.1722	-0.084319	0.010834	7.0985e-15	-7.78281	0.15	0.024496	0.0085627	0.004226	2.86078
rs62056806	17	43983801	A	G	0.901794	0.1722	-0.084248	0.010834	7.4878e-15	-7.77626	0.1501	0.024493	0.0085617	0.004226	2.86076
rs113059617	4	106669294	C	T	0.901792	0.05378	0.072974	0.017398	2.7352e-05	4.19439	0.0543	-0.048523	0.014258	0.0006661	-3.40321
rs11242103	5	131404093	C	G	0.901788	0.3323	-0.045907	0.0093787	9.8402e-07	-4.89481	0.3446	-0.022371	0.0069894	0.001371	-3.2007
rs62056793	17	43977018	A	G	0.901786	0.1722	-0.084488	0.010836	6.3263e-15	-7.79697	0.15	0.024494	0.0085627	0.004229	2.86055
rs62063265	17	44033468	G	A	0.901717	0.172	-0.084955	0.010895	6.3e-15	-7.79761	0.1499	0.024522	0.0085742	0.004237	2.85998
rs439558	17	43717803	T	C	0.901698	0.1724	-0.082566	0.011416	4.7404e-13	-7.23248	0.1512	0.024511	0.0085582	0.004183	2.86404
rs2732596	17	44269546	C	T	0.901693	0.1717	-0.0756	0.012343	9.0694e-10	-6.12493	0.1498	0.024874	0.0086599	0.004075	2.87232
rs62056792	17	43976644	G	A	0.901693	0.1722	-0.084233	0.010836	7.6346e-15	-7.77344	0.15	0.024499	0.0085662	0.004237	2.85996
rs62063174	17	44205122	C	G	0.901663	0.1833	-0.072469	0.012211	2.9427e-09	-5.93473	0.1528	0.027415	0.0095401	0.004057	2.87366
rs1467966	17	43984399	C	T	0.90165	0.1722	-0.084246	0.010835	7.5261e-15	-7.77536	0.1501	0.024483	0.0085617	0.004241	2.8596
rs11727745	4	106716527	T	G	0.901624	0.05583	0.074286	0.016954	1.1775e-05	4.38162	0.05541	-0.045805	0.014094	0.001154	-3.24996
rs62056784	17	43974889	C	G	0.901604	0.1782	-0.084414	0.010836	6.7005e-15	-7.79014	0.1501	0.02448	0.0085621	0.004249	2.85911
rs55823844	17	43978320	G	A	0.901578	0.1722	-0.073245	0.012082	1.3406e-09	-6.06232	0.1501	0.024583	0.0085599	0.004081	2.87188
rs62056796	17	43978120	A	G	0.901572	0.1722	-0.084461	0.010835	6.4429e-15	-7.7952	0.1501	0.024476	0.0085616	0.004253	2.85881
rs11732298	4	106701679	A	T	0.90157	0.06541	0.074792	0.016963	1.0375e-05	4.40913	0.05541	-0.045548	0.014092	0.001228	-3.23219
rs28439143	17	43987723	G	A	0.901563	0.172	-0.085684	0.010849	2.8308e-15	-7.89787	0.1497	0.0245	0.0085725	0.004263	2.85798
rs75617973	17	43983159	T	C	0.90156	0.1722	-0.084697	0.010834	5.3936e-15	-7.8177	0.1501	0.024474	0.0085617	0.004255	2.85854
rs17571857	17	44035706	A	G	0.901502	0.1711	-0.083936	0.011565	3.9329e-13	-7.25776	0.15	0.024526	0.0085688	0.004207	2.86224
rs1052590	17	44102638	A	G	0.901498	0.1717	-0.085145	0.010864	4.5958e-15	-7.83735	0.15	0.024531	0.0085836	0.004264	2.85789
rs1984937	17	43980530	A	C	0.901484	0.1722	-0.084435	0.010837	6.6322e-15	-7.79136	0.1501	0.024471	0.0085619	0.004262	2.85813
rs62056780	17	43973652	C	T	0.901395	0.172	-0.084011	0.010888	1.2016e-14	-7.71593	0.1501	0.024469	0.0085617	0.004264	2.85796
rs12150527	17	43986462	A	G	0.901355	0.1721	-0.084416	0.010838	6.754e-15	-7.78889	0.1499	0.024479	0.0085678	0.004276	2.85709
rs72671895	4	106685633	T	C	0.901334	0.05577	0.074435	0.01694	1.1124e-05	4.39404	0.05535	-0.045656	0.014094	0.001198	-3.23939
rs2082068	17	43979971	C	T	0.901326	0.1722	-0.084068	0.010838	8.7274e-15	-7.75678	0.1501	0.024463	0.0085622	0.004275	2.85709
rs11736859	4	106708785	C	T	0.901324	0.05592	0.073606	0.016931	1.3776e-05	4.34741	0.0555	-0.046066	0.014086	0.001074	-3.27034
rs17571781	17	44033802	T	C	0.901306	0.1697	-0.084766	0.011575	2.4163e-13	-7.3232	0.15	0.024513	0.0085705	0.004234	2.86016
rs11733287	4	106705339	G	A	0.901239	0.05584	0.074006	0.01695	1.2644e-05	4.36614	0.05542	-0.04589	0.014091	0.001127	-3.25669
rs17650771	17	44035367	A	G	0.901238	0.172	-0.085713	0.010892	3.5623e-15	-7.86935	0.15	0.024466	0.0085679	0.004296	2.85554
rs1864325	17	43977827	C	T	0.901206	0.1722	-0.083703	0.010839	1.1427e-14	-7.72239	0.1501	0.02445	0.0085598	0.004285	2.85638
rs17661015	17	44192957	T	C	0.901198	0.1695	-0.074133	0.013235	2.1278e-08	-5.60128	0.1482	0.025591	0.0089045	0.004054	2.87394
rs2696708	17	44264943	T	C	0.901172	0.1715	-0.076669	0.012346	5.2911e-10	-6.21003	0.1497	0.024828	0.0086587	0.004139	2.86741
rs62056782	17	43974230	C	T	0.901168	0.1722	-0.084197	0.010836	7.8506e-15	-7.77012	0.1501	0.02445	0.0085618	0.004294	2.85571
rs62056803	17	43982159	A	G	0.901142	0.1722	-0.08417	0.010837	8.0328e-15	-7.76691	0.1501	0.024449	0.008562	0.004297	2.85552
rs62062782	17	44023087	G	A	0.901117	0.1719	-0.084266	0.010854	8.2716e-15	-7.76359	0.1501	0.02445	0.0085629	0.0043	2.85534
rs78720789	17	43973413	A	G	0.901101	0.1719	-0.083497	0.010848	1.3898e-14	-7.69699	0.1501	0.02445	0.0085618	0.004295	2.85571
rs56294117	17	44042783	G	A	0.901063	0.1721	-0.074517	0.01213	8.0849e-10	-6.1432	0.1493	0.025279	0.0088171	0.004143	2.86704
rs11575895	17	43971785	A	G	0.901039	0.1721	-0.083894	0.010871	1.1919e-14	-7.71723	0.1501	0.024445	0.008562	0.004304	2.85506
rs140411750	4	106692473	G	C	0.901037	0.0597	0.074893	0.016938	9.7946e-06	4.4216	0.05543	-0.045363	0.014088	0.001282	-3.21997
rs77555455	17	44035516	G	A	0.901018	0.1719	-0.085101	0.010852	4.4467e-15	-7.84196	0.15	0.024455	0.0085688	0.004318	2.85396
rs62056785	17	43975263	T	C	0.901003	0.1727	-0.084122	0.01083	7.9829e-15	-7.7675	0.1501	0.024439	0.0085619	0.004312	2.85439
rs17770343	17	43970154	T	C	0.900976	0.1721	-0.084635	0.010835	5.674e-15	-7.81126	0.15	0.024434	0.0085618	0.004319	2.85384
rs72671892	4	106680363	G	A	0.900968	0.05585	0.07365	0.016921	1.3451e-05	4.35258	0.05542	-0.045992	0.014093	0.001101	-3.26346
rs62063266	17	44033488	C	T	0.900963	0.1719	-0.084898	0.010852	5.1511e-15	-7.82326	0.1499	0.024468	0.0085743	0.004322	2.85364
rs55691306	17	43978295	G	C	0.900908	0.1749	-0.073668	0.012076	1.0599e-09	-6.10036	0.1501	0.024534	0.00856	0.004156	2.86612
rs62056775	17	43969952	T	C	0.900842	0.1721	-0.084299	0.010838	7.3553e-15	-7.7781	0.15	0.024432	0.0085636	0.004331	2.85301
rs62056795	17	43978041	C	T	0.900817	0.1722	-0.084415	0.010835	6.6626e-15	-7.79096	0.1501	0.024424	0.0085617	0.004335	2.8527
rs2099151	17	43979822	A	T	0.900811	0.1782	-0.084405	0.010836	6.7253e-15	-7.78931	0.1501	0.024424	0.0085618	0.004336	2.85267
rs62056781	17	43973899	T	C	0.90077	0.1722	-0.084397	0.010882	8.8094e-15	-7.75565	0.1501	0.024423	0.0085617	0.004337	2.85259
rs76594404	17	43971457	G	C	0.90077	0.1749	-0.084162	0.01084	8.215e-15	-7.76402	0.1501	0.024423	0.0085619	0.004337	2.85252
rs17691610	17	43970662	G	T	0.900766	0.1722	-0.084454	0.010836	6.487e-15	-7.79384	0.1501	0.02442	0.0085616	0.004341	2.85227
rs80233201	17	43971481	T	C	0.900584	0.1722	-0.084555	0.010881	7.7831e-15	-7.77089	0.1501	0.024404	0.0085599	0.004359	2.85097
rs9405108	6	32438648	C	T	0.900551	0.2998	-0.036813	0.0090439	4.6921e-05	-4.07048	0.3192	0.02558	0.0064279	6.904e-05	3.97953
rs62056800	17	43979468	T	A	0.900541	0.175	-0.084239	0.010838	7.6885e-15	-7.77256	0.15	0.024412	0.0085638	0.004363	2.8506
rs76324150	17	43973233	C	T	0.900536	0.1722	-0.083944	0.010838	9.5541e-15	-7.74534	0.1501	0.024408	0.0085619	0.004361	2.85077
rs1054609	17	38033277	A	C	0.900512	0.4537	0.031069	0.0086648	0.00033629	3.58566	0.4188	-0.03939	0.0059527	3.663e-11	-6.61717
rs34579536	17	44108906	A	G	0.900491	0.1722	-0.072645	0.012109	1.9818e-09	-5.99926	0.1505	0.024566	0.0085788	0.004189	2.86357
rs9468	17	44101563	T	C	0.900475	0.1748	-0.082627	0.010855	2.7063e-14	-7.61188	0.1534	0.024278	0.0085148	0.004354	2.85127
rs62056783	17	43974549	G	C	0.900472	0.175	-0.084524	0.010835	6.1506e-15	-7.80102	0.1501	0.024402	0.0085626	0.004374	2.84984
rs76632685	17	43974477	A	T	0.900425	0.1782	-0.08454	0.010837	6.1244e-15	-7.80105	0.1501	0.024399	0.0085627	0.004379	2.84945
rs55933304	17	43992305	G	A	0.9004	0.1704	-0.083738	0.01085	1.1856e-14	-7.71779	0.1498	0.02443	0.0085723	0.004374	2.84988
rs413917	17	43723189	G	A	0.900386	0.1742	-0.085755	0.010916	3.9739e-15	-7.8559	0.1855	0.026312	0.0092364	0.004389	2.84873
rs113834264	17	43979622	G	A	0.900385	0.1708	-0.085384	0.010896	4.6456e-15	-7.83627	0.1501	0.024392	0.008562	0.004387	2.84887
rs1864324	17	43977702	C	T	0.900312	0.1722	-0.084072	0.010838	8.67e-15	-7.75715	0.1501	0.024392	0.008562	0.004387	2.84887
rs3108317	17	43719870	G	A	0.900271	0.1861	-0.075979	0.012224	5.1147e-10	-6.21556	0.1499	0.02458	0.0085942	0.004236	2.86007
rs56303672	17	43996960	A	G	0.900225	0.1705	-0.085247	0.010871	4.4541e-15	-7.84169	0.1499	0.024388	0.0085646	0.004405	2.84754
rs2942164	17	43721283	G	C	0.900148	0.1732	-0.087216	0.010859	9.6244e-16	-8.03168	0.1501	0.024442	0.0085897	0.004435	2.8455
rs62056791	17	43976064	T	C	0.900076	0.1722	-0.084631	0.010835	5.6741e-15	-7.81089	0.1501	0.024374	0.0085626	0.00442	2.84657
rs72671896	4	106685825	C	A	0.900002	0.05577	0.074167	0.016941	1.1974e-05	4.37796	0.05535	-0.045632	0.014094	0.001205	-3.23769

### Sheet: T2.risk_loci
Table 2. Identification of genomic risk loci
Genomic locus=Index of genomic risk loci; rsID=lead SNP with the largest TT in the genomic locus; nSNPS=number of candidate SNPs from input GWAS or reference panel in the genomic locus; nGWASSNPS=number of candidate SNPs from input GWAS; nIndSigSNPs=number of independent significant SNPs; IndSigSNPs=rsID of the independent significant SNPs in the genomic locus at r2 threshold 0.05; nLeadSNPs=number of lead SNPs; LeadSNPs=rsID of lead SNPs in the genomic locus at r2 threshold 0.05
GenomicLocus	rsID	chr	pos	TT	start	end	nSNPs	nGWASSNPs	nIndSigSNPs	IndSigSNPs	nLeadSNPs	LeadSNPs
1	rs34517439	1	78450517	0.981761	77557339	79148148	412	238	1	rs34517439	1	rs34517439
2	rs11580040	1	155198222	0.914422	154789982	156146546	309	163	1	rs11580040	1	rs11580040
3	rs61054961	2	198494065	0.944414	198143871	199176140	1350	756	1	rs61054961	1	rs61054961
4	rs756644	3	169084827	0.933666	168391841	169193383	843	635	2	rs2421077;rs756644	2	rs2421077;rs756644
5	rs13135092	4	103198082	0.950716	102321252	104163862	720	557	1	rs13135092	1	rs13135092
6	rs116034011	4	106735622	0.928591	106508033	107670197	610	410	1	rs116034011	1	rs116034011
7	rs1482698	5	44539453	0.910411	44053025	45534770	722	508	1	rs1482698	1	rs1482698
8	rs1050152	5	131676320	0.943726	130676380	132494457	1902	960	1	rs1050152	1	rs1050152
9	rs2768552	6	109270551	0.950262	109074947	109455687	156	101	1	rs2768552	1	rs2768552
10	rs13243708	7	99616291	0.974425	98890583	100323061	1072	727	2	rs13243708;rs7799441	2	rs13243708;rs7799441
11	rs2020320	9	16987693	0.918764	16918175	17404464	516	396	1	rs2020320	1	rs2020320
12	rs10758203	9	33421420	0.903151	33294037	33574809	263	202	1	rs10758203	1	rs10758203
13	rs3758348	9	136239399	0.970351	136058188	136400566	380	195	1	rs3758348	1	rs3758348
14	rs2493719	10	81656061	0.923733	81216207	82195219	1741	1115	1	rs2493719	1	rs2493719
15	rs75526993	12	133060439	0.954567	132964708	133745821	403	256	1	rs75526993	1	rs75526993
16	rs12945959	17	16160468	0.904174	15674409	16409681	845	621	1	rs12945959	1	rs12945959
17	rs2290400	17	38066240	0.996526	37368318	38545193	1168	833	1	rs2290400	1	rs2290400
18	rs75944932	17	44072423	0.930955	43100389	45032914	4724	1593	1	rs75944932	1	rs75944932
19	rs35028989	19	50851934	0.925589	50772518	51033212	278	207	1	rs35028989	1	rs35028989
20	rs915823	21	42851454	0.92934	42691920	43005751	259	170	1	rs915823	1	rs915823

### Sheet: T3.GWAS_catalog
Table 3. GWAS catalog annotations for SNPs in LD with independent significant SNPs in the genomic risk loci
GenomicLocus=Index of genomic risk loci; IndSigSNP=rsID of the independent significant SNP in LD with the "snp" reported in GWAS catalog; TT_IndSigSNP=posterior possibility that the corresponding "IndSigSNP" is colocalized; chr=chromosome of IndSigSNP; bp=position on hg19 of IndSigSNP; snp=rsID of reported SNP in GWAS catalog; TT_snp=posterior possibility that the corresponding "snp" is colocalized; Trait=The trait reported in GWAScatalog; PMID=PubMed ID; Study=Title of paper; InitialN=Sample size and ancestry information for reported GWAS in GWAS catalog; ReplicationN=Sample size and ancestry information for replicated GWAS in GWAS catalog; Region=Cytogenetic region for the "snp"; ReportedGene=Associated genes of the "snp" reported by author; MappedGene=Summary of mapped genes or nearest upstream and downstream genes for the "snp"; UpGene=Nearest upstream genes if the "snp" not within the gene; DownGene=Nearest downstream genes if the "snp" not within the gene; SNP_Gene_ID=Mapped genes if the "snp" within the gene; UpGeneDist=distance in kb for "UpGene" to the "snp", if not within gene; DownGeneDist=distance in kb for "DownGene" to the "snp", if not within gene; Strongest=The most strongly associated "snp" with the trait and corresponding risk allele; SNPs="Strongest" SNPs; merged=Whether the "Strongest" SNP is merged to a subsequent rs record; SNP_ID_cur=Current rs number of the "Strongest" SNP; Content=The most severe consequence of the "Strongest" SNP on the "MappedGene"; Intergenic=Whether the "Strongest" SNP is intergenic or not; RiskAF=Risk allele frequency for the "Strongest" SNP; P=Reported p-value for the "Strongest" SNP; Pmlog=-log(P); Ptext=Information describing context of "P"; OrBeta=Reported OR or beta of the "Strongest" SNP risk allele; 95CI=Reported 95% confidence interval of the "Strongest" SNP risk allele; Platform=Genotyping platform for reported GWAS in GWAS catalog; CNV=Whether copy number variation study was performed or not
GenomicLocus	IndSigSNP	TT_IndSigSNP	chr	bp	snp	TT_snp	Trait	DateAddedToCatalog	PMID	FirstAuth	Date	Journal	Link	Study	InitialN	ReplicationN	Region	ReportedGene	MappedGene	UpGene	DownGene	SNP_Gene_ID	UpGeneDist	DownGeneDist	Strongest	SNPs	marged	SNP_ID_cur	Context	intergenic	RiskAF	P	Pmlog	Ptext	OrBeta	95CI	Platform	CNV
17	rs2290400	0.996526	17	38066240	rs2290400	0.996526	Bronchial hyperresponsiveness in asthma	42769	27439200	Nieuwenhuis MA	42571	Allergy	www.ncbi.nlm.nih.gov/pubmed/27439200	Combining genomewide association study and lung eQTL analysis provides evidence for novel genes associated with asthma.	920 Dutch ancestry cases, 980 Dutch ancestry controls	2,589 European ancestry cases, 473 cases, 6,702 European ancestry controls, 1,892 controls	17q21.1	GSDMA, GSDMB, CRKRS, ORMDL3, PERLD1, IKZF3, PNMT	GSDMB			ENSG00000073605	NA	NA	rs2290400-C	rs2290400	0	2290400	intron_variant	0	NR	3E-20	19.5229		1.34	[NR]	Illumina [294932]	N
17	rs2290400	0.996526	17	38066240	rs2290400	0.996526	Acute lymphoblastic leukemia (childhood)	43154	29348612	Wiemels JL	43118	Nat Commun	www.ncbi.nlm.nih.gov/pubmed/29348612	GWAS in childhood acute lymphoblastic leukemia reveals novel genetic associations at chromosomes 17q12 and 8q24.21.	1,949 Latino cases, 8,584 Latino controls, 1,184 European ancestry cases, 3551 European ancestry controls, 130 African American cases, 3,842 African American controls	959 European ancestry cases, 2,624 European ancestry controls, 530 Latino cases, 511 Latino controls	17q21.1	IKZF3	GSDMB			ENSG00000073605	NA	NA	rs2290400-T	rs2290400	0	2290400	intron_variant	0	NR	1E-9	9		1.17	[1.11-1.23]	Affymetrix [757935]	N
17	rs2290400	0.996526	17	38066240	rs2290400	0.996526	Type 1 diabetes	39965	19430480	Barrett JC	39943	Nat Genet	www.ncbi.nlm.nih.gov/pubmed/19430480	Genome-wide association study and meta-analysis find that over 40 loci affect risk of type 1 diabetes.	7,514 European ancestry cases, 9,045 European ancestry controls	4,267 European ancestry cases, 4,670 European ancestry controls, 4,342 European ancestry trios from 2,319 families	17q21.1	ORMDL3	GSDMB			ENSG00000073605	NA	NA	rs2290400-?	rs2290400	0	2290400	intron_variant	0	0.50	6E-13	12.2218		1.15	[1.08-1.22]	Affymetrix, Illumina [841622] (imputed)	N
17	rs2290400	0.996526	17	38066240	rs2290400	0.996526	Asthma and cardiovascular disease	44700	35126453	Zhou Y	44581	Front Genet	www.ncbi.nlm.nih.gov/pubmed/35126453	Shared Genetic Architecture and Causal Relationship Between Asthma and Cardiovascular Diseases: A Large-Scale Cross-Trait Analysis.	19,954 European ancestry cases, 107,715 European ancestry controls	NA	17q21.1		GSDMB			ENSG00000073605	NA	NA	rs2290400-?	rs2290400	0	2290400	intron_variant	0	NR	7E-44	43.1549		NA		NR [NR]	N
17	rs2290400	0.996526	17	38053207	rs12453507	0.996263	Type 1 diabetes	43216	25751624	Onengut-Gumuscu S	42095	Nat Genet	www.ncbi.nlm.nih.gov/pubmed/25751624	Fine mapping of type 1 diabetes susceptibility loci and evidence for colocalization of causal variants with lymphoid gene enhancers.	6,683 European ancestry cases, 12,173 European ancestry controls, 2,601 European ancestry affected sibling pair families, 69 European ancestry trios	NA	17q21.1	IKZF3, ORMDL3, GSDMB	ZPBP2 - GSDMB	ENSG00000186075	ENSG00000073605		19058	7641	rs12453507-G	rs12453507	0	12453507	intergenic_variant	1	0.51	1E-8	8		1.11111		Illumina [135870]	N
17	rs2290400	0.996526	17	38066372	rs56380902	0.995884	Atopic asthma	43938	31669095	Zhu Z	43762	J Allergy Clin Immunol	www.ncbi.nlm.nih.gov/pubmed/31669095	Shared Genetic and Experimental Links between Obesity-Related Traits and Asthma Subtypes in UK Biobank.	23,982 European ancestry cases, 393,169 European ancestry controls	NA	17q21.1	NR	GSDMB			ENSG00000073605	NA	NA	rs56380902-?	rs56380902	0	56380902	intron_variant	0	NR	6E-39	38.2218		NA		Affymetrix [~ 8270000] (imputed)	N
17	rs2290400	0.996526	17	38066372	rs56380902	0.995884	Type 1 diabetes	43948	30659077	Onengut-Gumuscu S	43483	Diabetes Care	www.ncbi.nlm.nih.gov/pubmed/30659077	Type 1 Diabetes Risk in African-Ancestry Participants and Utility of an Ancestry-Specific Genetic Risk Score.	1,021 African American cases, 2,928 African American controls	NA	17q21.1	IKZF3, ORMDL3, GSDMB	GSDMB			ENSG00000073605	NA	NA	rs56380902-C	rs56380902	0	56380902	intron_variant	0	0.44	1E-8	8		1.35	[1.22–1.50]	Illumina [114874]	N
17	rs2290400	0.996526	17	37970149	rs9909593	0.995568	Multiple sclerosis	43871	31604244	International Multiple Sclerosis Genetics Consortium	43709	Science	www.ncbi.nlm.nih.gov/pubmed/31604244	Multiple sclerosis genomic map implicates peripheral immune cells and microglia in susceptibility.	14,802 European and unknown ancestry cases, 26,703 European and unknown ancestry controls	32,627 European and unknown ancestry cases, 41,672 European and unknown ancestry controls	17q21.1	IKZF3	IKZF3			ENSG00000161405	NA	NA	rs9909593-G	rs9909593	0	9909593	intron_variant	0	NR	9E-17	16.0458		1.0812	NR	Affymetrix, Illumina [8278136] (imputed)	N
17	rs2290400	0.996526	17	37970149	rs9909593	0.995568	Asthma and cardiovascular disease	44700	35126453	Zhou Y	44581	Front Genet	www.ncbi.nlm.nih.gov/pubmed/35126453	Shared Genetic Architecture and Causal Relationship Between Asthma and Cardiovascular Diseases: A Large-Scale Cross-Trait Analysis.	19,954 European ancestry cases, 107,715 European ancestry controls	NA	17q21.1		IKZF3			ENSG00000161405	NA	NA	rs9909593-?	rs9909593	0	9909593	intron_variant	0	NR	8E-35	34.0969		NA		NR [NR]	N
17	rs2290400	0.996526	17	37962987	rs4795395	0.995523	Primary biliary cholangitis	43502	30643196	Hitomi Y	43479	Sci Rep	www.ncbi.nlm.nih.gov/pubmed/30643196	POGLUT1, the putative effector gene driven by rs2293370 in primary biliary cholangitis susceptibility locus chromosome 3q13.33.	1,855 Japanese ancestry cases, 1,719 Japanese ancestry controls	NA	17q21.1	ZPBP2, GSDMB, IKZF3	IKZF3			ENSG00000161405	NA	NA	rs4795395-?	rs4795395	0	4795395	intron_variant	0	NR	4E-12	11.3979		1.42		Affymetrix [NR] (imputed)	N
17	rs2290400	0.996526	17	38056116	rs11651596	0.994607	Asthma (childhood onset)	43938	31669095	Zhu Z	43762	J Allergy Clin Immunol	www.ncbi.nlm.nih.gov/pubmed/31669095	Shared Genetic and Experimental Links between Obesity-Related Traits and Asthma Subtypes in UK Biobank.	13,435 European ancestry cases, 393,186 European ancestry controls	NA	17q21.1	NR	ZPBP2 - GSDMB	ENSG00000186075	ENSG00000073605		21967	4732	rs11651596-?	rs11651596	0	11651596	intergenic_variant	1	NR	2E-124	123.699		NA		Affymetrix [~ 8270000] (imputed)	N
17	rs2290400	0.996526	17	38056116	rs11651596	0.994607	IgM levels	43710	28628107	Jonsson S	42905	Nat Genet	www.ncbi.nlm.nih.gov/pubmed/28628107	Identification of sequence variants influencing immunoglobulin levels.	14,442 Icelandic ancestry individuals	2,157 Swedish ancestry individuals	17q21.1	GSDMB	ZPBP2 - GSDMB	ENSG00000186075	ENSG00000073605		21967	4732	rs11651596-C	rs11651596	0	11651596	intergenic_variant	1	0.4839	2E-14	13.699		0.09	NR SD units decrease	Illumina [21568490] (imputed)	N
17	rs2290400	0.996526	17	38063738	rs62067034	0.994318	Asthma (childhood onset)	42824	27611488	Almoguera B	42622	Am J Respir Crit Care Med	www.ncbi.nlm.nih.gov/pubmed/27611488	Identification of Four Novel Loci in Asthma in European American and African American Populations.	1,181 African American allergic asthma child cases, 498 African American non-allergic asthma child cases, 2,993 African American child controls, 998 European American allergic asthma child cases, 182 European American non-allergic asthma child cases, 4,097 European American child controls.	NA	17q21.1	GSDMB	GSDMB			ENSG00000073605	NA	NA	rs62067034-?	rs62067034	0	62067034	non_coding_transcript_exon_variant	0	NR	3E-6	5.52288		0.171	[0.098-0.244] unit decrease	Affymetrix, Illumina [NR] (imputed)	N
17	rs2290400	0.996526	17	38063738	rs62067034	0.994318	Asthma (childhood onset)	42824	27611488	Almoguera B	42622	Am J Respir Crit Care Med	www.ncbi.nlm.nih.gov/pubmed/27611488	Identification of Four Novel Loci in Asthma in European American and African American Populations.	1,181 African American allergic asthma child cases, 498 African American non-allergic asthma child cases, 2,993 African American child controls, 998 European American allergic asthma child cases, 182 European American non-allergic asthma child cases, 4,097 European American child controls.	NA	17q21.1	GSDMB	GSDMB			ENSG00000073605	NA	NA	rs62067034-?	rs62067034	0	62067034	non_coding_transcript_exon_variant	0	NR	5E-6	5.30103	(EA)	NA		Affymetrix, Illumina [NR] (imputed)	N
17	rs2290400	0.996526	17	37983492	rs12944882	0.994316	Lymphocyte count	44544	34594039	Sakaue S	44469	Nat Genet	www.ncbi.nlm.nih.gov/pubmed/34594039	A cross-population atlas of genetic associations for 220 human phenotypes.	95,717 East Asian ancestry individuals	NA	17q21.1		IKZF3			ENSG00000161405	NA	NA	rs12944882-C	rs12944882	0	12944882	intron_variant	0	0.268117	5E-10	9.30103		0.0312328	[0.021-0.041] unit decrease	Illumina [13471431] (imputed)	N
17	rs2290400	0.996526	17	38062217	rs2305479	0.994217	Asthma	43892	31361310	Johansson A	43676	Hum Mol Genet	www.ncbi.nlm.nih.gov/pubmed/31361310	Genome-wide association analysis of 350 000 Caucasians from the UK Biobank identifies novel loci for asthma, hay fever and eczema.	41,926 European ancestry cases, 239,773 European ancestry controls	10,365 cases, 16,100 controls	17q21.1	GSDMB	GSDMB			ENSG00000073605	NA	NA	rs2305479-C	rs2305479	0	2305479	missense_variant	0	0.489	2E-48	47.699		NA		Affymetrix [15688218] (imputed)	N
17	rs2290400	0.996526	17	38062217	rs2305479	0.994217	Asthma	43986	32296059	Han Y	43936	Nat Commun	www.ncbi.nlm.nih.gov/pubmed/32296059	Genome-wide analysis highlights contribution of immune system pathways to the genetic architecture of asthma.	84,492 European ancestry cases, 2,149 African American cases, 606 Hispanic cases, 1,239 Japanese ancestry cases, 437,036 European ancestry controls, 6,055 African American controls, 792 Hispanic controls, 3,976 Japanese ancestry controls	NR	17q21.1	GSDMB	GSDMB			ENSG00000073605	NA	NA	rs2305479-C	rs2305479	0	2305479	missense_variant	0	0.5	8E-112	111.097		NA		NR [> 9500000] (imputed)	N
17	rs2290400	0.996526	17	38062217	rs2305479	0.994217	Asthma	43986	32296059	Han Y	43936	Nat Commun	www.ncbi.nlm.nih.gov/pubmed/32296059	Genome-wide analysis highlights contribution of immune system pathways to the genetic architecture of asthma.	64,538 European ancestry cases, 239,321 European ancestry controls	NR	17q21.1	GSDMB	GSDMB			ENSG00000073605	NA	NA	rs2305479-C	rs2305479	0	2305479	missense_variant	0	0.503575	3E-69	68.5229		1.1116	1.09857261213927-1.12478100946316]	NR [9572556] (imputed)	N
17	rs2290400	0.996526	17	38062217	rs2305479	0.994217	Asthma	43474	29273806	Demenais F	43091	Nat Genet	www.ncbi.nlm.nih.gov/pubmed/29273806	Multiancestry association study identifies new asthma risk loci that colocalize with immune-cell enhancer marks.	19,954 European ancestry cases, 107,715 European ancestry controls	NA	17q21.1	GSDMB, ZBP2, ORMDL3	GSDMB			ENSG00000073605	NA	NA	rs2305479-T	rs2305479	0	2305479	missense_variant	0	0.51	3E-24	23.5229		0.23	[0.19-0.27] unit decrease	Affymetrix, Illumina, Perlegen [2831075] (imputed)	N
17	rs2290400	0.996526	17	38062217	rs2305479	0.994217	Asthma and cardiovascular disease	44700	35126453	Zhou Y	44581	Front Genet	www.ncbi.nlm.nih.gov/pubmed/35126453	Shared Genetic Architecture and Causal Relationship Between Asthma and Cardiovascular Diseases: A Large-Scale Cross-Trait Analysis.	19,954 European ancestry cases, 107,715 European ancestry controls	NA	17q21.1		GSDMB			ENSG00000073605	NA	NA	rs2305479-?	rs2305479	0	2305479	missense_variant	0	NR	7E-44	43.1549		NA		NR [NR]	N
17	rs2290400	0.996526	17	38062217	rs2305479	0.994217	Medication use (adrenergics, inhalants)	44544	34594039	Sakaue S	44469	Nat Genet	www.ncbi.nlm.nih.gov/pubmed/34594039	A cross-population atlas of genetic associations for 220 human phenotypes.	28,880 European ancestry cases, 147,565 European ancestry controls, 5,880 East Asian ancestry cases, 172,846 East Asian ancestry controls	NA	17q21.1		GSDMB			ENSG00000073605	NA	NA	rs2305479-T	rs2305479	0	2305479	missense_variant	0	NR	2E-21	20.699		0.0788	[0.063-0.095] unit decrease	Affymetrix, Illumina [15248280] (imputed)	N
17	rs2290400	0.996526	17	37938047	rs10445308	0.993745	Atopic march	42641	26542096	Marenholz I	42314	Nat Commun	www.ncbi.nlm.nih.gov/pubmed/26542096	Meta-analysis identifies seven susceptibility loci involved in the atopic march.	1,151 European ancestry early-onset eczema and childhood asthma cases, 10,030 European ancestry controls	1,277 European ancestry early-onset eczema and childhood asthma cases, 7,004 European ancestry controls	17q12	IKZF3	IKZF3			ENSG00000161405	NA	NA	rs10445308-C	rs10445308	0	10445308	intron_variant	0	0.529	5E-8	7.30103		1.22	[1.14-1.30]	Affymetrix, Illumina [1633153] (imputed)	N
17	rs2290400	0.996526	17	37938047	rs10445308	0.993745	Asthma and cardiovascular disease	44700	35126453	Zhou Y	44581	Front Genet	www.ncbi.nlm.nih.gov/pubmed/35126453	Shared Genetic Architecture and Causal Relationship Between Asthma and Cardiovascular Diseases: A Large-Scale Cross-Trait Analysis.	19,954 European ancestry cases, 107,715 European ancestry controls	NA	17q12		IKZF3			ENSG00000161405	NA	NA	rs10445308-?	rs10445308	0	10445308	intron_variant	0	NR	8E-35	34.0969		NA		NR [NR]	N
17	rs2290400	0.996526	17	37938047	rs10445308	0.993745	Asthma	44544	34594039	Sakaue S	44469	Nat Genet	www.ncbi.nlm.nih.gov/pubmed/34594039	A cross-population atlas of genetic associations for 220 human phenotypes.	13,015 East Asian ancestry cases, 162,933 East Asian ancestry controls	NA	17q12		IKZF3			ENSG00000161405	NA	NA	rs10445308-T	rs10445308	0	10445308	intron_variant	0	0.328463137	2E-10	9.69897		0.0917388	[0.063-0.12] unit decrease	Illumina [13429513] (imputed)	N
17	rs2290400	0.996526	17	38063381	rs883770	0.993679	Systemic sclerosis	43797	31672989	Lopez-Isac E	43769	Nat Commun	www.ncbi.nlm.nih.gov/pubmed/31672989	GWAS for systemic sclerosis identifies multiple risk loci and highlights fibrotic and vasculopathy pathways.	9,095 European ancestry cases, 17,584 European ancestry controls	NA	17q21.1	IKZF3, GSDMB	GSDMB			ENSG00000073605	NA	NA	rs883770-T	rs883770	0	883770	non_coding_transcript_exon_variant	0	0.5	5E-9	8.30103		1.13		Illumina [4723365]	N
17	rs2290400	0.996526	17	37976469	rs9303277	0.993499	Systemic lupus erythematosus and Systemic sclerosis	41619	23740937	Martin JE	41435	Hum Mol Genet	www.ncbi.nlm.nih.gov/pubmed/23740937	A systemic sclerosis and systemic lupus erythematosus pan-meta-GWAS reveals new shared susceptibility loci.	up to 2,761 European ancestry systemic sclerosis cases, 769 European ancestry systemic lupus erythematosus cases, 7,381 European ancestry controls	up to 1,578 European ancestry systemic sclerosis cases, 1,727 European ancestry systemic lupus erythematosus cases, 6,893 European ancestry controls	17q21.1	IKZF3	IKZF3			ENSG00000161405	NA	NA	rs9303277-?	rs9303277	0	9303277	intron_variant	0	NR	7E-6	5.1549	(ACA)	1.191	[NR]	Illumina [NR]	N
17	rs2290400	0.996526	17	37976469	rs9303277	0.993499	Primary biliary cholangitis	42894	28062665	Kawashima M	42740	Hum Mol Genet	www.ncbi.nlm.nih.gov/pubmed/28062665	Genome-wide association studies identify PRKCB as a novel genetic susceptibility locus for primary biliary cholangitis in the Japanese population.	1,381 Japanese ancestry cases, 1,505 Japanese ancestry controls	512 Japanese ancestry cases, 6,512 Japanese ancestry controls	17q21.1	IKZF3	IKZF3			ENSG00000161405	NA	NA	rs9303277-T	rs9303277	0	9303277	intron_variant	0	0.308489304812834	8E-11	10.0969		1.43425	[1.286-1.599]	Affymetrix [425290]	N
17	rs2290400	0.996526	17	37976469	rs9303277	0.993499	Primary biliary cholangitis	42625	26394269	Cordell HJ	42269	Nat Commun	www.ncbi.nlm.nih.gov/pubmed/26394269	International genome-wide meta-analysis identifies new primary biliary cirrhosis risk loci and targetable pathogenic pathways.	2,764 European ancestry cases, 10,475 European ancestry controls	3,716 European ancestry cases, 4,261 European ancestry controls	17q21.1	IKZF3	IKZF3			ENSG00000161405	NA	NA	rs9303277-T	rs9303277	0	9303277	intron_variant	0	0.5	3E-11	10.5229		1.23457	NR	Illumina [1143634] (imputed)	N
17	rs2290400	0.996526	17	37976469	rs9303277	0.993499	Lymphocyte count	43309	29403010	Kanai M	43136	Nat Genet	www.ncbi.nlm.nih.gov/pubmed/29403010	Genetic analysis of quantitative traits in the Japanese population links cell types to complex human diseases.	62,076 Japanese ancestry individuals	NA	17q21.1	IKZF3	IKZF3			ENSG00000161405	NA	NA	rs9303277-?	rs9303277	0	9303277	intron_variant	0	NR	2E-8	7.69897		0.03377	[0.022-0.046] unit decrease novel	Illumina [6108953] (imputed)	N
17	rs2290400	0.996526	17	37976469	rs9303277	0.993499	Primary biliary cholangitis	41242	23000144	Nakamura M	41170	Am J Hum Genet	www.ncbi.nlm.nih.gov/pubmed/23000144	Genome-wide association study identifies TNFSF15 and POU2AF1 as susceptibility loci for primary biliary cirrhosis in the Japanese population.	487 Japanese ancestry cases, 476 Japanese ancestry controls	787 Japanese ancestry cases, 615 Japanese ancestry controls	17q21.1	GSDMB, IKZF3, ZPBP2, ORMDL3	IKZF3			ENSG00000161405	NA	NA	rs9303277-T	rs9303277	0	9303277	intron_variant	0	NR	4E-9	8.39794		1.44	[1.28-1.63]	Affymetrix [421245]	N
17	rs2290400	0.996526	17	37976469	rs9303277	0.993499	Primary biliary cholangitis	40423	20639880	Liu X	40377	Nat Genet	www.ncbi.nlm.nih.gov/pubmed/20639880	Genome-wide meta-analyses identify three loci associated with primary biliary cirrhosis.	453 European ancestry cases, 945 European ancestry controls,	481 European ancestry cases, 3,706 European ancestry controls	17q21.1	GSDMB, IKZF3, ZPBP2, ORMDL3	IKZF3			ENSG00000161405	NA	NA	rs9303277-T	rs9303277	0	9303277	intron_variant	0	0.51	2E-9	8.69897		1.38	[NR]	Illumina [276459]	N
17	rs2290400	0.996526	17	37976469	rs9303277	0.993499	Asthma and cardiovascular disease	44700	35126453	Zhou Y	44581	Front Genet	www.ncbi.nlm.nih.gov/pubmed/35126453	Shared Genetic Architecture and Causal Relationship Between Asthma and Cardiovascular Diseases: A Large-Scale Cross-Trait Analysis.	19,954 European ancestry cases, 107,715 European ancestry controls	NA	17q21.1		IKZF3			ENSG00000161405	NA	NA	rs9303277-?	rs9303277	0	9303277	intron_variant	0	NR	1E-41	41		NA		NR [NR]	N
17	rs2290400	0.996526	17	37939839	rs12942330	0.993458	Primary biliary cholangitis	44525	34033851	Cordell HJ	44338	J Hepatol	www.ncbi.nlm.nih.gov/pubmed/34033851	An international genome-wide meta-analysis of primary biliary cholangitis: novel risk loci and candidate drugs.	2,495 East Asian ancestry cases, 4,283 East Asian ancestry controls	NA	17q12		IKZF3			ENSG00000161405	NA	NA	rs12942330-T	rs12942330	0	12942330	intron_variant	0	NR	6E-15	14.2218		0.318637	[0.24-0.4] unit increase	NR [5275424] (imputed)	N
17	rs2290400	0.996526	17	38074046	rs9303281	0.993336	Asthma and cardiovascular disease	44700	35126453	Zhou Y	44581	Front Genet	www.ncbi.nlm.nih.gov/pubmed/35126453	Shared Genetic Architecture and Causal Relationship Between Asthma and Cardiovascular Diseases: A Large-Scale Cross-Trait Analysis.	19,954 European ancestry cases, 107,715 European ancestry controls	NA	17q21.1		GSDMB			ENSG00000073605	NA	NA	rs9303281-?	rs9303281	0	9303281	non_coding_transcript_exon_variant	0	NR	2E-43	42.699		NA		NR [NR]	N
17	rs2290400	0.996526	17	38051348	rs8067378	0.993204	Cervical cancer	41620	23817570	Shi Y	41455	Nat Genet	www.ncbi.nlm.nih.gov/pubmed/23817570	A genome-wide association study identifies two new cervical cancer susceptibility loci at 4q12 and 17q12.	Up to 1,364 Han Chinese ancestry cases, up to 3,028 Han Chinese ancestry controls	4,167 Han Chinese ancestry cases, 7,196 Han Chinese ancestry controls	17q21.1	GSDMB	ZPBP2 - GSDMB	ENSG00000186075	ENSG00000073605		17199	9500	rs8067378-G	rs8067378	0	8067378	regulatory_region_variant	1	0.22	9E-10	9.04576	(Matched)	1.19	[1.13-1.26]	Affymetrix [563339]	N
17	rs2290400	0.996526	17	38051348	rs8067378	0.993204	Primary biliary cirrhosis	43234	22961000	Liu JZ	41183	Nat Genet	www.ncbi.nlm.nih.gov/pubmed/22961000	Dense fine-mapping study identifies new susceptibility loci for primary biliary cirrhosis.	2,861 British and Irish ancestry cases, 8,514 British and Irish ancestry controls	NA	17q21.1	ORMDL3, ZPBP2, GSDMB, IKZF3	ZPBP2 - GSDMB	ENSG00000186075	ENSG00000073605		17199	9500	rs8067378-G	rs8067378	0	8067378	regulatory_region_variant	1	0.52	6E-14	13.2218		1.26	[1.19-1.34]	Illumina [237619] (imputed)	N
17	rs2290400	0.996526	17	38051348	rs8067378	0.993204	Cervical cancer	43508	30412241	Takeuchi F	43413	Hum Mol Genet	www.ncbi.nlm.nih.gov/pubmed/30412241	Genome-wide association study of cervical cancer suggests a role for ARRDC3 gene in human papillomavirus infection.	2,609 East Asian ancestry cases, 4,712 East Asian ancestry controls	1,461 Han Chinese ancestry cases, 3,295 Han Chinese ancestry controls	17q21.1		ZPBP2 - GSDMB	ENSG00000186075	ENSG00000073605		17199	9500	rs8067378-G	rs8067378	0	8067378	regulatory_region_variant	1	0.28	3E-6	5.52288		1.22	[NR]	Affymetrix, Illumina [4602429] (imputed)	N
17	rs2290400	0.996526	17	38051348	rs8067378	0.993204	Asthma and cardiovascular disease	44700	35126453	Zhou Y	44581	Front Genet	www.ncbi.nlm.nih.gov/pubmed/35126453	Shared Genetic Architecture and Causal Relationship Between Asthma and Cardiovascular Diseases: A Large-Scale Cross-Trait Analysis.	19,954 European ancestry cases, 107,715 European ancestry controls	NA	17q21.1		ZPBP2 - GSDMB	ENSG00000186075	ENSG00000073605		17199	9500	rs8067378-?	rs8067378	0	8067378	regulatory_region_variant	1	NR	3E-41	40.5229		NA		NR [NR]	N
17	rs2290400	0.996526	17	37985801	rs3816470	0.992784	Lymphocyte count	44095	32888493	Chen MH	44075	Cell	www.ncbi.nlm.nih.gov/pubmed/32888493	Trans-ethnic and Ancestry-Specific Blood-Cell Genetics in 746,667 Individuals from 5 Global Populations.	89,266 East Asian ancestry individuals	NA	17q21.1	NR	IKZF3			ENSG00000161405	NA	NA	rs3816470-A	rs3816470	0	3816470	intron_variant	0	0.722144	8E-10	9.09691		0.033246	[0.023-0.044] SD units increase	Affymetrix, Illumina [16289068] (imputed)	N
17	rs2290400	0.996526	17	37985801	rs3816470	0.992784	Asthma and cardiovascular disease	44700	35126453	Zhou Y	44581	Front Genet	www.ncbi.nlm.nih.gov/pubmed/35126453	Shared Genetic Architecture and Causal Relationship Between Asthma and Cardiovascular Diseases: A Large-Scale Cross-Trait Analysis.	19,954 European ancestry cases, 107,715 European ancestry controls	NA	17q21.1		IKZF3			ENSG00000161405	NA	NA	rs3816470-?	rs3816470	0	3816470	intron_variant	0	NR	3E-39	38.5229		NA		NR [NR]	N
17	rs2290400	0.996526	17	38066267	rs1008723	0.992295	Asthma	43763	31619474	Zhu Z	43755	Eur Respir J	www.ncbi.nlm.nih.gov/pubmed/31619474	Shared Genetics of Asthma and Mental Health Disorders: A Large-Scale Genome-Wide Cross-Trait Analysis.	46,802 European ancestry cases, 347,481 European ancestry controls	23,948 European and unknown ancestry cases, 118,538 European and unknown ancestry controls	17q21.1	MIR4728, CDK12, CSF3, ERBB2, GRB7, GSDMA, GSDMB, IKZF3, LRRC3C, MED1, MED24, MIEN1, MIR6884, MSL1, NEUROD2, NR1D1, ORMDL3, PGAP3, PNMT, PPP1R1B, PSMD3, SNORD124, STARD3, TCAP, THRA, ZPBP2	GSDMB			ENSG00000073605	NA	NA	rs1008723-G	rs1008723	0	1008723	intron_variant	0	0.488661	2E-62	61.699		1.10762	[1.1-1.12]	Affymetrix [8274727] (imputed)	N
17	rs2290400	0.996526	17	38066267	rs1008723	0.992295	Dermatomyositis or juvenile dermatomyositis	43322	26362759	Rothwell S	42258	Ann Rheum Dis	www.ncbi.nlm.nih.gov/pubmed/26362759	Dense genotyping of immune-related loci in idiopathic inflammatory myopathies confirms HLA alleles as the strongest genetic risk factor and suggests different genetic background for major clinical subgroups.	879 European dermatomyositis cases, 15,651 European juvenile dermatomyositis ancestry controls		17q21.1	GSDMB	GSDMB			ENSG00000073605	NA	NA	rs1008723-T	rs1008723	0	1008723	intron_variant	0		9E-6	5.04576		1.2	[1.11–1.30]	Illumina [90536]	N
17	rs2290400	0.996526	17	38066267	rs1008723	0.992295	Asthma	43920	31959851	Olafsdottir TA	43850	Nat Commun	www.ncbi.nlm.nih.gov/pubmed/31959851	Eighty-eight variants highlight the role of T cell regulation and airway remodeling in asthma pathogenesis.	16,247 European ancestry cases, 346,486 European ancestry controls, 52,942 cases, 355,713 controls	NA	17q21.1	GSDMB, ORMDL3, LRRC3C, ZPBP2, IKZF3, GSDMA	GSDMB			ENSG00000073605	NA	NA	rs1008723-G	rs1008723	0	1008723	intron_variant	0	0.48901	1E-65	65		1.1137	[1.1-1.12]	Affymetrix [32463443] (imputed)	N
17	rs2290400	0.996526	17	38066267	rs1008723	0.992295	Asthma and cardiovascular disease	44700	35126453	Zhou Y	44581	Front Genet	www.ncbi.nlm.nih.gov/pubmed/35126453	Shared Genetic Architecture and Causal Relationship Between Asthma and Cardiovascular Diseases: A Large-Scale Cross-Trait Analysis.	19,954 European ancestry cases, 107,715 European ancestry controls	NA	17q21.1		GSDMB			ENSG00000073605	NA	NA	rs1008723-?	rs1008723	0	1008723	intron_variant	0	NR	5E-43	42.301		NA		NR [NR]	N
17	rs2290400	0.996526	17	38066267	rs1008723	0.992295	Asthma	44882	36329257	Lee CJ	44868	Commun Biol	www.ncbi.nlm.nih.gov/pubmed/36329257	Phenome-wide analysis of Taiwan Biobank reveals novel glycemia-related loci and genetic risks for diabetes.	2,641 Taiwanese ancestry cases, 67,097 Taiwanese ancestry controls	NA	17q21.1		GSDMB			ENSG00000073605	NA	NA	rs1008723-?	rs1008723	0	1008723	intron_variant	0	NR	2E-9	8.69897		0.198371	unit decrease	NR [5925277] (imputed)	N
17	rs2290400	0.996526	17	38066267	rs1008723	0.992295	Atrial fibrillation/atrial flutter	44544	34594039	Sakaue S	44469	Nat Genet	www.ncbi.nlm.nih.gov/pubmed/34594039	A cross-population atlas of genetic associations for 220 human phenotypes.	29,212 European ancestry cases, 400,539 European ancestry controls, 4,150 East Asian ancestry cases, 155,540 East Asian ancestry controls	NA	17q21.1		GSDMB			ENSG00000073605	NA	NA	rs1008723-T	rs1008723	0	1008723	intron_variant	0	NR	9E-9	8.04576		0.0544	[0.036-0.073] unit decrease	Affymetrix, Illumina [25830072] (imputed)	N
17	rs2290400	0.996526	17	38049589	rs7359623	0.991669	Hay fever and/or eczema	43892	31361310	Johansson A	43676	Hum Mol Genet	www.ncbi.nlm.nih.gov/pubmed/31361310	Genome-wide association analysis of 350 000 Caucasians from the UK Biobank identifies novel loci for asthma, hay fever and eczema.	84,034 European ancestry cases, 239,773 European ancestry controls	NA	17q21.1	NR	ZPBP2 - GSDMB	ENSG00000186075	ENSG00000073605		15440	11259	rs7359623-C	rs7359623	0	7359623	intergenic_variant	1	0.4857	2E-16	15.699		1.05	[1.038-1.062]	Affymetrix [15688218] (imputed)	N
17	rs2290400	0.996526	17	38049589	rs7359623	0.991669	Asthma and cardiovascular disease	44700	35126453	Zhou Y	44581	Front Genet	www.ncbi.nlm.nih.gov/pubmed/35126453	Shared Genetic Architecture and Causal Relationship Between Asthma and Cardiovascular Diseases: A Large-Scale Cross-Trait Analysis.	19,954 European ancestry cases, 107,715 European ancestry controls	NA	17q21.1		ZPBP2 - GSDMB	ENSG00000186075	ENSG00000073605		15440	11259	rs7359623-?	rs7359623	0	7359623	intergenic_variant	1	NR	3E-38	37.5229		NA		NR [NR]	N
17	rs2290400	0.996526	17	38049589	rs7359623	0.991669	JT interval	44858	36050321	Young WJ	44805	Nat Commun	www.ncbi.nlm.nih.gov/pubmed/36050321	Genetic analyses of the electrocardiographic QT interval and its components identify additional loci and pathways.	212,199 European ancestry individuals	NA	17q21.1		ZPBP2 - GSDMB	ENSG00000186075	ENSG00000073605		15440	11259	rs7359623-T	rs7359623	0	7359623	intergenic_variant	1	0.5062	1E-12	12		0.0223	[0.016-0.028] unit decrease	Affymetrix, Illumina [NR] (imputed)	N
17	rs2290400	0.996526	17	38049589	rs7359623	0.991669	Atrial fibrillation (MTAG)	44792	35872910	Carcel-Marquez J	44750	Front Cardiovasc Med	www.ncbi.nlm.nih.gov/pubmed/35872910	A Polygenic Risk Score Based on a Cardioembolic Stroke Multitrait Analysis Improves a Clinical Prediction Model for This Stroke Subtype.	1,030,836 European ancestry individuals	NA	17q21.1		ZPBP2 - GSDMB	ENSG00000186075	ENSG00000073605		15440	11259	rs7359623-T	rs7359623	0	7359623	intergenic_variant	1	NR	2E-10	9.69897		0.009	[0.007-0.011] unit decrease	Illumina [6808676] (imputed)	N
17	rs2290400	0.996526	17	38069949	rs7216389	0.991542	Asthma	39615	17611496	Moffatt MF	39289	Nature	www.ncbi.nlm.nih.gov/pubmed/17611496	Genetic variants regulating ORMDL3 expression contribute to the risk of childhood asthma.	994 European ancestry cases, 1,243 European ancestry controls	200 European ancestry cases, 2,120 European ancestry controls	17q21.1	ORMDL3	GSDMB			ENSG00000073605	NA	NA	rs7216389-T	rs7216389	0	7216389	intron_variant	0	0.52	9E-11	10.0458		1.45	[1.17-1.81]	Illumina [307328]	N
17	rs2290400	0.996526	17	38069949	rs7216389	0.991542	Asthma and cardiovascular disease	44700	35126453	Zhou Y	44581	Front Genet	www.ncbi.nlm.nih.gov/pubmed/35126453	Shared Genetic Architecture and Causal Relationship Between Asthma and Cardiovascular Diseases: A Large-Scale Cross-Trait Analysis.	19,954 European ancestry cases, 107,715 European ancestry controls	NA	17q21.1		GSDMB			ENSG00000073605	NA	NA	rs7216389-?	rs7216389	0	7216389	intron_variant	0	NR	2E-43	42.699		NA		NR [NR]	N
17	rs2290400	0.996526	17	38075426	rs7224129	0.991236	Asthma and cardiovascular disease	44700	35126453	Zhou Y	44581	Front Genet	www.ncbi.nlm.nih.gov/pubmed/35126453	Shared Genetic Architecture and Causal Relationship Between Asthma and Cardiovascular Diseases: A Large-Scale Cross-Trait Analysis.	19,954 European ancestry cases, 107,715 European ancestry controls	NA	17q21.1		GSDMB			ENSG00000073605	NA	NA	rs7224129-?	rs7224129	0	7224129	non_coding_transcript_exon_variant	0	NR	2E-43	42.699		NA		NR [NR]	N
17	rs2290400	0.996526	17	38075426	rs7224129	0.991236	Asthma (childhood onset)	44473	34022066	Kim KW	44338	Allergy	www.ncbi.nlm.nih.gov/pubmed/34022066	Genome-wide association study identifies TNFSF15associated with childhood asthma.	741 Korean ancestry cases, 1,140 Korean ancestry controls	NA	17q21.1	GSDMB	GSDMB			ENSG00000073605	NA	NA	rs7224129-?	rs7224129	0	7224129	non_coding_transcript_exon_variant	0	NR	4E-9	8.39794		1.904	[1.535-2.36]	Affymetrix, Illumina [4559629] (imputed)	N
17	rs2290400	0.996526	17	38070071	rs7216558	0.99064	Asthma (moderate or severe)	44749	35368043	Chang D	44653	Sci Rep	www.ncbi.nlm.nih.gov/pubmed/35368043	A whole genome sequencing study of moderate to severe asthma identifies a lung function locus associated with asthma risk.	3,181 European ancestry cases, 3,590 European ancestry controls	NA	17q21.1		GSDMB			ENSG00000073605	NA	NA	rs7216558-T	rs7216558	0	7216558	intron_variant	0	NR	2E-11	10.699		1.263	[1.19-1.33]	Illumina [10766565]	N
17	rs2290400	0.996526	17	38074518	rs7219923	0.990619	Childhood asthma with severe exacerbations	44371	33328473	Ahluwalia TS	44181	Nat Commun	www.ncbi.nlm.nih.gov/pubmed/33328473	FUT2-ABO epistasis increases the risk of early childhood asthma and Streptococcus pneumoniae respiratory illnesses.	2,866 European ancestry cases, 65,415 European ancestry controls	NA	17q21.1	GSDMB	GSDMB			ENSG00000073605	NA	NA	rs7219923-T	rs7219923	0	7219923	non_coding_transcript_exon_variant	0	NR	2E-68	67.699		1.65	[1.56-1.75]	Illumina [up to 525976] (imputed)	N
17	rs2290400	0.996526	17	38074518	rs7219923	0.990619	Asthma and cardiovascular disease	44700	35126453	Zhou Y	44581	Front Genet	www.ncbi.nlm.nih.gov/pubmed/35126453	Shared Genetic Architecture and Causal Relationship Between Asthma and Cardiovascular Diseases: A Large-Scale Cross-Trait Analysis.	19,954 European ancestry cases, 107,715 European ancestry controls	NA	17q21.1		GSDMB			ENSG00000073605	NA	NA	rs7219923-?	rs7219923	0	7219923	non_coding_transcript_exon_variant	0	NR	2E-43	42.699		NA		NR [NR]	N
17	rs2290400	0.996526	17	38049233	rs12950743	0.990524	Asthma and cardiovascular disease	44700	35126453	Zhou Y	44581	Front Genet	www.ncbi.nlm.nih.gov/pubmed/35126453	Shared Genetic Architecture and Causal Relationship Between Asthma and Cardiovascular Diseases: A Large-Scale Cross-Trait Analysis.	19,954 European ancestry cases, 107,715 European ancestry controls	NA	17q21.1		ZPBP2 - GSDMB	ENSG00000186075	ENSG00000073605		15084	11615	rs12950743-?	rs12950743	0	12950743	intergenic_variant	1	NR	2E-41	40.699		NA		NR [NR]	N
17	rs2290400	0.996526	17	38068043	rs869402	0.989917	Asthma	43567	29785011	Zhu Z	43241	Nat Genet	www.ncbi.nlm.nih.gov/pubmed/29785011	A genome-wide cross-trait analysis from UK Biobank highlights the shared genetic architecture of asthma and allergic diseases.	14,085 European ancestry cases, 76,768 European ancestry controls	10,365 cases, 16,110 controls	17q21.1	GSDMA	GSDMB			ENSG00000073605	NA	NA	rs869402-?	rs869402	0	869402	intron_variant	0	NR	7E-18	17.1549		0.111541	[0.086-0.137] unit increase	Affymetrix [74888535] (imputed)	N
17	rs2290400	0.996526	17	38068043	rs869402	0.989917	Asthma or allergic disease (pleiotropy)	43567	29785011	Zhu Z	43241	Nat Genet	www.ncbi.nlm.nih.gov/pubmed/29785011	A genome-wide cross-trait analysis from UK Biobank highlights the shared genetic architecture of asthma and allergic diseases.	14,085 European asthma cases, 25,685 European ancestry allergic diseases cases, 76,768 European ancestry controls	NA	17q21.1	ERBB2, GRB7, GSDMA, GSDMB, IKZF3, LRRC3C, MIEN1, MIR4728, ORMDL3, PGAP3, PNMT, STARD3, TCAP, ZPBP2	GSDMB			ENSG00000073605	NA	NA	rs869402-?	rs869402	0	869402	intron_variant	0	NR	4E-17	16.3979		1.12		NR [74888535] (imputed)	N
17	rs2290400	0.996526	17	38068043	rs869402	0.989917	Asthma and cardiovascular disease	44700	35126453	Zhou Y	44581	Front Genet	www.ncbi.nlm.nih.gov/pubmed/35126453	Shared Genetic Architecture and Causal Relationship Between Asthma and Cardiovascular Diseases: A Large-Scale Cross-Trait Analysis.	19,954 European ancestry cases, 107,715 European ancestry controls	NA	17q21.1		GSDMB			ENSG00000073605	NA	NA	rs869402-?	rs869402	0	869402	intron_variant	0	NR	7E-42	41.1549		NA		NR [NR]	N
17	rs2290400	0.996526	17	38031164	rs11658278	0.989656	Atrial fibrillation	43325	29892015	Roselli C	43262	Nat Genet	www.ncbi.nlm.nih.gov/pubmed/29892015	Multi-ethnic genome-wide association study for atrial fibrillation.	55,114 European ancestry cases, 482,295 European ancestry controls, 8,180 Japanese ancestry cases, 28,612 Japanese ancestry controls, 1,307 African American ancestry cases, 7,660 African American ancestry controls, 845 Hispanic cases, 4,177 Hispanic controls	NA	17q21.1	ZPBP2	ZPBP2			ENSG00000186075	NA	NA	rs11658278-T	rs11658278	0	11658278	intron_variant	0	0.52	3E-6	5.52288		1.03	[1.02-1.05]	Affymetrix, Illumina [up to 12149979] (imputed)	N
17	rs2290400	0.996526	17	38031164	rs11658278	0.989656	Atrial fibrillation	43390	30061737	Nielsen JB	43311	Nat Genet	www.ncbi.nlm.nih.gov/pubmed/30061737	Biobank-driven genomic discovery yields new insight into atrial fibrillation biology.	60,620 European ancestry cases, 970,216 European ancestry controls	NA	17q21.1	ZPBP2, GSDMB, ORMDL3	ZPBP2			ENSG00000186075	NA	NA	rs11658278-T	rs11658278	0	11658278	intron_variant	0	0.479	3E-11	10.5229		1.05	[1.03-1.06]	Illumina [34740186] (imputed)	N
17	rs2290400	0.996526	17	38028634	rs11557467	0.989499	Asthma and cardiovascular disease	44700	35126453	Zhou Y	44581	Front Genet	www.ncbi.nlm.nih.gov/pubmed/35126453	Shared Genetic Architecture and Causal Relationship Between Asthma and Cardiovascular Diseases: A Large-Scale Cross-Trait Analysis.	19,954 European ancestry cases, 107,715 European ancestry controls	NA	17q21.1		ZPBP2			ENSG00000186075	NA	NA	rs11557467-?	rs11557467	0	11557467	missense_variant	0	NR	4E-30	29.3979		NA		NR [NR]	N
17	rs2290400	0.996526	17	38064405	rs11078927	0.988992	Asthma	42943	28461288	Yan Q	42856	Eur Respir J	www.ncbi.nlm.nih.gov/pubmed/28461288	A meta-analysis of genome-wide association studies of asthma in Puerto Ricans.	1,666 Puerto Rican child cases, 478 Puerto Rican adult cases, 1,505 Puerto Rican child controls, 1,388 Puerto Rican adult controls	NA	17q21.1	GSDMB	GSDMB			ENSG00000073605	NA	NA	rs11078927-C	rs11078927	0	11078927	intron_variant	0	0.57	1E-12	12	(Children)	1.52		Affymetrix, Illumina [7485508] (imputed)	N
17	rs2290400	0.996526	17	38064405	rs11078927	0.988992	Asthma	40775	21804549	Torgerson DG	40755	Nat Genet	www.ncbi.nlm.nih.gov/pubmed/21804549	Meta-analysis of genome-wide association studies of asthma in ethnically diverse North American populations.	2,088 European ancestry cases, 1,612 African American and African Caribbean cases, 1,688 Hispanic cases	2,727 European ancestry cases, 2,147 African American and African Caribbean cases, 2,299 Hispanic cases	17q21.1	GSDMB	GSDMB			ENSG00000073605	NA	NA	rs11078927-?	rs11078927	0	11078927	intron_variant	0	NR	2E-16	15.699		NA		Affymetrix, Illumina [> 2000000] (imputed)	N
17	rs2290400	0.996526	17	38064405	rs11078927	0.988992	Asthma and cardiovascular disease	44700	35126453	Zhou Y	44581	Front Genet	www.ncbi.nlm.nih.gov/pubmed/35126453	Shared Genetic Architecture and Causal Relationship Between Asthma and Cardiovascular Diseases: A Large-Scale Cross-Trait Analysis.	19,954 European ancestry cases, 107,715 European ancestry controls	NA	17q21.1		GSDMB			ENSG00000073605	NA	NA	rs11078927-?	rs11078927	0	11078927	intron_variant	0	NR	6E-37	36.2218		NA		NR [NR]	N
17	rs2290400	0.996526	17	38067020	rs4795400	0.988648	Allergy	42866	27182965	Pickrell JK	42506	Nat Genet	www.ncbi.nlm.nih.gov/pubmed/27182965	Detection and interpretation of shared genetic influences on 42 human traits.	66,973 European ancestry cases, 113,768 European ancestry controls	NA	17q21.1	GSDMB	GSDMB			ENSG00000073605	NA	NA	rs4795400-?	rs4795400	0	4795400	intron_variant	0	NR	3E-15	14.5229		1.0627	[1.05-1.08]	Illumina [12845910] (imputed)	N
17	rs2290400	0.996526	17	38067020	rs4795400	0.988648	Allergic disease (asthma, hay fever and/or eczema) (multivariate analysis)	44222	32603359	Ferreira MAR	44012	PLoS Genet	www.ncbi.nlm.nih.gov/pubmed/32603359	Age-of-onset information helps identify 76 genetic variants associated with allergic disease.	477,968 European ancestry individuals	NA	17q21.1	GSDMB	GSDMB			ENSG00000073605	NA	NA	rs4795400-C	rs4795400	0	4795400	intron_variant	0	0.541	7E-34	33.1549		0.051	[0.043-0.059] unit decrease	NR [NR] (imputed)	N
17	rs2290400	0.996526	17	38067020	rs4795400	0.988648	Allergic disease (asthma, hay fever and/or eczema) (age of onset)	44222	32603359	Ferreira MAR	44012	PLoS Genet	www.ncbi.nlm.nih.gov/pubmed/32603359	Age-of-onset information helps identify 76 genetic variants associated with allergic disease.	117,130 European ancestry individuals	NA	17q21.1	GSDMB	GSDMB			ENSG00000073605	NA	NA	rs4795400-C	rs4795400	0	4795400	intron_variant	0	0.541	6E-33	32.2218		0.05	[0.042-0.058] unit decrease	NR [7647814] (imputed)	N
17	rs2290400	0.996526	17	38067020	rs4795400	0.988648	Asthma and cardiovascular disease	44700	35126453	Zhou Y	44581	Front Genet	www.ncbi.nlm.nih.gov/pubmed/35126453	Shared Genetic Architecture and Causal Relationship Between Asthma and Cardiovascular Diseases: A Large-Scale Cross-Trait Analysis.	19,954 European ancestry cases, 107,715 European ancestry controls	NA	17q21.1		GSDMB			ENSG00000073605	NA	NA	rs4795400-?	rs4795400	0	4795400	intron_variant	0	NR	2E-36	35.699		NA		NR [NR]	N
17	rs2290400	0.996526	17	38062196	rs2305480	0.988414	Asthma (childhood onset)	42122	24241537	Bonnelykke K	41595	Nat Genet	www.ncbi.nlm.nih.gov/pubmed/24241537	A genome-wide association study identifies CDHR3 as a susceptibility locus for early childhood asthma with severe exacerbations.	1,173 European ancestry cases, 2,511 European ancestry controls	395 European ancestry cases, 2,663 European ancestry controls, 63 Turkish, Surinamese, Dutch Antillean, Moroccan, Cape Verdian and other ancestry cases, 917 Turkish, Surinamese, Dutch Antillean, Moroccan, Cape Verdian and other ancestry controls, 6,783 cases, 7,720 controls	17q21.1	GSDMB	GSDMB			ENSG00000073605	NA	NA	rs2305480-G	rs2305480	0	2305480	missense_variant	0	0.6	6E-23	22.2218		1.32	[1.23-1.39]	Affymetrix, Illumina [124514]	N
17	rs2290400	0.996526	17	38062196	rs2305480	0.988414	Ulcerative colitis	40270	20228799	McGovern DP	40251	Nat Genet	www.ncbi.nlm.nih.gov/pubmed/20228799	Genome-wide association identifies multiple ulcerative colitis susceptibility loci.	2,693 European ancestry cases, 6,791 European ancestry controls	2,009 European ancestry cases, 1,580 European ancestry controls	17q21.1	GSDML, ORMDL3, STAC2, FBXL20, MED1, CRKRS, PPP1R1B, STARD3, TCAP, PNMT, PERLD1, ERBB2, C17orf37, GRB7, IKZF3, ZPBP2, NEUROD2	GSDMB			ENSG00000073605	NA	NA	rs2305480-T	rs2305480	0	2305480	missense_variant	0	NR	3E-8	7.52288		1.25	[NR]	Illumina [266047]	N
17	rs2290400	0.996526	17	38062196	rs2305480	0.988414	Rheumatoid arthritis	43228	23143596	Eyre S	41244	Nat Genet	www.ncbi.nlm.nih.gov/pubmed/23143596	High-density genetic mapping identifies new susceptibility loci for rheumatoid arthritis.	up to 13,838 European ancestry cases, up to 33,742 European ancestry controls	NA	17q21.1	IKZF3	GSDMB			ENSG00000073605	NA	NA	rs2305480-?	rs2305480	0	2305480	missense_variant	0	NR	4E-9	8.39794		NA		Illumina [129464] (imputed)	N
17	rs2290400	0.996526	17	38062196	rs2305480	0.988414	Asthma	40465	20860503	Moffatt MF	40444	N Engl J Med	www.ncbi.nlm.nih.gov/pubmed/20860503	A large-scale, consortium-based genomewide association study of asthma.	10,365 cases, 16,110 controls	NA	17q21.1	GSDMB	GSDMB			ENSG00000073605	NA	NA	rs2305480-G	rs2305480	0	2305480	missense_variant	0	0.55	1E-7	7		1.18	[1.11-1.23]	Illumina [582892]	N
17	rs2290400	0.996526	17	38062196	rs2305480	0.988414	Asthma and cardiovascular disease	44700	35126453	Zhou Y	44581	Front Genet	www.ncbi.nlm.nih.gov/pubmed/35126453	Shared Genetic Architecture and Causal Relationship Between Asthma and Cardiovascular Diseases: A Large-Scale Cross-Trait Analysis.	19,954 European ancestry cases, 107,715 European ancestry controls	NA	17q21.1		GSDMB			ENSG00000073605	NA	NA	rs2305480-?	rs2305480	0	2305480	missense_variant	0	NR	5E-37	36.301		NA		NR [NR]	N
17	rs2290400	0.996526	17	38043343	rs9901146	0.988217	Eosinophil counts	44095	32888493	Chen MH	44075	Cell	www.ncbi.nlm.nih.gov/pubmed/32888493	Trans-ethnic and Ancestry-Specific Blood-Cell Genetics in 746,667 Individuals from 5 Global Populations.	11,615 African American or Afro-Caribbean and African ancestry individuals	NA	17q21.1	NR	ZPBP2 - GSDMB	ENSG00000186075	ENSG00000073605		9194	17505	rs9901146-G	rs9901146	0	9901146	intergenic_variant	1	0.618121	3E-9	8.52288		0.080604	[0.054-0.107] SD units increase	Affymetrix, Illumina [35935203] (imputed)	N
17	rs2290400	0.996526	17	38043343	rs9901146	0.988217	Asthma (time to onset)	43754	27130862	Sarnowski C	42466	J Allergy Clin Immunol	www.ncbi.nlm.nih.gov/pubmed/27130862	Identification of a new locus at 16q12 associated with time to asthma onset.	5,462 European ancestry cases, 8,424 European ancestry controls	NA	17q21.1	ZPBP2, GSDMB	ZPBP2 - GSDMB	ENSG00000186075	ENSG00000073605		9194	17505	rs9901146-G	rs9901146	0	9901146	intergenic_variant	1	0.51	2E-16	15.699		1.18	[1.13-1.22]	Illumina [2387926] (imputed)	N
17	rs2290400	0.996526	17	38043343	rs9901146	0.988217	Asthma (age of onset)	43643	31036433	Pividori M	43581	Lancet Respir Med	www.ncbi.nlm.nih.gov/pubmed/31036433	Shared and distinct genetic risk factors for childhood-onset and adult-onset asthma: genome-wide and transcriptome-wide studies.	37,846 British ancestry individuals	NA	17q21.1	NR	ZPBP2 - GSDMB	ENSG00000186075	ENSG00000073605		9194	17505	rs9901146-G	rs9901146	0	9901146	intergenic_variant	1	0.51	4E-57	56.3979		NA		Affymetrix [10894596] (imputed)	N
17	rs2290400	0.996526	17	38043343	rs9901146	0.988217	Asthma (childhood onset)	43643	31036433	Pividori M	43581	Lancet Respir Med	www.ncbi.nlm.nih.gov/pubmed/31036433	Shared and distinct genetic risk factors for childhood-onset and adult-onset asthma: genome-wide and transcriptome-wide studies.	9,433 British ancestry cases, 318,237 British ancestry controls	NA	17q21.1	NR	ZPBP2 - GSDMB	ENSG00000186075	ENSG00000073605		9194	17505	rs9901146-G	rs9901146	0	9901146	intergenic_variant	1	0.51	8E-99	98.0969		1.18		Affymetrix [10894596] (imputed)	N
17	rs2290400	0.996526	17	38043343	rs9901146	0.988217	Asthma and cardiovascular disease	44700	35126453	Zhou Y	44581	Front Genet	www.ncbi.nlm.nih.gov/pubmed/35126453	Shared Genetic Architecture and Causal Relationship Between Asthma and Cardiovascular Diseases: A Large-Scale Cross-Trait Analysis.	19,954 European ancestry cases, 107,715 European ancestry controls	NA	17q21.1		ZPBP2 - GSDMB	ENSG00000186075	ENSG00000073605		9194	17505	rs9901146-?	rs9901146	0	9901146	intergenic_variant	1	NR	2E-41	40.699		NA		NR [NR]	N
17	rs2290400	0.996526	17	38064469	rs11078928	0.987961	Rheumatoid arthritis (rheumatoid factor and/or anti-cyclic citrullinated peptide seropositive)	44771	35470158	Saevarsdottir S	44676	Ann Rheum Dis	www.ncbi.nlm.nih.gov/pubmed/35470158	Multiomics analysis of rheumatoid arthritis yields sequence variants that have large effects on risk of the seropositive subset.	14,551 European ancestry cases, 846,260 European ancestry controls, 3,468 cases, 145,344 controls	NA	17q21.1		GSDMB			ENSG00000073605	NA	NA	rs11078928-C	rs11078928	0	11078928	splice_acceptor_variant	0	0.457	1E-7	7		1.07		Affymetrix, Illumina [64000000] (imputed)	N
17	rs2290400	0.996526	17	38061439	rs4795399	0.987912	Asthma	43599	30929738	Ferreira MAR	43552	Am J Hum Genet	www.ncbi.nlm.nih.gov/pubmed/30929738	Genetic Architectures of Childhood- and Adult-Onset Asthma Are Partly Distinct.	40,544 European ancestry cases, 300,671 European ancestry controls	NA	17q21.1	GSDMB	GSDMB			ENSG00000073605	NA	NA	rs4795399-T	rs4795399	0	4795399	intron_variant	0	NR	1E-45	45		1.101	[1.09-1.11]	Affymetrix [9000000] (imputed)	N
17	rs2290400	0.996526	17	38061439	rs4795399	0.987912	Asthma onset (childhood vs adult)	43599	30929738	Ferreira MAR	43552	Am J Hum Genet	www.ncbi.nlm.nih.gov/pubmed/30929738	Genetic Architectures of Childhood- and Adult-Onset Asthma Are Partly Distinct.	13,962 European ancestry childhood onset cases, 14,873 European ancestry adult onset cases	31,002 European ancestry childhood onset cases, 16,297 European ancestry adult onset cases	17q21.1	GSDMB	GSDMB			ENSG00000073605	NA	NA	rs4795399-T	rs4795399	0	4795399	intron_variant	0	0.528	5E-64	63.301		1.257	[1.24-1.28]	Affymetrix [9000000] (imputed)	N
17	rs2290400	0.996526	17	38061439	rs4795399	0.987912	Asthma (age of onset)	43643	31036433	Pividori M	43581	Lancet Respir Med	www.ncbi.nlm.nih.gov/pubmed/31036433	Shared and distinct genetic risk factors for childhood-onset and adult-onset asthma: genome-wide and transcriptome-wide studies.	37,846 British ancestry individuals	NA	17q21.1	GSDMB, ZPBP2, ORMDL3	GSDMB			ENSG00000073605	NA	NA	rs4795399-T	rs4795399	0	4795399	intron_variant	0	0.529	7E-65	64.1549		2.286	[2.02-2.55] unit decrease	Affymetrix [10894596] (imputed)	N
17	rs2290400	0.996526	17	38061439	rs4795399	0.987912	Asthma (childhood onset)	43599	30929738	Ferreira MAR	43552	Am J Hum Genet	www.ncbi.nlm.nih.gov/pubmed/30929738	Genetic Architectures of Childhood- and Adult-Onset Asthma Are Partly Distinct.	13,962 European ancestry cases, 300,671 European ancestry controls	31,759 European ancestry cases, 214,890 European ancestry controls	17q21.1	GSDMB	GSDMB			ENSG00000073605	NA	NA	rs4795399-?	rs4795399	0	4795399	intron_variant	0	NR	1E-257	257		1.289	[1.28-1.3]	Affymetrix [9000000] (imputed)	N
17	rs2290400	0.996526	17	38061439	rs4795399	0.987912	Asthma (childhood onset)	43643	31036433	Pividori M	43581	Lancet Respir Med	www.ncbi.nlm.nih.gov/pubmed/31036433	Shared and distinct genetic risk factors for childhood-onset and adult-onset asthma: genome-wide and transcriptome-wide studies.	9,433 British ancestry cases, 318,237 British ancestry controls	NA	17q21.1	GSDMB, ZPBP2, ORMDL3	GSDMB			ENSG00000073605	NA	NA	rs4795399-T	rs4795399	0	4795399	intron_variant	0	0.529	1E-111	111		1.406	[1.365-1.448]	Affymetrix [10894596] (imputed)	N
17	rs2290400	0.996526	17	38068514	rs1011082	0.987889	Medication use (glucocorticoids)	43637	31015401	Wu Y	43578	Nat Commun	www.ncbi.nlm.nih.gov/pubmed/31015401	Genome-wide association study of medication-use and associated disease in the UK Biobank.	17,352 European ancestry cases, 188,348 European ancestry controls	NA	17q21.1	GSDMB	GSDMB			ENSG00000073605	NA	NA	rs1011082-C	rs1011082	0	1011082	intron_variant	0	0.483207	3E-11	10.5229		0.07408	[0.052-0.096] unit increase	Affymetrix [7288503] (imputed)	N
17	rs2290400	0.996526	17	38068514	rs1011082	0.987889	Medication use (adrenergics, inhalants)	43637	31015401	Wu Y	43578	Nat Commun	www.ncbi.nlm.nih.gov/pubmed/31015401	Genome-wide association study of medication-use and associated disease in the UK Biobank.	28,880 European ancestry cases, 147,565 European ancestry controls	NA	17q21.1	GSDMB	GSDMB			ENSG00000073605	NA	NA	rs1011082-C	rs1011082	0	1011082	intron_variant	0	0.485127	7E-20	19.1549		0.0822033	[0.065-0.1] unit increase	Affymetrix [7288503] (imputed)	N
17	rs2290400	0.996526	17	38068514	rs1011082	0.987889	Pediatric asthma	44544	34594039	Sakaue S	44469	Nat Genet	www.ncbi.nlm.nih.gov/pubmed/34594039	A cross-population atlas of genetic associations for 220 human phenotypes.	27,712 European ancestry cases, 411,131 European ancestry controls, 547 East Asian ancestry cases, 161,803 East Asian ancestry controls	NA	17q21.1		GSDMB			ENSG00000073605	NA	NA	rs1011082-C	rs1011082	0	1011082	intron_variant	0	NR	1E-21	21		0.088	[0.07-0.106] unit increase	Affymetrix, Illumina [25832605] (imputed)	N
17	rs2290400	0.996526	17	38068514	rs1011082	0.987889	Asthma	44544	34594039	Sakaue S	44469	Nat Genet	www.ncbi.nlm.nih.gov/pubmed/34594039	A cross-population atlas of genetic associations for 220 human phenotypes.	38,369 European ancestry cases, 411,131 European ancestry controls, 13,015 East Asian ancestry cases, 162,933 East Asian ancestry controls	NA	17q21.1		GSDMB			ENSG00000073605	NA	NA	rs1011082-C	rs1011082	0	1011082	intron_variant	0	NR	5E-31	30.301		0.0823	[0.068-0.096] unit increase	Affymetrix, Illumina [25837673] (imputed)	N
17	rs2290400	0.996526	17	38068514	rs1011082	0.987889	Medication use (glucocorticoids)	44544	34594039	Sakaue S	44469	Nat Genet	www.ncbi.nlm.nih.gov/pubmed/34594039	A cross-population atlas of genetic associations for 220 human phenotypes.	17,352 European ancestry cases, 188,348 European ancestry controls, 13,102 East Asian ancestry cases, 165,624 East Asian ancestry controls	NA	17q21.1		GSDMB			ENSG00000073605	NA	NA	rs1011082-C	rs1011082	0	1011082	intron_variant	0	NR	1E-11	11		0.0599	[0.042-0.077] unit increase	Affymetrix, Illumina [15248280] (imputed)	N
17	rs2290400	0.996526	17	37921742	rs907091	0.987556	Primary biliary cirrhosis	43960	22936693	Juran BD	41150	Hum Mol Genet	www.ncbi.nlm.nih.gov/pubmed/22936693	Immunochip analyses identify a novel risk locus for primary biliary cirrhosis at 13q14, multiple independent associations at four established risk loci and epistasis between 1p31 and 7q32 risk variants.	2,216 European ancestry cases, 5,594 Europen ancestry controls	NA	17q12	NR	IKZF3			ENSG00000161405	NA	NA	rs907091-C	rs907091	0	907091	3_prime_UTR_variant	0		4E-9	8.39794		1.29	[1.19-1.41]	Illumina [109812]	N
17	rs2290400	0.996526	17	37921742	rs907091	0.987556	Childhood asthma with severe exacerbations	44371	33328473	Ahluwalia TS	44181	Nat Commun	www.ncbi.nlm.nih.gov/pubmed/33328473	FUT2-ABO epistasis increases the risk of early childhood asthma and Streptococcus pneumoniae respiratory illnesses.	2,866 European ancestry cases, 65,415 European ancestry controls	NA	17q12	NR	IKZF3			ENSG00000161405	NA	NA	rs907091-T	rs907091	0	907091	3_prime_UTR_variant	0	NR	2E-63	62.699		0.4839	[0.43-0.54] unit increase	Illumina [up to 525976] (imputed)	N
17	rs2290400	0.996526	17	37921742	rs907091	0.987556	Asthma and cardiovascular disease	44700	35126453	Zhou Y	44581	Front Genet	www.ncbi.nlm.nih.gov/pubmed/35126453	Shared Genetic Architecture and Causal Relationship Between Asthma and Cardiovascular Diseases: A Large-Scale Cross-Trait Analysis.	19,954 European ancestry cases, 107,715 European ancestry controls	NA	17q12		IKZF3			ENSG00000161405	NA	NA	rs907091-?	rs907091	0	907091	3_prime_UTR_variant	0	NR	2E-37	36.699		NA		NR [NR]	N
17	rs2290400	0.996526	17	37921742	rs907091	0.987556	Liver enzyme levels (gamma-glutamyl transferase)	44356	33972514	Pazoki R	44326	Nat Commun	www.ncbi.nlm.nih.gov/pubmed/33972514	Genetic analysis in European ancestry individuals identifies 517 loci associated with liver enzymes.	437,194 European ancestry individuals	315,572 European ancestry individuals	17q12	IKZF3	IKZF3			ENSG00000161405	NA	NA	rs907091-C	rs907091	0	907091	3_prime_UTR_variant	0	0.514323	1E-10	10		0.00342225	[0.0024-0.0044] unit increase	Affymetrix [13995440] (imputed)	N
17	rs2290400	0.996526	17	37922259	rs907092	0.987477	Asthma	42943	28461288	Yan Q	42856	Eur Respir J	www.ncbi.nlm.nih.gov/pubmed/28461288	A meta-analysis of genome-wide association studies of asthma in Puerto Ricans.	1,666 Puerto Rican child cases, 478 Puerto Rican adult cases, 1,505 Puerto Rican child controls, 1,388 Puerto Rican adult controls	NA	17q12	GRB7, IKZF3	IKZF3			ENSG00000161405	NA	NA	rs907092-G	rs907092	0	907092	synonymous_variant	0	0.66	1E-12	12		1.41		Affymetrix, Illumina [7485508] (imputed)	N
17	rs2290400	0.996526	17	37922259	rs907092	0.987477	Primary biliary cholangitis	39985	19458352	Hirschfield GM	39953	N Engl J Med	www.ncbi.nlm.nih.gov/pubmed/19458352	Primary biliary cirrhosis associated with HLA, IL12A, and IL12RB2 variants.	505 European ancestry cases, 1,507 European ancestry controls	526 European ancestry cases, 1,206 European ancestry controls	17q12	IKZF3	IKZF3			ENSG00000161405	NA	NA	rs907092-A	rs907092	0	907092	synonymous_variant	0	0.45	8E-6	5.09691		1.29	[1.15-1.44]	Illumina [305724]	N
17	rs2290400	0.996526	17	37922259	rs907092	0.987477	Adult asthma	43530	30787307	Daya M	43516	Nat Commun	www.ncbi.nlm.nih.gov/pubmed/30787307	Association study in African-admixed populations across the Americas recapitulates asthma risk loci in non-African populations.	4,235 African American Afro-Caribbean cases, 5,283 African American Afro-Caribbean controls, 2774 Hispanic cases, 2,362 Hispanic controls	NA	17q12	GSDMB, ORMDL3, ZPBP2, ERBB2	IKZF3			ENSG00000161405	NA	NA	rs907092-G	rs907092	0	907092	synonymous_variant	0	0.80	4E-12	11.3979		1.25	[1.18-1.33]	Affymetrix, Illumina [23328733] (imputed)	N
17	rs2290400	0.996526	17	37922259	rs907092	0.987477	Asthma and cardiovascular disease	44700	35126453	Zhou Y	44581	Front Genet	www.ncbi.nlm.nih.gov/pubmed/35126453	Shared Genetic Architecture and Causal Relationship Between Asthma and Cardiovascular Diseases: A Large-Scale Cross-Trait Analysis.	19,954 European ancestry cases, 107,715 European ancestry controls	NA	17q12		IKZF3			ENSG00000161405	NA	NA	rs907092-?	rs907092	0	907092	synonymous_variant	0	NR	5E-33	32.301		NA		NR [NR]	N
17	rs2290400	0.996526	17	37922259	rs907092	0.987477	Childhood asthma	44629	34834492	Espuela-Ortiz A	44503	J Pers Med	www.ncbi.nlm.nih.gov/pubmed/34834492	Role of Sex on the Genetic Susceptibility to Childhood Asthma in Latinos and African Americans.	3,075 African ancestry, European ancestry, Native American ancestry females	NA	17q12		IKZF3			ENSG00000161405	NA	NA	rs907092-A	rs907092	0	907092	synonymous_variant	0	NR	6E-11	10.2218		0.69	[0.54-0.89]	Affymetrix [6680224] (imputed)	N
17	rs2290400	0.996526	17	38043649	rs12936409	0.986105	Rheumatoid arthritis (ACPA-positive)	43320	24532676	Kim K	41684	Ann Rheum Dis	www.ncbi.nlm.nih.gov/pubmed/24532676	High-density genotyping of immune loci in Koreans and Europeans identifies eight new rheumatoid arthritis risk loci.	2,234 Korean ancestry cases, 7,065 Korean ancestry controls, 10,288 European ancestry cases, 35,502 European ancestry controls	NA	17q21.1	IKZF3, GSDMB	ZPBP2 - GSDMB	ENSG00000186075	ENSG00000073605		9500	17199	rs12936409-A	rs12936409	0	12936409	intergenic_variant	1	0.47	1E-10	10		1.11	[1.07-1.14]	Illumina [133816] (imputed)	N
17	rs2290400	0.996526	17	38043649	rs12936409	0.986105	Rheumatoid arthritis	43228	23143596	Eyre S	41244	Nat Genet	www.ncbi.nlm.nih.gov/pubmed/23143596	High-density genetic mapping identifies new susceptibility loci for rheumatoid arthritis.	up to 13,838 European ancestry cases, up to 33,742 European ancestry controls	NA	17q21.1	IKZF3, GSDMB, ORMDL3	ZPBP2 - GSDMB	ENSG00000186075	ENSG00000073605		9500	17199	rs12936409-A	rs12936409	0	12936409	intergenic_variant	1	NR	4E-7	6.39794		1.1029		Illumina [129464] (imputed)	N
17	rs2290400	0.996526	17	38043649	rs12936409	0.986105	Rheumatoid arthritis (ACPA-positive)	43228	23143596	Eyre S	41244	Nat Genet	www.ncbi.nlm.nih.gov/pubmed/23143596	High-density genetic mapping identifies new susceptibility loci for rheumatoid arthritis.	up to 9,585 European ancestry cases, up to 33,742 European ancestry controls	NA	17q21.1	IKZF3, GSDMB, ORMDL3	ZPBP2 - GSDMB	ENSG00000186075	ENSG00000073605		9500	17199	rs12936409-A	rs12936409	0	12936409	intergenic_variant	1	NR	7E-7	6.1549		1.1158		Illumina [129464] (imputed)	N
17	rs2290400	0.996526	17	38032680	rs35736272	0.983835	Chronic inflammatory diseases (ankylosing spondylitis, Crohn's disease, psoriasis, primary sclerosing cholangitis, ulcerative colitis) (pleiotropy)	43216	26974007	Ellinghaus D	42443	Nat Genet	www.ncbi.nlm.nih.gov/pubmed/26974007	Analysis of five chronic inflammatory diseases identifies 27 new associations and highlights disease-specific patterns at shared loci.	8,726 European ancestry ankylosing spondylitis cases, 19,085 European ancestry Crohn’s disease cases, 6,530 European ancestry psoriasis cases, 3,408 European ancestry primary sclerosing cholangitis cases, 14,513 European ancestry ulcerative colitis cases, 34,213 European ancestry controls	NA	17q21.1	ZPBP2	ZPBP2			ENSG00000186075	NA	NA	rs35736272-?	rs35736272	0	35736272	intron_variant	0	NR	6E-30	29.2218	(subset analysis)	NA		Illumina [130052]	N
17	rs2290400	0.996526	17	38025208	rs11078925	0.983154	Asthma and cardiovascular disease	44700	35126453	Zhou Y	44581	Front Genet	www.ncbi.nlm.nih.gov/pubmed/35126453	Shared Genetic Architecture and Causal Relationship Between Asthma and Cardiovascular Diseases: A Large-Scale Cross-Trait Analysis.	19,954 European ancestry cases, 107,715 European ancestry controls	NA	17q21.1		ZPBP2			ENSG00000186075	NA	NA	rs11078925-?	rs11078925	0	11078925	intron_variant	0	NR	2E-34	33.699		NA		NR [NR]	N
1	rs34517439	0.981761	1	78450517	rs34517439	0.981761	Lung cancer in ever smokers	42996	28604730	McKay JD	42898	Nat Genet	www.ncbi.nlm.nih.gov/pubmed/28604730	Large-scale association analysis identifies new lung cancer susceptibility loci and heterogeneity in genetic susceptibility across histological subtypes.	23,223 European ancestry cases, 16,964 European ancestry controls	NA	1p31.1	DNAJB4	GIPC2, DNAJB4			ENSG00000137960, ENSG00000162616	NA	NA	rs34517439-A	rs34517439	0	34517439	intron_variant	0	0.105016197	7E-8	7.1549		1.14735	[1.091520912-1.206024349]	Illumina [10439017] (imputed)	N
1	rs34517439	0.981761	1	78450517	rs34517439	0.981761	Lung adenocarcinoma	42996	28604730	McKay JD	42898	Nat Genet	www.ncbi.nlm.nih.gov/pubmed/28604730	Large-scale association analysis identifies new lung cancer susceptibility loci and heterogeneity in genetic susceptibility across histological subtypes.	11,273 European ancestry cases, 55,483 European ancestry controls	NA	1p31.1	DNAJB4	GIPC2, DNAJB4			ENSG00000137960, ENSG00000162616	NA	NA	rs34517439-A	rs34517439	0	34517439	intron_variant	0	0.104561684	4E-8	7.39794		1.16522	[1.103352102-1.2305629]	Illumina [10439017] (imputed)	N
1	rs34517439	0.981761	1	78450517	rs34517439	0.981761	Fat-free mass	43504	30593698	Hubel C	43462	Am J Med Genet B Neuropsychiatr Genet	www.ncbi.nlm.nih.gov/pubmed/30593698	Genomics of body fat percentage may contribute to sex bias in anorexia nervosa.	70,700 European ancestry female individuals, 85,261 European ancestry male individuals	NA	1p31.1	NR	GIPC2, DNAJB4			ENSG00000137960, ENSG00000162616	NA	NA	rs34517439-?	rs34517439	0	34517439	intron_variant	0	NR	4E-17	16.3979	(male)	0.45602	[0.35-0.56] unit increase	Affymetrix [7794483] (imputed)	N
1	rs34517439	0.981761	1	78450517	rs34517439	0.981761	Fat-free mass	43504	30593698	Hubel C	43462	Am J Med Genet B Neuropsychiatr Genet	www.ncbi.nlm.nih.gov/pubmed/30593698	Genomics of body fat percentage may contribute to sex bias in anorexia nervosa.	70,700 European ancestry female individuals, 85,261 European ancestry male individuals	NA	1p31.1	NR	GIPC2, DNAJB4			ENSG00000137960, ENSG00000162616	NA	NA	rs34517439-?	rs34517439	0	34517439	intron_variant	0	NR	2E-14	13.699	(female)	0.28702	[0.21-0.36] unit increase	Affymetrix [7794483] (imputed)	N
1	rs34517439	0.981761	1	78450517	rs34517439	0.981761	Fat-free mass	43504	30593698	Hubel C	43462	Am J Med Genet B Neuropsychiatr Genet	www.ncbi.nlm.nih.gov/pubmed/30593698	Genomics of body fat percentage may contribute to sex bias in anorexia nervosa.	70,700 European ancestry female individuals, 85,261 European ancestry male individuals	NA	1p31.1	NR	GIPC2, DNAJB4			ENSG00000137960, ENSG00000162616	NA	NA	rs34517439-?	rs34517439	0	34517439	intron_variant	0	NR	5E-28	27.301		0.3759	[0.31-0.44] unit increase	Affymetrix [7794483] (imputed)	N
1	rs34517439	0.981761	1	78450517	rs34517439	0.981761	Cutaneous melanoma or hair colour	44035	32341527	Landi MT	43948	Nat Genet	www.ncbi.nlm.nih.gov/pubmed/32341527	Genome-wide association meta-analyses combining multiple risk phenotypes provide insights into the genetic architecture of cutaneous melanoma susceptibility.	36,760 European ancestry cutaneous melanoma cases, 375,188 European ancestry controls, 352,662 European ancestry individuals	NA	1p31.1	DNAJB4	GIPC2, DNAJB4			ENSG00000137960, ENSG00000162616	NA	NA	rs34517439-C	rs34517439	0	34517439	intron_variant	0	0.899692	2E-12	11.699		NA		Affymetrix, Illumina [NR] (imputed)	N
1	rs34517439	0.981761	1	78450517	rs34517439	0.981761	Lung cancer	42996	28604730	McKay JD	42898	Nat Genet	www.ncbi.nlm.nih.gov/pubmed/28604730	Large-scale association analysis identifies new lung cancer susceptibility loci and heterogeneity in genetic susceptibility across histological subtypes.	29,266 European ancestry cases, 56,450 European ancestry controls	NA	1p31.1	DNAJB4	GIPC2, DNAJB4			ENSG00000137960, ENSG00000162616	NA	NA	rs34517439-A	rs34517439	0	34517439	intron_variant	0	0.105354935	2E-10	9.69897		1.13553	[1.091764588-1.181052761]	Illumina [10439017] (imputed)	N
1	rs34517439	0.981761	1	78450517	rs34517439	0.981761	Height	43606	30595370	Kichaev G	43461	Am J Hum Genet	www.ncbi.nlm.nih.gov/pubmed/30595370	Leveraging Polygenic Functional Enrichment to Improve GWAS Power.	approximately 458,000 European ancestry individuals	NA	1p31.1		GIPC2, DNAJB4			ENSG00000137960, ENSG00000162616	NA	NA	rs34517439-?	rs34517439	0	34517439	intron_variant	0	NR	1E-63	63		NA		NR [~ 8900000] (imputed)	N
1	rs34517439	0.981761	1	78450517	rs34517439	0.981761	Body mass index	43502	30595370	Kichaev G	43461	Am J Hum Genet	www.ncbi.nlm.nih.gov/pubmed/30595370	Leveraging Polygenic Functional Enrichment to Improve GWAS Power.	approximately 458,000 European ancestry individuals	NA	1p31.1		GIPC2, DNAJB4			ENSG00000137960, ENSG00000162616	NA	NA	rs34517439-?	rs34517439	0	34517439	intron_variant	0	NR	2E-40	39.699		NA		NR [~ 8900000] (imputed)	N
1	rs34517439	0.981761	1	78450517	rs34517439	0.981761	Psoriasis	42929	28537254	Tsoi LC	42879	Nat Commun	www.ncbi.nlm.nih.gov/pubmed/28537254	Large scale meta-analysis characterizes genetic architecture for common psoriasis associated variants.	Up to 11,988 European ancestry cases, up to 275,335 European ancestry controls	7,044 European ancestry cases, 11,434 European ancestry controls	1p31.1	FUBP1	GIPC2, DNAJB4			ENSG00000137960, ENSG00000162616	NA	NA	rs34517439-A	rs34517439	0	34517439	intron_variant	0	0.12	4E-9	8.39794		1.18		Illumina, Perlegen [9113515] (imputed)	N
1	rs34517439	0.981761	1	78450517	rs34517439	0.981761	Hand grip strength	43290	29691431	Tikkanen E	43214	Sci Rep	www.ncbi.nlm.nih.gov/pubmed/29691431	Biological Insights Into Muscular Strength: Genetic Findings in the UK Biobank.	334,825 British ancestry individuals	NA	1p31.1	GIPC2	GIPC2, DNAJB4			ENSG00000137960, ENSG00000162616	NA	NA	rs34517439-A	rs34517439	0	34517439	intron_variant	0	0.1247	3E-12	11.5229		0.003	[0.0022-0.0038] unit decrease	Affymetrix [15275733] (imputed)	N
1	rs34517439	0.981761	1	78450517	rs34517439	0.981761	Adult body size	44222	32376654	Richardson TG	43957	BMJ	www.ncbi.nlm.nih.gov/pubmed/32376654	Use of genetic variation to separate the effects of early and later life adiposity on disease risk: mendelian randomisation study.	453,169 European ancestry individuals		1p31.1	DNAJB4	GIPC2, DNAJB4			ENSG00000137960, ENSG00000162616	NA	NA	rs34517439-C	rs34517439	0	34517439	intron_variant	0	0.87821	2E-31	30.699		0.0246975	[0.021-0.029] unit decrease	Affymetrix [12370749]	N
1	rs34517439	0.981761	1	78450517	rs34517439	0.981761	Body size at age 10	44222	32376654	Richardson TG	43957	BMJ	www.ncbi.nlm.nih.gov/pubmed/32376654	Use of genetic variation to separate the effects of early and later life adiposity on disease risk: mendelian randomisation study.	453,169 European ancestry individuals	NA	1p31.1	DNAJB4	GIPC2, DNAJB4			ENSG00000137960, ENSG00000162616	NA	NA	rs34517439-C	rs34517439	0	34517439	intron_variant	0	0.87821	2E-10	9.69897		0.0137682	[0.0095-0.018] unit decrease	Affymetrix [12370749]	N
1	rs34517439	0.981761	1	78450517	rs34517439	0.981761	Smoking initiation (ever regular vs never regular) (MTAG)	43552	30643251	Liu M	43479	Nat Genet	www.ncbi.nlm.nih.gov/pubmed/30643251	Association studies of up to 1.2 million individuals yield new insights into the genetic etiology of tobacco and alcohol use.	up to 1,359,002 European ancestry individuals	NA	1p31.1	NR	GIPC2, DNAJB4			ENSG00000137960, ENSG00000162616	NA	NA	rs34517439-A	rs34517439	0	34517439	intron_variant	0	0.114	9E-9	8.04576		0.0101942	[0.0067-0.0137] unit increase	NR [9732723] (imputed)	N
1	rs34517439	0.981761	1	78450517	rs34517439	0.981761	Diastolic blood pressure	43433	30224653	Evangelou E	43360	Nat Genet	www.ncbi.nlm.nih.gov/pubmed/30224653	Genetic analysis of over 1 million people identifies 535 new loci associated with blood pressure traits.	757,601 European ancestry individuals	249,262 European ancestry individuals	1p31.1	DNAJB4	GIPC2, DNAJB4			ENSG00000137960, ENSG00000162616	NA	NA	rs34517439-A	rs34517439	0	34517439	intron_variant	0	0.1169	5E-21	20.301		0.233	[0.18-0.28] mmHg decrease	Affymetrix, Illumina [~ 7100000] (imputed)	N
1	rs34517439	0.981761	1	78450517	rs34517439	0.981761	Pneumonia	44491	34340725	Campos AI	44411	Twin Res Hum Genet	www.ncbi.nlm.nih.gov/pubmed/34340725	Genetic Susceptibility to Pneumonia: A GWAS Meta-Analysis Between the UK Biobank and FinnGen.	24,760 European ancestry cases, 525,615 European ancestry controls	NA	1p31.1		GIPC2, DNAJB4			ENSG00000137960, ENSG00000162616	NA	NA	rs34517439-A	rs34517439	0	34517439	intron_variant	0	NR	2E-6	5.69897		0.014	[0.0081-0.0199] unit increase	NR [7831927]	N
1	rs34517439	0.981761	1	78450517	rs34517439	0.981761	Insomnia	44778	35835914	Watanabe K	44756	Nat Genet	www.ncbi.nlm.nih.gov/pubmed/35835914	Genome-wide meta-analysis of insomnia prioritizes genes associated with metabolic and psychiatric pathways.	593,724 European ancestry cases, 1,771,286 European ancestry controls	NA	1p31.1		GIPC2, DNAJB4			ENSG00000137960, ENSG00000162616	NA	NA	rs34517439-A	rs34517439	0	34517439	intron_variant	0	NR	2E-13	12.699		0.011	[0.009-0.013] unit increase	Illumina [10713943] (imputed)	N
1	rs34517439	0.981761	1	78450517	rs34517439	0.981761	Noncognitive aspects of educational attainment	44209	33414549	Demange PA	44203	Nat Genet	www.ncbi.nlm.nih.gov/pubmed/33414549	Investigating the genetic architecture of noncognitive skills using GWAS-by-subtraction.	510,795 European ancestry individuals	NA	1p31.1	NR	GIPC2, DNAJB4			ENSG00000137960, ENSG00000162616	NA	NA	rs34517439-C	rs34517439	0	34517439	intron_variant	0	0.0914513	8E-9	8.09691		0.0703858	[0.047-0.094] unit increase	Affymetrix, Illumina, Perlegen [7305956] (imputed)	N
1	rs34517439	0.981761	1	78450517	rs34517439	0.981761	Appendicular lean mass	44139	33097823	Pei YF	44127	Commun Biol	www.ncbi.nlm.nih.gov/pubmed/33097823	The genetic architecture of appendicular lean mass characterized by association analysis in the UK Biobank study.	450,243 European ancestry individuals	NA	1p31.1	DNAJB4	GIPC2, DNAJB4			ENSG00000137960, ENSG00000162616	NA	NA	rs34517439-A	rs34517439	0	34517439	intron_variant	0	0.1221	6E-48	47.2218		0.0421	[0.036-0.048] unit increase	Affymetrix [18391927] (imputed)	N
1	rs34517439	0.981761	1	78450517	rs34517439	0.981761	Physical activity	44593	34753499	Hanscombe KB	44509	Genome Med	www.ncbi.nlm.nih.gov/pubmed/34753499	The genetic case for cardiorespiratory fitness as a clinical vital sign and the routine prescription of physical activity in healthcare.	89,683 European ancestry individuals	NA	1p31.1		GIPC2, DNAJB4			ENSG00000137960, ENSG00000162616	NA	NA	rs34517439-C	rs34517439	0	34517439	intron_variant	0	0.88	5E-8	7.30103		0.316	[0.2-0.43] unit increase	Affymetrix [8918919] (imputed)	N
1	rs34517439	0.981761	1	78450517	rs34517439	0.981761	Liver enzyme levels (alkaline phosphatase)	44356	33972514	Pazoki R	44326	Nat Commun	www.ncbi.nlm.nih.gov/pubmed/33972514	Genetic analysis in European ancestry individuals identifies 517 loci associated with liver enzymes.	437,438 European ancestry individuals	315,572 European ancestry individuals	1p31.1	DNAJB4	GIPC2, DNAJB4			ENSG00000137960, ENSG00000162616	NA	NA	rs34517439-C	rs34517439	0	34517439	intron_variant	0	0.877683	7E-15	14.1549		0.00273842	[0.002-0.0034] unit decrease	Affymetrix [13995440] (imputed)	N
1	rs34517439	0.981761	1	78450517	rs34517439	0.981761	Serum alkaline phosphatase levels	44376	33462484	Sinnott-Armstrong N	44214	Nat Genet	www.ncbi.nlm.nih.gov/pubmed/33462484	Genetics of 35 blood and urine biomarkers in the UK Biobank.	342,535 European ancestry individuals, 6,019 African ancestry individuals, 7,337 South Asian ancestry individuals	NA	1p31.1	NR	GIPC2, DNAJB4			ENSG00000137960, ENSG00000162616	NA	NA	rs34517439-A	rs34517439	0	34517439	intron_variant	0	NR	9E-10	9.04576		0.0228	[0.016-0.03] unit increase	Affymetrix [9000000] (imputed)	N
1	rs34517439	0.981761	1	78450517	rs34517439	0.981761	Lung cancer	44824	35915169	Byun J	44774	Nat Genet	www.ncbi.nlm.nih.gov/pubmed/35915169	Cross-ancestry genome-wide meta-analysis of 61,047 cases and 947,237 controls identifies new susceptibility loci contributing to lung cancer.	26,683 European ancestry cases, 25,278 European ancestry controls, 7,062 East Asian ancestry cases, 5,372 East Asian ancestry controls, 1,987 African American cases, 3,774 African American controls	11,680 European ancestry cases, 898,929 European ancestry controls, 13,316 East Asian ancestry cases, 13,324 East Asian ancestry controls, 319 African American cases, 560 African American controls	1p31.1		GIPC2, DNAJB4			ENSG00000137960, ENSG00000162616	NA	NA	rs34517439-?	rs34517439	0	34517439	intron_variant	0	NR	2E-13	12.699		0.11	[0.051-0.169] unit increase	Affymetrix [NR] (imputed)	N
1	rs34517439	0.981761	1	78450517	rs34517439	0.981761	Hair color	43504	30595370	Kichaev G	43461	Am J Hum Genet	www.ncbi.nlm.nih.gov/pubmed/30595370	Leveraging Polygenic Functional Enrichment to Improve GWAS Power.	approximately 452,000 European ancestry individuals	NA	1p31.1		GIPC2, DNAJB4			ENSG00000137960, ENSG00000162616	NA	NA	rs34517439-?	rs34517439	0	34517439	intron_variant	0	NR	2E-8	7.69897		NA		NR [~ 8900000] (imputed)	N
1	rs34517439	0.981761	1	78450517	rs34517439	0.981761	Insomnia	44778	35835914	Watanabe K	44756	Nat Genet	www.ncbi.nlm.nih.gov/pubmed/35835914	Genome-wide meta-analysis of insomnia prioritizes genes associated with metabolic and psychiatric pathways.	222,753 European ancestry male cases, 993,280 European ancestry male controls	NA	1p31.1		GIPC2, DNAJB4			ENSG00000137960, ENSG00000162616	NA	NA	rs34517439-A	rs34517439	0	34517439	intron_variant	0	NR	4E-8	7.39794		0.011	[0.0071-0.0149] unit increase	Illumina [10177566] (imputed)	N
1	rs34517439	0.981761	1	78450517	rs34517439	0.981761	Serum alkaline phosphatase levels	44544	34594039	Sakaue S	44469	Nat Genet	www.ncbi.nlm.nih.gov/pubmed/34594039	A cross-population atlas of genetic associations for 220 human phenotypes.	344,292 European ancestry individuals, 118,886 East Asian ancestry individuals	NA	1p31.1		GIPC2, DNAJB4			ENSG00000137960, ENSG00000162616	NA	NA	rs34517439-A	rs34517439	0	34517439	intron_variant	0	NR	3E-10	9.52288		0.0226	[0.016-0.03] unit increase	Affymetrix, Illumina [20533886] (imputed)	N
1	rs34517439	0.981761	1	78450517	rs34517439	0.981761	Body mass index	44544	34594039	Sakaue S	44469	Nat Genet	www.ncbi.nlm.nih.gov/pubmed/34594039	A cross-population atlas of genetic associations for 220 human phenotypes.	359,983 European ancestry individuals, 163,835 East Asian ancestry individuals	NA	1p31.1		GIPC2, DNAJB4			ENSG00000137960, ENSG00000162616	NA	NA	rs34517439-A	rs34517439	0	34517439	intron_variant	0	NR	4E-24	23.3979		0.0363	[0.029-0.043] unit increase	Affymetrix, Illumina [20538802] (imputed)	N
1	rs34517439	0.981761	1	78450517	rs34517439	0.981761	Height	44544	34594039	Sakaue S	44469	Nat Genet	www.ncbi.nlm.nih.gov/pubmed/34594039	A cross-population atlas of genetic associations for 220 human phenotypes.	360,388 European ancestry individuals, 165,056 East Asian ancestry individuals	NA	1p31.1		GIPC2, DNAJB4			ENSG00000137960, ENSG00000162616	NA	NA	rs34517439-A	rs34517439	0	34517439	intron_variant	0	NR	1E-34	34		0.0311	[0.026-0.036] unit increase	Affymetrix, Illumina [20538915] (imputed)	N
1	rs34517439	0.981761	1	78450517	rs34517439	0.981761	Weight	44544	34594039	Sakaue S	44469	Nat Genet	www.ncbi.nlm.nih.gov/pubmed/34594039	A cross-population atlas of genetic associations for 220 human phenotypes.	360,116 European ancestry individuals, 165,419 East Asian ancestry individuals	NA	1p31.1		GIPC2, DNAJB4			ENSG00000137960, ENSG00000162616	NA	NA	rs34517439-A	rs34517439	0	34517439	intron_variant	0	NR	1E-51	51		0.0479	[0.042-0.054] unit increase	Affymetrix, Illumina [20539548] (imputed)	N
17	rs2290400	0.996526	17	38082807	rs12603332	0.980721	Asthma and cardiovascular disease	44700	35126453	Zhou Y	44581	Front Genet	www.ncbi.nlm.nih.gov/pubmed/35126453	Shared Genetic Architecture and Causal Relationship Between Asthma and Cardiovascular Diseases: A Large-Scale Cross-Trait Analysis.	19,954 European ancestry cases, 107,715 European ancestry controls	NA	17q21.1		ORMDL3			ENSG00000172057	NA	NA	rs12603332-?	rs12603332	0	12603332	5_prime_UTR_variant	0	NR	1E-38	38		NA		NR [NR]	N
17	rs2290400	0.996526	17	38040119	rs12232497	0.980103	Pediatric autoimmune diseases	42613	26301688	Li YR	42240	Nat Med	www.ncbi.nlm.nih.gov/pubmed/26301688	Meta-analysis of shared genetic architecture across ten pediatric autoimmune diseases.	97 European ancestry thyroiditis cases, 107 European ancestry ankylosing spondylitis cases, 100 European ancestry psoriasis cases, 173 European ancestry celiac disease cases, 254 European ancestry systemic lupus erythematosus cases, 308 European ancestry common variable inmunodeficiency cases, 865 European ancestry ulcerative colitis cases, 1,086 European ancestry Type 1 diabetes cases, 1,123 European ancestry juvenile idiopathic arthritis cases, 1,922 European ancestry Crohn's disease cases, 10,718 European ancestry controls	NA	17q21.1	IKZF3	ZPBP2 - GSDMB	ENSG00000186075	ENSG00000073605		5970	20729	rs12232497-C	rs12232497	0	12232497	intergenic_variant	1	0.45	3E-7	6.52288		NA		Illumina [7347414] (imputed)	N
17	rs2290400	0.996526	17	38040119	rs12232497	0.980103	Mouth ulcers	43605	30837455	Dudding T	43529	Nat Commun	www.ncbi.nlm.nih.gov/pubmed/30837455	Genome wide analysis for mouth ulcers identifies associations at immune regulatory loci.	47,079 British or unknown ancestry cases, 414,027 British or unknown ancestry controls	98,298 cases, 247,446 controls	17q21.1		ZPBP2 - GSDMB	ENSG00000186075	ENSG00000073605		5970	20729	rs12232497-C	rs12232497	0	12232497	intergenic_variant	1	0.48220300000000005	4E-17	16.3979		1.03621	[1.03-1.04]	Affymetrix, Illumina [9851866] (imputed)	N
17	rs2290400	0.996526	17	38040119	rs12232497	0.980103	Asthma and cardiovascular disease	44700	35126453	Zhou Y	44581	Front Genet	www.ncbi.nlm.nih.gov/pubmed/35126453	Shared Genetic Architecture and Causal Relationship Between Asthma and Cardiovascular Diseases: A Large-Scale Cross-Trait Analysis.	19,954 European ancestry cases, 107,715 European ancestry controls	NA	17q21.1		ZPBP2 - GSDMB	ENSG00000186075	ENSG00000073605		5970	20729	rs12232497-?	rs12232497	0	12232497	intergenic_variant	1	NR	1E-34	34		NA		NR [NR]	N
17	rs2290400	0.996526	17	38031714	rs10852936	0.979032	Asthma and cardiovascular disease	44700	35126453	Zhou Y	44581	Front Genet	www.ncbi.nlm.nih.gov/pubmed/35126453	Shared Genetic Architecture and Causal Relationship Between Asthma and Cardiovascular Diseases: A Large-Scale Cross-Trait Analysis.	19,954 European ancestry cases, 107,715 European ancestry controls	NA	17q21.1		ZPBP2			ENSG00000186075	NA	NA	rs10852936-?	rs10852936	0	10852936	intron_variant	0	NR	9E-27	26.0458		NA		NR [NR]	N
17	rs2290400	0.996526	17	38035116	rs9907088	0.977095	Asthma and cardiovascular disease	44700	35126453	Zhou Y	44581	Front Genet	www.ncbi.nlm.nih.gov/pubmed/35126453	Shared Genetic Architecture and Causal Relationship Between Asthma and Cardiovascular Diseases: A Large-Scale Cross-Trait Analysis.	19,954 European ancestry cases, 107,715 European ancestry controls	NA	17q21.1		ZPBP2 - GSDMB	ENSG00000186075	ENSG00000073605		967	25732	rs9907088-?	rs9907088	0	9907088	intergenic_variant	1	NR	1E-34	34		NA		NR [NR]	N
17	rs2290400	0.996526	17	38040763	rs2872507	0.976121	Rheumatoid arthritis	40342	20453842	Stahl EA	40307	Nat Genet	www.ncbi.nlm.nih.gov/pubmed/20453842	Genome-wide association study meta-analysis identifies seven new rheumatoid arthritis risk loci.	5,539 European ancestry cases, 20,169 European ancestry controls	6,768 European ancestry cases, 8,806 European ancestry controls	17q21.1	IKZF3	ZPBP2 - GSDMB	ENSG00000186075	ENSG00000073605		6614	20085	rs2872507-A	rs2872507	0	2872507	intergenic_variant	1	0.47	9E-7	6.04576		1.1	[NR]	Affymetrix, Illumina [~ 2716259] (imputed)	N
17	rs2290400	0.996526	17	38040763	rs2872507	0.976121	Rheumatoid arthritis (ACPA-positive)	43228	23143596	Eyre S	41244	Nat Genet	www.ncbi.nlm.nih.gov/pubmed/23143596	High-density genetic mapping identifies new susceptibility loci for rheumatoid arthritis.	up to 9,585 European ancestry cases, up to 33,742 European ancestry controls	NA	17q21.1	IKZF3, GSDMB, ORMDL3	ZPBP2 - GSDMB	ENSG00000186075	ENSG00000073605		6614	20085	rs2872507-A	rs2872507	0	2872507	intergenic_variant	1	0.47	3E-9	8.52288		NA		Illumina [129464] (imputed)	N
17	rs2290400	0.996526	17	38040763	rs2872507	0.976121	Crohn's disease	39640	18587394	Barrett JC	39628	Nat Genet	www.ncbi.nlm.nih.gov/pubmed/18587394	Genome-wide association defines more than 30 distinct susceptibility loci for Crohn's disease.	3,230 European ancestry cases, 4,829 European ancestry controls	1,339 European ancestry trios, 2,325 European ancestry cases, 1,809 European ancestry controls	17q21.1	ORMDL3	ZPBP2 - GSDMB	ENSG00000186075	ENSG00000073605		6614	20085	rs2872507-A	rs2872507	0	2872507	intergenic_variant	1	0.47	5E-9	8.30103		1.12	[NR]	Affymetrix, Illumina [635547] (imputed)	N
17	rs2290400	0.996526	17	38040763	rs2872507	0.976121	Ulcerative colitis	40631	21297633	Anderson CA	40580	Nat Genet	www.ncbi.nlm.nih.gov/pubmed/21297633	Meta-analysis identifies 29 additional ulcerative colitis risk loci, increasing the number of confirmed associations to 47.	6,687 European ancestry cases, 19,718 European ancestry controls	9,628 European ancestry cases, 12,917 European ancestry controls	17q21.1	GSDML, IKZF3, ZPBP2, ORMDL3, PNMT	ZPBP2 - GSDMB	ENSG00000186075	ENSG00000073605		6614	20085	rs2872507-A	rs2872507	0	2872507	intergenic_variant	1	0.46	5E-11	10.301		1.15	[1.10-1.19]	Affymetrix, Illumina [~ 1100000] (imputed)	N
17	rs2290400	0.996526	17	38040763	rs2872507	0.976121	Crohn's disease	41201	21102463	Franke A	40503	Nat Genet	www.ncbi.nlm.nih.gov/pubmed/21102463	Genome-wide meta-analysis increases to 71 the number of confirmed Crohn's disease susceptibility loci.	6,333 European ancestry cases, 15,056 European ancestry controls	15,694 European ancestry cases, 14,026 European ancestry controls, 414 European ancestry trios	17q21.1	IKZF3, GSMDL, ZPBP2, ORMDL3	ZPBP2 - GSDMB	ENSG00000186075	ENSG00000073605		6614	20085	rs2872507-A	rs2872507	0	2872507	intergenic_variant	1	0.458	2E-9	8.69897		1.14	[1.09-1.19]	Affymetrix, Illumina [953241] (imputed)	N
17	rs2290400	0.996526	17	38040763	rs2872507	0.976121	Type 1 diabetes	40807	21829393	Plagnol V	40759	PLoS Genet	www.ncbi.nlm.nih.gov/pubmed/21829393	Genome-wide association analysis of autoantibody positivity in type 1 diabetes cases.	8,506 European ancestry cases, up to 10,596 European ancestry controls	NA	17q21.1	ORMDL3	ZPBP2 - GSDMB	ENSG00000186075	ENSG00000073605		6614	20085	rs2872507-A	rs2872507	0	2872507	intergenic_variant	1	NR	2E-6	5.69897		1.1	[NR]	Affymetrix, Illumina [NR]	N
17	rs2290400	0.996526	17	38040763	rs2872507	0.976121	Asthma and cardiovascular disease	44700	35126453	Zhou Y	44581	Front Genet	www.ncbi.nlm.nih.gov/pubmed/35126453	Shared Genetic Architecture and Causal Relationship Between Asthma and Cardiovascular Diseases: A Large-Scale Cross-Trait Analysis.	19,954 European ancestry cases, 107,715 European ancestry controls	NA	17q21.1		ZPBP2 - GSDMB	ENSG00000186075	ENSG00000073605		6614	20085	rs2872507-?	rs2872507	0	2872507	intergenic_variant	1	NR	1E-34	34		NA		NR [NR]	N
17	rs2290400	0.996526	17	38072402	rs8065777	0.975276	Educational attainment (MTAG)	43416	30038396	Lee JJ	43304	Nat Genet	www.ncbi.nlm.nih.gov/pubmed/30038396	Gene discovery and polygenic prediction from a genome-wide association study of educational attainment in 1.1 million individuals.	1,311,438 European ancestry individuals	NA	17q21.1	Intergenic	GSDMB			ENSG00000073605	NA	NA	rs8065777-T	rs8065777	0	8065777	intron_variant	0	0.5036	3E-8	7.52288	(MTAG)	0.0073	[0.0048-0.0098] unit decrease	Affymetrix, Illumina [7100000] (imputed)	N
10	rs13243708	0.974425	7	99616291	rs13243708	0.974425	Pulmonary fibrosis	44544	34594039	Sakaue S	44469	Nat Genet	www.ncbi.nlm.nih.gov/pubmed/34594039	A cross-population atlas of genetic associations for 220 human phenotypes.	1,566 European ancestry cases, 467,560 European ancestry controls, 126 East Asian ancestry cases, 176,974 East Asian ancestry controls	NA	7q22.1		ZKSCAN1			ENSG00000106261	NA	NA	rs13243708-C	rs13243708	0	13243708	intron_variant	0	NR	2E-8	7.69897		0.201	[0.13-0.27] unit increase	Affymetrix, Illumina [25843031] (imputed)	N
17	rs2290400	0.996526	17	38184580	rs6503533	0.97214	Eosinophil counts	44092	32888494	Vuckovic D	44075	Cell	www.ncbi.nlm.nih.gov/pubmed/32888494	The Polygenic and Monogenic Basis of Blood Traits and Diseases.	408,112 British individuals	NA	17q21.1	MED24	MED24			ENSG00000008838	NA	NA	rs6503533-T	rs6503533	0	6503533	intron_variant	0	0.6212	2E-16	15.699		0.0189788	[0.014-0.024] unit decrease	Affymetrix [93095623] (imputed)	N
17	rs2290400	0.996526	17	38184580	rs6503533	0.97214	Asthma (childhood onset)	43938	31669095	Zhu Z	43762	J Allergy Clin Immunol	www.ncbi.nlm.nih.gov/pubmed/31669095	Shared Genetic and Experimental Links between Obesity-Related Traits and Asthma Subtypes in UK Biobank.	13,435 European ancestry cases, 393,186 European ancestry controls	NA	17q21.1	NR	MED24			ENSG00000008838	NA	NA	rs6503533-?	rs6503533	0	6503533	intron_variant	0	NR	7E-30	29.1549		NA		Affymetrix [~ 8270000] (imputed)	N
17	rs2290400	0.996526	17	38184580	rs6503533	0.97214	Basophil count	44543	34469753	Kachuri L	44434	Am J Hum Genet	www.ncbi.nlm.nih.gov/pubmed/34469753	Genetic determinants of blood-cell traits influence susceptibility to childhood acute lymphoblastic leukemia.	234,678 European ancestry individuals	100,513 European ancestry individuals	17q21.1		MED24			ENSG00000008838	NA	NA	rs6503533-C	rs6503533	0	6503533	intron_variant	0	0.379	4E-97	96.3979		NA		Affymetrix [10369434] (imputed)	N
13	rs3758348	0.970351	9	136239399	rs3758348	0.970351	Blood protein levels	43886	28915241	Ahsan M	42993	PLoS Genet	www.ncbi.nlm.nih.gov/pubmed/28915241	The relative contribution of DNA methylation and genetic variants on protein biomarkers for human diseases.	up to 961 individuals	NA	9q34.2	NR	SURF4, SURF4			ENSG00000280951, ENSG00000148248	NA	NA	rs3758348-?	rs3758348	0	3758348	intron_variant	0	NR	3E-21	20.5229	(PECAM-1)	0.684233	[0.54-0.83] unit decrease	Illumina [11901634] (imputed)	N
17	rs2290400	0.996526	17	37910368	rs2941522	0.968752	Asthma (moderate or severe)	43483	30552067	Shrine N	43445	Lancet Respir Med	www.ncbi.nlm.nih.gov/pubmed/30552067	Moderate-to-severe asthma in individuals of European ancestry: a genome-wide association study.	5,135 European ancestry cases, 25,675 European ancestry controls	5,414 European ancestry cases, 21,471 European ancestry controls	17q12	IKZF3	GRB7 - IKZF3	ENSG00000141738	ENSG00000161405		6824	3603	rs2941522-T	rs2941522	0	2941522	intergenic_variant	1	0.4829	2E-12	11.699		1.11	[1.08-1.15]	Affymetrix [33771858] (imputed)	N
17	rs2290400	0.996526	17	37910368	rs2941522	0.968752	Type 1 diabetes (age at diagnosis)	44348	33179336	Syreeni A	44146	J Intern Med	www.ncbi.nlm.nih.gov/pubmed/33179336	Genome-wide search for genes affecting the age at diagnosis of type 1 diabetes.	12,539 European ancestry individuals	NA	17q12	GRB7	GRB7 - IKZF3	ENSG00000141738	ENSG00000161405		6824	3603	rs2941522-C	rs2941522	0	2941522	intergenic_variant	1	0.575	7E-9	8.1549		0.069	[0.045-0.093] unit decrease	Affymetrix, Illumina [7374092] (imputed)	N
1	rs34517439	0.981761	1	78623626	rs17391694	0.967283	Height	42271	25282103	Wood AR	41917	Nat Genet	www.ncbi.nlm.nih.gov/pubmed/25282103	Defining the role of common variation in the genomic and biological architecture of adult human height.	253,288 European ancestry individuals	80,067 European ancestry individuals	1p31.1	GIPC2	GIPC2 - RNFT1P2	ENSG00000137960	ENSG00000233333		19498	12539	rs17391694-T	rs17391694	0	17391694	intergenic_variant	1	0.123	4E-16	15.3979		0.043	[0.033-0.053] unit increase	Affymetrix, Illumina, Perlegen [2550858] (imputed)	N
1	rs34517439	0.981761	1	78623626	rs17391694	0.967283	Lung cancer in ever smokers	42996	28604730	McKay JD	42898	Nat Genet	www.ncbi.nlm.nih.gov/pubmed/28604730	Large-scale association analysis identifies new lung cancer susceptibility loci and heterogeneity in genetic susceptibility across histological subtypes.	23,223 European ancestry cases, 16,964 European ancestry controls	NA	1p31.1	GIPC2, MGC27382	GIPC2 - RNFT1P2	ENSG00000137960	ENSG00000233333		19498	12539	rs17391694-T	rs17391694	0	17391694	intergenic_variant	1	0.112781876	3E-6	5.52288		1.1221	[1.069557757-1.177223491]	Illumina [10439017] (imputed)	N
1	rs34517439	0.981761	1	78623626	rs17391694	0.967283	Lung adenocarcinoma	42996	28604730	McKay JD	42898	Nat Genet	www.ncbi.nlm.nih.gov/pubmed/28604730	Large-scale association analysis identifies new lung cancer susceptibility loci and heterogeneity in genetic susceptibility across histological subtypes.	11,273 European ancestry cases, 55,483 European ancestry controls	NA	1p31.1	GIPC2, MGC27382	GIPC2 - RNFT1P2	ENSG00000137960	ENSG00000233333		19498	12539	rs17391694-T	rs17391694	0	17391694	intergenic_variant	1	0.118152408	4E-7	6.39794		1.14502	[1.086703288-1.206474625]	Illumina [10439017] (imputed)	N
1	rs34517439	0.981761	1	78623626	rs17391694	0.967283	Hip circumference	42878	25673412	Shungin D	42047	Nature	www.ncbi.nlm.nih.gov/pubmed/25673412	New genetic loci link adipose and insulin biology to body fat distribution.	up to 56,910 European ancestry men, up to 86,570 European ancestry women	up to 36,570 European ancestry men, 30,172 European ancestry women, 915 Filipino ancestry men, 735 Filipino ancestry women, 2,351 African American/Afro-Caribbean ancestry men, 6,258 African American/Afro-Caribbean ancestry women, 2,285 South Asian ancestry men, 506 South Asian ancestry women, 195 Seychellois ancestry men, 266 Seychellois ancestry women	1p31.1	GIPC2	GIPC2 - RNFT1P2	ENSG00000137960	ENSG00000233333		19498	12539	rs17391694-T	rs17391694	0	17391694	intergenic_variant	1	0.1236	3E-10	9.52288	(EA)	0.0386	[0.027-0.051] unit increase	Affymetrix, Illumina, Perlegen [up to 2542447] (imputed)	N
1	rs34517439	0.981761	1	78623626	rs17391694	0.967283	Lung cancer	42996	28604730	McKay JD	42898	Nat Genet	www.ncbi.nlm.nih.gov/pubmed/28604730	Large-scale association analysis identifies new lung cancer susceptibility loci and heterogeneity in genetic susceptibility across histological subtypes.	29,266 European ancestry cases, 56,450 European ancestry controls	NA	1p31.1	GIPC2, MGC27382	GIPC2 - RNFT1P2	ENSG00000137960	ENSG00000233333		19498	12539	rs17391694-T	rs17391694	0	17391694	intergenic_variant	1	0.117931448	3E-8	7.52288		1.11215	[1.071281501-1.154569487]	Illumina [10439017] (imputed)	N
1	rs34517439	0.981761	1	78623626	rs17391694	0.967283	Cognitive function (kinship model)	44404	33232274	Mohammadnejad A	44159	Aging (Albany NY)	www.ncbi.nlm.nih.gov/pubmed/33232274	Generalized correlation coefficient for genome-wide association analysis of cognitive ability in twins.	900 Danish ancestry dizygotic twins, 272 Danish ancestry monozygotic twins	NA	1p31.1	NR	GIPC2 - RNFT1P2	ENSG00000137960	ENSG00000233333		19498	12539	rs17391694-?	rs17391694	0	17391694	intergenic_variant	1	NR	6E-6	5.22185		2.532	[1.44-3.63] unit increase	Illumina [5779266] (imputed)	N
1	rs34517439	0.981761	1	78623626	rs17391694	0.967283	Cognitive function (mixed linear model)	44404	33232274	Mohammadnejad A	44159	Aging (Albany NY)	www.ncbi.nlm.nih.gov/pubmed/33232274	Generalized correlation coefficient for genome-wide association analysis of cognitive ability in twins.	900 Danish ancestry dizygotic twins, 272 Danish ancestry monozygotic twins	NA	1p31.1	NR	GIPC2 - RNFT1P2	ENSG00000137960	ENSG00000233333		19498	12539	rs17391694-?	rs17391694	0	17391694	intergenic_variant	1	NR	6E-6	5.22185		2.532	[1.44-3.63] unit increase	Illumina [5779266] (imputed)	N
1	rs34517439	0.981761	1	78623626	rs17391694	0.967283	Hip circumference	42878	25673412	Shungin D	42047	Nature	www.ncbi.nlm.nih.gov/pubmed/25673412	New genetic loci link adipose and insulin biology to body fat distribution.	up to 56,910 European ancestry men, up to 86,570 European ancestry women	up to 36,570 European ancestry men, 30,172 European ancestry women, 915 Filipino ancestry men, 735 Filipino ancestry women, 2,351 African American/Afro-Caribbean ancestry men, 6,258 African American/Afro-Caribbean ancestry women, 2,285 South Asian ancestry men, 506 South Asian ancestry women, 195 Seychellois ancestry men, 266 Seychellois ancestry women	1p31.1	GIPC2	GIPC2 - RNFT1P2	ENSG00000137960	ENSG00000233333		19498	12539	rs17391694-T	rs17391694	0	17391694	intergenic_variant	1	0.1236	7E-8	7.1549	(EA,women)	0.044	[0.028-0.06] unit increase	Affymetrix, Illumina, Perlegen [up to 2542447] (imputed)	N
1	rs34517439	0.981761	1	78623626	rs17391694	0.967283	Height	41206	20881960	Lango Allen H	40450	Nature	www.ncbi.nlm.nih.gov/pubmed/20881960	Hundreds of variants clustered in genomic loci and biological pathways affect human height.	133,653 European ancestry individuals	50,074 European ancestry individuals	1p31.1	GIPC2	GIPC2 - RNFT1P2	ENSG00000137960	ENSG00000233333		19498	12539	rs17391694-T	rs17391694	0	17391694	intergenic_variant	1	0.12	2E-11	10.699		0.042	[NR] unit increase	Affymetrix, Illumina [2834208] (imputed)	N
1	rs34517439	0.981761	1	78623626	rs17391694	0.967283	Crohn's disease	41317	23128233	Jostins L	41214	Nature	www.ncbi.nlm.nih.gov/pubmed/23128233	Host-microbe interactions have shaped the genetic architecture of inflammatory bowel disease.	Up to 12,924 European ancestry cases, up to 21,442 European ancestry controls	Up to 25,683 European ancestry cases, up to 17,015 European ancestry controls	1p31.1	intergenic	GIPC2 - RNFT1P2	ENSG00000137960	ENSG00000233333		19498	12539	rs17391694-C	rs17391694	0	17391694	intergenic_variant	1	0.889	3E-9	8.52288		1.134	[1.077-1.194]	Affymetrix, Illumina [1230000] (imputed)	N
1	rs34517439	0.981761	1	78623626	rs17391694	0.967283	Crohn's disease	42575	26192919	Liu JZ	42205	Nat Genet	www.ncbi.nlm.nih.gov/pubmed/26192919	Association analyses identify 38 susceptibility loci for inflammatory bowel disease and highlight shared genetic risk across populations.	5,956 European ancestry cases, 14,927 European ancestry controls	14,594 European ancestry cases, 26,715 European ancestry controls, 151 Iranian ancestry cases, 342 Iranian ancestry controls, 184 Indian ancestry cases, 990 Indian ancestry controls, 1,690 East Asian ancestry cases, 3,719 East Asian ancestry controls	1p31.1	NR	GIPC2 - RNFT1P2	ENSG00000137960	ENSG00000233333		19498	12539	rs17391694-G	rs17391694	0	17391694	intergenic_variant	1	0.88	3E-9	8.52288	(EA)	1.12643	[1.09-1.17]	Affymetrix, Illumina [~ 9000000] (imputed)	N
1	rs34517439	0.981761	1	78623626	rs17391694	0.967283	Hand grip strength	43290	29691431	Tikkanen E	43214	Sci Rep	www.ncbi.nlm.nih.gov/pubmed/29691431	Biological Insights Into Muscular Strength: Genetic Findings in the UK Biobank.	223,215 British ancestry individuals	111,610 British ancestry individuals	1p31.1	RNFT1P2	GIPC2 - RNFT1P2	ENSG00000137960	ENSG00000233333		19498	12539	rs17391694-T	rs17391694	0	17391694	intergenic_variant	1	0.14	3E-12	11.5229		0.003	[0.002-0.004] unit decrease	Affymetrix [15275733] (imputed)	N
1	rs34517439	0.981761	1	78623626	rs17391694	0.967283	Diastolic blood pressure	44460	33230300	Surendran P	44158	Nat Genet	www.ncbi.nlm.nih.gov/pubmed/33230300	Discovery of rare variants associated with blood pressure regulation through meta-analysis of 1.3 million individuals.	810,865 European ancestry individuals	354,096 European ancestry individuals	1p31.1		GIPC2 - RNFT1P2	ENSG00000137960	ENSG00000233333		19498	12539	rs17391694-T	rs17391694	0	17391694	intergenic_variant	1	0.1329	1E-17	17		0.173158	[0.13-0.21] mmHg decrease	Affymetrix, Illumina [242866] (imputed)	N
1	rs34517439	0.981761	1	78623626	rs17391694	0.967283	Diastolic blood pressure	44797	35762941	Plotnikov D	44713	Invest Ophthalmol Vis Sci	www.ncbi.nlm.nih.gov/pubmed/35762941	High Blood Pressure and Intraocular Pressure: A Mendelian Randomization Study.	526,001 European ancestry individuals	NA	1p31.1		GIPC2 - RNFT1P2	ENSG00000137960	ENSG00000233333		19498	12539	rs17391694-T	rs17391694	0	17391694	intergenic_variant	1	NR	2E-10	9.69897		0.2042	[0.14-0.27] unit decrease	NR [NR] (imputed)	N
1	rs34517439	0.981761	1	78623626	rs17391694	0.967283	Melanoma	44488	34290314	Brandes N	44398	Sci Rep	www.ncbi.nlm.nih.gov/pubmed/34290314	Genetic association studies of alterations in protein function expose recessive effects on cancer predisposition.	3,122 White British ancestry cases, 271,708 White British ancestry controls	NA	1p31.1		GIPC2 - RNFT1P2	ENSG00000137960	ENSG00000233333		19498	12539	rs17391694-?	rs17391694	0	17391694	intergenic_variant	1	NR	3E-6	5.52288		1.17597	[1.11-1.24]	NR [674885]	N
1	rs34517439	0.981761	1	78623626	rs17391694	0.967283	C-reactive protein levels	44687	35459240	Said S	44673	Nat Commun	www.ncbi.nlm.nih.gov/pubmed/35459240	Genetic analysis of over half a million people characterises C-reactive protein loci.	575,531 European ancestry individuals	NA	1p31.1		GIPC2 - RNFT1P2	ENSG00000137960	ENSG00000233333		19498	12539	rs17391694-T	rs17391694	0	17391694	intergenic_variant	1	NR	1E-8	8		0.0173	[0.011-0.023] unit increase	NR [11106737] (imputed)	N
1	rs34517439	0.981761	1	78623626	rs17391694	0.967283	Age at first birth	44404	34211149	Mills MC	44378	Nat Hum Behav	www.ncbi.nlm.nih.gov/pubmed/34211149	Identification of 371 genetic variants for age at first sex and birth linked to externalising behaviour.	542,901 European ancestry individuals	NA	1p31.1	GIPC2	GIPC2 - RNFT1P2	ENSG00000137960	ENSG00000233333		19498	12539	rs17391694-T	rs17391694	0	17391694	intergenic_variant	1	0.1441	8E-10	9.09691		0.083	[0.057-0.109] unit decrease	NR [9744772] (imputed)	N
1	rs34517439	0.981761	1	78623626	rs17391694	0.967283	Urinary creatinine levels	44376	33462484	Sinnott-Armstrong N	44214	Nat Genet	www.ncbi.nlm.nih.gov/pubmed/33462484	Genetics of 35 blood and urine biomarkers in the UK Biobank.	333,115 European ancestry individuals, 5,789 African ancestry individuals, 7,009 South Asian ancestry individuals	NA	1p31.1	NR	GIPC2 - RNFT1P2	ENSG00000137960	ENSG00000233333		19498	12539	rs17391694-T	rs17391694	0	17391694	intergenic_variant	1	NR	2E-9	8.69897		0.0212	[0.014-0.028] unit increase	Affymetrix [9000000] (imputed)	N
1	rs34517439	0.981761	1	78623626	rs17391694	0.967283	Cystatin C levels	44376	33462484	Sinnott-Armstrong N	44214	Nat Genet	www.ncbi.nlm.nih.gov/pubmed/33462484	Genetics of 35 blood and urine biomarkers in the UK Biobank.	342,399 European ancestry individuals, 6,015 African ancestry individuals, 7,338 South Asian ancestry individuals	NA	1p31.1	NR	GIPC2 - RNFT1P2	ENSG00000137960	ENSG00000233333		19498	12539	rs17391694-T	rs17391694	0	17391694	intergenic_variant	1	NR	7E-20	19.1549		0.0319	[0.025-0.039] unit increase	Affymetrix [9000000] (imputed)	N
1	rs34517439	0.981761	1	78086718	rs71641308	0.96225	Lung adenocarcinoma	42996	28604730	McKay JD	42898	Nat Genet	www.ncbi.nlm.nih.gov/pubmed/28604730	Large-scale association analysis identifies new lung cancer susceptibility loci and heterogeneity in genetic susceptibility across histological subtypes.	11,273 European ancestry cases, 55,483 European ancestry controls	NA	1p31.1	ZZZ3	ZZZ3			ENSG00000036549	NA	NA	rs71641308-T	rs71641308	0	71641308	intron_variant	0	0.066601393	2E-6	5.69897		1.1908	[1.108233166-1.279528116]	Illumina [10439017] (imputed)	N
1	rs34517439	0.981761	1	78086718	rs71641308	0.96225	beta-nerve growth factor levels	42951	27989323	Ahola-Olli AV	42717	Am J Hum Genet	www.ncbi.nlm.nih.gov/pubmed/27989323	Genome-wide Association Study Identifies 27 Loci Influencing Concentrations of Circulating Cytokines and Growth Factors.	3,531 Finnish ancestry individuals	NA	1p31.1	NR	ZZZ3			ENSG00000036549	NA	NA	rs71641308-C	rs71641308	0	71641308	intron_variant	0		2E-6	5.69897		0.2043	[0.12-0.29] SD units decrease	NR [10700000] (imputed)	N
1	rs34517439	0.981761	1	78086718	rs71641308	0.96225	Lung cancer	42996	28604730	McKay JD	42898	Nat Genet	www.ncbi.nlm.nih.gov/pubmed/28604730	Large-scale association analysis identifies new lung cancer susceptibility loci and heterogeneity in genetic susceptibility across histological subtypes.	29,266 European ancestry cases, 56,450 European ancestry controls	NA	1p31.1	ZZZ3	ZZZ3			ENSG00000036549	NA	NA	rs71641308-T	rs71641308	0	71641308	intron_variant	0	0.067319773	7E-7	6.1549		1.13901	[1.081953742-1.199081778]	Illumina [10439017] (imputed)	N
1	rs34517439	0.981761	1	78086718	rs71641308	0.96225	A body shape index	44432	34021172	Christakoudi S	44337	Sci Rep	www.ncbi.nlm.nih.gov/pubmed/34021172	GWAS of allometric body-shape indices in UK Biobank identifies loci suggesting associations with morphogenesis, organogenesis, adrenal cell renewal and cancer.	219,872 British ancestry women	NA	1p31.1	ZZZ3	ZZZ3			ENSG00000036549	NA	NA	rs71641308-T	rs71641308	0	71641308	intron_variant	0	NR	4E-9	8.39794		0.031496	[0.021-0.042] unit decrease	Affymetrix [321169] (imputed)	N
1	rs34517439	0.981761	1	78086718	rs71641308	0.96225	Insomnia	44778	35835914	Watanabe K	44756	Nat Genet	www.ncbi.nlm.nih.gov/pubmed/35835914	Genome-wide meta-analysis of insomnia prioritizes genes associated with metabolic and psychiatric pathways.	593,724 European ancestry cases, 1,771,286 European ancestry controls	NA	1p31.1		ZZZ3			ENSG00000036549	NA	NA	rs71641308-T	rs71641308	0	71641308	intron_variant	0	NR	2E-10	9.69897		0.011	[0.0071-0.0149] unit increase	Illumina [10713943] (imputed)	N
1	rs34517439	0.981761	1	78086718	rs71641308	0.96225	Waist-to-hip ratio adjusted for BMI	44432	34021172	Christakoudi S	44337	Sci Rep	www.ncbi.nlm.nih.gov/pubmed/34021172	GWAS of allometric body-shape indices in UK Biobank identifies loci suggesting associations with morphogenesis, organogenesis, adrenal cell renewal and cancer.	219,872 British ancestry women	NA	1p31.1	ZZZ3	ZZZ3			ENSG00000036549	NA	NA	rs71641308-T	rs71641308	0	71641308	intron_variant	0	NR	3E-8	7.52288		0.029166	[0.019-0.04] unit decrease	Affymetrix [319769] (imputed)	N
1	rs34517439	0.981761	1	78086718	rs71641308	0.96225	Mean corpuscular volume	44544	34594039	Sakaue S	44469	Nat Genet	www.ncbi.nlm.nih.gov/pubmed/34594039	A cross-population atlas of genetic associations for 220 human phenotypes.	350,473 European ancestry individuals, 129,832 East Asian ancestry individuals	NA	1p31.1		ZZZ3			ENSG00000036549	NA	NA	rs71641308-T	rs71641308	0	71641308	intron_variant	0	NR	3E-8	7.52288		0.0248	[0.016-0.034] unit increase	Affymetrix, Illumina [20535844] (imputed)	N
1	rs34517439	0.981761	1	78259756	rs35535570	0.960483	Lung adenocarcinoma	42996	28604730	McKay JD	42898	Nat Genet	www.ncbi.nlm.nih.gov/pubmed/28604730	Large-scale association analysis identifies new lung cancer susceptibility loci and heterogeneity in genetic susceptibility across histological subtypes.	11,273 European ancestry cases, 55,483 European ancestry controls	NA	1p31.1	FAM73A	MIGA1			ENSG00000180488	NA	NA	rs35535570-A	rs35535570	0	35535570	intron_variant	0	0.065139767	3E-7	6.52288		1.22118	[1.131188032-1.318335848]	Illumina [10439017] (imputed)	N
1	rs34517439	0.981761	1	78259756	rs35535570	0.960483	beta-nerve growth factor levels	42951	27989323	Ahola-Olli AV	42717	Am J Hum Genet	www.ncbi.nlm.nih.gov/pubmed/27989323	Genome-wide Association Study Identifies 27 Loci Influencing Concentrations of Circulating Cytokines and Growth Factors.	3,531 Finnish ancestry individuals	NA	1p31.1	NR	MIGA1			ENSG00000180488	NA	NA	rs35535570-G	rs35535570	0	35535570	intron_variant	0		2E-6	5.69897		0.2024	[0.12-0.29] SD units decrease	NR [10700000] (imputed)	N
1	rs34517439	0.981761	1	78259756	rs35535570	0.960483	Lung cancer	42996	28604730	McKay JD	42898	Nat Genet	www.ncbi.nlm.nih.gov/pubmed/28604730	Large-scale association analysis identifies new lung cancer susceptibility loci and heterogeneity in genetic susceptibility across histological subtypes.	29,266 European ancestry cases, 56,450 European ancestry controls	NA	1p31.1	FAM73A	MIGA1			ENSG00000180488	NA	NA	rs35535570-A	rs35535570	0	35535570	intron_variant	0	0.064602742	4E-6	5.39794		1.13606	[1.075958214-1.199510448]	Illumina [10439017] (imputed)	N
1	rs34517439	0.981761	1	78259756	rs35535570	0.960483	Age of smoking initiation (MTAG)	43552	30643251	Liu M	43479	Nat Genet	www.ncbi.nlm.nih.gov/pubmed/30643251	Association studies of up to 1.2 million individuals yield new insights into the genetic etiology of tobacco and alcohol use.	up to 931,815 European ancestry individuals	NA	1p31.1	NR	MIGA1			ENSG00000180488	NA	NA	rs35535570-A	rs35535570	0	35535570	intron_variant	0	0.0755	1E-8	8		0.0167131	[0.011-0.022] unit decrease	NR [9732723] (imputed)	N
1	rs34517439	0.981761	1	78259756	rs35535570	0.960483	Calcium levels	44376	33462484	Sinnott-Armstrong N	44214	Nat Genet	www.ncbi.nlm.nih.gov/pubmed/33462484	Genetics of 35 blood and urine biomarkers in the UK Biobank.	313,387 European ancestry individuals, 5,576 African ancestry individuals, 6,696 South Asian ancestry individuals	NA	1p31.1	NR	MIGA1			ENSG00000180488	NA	NA	rs35535570-A	rs35535570	0	35535570	intron_variant	0	NR	5E-9	8.30103		0.028	[0.019-0.037] unit increase	Affymetrix [9000000] (imputed)	N
1	rs34517439	0.981761	1	78259756	rs35535570	0.960483	Calcium levels	44544	34594039	Sakaue S	44469	Nat Genet	www.ncbi.nlm.nih.gov/pubmed/34594039	A cross-population atlas of genetic associations for 220 human phenotypes.	315,153 European ancestry individuals, 83,980 East Asian ancestry individuals	NA	1p31.1		MIGA1			ENSG00000180488	NA	NA	rs35535570-A	rs35535570	0	35535570	intron_variant	0	NR	1E-8	8		0.0266	[0.017-0.036] unit increase	Affymetrix, Illumina [20528270] (imputed)	N
17	rs2290400	0.996526	17	38074031	rs9303280	0.958694	Self-reported allergy	41648	23817569	Hinds DA	41455	Nat Genet	www.ncbi.nlm.nih.gov/pubmed/23817569	A genome-wide association meta-analysis of self-reported allergy identifies shared and allergy-specific susceptibility loci.	53,862 European ancestry individuals	NA	17q21.1	GSDMB, IKZF3	GSDMB			ENSG00000073605	NA	NA	rs9303280-T	rs9303280	0	9303280	non_coding_transcript_exon_variant	0	0.4805	9E-9	8.04576		0.0687	[0.045-0.092] unit decrease	Illumina [2400000] (imputed)	N
17	rs2290400	0.996526	17	38074031	rs9303280	0.958694	Asthma and cardiovascular disease	44700	35126453	Zhou Y	44581	Front Genet	www.ncbi.nlm.nih.gov/pubmed/35126453	Shared Genetic Architecture and Causal Relationship Between Asthma and Cardiovascular Diseases: A Large-Scale Cross-Trait Analysis.	19,954 European ancestry cases, 107,715 European ancestry controls	NA	17q21.1		GSDMB			ENSG00000073605	NA	NA	rs9303280-?	rs9303280	0	9303280	non_coding_transcript_exon_variant	0	NR	2E-39	38.699		NA		NR [NR]	N
17	rs2290400	0.996526	17	38062944	rs56750287	0.955261	Rheumatoid arthritis	44874	36333501	Ishigaki K	44869	Nat Genet	www.ncbi.nlm.nih.gov/pubmed/36333501	Multi-ancestry genome-wide association analyses identify novel genetic mechanisms in rheumatoid arthritis.	22,350 European ancestry cases, 74,823 European ancestry controls	NA	17q21.1		GSDMB			ENSG00000073605	NA	NA	rs56750287-C	rs56750287	0	56750287	non_coding_transcript_exon_variant	0	0.4662	2E-9	8.69897		1.07832	[1.05201192919983-1.10527651800773]	Affymetrix, Illumina [20990826] (imputed)	N
17	rs2290400	0.996526	17	38062944	rs56750287	0.955261	Rheumatoid arthritis (rheumatoid factor and/or anti-cyclic citrullinated peptide seropositive)	44874	36333501	Ishigaki K	44869	Nat Genet	www.ncbi.nlm.nih.gov/pubmed/36333501	Multi-ancestry genome-wide association analyses identify novel genetic mechanisms in rheumatoid arthritis.	17,221 European ancestry cases, 74,823 European ancestry controls, 8,340 East Asian ancestry cases, 162,608 East Asian ancestry controls, 841 African ancestry cases, 1,108 African ancestry controls, 689 South Asian ancestry cases, 1,258 South Asian ancestry controls, 357 Arab ancestry cases, 352 Arab ancestry controls	NA	17q21.1		GSDMB			ENSG00000073605	NA	NA	rs56750287-C	rs56750287	0	56750287	non_coding_transcript_exon_variant	0	NR	5E-12	11.301		1.08405	[1.05946961678827-1.10919172967994]	Affymetrix, Illumina [20990826] (imputed)	N
17	rs2290400	0.996526	17	38062944	rs56750287	0.955261	Rheumatoid arthritis (rheumatoid factor and/or anti-cyclic citrullinated peptide seropositive)	44874	36333501	Ishigaki K	44869	Nat Genet	www.ncbi.nlm.nih.gov/pubmed/36333501	Multi-ancestry genome-wide association analyses identify novel genetic mechanisms in rheumatoid arthritis.	17,221 European ancestry cases, 74,823 European ancestry controls	NA	17q21.1		GSDMB			ENSG00000073605	NA	NA	rs56750287-C	rs56750287	0	56750287	non_coding_transcript_exon_variant	0	0.4662	4E-9	8.39794		1.08394	[1.05521917420373-1.11343686508492]	Affymetrix, Illumina [20990826] (imputed)	N
17	rs2290400	0.996526	17	38062944	rs56750287	0.955261	Rheumatoid arthritis	44874	36333501	Ishigaki K	44869	Nat Genet	www.ncbi.nlm.nih.gov/pubmed/36333501	Multi-ancestry genome-wide association analyses identify novel genetic mechanisms in rheumatoid arthritis.	22,350 European ancestry cases, 74,823 European ancestry controls, 11,025 East Asian ancestry cases, 162,608 East Asian ancestry controls, 999 African ancestry cases, 1,108 African ancestry controls, 986 South Asian ancestry cases, 1,258 South Asian ancestry controls, 511 Arab ancestry cases, 352 Arab ancestry controls	NA	17q21.1		GSDMB			ENSG00000073605	NA	NA	rs56750287-C	rs56750287	0	56750287	non_coding_transcript_exon_variant	0	NR	7E-13	12.1549		1.07648	[1.05497004267826-1.09843630664037]	Affymetrix, Illumina [20990826] (imputed)	N
17	rs2290400	0.996526	17	38073968	rs9303279	0.954061	Respiratory diseases	43504	30595370	Kichaev G	43461	Am J Hum Genet	www.ncbi.nlm.nih.gov/pubmed/30595370	Leveraging Polygenic Functional Enrichment to Improve GWAS Power.	approximately 459,000 European ancestry individuals	NA	17q21.1		GSDMB			ENSG00000073605	NA	NA	rs9303279-?	rs9303279	0	9303279	non_coding_transcript_exon_variant	0	NR	3E-57	56.5229		NA		NR [~ 8900000] (imputed)	N
17	rs2290400	0.996526	17	38080912	rs8076131	0.950899	Asthma with severe exacerbations	44293	32841424	Herrera-Luis E	44068	Pediatr Allergy Immunol	www.ncbi.nlm.nih.gov/pubmed/32841424	Genome-wide association study reveals a novel locus for asthma with severe exacerbations in diverse populations.	1,283 Latino cases, 2,027 Latino controls	448 African American cases, 595 African American controls	17q21.1	NR	ORMDL3			ENSG00000172057	NA	NA	rs8076131-A	rs8076131	0	8076131	intron_variant	0	0.326	3E-10	9.52288	(Latino)	1.45	[1.29-1.63]	Affymetrix [9737707] (imputed)	N
17	rs2290400	0.996526	17	38080912	rs8076131	0.950899	Asthma and cardiovascular disease	44700	35126453	Zhou Y	44581	Front Genet	www.ncbi.nlm.nih.gov/pubmed/35126453	Shared Genetic Architecture and Causal Relationship Between Asthma and Cardiovascular Diseases: A Large-Scale Cross-Trait Analysis.	19,954 European ancestry cases, 107,715 European ancestry controls	NA	17q21.1		ORMDL3			ENSG00000172057	NA	NA	rs8076131-?	rs8076131	0	8076131	intron_variant	0	NR	5E-35	34.301		NA		NR [NR]	N
5	rs13135092	0.950716	4	103198082	rs13135092	0.950716	Low density lipoprotein cholesterol levels	43510	29507422	Hoffmann TJ	43164	Nat Genet	www.ncbi.nlm.nih.gov/pubmed/29507422	A large electronic-health-record-based genome-wide study of serum lipids.	76,627 European ancestry individuals, 7,795 Hispanic individuals, 6,855 East Asian ancestry individuals, 2,958 African American individuals, 439 South Asian ancestry individuals	NA	4q24	NR	SLC39A8			ENSG00000138821	NA	NA	rs13135092-A	rs13135092	0	13135092	intron_variant	0	0.919	7E-6	5.1549	(EA)	0.039	unit increase	Affymetrix [at least 7091467] (imputed)	N
5	rs13135092	0.950716	4	103198082	rs13135092	0.950716	Low density lipoprotein cholesterol levels	43510	29507422	Hoffmann TJ	43164	Nat Genet	www.ncbi.nlm.nih.gov/pubmed/29507422	A large electronic-health-record-based genome-wide study of serum lipids.	76,627 European ancestry individuals, 7,795 Hispanic individuals, 6,855 East Asian ancestry individuals, 2,958 African American individuals, 439 South Asian ancestry individuals	NA	4q24	NR	SLC39A8			ENSG00000138821	NA	NA	rs13135092-A	rs13135092	0	13135092	intron_variant	0	NR	3E-6	5.52288		0.039	unit increase	Affymetrix [at least 7091467] (imputed)	N
5	rs13135092	0.950716	4	103198082	rs13135092	0.950716	Adventurousness	43542	30643258	Karlsson Linner R	43479	Nat Genet	www.ncbi.nlm.nih.gov/pubmed/30643258	Genome-wide association analyses of risk tolerance and risky behaviors in over 1 million individuals identify hundreds of loci and shared genetic influences.	557,923 European ancestry individuals	NA	4q24	SLC39A8	SLC39A8			ENSG00000138821	NA	NA	rs13135092-A	rs13135092	0	13135092	intron_variant	0	0.9119	3E-11	10.5229		0.0228032	[0.016-0.03] unit increase	Illumina [9339358] (imputed)	N
5	rs13135092	0.950716	4	103198082	rs13135092	0.950716	High density lipoprotein cholesterol levels	43510	29507422	Hoffmann TJ	43164	Nat Genet	www.ncbi.nlm.nih.gov/pubmed/29507422	A large electronic-health-record-based genome-wide study of serum lipids.	76,627 European ancestry individuals, 7,795 Hispanic individuals, 6,855 East Asian ancestry individuals, 2,958 African American individuals, 439 South Asian ancestry individuals	NA	4q24	NR	SLC39A8			ENSG00000138821	NA	NA	rs13135092-A	rs13135092	0	13135092	intron_variant	0	0.919	2E-19	18.699	(EA)	0.063	unit increase	Affymetrix [at least 7091467] (imputed)	N
5	rs13135092	0.950716	4	103198082	rs13135092	0.950716	High density lipoprotein cholesterol levels	43510	29507422	Hoffmann TJ	43164	Nat Genet	www.ncbi.nlm.nih.gov/pubmed/29507422	A large electronic-health-record-based genome-wide study of serum lipids.	76,627 European ancestry individuals, 7,795 Hispanic individuals, 6,855 East Asian ancestry individuals, 2,958 African American individuals, 439 South Asian ancestry individuals	NA	4q24	NR	SLC39A8			ENSG00000138821	NA	NA	rs13135092-A	rs13135092	0	13135092	intron_variant	0	NR	7E-21	20.1549		0.063	unit increase	Affymetrix [at least 7091467] (imputed)	N
5	rs13135092	0.950716	4	103198082	rs13135092	0.950716	HDL cholesterol x physical activity interaction (2df test)	43536	30670697	Kilpelainen TO	43487	Nat Commun	www.ncbi.nlm.nih.gov/pubmed/30670697	Multi-ancestry study of blood lipid levels identifies four loci interacting with physical activity.	7,395 African American inactive individuals, 13,092 African American active individuals, 2,753 Asian ancestry inactive individuals, 3,650 Asian ancestry active individuals, 22,963 European ancestry inactive individuals, 61,939 European ancestry active individuals, 2,829 Hispanic or Latin American inactive individuals, 6,358 Hispanic or Latin American active individuals	1,886 African American inactive individuals, 1,892 African American active individuals, 1,217 South African Black ancestry inactive individuals, 389 South African Black ancestry active individuals, 2,494 East Asian ancestry inactive individuals, 1,947 East Asian ancestry active individuals, 724 South Asian ancestry inactive individuals, 1,425 South Asian ancestry active individuals, 41,042 European ancestry inactive individuals, 66,575 European ancestry active individuals, 2,619 Hispanic inactive individuals, 8,802 Hispanic active individuals	4q24	NR	SLC39A8			ENSG00000138821	NA	NA	rs13135092-A	rs13135092	0	13135092	intron_variant	0	0.9311	5E-19	18.301		NA		Affymetrix, Illumina [at least 2500000] (imputed)	N
5	rs13135092	0.950716	4	103198082	rs13135092	0.950716	Insomnia	43641	30804565	Jansen PR	43521	Nat Genet	www.ncbi.nlm.nih.gov/pubmed/30804565	Genome-wide analysis of insomnia in 1,331,010 individuals identifies new risk loci and functional pathways.	651,923 European ancestry males, 679,087 European ancestry females	NA	4q24	NR	SLC39A8			ENSG00000138821	NA	NA	rs13135092-G	rs13135092	0	13135092	intron_variant	0	0.0825	3E-16	15.5229		1.0929	[1.07-1.11]	Affymetrix, Illumina [NR] (imputed)	N
5	rs13135092	0.950716	4	103198082	rs13135092	0.950716	Obese vs. thin	43524	30677029	Riveros-McKay F	43489	PLoS Genet	www.ncbi.nlm.nih.gov/pubmed/30677029	Genetic architecture of human thinness compared to severe obesity.	1,456 British ancestry obese children, 1,471 European ancestry thin adults	up to 7,526 British ancestry obese individuals, 7,962 obese individuals, up to 3,532 British ancestry thin individuals, 8,106 thin individuals	4q24	SLC39A8	SLC39A8			ENSG00000138821	NA	NA	rs13135092-G	rs13135092	0	13135092	intron_variant	0	0.07243	1E-8	8		1.32	[1.20-1.45]	Illumina [41266535] (imputed)	N
5	rs13135092	0.950716	4	103198082	rs13135092	0.950716	Bipolar disorder (MTAG)	44111	32606422	Wu Y	44012	Transl Psychiatry	www.ncbi.nlm.nih.gov/pubmed/32606422	Multi-trait analysis for genome-wide association study of five psychiatric disorders.	65,682 individuals	NA	4q24	NR	SLC39A8			ENSG00000138821	NA	NA	rs13135092-?	rs13135092	0	13135092	intron_variant	0		1E-8	8		NA		NR [520857]	N
5	rs13135092	0.950716	4	103198082	rs13135092	0.950716	Problematic alcohol use	44088	32451486	Zhou H	43976	Nat Neurosci	www.ncbi.nlm.nih.gov/pubmed/32451486	Genome-wide meta-analysis of problematic alcohol use in 435,563 individuals yields insights into biology and relationships with other traits.	435,563 European ancestry individuals	NA	4q24	SLC39A8	SLC39A8			ENSG00000138821	NA	NA	rs13135092-A	rs13135092	0	13135092	intron_variant	0	0.9192	2E-31	30.699		11.673	[NR] z score increase	Affymetrix [14069427] (imputed)	N
5	rs13135092	0.950716	4	103198082	rs13135092	0.950716	Problematic alcohol use (MTAG)	44088	32451486	Zhou H	43976	Nat Neurosci	www.ncbi.nlm.nih.gov/pubmed/32451486	Genome-wide meta-analysis of problematic alcohol use in 435,563 individuals yields insights into biology and relationships with other traits.	972,915 European ancestry individuals	NA	4q24	NR	SLC39A8			ENSG00000138821	NA	NA	rs13135092-G	rs13135092	0	13135092	intron_variant	0	0.0808	3E-42	41.5229		0.0519347	[0.044-0.059] unit decrease	Affymetrix [10613246] (imputed)	N
5	rs13135092	0.950716	4	103198082	rs13135092	0.950716	Alcohol consumption (drinks per week) (MTAG)	44088	32451486	Zhou H	43976	Nat Neurosci	www.ncbi.nlm.nih.gov/pubmed/32451486	Genome-wide meta-analysis of problematic alcohol use in 435,563 individuals yields insights into biology and relationships with other traits.	972,915 European ancestry individuals	NA	4q24	NR	SLC39A8			ENSG00000138821	NA	NA	rs13135092-G	rs13135092	0	13135092	intron_variant	0	0.0725	2E-35	34.699		0.0417501	[0.035-0.048] unit decrease	Affymetrix [NR] (imputed)	N
5	rs13135092	0.950716	4	103198082	rs13135092	0.950716	HDL cholesterol levels x alcohol consumption (drinkers vs non-drinkers) interaction (2df)	43651	30698716	de Vries PS	43494	Am J Epidemiol	www.ncbi.nlm.nih.gov/pubmed/30698716	Multi-Ancestry Genome-Wide Association Study of Lipid Levels Incorporating Gene-Alcohol Interactions.	56,505 European ancestry current drinkers, 9,870 African American current drinkers, 2,491 Asian ancestry current drinkers, 2,528 Hispanic current drinkers, 33,388 European ancestry non-drinkers, 11,119 African American non-drinkers, 9,959 Asian ancestry non-drinkers, 1,466 Hispanic non-drinkers	107,548 European ancestry current drinkers, 2,028 African American or Afro-Caribbean current drinkers, 41,240 Asian ancestry current drinkers, 6,622 Hispanic individuals, 1,984 Brazilian ancestry individuals, 29,438 European ancestry non-drinkers, 2,447 African American or Afro-Caribbean non-drinkers, 67,191 Asian ancestry non-drinkers, 7,092 Hispanic non-drinkers, 1,668 Brazilian ancestry non-drinkers	4q24	SLC39A8	SLC39A8			ENSG00000138821	NA	NA	rs13135092-G	rs13135092	0	13135092	intron_variant	0	NR	2E-31	30.699		NA		Affymetrix, Illumina [NR] (imputed)	N
5	rs13135092	0.950716	4	103198082	rs13135092	0.950716	HDL cholesterol levels x alcohol consumption (drinkers vs non-drinkers) interaction (2df)	43651	30698716	de Vries PS	43494	Am J Epidemiol	www.ncbi.nlm.nih.gov/pubmed/30698716	Multi-Ancestry Genome-Wide Association Study of Lipid Levels Incorporating Gene-Alcohol Interactions.	56,505 European ancestry current drinkers, 9,870 African American current drinkers, 2,491 Asian ancestry current drinkers, 2,528 Hispanic current drinkers, 33,388 European ancestry non-drinkers, 11,119 African American non-drinkers, 9,959 Asian ancestry non-drinkers, 1,466 Hispanic non-drinkers	107,548 European ancestry current drinkers, 2,028 African American or Afro-Caribbean current drinkers, 41,240 Asian ancestry current drinkers, 6,622 Hispanic individuals, 1,984 Brazilian ancestry individuals, 29,438 European ancestry non-drinkers, 2,447 African American or Afro-Caribbean non-drinkers, 67,191 Asian ancestry non-drinkers, 7,092 Hispanic non-drinkers, 1,668 Brazilian ancestry non-drinkers	4q24	SLC39A8	SLC39A8			ENSG00000138821	NA	NA	rs13135092-G	rs13135092	0	13135092	intron_variant	0	NR	1E-29	29	(EA)	NA		Affymetrix, Illumina [NR] (imputed)	N
5	rs13135092	0.950716	4	103198082	rs13135092	0.950716	HDL cholesterol levels x alcohol consumption (regular vs non-regular drinkers) interaction (2df)	43651	30698716	de Vries PS	43494	Am J Epidemiol	www.ncbi.nlm.nih.gov/pubmed/30698716	Multi-Ancestry Genome-Wide Association Study of Lipid Levels Incorporating Gene-Alcohol Interactions.	44,831 European ancestry regular drinkers, 3,976 African American regular drinkers, 1,288 Asian ancestry regular drinkers, 827 Hispanic regular drinkers, 11,674 European ancestry non-regular drinkers, 5,894 African American non-regular drinkers, 1,203 Asian ancestry non-regular drinkers, 1,701 Hispanic non-regular drinkers	71,281 European ancestry regular drinkers, 711 African American or Afro-Caribbean regular drinkers, 35,088 Asian ancestry regular drinkers, 3,742 Hispanic regular drinkers, 36,267 European ancestry non-regular drinkers, 1,317 African American or Afro-Caribbean non-regular drinkers, 6,152 Asian ancestry non-regular drinkers, 2,880 Hispanic non-regular drinkers	4q24	SLC39A8	SLC39A8			ENSG00000138821	NA	NA	rs13135092-G	rs13135092	0	13135092	intron_variant	0	NR	2E-32	31.699	(EA)	NA		Affymetrix, Illumina [NR] (imputed)	N
5	rs13135092	0.950716	4	103198082	rs13135092	0.950716	HDL cholesterol levels x alcohol consumption (regular vs non-regular drinkers) interaction (2df)	43651	30698716	de Vries PS	43494	Am J Epidemiol	www.ncbi.nlm.nih.gov/pubmed/30698716	Multi-Ancestry Genome-Wide Association Study of Lipid Levels Incorporating Gene-Alcohol Interactions.	44,831 European ancestry regular drinkers, 3,976 African American regular drinkers, 1,288 Asian ancestry regular drinkers, 827 Hispanic regular drinkers, 11,674 European ancestry non-regular drinkers, 5,894 African American non-regular drinkers, 1,203 Asian ancestry non-regular drinkers, 1,701 Hispanic non-regular drinkers	71,281 European ancestry regular drinkers, 711 African American or Afro-Caribbean regular drinkers, 35,088 Asian ancestry regular drinkers, 3,742 Hispanic regular drinkers, 36,267 European ancestry non-regular drinkers, 1,317 African American or Afro-Caribbean non-regular drinkers, 6,152 Asian ancestry non-regular drinkers, 2,880 Hispanic non-regular drinkers	4q24	SLC39A8	SLC39A8			ENSG00000138821	NA	NA	rs13135092-G	rs13135092	0	13135092	intron_variant	0	NR	2E-33	32.699		NA		Affymetrix, Illumina [NR] (imputed)	N
5	rs13135092	0.950716	4	103198082	rs13135092	0.950716	HDL cholesterol levels	43651	30698716	de Vries PS	43494	Am J Epidemiol	www.ncbi.nlm.nih.gov/pubmed/30698716	Multi-Ancestry Genome-Wide Association Study of Lipid Levels Incorporating Gene-Alcohol Interactions.	89,893 European ancestry individuals, 20,989 African American individuals, 12,450 Asian ancestry individuals, 3,994 HIspanic individuals	136,986 European ancestry individuals, 4,475 African American or Afro-Caribbean individuals, 108,431 Asian ancestry individuals, 13,714 Hispanic individuals, 3,652 Brazilian ancestry individuals	4q24	SLC39A8	SLC39A8			ENSG00000138821	NA	NA	rs13135092-G	rs13135092	0	13135092	intron_variant	0	NR	2E-7	6.69897	(EA)	0.01628	NR unit increase	Affymetrix, Illumina [NR] (imputed)	N
5	rs13135092	0.950716	4	103198082	rs13135092	0.950716	HDL cholesterol levels in current drinkers	43651	30698716	de Vries PS	43494	Am J Epidemiol	www.ncbi.nlm.nih.gov/pubmed/30698716	Multi-Ancestry Genome-Wide Association Study of Lipid Levels Incorporating Gene-Alcohol Interactions.	56,505 European ancestry individuals, 9,870 African American individuals, 2,491 Asian ancestry individuals, 2,528 Hispanic individuals	107,548 European ancestry individuals, 2,028 African American or Afro-Caribbean individuals, 41,240 Asian ancestry individuals, 6,622 Hispanic individuals, 1,984 Brazilian ancestry individuals	4q24	SLC39A8	SLC39A8			ENSG00000138821	NA	NA	rs13135092-G	rs13135092	0	13135092	intron_variant	0	NR	7E-11	10.1549		0.014	NR unit increase	Affymetrix, Illumina [NR] (imputed)	N
5	rs13135092	0.950716	4	103198082	rs13135092	0.950716	HDL cholesterol levels	43651	30698716	de Vries PS	43494	Am J Epidemiol	www.ncbi.nlm.nih.gov/pubmed/30698716	Multi-Ancestry Genome-Wide Association Study of Lipid Levels Incorporating Gene-Alcohol Interactions.	89,893 European ancestry individuals, 20,989 African American individuals, 12,450 Asian ancestry individuals, 3,994 HIspanic individuals	136,986 European ancestry individuals, 4,475 African American or Afro-Caribbean individuals, 108,431 Asian ancestry individuals, 13,714 Hispanic individuals, 3,652 Brazilian ancestry individuals	4q24	SLC39A8	SLC39A8			ENSG00000138821	NA	NA	rs13135092-G	rs13135092	0	13135092	intron_variant	0	NR	4E-8	7.39794		0.0158	NR unit increase	Affymetrix, Illumina [NR] (imputed)	N
5	rs13135092	0.950716	4	103198082	rs13135092	0.950716	HDL cholesterol levels in current drinkers	43651	30698716	de Vries PS	43494	Am J Epidemiol	www.ncbi.nlm.nih.gov/pubmed/30698716	Multi-Ancestry Genome-Wide Association Study of Lipid Levels Incorporating Gene-Alcohol Interactions.	56,505 European ancestry individuals, 9,870 African American individuals, 2,491 Asian ancestry individuals, 2,528 Hispanic individuals	107,548 European ancestry individuals, 2,028 African American or Afro-Caribbean individuals, 41,240 Asian ancestry individuals, 6,622 Hispanic individuals, 1,984 Brazilian ancestry individuals	4q24	SLC39A8	SLC39A8			ENSG00000138821	NA	NA	rs13135092-G	rs13135092	0	13135092	intron_variant	0	NR	2E-10	9.69897	(EA)	0.015	NR unit increase	Affymetrix, Illumina [NR] (imputed)	N
5	rs13135092	0.950716	4	103198082	rs13135092	0.950716	Predicted visceral adipose tissue	43731	31501611	Karlsson T	43717	Nat Med	www.ncbi.nlm.nih.gov/pubmed/31501611	Contribution of genetics to visceral adiposity and its relation to cardiovascular and metabolic disease.	325,153 British ancestry individuals	NA	4q24	NR	SLC39A8			ENSG00000138821	NA	NA	rs13135092-G	rs13135092	0	13135092	intron_variant	0	0.08151	7E-13	12.1549		0.0325622	[0.024-0.041] unit increase	Affymetrix [10549349] (imputed)	N
5	rs13135092	0.950716	4	103198082	rs13135092	0.950716	HDL cholesterol	42559	25961943	Surakka I	42135	Nat Genet	www.ncbi.nlm.nih.gov/pubmed/25961943	The impact of low-frequency and rare variants on lipid levels.	up to 62,166 European ancestry individuals	NA	4q24	SLC39A8	SLC39A8			ENSG00000138821	NA	NA	rs13135092-A	rs13135092	0	13135092	intron_variant	0	0.97	3E-13	12.5229		0.129	[0.094-0.164] mmol/l increase	Affymetrix, Illumina, Perlegen [up to 9657952] (imputed)	N
5	rs13135092	0.950716	4	103198082	rs13135092	0.950716	Total cholesterol levels	43510	29507422	Hoffmann TJ	43164	Nat Genet	www.ncbi.nlm.nih.gov/pubmed/29507422	A large electronic-health-record-based genome-wide study of serum lipids.	76,627 European ancestry individuals, 7,795 Hispanic individuals, 6,855 East Asian ancestry individuals, 2,958 African American individuals, 439 South Asian ancestry individuals	NA	4q24	NR	SLC39A8			ENSG00000138821	NA	NA	rs13135092-A	rs13135092	0	13135092	intron_variant	0	0.919	8E-10	9.09691	(EA)	0.052	unit increase	Affymetrix [at least 7091467] (imputed)	N
5	rs13135092	0.950716	4	103198082	rs13135092	0.950716	Total cholesterol levels	43510	29507422	Hoffmann TJ	43164	Nat Genet	www.ncbi.nlm.nih.gov/pubmed/29507422	A large electronic-health-record-based genome-wide study of serum lipids.	76,627 European ancestry individuals, 7,795 Hispanic individuals, 6,855 East Asian ancestry individuals, 2,958 African American individuals, 439 South Asian ancestry individuals	NA	4q24	NR	SLC39A8			ENSG00000138821	NA	NA	rs13135092-A	rs13135092	0	13135092	intron_variant	0	NR	5E-11	10.301		0.054	unit increase	Affymetrix [at least 7091467] (imputed)	N
5	rs13135092	0.950716	4	103198082	rs13135092	0.950716	Hand grip strength	43290	29691431	Tikkanen E	43214	Sci Rep	www.ncbi.nlm.nih.gov/pubmed/29691431	Biological Insights Into Muscular Strength: Genetic Findings in the UK Biobank.	334,825 British ancestry individuals	NA	4q24	SLC39A8	SLC39A8			ENSG00000138821	NA	NA	rs13135092-A	rs13135092	0	13135092	intron_variant	0	0.9169	3E-26	25.5229		0.005	[0.004-0.006] unit increase	Affymetrix [15275733] (imputed)	N
5	rs13135092	0.950716	4	103198082	rs13135092	0.950716	Bipolar disorder (MTAG)	44404	33479212	Yao X	44217	Transl Psychiatry	www.ncbi.nlm.nih.gov/pubmed/33479212	Integrative analysis of genome-wide association studies identifies novel loci associated with neuropsychiatric disorders.	at least 20,352 European ancestry cases, at least 31,358 European ancestry controls	NA	4q24	NR	SLC39A8			ENSG00000138821	NA	NA	rs13135092-A	rs13135092	0	13135092	intron_variant	0	0.9145	2E-8	7.69897		0.114025	[0.074-0.154] unit decrease	NR [NR]	N
5	rs13135092	0.950716	4	103198082	rs13135092	0.950716	Alcohol use disorder (total score)	43448	30336701	Sanchez-Roige S	43392	Am J Psychiatry	www.ncbi.nlm.nih.gov/pubmed/30336701	Genome-Wide Association Study Meta-Analysis of the Alcohol Use Disorders Identification Test (AUDIT) in Two Population-Based Cohorts.	141,932 European ancestry individuals	NA	4q24	RN7SL728P, SLC39A8	SLC39A8			ENSG00000138821	NA	NA	rs13135092-A	rs13135092	0	13135092	intron_variant	0	NR	3E-14	13.5229		7.59	[NR] z score increase	NR [16213998]	N
5	rs13135092	0.950716	4	103198082	rs13135092	0.950716	Alcohol use disorder (dependence and problematic use scores)	43448	30336701	Sanchez-Roige S	43392	Am J Psychiatry	www.ncbi.nlm.nih.gov/pubmed/30336701	Genome-Wide Association Study Meta-Analysis of the Alcohol Use Disorders Identification Test (AUDIT) in Two Population-Based Cohorts.	121,604 British ancestry individuals	NA	4q24	SLC39A8	SLC39A8			ENSG00000138821	NA	NA	rs13135092-G	rs13135092	0	13135092	intron_variant	0	NR	5E-15	14.301		0.01	[NR] unit decrease	NR [16213998]	N
5	rs13135092	0.950716	4	103198082	rs13135092	0.950716	Bitter alcoholic beverage consumption	43706	31046077	Zhong VW	43587	Hum Mol Genet	www.ncbi.nlm.nih.gov/pubmed/31046077	A genome-wide association study of bitter and sweet beverage consumption.	336,448 European ancestry individuals	39,924 European ancestry individuals	4q24	SLC39A8	SLC39A8			ENSG00000138821	NA	NA	rs13135092-A	rs13135092	0	13135092	intron_variant	0	0.9176	3E-14	13.5229		0.0141	[0.01-0.018] unit increase	Affymetrix [~ 7740000] (imputed)	N
5	rs13135092	0.950716	4	103198082	rs13135092	0.950716	Cortical thickness (min-P)	44127	32665545	van der Meer D	44026	Nat Commun	www.ncbi.nlm.nih.gov/pubmed/32665545	Understanding the genetic determinants of the brain with MOSTest.	26,502 European ancestry individuals	NA	4q24	MACF1, KIAA0754, BMP8A, PABPC4	SLC39A8			ENSG00000138821	NA	NA	rs13135092-?	rs13135092	0	13135092	intron_variant	0		9E-12	11.0458		NA		NR [7428630] (imputed)	N
5	rs13135092	0.950716	4	103198082	rs13135092	0.950716	Multisite chronic pain	43705	31194737	Johnston KJA	43629	PLoS Genet	www.ncbi.nlm.nih.gov/pubmed/31194737	Genome-wide association study of multisite chronic pain in UK Biobank.	387,649 British ancestry individuals	NA	4q24	SLC39A8	SLC39A8			ENSG00000138821	NA	NA	rs13135092-A	rs13135092	0	13135092	intron_variant	0	0.08071	2E-13	12.699		0.0328	[0.024-0.041] unit decrease	NR [NR]	N
5	rs13135092	0.950716	4	103198082	rs13135092	0.950716	ThalamNuclei lh volume CM	44712	33875891	Smith SM	44305	Nat Neurosci	www.ncbi.nlm.nih.gov/pubmed/33875891	An expanded set of genome-wide association studies of brain imaging phenotypes in UK Biobank.	21,282 British ancestry individuals	10,686 British ancestry individuals	4q24		SLC39A8			ENSG00000138821	NA	NA	rs13135092-G	rs13135092	0	13135092	intron_variant	0	0.079	5E-12	11.301		0.125	[0.09-0.16] unit increase	Affymetrix [17103079] (imputed)	N
5	rs13135092	0.950716	4	103198082	rs13135092	0.950716	Schizophrenia (MTAG)	44404	33479212	Yao X	44217	Transl Psychiatry	www.ncbi.nlm.nih.gov/pubmed/33479212	Integrative analysis of genome-wide association studies identifies novel loci associated with neuropsychiatric disorders.	at least 33,640 European ancestry cases, at least 43,456 European ancestry controls	NA	4q24	NR	SLC39A8			ENSG00000138821	NA	NA	rs13135092-A	rs13135092	0	13135092	intron_variant	0	0.9145	9E-13	12.0458		0.146635	[0.11-0.19] unit decrease	NR [NR]	N
5	rs13135092	0.950716	4	103198082	rs13135092	0.950716	Verbal-numerical reasoning	44376	32895543	de la Fuente J	44081	Nat Hum Behav	www.ncbi.nlm.nih.gov/pubmed/32895543	A general dimension of genetic sharing across diverse cognitive traits inferred from molecular data.	171,304 British ancestry individuals	NA	4q24		SLC39A8			ENSG00000138821	NA	NA	rs13135092-?	rs13135092	0	13135092	intron_variant	0	NR	8E-17	16.0969		NA		NR [7857346] (imputed)	N
5	rs13135092	0.950716	4	103198082	rs13135092	0.950716	aparc-a2009s lh thickness Pole-occipital	44712	33875891	Smith SM	44305	Nat Neurosci	www.ncbi.nlm.nih.gov/pubmed/33875891	An expanded set of genome-wide association studies of brain imaging phenotypes in UK Biobank.	21,282 British ancestry individuals	10,686 British ancestry individuals	4q24		SLC39A8			ENSG00000138821	NA	NA	rs13135092-G	rs13135092	0	13135092	intron_variant	0	0.079	3E-15	14.5229		0.143	[0.11-0.18] unit decrease	Affymetrix [17103079] (imputed)	N
5	rs13135092	0.950716	4	103198082	rs13135092	0.950716	aseg lh volume Accumbens-area	44712	33875891	Smith SM	44305	Nat Neurosci	www.ncbi.nlm.nih.gov/pubmed/33875891	An expanded set of genome-wide association studies of brain imaging phenotypes in UK Biobank.	21,282 British ancestry individuals	10,686 British ancestry individuals	4q24		SLC39A8			ENSG00000138821	NA	NA	rs13135092-G	rs13135092	0	13135092	intron_variant	0	0.079	2E-20	19.699		0.167	[0.13-0.2] unit increase	Affymetrix [17103079] (imputed)	N
5	rs13135092	0.950716	4	103198082	rs13135092	0.950716	Total cholesterol levels	43430	30275531	Klarin D	43374	Nat Genet	www.ncbi.nlm.nih.gov/pubmed/30275531	Genetics of blood lipids among ~300,000 multi-ethnic participants of the Million Veteran Program.	215,551 European ancestry individuals, 57,332 African American individuals, 24,743 Hispanic individuals	Up to 319,677 individuals	4q24	SLC39A8	SLC39A8			ENSG00000138821	NA	NA	rs13135092-A	rs13135092	0	13135092	intron_variant	0	0.9185	4E-9	8.39794		0.0308	[0.021-0.041] mg dl-1 increase	Affymetrix [up to 31400000] (imputed)	N
5	rs13135092	0.950716	4	103198082	rs13135092	0.950716	ThalamNuclei rh volume PuI	44712	33875891	Smith SM	44305	Nat Neurosci	www.ncbi.nlm.nih.gov/pubmed/33875891	An expanded set of genome-wide association studies of brain imaging phenotypes in UK Biobank.	21,282 British ancestry individuals	10,686 British ancestry individuals	4q24		SLC39A8			ENSG00000138821	NA	NA	rs13135092-G	rs13135092	0	13135092	intron_variant	0	0.079	3E-17	16.5229		0.153	[0.12-0.19] unit increase	Affymetrix [17103079] (imputed)	N
5	rs13135092	0.950716	4	103198082	rs13135092	0.950716	Cognitive traits (MTAG)	44376	32895543	de la Fuente J	44081	Nat Hum Behav	www.ncbi.nlm.nih.gov/pubmed/32895543	A general dimension of genetic sharing across diverse cognitive traits inferred from molecular data.	331,679 British ancestry individuals	NA	4q24		SLC39A8			ENSG00000138821	NA	NA	rs13135092-?	rs13135092	0	13135092	intron_variant	0	NR	3E-10	9.52288		NA		NR [7857346] (imputed)	N
5	rs13135092	0.950716	4	103198082	rs13135092	0.950716	White blood cell count	43504	30595370	Kichaev G	43461	Am J Hum Genet	www.ncbi.nlm.nih.gov/pubmed/30595370	Leveraging Polygenic Functional Enrichment to Improve GWAS Power.	approximately 444,000 European ancestry individuals	NA	4q24		SLC39A8			ENSG00000138821	NA	NA	rs13135092-?	rs13135092	0	13135092	intron_variant	0	NR	4E-9	8.39794		NA		NR [~ 8900000] (imputed)	N
5	rs13135092	0.950716	4	103198082	rs13135092	0.950716	Dietary macronutrient intake (multi-trait analysis)	44837	34426670	Merino J	44431	Nat Hum Behav	www.ncbi.nlm.nih.gov/pubmed/34426670	Genetic analysis of dietary intake identifies new loci and functional links with metabolic traits.	282,271 European ancestry individuals	NA	4q24		SLC39A8			ENSG00000138821	NA	NA	rs13135092-A	rs13135092	0	13135092	intron_variant	0	0.919	7E-10	9.1549		NA		Affymetrix [11800000] (imputed)	N
5	rs13135092	0.950716	4	103198082	rs13135092	0.950716	Schizophrenia vs anorexia nervosa (ordinary least squares (OLS))	44313	33686288	Peyrot WJ	44263	Nat Genet	www.ncbi.nlm.nih.gov/pubmed/33686288	Identifying loci with different allele frequencies among cases of eight psychiatric disorders using CC-GWAS.	40,675 schizophrenia cases, 16,992 anorexia nervosa cases	NA	4q24		SLC39A8			ENSG00000138821	NA	NA	rs13135092-?	rs13135092	0	13135092	intron_variant	0	NR	6E-9	8.22185		0.0192	NR unit increase	NR [4425810] (imputed)	N
5	rs13135092	0.950716	4	103198082	rs13135092	0.950716	Schizophrenia vs ADHD (ordinary least squares (OLS))	44313	33686288	Peyrot WJ	44263	Nat Genet	www.ncbi.nlm.nih.gov/pubmed/33686288	Identifying loci with different allele frequencies among cases of eight psychiatric disorders using CC-GWAS.	40,675 schizophrenia cases, 19,099 ADHD cases	NA	4q24		SLC39A8			ENSG00000138821	NA	NA	rs13135092-?	rs13135092	0	13135092	intron_variant	0	NR	4E-8	7.39794		0.0189	NR unit increase	NR [4428082] (imputed)	N
5	rs13135092	0.950716	4	103198082	rs13135092	0.950716	Multisite chronic pain	44445	33830993	Johnston KJA	44294	PLoS Genet	www.ncbi.nlm.nih.gov/pubmed/33830993	Sex-stratified genome-wide association study of multisite chronic pain in UK Biobank.	209,093 British ancestry women	NA	4q24	SLC39A8	SLC39A8			ENSG00000138821	NA	NA	rs13135092-A	rs13135092	0	13135092	intron_variant	0	NR	2E-9	8.69897		0.038	[0.026-0.05] unit decrease	NR [NR] (imputed)	N
5	rs13135092	0.950716	4	103198082	rs13135092	0.950716	Multisite chronic pain	44445	33830993	Johnston KJA	44294	PLoS Genet	www.ncbi.nlm.nih.gov/pubmed/33830993	Sex-stratified genome-wide association study of multisite chronic pain in UK Biobank.	387,649 British ancestry individuals	NA	4q24	SLC39A8	SLC39A8			ENSG00000138821	NA	NA	rs13135092-?	rs13135092	0	13135092	intron_variant	0	NR	3E-14	13.5229		NA	[NR]	NR [NR] (imputed)	N
5	rs13135092	0.950716	4	103198082	rs13135092	0.950716	Trihexosylcermide (d18:1/18:0) levels	44747	35668104	Cadby G	44718	Nat Commun	www.ncbi.nlm.nih.gov/pubmed/35668104	Comprehensive genetic analysis of the human lipidome identifies loci associated with lipid homeostasis with links to coronary artery disease.	4,492 European ancestry individuals	NA	4q24		SLC39A8			ENSG00000138821	NA	NA	rs13135092-G	rs13135092	0	13135092	intron_variant	0	NR	2E-9	8.69897		0.239	[0.16-0.32] unit decrease	Illumina [13869437] (imputed)	N
5	rs13135092	0.950716	4	103198082	rs13135092	0.950716	Total cerebellar volume (excluding Crus I vermis)	44606	35079123	Chambers T	44586	Mol Psychiatry	www.ncbi.nlm.nih.gov/pubmed/35079123	Genetic common variants associated with cerebellar volume and their overlap with mental disorders: a study on 33,265 individuals from the UK-Biobank.	33,265 European ancestry individuals	NA	4q24		SLC39A8			ENSG00000138821	NA	NA	rs13135092-A	rs13135092	0	13135092	intron_variant	0	NR	3E-22	21.5229		0.0532	[0.042-0.064] unit decrease	Affymetrix [6193476] (imputed)	N
5	rs13135092	0.950716	4	103198082	rs13135092	0.950716	Schizophrenia (MTAG)	44490	34159505	Wang H	44363	Sci China Life Sci	www.ncbi.nlm.nih.gov/pubmed/34159505	Novel loci and potential mechanisms of major depressive disorder, bipolar disorder, and schizophrenia.	940,613 European ancestry individuals	NA	4q24		SLC39A8			ENSG00000138821	NA	NA	rs13135092-?	rs13135092	0	13135092	intron_variant	0	NR	6E-11	10.2218		NA		NR [2625067]	N
5	rs13135092	0.950716	4	103198082	rs13135092	0.950716	F-salad vegetables liking (derived food-liking factor)	44777	35585065	May-Wilson S	44699	Nat Commun	www.ncbi.nlm.nih.gov/pubmed/35585065	Large-scale GWAS of food liking reveals genetic determinants and genetic correlations with distinct neurophysiological traits.	159,432 European ancestry individuals	NA	4q24		SLC39A8			ENSG00000138821	NA	NA	rs13135092-G	rs13135092	0	13135092	intron_variant	0	0.0811	7E-9	8.1549		0.119003	[0.079-0.159] unit increase	Affymetrix [9600849] (imputed)	N
5	rs13135092	0.950716	4	103198082	rs13135092	0.950716	Opioid use disorder (MTAG)	44818	35879402	Deak JD	44767	Mol Psychiatry	www.ncbi.nlm.nih.gov/pubmed/35879402	Genome-wide association study in individuals of European and African ancestry and multi-trait analysis of opioid use disorder identifies 19 independent genome-wide significant risk loci.	15,251 European ancestry cases, 538,935 European ancestry controls, 5,435 African ancestry cases, 79,442 African ancestry controls	NA	4q24		SLC39A8			ENSG00000138821	NA	NA	rs13135092-?	rs13135092	0	13135092	intron_variant	0	NR	4E-10	9.39794		6.51	Z score increase	Affymetrix, Illumina [NR] (imputed)	N
5	rs13135092	0.950716	4	103198082	rs13135092	0.950716	Cabbage liking	44777	35585065	May-Wilson S	44699	Nat Commun	www.ncbi.nlm.nih.gov/pubmed/35585065	Large-scale GWAS of food liking reveals genetic determinants and genetic correlations with distinct neurophysiological traits.	159,516 European ancestry individuals	NA	4q24		SLC39A8			ENSG00000138821	NA	NA	rs13135092-G	rs13135092	0	13135092	intron_variant	0	0.0811	1E-8	8		0.037059	[0.024-0.05] unit increase	Affymetrix [11353280] (imputed)	N
5	rs13135092	0.950716	4	103198082	rs13135092	0.950716	Cauliflower liking	44777	35585065	May-Wilson S	44699	Nat Commun	www.ncbi.nlm.nih.gov/pubmed/35585065	Large-scale GWAS of food liking reveals genetic determinants and genetic correlations with distinct neurophysiological traits.	159,496 European ancestry individuals	NA	4q24		SLC39A8			ENSG00000138821	NA	NA	rs13135092-G	rs13135092	0	13135092	intron_variant	0	0.0811	1E-8	8		0.037388	[0.025-0.05] unit increase	Affymetrix [11353280] (imputed)	N
5	rs13135092	0.950716	4	103198082	rs13135092	0.950716	F-cooking vegetables liking (derived food-liking factor)	44777	35585065	May-Wilson S	44699	Nat Commun	www.ncbi.nlm.nih.gov/pubmed/35585065	Large-scale GWAS of food liking reveals genetic determinants and genetic correlations with distinct neurophysiological traits.	158,645 European ancestry individuals	NA	4q24		SLC39A8			ENSG00000138821	NA	NA	rs13135092-G	rs13135092	0	13135092	intron_variant	0	0.0811	8E-13	12.0969		0.145582	[0.11-0.19] unit increase	Affymetrix [9605623] (imputed)	N
5	rs13135092	0.950716	4	103198082	rs13135092	0.950716	F-vegetarian liking (derived food-liking factor)	44777	35585065	May-Wilson S	44699	Nat Commun	www.ncbi.nlm.nih.gov/pubmed/35585065	Large-scale GWAS of food liking reveals genetic determinants and genetic correlations with distinct neurophysiological traits.	159,098 European ancestry individuals	NA	4q24		SLC39A8			ENSG00000138821	NA	NA	rs13135092-G	rs13135092	0	13135092	intron_variant	0	0.0811	2E-12	11.699		0.142895	[0.1-0.18] unit increase	Affymetrix [9533556] (imputed)	N
5	rs13135092	0.950716	4	103198082	rs13135092	0.950716	Albumin levels	44858	34321204	Harrison S	44405	Sci Adv	www.ncbi.nlm.nih.gov/pubmed/34321204	Testosterone and socioeconomic position: Mendelian randomization in 306,248 men and women in UK Biobank.	148,248 British ancestry men	NA	4q24		SLC39A8			ENSG00000138821	NA	NA	rs13135092-G	rs13135092	0	13135092	intron_variant	0	0.08	3E-13	12.5229		0.16	[0.12-0.2] g/L decrease	Affymetrix [NR] (imputed)	N
5	rs13135092	0.950716	4	103198082	rs13135092	0.950716	Alcohol consumption (drinks per month) (UKB data field 1578, 4424)	44803	32193382	Cole JB	43909	Nat Commun	www.ncbi.nlm.nih.gov/pubmed/32193382	Comprehensive genomic analysis of dietary habits in UK Biobank identifies hundreds of genetic associations.	449,210 European ancestry individuals	NA	4q24		SLC39A8			ENSG00000138821	NA	NA	rs13135092-A	rs13135092	0	13135092	intron_variant	0	0.916695	3E-29	28.5229		0.0428616	[0.035-0.05] unit increase	NR [NR] (imputed)	N
5	rs13135092	0.950716	4	103198082	rs13135092	0.950716	Educational attainment	44743	35361970	Okbay A	44651	Nat Genet	www.ncbi.nlm.nih.gov/pubmed/35361970	Polygenic prediction of educational attainment within and between families from genome-wide association analyses in 3 million individuals.	3,037,499 European ancestry individuals	NA	4q24		SLC39A8			ENSG00000138821	NA	NA	rs13135092-A	rs13135092	0	13135092	intron_variant	0	0.9129	4E-58	57.3979		0.0299025	[0.026-0.034] unit increase	Illumina [10675380] (imputed)	N
8	rs1050152	0.943726	5	131676320	rs1050152	0.943726	Nasal polyps	43552	30643255	Kristjansson RP	43479	Nat Genet	www.ncbi.nlm.nih.gov/pubmed/30643255	A loss-of-function variant in ALOX15 protects against nasal polyps and chronic rhinosinusitis.	86 European ancestry whole-genome sequenced cases, 4,280 European ancestry cases, 13,941 European ancestry whole-genome sequenced controls, 700,740 European ancestry controls	NA	5q31.1	SLC22A4	MIR3936HG, SLC22A4			ENSG00000233006, ENSG00000197208	NA	NA	rs1050152-C	rs1050152	0	1050152	missense_variant	0	0.594	1E-8	8		1.13636	[1.09-1.19]	Affymetrix, Illumina [up to 37123566] (imputed)	N
17	rs2290400	0.996526	17	38048244	rs9906951	0.943705	Highest math class taken (MTAG)	43416	30038396	Lee JJ	43304	Nat Genet	www.ncbi.nlm.nih.gov/pubmed/30038396	Gene discovery and polygenic prediction from a genome-wide association study of educational attainment in 1.1 million individuals.	811,539 European ancestry individuals	NA	17q21.1	Intergenic	ZPBP2 - GSDMB	ENSG00000186075	ENSG00000073605		14095	12604	rs9906951-T	rs9906951	0	9906951	intergenic_variant	1	0.5097	2E-10	9.69897	(MTAG)	0.0106	[0.0075-0.0137] unit decrease	Affymetrix, Illumina [7100000] (imputed)	N
17	rs2290400	0.996526	17	38095174	rs6503525	0.939919	Asthma	40554	21150878	Ferreira MA	40520	Eur J Hum Genet	www.ncbi.nlm.nih.gov/pubmed/21150878	Association between ORMDL3, IL1RL1 and a deletion on chromosome 17q21 with asthma risk in Australia.	986 European ancestry cases, 1,846 European ancestry controls	391 European ancestry cases, 213 European ancestry controls	17q21.1	ORMDL3	LRRC3C			ENSG00000204913	NA	NA	rs6503525-C	rs6503525	0	6503525	intron_variant	0	0.43	5E-7	6.30103		1.33	[NR]	Illumina [~ 2380000] (imputed)	N
17	rs2290400	0.996526	17	38057197	rs8069176	0.938244	Fractional exhaled nitric oxide (childhood)	41849	24315451	van der Valk RJ	41613	J Allergy Clin Immunol	www.ncbi.nlm.nih.gov/pubmed/24315451	Fraction of exhaled nitric oxide values in childhood are associated with 17q11.2-q12 and 17q12-q21 variants.	5,131 European ancestry individuals, 1,155 Hispanic individuals, 2,572 individuals	NA	17q21.1	GSDMB, ZPBP2	ZPBP2 - GSDMB	ENSG00000186075	ENSG00000073605		23048	3651	rs8069176-A	rs8069176	0	8069176	intergenic_variant	1	0.45	5E-6	5.30103	(EA)	0.066	[0.039-0.093] unit decrease	Affymetrix, Illumina [2253077] (imputed)	N
17	rs2290400	0.996526	17	38057197	rs8069176	0.938244	Fractional exhaled nitric oxide (childhood)	41849	24315451	van der Valk RJ	41613	J Allergy Clin Immunol	www.ncbi.nlm.nih.gov/pubmed/24315451	Fraction of exhaled nitric oxide values in childhood are associated with 17q11.2-q12 and 17q12-q21 variants.	5,131 European ancestry individuals, 1,155 Hispanic individuals, 2,572 individuals	NA	17q21.1	GSDMB, ZPBP2	ZPBP2 - GSDMB	ENSG00000186075	ENSG00000073605		23048	3651	rs8069176-A	rs8069176	0	8069176	intergenic_variant	1	0.43	2E-8	7.69897		0.066	[0.042-0.09] unit decrease	Affymetrix, Illumina [2253077] (imputed)	N
17	rs2290400	0.996526	17	38057197	rs8069176	0.938244	Nonatopic asthma	43938	31669095	Zhu Z	43762	J Allergy Clin Immunol	www.ncbi.nlm.nih.gov/pubmed/31669095	Shared Genetic and Experimental Links between Obesity-Related Traits and Asthma Subtypes in UK Biobank.	28,862 European ancestry cases, 422,048 European ancestry controls	NA	17q21.1	NR	ZPBP2 - GSDMB	ENSG00000186075	ENSG00000073605		23048	3651	rs8069176-?	rs8069176	0	8069176	intergenic_variant	1	NR	3E-29	28.5229		NA		Affymetrix [~ 8270000] (imputed)	N
17	rs2290400	0.996526	17	38057197	rs8069176	0.938244	Asthma (childhood onset)	43130	29273806	Demenais F	43091	Nat Genet	www.ncbi.nlm.nih.gov/pubmed/29273806	Multiancestry association study identifies new asthma risk loci that colocalize with immune-cell enhancer marks.	7,131 European ancestry cases, 13,631 European ancestry controls, 1,239 Japanese ancestry cases, 3,976 Japanese ancestry controls, 606 Latino cases, 792 Latino controls	NA	17q21.1	ZPBP2, GSDMB	ZPBP2 - GSDMB	ENSG00000186075	ENSG00000073605		23048	3651	rs8069176-G	rs8069176	0	8069176	intergenic_variant	1	NR	4E-26	25.3979		1.25	[1.2-1.3]	Affymetrix, Illumina, Perlegen [2831075] (imputed)	N
17	rs2290400	0.996526	17	38057197	rs8069176	0.938244	Asthma and cardiovascular disease	44700	35126453	Zhou Y	44581	Front Genet	www.ncbi.nlm.nih.gov/pubmed/35126453	Shared Genetic Architecture and Causal Relationship Between Asthma and Cardiovascular Diseases: A Large-Scale Cross-Trait Analysis.	19,954 European ancestry cases, 107,715 European ancestry controls	NA	17q21.1		ZPBP2 - GSDMB	ENSG00000186075	ENSG00000073605		23048	3651	rs8069176-?	rs8069176	0	8069176	intergenic_variant	1	NR	4E-37	36.3979		NA		NR [NR]	N
17	rs2290400	0.996526	17	38023745	rs4795397	0.936711	Lymphocyte count	44095	32888493	Chen MH	44075	Cell	www.ncbi.nlm.nih.gov/pubmed/32888493	Trans-ethnic and Ancestry-Specific Blood-Cell Genetics in 746,667 Individuals from 5 Global Populations.	524,923 European ancestry individuals	NA	17q21.1	NR	IKZF3 - ZPBP2	ENSG00000161405	ENSG00000186075		3180	710	rs4795397-G	rs4795397	0	4795397	regulatory_region_variant	1	0.478576	4E-57	56.3979		0.03016	[0.026-0.034] SD unit decrease	Affymetrix, Illumina [50265552] (imputed)	N
17	rs2290400	0.996526	17	38023745	rs4795397	0.936711	Asthma	42943	28461288	Yan Q	42856	Eur Respir J	www.ncbi.nlm.nih.gov/pubmed/28461288	A meta-analysis of genome-wide association studies of asthma in Puerto Ricans.	1,666 Puerto Rican child cases, 478 Puerto Rican adult cases, 1,505 Puerto Rican child controls, 1,388 Puerto Rican adult controls	NA	17q21.1	ZPBP2, GSDMB, ORMDL3	IKZF3 - ZPBP2	ENSG00000161405	ENSG00000186075		3180	710	rs4795397-A	rs4795397	0	4795397	regulatory_region_variant	1	0.64	4E-12	11.3979		NA		Affymetrix, Illumina [7485508] (imputed)	N
17	rs2290400	0.996526	17	38023745	rs4795397	0.936711	Inflammatory bowel disease	42575	26192919	Liu JZ	42205	Nat Genet	www.ncbi.nlm.nih.gov/pubmed/26192919	Association analyses identify 38 susceptibility loci for inflammatory bowel disease and highlight shared genetic risk across populations.	12,882 European ancestry cases, 21,770 European ancestry controls	25,273 European ancestry cases, 26,715 European ancestry controls, 548 Iranian ancestry cases, 342 Iranian ancestry control, 1,423 Indian ancestry cases, 990 Indian ancestry controls, 2,824 East Asian ancestry cases, 3,719 East Asian ancestry controls	17q21.1	NR	IKZF3 - ZPBP2	ENSG00000161405	ENSG00000186075		3180	710	rs4795397-?	rs4795397	0	4795397	regulatory_region_variant	1	NR	8E-44	43.0969	(EA)	NA		Affymetrix, Illumina [~ 9000000] (imputed)	N
17	rs2290400	0.996526	17	38023745	rs4795397	0.936711	Lymphocyte count	44095	32888493	Chen MH	44075	Cell	www.ncbi.nlm.nih.gov/pubmed/32888493	Trans-ethnic and Ancestry-Specific Blood-Cell Genetics in 746,667 Individuals from 5 Global Populations.	643,370 African American or Afro-Caribbean, African ancestry, European ancestry, East Asian ancestry, Hispanic or Latin American and South Asian ancestry individuals	NA	17q21.1	NR	IKZF3 - ZPBP2	ENSG00000161405	ENSG00000186075		3180	710	rs4795397-G	rs4795397	0	4795397	regulatory_region_variant	1	0.440688	2E-61	60.699		NA		Affymetrix, Illumina [23472807] (imputed)	N
17	rs2290400	0.996526	17	38023745	rs4795397	0.936711	Asthma and cardiovascular disease	44700	35126453	Zhou Y	44581	Front Genet	www.ncbi.nlm.nih.gov/pubmed/35126453	Shared Genetic Architecture and Causal Relationship Between Asthma and Cardiovascular Diseases: A Large-Scale Cross-Trait Analysis.	19,954 European ancestry cases, 107,715 European ancestry controls	NA	17q21.1		IKZF3 - ZPBP2	ENSG00000161405	ENSG00000186075		3180	710	rs4795397-?	rs4795397	0	4795397	regulatory_region_variant	1	NR	9E-28	27.0458		NA		NR [NR]	N
17	rs2290400	0.996526	17	38023745	rs4795397	0.936711	Platelet-to-lymphocyte ratio	44543	34469753	Kachuri L	44434	Am J Hum Genet	www.ncbi.nlm.nih.gov/pubmed/34469753	Genetic determinants of blood-cell traits influence susceptibility to childhood acute lymphoblastic leukemia.	234,552 European ancestry individuals	100,478 European ancestry individuals	17q21.1		IKZF3 - ZPBP2	ENSG00000161405	ENSG00000186075		3180	710	rs4795397-A	rs4795397	0	4795397	regulatory_region_variant	1	0.518	4E-30	29.3979		NA		Affymetrix [10369434] (imputed)	N
17	rs2290400	0.996526	17	38101932	rs4065985	0.935858	Ulcerative colitis	44544	34594039	Sakaue S	44469	Nat Genet	www.ncbi.nlm.nih.gov/pubmed/34594039	A cross-population atlas of genetic associations for 220 human phenotypes.	5,371 European ancestry cases, 412,561 European ancestry controls, 314 East Asian ancestry cases, 178,375 East Asian ancestry controls	NA	17q21.1		LRRC3C - GSDMA	ENSG00000204913	ENSG00000167914		680	7584	rs4065985-C	rs4065985	0	4065985	intergenic_variant	1	NR	1E-8	8		0.1092	[0.071-0.147] unit decrease	Affymetrix, Illumina [25840981] (imputed)	N
17	rs2290400	0.996526	17	38092713	rs8079416	0.932579	Asthma and cardiovascular disease	44700	35126453	Zhou Y	44581	Front Genet	www.ncbi.nlm.nih.gov/pubmed/35126453	Shared Genetic Architecture and Causal Relationship Between Asthma and Cardiovascular Diseases: A Large-Scale Cross-Trait Analysis.	19,954 European ancestry cases, 107,715 European ancestry controls	NA	17q21.1		LRRC3C			ENSG00000204913	NA	NA	rs8079416-?	rs8079416	0	8079416	intron_variant	0	NR	2E-36	35.699		NA		NR [NR]	N
17	rs2290400	0.996526	17	38089344	rs4794820	0.932209	Bipolar I disorder	43658	31043756	Stahl EA	43586	Nat Genet	www.ncbi.nlm.nih.gov/pubmed/31043756	Genome-wide association study identifies 30 loci associated with bipolar disorder.	14,879 European ancestry cases, 31,358 European ancestry controls	NA	17q21.1	NR	LRRC3C			ENSG00000204913	NA	NA	rs4794820-G	rs4794820	0	4794820	intron_variant	0	0.55	1E-7	7		1.08676	[NR]	NR [9372253] (imputed)	N
17	rs2290400	0.996526	17	38089344	rs4794820	0.932209	Asthma	41099	22561531	Wan YI	41034	Thorax	www.ncbi.nlm.nih.gov/pubmed/22561531	Genome-wide association study to identify genetic determinants of severe asthma.	933 European ancestry cases, 3,346 European ancestry controls	231 European ancestry cases, 1,345 European ancestry controls	17q21.1	ORMDL3	LRRC3C			ENSG00000204913	NA	NA	rs4794820-?	rs4794820	0	4794820	intron_variant	0	NR	1E-8	8		1.33	[1.20-1.45]	Illumina [6103628] (imputed)	N
17	rs2290400	0.996526	17	38089344	rs4794820	0.932209	Asthma and cardiovascular disease	44700	35126453	Zhou Y	44581	Front Genet	www.ncbi.nlm.nih.gov/pubmed/35126453	Shared Genetic Architecture and Causal Relationship Between Asthma and Cardiovascular Diseases: A Large-Scale Cross-Trait Analysis.	19,954 European ancestry cases, 107,715 European ancestry controls	NA	17q21.1		LRRC3C			ENSG00000204913	NA	NA	rs4794820-?	rs4794820	0	4794820	intron_variant	0	NR	2E-32	31.699		NA		NR [NR]	N
17	rs2290400	0.996526	17	38067533	rs4795401	0.931332	Asthma	44370	34103634	Valette K	44355	Commun Biol	www.ncbi.nlm.nih.gov/pubmed/34103634	Prioritization of candidate causal genes for asthma in susceptibility loci derived from UK Biobank.	56,167 White-British ancestry cases, 352,255 White-British ancestry controls	NA	17q21.1	GSDMB	GSDMB			ENSG00000073605	NA	NA	rs4795401-G	rs4795401	0	4795401	intron_variant	0	0.510614794713003	1E-55	55		0.102554	[0.09-0.115] unit decrease	Affymetrix [35186738] (imputed)	N
17	rs2290400	0.996526	17	38067533	rs4795401	0.931332	JT interval	44858	36050321	Young WJ	44805	Nat Commun	www.ncbi.nlm.nih.gov/pubmed/36050321	Genetic analyses of the electrocardiographic QT interval and its components identify additional loci and pathways.	252,730 European ancestry, African ancestry, Hispanic or Latin American, South East Asian ancestry, South Asian ancestry individuals	NA	17q21.1		GSDMB			ENSG00000073605	NA	NA	rs4795401-A	rs4795401	0	4795401	intron_variant	0	0.5156	3E-13	12.5229		0.0215	[0.016-0.027] unit increase	Affymetrix, Illumina [NR] (imputed)	N
5	rs13135092	0.950716	4	103146888	rs35225200	0.928604	Autism spectrum disorder or schizophrenia	42963	28540026	Anney RJL	42877	Mol Autism	www.ncbi.nlm.nih.gov/pubmed/28540026	Meta-analysis of GWAS of over 16,000 individuals with autism spectrum disorder highlights a novel locus at 10q24.32 and a significant overlap with schizophrenia.	schizophrenia cases and controls (see Ripke, 2014), up to 6,197 European ancestry ASD cases, up to 7,377 European ancestry controls, up to 1,190 ASD cases, up to 1,190 controls	NA	4q24	BANK1, SLC39A8	BANK1 - SLC39A8	ENSG00000153064	ENSG00000138821		150919	25349	rs35225200-?	rs35225200	0	35225200	intergenic_variant	1		2E-12	11.699		1.13636	[1.1-1.18]	Affymetrix, Illumina [NR]	N
5	rs13135092	0.950716	4	103146888	rs35225200	0.928604	Mean arterial pressure x alcohol consumption interaction (2df test)	43341	29912962	Feitosa MF	43269	PLoS One	www.ncbi.nlm.nih.gov/pubmed/29912962	Novel genetic associations for blood pressure identified via gene-alcohol interaction in up to 570K individuals across multiple ancestries.	91,110 European ancestry drinkers and non-drinkers, 21,416 African American or Afro-Caribbean drinkers and non-drinkers, 12,365 Asian ancestry drinkers and non-drinkers, 8,470 Hispanic or Latin American drinkers and non-drinkers	237,996 European ancestry drinkers, 2,280 African American drinkers, 54,080 Asian ancestry drinkers, 6,448 Hispanic drinkers, 43,315 European ancestry non-drinkers, 2,761 African ancestry non-drinkers, 86,943 Asian ancestry non-drinkers, 6,923 Hispanic non-drinkers	4q24	SLC39A8	BANK1 - SLC39A8	ENSG00000153064	ENSG00000138821		150919	25349	rs35225200-A	rs35225200	0	35225200	intergenic_variant	1	0.93	1E-12	12	(AA, EA)	NA		Affymetrix, Illumina [up to 39321347] (imputed)	N
5	rs13135092	0.950716	4	103146888	rs35225200	0.928604	Cognitive ability, years of educational attainment or schizophrenia (pleiotropy)	43712	31374203	Lam M	43678	Am J Hum Genet	www.ncbi.nlm.nih.gov/pubmed/31374203	Pleiotropic Meta-Analysis of Cognition, Education, and Schizophrenia Differentiates Roles of Early Neurodevelopmental and Adult Synaptic Pathways.	328,917 individuals with educational attainment measurements, 107,207 individuals with cognitive ability measurements, 77,096 European ancestry schizophrenia cases, 43,456 European ancestry controls	NA	4q24	SLC39A8	BANK1 - SLC39A8	ENSG00000153064	ENSG00000138821		150919	25349	rs35225200-?	rs35225200	0	35225200	intergenic_variant	1	NR	4E-13	12.3979		0.023883	[0.017-0.03] unit increase	NR [7306098]	N
5	rs13135092	0.950716	4	103146888	rs35225200	0.928604	Anorexia nervosa, attention-deficit/hyperactivity disorder, autism spectrum disorder, bipolar disorder, major depression, obsessive-compulsive disorder, schizophrenia, or Tourette syndrome (pleiotropy)	43872	31835028	Cross-Disorder Group of the Psychiatric Genomics Consortium	43800	Cell	www.ncbi.nlm.nih.gov/pubmed/31835028	Genomic Relationships, Novel Loci, and Pleiotropic Mechanisms across Eight Psychiatric Disorders.	19,009 European ancestry ADHD cases, 3,495 European ancestry anorexia cases, 18,381 European ancestry autism cases, 20,352 European ancestry bipolar disorder cases, 130,664 European ancestry major depression cases, 2,688 European ancestry OCD cases, 33,640 European ancestry schizophrenia cases, 4,645 European ancestry Tourette's cases, 494,162 European ancestry controls	NA	4q24	SLC39A8	BANK1 - SLC39A8	ENSG00000153064	ENSG00000138821		150919	25349	rs35225200-?	rs35225200	0	35225200	intergenic_variant	1		1E-10	10		NA		NR [6786993] (imputed)	N
5	rs13135092	0.950716	4	103146888	rs35225200	0.928604	Low hand grip strength (60 years and older) (EWGSOP)	44245	33510174	Jones G	44224	Nat Commun	www.ncbi.nlm.nih.gov/pubmed/33510174	Genome-wide meta-analysis of muscle weakness identifies 15 susceptibility loci in older men and women.	14,007 European ancestry male cases, 107,048 European ancestry male controls	NA	4q24	SLC39A8	BANK1 - SLC39A8	ENSG00000153064	ENSG00000138821		150919	25349	rs35225200-C	rs35225200	0	35225200	intergenic_variant	1	0.08	3E-8	7.52288		0.1289	unit increase	Affymetrix, Illumina [9464541] (imputed)	N
5	rs13135092	0.950716	4	103146888	rs35225200	0.928604	Phospholipids to total lipids ratio in very large HDL	44678	35213538	Richardson TG	44617	PLoS Biol	www.ncbi.nlm.nih.gov/pubmed/35213538	Characterising metabolomic signatures of lipid-modifying therapies through drug target mendelian randomisation.	115,056 European ancestry individuals	NA	4q24		BANK1 - SLC39A8	ENSG00000153064	ENSG00000138821		150919	25349	rs35225200-A	rs35225200	0	35225200	intergenic_variant	1	0.917422	6E-10	9.22185		0.0438608	[0.03-0.058] unit increase	NR [11722792] (imputed)	N
5	rs13135092	0.950716	4	103146888	rs35225200	0.928604	Triglycerides	44544	34594039	Sakaue S	44469	Nat Genet	www.ncbi.nlm.nih.gov/pubmed/34594039	A cross-population atlas of genetic associations for 220 human phenotypes.	343,992 European ancestry individuals, 111,667 East Asian ancestry individuals	NA	4q24		BANK1 - SLC39A8	ENSG00000153064	ENSG00000138821		150919	25349	rs35225200-C	rs35225200	0	35225200	intergenic_variant	1	NR	5E-13	12.301		0.0313	[0.023-0.04] unit increase	Affymetrix, Illumina [20531459] (imputed)	N
17	rs2290400	0.996526	17	38119254	rs3902025	0.928362	Systemic sclerosis	43216	24387989	Mayes MD	41641	Am J Hum Genet	www.ncbi.nlm.nih.gov/pubmed/24387989	Immunochip analysis identifies multiple susceptibility loci for systemic sclerosis.	671 European ancestry ACA-positive cases, 347 European ancestry ATA-positive cases, 815 European ancestry cases, 3,466 European ancestry controls	1,387 European ancestry ACA-positive cases, 896 European ancestry ATA-positive cases, 1,734 European ancestry cases, 5,935 European ancestry controls	17q21.1	GSDM1	GSDMA			ENSG00000167914	NA	NA	rs3902025-C	rs3902025	0	3902025	intron_variant	0	0.4405	2E-6	5.69897	(ACA positive)	1.1908		Illumina [126270]	N
17	rs2290400	0.996526	17	38119254	rs3902025	0.928362	Limited cutaneous systemic scleroderma	43216	24387989	Mayes MD	41641	Am J Hum Genet	www.ncbi.nlm.nih.gov/pubmed/24387989	Immunochip analysis identifies multiple susceptibility loci for systemic sclerosis.	1,127 European ancestry cases, 3,466 European ancestry controls	2,507 European ancestry cases, 5,935 European ancestry controls	17q21.1	GSDM1	GSDMA			ENSG00000167914	NA	NA	rs3902025-C	rs3902025	0	3902025	intron_variant	0	0.4405	2E-6	5.69897		1.1484		Illumina [126270]	N
17	rs2290400	0.996526	17	38119254	rs3902025	0.928362	Asthma and cardiovascular disease	44700	35126453	Zhou Y	44581	Front Genet	www.ncbi.nlm.nih.gov/pubmed/35126453	Shared Genetic Architecture and Causal Relationship Between Asthma and Cardiovascular Diseases: A Large-Scale Cross-Trait Analysis.	19,954 European ancestry cases, 107,715 European ancestry controls	NA	17q21.1		GSDMA			ENSG00000167914	NA	NA	rs3902025-?	rs3902025	0	3902025	intron_variant	0	NR	2E-31	30.699		NA		NR [NR]	N
17	rs2290400	0.996526	17	38088417	rs4795405	0.927547	Asthma and cardiovascular disease	44700	35126453	Zhou Y	44581	Front Genet	www.ncbi.nlm.nih.gov/pubmed/35126453	Shared Genetic Architecture and Causal Relationship Between Asthma and Cardiovascular Diseases: A Large-Scale Cross-Trait Analysis.	19,954 European ancestry cases, 107,715 European ancestry controls	NA	17q21.1		LRRC3C			ENSG00000204913	NA	NA	rs4795405-?	rs4795405	0	4795405	intron_variant	0	NR	1E-40	40		NA		NR [NR]	N
17	rs2290400	0.996526	17	38069076	rs921650	0.927032	Monocyte percentage of white cells	42977	27863252	Astle WJ	42691	Cell	www.ncbi.nlm.nih.gov/pubmed/27863252	The Allelic Landscape of Human Blood Cell Trait Variation and Links to Common Complex Disease.	170,494 European ancestry individuals	NA	17q21.1	GSDMB	GSDMB			ENSG00000073605	NA	NA	rs921650-A	rs921650	0	921650	intron_variant	0	0.4829	2E-31	30.699		0.0415151	[0.035-0.049] unit decrease	Affymetrix [~ 2500000] (imputed)	N
17	rs2290400	0.996526	17	38069076	rs921650	0.927032	Allergic disease (asthma, hay fever or eczema)	43074	29083406	Ferreira MA	43038	Nat Genet	www.ncbi.nlm.nih.gov/pubmed/29083406	Shared genetic origin of asthma, hay fever and eczema elucidates allergic disease biology.	180,129 European ancestry cases, 180,709 European ancestry controls	NA	17q21.1	GSDMB	GSDMB			ENSG00000073605	NA	NA	rs921650-A	rs921650	0	921650	intron_variant	0	0.48	6E-30	29.2218		1.059	[1.05-1.07]	Affymetrix, Illumina [8307659] (imputed)	N
17	rs2290400	0.996526	17	38069076	rs921650	0.927032	Allergic disease (asthma, hay fever and/or eczema) (age of onset)	44222	32603359	Ferreira MAR	44012	PLoS Genet	www.ncbi.nlm.nih.gov/pubmed/32603359	Age-of-onset information helps identify 76 genetic variants associated with allergic disease.	117,130 European ancestry individuals	NA	17q21.1	NR	GSDMB			ENSG00000073605	NA	NA	rs921650-G	rs921650	0	921650	intron_variant	0	0.507	2E-28	27.699		0.046	[0.038-0.054] unit increase	NR [7647814] (imputed)	N
18	rs75944932	0.930955	17	44192568	rs4630591	0.926578	Feeling fed-up	43487	29500382	Nagel M	43161	Nat Commun	www.ncbi.nlm.nih.gov/pubmed/29500382	Item-level analyses reveal genetic heterogeneity in neuroticism.	374,971 European ancestry individuals	NA	17q21.31	ACBD4	KANSL1, KANSL1, KANSL1			ENSG00000120071, ENSG00000275867, ENSG00000278458	NA	NA	rs4630591-T	rs4630591	0	4630591	intron_variant	0	0.198844	1E-17	17		8.54	z score increase	NR [10847151] (imputed)	N
18	rs75944932	0.930955	17	44192568	rs4630591	0.926578	aparc-Desikan lh thickness inferiortemporal	44712	33875891	Smith SM	44305	Nat Neurosci	www.ncbi.nlm.nih.gov/pubmed/33875891	An expanded set of genome-wide association studies of brain imaging phenotypes in UK Biobank.	21,282 British ancestry individuals	10,686 British ancestry individuals	17q21.31		KANSL1, KANSL1, KANSL1			ENSG00000120071, ENSG00000275867, ENSG00000278458	NA	NA	rs4630591-T	rs4630591	0	4630591	intron_variant	0	0.205	5E-15	14.301		0.095	[0.071-0.119] unit increase	Affymetrix [17103079] (imputed)	N
18	rs75944932	0.930955	17	44072984	rs112572874	0.925092	Free testosterone levels	44858	34321204	Harrison S	44405	Sci Adv	www.ncbi.nlm.nih.gov/pubmed/34321204	Testosterone and socioeconomic position: Mendelian randomization in 306,248 men and women in UK Biobank.	148,248 British ancestry men	NA	17q21.31		MAPT, MAPT, MAPT			ENSG00000277956, ENSG00000276155, ENSG00000186868	NA	NA	rs112572874-G	rs112572874	0	112572874	intron_variant	0	0.23	6E-9	8.22185		0	[0-0] nmol/L increase	Affymetrix [NR] (imputed)	N
17	rs2290400	0.996526	17	38024626	rs11557466	0.924839	Asthma and cardiovascular disease	44700	35126453	Zhou Y	44581	Front Genet	www.ncbi.nlm.nih.gov/pubmed/35126453	Shared Genetic Architecture and Causal Relationship Between Asthma and Cardiovascular Diseases: A Large-Scale Cross-Trait Analysis.	19,954 European ancestry cases, 107,715 European ancestry controls	NA	17q21.1		ZPBP2			ENSG00000186075	NA	NA	rs11557466-?	rs11557466	0	11557466	missense_variant	0	NR	2E-32	31.699		NA		NR [NR]	N
18	rs75944932	0.930955	17	44126673	rs112333322	0.923719	Experiencing mood swings	43487	29500382	Nagel M	43161	Nat Commun	www.ncbi.nlm.nih.gov/pubmed/29500382	Item-level analyses reveal genetic heterogeneity in neuroticism.	373,733 European ancestry individuals	NA	17q21.31	NR	KANSL1, KANSL1, KANSL1			ENSG00000120071, ENSG00000275867, ENSG00000278458	NA	NA	rs112333322-A	rs112333322	0	112333322	intron_variant	0	0.214965	4E-19	18.3979		8.94	z score decrease	NR [10847151] (imputed)	N
17	rs2290400	0.996526	17	38107627	rs4795408	0.922894	Asthma and cardiovascular disease	44700	35126453	Zhou Y	44581	Front Genet	www.ncbi.nlm.nih.gov/pubmed/35126453	Shared Genetic Architecture and Causal Relationship Between Asthma and Cardiovascular Diseases: A Large-Scale Cross-Trait Analysis.	19,954 European ancestry cases, 107,715 European ancestry controls	NA	17q21.1		LRRC3C - GSDMA	ENSG00000204913	ENSG00000167914		6375	1889	rs4795408-?	rs4795408	0	4795408	intergenic_variant	1	NR	3E-37	36.5229		NA		NR [NR]	N
18	rs75944932	0.930955	17	44364649	rs2696497	0.922323	Feeling fed-up	43487	29500382	Nagel M	43161	Nat Commun	www.ncbi.nlm.nih.gov/pubmed/29500382	Item-level analyses reveal genetic heterogeneity in neuroticism.	374,971 European ancestry individuals	NA	17q21.31	NR	ARL17B, ARL17B, ARL17B			ENSG00000275748, ENSG00000276276, ENSG00000228696	NA	NA	rs2696497-T	rs2696497	0	2696497	intron_variant	0	0.21384	2E-15	14.699		7.92	z score increase	NR [10847151] (imputed)	N
17	rs2290400	0.996526	17	38114598	rs6503526	0.922186	Asthma and cardiovascular disease	44700	35126453	Zhou Y	44581	Front Genet	www.ncbi.nlm.nih.gov/pubmed/35126453	Shared Genetic Architecture and Causal Relationship Between Asthma and Cardiovascular Diseases: A Large-Scale Cross-Trait Analysis.	19,954 European ancestry cases, 107,715 European ancestry controls	NA	17q21.1		GSDMA			ENSG00000167914	NA	NA	rs6503526-?	rs6503526	0	6503526	intron_variant	0	NR	4E-36	35.3979		NA		NR [NR]	N
18	rs75944932	0.930955	17	44051589	rs118087478	0.921922	Brain region volumes	43858	31676860	Zhao B	43770	Nat Genet	www.ncbi.nlm.nih.gov/pubmed/31676860	Genome-wide association analysis of 19,629 individuals identifies variants influencing regional brain volumes and refines their genetic co-architecture with cognitive and mental health traits.	19,629 British ancestry individuals	NA	17q21.31	NR	MAPT, MAPT, MAPT			ENSG00000277956, ENSG00000276155, ENSG00000186868	NA	NA	rs118087478-?	rs118087478	0	118087478	5_prime_UTR_variant	0	NR	8E-14	13.0969	(total brain volume)	NA		NR [9227495] (imputed)	N
18	rs75944932	0.930955	17	44077851	rs56108300	0.920627	Neutrophil count	44095	32888493	Chen MH	44075	Cell	www.ncbi.nlm.nih.gov/pubmed/32888493	Trans-ethnic and Ancestry-Specific Blood-Cell Genetics in 746,667 Individuals from 5 Global Populations.	519,288 European ancestry individuals	NA	17q21.31	NR	MAPT, MAPT, MAPT			ENSG00000277956, ENSG00000276155, ENSG00000186868	NA	NA	rs56108300-A	rs56108300	0	56108300	intron_variant	0	0.224125	1E-24	24		0.023682	[0.019-0.028] SD unit increase	Affymetrix, Illumina [50250472] (imputed)	N
17	rs2290400	0.996526	17	37893484	rs4795393	0.92042	Height	43754	31562340	Akiyama M	43735	Nat Commun	www.ncbi.nlm.nih.gov/pubmed/31562340	Characterizing rare and low-frequency height-associated variants in the Japanese population.	159,095 Japanese ancestry individuals	32,692 Japanese ancestry individuals	17q12	GRB7	MIEN1 - GRB7	ENSG00000141741	ENSG00000141738		6699	696	rs4795393-?	rs4795393	0	4795393	upstream_gene_variant	1	NR	1E-8	8		0.0165848	[0.011-0.022] unit increase	Illumina [27896057] (imputed)	N
17	rs2290400	0.996526	17	37893484	rs4795393	0.92042	Total cholesterol levels	44882	34887591	Graham SE	44539	Nature	www.ncbi.nlm.nih.gov/pubmed/34887591	The power of genetic diversity in genome-wide association studies of lipids.	40,963 South Asian ancestry individuals, 48,057 Hispanic individuals, 99,432 Admixed African or African ancestry individuals, 146,492 East Asian ancestry individuals, 1,320,016 European ancestry individuals	NA	17q12		MIEN1 - GRB7	ENSG00000141741	ENSG00000141738		6699	696	rs4795393-?	rs4795393	0	4795393	upstream_gene_variant	1	NR	3E-21	20.5229		NA		NR [52000000] (imputed)	N
17	rs2290400	0.996526	17	37893484	rs4795393	0.92042	Total cholesterol levels	44882	34887591	Graham SE	44539	Nature	www.ncbi.nlm.nih.gov/pubmed/34887591	The power of genetic diversity in genome-wide association studies of lipids.	1,320,016 European ancestry individuals	NA	17q12		MIEN1 - GRB7	ENSG00000141741	ENSG00000141738		6699	696	rs4795393-T	rs4795393	0	4795393	upstream_gene_variant	1	0.627786	7E-17	16.1549		0.0141098	[0.011-0.017] unit increase	NR [52000000] (imputed)	N
10	rs7799441	0.920026	7	99776272	rs7799441	0.920026	Red blood cell count	43504	30595370	Kichaev G	43461	Am J Hum Genet	www.ncbi.nlm.nih.gov/pubmed/30595370	Leveraging Polygenic Functional Enrichment to Improve GWAS Power.	approximately 445,000 European ancestry individuals	NA	7q22.1		STAG3			ENSG00000066923	NA	NA	rs7799441-?	rs7799441	0	7799441	intron_variant	0	NR	2E-15	14.699		NA		NR [~ 8900000] (imputed)	N
18	rs75944932	0.930955	17	44051588	rs117124984	0.919561	Daytime nap	43641	30804565	Jansen PR	43521	Nat Genet	www.ncbi.nlm.nih.gov/pubmed/30804565	Genome-wide analysis of insomnia in 1,331,010 individuals identifies new risk loci and functional pathways.	386,577 European ancestry individuals	NA	17q21.31	NR	MAPT, MAPT, MAPT			ENSG00000277956, ENSG00000276155, ENSG00000186868	NA	NA	rs117124984-C	rs117124984	0	117124984	5_prime_UTR_variant	0	0.7853	3E-13	12.5229		1.09963	[1.07-1.13]	Affymetrix, Illumina [10858887] (imputed)	N
18	rs75944932	0.930955	17	44061023	rs62063786	0.919236	Hemoglobin levels	43999	32327693	Oskarsson GR	43944	Commun Biol	www.ncbi.nlm.nih.gov/pubmed/32327693	Predicted loss and gain of function mutations in ACO1 are associated with erythropoiesis.	684,122 European ancestry individuals	NA	17q21.31	MAPT	MAPT, MAPT, MAPT			ENSG00000277956, ENSG00000276155, ENSG00000186868	NA	NA	rs62063786-A	rs62063786	0	62063786	missense_variant	0		1E-61	61		0.044	[NR] unit increase	Affymetrix, Illumina [43000000] (imputed)	N
18	rs75944932	0.930955	17	44192618	rs4606752	0.918555	High light scatter reticulocyte count	42977	27863252	Astle WJ	42691	Cell	www.ncbi.nlm.nih.gov/pubmed/27863252	The Allelic Landscape of Human Blood Cell Trait Variation and Links to Common Complex Disease.	170,761 European ancestry individuals	NA	17q21.31	KANSL1	KANSL1, KANSL1, KANSL1			ENSG00000120071, ENSG00000275867, ENSG00000278458	NA	NA	rs4606752-G	rs4606752	0	4606752	intron_variant	0	0.2267	2E-16	15.699		0.0347053	[0.026-0.043] unit increase	Affymetrix [~ 2500000] (imputed)	N
18	rs75944932	0.930955	17	44192618	rs4606752	0.918555	Reticulocyte count	42977	27863252	Astle WJ	42691	Cell	www.ncbi.nlm.nih.gov/pubmed/27863252	The Allelic Landscape of Human Blood Cell Trait Variation and Links to Common Complex Disease.	170,641 European ancestry individuals	NA	17q21.31	KANSL1	KANSL1, KANSL1, KANSL1			ENSG00000120071, ENSG00000275867, ENSG00000278458	NA	NA	rs4606752-G	rs4606752	0	4606752	intron_variant	0	0.2266	1E-17	17		0.0360826	[0.028-0.044] unit increase	Affymetrix [~ 2500000] (imputed)	N
18	rs75944932	0.930955	17	44228169	rs1918793	0.918411	IDP dMRI TBSS L3 Genu of corpus callosum	44712	33875891	Smith SM	44305	Nat Neurosci	www.ncbi.nlm.nih.gov/pubmed/33875891	An expanded set of genome-wide association studies of brain imaging phenotypes in UK Biobank.	20,860 British ancestry individuals	10,496 British ancestry individuals	17q21.31		KANSL1, KANSL1, KANSL1			ENSG00000120071, ENSG00000275867, ENSG00000278458	NA	NA	rs1918793-T	rs1918793	0	1918793	intron_variant	0	0.227	2E-15	14.699		0.093	[0.069-0.117] unit increase	Affymetrix [17103079] (imputed)	N
6	rs116034011	0.928591	4	106739593	rs10516528	0.917244	Lung function in never smokers (low FEV1 vs high FEV1)	43721	26423011	Wain LV	42274	Lancet Respir Med	www.ncbi.nlm.nih.gov/pubmed/26423011	Novel insights into the genetics of smoking behaviour, lung function, and chronic obstructive pulmonary disease (UK BiLEVE): a genetic association study in UK Biobank.	9,745 European ancestry individuals with low FEV1 measurements, 4,902 European ancestry individuals with high FEV1 measurements	NA	4q24	GSTCD	INTS12, GSTCD, GSTCD-AS1			ENSG00000138785, ENSG00000138780, ENSG00000251175	NA	NA	rs10516528-?	rs10516528	0	10516528	intron_variant	0	NR	2E-11	10.699		1.43062	[1.29-1.59]	Affymetrix [28509962] (imputed)	N
6	rs116034011	0.928591	4	106619140	rs11727189	0.916763	Pulmonary function	40191	20010835	Hancock DB	40160	Nat Genet	www.ncbi.nlm.nih.gov/pubmed/20010835	Meta-analyses of genome-wide association studies identify multiple loci associated with pulmonary function.	20,890 European ancestry individuals	16,178 European ancestry individuals	4q24	GSTCD, INTS12, NPNT, FLJ20184	INTS12, ARHGEF38			ENSG00000138785, ENSG00000236699	NA	NA	rs11727189-T	rs11727189	0	11727189	intron_variant	0	0.06	5E-17	16.301	(FEV1)	64.7	[NR] ml increase	Affymetrix, Illumina [2534500] (imputed)	N
18	rs75944932	0.930955	17	44248769	rs1881193	0.916513	Experiencing mood swings	43487	29500382	Nagel M	43161	Nat Commun	www.ncbi.nlm.nih.gov/pubmed/29500382	Item-level analyses reveal genetic heterogeneity in neuroticism.	373,733 European ancestry individuals	NA	17q21.31	NR	KANSL1, KANSL1, KANSL1			ENSG00000120071, ENSG00000275867, ENSG00000278458	NA	NA	rs1881193-T	rs1881193	0	1881193	missense_variant	0	0.21737	1E-18	18		8.84	z score decrease	NR [10847151] (imputed)	N
18	rs75944932	0.930955	17	44051612	rs77875796	0.915831	Occupational attainment	44680	34613391	Ko H	44475	Brain	www.ncbi.nlm.nih.gov/pubmed/34613391	Genome-wide association study of occupational attainment as a proxy for cognitive reserve.	248,847 European ancestry individuals	NA	17q21.31		MAPT, MAPT, MAPT			ENSG00000277956, ENSG00000276155, ENSG00000186868	NA	NA	rs77875796-G	rs77875796	0	77875796	5_prime_UTR_variant	0	0.241	5E-9	8.30103		0.049	[0.033-0.065] unit decrease	Affymetrix [9575249] (imputed)	N
18	rs75944932	0.930955	17	44083402	rs1991556	0.915055	Sleep duration	43483	30531941	Doherty A	43444	Nat Commun	www.ncbi.nlm.nih.gov/pubmed/30531941	GWAS identifies 14 loci for device-measured physical activity and sleep duration.	91,105 European ancestry individuals	NA	17q21.31	STH	MAPT, MAPT, MAPT			ENSG00000277956, ENSG00000276155, ENSG00000186868	NA	NA	rs1991556-G	rs1991556	0	1991556	intron_variant	0	0.774711	3E-9	8.52288		0.0328048	[0.022-0.044] SD units increase	NR [9926106] (imputed)	N
18	rs75944932	0.930955	17	44083402	rs1991556	0.915055	Alcohol consumption	43732	31358974	Evangelou E	43675	Nat Hum Behav	www.ncbi.nlm.nih.gov/pubmed/31358974	New alcohol-related genes suggest shared genetic mechanisms with neuropsychiatric disorders.	480,842 European ancestry individuals	NA	17q21.31	MAPT, STH	MAPT, MAPT, MAPT			ENSG00000277956, ENSG00000276155, ENSG00000186868	NA	NA	rs1991556-A	rs1991556	0	1991556	intron_variant	0	0.22	5E-23	22.301		0.012	[0.01-0.014] unit decrease	Affymetrix, Illumina [~ 7100000] (imputed)	N
18	rs75944932	0.930955	17	44083402	rs1991556	0.915055	Lung function (FVC)	43504	30595370	Kichaev G	43461	Am J Hum Genet	www.ncbi.nlm.nih.gov/pubmed/30595370	Leveraging Polygenic Functional Enrichment to Improve GWAS Power.	approximately 372,000 European ancestry individuals	NA	17q21.31		MAPT, MAPT, MAPT			ENSG00000277956, ENSG00000276155, ENSG00000186868	NA	NA	rs1991556-?	rs1991556	0	1991556	intron_variant	0	NR	1E-53	53		NA		NR [~ 8900000] (imputed)	N
18	rs75944932	0.930955	17	44056767	rs1981997	0.914714	Interstitial lung disease	41579	23583980	Fingerlin TE	41378	Nat Genet	www.ncbi.nlm.nih.gov/pubmed/23583980	Genome-wide association study identifies multiple susceptibility loci for pulmonary fibrosis.	1,161 European ancestry cases, 4,683 European ancestry controls	876 European ancestry cases, 1,890 European ancestry controls	17q21.31	MAPT	MAPT, MAPT, MAPT			ENSG00000277956, ENSG00000276155, ENSG00000186868	NA	NA	rs1981997-G	rs1981997	0	1981997	non_coding_transcript_exon_variant	0	0.77	9E-14	13.0458		1.41	[1.28-1.56]	Illumina [439828]	N
18	rs75944932	0.930955	17	44057595	rs3785884	0.914708	Hematocrit	44095	32888493	Chen MH	44075	Cell	www.ncbi.nlm.nih.gov/pubmed/32888493	Trans-ethnic and Ancestry-Specific Blood-Cell Genetics in 746,667 Individuals from 5 Global Populations.	562,259 European ancestry individuals	NA	17q21.31	NR	MAPT, MAPT, MAPT			ENSG00000277956, ENSG00000276155, ENSG00000186868	NA	NA	rs3785884-A	rs3785884	0	3785884	non_coding_transcript_exon_variant	0	0.23073	1E-96	96		0.045836	[0.042-0.05] SD unit increase	Affymetrix, Illumina [50640577] (imputed)	N
18	rs75944932	0.930955	17	44057595	rs3785884	0.914708	Hemoglobin concentration	44095	32888493	Chen MH	44075	Cell	www.ncbi.nlm.nih.gov/pubmed/32888493	Trans-ethnic and Ancestry-Specific Blood-Cell Genetics in 746,667 Individuals from 5 Global Populations.	563,946 European ancestry individuals	NA	17q21.31	NR	MAPT, MAPT, MAPT			ENSG00000277956, ENSG00000276155, ENSG00000186868	NA	NA	rs3785884-A	rs3785884	0	3785884	non_coding_transcript_exon_variant	0	0.230491	1E-93	93		0.045117	[0.041-0.049] SD unit increase	Affymetrix, Illumina [50638016] (imputed)	N
18	rs75944932	0.930955	17	44187492	rs17577094	0.914616	Parkinson's disease	41978	24842889	Vacic V	41778	Hum Mol Genet	www.ncbi.nlm.nih.gov/pubmed/24842889	Genome-wide mapping of IBD segments in an Ashkenazi PD cohort identifies associated haplotypes.	1,130 Ashkenazi Jewish cases, 2,611 Ashkenazi Jewish controls	306 Ashkenazi Jewish cases, 2,583 Ashkenazi Jewish controls	17q21.31	MAPT	KANSL1, KANSL1, KANSL1			ENSG00000120071, ENSG00000275867, ENSG00000278458	NA	NA	rs17577094-?	rs17577094	0	17577094	intron_variant	0	0.74	8E-9	8.09691		1.56	[1.39-1.79]	Affymetrix, Illumina [1069161] (imputed)	N
18	rs75944932	0.930955	17	44187257	rs9303525	0.913705	Intracranial volume	41061	22504418	Ikram MA	41014	Nat Genet	www.ncbi.nlm.nih.gov/pubmed/22504418	Common variants at 6q22 and 17q21 are associated with intracranial volume.	8,175 European ancestry individuals	1,752 European ancestry individuals	17q21.31	MAPT, GRN, CRHR1, STH	KANSL1, KANSL1, KANSL1			ENSG00000120071, ENSG00000275867, ENSG00000278458	NA	NA	rs9303525-G	rs9303525	0	9303525	intron_variant	0	0.22	8E-15	14.0969		14.9	[NR] ml decrease	Affymetrix, Illumina [2229753] (imputed)	N
18	rs75944932	0.930955	17	44186063	rs16940904	0.913398	Circulating docosahexaenoic acid levels	44804	35692035	Borges MC	44725	BMC Med	www.ncbi.nlm.nih.gov/pubmed/35692035	Role of circulating polyunsaturated fatty acids on cardiovascular diseases risk: analysis using Mendelian randomization and fatty acid genetic association data from over 114,000 UK Biobank participants.	114,999 European ancestry individuals	NA	17q21.31		KANSL1, KANSL1, KANSL1			ENSG00000120071, ENSG00000275867, ENSG00000278458	NA	NA	rs16940904-C	rs16940904	0	16940904	intron_variant	0	0.77	2E-16	15.699		0.04	[0.031-0.049] unit increase	NR [12321876] (imputed)	N
18	rs75944932	0.930955	17	44186063	rs16940904	0.913398	Total omega-3 fatty acid levels	44804	35692035	Borges MC	44725	BMC Med	www.ncbi.nlm.nih.gov/pubmed/35692035	Role of circulating polyunsaturated fatty acids on cardiovascular diseases risk: analysis using Mendelian randomization and fatty acid genetic association data from over 114,000 UK Biobank participants.	114,999 European ancestry individuals	NA	17q21.31		KANSL1, KANSL1, KANSL1			ENSG00000120071, ENSG00000275867, ENSG00000278458	NA	NA	rs16940904-C	rs16940904	0	16940904	intron_variant	0	0.77	3E-13	12.5229		0.036	[0.026-0.046] unit increase	NR [12321876] (imputed)	N
18	rs75944932	0.930955	17	44186063	rs16940904	0.913398	Ratio of docosahexaenoic acid to total fatty acid levels	44678	35213538	Richardson TG	44617	PLoS Biol	www.ncbi.nlm.nih.gov/pubmed/35213538	Characterising metabolomic signatures of lipid-modifying therapies through drug target mendelian randomisation.	115,006 European ancestry individuals	NA	17q21.31		KANSL1, KANSL1, KANSL1			ENSG00000120071, ENSG00000275867, ENSG00000278458	NA	NA	rs16940904-C	rs16940904	0	16940904	intron_variant	0	0.773434	4E-16	15.3979		0.038921	[0.03-0.048] unit increase	NR [11722792] (imputed)	N
18	rs75944932	0.930955	17	44186063	rs16940904	0.913398	Docosahexaenoic acid levels	44678	35213538	Richardson TG	44617	PLoS Biol	www.ncbi.nlm.nih.gov/pubmed/35213538	Characterising metabolomic signatures of lipid-modifying therapies through drug target mendelian randomisation.	115,006 European ancestry individuals	NA	17q21.31		KANSL1, KANSL1, KANSL1			ENSG00000120071, ENSG00000275867, ENSG00000278458	NA	NA	rs16940904-C	rs16940904	0	16940904	intron_variant	0	0.773434	1E-16	16		0.0389871	[0.03-0.048] unit increase	NR [11722792] (imputed)	N
18	rs75944932	0.930955	17	44186063	rs16940904	0.913398	Ratio of omega-3 fatty acids to total fatty acids	44678	35213538	Richardson TG	44617	PLoS Biol	www.ncbi.nlm.nih.gov/pubmed/35213538	Characterising metabolomic signatures of lipid-modifying therapies through drug target mendelian randomisation.	115,006 European ancestry individuals	NA	17q21.31		KANSL1, KANSL1, KANSL1			ENSG00000120071, ENSG00000275867, ENSG00000278458	NA	NA	rs16940904-C	rs16940904	0	16940904	intron_variant	0	0.773434	5E-18	17.301		0.041183	[0.032-0.051] unit increase	NR [11722792] (imputed)	N
18	rs75944932	0.930955	17	44186063	rs16940904	0.913398	Omega-3 fatty acid levels	44678	35213538	Richardson TG	44617	PLoS Biol	www.ncbi.nlm.nih.gov/pubmed/35213538	Characterising metabolomic signatures of lipid-modifying therapies through drug target mendelian randomisation.	115,006 European ancestry individuals	NA	17q21.31		KANSL1, KANSL1, KANSL1			ENSG00000120071, ENSG00000275867, ENSG00000278458	NA	NA	rs16940904-C	rs16940904	0	16940904	intron_variant	0	0.773434	4E-13	12.3979		0.0345078	[0.025-0.044] unit increase	NR [11722792] (imputed)	N
18	rs75944932	0.930955	17	44015446	rs12150229	0.912581	Ease of getting up in the morning	43641	30804565	Jansen PR	43521	Nat Genet	www.ncbi.nlm.nih.gov/pubmed/30804565	Genome-wide analysis of insomnia in 1,331,010 individuals identifies new risk loci and functional pathways.	385,949 European ancestry individuals	NA	17q21.31	NR	MAPT, MAPT, MAPT			ENSG00000277956, ENSG00000276155, ENSG00000186868	NA	NA	rs12150229-G	rs12150229	0	12150229	intron_variant	0	0.2236	4E-9	8.39794		0.0122	[0.0081-0.0163] unit increase	Affymetrix, Illumina [10862568] (imputed)	N
18	rs75944932	0.930955	17	44066172	rs112385572	0.912528	Male-pattern baldness	43437	28196072	Hagenaars SP	42780	PLoS Genet	www.ncbi.nlm.nih.gov/pubmed/28196072	Genetic prediction of male pattern baldness.	52,874 British ancestry males		17q21.31	CRHR1, KANSL1, MAPT, PLEKHM1, SPPL2C, STH	MAPT, MAPT, MAPT			ENSG00000277956, ENSG00000276155, ENSG00000186868	NA	NA	rs112385572-G	rs112385572	0	112385572	intron_variant	0	NR	8E-29	28.0969		0.0768246	NR unit decrease	NR [NR] (imputed)	N
17	rs2290400	0.996526	17	38026169	rs11655198	0.912006	Asthma	42866	27182965	Pickrell JK	42506	Nat Genet	www.ncbi.nlm.nih.gov/pubmed/27182965	Detection and interpretation of shared genetic influences on 42 human traits.	28,399 European ancestry cases, 128,843 European ancestry controls	NA	17q21.1	ZPBP2	ZPBP2			ENSG00000186075	NA	NA	rs11655198-?	rs11655198	0	11655198	intron_variant	0	NR	1E-63	63		1.18064	[1.16-1.2]	Illumina [13747813] (imputed)	N
18	rs75944932	0.930955	17	44065740	rs919462	0.911926	Male-pattern baldness	43112	29146897	Pirastu N	43056	Nat Commun	www.ncbi.nlm.nih.gov/pubmed/29146897	GWAS for male-pattern baldness identifies 71 susceptibility loci explaining 38% of the risk.	25,662 British ancestry cases, 17,928 British ancestry controls	13,367 European ancestry cases, 11,851 European ancestry controls, 3,436 cases, 2,435 controls	17q21.31	WNT3, MAPT, PLEKHM1	MAPT, MAPT, MAPT			ENSG00000277956, ENSG00000276155, ENSG00000186868	NA	NA	rs919462-C	rs919462	0	919462	intron_variant	0	NR	1E-26	26		0.168393	[0.14-0.2] unit decrease	Affymetrix [27512692] (imputed)	N
18	rs75944932	0.930955	17	44150152	rs974295	0.911357	Household income	43859	31844048	Hill WD	43815	Nat Commun	www.ncbi.nlm.nih.gov/pubmed/31844048	Genome-wide analysis identifies molecular systems and 149 genetic loci associated with income.	286,301 British ancestry individuals	NA	17q21.31	KANSL1	KANSL1, KANSL1, KANSL1			ENSG00000120071, ENSG00000275867, ENSG00000278458	NA	NA	rs974295-T	rs974295	0	974295	intron_variant	0	NR	3E-11	10.5229		0.013331	[0.0094-0.0173] unit decrease	Affymetrix [18485882] (imputed)	N
18	rs75944932	0.930955	17	44162597	rs8080583	0.911027	Cognitive ability	43112	29186694	Lam M	43067	Cell Rep	www.ncbi.nlm.nih.gov/pubmed/29186694	Large-Scale Cognitive GWAS Meta-Analysis Reveals Tissue-Specific Neural Expression and Potential Nootropic Drug Targets.	107,207 European ancestry individuals	NA	17q21.31	KANSL1	KANSL1, KANSL1, KANSL1			ENSG00000120071, ENSG00000275867, ENSG00000278458	NA	NA	rs8080583-?	rs8080583	0	8080583	intron_variant	0	NR	1E-8	8		5.717	z score decrease	Affymetrix, Illumina [7357080] (imputed)	N
18	rs75944932	0.930955	17	44073889	rs1052553	0.910833	Type 1 diabetes	43216	25751624	Onengut-Gumuscu S	42095	Nat Genet	www.ncbi.nlm.nih.gov/pubmed/25751624	Fine mapping of type 1 diabetes susceptibility loci and evidence for colocalization of causal variants with lymphoid gene enhancers.	6,683 European ancestry cases, 12,173 European ancestry controls, 2,601 European ancestry affected sibling pair families, 69 European ancestry trios	NA	17q21.31	Intergenic	MAPT, MAPT, MAPT			ENSG00000277956, ENSG00000276155, ENSG00000186868	NA	NA	rs1052553-A	rs1052553	0	1052553	synonymous_variant	0	0.76	8E-8	7.09691		1.1236		Illumina [135870]	N
18	rs75944932	0.930955	17	44073889	rs1052553	0.910833	Type 1 diabetes	44384	34127860	Robertson CC	44361	Nat Genet	www.ncbi.nlm.nih.gov/pubmed/34127860	Fine-mapping, trans-ancestral and genomic analyses identify causal variants, cells, genes and drug targets for type 1 diabetes.	20,065 European ancestry cases, 33,065 European ancestry controls, 1,045 other-admixed ancestry cases, 1,103 other-admixed ancestry controls, 1,043 African ancestry cases, 3,206 African ancestry controls	NA	17q21.31	MAPT	MAPT, MAPT, MAPT			ENSG00000277956, ENSG00000276155, ENSG00000186868	NA	NA	rs1052553-G	rs1052553	0	1052553	synonymous_variant	0	0.232	2E-15	14.699		0.879		Illumina [715631] (imputed)	N
18	rs75944932	0.930955	17	44073889	rs1052553	0.910833	Type 1 diabetes	44384	34127860	Robertson CC	44361	Nat Genet	www.ncbi.nlm.nih.gov/pubmed/34127860	Fine-mapping, trans-ancestral and genomic analyses identify causal variants, cells, genes and drug targets for type 1 diabetes.	20,065 European ancestry cases, 33,065 European ancestry controls, 1,045 other-admixed ancestry cases, 1,103 other-admixed ancestry controls, 1,043 African ancestry cases, 3,206 African ancestry controls	NA	17q21.31	MAPT	MAPT, MAPT, MAPT			ENSG00000277956, ENSG00000276155, ENSG00000186868	NA	NA	rs1052553-G	rs1052553	0	1052553	synonymous_variant	0	0.232	2E-15	14.699		0.879		Illumina [715631] (imputed)	N
18	rs75944932	0.930955	17	44189858	rs76640332	0.910528	Lymphocyte percentage of white cells	42977	27863252	Astle WJ	42691	Cell	www.ncbi.nlm.nih.gov/pubmed/27863252	The Allelic Landscape of Human Blood Cell Trait Variation and Links to Common Complex Disease.	171,748 European ancestry individuals	NA	17q21.31	KANSL1	KANSL1, KANSL1, KANSL1			ENSG00000120071, ENSG00000275867, ENSG00000278458	NA	NA	rs76640332-A	rs76640332	0	76640332	intron_variant	0	0.222	5E-13	12.301		0.0306755	[0.022-0.039] unit decrease	Affymetrix [~ 2500000] (imputed)	N
7	rs1482698	0.910411	5	44539453	rs1482698	0.910411	Number of decayed, missing and filled tooth surfaces or use of dentures	43678	31235808	Shungin D	43640	Nat Commun	www.ncbi.nlm.nih.gov/pubmed/31235808	Genome-wide analysis of dental caries and periodontitis combining clinical and self-reported data.	14,976 European ancestry individuals with decayed, missing or filled tooth surface measurement, 11,816 Hispanic/Latino individuals with decayed, missing or filled tooth surface measurement, 77,714 European ancestry dentures cases, 383,317 European ancestry controls	NA	5p12	FGF10	LINC02224			ENSG00000249203	NA	NA	rs1482698-C	rs1482698	0	1482698	intron_variant	0	0.38	1E-13	13		0.02	[0.015-0.025] unit increase	Affymetrix, Illumina [~ 8900000] (imputed)	N
7	rs1482698	0.910411	5	44539453	rs1482698	0.910411	Dentures	43678	31235808	Shungin D	43640	Nat Commun	www.ncbi.nlm.nih.gov/pubmed/31235808	Genome-wide analysis of dental caries and periodontitis combining clinical and self-reported data.	77,714 European ancestry cases, 383,317 European ancestry controls	NA	5p12	FGF10	LINC02224			ENSG00000249203	NA	NA	rs1482698-C	rs1482698	0	1482698	intron_variant	0	0.38	3E-12	11.5229		0.04	[0.029-0.051] unit increase	Affymetrix [at least 8900000] (imputed)	N
18	rs75944932	0.930955	17	44013475	rs79857651	0.90974	Experiencing mood swings	43487	29500382	Nagel M	43161	Nat Commun	www.ncbi.nlm.nih.gov/pubmed/29500382	Item-level analyses reveal genetic heterogeneity in neuroticism.	373,733 European ancestry individuals	NA	17q21.31	NR	MAPT, MAPT, MAPT			ENSG00000277956, ENSG00000276155, ENSG00000186868	NA	NA	rs79857651-A	rs79857651	0	79857651	intron_variant	0	0.215594	9E-20	19.0458		9.1	z score increase	NR [10847151] (imputed)	N
18	rs75944932	0.930955	17	44006601	rs17564829	0.909403	Primary biliary cirrhosis	43234	22961000	Liu JZ	41183	Nat Genet	www.ncbi.nlm.nih.gov/pubmed/22961000	Dense fine-mapping study identifies new susceptibility loci for primary biliary cirrhosis.	2,861 British and Irish ancestry cases, 8,514 British and Irish ancestry controls	NA	17q21.31	CRHR1, MAPT	MAPT, MAPT, MAPT			ENSG00000277956, ENSG00000276155, ENSG00000186868	NA	NA	rs17564829-G	rs17564829	0	17564829	intron_variant	0	0.24	2E-9	8.69897		1.25	[1.16-1.35]	Illumina [237619] (imputed)	N
15	rs75526993	0.954567	12	133065832	rs73486469	0.909157	Low density lipoprotein cholesterol levels	44882	34887591	Graham SE	44539	Nature	www.ncbi.nlm.nih.gov/pubmed/34887591	The power of genetic diversity in genome-wide association studies of lipids.	40,963 South Asian ancestry individuals, 48,057 Hispanic individuals, 99,432 Admixed African or African ancestry individuals, 146,492 East Asian ancestry individuals, 1,320,016 European ancestry individuals	NA	12q24.33		GALNT9 - FBRSL1	ENSG00000182870	ENSG00000112787		159657	305	rs73486469-?	rs73486469	0	73486469	upstream_gene_variant	1	NR	8E-14	13.0969		NA		NR [52000000] (imputed)	N
15	rs75526993	0.954567	12	133065832	rs73486469	0.909157	Total cholesterol levels	44882	34887591	Graham SE	44539	Nature	www.ncbi.nlm.nih.gov/pubmed/34887591	The power of genetic diversity in genome-wide association studies of lipids.	40,963 South Asian ancestry individuals, 48,057 Hispanic individuals, 99,432 Admixed African or African ancestry individuals, 146,492 East Asian ancestry individuals, 1,320,016 European ancestry individuals	NA	12q24.33		GALNT9 - FBRSL1	ENSG00000182870	ENSG00000112787		159657	305	rs73486469-?	rs73486469	0	73486469	upstream_gene_variant	1	NR	5E-19	18.301		NA		NR [52000000] (imputed)	N
18	rs75944932	0.930955	17	44164323	rs55692232	0.908952	Alcohol consumption (drinks per week) (MTAG)	44088	32451486	Zhou H	43976	Nat Neurosci	www.ncbi.nlm.nih.gov/pubmed/32451486	Genome-wide meta-analysis of problematic alcohol use in 435,563 individuals yields insights into biology and relationships with other traits.	972,915 European ancestry individuals	NA	17q21.31	NR	KANSL1, KANSL1, KANSL1			ENSG00000120071, ENSG00000275867, ENSG00000278458	NA	NA	rs55692232-A	rs55692232	0	55692232	intron_variant	0	0.205	7E-21	20.1549		0.0200434	[0.016-0.024] unit decrease	Affymetrix [NR] (imputed)	N
18	rs75944932	0.930955	17	44096553	rs62062288	0.907703	Risk-taking tendency (4-domain principal component model)	43542	30643258	Karlsson Linner R	43479	Nat Genet	www.ncbi.nlm.nih.gov/pubmed/30643258	Genome-wide association analyses of risk tolerance and risky behaviors in over 1 million individuals identify hundreds of loci and shared genetic influences.	315,894 European ancestry individuals	NA	17q21.31	KANSL1	MAPT, MAPT, MAPT			ENSG00000277956, ENSG00000276155, ENSG00000186868	NA	NA	rs62062288-A	rs62062288	0	62062288	intron_variant	0	0.2207	1E-29	29		0.0351709	[0.029-0.041] unit decrease	Affymetrix [~ 11515000] (imputed)	N
18	rs75944932	0.930955	17	44096553	rs62062288	0.907703	Automobile speeding propensity	43542	30643258	Karlsson Linner R	43479	Nat Genet	www.ncbi.nlm.nih.gov/pubmed/30643258	Genome-wide association analyses of risk tolerance and risky behaviors in over 1 million individuals identify hundreds of loci and shared genetic influences.	404,291 European ancestry individuals	NA	17q21.31	KANSL1	MAPT, MAPT, MAPT			ENSG00000277956, ENSG00000276155, ENSG00000186868	NA	NA	rs62062288-A	rs62062288	0	62062288	intron_variant	0	0.2196	1E-12	12		0.0193522	[0.014-0.025] unit decrease	Affymetrix [11514463] (imputed)	N
18	rs75944932	0.930955	17	44096553	rs62062288	0.907703	Neuroticism	43980	32231276	Cai N	43920	Nat Genet	www.ncbi.nlm.nih.gov/pubmed/32231276	Minimal phenotyping yields genome-wide association signals of low specificity for major depression.	274,107 British ancestry individuals	NA	17q21.31	NR	MAPT, MAPT, MAPT			ENSG00000277956, ENSG00000276155, ENSG00000186868	NA	NA	rs62062288-A	rs62062288	0	62062288	intron_variant	0	0.2181	7E-22	21.1549		0.01863	[0.015-0.022] unit increase	NR [8968716] (imputed)	N
18	rs75944932	0.930955	17	44096553	rs62062288	0.907703	Neurociticism	43487	29500382	Nagel M	43161	Nat Commun	www.ncbi.nlm.nih.gov/pubmed/29500382	Item-level analyses reveal genetic heterogeneity in neuroticism.	380,506 European ancestry individuals	NA	17q21.31	STH	MAPT, MAPT, MAPT			ENSG00000277956, ENSG00000276155, ENSG00000186868	NA	NA	rs62062288-A	rs62062288	0	62062288	intron_variant	0	0.211505	6E-32	31.2218		11.77	z score increase	NR [10847151] (imputed)	N
18	rs75944932	0.930955	17	44096553	rs62062288	0.907703	Feeling guilty	43487	29500382	Nagel M	43161	Nat Commun	www.ncbi.nlm.nih.gov/pubmed/29500382	Item-level analyses reveal genetic heterogeneity in neuroticism.	373,380 European ancestry individuals	NA	17q21.31	NR	MAPT, MAPT, MAPT			ENSG00000277956, ENSG00000276155, ENSG00000186868	NA	NA	rs62062288-A	rs62062288	0	62062288	intron_variant	0	0.211505	7E-10	9.1549		6.17	z score increase	NR [10847151] (imputed)	N
18	rs75944932	0.930955	17	44096553	rs62062288	0.907703	Worry too long after an embarrassing experience	43487	29500382	Nagel M	43161	Nat Commun	www.ncbi.nlm.nih.gov/pubmed/29500382	Item-level analyses reveal genetic heterogeneity in neuroticism.	367,725 European ancestry individuals	NA	17q21.31	NR	MAPT, MAPT, MAPT			ENSG00000277956, ENSG00000276155, ENSG00000186868	NA	NA	rs62062288-A	rs62062288	0	62062288	intron_variant	0	0.211505	4E-8	7.39794		5.5	z score increase	NR [10847151] (imputed)	N
18	rs75944932	0.930955	17	44096553	rs62062288	0.907703	Feeling worry	43487	29500382	Nagel M	43161	Nat Commun	www.ncbi.nlm.nih.gov/pubmed/29500382	Item-level analyses reveal genetic heterogeneity in neuroticism.	372,869 European ancestry individuals	NA	17q21.31	NR	MAPT, MAPT, MAPT			ENSG00000277956, ENSG00000276155, ENSG00000186868	NA	NA	rs62062288-A	rs62062288	0	62062288	intron_variant	0	0.211505	1E-9	9		6.079	unit increase	NR [10847151] (imputed)	N
18	rs75944932	0.930955	17	44096553	rs62062288	0.907703	Alcohol use disorder (total score)	43448	30336701	Sanchez-Roige S	43392	Am J Psychiatry	www.ncbi.nlm.nih.gov/pubmed/30336701	Genome-Wide Association Study Meta-Analysis of the Alcohol Use Disorders Identification Test (AUDIT) in Two Population-Based Cohorts.	141,932 European ancestry individuals	NA	17q21.31	CRHR1, DND1P1, ENSG00000262372, ENSG00000262500, ENSG00000262881, KANSL1, MAPT, MAPT-AS1, NSF, PLEKHM1, SPPL2C, STH, RP11-105N13.4, WNT3	MAPT, MAPT, MAPT			ENSG00000277956, ENSG00000276155, ENSG00000186868	NA	NA	rs62062288-A	rs62062288	0	62062288	intron_variant	0	NR	5E-10	9.30103		6.21	[NR] z score decrease	NR [16213998]	N
18	rs75944932	0.930955	17	44096553	rs62062288	0.907703	Alcohol use disorder (consumption score)	43448	30336701	Sanchez-Roige S	43392	Am J Psychiatry	www.ncbi.nlm.nih.gov/pubmed/30336701	Genome-Wide Association Study Meta-Analysis of the Alcohol Use Disorders Identification Test (AUDIT) in Two Population-Based Cohorts.	121,604 British ancestry individuals	NA	17q21.31	MAPT	MAPT, MAPT, MAPT			ENSG00000277956, ENSG00000276155, ENSG00000186868	NA	NA	rs62062288-A	rs62062288	0	62062288	intron_variant	0	NR	2E-9	8.69897		0.008	[0.006-0.01] unit decrease	NR [16213998]	N
18	rs75944932	0.930955	17	44096553	rs62062288	0.907703	Alcohol use disorder (consumption score)	44446	33861876	Dao C	44302	Addiction	www.ncbi.nlm.nih.gov/pubmed/33861876	The Impact of Removing Former Drinkers from Genome-wide Association Studies of AUDIT-C.	5,135 European ancestry individuals inluding former drinkers, 126,375 European ancestry individuals excluding former drinkers	NR	17q21.31	MAPT	MAPT, MAPT, MAPT			ENSG00000277956, ENSG00000276155, ENSG00000186868	NA	NA	rs62062288-?	rs62062288	0	62062288	intron_variant	0	NR	2E-14	13.699		0.097	[0.072-0.122] unit increase	NR [7682250] (imputed)	N
18	rs75944932	0.930955	17	44284057	rs2696457	0.907248	Feeling worry	43487	29500382	Nagel M	43161	Nat Commun	www.ncbi.nlm.nih.gov/pubmed/29500382	Item-level analyses reveal genetic heterogeneity in neuroticism.	372,869 European ancestry individuals	NA	17q21.31	NR	KANSL1, KANSL1, KANSL1			ENSG00000120071, ENSG00000275867, ENSG00000278458	NA	NA	rs2696457-T	rs2696457	0	2696457	intron_variant	0	0.215657	6E-10	9.22185		6.186	unit increase	NR [10847151] (imputed)	N
18	rs75944932	0.930955	17	44183403	rs111676341	0.906969	Cognitive aspects of educational attainment	44209	33414549	Demange PA	44203	Nat Genet	www.ncbi.nlm.nih.gov/pubmed/33414549	Investigating the genetic architecture of noncognitive skills using GWAS-by-subtraction.	257,700 European ancestry individuals	NA	17q21.31	NR	KANSL1, KANSL1, KANSL1			ENSG00000120071, ENSG00000275867, ENSG00000278458	NA	NA	rs111676341-A	rs111676341	0	111676341	intron_variant	0	0.240557	2E-11	10.699		0.0492418	[0.035-0.064] unit increase	Affymetrix, Illumina, Perlegen [7305956] (imputed)	N
18	rs75944932	0.930955	17	44189910	rs78929339	0.906787	Medication use (anilides)	44544	34594039	Sakaue S	44469	Nat Genet	www.ncbi.nlm.nih.gov/pubmed/34594039	A cross-population atlas of genetic associations for 220 human phenotypes.	83,218 European ancestry cases, 96,592 European ancestry controls, 4,421 East Asian ancestry cases, 174,305 East Asian ancestry controls	NA	17q21.31		KANSL1, KANSL1, KANSL1			ENSG00000120071, ENSG00000275867, ENSG00000278458	NA	NA	rs78929339-G	rs78929339	0	78929339	intron_variant	0	NR	9E-13	12.0458		0.0559	[0.041-0.071] unit increase	Affymetrix, Illumina [15248280] (imputed)	N
6	rs116034011	0.928591	4	106624502	rs72671826	0.906005	Post bronchodilator FEV1	42657	26634245	Lutz SM	42341	BMC Genet	www.ncbi.nlm.nih.gov/pubmed/26634245	A genome-wide association study identifies risk loci for spirometric measures among smokers of European and African ancestry.	10,094 European ancestry current and former smoker individuals, 3,260 African American current and former smoker individuals, 178 current and former smoker individuals	NA	4q24	INTS12	INTS12, ARHGEF38			ENSG00000138785, ENSG00000236699	NA	NA	rs72671826-T	rs72671826	0	72671826	intron_variant	0	0.939	5E-6	5.30103		0.09	NR unit decrease	Illumina [NR] (imputed)	N
3	rs61054961	0.944414	2	198492316	rs72916919	0.905786	General cognitive ability	43360	29844566	Davies G	43249	Nat Commun	www.ncbi.nlm.nih.gov/pubmed/29844566	Study of 300,486 individuals identifies 148 independent genetic loci influencing general cognitive function.	up to 300,486 European ancestry individuals	NA	2q33.1	NR	RFTN2			ENSG00000162944	NA	NA	rs72916919-?	rs72916919	0	72916919	intron_variant	0	NR	2E-7	6.69897		5.193	z-score increase	Affymetrix, Illumina [at least 2500000] (imputed)	N
18	rs75944932	0.930955	17	44229986	rs2532300	0.905196	COVID-19 (critical illness vs population or mild symptoms)	44719	35255492	Kousathanas A	44627	Nature	www.ncbi.nlm.nih.gov/pubmed/35255492	Whole genome sequencing reveals host factors underlying critical Covid-19.	5,989 European ancestry cases, 42,891 European ancestry controls, 788 South Asian ancestry cases, 3,793 South Asian ancestry controls, 440 African ancestry cases, 1,350 African ancestry controls, 274 East Asian ancestry cases, 366 East Asian ancestry controls	NA	17q21.31		KANSL1, KANSL1, KANSL1			ENSG00000120071, ENSG00000275867, ENSG00000278458	NA	NA	rs2532300-T	rs2532300	0	2532300	intron_variant	0	NR	2E-8	7.69897		NA		Illumina [NR]	N
18	rs75944932	0.930955	17	44229986	rs2532300	0.905196	COVID-19 (critical illness vs population or mild symptoms)	44719	35255492	Kousathanas A	44627	Nature	www.ncbi.nlm.nih.gov/pubmed/35255492	Whole genome sequencing reveals host factors underlying critical Covid-19.	5,989 European ancestry cases, 42,891 European ancestry controls	NA	17q21.31		KANSL1, KANSL1, KANSL1			ENSG00000120071, ENSG00000275867, ENSG00000278458	NA	NA	rs2532300-T	rs2532300	0	2532300	intron_variant	0	0.77	4E-9	8.39794		1.2	[1.1-1.22]	Illumina [8121457]	N
18	rs75944932	0.930955	17	44021717	rs4327091	0.905087	Systolic blood pressure	44797	35762941	Plotnikov D	44713	Invest Ophthalmol Vis Sci	www.ncbi.nlm.nih.gov/pubmed/35762941	High Blood Pressure and Intraocular Pressure: A Mendelian Randomization Study.	526,001 European ancestry individuals	NA	17q21.31		MAPT, MAPT, MAPT			ENSG00000277956, ENSG00000276155, ENSG00000186868	NA	NA	rs4327091-A	rs4327091	0	4327091	intron_variant	0	NR	7E-11	10.1549		0.31	[0.22-0.4] unit decrease	NR [NR] (imputed)	N
18	rs75944932	0.930955	17	44081064	rs8070723	0.90471	Waist-hip ratio	43773	30239722	Pulit SL	43357	Hum Mol Genet	www.ncbi.nlm.nih.gov/pubmed/30239722	Meta-analysis of genome-wide association studies for body fat distribution in 694,649 individuals of European ancestry.	381,152 European female individuals	NA	17q21.31	NR	MAPT, MAPT, MAPT			ENSG00000277956, ENSG00000276155, ENSG00000186868	NA	NA	rs8070723-A	rs8070723	0	8070723	intron_variant	0	0.7848	4E-15	14.3979		0.0162	[0.012-0.02] unit decrease	NR [~ 27400000] (imputed)	N
18	rs75944932	0.930955	17	44081064	rs8070723	0.90471	Progressive supranuclear palsy	40738	21685912	Hoglinger GU	40713	Nat Genet	www.ncbi.nlm.nih.gov/pubmed/21685912	Identification of common variants influencing risk of the tauopathy progressive supranuclear palsy.	1,069 European ancestry cases, 2,958 European ancestry controls, 45 cases, 329 controls	1,051 European ancestry cases, 3,560 European ancestry controls	17q21.31	MAPT	MAPT, MAPT, MAPT			ENSG00000277956, ENSG00000276155, ENSG00000186868	NA	NA	rs8070723-?	rs8070723	0	8070723	intron_variant	0	0.23	2E-118	117.699		5.11	[4.43-5.91]	Illumina [531451]	N
18	rs75944932	0.930955	17	44081064	rs8070723	0.90471	Parkinson's disease	40546	21044948	Spencer CC	40484	Hum Mol Genet	www.ncbi.nlm.nih.gov/pubmed/21044948	Dissection of the genetics of Parkinson's disease identifies an additional association 5' of SNCA and multiple associated haplotypes at 17q21.	1,705 European ancestry cases, 5,175 European ancestry controls	1,039 European ancestry cases, 1,984 European ancestry controls	17q21.31	MAPT	MAPT, MAPT, MAPT			ENSG00000277956, ENSG00000276155, ENSG00000186868	NA	NA	rs8070723-?	rs8070723	0	8070723	intron_variant	0	0.76	7E-12	11.1549		1.3	[1.19-1.43]	Illumina [532616]	N
18	rs75944932	0.930955	17	44081064	rs8070723	0.90471	Lifetime smoking	44656	34855049	Pasman JA	44532	Behav Genet	www.ncbi.nlm.nih.gov/pubmed/34855049	Genetic Risk for Smoking: Disentangling Interplay Between Genes and Socioeconomic Status.	272,943 European or unknown ancestry cases, 226,795 European or unknown ancestry controls	NA	17q21.31		MAPT, MAPT, MAPT			ENSG00000277956, ENSG00000276155, ENSG00000186868	NA	NA	rs8070723-?	rs8070723	0	8070723	intron_variant	0	NR	5E-8	7.30103		NA		NR [1300000]	N
18	rs75944932	0.930955	17	44081064	rs8070723	0.90471	Lifetime smoking (without educational attainment)	44656	34855049	Pasman JA	44532	Behav Genet	www.ncbi.nlm.nih.gov/pubmed/34855049	Genetic Risk for Smoking: Disentangling Interplay Between Genes and Socioeconomic Status.	272,943 European or unknown ancestry cases, 226,795 European or unknown ancestry controls	NA	17q21.31		MAPT, MAPT, MAPT			ENSG00000277956, ENSG00000276155, ENSG00000186868	NA	NA	rs8070723-?	rs8070723	0	8070723	intron_variant	0	NR	5E-10	9.30103		NA		NR [1300000]	N
13	rs3758348	0.970351	9	136267149	rs17474001	0.904408	Blood protein levels	43886	28915241	Ahsan M	42993	PLoS Genet	www.ncbi.nlm.nih.gov/pubmed/28915241	The relative contribution of DNA methylation and genetic variants on protein biomarkers for human diseases.	up to 961 individuals	NA	9q34.2	NR	STKLD1, STKLD1			ENSG00000198870, ENSG00000281245	NA	NA	rs17474001-?	rs17474001	0	17474001	intron_variant	0	NR	1E-24	24	(E-selectin)	0.7486	[0.61-0.89] unit decrease	Illumina [11901634] (imputed)	N
18	rs75944932	0.930955	17	44037491	rs17650842	0.904056	Irritable mood	43487	29500382	Nagel M	43161	Nat Commun	www.ncbi.nlm.nih.gov/pubmed/29500382	Item-level analyses reveal genetic heterogeneity in neuroticism.	366,726 European ancestry individuals	NA	17q21.31	NR	MAPT, MAPT, MAPT			ENSG00000277956, ENSG00000276155, ENSG00000186868	NA	NA	rs17650842-A	rs17650842	0	17650842	intron_variant	0	0.21663	2E-12	11.699		7.01	z score decrease	NR [~ 10847151] (imputed)	N
18	rs75944932	0.930955	17	44161470	rs80028338	0.903702	White matter microstructure (fractional anisotropy)	43866	31666681	Zhao B	43768	Mol Psychiatry	www.ncbi.nlm.nih.gov/pubmed/31666681	Large-scale GWAS reveals genetic architecture of brain white matter microstructure and genetic overlap with cognitive and mental health traits (n = 17,706).	17,706 European ancestry individuals	NA	17q21.31	NR	KANSL1, KANSL1, KANSL1			ENSG00000120071, ENSG00000275867, ENSG00000278458	NA	NA	rs80028338-?	rs80028338	0	80028338	intron_variant	0		4E-8	7.39794	(Average across all tracts)	NA		NR [8955960] (imputed)	N
18	rs75944932	0.930955	17	44161470	rs80028338	0.903702	F-savoury food liking (derived food-liking factor)	44777	35585065	May-Wilson S	44699	Nat Commun	www.ncbi.nlm.nih.gov/pubmed/35585065	Large-scale GWAS of food liking reveals genetic determinants and genetic correlations with distinct neurophysiological traits.	157,915 European ancestry individuals	NA	17q21.31		KANSL1, KANSL1, KANSL1			ENSG00000120071, ENSG00000275867, ENSG00000278458	NA	NA	rs80028338-C	rs80028338	0	80028338	intron_variant	0	0.2051	1E-12	12		0.10169	[0.074-0.13] unit decrease	Affymetrix [9551341] (imputed)	N
18	rs75944932	0.930955	17	44027366	rs62062797	0.903201	White matter microstructure (fractional anisotropy)	43866	31666681	Zhao B	43768	Mol Psychiatry	www.ncbi.nlm.nih.gov/pubmed/31666681	Large-scale GWAS reveals genetic architecture of brain white matter microstructure and genetic overlap with cognitive and mental health traits (n = 17,706).	17,706 European ancestry individuals	NA	17q21.31	NR	MAPT, MAPT, MAPT			ENSG00000277956, ENSG00000276155, ENSG00000186868	NA	NA	rs62062797-?	rs62062797	0	62062797	intron_variant	0		5E-11	10.301	(Anterior limb of internal capsule)	NA		NR [8955960] (imputed)	N
12	rs10758203	0.903151	9	33421420	rs10758203	0.903151	Lung adenocarcinoma	42996	28604730	McKay JD	42898	Nat Genet	www.ncbi.nlm.nih.gov/pubmed/28604730	Large-scale association analysis identifies new lung cancer susceptibility loci and heterogeneity in genetic susceptibility across histological subtypes.	11,273 European ancestry cases, 55,483 European ancestry controls	NA	9p13.3	AQP7, AQP3	AQP7 - AQP3	ENSG00000165269	ENSG00000165272		18740	19734	rs10758203-G	rs10758203	0	10758203	intergenic_variant	1	0.678494694	9E-7	6.04576		1.09116	[1.05-1.13]	Illumina [10439017] (imputed)	N
18	rs75944932	0.930955	17	43991272	rs17563986	0.902948	Cognitive ability (MTAG)	43112	29186694	Lam M	43067	Cell Rep	www.ncbi.nlm.nih.gov/pubmed/29186694	Large-Scale Cognitive GWAS Meta-Analysis Reveals Tissue-Specific Neural Expression and Potential Nootropic Drug Targets.	436,124 European ancestry individuals	NA	17q21.31	MAPT	MAPT, MAPT, MAPT			ENSG00000277956, ENSG00000276155, ENSG00000186868	NA	NA	rs17563986-?	rs17563986	0	17563986	intron_variant	0	NR	5E-12	11.301		6.905	z score increase	Affymetrix, Illumina, Perlegen [7333576] (imputed)	N
18	rs75944932	0.930955	17	43991272	rs17563986	0.902948	Cognitive ability	43112	29186694	Lam M	43067	Cell Rep	www.ncbi.nlm.nih.gov/pubmed/29186694	Large-Scale Cognitive GWAS Meta-Analysis Reveals Tissue-Specific Neural Expression and Potential Nootropic Drug Targets.	107,207 European ancestry individuals	NA	17q21.31	MAPT	MAPT, MAPT, MAPT			ENSG00000277956, ENSG00000276155, ENSG00000186868	NA	NA	rs17563986-?	rs17563986	0	17563986	intron_variant	0	NR	8E-8	7.09691		5.368	z score increase	Affymetrix, Illumina [7357080] (imputed)	N
18	rs75944932	0.930955	17	43975415	rs62056789	0.902573	Household income (MTAG)	43859	31844048	Hill WD	43815	Nat Commun	www.ncbi.nlm.nih.gov/pubmed/31844048	Genome-wide analysis identifies molecular systems and 149 genetic loci associated with income.	505,541 British and unknown ancestry individuals	NA	17q21.31	MAPT	MAPT-IT1, MAPT-IT1, MAPT-IT1, MAPT, MAPT, MAPT			ENSG00000281284, ENSG00000279685, ENSG00000282620, ENSG00000277956, ENSG00000276155, ENSG00000186868	NA	NA	rs62056789-C	rs62056789	0	62056789	non_coding_transcript_exon_variant	0	0.3822	3E-12	11.5229		0.017144	[0.012-0.022] unit decrease	Affymetrix [up to 18485882] (imputed)	N
18	rs75944932	0.930955	17	43975415	rs62056789	0.902573	Household income	43859	31844048	Hill WD	43815	Nat Commun	www.ncbi.nlm.nih.gov/pubmed/31844048	Genome-wide analysis identifies molecular systems and 149 genetic loci associated with income.	286,301 British ancestry individuals	NA	17q21.31	MAPT	MAPT-IT1, MAPT-IT1, MAPT-IT1, MAPT, MAPT, MAPT			ENSG00000281284, ENSG00000279685, ENSG00000282620, ENSG00000277956, ENSG00000276155, ENSG00000186868	NA	NA	rs62056789-C	rs62056789	0	62056789	non_coding_transcript_exon_variant	0	NR	3E-11	10.5229		0.013291	[0.0094-0.0172] unit decrease	Affymetrix [18485882] (imputed)	N
18	rs75944932	0.930955	17	43975415	rs62056789	0.902573	Generalized anxiety disorder (phenotype risk score)	44708	35181757	Wendt FR	44610	Mol Psychiatry	www.ncbi.nlm.nih.gov/pubmed/35181757	Using phenotype risk scores to enhance gene discovery for generalized anxiety disorder and posttraumatic stress disorder.	489,579 European ancestry individuals	NA	17q21.31		MAPT-IT1, MAPT-IT1, MAPT-IT1, MAPT, MAPT, MAPT			ENSG00000281284, ENSG00000279685, ENSG00000282620, ENSG00000277956, ENSG00000276155, ENSG00000186868	NA	NA	rs62056789-A	rs62056789	0	62056789	non_coding_transcript_exon_variant	0	NR	1E-11	11		0.0163716	[0.012-0.021] unit decrease	Affymetrix [NR] (imputed)	N
18	rs75944932	0.930955	17	43975415	rs62056789	0.902573	Generalized anxiety disorder (mental health questionnaire or predicted)	44708	35181757	Wendt FR	44610	Mol Psychiatry	www.ncbi.nlm.nih.gov/pubmed/35181757	Using phenotype risk scores to enhance gene discovery for generalized anxiety disorder and posttraumatic stress disorder.	489,579 European ancestry individuals	NA	17q21.31		MAPT-IT1, MAPT-IT1, MAPT-IT1, MAPT, MAPT, MAPT			ENSG00000281284, ENSG00000279685, ENSG00000282620, ENSG00000277956, ENSG00000276155, ENSG00000186868	NA	NA	rs62056789-A	rs62056789	0	62056789	non_coding_transcript_exon_variant	0	NR	4E-13	12.3979		0.017556	[0.013-0.022] unit decrease	Affymetrix [NR] (imputed)	N
18	rs75944932	0.930955	17	43975415	rs62056789	0.902573	Post-traumatic stress disorder (mental health questionnaire or predicted)	44708	35181757	Wendt FR	44610	Mol Psychiatry	www.ncbi.nlm.nih.gov/pubmed/35181757	Using phenotype risk scores to enhance gene discovery for generalized anxiety disorder and posttraumatic stress disorder.	497,803 European ancestry individuals	NA	17q21.31		MAPT-IT1, MAPT-IT1, MAPT-IT1, MAPT, MAPT, MAPT			ENSG00000281284, ENSG00000279685, ENSG00000282620, ENSG00000277956, ENSG00000276155, ENSG00000186868	NA	NA	rs62056789-A	rs62056789	0	62056789	non_coding_transcript_exon_variant	0	NR	1E-19	19		0.0219794	[0.017-0.027] unit decrease	Affymetrix [NR] (imputed)	N
18	rs75944932	0.930955	17	43975415	rs62056789	0.902573	Post-traumatic stress disorder (phenotype risk score)	44708	35181757	Wendt FR	44610	Mol Psychiatry	www.ncbi.nlm.nih.gov/pubmed/35181757	Using phenotype risk scores to enhance gene discovery for generalized anxiety disorder and posttraumatic stress disorder.	497,803 European ancestry individuals	NA	17q21.31		MAPT-IT1, MAPT-IT1, MAPT-IT1, MAPT, MAPT, MAPT			ENSG00000281284, ENSG00000279685, ENSG00000282620, ENSG00000277956, ENSG00000276155, ENSG00000186868	NA	NA	rs62056789-A	rs62056789	0	62056789	non_coding_transcript_exon_variant	0	NR	1E-16	16		0.0200868	[0.015-0.025] unit decrease	Affymetrix [NR] (imputed)	N
18	rs75944932	0.930955	17	44207932	rs79301522	0.902119	Neurociticism	43487	29500382	Nagel M	43161	Nat Commun	www.ncbi.nlm.nih.gov/pubmed/29500382	Item-level analyses reveal genetic heterogeneity in neuroticism.	380,506 European ancestry individuals	NA	17q21.31	NR	KANSL1, KANSL1, KANSL1			ENSG00000120071, ENSG00000275867, ENSG00000278458	NA	NA	rs79301522-A	rs79301522	0	79301522	intron_variant	0	0.217029	1E-30	30		11.51	z score decrease	NR [10847151] (imputed)	N
17	rs2290400	0.996526	17	38128765	rs8077456	0.902095	Nonatopic asthma	43938	31669095	Zhu Z	43762	J Allergy Clin Immunol	www.ncbi.nlm.nih.gov/pubmed/31669095	Shared Genetic and Experimental Links between Obesity-Related Traits and Asthma Subtypes in UK Biobank.	28,862 European ancestry cases, 422,048 European ancestry controls	NA	17q21.1	NR	GSDMA			ENSG00000167914	NA	NA	rs8077456-?	rs8077456	0	8077456	intron_variant	0	NR	8E-10	9.09691		NA		Affymetrix [~ 8270000] (imputed)	N
17	rs2290400	0.996526	17	38128765	rs8077456	0.902095	Reaction time	43360	29844566	Davies G	43249	Nat Commun	www.ncbi.nlm.nih.gov/pubmed/29844566	Study of 300,486 individuals identifies 148 independent genetic loci influencing general cognitive function.	330,069 European ancestry individuals	NA	17q21.1	NR	GSDMA			ENSG00000167914	NA	NA	rs8077456-?	rs8077456	0	8077456	intron_variant	0	NR	4E-6	5.39794		0.0080599	[0.0046-0.0115] unit decrease	Affymetrix [805426] (imputed)	N
18	rs75944932	0.930955	17	44269546	rs2732596	0.901693	Household income	43859	31844048	Hill WD	43815	Nat Commun	www.ncbi.nlm.nih.gov/pubmed/31844048	Genome-wide analysis identifies molecular systems and 149 genetic loci associated with income.	286,301 British ancestry individuals	NA	17q21.31	KANSL1	KANSL1, KANSL1, KANSL1			ENSG00000120071, ENSG00000275867, ENSG00000278458	NA	NA	rs2732596-T	rs2732596	0	2732596	intron_variant	0	NR	5E-11	10.301		0.013165	[0.0092-0.0171] unit decrease	Affymetrix [18485882] (imputed)	N
18	rs75944932	0.930955	17	43977827	rs1864325	0.901206	Lumbar spine bone mineral density	41375	22504420	Estrada K	41014	Nat Genet	www.ncbi.nlm.nih.gov/pubmed/22504420	Genome-wide meta-analysis identifies 56 bone mineral density loci and reveals 14 loci associated with risk of fracture.	Up to 32,961 European and East Asian ancestry individuals	Up to 50,933 European and East Asian ancestry individuals	17q21.31	MAPT	MAPT, MAPT, MAPT			ENSG00000277956, ENSG00000276155, ENSG00000186868	NA	NA	rs1864325-T	rs1864325	0	1864325	intron_variant	0	0.22	5E-11	10.301		0.04	[NR] unit decrease	Affymetrix, Illumina [~ 2500000] (imputed)	N
18	rs75944932	0.930955	17	44192957	rs17661015	0.901198	Irritable mood	43487	29500382	Nagel M	43161	Nat Commun	www.ncbi.nlm.nih.gov/pubmed/29500382	Item-level analyses reveal genetic heterogeneity in neuroticism.	366,726 European ancestry individuals	NA	17q21.31	NR	KANSL1, KANSL1, KANSL1			ENSG00000120071, ENSG00000275867, ENSG00000278458	NA	NA	rs17661015-T	rs17661015	0	17661015	intron_variant	0	0.215131	4E-12	11.3979		6.93	z score decrease	NR [~ 10847151] (imputed)	N
18	rs75944932	0.930955	17	44192957	rs17661015	0.901198	Feeling hurt	43487	29500382	Nagel M	43161	Nat Commun	www.ncbi.nlm.nih.gov/pubmed/29500382	Item-level analyses reveal genetic heterogeneity in neuroticism.	372,047 European ancestry individuals	NA	17q21.31	NR	KANSL1, KANSL1, KANSL1			ENSG00000120071, ENSG00000275867, ENSG00000278458	NA	NA	rs17661015-T	rs17661015	0	17661015	intron_variant	0	0.215131	3E-28	27.5229		11.02	z score decrease	NR [10847151] (imputed)	N
18	rs75944932	0.930955	17	43973233	rs76324150	0.900536	Refractive error	43979	32231278	Hysi PG	43920	Nat Genet	www.ncbi.nlm.nih.gov/pubmed/32231278	Meta-analysis of 542,934 subjects of European ancestry identifies new genes and mechanisms predisposing to refractive error and myopia.	542,934 European ancestry individuals	NA	17q21.31	ARHGAP27, MAPT, STH, NSF, WNT3	MAPT-IT1, MAPT-IT1, MAPT-IT1, MAPT, MAPT, MAPT			ENSG00000281284, ENSG00000279685, ENSG00000282620, ENSG00000277956, ENSG00000276155, ENSG00000186868	NA	NA	rs76324150-?	rs76324150	0	76324150	non_coding_transcript_exon_variant	0		8E-16	15.0969		NA		Affymetrix, Illumina [NR] (imputed)	N
17	rs2290400	0.996526	17	38033277	rs1054609	0.900512	Rheumatoid arthritis	43938	30572963	Marquez A	43454	Genome Med	www.ncbi.nlm.nih.gov/pubmed/30572963	Meta-analysis of Immunochip data of four autoimmune diseases reveals novel single-disease and cross-phenotype associations.	15,523 European ancestry cases, 22,308 European ancestry controls	NA	17q21.1	ZPBP2	ZPBP2			ENSG00000186075	NA	NA	rs1054609-C	rs1054609	0	1054609	3_prime_UTR_variant	0	0.46	6E-7	6.22185		1.08441		Illumina [252970]	N
17	rs2290400	0.996526	17	38033277	rs1054609	0.900512	Autoimmune traits (pleiotropy)	43938	30572963	Marquez A	43454	Genome Med	www.ncbi.nlm.nih.gov/pubmed/30572963	Meta-analysis of Immunochip data of four autoimmune diseases reveals novel single-disease and cross-phenotype associations.	11,489 European ancestry cases with celiac disease, 15,523 European ancestry cases with rheumatoid arthritis, 3,477 European ancestry cases with systemic sclerosis, 6,670 European ancestry cases with type 1 diabetes, 22,308 European ancestry controls	NA	17q21.1	ORMDL3	ZPBP2			ENSG00000186075	NA	NA	rs1054609-C	rs1054609	0	1054609	3_prime_UTR_variant	0	NA	4E-8	7.39794		NA		Illumina [252970]	N
17	rs2290400	0.996526	17	38033277	rs1054609	0.900512	Systemic sclerosis	43938	30572963	Marquez A	43454	Genome Med	www.ncbi.nlm.nih.gov/pubmed/30572963	Meta-analysis of Immunochip data of four autoimmune diseases reveals novel single-disease and cross-phenotype associations.	3,477 European ancestry cases, 22,308 European ancestry controls	NA	17q21.1	ZPBP2	ZPBP2			ENSG00000186075	NA	NA	rs1054609-C	rs1054609	0	1054609	3_prime_UTR_variant	0	0.463	9E-6	5.04576		1.14146		Illumina [252970]	N
17	rs2290400	0.996526	17	38033277	rs1054609	0.900512	Asthma and cardiovascular disease	44700	35126453	Zhou Y	44581	Front Genet	www.ncbi.nlm.nih.gov/pubmed/35126453	Shared Genetic Architecture and Causal Relationship Between Asthma and Cardiovascular Diseases: A Large-Scale Cross-Trait Analysis.	19,954 European ancestry cases, 107,715 European ancestry controls	NA	17q21.1		ZPBP2			ENSG00000186075	NA	NA	rs1054609-?	rs1054609	0	1054609	3_prime_UTR_variant	0	NR	2E-34	33.699		NA		NR [NR]	N
6	rs116034011	0.928591	4	106631870	rs11727735	0.899841	Chronic obstructive pulmonary disease	42894	28166215	Hobbs BD	42772	Nat Genet	www.ncbi.nlm.nih.gov/pubmed/28166215	Genetic loci associated with chronic obstructive pulmonary disease overlap with loci for lung function and pulmonary fibrosis.	11,157 European ancestry cases, 36,699 European ancestry controls, 1,142 African American cases, 2,380 African American controls, 199 Korean ancestry cases, 6,741 Korean ancestry controls, 52 Hispanic cases, 548 Hispanic controls.	12,051 European ancestry cases, 11,111 European ancestry controls, 153 Korean ancestry cases, 205 Korean ancestry controls.	4q24	NPNT, GSTCD	INTS12, GSTCD			ENSG00000138785, ENSG00000138780	NA	NA	rs11727735-A	rs11727735	0	11727735	intron_variant	0	0.94	4E-14	13.3979		1.26	[1.18-1.33]	Affymetrix, Illumina [NR] (imputed)	N
6	rs116034011	0.928591	4	106631870	rs11727735	0.899841	Post bronchodilator FEV1	42657	26634245	Lutz SM	42341	BMC Genet	www.ncbi.nlm.nih.gov/pubmed/26634245	A genome-wide association study identifies risk loci for spirometric measures among smokers of European and African ancestry.	10,094 European ancestry current and former smoker individuals, 3,260 African American current and former smoker individuals, 178 current and former smoker individuals	NA	4q24	GSTCD	INTS12, GSTCD			ENSG00000138785, ENSG00000138780	NA	NA	rs11727735-A	rs11727735	0	11727735	intron_variant	0	0.062	4E-6	5.39794		0.092	NR unit decrease	Illumina [NR] (imputed)	N
18	rs75944932	0.930955	17	44098967	rs17652520	0.89727	Household income	43859	31844048	Hill WD	43815	Nat Commun	www.ncbi.nlm.nih.gov/pubmed/31844048	Genome-wide analysis identifies molecular systems and 149 genetic loci associated with income.	286,301 British ancestry individuals	NA	17q21.31	MAPT	MAPT, MAPT, MAPT			ENSG00000277956, ENSG00000276155, ENSG00000186868	NA	NA	rs17652520-A	rs17652520	0	17652520	intron_variant	0	NR	5E-12	11.301		0.013847	[0.0099-0.0178] unit decrease	Affymetrix [18485882] (imputed)	N
18	rs75944932	0.930955	17	44098967	rs17652520	0.89727	Neuroticism	43132	29255261	Luciano M	43087	Nat Genet	www.ncbi.nlm.nih.gov/pubmed/29255261	Association analysis in over 329,000 individuals identifies 116 independent variants influencing neuroticism.	329,821 European ancestry individuals	122,867 European ancestry individuals	17q21.31	intergenic	MAPT, MAPT, MAPT			ENSG00000277956, ENSG00000276155, ENSG00000186868	NA	NA	rs17652520-A	rs17652520	0	17652520	intron_variant	0	0.2216	1E-25	25		10.472	unit increase	Illumina [18485882] (imputed)	N
18	rs75944932	0.930955	17	44098967	rs17652520	0.89727	Neuroticism	43504	30595370	Kichaev G	43461	Am J Hum Genet	www.ncbi.nlm.nih.gov/pubmed/30595370	Leveraging Polygenic Functional Enrichment to Improve GWAS Power.	approximately 372,000 European ancestry individuals	NA	17q21.31		MAPT, MAPT, MAPT			ENSG00000277956, ENSG00000276155, ENSG00000186868	NA	NA	rs17652520-?	rs17652520	0	17652520	intron_variant	0	NR	2E-27	26.699		NA		NR [~ 8900000] (imputed)	N
18	rs75944932	0.930955	17	44098967	rs17652520	0.89727	Medication use (anilides)	43637	31015401	Wu Y	43578	Nat Commun	www.ncbi.nlm.nih.gov/pubmed/31015401	Genome-wide association study of medication-use and associated disease in the UK Biobank.	83,218 European ancestry cases, 96,592 European ancestry controls	NA	17q21.31	MAPT	MAPT, MAPT, MAPT			ENSG00000277956, ENSG00000276155, ENSG00000186868	NA	NA	rs17652520-A	rs17652520	0	17652520	intron_variant	0	0.231386	8E-13	12.0969		0.0557098	[0.04-0.071] unit increase	Affymetrix [7288503] (imputed)	N
18	rs75944932	0.930955	17	44098967	rs17652520	0.89727	Lager liking	44777	35585065	May-Wilson S	44699	Nat Commun	www.ncbi.nlm.nih.gov/pubmed/35585065	Large-scale GWAS of food liking reveals genetic determinants and genetic correlations with distinct neurophysiological traits.	156,958 European ancestry individuals	NA	17q21.31		MAPT, MAPT, MAPT			ENSG00000277956, ENSG00000276155, ENSG00000186868	NA	NA	rs17652520-A	rs17652520	0	17652520	intron_variant	0	0.2287	8E-10	9.09691		0.02614	[0.018-0.034] unit decrease	Affymetrix [11353280] (imputed)	N
18	rs75944932	0.930955	17	44192923	rs17577369	0.894145	Feeling miserable	43487	29500382	Nagel M	43161	Nat Commun	www.ncbi.nlm.nih.gov/pubmed/29500382	Item-level analyses reveal genetic heterogeneity in neuroticism.	376,097 European ancestry individuals	NA	17q21.31	NR	KANSL1, KANSL1, KANSL1			ENSG00000120071, ENSG00000275867, ENSG00000278458	NA	NA	rs17577369-A	rs17577369	0	17577369	intron_variant	0	0.2157	4E-12	11.3979		6.96	z score decrease	NR [10847151] (imputed)	N
6	rs116034011	0.928591	4	106624529	rs17036129	0.892006	Post bronchodilator FEV1	42657	26634245	Lutz SM	42341	BMC Genet	www.ncbi.nlm.nih.gov/pubmed/26634245	A genome-wide association study identifies risk loci for spirometric measures among smokers of European and African ancestry.	10,094 European ancestry current and former smoker individuals, 3,260 African American current and former smoker individuals, 178 current and former smoker individuals	NA	4q24	INTS12	INTS12, ARHGEF38			ENSG00000138785, ENSG00000236699	NA	NA	rs17036129-T	rs17036129	0	17036129	intron_variant	0	0.642	4E-6	5.39794		0.092	NR unit increase	Illumina [NR] (imputed)	N
18	rs75944932	0.930955	17	44290850	rs78826239	0.89018	aparc-a2009s rh area G-oc-temp-lat-fusifor	44712	33875891	Smith SM	44305	Nat Neurosci	www.ncbi.nlm.nih.gov/pubmed/33875891	An expanded set of genome-wide association studies of brain imaging phenotypes in UK Biobank.	21,282 British ancestry individuals	10,686 British ancestry individuals	17q21.31		KANSL1, KANSL1, KANSL1			ENSG00000120071, ENSG00000275867, ENSG00000278458	NA	NA	rs78826239-A	rs78826239	0	78826239	intron_variant	0	0.202	2E-11	10.699		0.084	[0.059-0.109] unit decrease	Affymetrix [17103079] (imputed)	N
18	rs75944932	0.930955	17	44205690	rs4471723	0.889419	Feeling guilty	43487	29500382	Nagel M	43161	Nat Commun	www.ncbi.nlm.nih.gov/pubmed/29500382	Item-level analyses reveal genetic heterogeneity in neuroticism.	373,380 European ancestry individuals	NA	17q21.31	NR	KANSL1, KANSL1, KANSL1			ENSG00000120071, ENSG00000275867, ENSG00000278458	NA	NA	rs4471723-T	rs4471723	0	4471723	intron_variant	0	0.219254	5E-9	8.30103		5.84	z score increase	NR [10847151] (imputed)	N
18	rs75944932	0.930955	17	44205690	rs4471723	0.889419	Whole brain restricted isotropic diffusion (multivariate analysis)	44777	35505052	Fan CC	44684	Nat Commun	www.ncbi.nlm.nih.gov/pubmed/35505052	Multivariate genome-wide association study on tissue-sensitive diffusion metrics highlights pathways that shape the human brain.	23,543 European ancestry individuals	11,555 European ancestry individuals, 3,030 non-European ancestry individuals	17q21.31		KANSL1, KANSL1, KANSL1			ENSG00000120071, ENSG00000275867, ENSG00000278458	NA	NA	rs4471723-?	rs4471723	0	4471723	intron_variant	0	NR	1E-104	104		NA		NR [NR] (imputed)	N
18	rs75944932	0.930955	17	44038785	rs62063281	0.889331	Number of sexual partners	43542	30643258	Karlsson Linner R	43479	Nat Genet	www.ncbi.nlm.nih.gov/pubmed/30643258	Genome-wide association analyses of risk tolerance and risky behaviors in over 1 million individuals identify hundreds of loci and shared genetic influences.	370,711 European ancestry individuals	NA	17q21.31	STH	MAPT, MAPT, MAPT			ENSG00000277956, ENSG00000276155, ENSG00000186868	NA	NA	rs62063281-A	rs62063281	0	62063281	intron_variant	0	0.7784	4E-15	14.3979		0.02236	[0.017-0.028] unit increase	Affymetrix [11515109] (imputed)	N
18	rs75944932	0.930955	17	44038785	rs62063281	0.889331	Osteoarthrosis (time to event)	44161	32589924	Bi W	44005	Am J Hum Genet	www.ncbi.nlm.nih.gov/pubmed/32589924	A Fast and Accurate Method for Genome-Wide Time-to-Event Data Analysis and Its Application to UK Biobank.	29,071 British ancestry cases, 253,800 British ancestry controls	NA	17q21.31	MAPT	MAPT, MAPT, MAPT			ENSG00000277956, ENSG00000276155, ENSG00000186868	NA	NA	rs62063281-?	rs62063281	0	62063281	intron_variant	0	NR	3E-8	7.52288		NA		NR [~ 24000000] (imputed)	N
18	rs75944932	0.930955	17	44038785	rs62063281	0.889331	Osteoarthritis (hip)	43504	30664745	Tachmazidou I	43486	Nat Genet	www.ncbi.nlm.nih.gov/pubmed/30664745	Identification of new therapeutic targets for osteoarthritis through genome-wide analyses of UK Biobank data.	15,704 European ancestry cases, 378,169 European ancestry controls	NA	17q21.31	NR	MAPT, MAPT, MAPT			ENSG00000277956, ENSG00000276155, ENSG00000186868	NA	NA	rs62063281-G	rs62063281	0	62063281	intron_variant	0	0.22	5E-12	11.301		1.1	[1.07-1.13]	Affymetrix, Illumina [up to 17000000] (imputed)	N
18	rs75944932	0.930955	17	44038785	rs62063281	0.889331	Risk-taking behavior (multivariate analysis)	44882	36324656	Baselmans B	44475	Biol Psychiatry Glob Open Sci	www.ncbi.nlm.nih.gov/pubmed/36324656	The Genetic and Neural Substrates of Externalizing Behavior.	1,506,537 European ancestry individuals	NA	17q21.31		MAPT, MAPT, MAPT			ENSG00000277956, ENSG00000276155, ENSG00000186868	NA	NA	rs62063281-?	rs62063281	0	62063281	intron_variant	0	NR	3E-26	25.5229		NA		NR [NR]	N
18	rs75944932	0.930955	17	44038785	rs62063281	0.889331	F-strong vegetable liking (derived food-liking factor)	44777	35585065	May-Wilson S	44699	Nat Commun	www.ncbi.nlm.nih.gov/pubmed/35585065	Large-scale GWAS of food liking reveals genetic determinants and genetic correlations with distinct neurophysiological traits.	147,344 European ancestry individuals	NA	17q21.31		MAPT, MAPT, MAPT			ENSG00000277956, ENSG00000276155, ENSG00000186868	NA	NA	rs62063281-G	rs62063281	0	62063281	intron_variant	0	0.2192	8E-13	12.0969		0.08345	[0.061-0.106] unit decrease	Affymetrix [9601173] (imputed)	N
15	rs75526993	0.954567	12	133069894	rs12423664	0.888576	Coronary artery disease and triglyceride levels (multivariate analysis)	43564	30525989	Siewert KM	43435	Circ Genom Precis Med	www.ncbi.nlm.nih.gov/pubmed/30525989	Bivariate Genome-Wide Association Scan Identifies 6 Novel Loci Associated With Lipid Levels and Coronary Artery Disease.	122,733 coronary artery disease cases, 424,528 coronary artery disease controls, 188,577 individuals	NA	12q24.33	FBRSL1	FBRSL1			ENSG00000112787	NA	NA	rs12423664-A	rs12423664	0	12423664	intron_variant	0	0.13	1E-8	8		NA		NR [NR]	N
15	rs75526993	0.954567	12	133069894	rs12423664	0.888576	Hypertension	44460	33230300	Surendran P	44158	Nat Genet	www.ncbi.nlm.nih.gov/pubmed/33230300	Discovery of rare variants associated with blood pressure regulation through meta-analysis of 1.3 million individuals.	810,865 European ancestry individuals, 21,077 African American individuals, 33,689 South Asian ancestry individuals, 4,586 Hispanic individuals	354,096 European ancestry individuals, 63,282 African American individuals, 4,792 East Asian ancestry individuals, 22,802 Hispanic individuals, 2,695 Native American ancestry individuals	12q24.33		FBRSL1			ENSG00000112787	NA	NA	rs12423664-A	rs12423664	0	12423664	intron_variant	0	0.1362	3E-10	9.52288		6.30461	z score increase	Affymetrix, Illumina [246710] (imputed)	N
15	rs75526993	0.954567	12	133069894	rs12423664	0.888576	Diastolic blood pressure	44460	33230300	Surendran P	44158	Nat Genet	www.ncbi.nlm.nih.gov/pubmed/33230300	Discovery of rare variants associated with blood pressure regulation through meta-analysis of 1.3 million individuals.	810,865 European ancestry individuals, 21,077 African American individuals, 33,689 South Asian ancestry individuals, 4,586 Hispanic individuals	354,096 European ancestry individuals, 63,282 African American individuals, 4,792 East Asian ancestry individuals, 22,802 Hispanic individuals, 2,695 Native American ancestry individuals	12q24.33		FBRSL1			ENSG00000112787	NA	NA	rs12423664-A	rs12423664	0	12423664	intron_variant	0	0.1404	8E-9	8.09691		0.104245	[0.067-0.142] mmHg increase	Affymetrix, Illumina [247314] (imputed)	N
15	rs75526993	0.954567	12	133069894	rs12423664	0.888576	Systolic blood pressure	44460	33230300	Surendran P	44158	Nat Genet	www.ncbi.nlm.nih.gov/pubmed/33230300	Discovery of rare variants associated with blood pressure regulation through meta-analysis of 1.3 million individuals.	810,865 European ancestry individuals	354,096 European ancestry individuals	12q24.33		FBRSL1			ENSG00000112787	NA	NA	rs12423664-A	rs12423664	0	12423664	intron_variant	0	0.1444	8E-11	10.0969		0.198536	[0.14-0.26] mmHg increase	Affymetrix, Illumina [242865] (imputed)	N
15	rs75526993	0.954567	12	133069894	rs12423664	0.888576	Lipid traits (pleiotropy) (HIPO component 2)	43439	30289880	Qi G	43378	PLoS Genet	www.ncbi.nlm.nih.gov/pubmed/30289880	Heritability informed power optimization (HIPO) leads to enhanced detection of genetic associations across multiple traits.	188,577 European ancestry individuals	NA	12q24.33	NR	FBRSL1			ENSG00000112787	NA	NA	rs12423664-?	rs12423664	0	12423664	intron_variant	0	NR	1E-6	6		NA		NR [1800000]	N
15	rs75526993	0.954567	12	133069894	rs12423664	0.888576	Urate levels	43767	31578528	Tin A	43740	Nat Genet	www.ncbi.nlm.nih.gov/pubmed/31578528	Target genes, variants, tissues and transcriptional pathways influencing human serum urate levels.	288,649 European ancestry individuals	NA	12q24.33	FBRSL1	FBRSL1			ENSG00000112787	NA	NA	rs12423664-A	rs12423664	0	12423664	intron_variant	0	0.1515	2E-13	12.699		0.041927	[0.031-0.053] mg/dL increase	Affymetrix, Illumina [8217339] (imputed)	N
15	rs75526993	0.954567	12	133069894	rs12423664	0.888576	Urate levels	44244	33356394	Gill D	44193	Hypertension	www.ncbi.nlm.nih.gov/pubmed/33356394	Urate, Blood Pressure, and Cardiovascular Disease: Evidence From Mendelian Randomization and Meta-Analysis of Clinical Trials.	454,183 European ancestry individuals	NA	12q24.33	NR	FBRSL1			ENSG00000112787	NA	NA	rs12423664-A	rs12423664	0	12423664	intron_variant	0	0.14	3E-17	16.5229		0.0228	[0.017-0.028] unit increase	NR [NR]	N
18	rs75944932	0.930955	17	44351686	rs2732706	0.888466	Stool frequency	44575	34957435	Bonfiglio F	44538	Cell Genom	www.ncbi.nlm.nih.gov/pubmed/34957435	GWAS of stool frequency provides insights into gastrointestinal motility and irritable bowel syndrome.	167,875 European ancestry individuals	NA	17q21.31		MAPK8IP1P1 - ARL17B	ENSG00000282723	ENSG00000228696		29276	464	rs2732706-T	rs2732706	0	2732706	downstream_gene_variant	1	0.221	4E-12	11.3979		0.024	[0.018-0.03] unit increase	Affymetrix, Illumina [8817117] (imputed)	N
18	rs75944932	0.930955	17	44041107	rs56280951	0.887772	Feeling miserable	43487	29500382	Nagel M	43161	Nat Commun	www.ncbi.nlm.nih.gov/pubmed/29500382	Item-level analyses reveal genetic heterogeneity in neuroticism.	376,097 European ancestry individuals	NA	17q21.31	ACBD4	MAPT, MAPT, MAPT			ENSG00000277956, ENSG00000276155, ENSG00000186868	NA	NA	rs56280951-A	rs56280951	0	56280951	intron_variant	0	0.21432	8E-13	12.0969		7.17	z score increase	NR [10847151] (imputed)	N
18	rs75944932	0.930955	17	44318184	rs2696668	0.887174	Feeling hurt	43487	29500382	Nagel M	43161	Nat Commun	www.ncbi.nlm.nih.gov/pubmed/29500382	Item-level analyses reveal genetic heterogeneity in neuroticism.	372,047 European ancestry individuals	NA	17q21.31	NR	KANSL1 - MAPK8IP1P1	ENSG00000278458	ENSG00000282723		15429	2788	rs2696668-A	rs2696668	0	2696668	intergenic_variant	1	0.215905	1E-26	26		10.68	z score decrease	NR [10847151] (imputed)	N
18	rs75944932	0.930955	17	44351387	rs2732708	0.886935	Neuroticism	43132	29255261	Luciano M	43087	Nat Genet	www.ncbi.nlm.nih.gov/pubmed/29255261	Association analysis in over 329,000 individuals identifies 116 independent variants influencing neuroticism.	329,821 European ancestry individuals	122,867 European ancestry individuals	17q21.31	intergenic	MAPK8IP1P1 - ARL17B	ENSG00000282723	ENSG00000228696		28977	763	rs2732708-T	rs2732708	0	2732708	downstream_gene_variant	1	0.21404	2E-23	22.699		9.955	unit increase	Illumina [18485882] (imputed)	N
18	rs75944932	0.930955	17	44351387	rs2732708	0.886935	Feeling miserable	43487	29500382	Nagel M	43161	Nat Commun	www.ncbi.nlm.nih.gov/pubmed/29500382	Item-level analyses reveal genetic heterogeneity in neuroticism.	376,097 European ancestry individuals	NA	17q21.31	NR	MAPK8IP1P1 - ARL17B	ENSG00000282723	ENSG00000228696		28977	763	rs2732708-T	rs2732708	0	2732708	downstream_gene_variant	1	0.214039	3E-11	10.5229		6.64	z score increase	NR [10847151] (imputed)	N
18	rs75944932	0.930955	17	44787312	rs1378358	0.886912	Cortical surface area (global PC1)	44032	32198502	Shin J	43910	Cereb Cortex	www.ncbi.nlm.nih.gov/pubmed/32198502	Global and Regional Development of the Human Cerebral Cortex: Molecular Architecture and Occupational Aptitudes.	23,784 European ancestry individuals	19,512 European ancestry individuals, 6,234 individuals	17q21.31	NSF	NSF, NSF, NSF			ENSG00000278174, ENSG00000276262, ENSG00000073969	NA	NA	rs1378358-?	rs1378358	0	1378358	intron_variant	0	NR	1E-31	31		2.0049	[1.67-2.34] unit decrease	Affymetrix, Illumina [NR] (imputed)	N
18	rs75944932	0.930955	17	44787312	rs1378358	0.886912	Neurociticism	43487	29500382	Nagel M	43161	Nat Commun	www.ncbi.nlm.nih.gov/pubmed/29500382	Item-level analyses reveal genetic heterogeneity in neuroticism.	380,506 European ancestry individuals	NA	17q21.31	NR	NSF, NSF, NSF			ENSG00000278174, ENSG00000276262, ENSG00000073969	NA	NA	rs1378358-T	rs1378358	0	1378358	intron_variant	0	0.206287	2E-27	26.699		10.86	z score increase	NR [10847151] (imputed)	N
18	rs75944932	0.930955	17	44787312	rs1378358	0.886912	Feeling miserable	43487	29500382	Nagel M	43161	Nat Commun	www.ncbi.nlm.nih.gov/pubmed/29500382	Item-level analyses reveal genetic heterogeneity in neuroticism.	376,097 European ancestry individuals	NA	17q21.31	NR	NSF, NSF, NSF			ENSG00000278174, ENSG00000276262, ENSG00000073969	NA	NA	rs1378358-T	rs1378358	0	1378358	intron_variant	0	0.206287	2E-11	10.699		6.69	z score increase	NR [10847151] (imputed)	N
18	rs75944932	0.930955	17	44787312	rs1378358	0.886912	Feeling worry	43487	29500382	Nagel M	43161	Nat Commun	www.ncbi.nlm.nih.gov/pubmed/29500382	Item-level analyses reveal genetic heterogeneity in neuroticism.	372,869 European ancestry individuals	NA	17q21.31	GOSR2	NSF, NSF, NSF			ENSG00000278174, ENSG00000276262, ENSG00000073969	NA	NA	rs1378358-T	rs1378358	0	1378358	intron_variant	0	0.206287	2E-8	7.69897		5.619	unit increase	NR [10847151] (imputed)	N
18	rs75944932	0.930955	17	44787312	rs1378358	0.886912	Neuroticism	43542	30643256	Baselmans BML	43479	Nat Genet	www.ncbi.nlm.nih.gov/pubmed/30643256	Multivariate genome-wide analyses of the well-being spectrum.	523,783 European ancestry individuals	59,206 European ancestry individuals	17q21.31	NR	NSF, NSF, NSF			ENSG00000278174, ENSG00000276262, ENSG00000073969	NA	NA	rs1378358-T	rs1378358	0	1378358	intron_variant	0	0.217292507620124	2E-18	17.699		0.0196323	[0.015-0.024] unit increase	NR [NR]	N
18	rs75944932	0.930955	17	44787312	rs1378358	0.886912	Hypertrophic cardiomyopathy	44260	33495596	Tadros R	44221	Nat Genet	www.ncbi.nlm.nih.gov/pubmed/33495596	Shared genetic pathways contribute to risk of hypertrophic and dilated cardiomyopathies with opposite directions of effect.	1,733 European ancestry cases, 6,628 European ancestry controls	2,694 European ancestry cases, 47,486 European ancestry controls	17q21.31	NSF	NSF, NSF, NSF			ENSG00000278174, ENSG00000276262, ENSG00000073969	NA	NA	rs1378358-T	rs1378358	0	1378358	intron_variant	0	0.2314	7E-16	15.1549		1.28135	1.21-1.36	Illumina [6530233] (imputed)	N
18	rs75944932	0.930955	17	44787312	rs1378358	0.886912	Hypertrophic cardiomyopathy (MTAG)	44260	33495596	Tadros R	44221	Nat Genet	www.ncbi.nlm.nih.gov/pubmed/33495596	Shared genetic pathways contribute to risk of hypertrophic and dilated cardiomyopathies with opposite directions of effect.	1,733 European ancestry cases, 6,628 European ancestry controls	NA	17q21.31	NSF	NSF, NSF, NSF			ENSG00000278174, ENSG00000276262, ENSG00000073969	NA	NA	rs1378358-T	rs1378358	0	1378358	intron_variant	0	0.2314	5E-13	12.301		1.33763	1.22-1.47	Illumina [6530233] (imputed)	N
6	rs116034011	0.928591	4	106688904	rs10516526	0.886759	Lung function (FEV1)	42902	28166213	Wain LV	42772	Nat Genet	www.ncbi.nlm.nih.gov/pubmed/28166213	Genome-wide association analyses for lung function and chronic obstructive pulmonary disease identify new loci and potential druggable targets.	48,943 European ancestry individuals.	57,176 European ancestry individuals, 38,199 individuals.	4q24	GSTCD	INTS12, GSTCD-AS1, GSTCD			ENSG00000138785, ENSG00000251175, ENSG00000138780	NA	NA	rs10516526-G	rs10516526	0	10516526	intron_variant	0	0.06	4E-8	7.39794		0.075	[0.048-0.102] unit increase	Affymetrix [up to 27624732] (imputed)	N
6	rs116034011	0.928591	4	106688904	rs10516526	0.886759	Lung function (FVC)	42902	28166213	Wain LV	42772	Nat Genet	www.ncbi.nlm.nih.gov/pubmed/28166213	Genome-wide association analyses for lung function and chronic obstructive pulmonary disease identify new loci and potential druggable targets.	48,943 European ancestry individuals.	57,176 European ancestry individuals, 38,199 individuals.	4q24	GSTCD	INTS12, GSTCD-AS1, GSTCD			ENSG00000138785, ENSG00000251175, ENSG00000138780	NA	NA	rs10516526-G	rs10516526	0	10516526	intron_variant	0	0.0628	8E-6	5.09691		0.061	[0.034-0.088] unit increase	Affymetrix [27624732] (imputed)	N
6	rs116034011	0.928591	4	106688904	rs10516526	0.886759	Pulmonary function	40175	20010834	Repapi E	40160	Nat Genet	www.ncbi.nlm.nih.gov/pubmed/20010834	Genome-wide association study identifies five loci associated with lung function.	20,288 European ancestry individuals	up to 54,276 European ancestry individuals	4q24	GSTCD	INTS12, GSTCD-AS1, GSTCD			ENSG00000138785, ENSG00000251175, ENSG00000138780	NA	NA	rs10516526-G	rs10516526	0	10516526	intron_variant	0	0.06	2E-23	22.699	(FEV1)	0.089	[0.071-0.107] s.d. increase	Affymetrix, Illumina [~ 2500000] (imputed)	N
18	rs75944932	0.930955	17	44313757	rs2532386	0.886617	Osteoarthrosis (time to event)	44161	32589924	Bi W	44005	Am J Hum Genet	www.ncbi.nlm.nih.gov/pubmed/32589924	A Fast and Accurate Method for Genome-Wide Time-to-Event Data Analysis and Its Application to UK Biobank.	29,071 British ancestry cases, 253,800 British ancestry controls	NA	17q21.31	KANSL1, LRRC37A	KANSL1 - MAPK8IP1P1	ENSG00000278458	ENSG00000282723		11002	7215	rs2532386-?	rs2532386	0	2532386	regulatory_region_variant	1	NR	4E-8	7.39794		NA		NR [~ 24000000] (imputed)	N
18	rs75944932	0.930955	17	44054696	rs754593	0.886241	Neuroticism	43404	29942085	Nagel M	43276	Nat Genet	www.ncbi.nlm.nih.gov/pubmed/29942085	Meta-analysis of genome-wide association studies for neuroticism in 449,484 individuals identifies novel genetic loci and pathways.	449,484 European ancestry individuals	NA	17q21.31	NR	MAPT, MAPT, MAPT			ENSG00000277956, ENSG00000276155, ENSG00000186868	NA	NA	rs754593-A	rs754593	0	754593	5_prime_UTR_variant	0	NR	3E-12	11.5229		6.976	z score decrease	Affymetrix [10847151] (imputed)	N
18	rs75944932	0.930955	17	44054696	rs754593	0.886241	Depressed affect	43404	29942085	Nagel M	43276	Nat Genet	www.ncbi.nlm.nih.gov/pubmed/29942085	Meta-analysis of genome-wide association studies for neuroticism in 449,484 individuals identifies novel genetic loci and pathways.	357,957 European ancestry individuals	NA	17q21.31	NR	MAPT, MAPT, MAPT			ENSG00000277956, ENSG00000276155, ENSG00000186868	NA	NA	rs754593-?	rs754593	0	754593	5_prime_UTR_variant	0	NR	3E-9	8.52288		0.01397	[0.0094-0.0186] unit increase	Affymetrix [10847151] (imputed)	N
18	rs75944932	0.930955	17	44054696	rs754593	0.886241	General cognitive ability	43360	29844566	Davies G	43249	Nat Commun	www.ncbi.nlm.nih.gov/pubmed/29844566	Study of 300,486 individuals identifies 148 independent genetic loci influencing general cognitive function.	up to 300,486 European ancestry individuals	NA	17q21.31	MAPT	MAPT, MAPT, MAPT			ENSG00000277956, ENSG00000276155, ENSG00000186868	NA	NA	rs754593-A	rs754593	0	754593	5_prime_UTR_variant	0	NR	2E-8	7.69897		5.641	z-score increase	Affymetrix, Illumina [at least 2500000] (imputed)	N
18	rs75944932	0.930955	17	44054696	rs754593	0.886241	General factor of neuroticism	43587	30867560	Hill WD	43537	Mol Psychiatry	www.ncbi.nlm.nih.gov/pubmed/30867560	Genetic contributions to two special factors of neuroticism are associated with affluence, higher intelligence, better health, and longer life.	270,059 British ancestry individuals	NA	17q21.31	MAPT	MAPT, MAPT, MAPT			ENSG00000277956, ENSG00000276155, ENSG00000186868	NA	NA	rs754593-G	rs754593	0	754593	5_prime_UTR_variant	0	NR	1E-9	9		0.010588	[0.0072-0.014] unit decrease	Affymetrix [18485882] (imputed)	N
18	rs75944932	0.930955	17	44054696	rs754593	0.886241	Waist-to-hip ratio adjusted for BMI	44432	34021172	Christakoudi S	44337	Sci Rep	www.ncbi.nlm.nih.gov/pubmed/34021172	GWAS of allometric body-shape indices in UK Biobank identifies loci suggesting associations with morphogenesis, organogenesis, adrenal cell renewal and cancer.	219,872 British ancestry women	NA	17q21.31	MAPT	MAPT, MAPT, MAPT			ENSG00000277956, ENSG00000276155, ENSG00000186868	NA	NA	rs754593-G	rs754593	0	754593	5_prime_UTR_variant	0	NR	2E-8	7.69897		0.0161546	[0.011-0.022] unit increase	Affymetrix [319769] (imputed)	N
18	rs75944932	0.930955	17	44054696	rs754593	0.886241	A body shape index	44432	34021172	Christakoudi S	44337	Sci Rep	www.ncbi.nlm.nih.gov/pubmed/34021172	GWAS of allometric body-shape indices in UK Biobank identifies loci suggesting associations with morphogenesis, organogenesis, adrenal cell renewal and cancer.	219,872 British ancestry women	NA	17q21.31	MAPT	MAPT, MAPT, MAPT			ENSG00000277956, ENSG00000276155, ENSG00000186868	NA	NA	rs754593-G	rs754593	0	754593	5_prime_UTR_variant	0	NR	2E-8	7.69897		0.0162416	[0.011-0.022] unit increase	Affymetrix [321169] (imputed)	N
18	rs75944932	0.930955	17	44054696	rs754593	0.886241	Waist-hip index	44432	34021172	Christakoudi S	44337	Sci Rep	www.ncbi.nlm.nih.gov/pubmed/34021172	GWAS of allometric body-shape indices in UK Biobank identifies loci suggesting associations with morphogenesis, organogenesis, adrenal cell renewal and cancer.	219,872 British ancestry women	NA	17q21.31	MAPT	MAPT, MAPT, MAPT			ENSG00000277956, ENSG00000276155, ENSG00000186868	NA	NA	rs754593-G	rs754593	0	754593	5_prime_UTR_variant	0	NR	2E-8	7.69897		0.0162412	[0.011-0.022] unit increase	Affymetrix [319769] (imputed)	N
18	rs75944932	0.930955	17	44826056	rs9896243	0.885373	Worry	43404	29942085	Nagel M	43276	Nat Genet	www.ncbi.nlm.nih.gov/pubmed/29942085	Meta-analysis of genome-wide association studies for neuroticism in 449,484 individuals identifies novel genetic loci and pathways.	348,219 European ancestry individuals	NA	17q21.31	NR	NSF, NSF, NSF			ENSG00000278174, ENSG00000276262, ENSG00000073969	NA	NA	rs9896243-G	rs9896243	0	9896243	intron_variant	0	NR	2E-11	10.699		0.01934	[0.014-0.025] unit increase	Affymetrix [10847151] (imputed)	N
18	rs75944932	0.930955	17	44018399	rs62061733	0.885223	Feeling hurt	43487	29500382	Nagel M	43161	Nat Commun	www.ncbi.nlm.nih.gov/pubmed/29500382	Item-level analyses reveal genetic heterogeneity in neuroticism.	372,047 European ancestry individuals	NA	17q21.31	NR	MAPT, MAPT, MAPT			ENSG00000277956, ENSG00000276155, ENSG00000186868	NA	NA	rs62061733-A	rs62061733	0	62061733	intron_variant	0	0.22111	2E-28	27.699		11.07	z score decrease	NR [10847151] (imputed)	N
18	rs75944932	0.930955	17	44018399	rs62061733	0.885223	Eosinophil counts	43504	30595370	Kichaev G	43461	Am J Hum Genet	www.ncbi.nlm.nih.gov/pubmed/30595370	Leveraging Polygenic Functional Enrichment to Improve GWAS Power.	approximately 440,000 European ancestry individuals	NA	17q21.31		MAPT, MAPT, MAPT			ENSG00000277956, ENSG00000276155, ENSG00000186868	NA	NA	rs62061733-?	rs62061733	0	62061733	intron_variant	0	NR	3E-29	28.5229		NA		NR [~ 8900000] (imputed)	N
18	rs75944932	0.930955	17	44790203	rs169201	0.880366	Cortical volume	44320	32963231	Hofer E	44096	Nat Commun	www.ncbi.nlm.nih.gov/pubmed/32963231	Genetic correlations and genome-wide associations of cortical structure in general population samples of 22,824 adults.	22,824 European and African American ancestry individuals	NA	17q21.31	NSF	NSF, NSF, NSF			ENSG00000278174, ENSG00000276262, ENSG00000073969	NA	NA	rs169201-?	rs169201	0	169201	intron_variant	0		2E-13	12.699	(Global)	NA		Affymetrix, Illumina [NR] (imputed)	N
18	rs75944932	0.930955	17	44243870	rs62060891	0.87981	Cortical thickness	44545	34560273	Shadrin AA	44460	Neuroimage	www.ncbi.nlm.nih.gov/pubmed/34560273	Vertex-wise multivariate genome-wide association study identifies 780 unique genetic loci associated with cortical morphology.	35,657 White British ancestry individuals	NA	17q21.31	NR	KANSL1, KANSL1, KANSL1			ENSG00000120071, ENSG00000275867, ENSG00000278458	NA	NA	rs62060891-C	rs62060891	0	62060891	intron_variant	0	0.2215	1E-17	17		NA		NR [9056863] (imputed)	N
18	rs75944932	0.930955	17	44318863	rs2696606	0.878961	aseg global volume BrainSegNotVentSurf	44712	33875891	Smith SM	44305	Nat Neurosci	www.ncbi.nlm.nih.gov/pubmed/33875891	An expanded set of genome-wide association studies of brain imaging phenotypes in UK Biobank.	21,282 British ancestry individuals	10,686 British ancestry individuals	17q21.31		KANSL1 - MAPK8IP1P1	ENSG00000278458	ENSG00000282723		16108	2109	rs2696606-C	rs2696606	0	2696606	intergenic_variant	1	0.228	5E-14	13.301		0.087	[0.063-0.111] unit decrease	Affymetrix [17103079] (imputed)	N
18	rs75944932	0.930955	17	44318863	rs2696606	0.878961	aseg global volume SupraTentorialNotVent	44712	33875891	Smith SM	44305	Nat Neurosci	www.ncbi.nlm.nih.gov/pubmed/33875891	An expanded set of genome-wide association studies of brain imaging phenotypes in UK Biobank.	21,282 British ancestry individuals	10,686 British ancestry individuals	17q21.31		KANSL1 - MAPK8IP1P1	ENSG00000278458	ENSG00000282723		16108	2109	rs2696606-C	rs2696606	0	2696606	intergenic_variant	1	0.228	1E-12	12		0.082	[0.058-0.106] unit decrease	Affymetrix [17103079] (imputed)	N
18	rs75944932	0.930955	17	44318863	rs2696606	0.878961	BA-exvivo rh area V2	44712	33875891	Smith SM	44305	Nat Neurosci	www.ncbi.nlm.nih.gov/pubmed/33875891	An expanded set of genome-wide association studies of brain imaging phenotypes in UK Biobank.	21,281 British ancestry individuals	10,686 British ancestry individuals	17q21.31		KANSL1 - MAPK8IP1P1	ENSG00000278458	ENSG00000282723		16108	2109	rs2696606-C	rs2696606	0	2696606	intergenic_variant	1	0.228	2E-16	15.699		0.095	[0.071-0.119] unit decrease	Affymetrix [17103079] (imputed)	N
18	rs75944932	0.930955	17	43573419	rs62065453	0.878777	Neuroticism	43132	29255261	Luciano M	43087	Nat Genet	www.ncbi.nlm.nih.gov/pubmed/29255261	Association analysis in over 329,000 individuals identifies 116 independent variants influencing neuroticism.	329,821 European ancestry individuals	122,867 European ancestry individuals	17q21.31	intergenic	PLEKHM1 - LRRC37A4P	ENSG00000277111	ENSG00000282331		5304	10688	rs62065453-T	rs62065453	0	62065453	intron_variant	1	0.21717	2E-24	23.699		10.227	unit increase	Illumina [18485882] (imputed)	N
18	rs75944932	0.930955	17	43573419	rs62065453	0.878777	Irritable mood	43487	29500382	Nagel M	43161	Nat Commun	www.ncbi.nlm.nih.gov/pubmed/29500382	Item-level analyses reveal genetic heterogeneity in neuroticism.	366,726 European ancestry individuals	NA	17q21.31	NR	PLEKHM1 - LRRC37A4P	ENSG00000277111	ENSG00000282331		5304	10688	rs62065453-T	rs62065453	0	62065453	intron_variant	1	0.217174	3E-12	11.5229		6.99	z score increase	NR [~ 10847151] (imputed)	N
18	rs75944932	0.930955	17	43573419	rs62065453	0.878777	Feeling nervous	43487	29500382	Nagel M	43161	Nat Commun	www.ncbi.nlm.nih.gov/pubmed/29500382	Item-level analyses reveal genetic heterogeneity in neuroticism.	373,121 European ancestry individuals	NA	17q21.31	NR	PLEKHM1 - LRRC37A4P	ENSG00000277111	ENSG00000282331		5304	10688	rs62065453-T	rs62065453	0	62065453	intron_variant	1	0.217174	6E-15	14.2218		7.81	z score increase	NR [10847151] (imputed)	N
18	rs75944932	0.930955	17	43573419	rs62065453	0.878777	Liver enzyme levels (alkaline phosphatase)	44356	33972514	Pazoki R	44326	Nat Commun	www.ncbi.nlm.nih.gov/pubmed/33972514	Genetic analysis in European ancestry individuals identifies 517 loci associated with liver enzymes.	437,438 European ancestry individuals	315,572 European ancestry individuals	17q21.31	PLEKHM1	PLEKHM1 - LRRC37A4P	ENSG00000277111	ENSG00000282331		5304	10688	rs62065453-C	rs62065453	0	62065453	intron_variant	1	0.774564	2E-17	16.699		0.00232221	[0.0018-0.0029] unit increase	Affymetrix [13995440] (imputed)	N
18	rs75944932	0.930955	17	44797919	rs199456	0.878483	Macular thickness	43493	30535121	Gao XR	43441	Hum Mol Genet	www.ncbi.nlm.nih.gov/pubmed/30535121	Genome-wide association analyses identify 139 loci associated with macular thickness in the UK Biobank cohort.	59,814 European ancestry individuals	8,609 European ancestry individuals	17q21.31	NSF	NSF, NSF, NSF			ENSG00000278174, ENSG00000276262, ENSG00000073969	NA	NA	rs199456-?	rs199456	0	199456	intron_variant	0	NR	3E-28	27.5229		0.86	[0.7-1.02] unit decrease	Affymetrix [11100000] (imputed)	N
17	rs2290400	0.996526	17	38136026	rs9898547	0.878157	Lysoalkylphosphatidylcholine (O-24:1) levels	44747	35668104	Cadby G	44718	Nat Commun	www.ncbi.nlm.nih.gov/pubmed/35668104	Comprehensive genetic analysis of the human lipidome identifies loci associated with lipid homeostasis with links to coronary artery disease.	4,492 European ancestry individuals	NA	17q21.1		GSDMA - PSMD3	ENSG00000167914	ENSG00000108344		2005	1034	rs9898547-T	rs9898547	0	9898547	upstream_gene_variant	1	NR	4E-8	7.39794		0.122	[0.079-0.165] unit decrease	Illumina [13869437] (imputed)	N
13	rs3758348	0.970351	9	136153981	rs11244061	0.878131	Phospholipids to total lipids ratio in large VLDL	44678	35213538	Richardson TG	44617	PLoS Biol	www.ncbi.nlm.nih.gov/pubmed/35213538	Characterising metabolomic signatures of lipid-modifying therapies through drug target mendelian randomisation.	115,071 European ancestry individuals	NA	9q34.2		ABO - Y_RNA	ENSG00000281879	ENSG00000200742		2513	23933	rs11244061-C	rs11244061	0	11244061	upstream_gene_variant	1	0.884616	5E-9	8.30103		0.0366186	[0.024-0.049] unit decrease	NR [11722792] (imputed)	N
18	rs75944932	0.930955	17	44317210	rs2532384	0.877821	Goat cheese liking	44777	35585065	May-Wilson S	44699	Nat Commun	www.ncbi.nlm.nih.gov/pubmed/35585065	Large-scale GWAS of food liking reveals genetic determinants and genetic correlations with distinct neurophysiological traits.	150,875 European ancestry individuals	NA	17q21.31		KANSL1 - MAPK8IP1P1	ENSG00000278458	ENSG00000282723		14455	3762	rs2532384-A	rs2532384	0	2532384	upstream_gene_variant	1	0.2237	2E-17	16.699		0.03695	[0.028-0.045] unit decrease	Affymetrix [11353280] (imputed)	N
13	rs3758348	0.970351	9	136149711	rs115478735	0.877025	LDL cholesterol levels	44033	32203549	Richardson TG	43913	PLoS Med	www.ncbi.nlm.nih.gov/pubmed/32203549	Evaluating the relationship between circulating lipoprotein lipids and apolipoproteins with risk of coronary heart disease: A multivariable Mendelian randomisation analysis.	440,546 European ancestry individuals	NA	9q34.2	SURF6	ABO, ABO			ENSG00000175164, ENSG00000281879	NA	NA	rs115478735-A	rs115478735	0	115478735	intron_variant	0	0.815989	9E-96	95.0458		0.0558766	[0.051-0.061] unit decrease	Affymetrix [NR] (imputed)	N
13	rs3758348	0.970351	9	136149711	rs115478735	0.877025	Apolipoprotein B levels	44033	32203549	Richardson TG	43913	PLoS Med	www.ncbi.nlm.nih.gov/pubmed/32203549	Evaluating the relationship between circulating lipoprotein lipids and apolipoproteins with risk of coronary heart disease: A multivariable Mendelian randomisation analysis.	439,214 European ancestry individuals	NA	9q34.2	SURF6	ABO, ABO			ENSG00000175164, ENSG00000281879	NA	NA	rs115478735-A	rs115478735	0	115478735	intron_variant	0	0.815952	3E-53	52.5229		0.0412279	[0.036-0.046] unit decrease	Affymetrix [NR] (imputed)	N
13	rs3758348	0.970351	9	136149711	rs115478735	0.877025	Blood protein levels	43286	29875488	Sun BB	43257	Nature	www.ncbi.nlm.nih.gov/pubmed/29875488	Genomic atlas of the human plasma proteome.	3,301 European ancestry individuals	NA	9q34.2	ABO	ABO, ABO			ENSG00000175164, ENSG00000281879	NA	NA	rs115478735-T	rs115478735	0	115478735	intron_variant	0	0.178	8E-24	23.0969	(Protein-tyrosine sulfotransferase 2, TPST2.8024.64.3)	0.32	[0.26-0.38] unit increase	Affymetrix [10572788] (imputed)	N
13	rs3758348	0.970351	9	136149711	rs115478735	0.877025	Blood protein levels	43286	29875488	Sun BB	43257	Nature	www.ncbi.nlm.nih.gov/pubmed/29875488	Genomic atlas of the human plasma proteome.	3,301 European ancestry individuals	NA	9q34.2	ABO	ABO, ABO			ENSG00000175164, ENSG00000281879	NA	NA	rs115478735-T	rs115478735	0	115478735	intron_variant	0	0.178	1E-46	46	(Immunoglobulin superfamily containing leucine-rich repeat protein 2, ISLR2.13124.20.3)	0.45	[0.39-0.51] unit decrease	Affymetrix [10572788] (imputed)	N
13	rs3758348	0.970351	9	136149711	rs115478735	0.877025	Total omega-6 fatty acid levels	44804	35692035	Borges MC	44725	BMC Med	www.ncbi.nlm.nih.gov/pubmed/35692035	Role of circulating polyunsaturated fatty acids on cardiovascular diseases risk: analysis using Mendelian randomization and fatty acid genetic association data from over 114,000 UK Biobank participants.	114,999 European ancestry individuals	NA	9q34.2		ABO, ABO			ENSG00000175164, ENSG00000281879	NA	NA	rs115478735-A	rs115478735	0	115478735	intron_variant	0	0.82	5E-16	15.301		0.042	[0.032-0.052] unit decrease	NR [12321876] (imputed)	N
13	rs3758348	0.970351	9	136149711	rs115478735	0.877025	Linoleic acid levels	44804	35692035	Borges MC	44725	BMC Med	www.ncbi.nlm.nih.gov/pubmed/35692035	Role of circulating polyunsaturated fatty acids on cardiovascular diseases risk: analysis using Mendelian randomization and fatty acid genetic association data from over 114,000 UK Biobank participants.	114,999 European ancestry individuals	NA	9q34.2		ABO, ABO			ENSG00000175164, ENSG00000281879	NA	NA	rs115478735-A	rs115478735	0	115478735	intron_variant	0	0.82	3E-16	15.5229		0.043	[0.033-0.053] unit decrease	NR [12321876] (imputed)	N
13	rs3758348	0.970351	9	136149711	rs115478735	0.877025	Phospholipid levels in IDL	44678	35213538	Richardson TG	44617	PLoS Biol	www.ncbi.nlm.nih.gov/pubmed/35213538	Characterising metabolomic signatures of lipid-modifying therapies through drug target mendelian randomisation.	115,082 European ancestry individuals	NA	9q34.2		ABO, ABO			ENSG00000175164, ENSG00000281879	NA	NA	rs115478735-A	rs115478735	0	115478735	intron_variant	0	0.816696	4E-31	30.3979		0.0597755	[0.05-0.07] unit decrease	NR [11722792] (imputed)	N
13	rs3758348	0.970351	9	136149711	rs115478735	0.877025	Total lipid levels in IDL	44678	35213538	Richardson TG	44617	PLoS Biol	www.ncbi.nlm.nih.gov/pubmed/35213538	Characterising metabolomic signatures of lipid-modifying therapies through drug target mendelian randomisation.	115,082 European ancestry individuals	NA	9q34.2		ABO, ABO			ENSG00000175164, ENSG00000281879	NA	NA	rs115478735-A	rs115478735	0	115478735	intron_variant	0	0.816696	1E-31	31		0.0605343	[0.05-0.071] unit decrease	NR [11722792] (imputed)	N
13	rs3758348	0.970351	9	136149711	rs115478735	0.877025	Concentration of IDL particles	44678	35213538	Richardson TG	44617	PLoS Biol	www.ncbi.nlm.nih.gov/pubmed/35213538	Characterising metabolomic signatures of lipid-modifying therapies through drug target mendelian randomisation.	115,082 European ancestry individuals	NA	9q34.2		ABO, ABO			ENSG00000175164, ENSG00000281879	NA	NA	rs115478735-A	rs115478735	0	115478735	intron_variant	0	0.816696	6E-36	35.2218		0.0661692	[0.056-0.077] unit decrease	NR [11722792] (imputed)	N
13	rs3758348	0.970351	9	136149711	rs115478735	0.877025	Cholesteryl ester levels in large LDL	44678	35213538	Richardson TG	44617	PLoS Biol	www.ncbi.nlm.nih.gov/pubmed/35213538	Characterising metabolomic signatures of lipid-modifying therapies through drug target mendelian randomisation.	115,082 European ancestry individuals	NA	9q34.2		ABO, ABO			ENSG00000175164, ENSG00000281879	NA	NA	rs115478735-A	rs115478735	0	115478735	intron_variant	0	0.816696	5E-29	28.301		0.0592251	[0.049-0.07] unit decrease	NR [11722792] (imputed)	N
13	rs3758348	0.970351	9	136149711	rs115478735	0.877025	Free cholesterol levels in large LDL	44678	35213538	Richardson TG	44617	PLoS Biol	www.ncbi.nlm.nih.gov/pubmed/35213538	Characterising metabolomic signatures of lipid-modifying therapies through drug target mendelian randomisation.	115,082 European ancestry individuals	NA	9q34.2		ABO, ABO			ENSG00000175164, ENSG00000281879	NA	NA	rs115478735-A	rs115478735	0	115478735	intron_variant	0	0.816696	1E-33	33		0.0634442	[0.053-0.074] unit decrease	NR [11722792] (imputed)	N
13	rs3758348	0.970351	9	136149711	rs115478735	0.877025	Phospholipid levels in LDL	44678	35213538	Richardson TG	44617	PLoS Biol	www.ncbi.nlm.nih.gov/pubmed/35213538	Characterising metabolomic signatures of lipid-modifying therapies through drug target mendelian randomisation.	115,082 European ancestry individuals	NA	9q34.2		ABO, ABO			ENSG00000175164, ENSG00000281879	NA	NA	rs115478735-A	rs115478735	0	115478735	intron_variant	0	0.816696	5E-32	31.301		0.06282	[0.052-0.073] unit decrease	NR [11722792] (imputed)	N
13	rs3758348	0.970351	9	136149711	rs115478735	0.877025	Concentration of large LDL particles	44678	35213538	Richardson TG	44617	PLoS Biol	www.ncbi.nlm.nih.gov/pubmed/35213538	Characterising metabolomic signatures of lipid-modifying therapies through drug target mendelian randomisation.	115,082 European ancestry individuals	NA	9q34.2		ABO, ABO			ENSG00000175164, ENSG00000281879	NA	NA	rs115478735-A	rs115478735	0	115478735	intron_variant	0	0.816696	3E-22	21.5229		0.0515604	[0.041-0.062] unit decrease	NR [11722792] (imputed)	N
13	rs3758348	0.970351	9	136149711	rs115478735	0.877025	Total lipid levels in large LDL	44678	35213538	Richardson TG	44617	PLoS Biol	www.ncbi.nlm.nih.gov/pubmed/35213538	Characterising metabolomic signatures of lipid-modifying therapies through drug target mendelian randomisation.	115,082 European ancestry individuals	NA	9q34.2		ABO, ABO			ENSG00000175164, ENSG00000281879	NA	NA	rs115478735-A	rs115478735	0	115478735	intron_variant	0	0.816696	2E-31	30.699		0.0617664	[0.051-0.072] unit decrease	NR [11722792] (imputed)	N
13	rs3758348	0.970351	9	136149711	rs115478735	0.877025	Free cholesterol levels in LDL	44678	35213538	Richardson TG	44617	PLoS Biol	www.ncbi.nlm.nih.gov/pubmed/35213538	Characterising metabolomic signatures of lipid-modifying therapies through drug target mendelian randomisation.	115,082 European ancestry individuals	NA	9q34.2		ABO, ABO			ENSG00000175164, ENSG00000281879	NA	NA	rs115478735-A	rs115478735	0	115478735	intron_variant	0	0.816696	3E-33	32.5229		0.0635309	[0.053-0.074] unit decrease	NR [11722792] (imputed)	N
13	rs3758348	0.970351	9	136149711	rs115478735	0.877025	Concentration of LDL particles	44678	35213538	Richardson TG	44617	PLoS Biol	www.ncbi.nlm.nih.gov/pubmed/35213538	Characterising metabolomic signatures of lipid-modifying therapies through drug target mendelian randomisation.	115,082 European ancestry individuals	NA	9q34.2		ABO, ABO			ENSG00000175164, ENSG00000281879	NA	NA	rs115478735-A	rs115478735	0	115478735	intron_variant	0	0.816696	4E-24	23.3979		0.0541339	[0.044-0.065] unit decrease	NR [11722792] (imputed)	N
13	rs3758348	0.970351	9	136149711	rs115478735	0.877025	Total lipid levels in LDL	44678	35213538	Richardson TG	44617	PLoS Biol	www.ncbi.nlm.nih.gov/pubmed/35213538	Characterising metabolomic signatures of lipid-modifying therapies through drug target mendelian randomisation.	115,082 European ancestry individuals	NA	9q34.2		ABO, ABO			ENSG00000175164, ENSG00000281879	NA	NA	rs115478735-A	rs115478735	0	115478735	intron_variant	0	0.816696	8E-30	29.0969		0.0603572	[0.05-0.071] unit decrease	NR [11722792] (imputed)	N
13	rs3758348	0.970351	9	136149711	rs115478735	0.877025	Ratio of apolipoprotein B to apolipoprotein A1 levels	44678	35213538	Richardson TG	44617	PLoS Biol	www.ncbi.nlm.nih.gov/pubmed/35213538	Characterising metabolomic signatures of lipid-modifying therapies through drug target mendelian randomisation.	115,082 European ancestry individuals	NA	9q34.2		ABO, ABO			ENSG00000175164, ENSG00000281879	NA	NA	rs115478735-A	rs115478735	0	115478735	intron_variant	0	0.816696	5E-15	14.301		0.0412036	[0.031-0.052] unit decrease	NR [11722792] (imputed)	N
13	rs3758348	0.970351	9	136149711	rs115478735	0.877025	Cholesterol levels in IDL	44678	35213538	Richardson TG	44617	PLoS Biol	www.ncbi.nlm.nih.gov/pubmed/35213538	Characterising metabolomic signatures of lipid-modifying therapies through drug target mendelian randomisation.	115,082 European ancestry individuals	NA	9q34.2		ABO, ABO			ENSG00000175164, ENSG00000281879	NA	NA	rs115478735-A	rs115478735	0	115478735	intron_variant	0	0.816696	4E-32	31.3979		0.0609484	[0.051-0.071] unit decrease	NR [11722792] (imputed)	N
13	rs3758348	0.970351	9	136149711	rs115478735	0.877025	Cholesteryl ester levels in IDL	44678	35213538	Richardson TG	44617	PLoS Biol	www.ncbi.nlm.nih.gov/pubmed/35213538	Characterising metabolomic signatures of lipid-modifying therapies through drug target mendelian randomisation.	115,082 European ancestry individuals	NA	9q34.2		ABO, ABO			ENSG00000175164, ENSG00000281879	NA	NA	rs115478735-A	rs115478735	0	115478735	intron_variant	0	0.816696	3E-30	29.5229		0.0590565	[0.049-0.069] unit decrease	NR [11722792] (imputed)	N
13	rs3758348	0.970351	9	136149711	rs115478735	0.877025	Cholesterol levels in large LDL	44678	35213538	Richardson TG	44617	PLoS Biol	www.ncbi.nlm.nih.gov/pubmed/35213538	Characterising metabolomic signatures of lipid-modifying therapies through drug target mendelian randomisation.	115,082 European ancestry individuals	NA	9q34.2		ABO, ABO			ENSG00000175164, ENSG00000281879	NA	NA	rs115478735-A	rs115478735	0	115478735	intron_variant	0	0.816696	1E-30	30		0.0607708	[0.05-0.071] unit decrease	NR [11722792] (imputed)	N
13	rs3758348	0.970351	9	136149711	rs115478735	0.877025	Triglycerides to total lipids ratio in large VLDL	44678	35213538	Richardson TG	44617	PLoS Biol	www.ncbi.nlm.nih.gov/pubmed/35213538	Characterising metabolomic signatures of lipid-modifying therapies through drug target mendelian randomisation.	115,071 European ancestry individuals	NA	9q34.2		ABO, ABO			ENSG00000175164, ENSG00000281879	NA	NA	rs115478735-A	rs115478735	0	115478735	intron_variant	0	0.816704	4E-52	51.3979		0.080776	[0.07-0.091] unit increase	NR [11722792] (imputed)	N
13	rs3758348	0.970351	9	136149711	rs115478735	0.877025	Cholesteryl ester levels in LDL	44678	35213538	Richardson TG	44617	PLoS Biol	www.ncbi.nlm.nih.gov/pubmed/35213538	Characterising metabolomic signatures of lipid-modifying therapies through drug target mendelian randomisation.	115,082 European ancestry individuals	NA	9q34.2		ABO, ABO			ENSG00000175164, ENSG00000281879	NA	NA	rs115478735-A	rs115478735	0	115478735	intron_variant	0	0.816696	2E-28	27.699		0.0589739	[0.049-0.069] unit decrease	NR [11722792] (imputed)	N
13	rs3758348	0.970351	9	136149711	rs115478735	0.877025	Ratio of linoleic acid to total fatty acids	44678	35213538	Richardson TG	44617	PLoS Biol	www.ncbi.nlm.nih.gov/pubmed/35213538	Characterising metabolomic signatures of lipid-modifying therapies through drug target mendelian randomisation.	115,006 European ancestry individuals	NA	9q34.2		ABO, ABO			ENSG00000175164, ENSG00000281879	NA	NA	rs115478735-A	rs115478735	0	115478735	intron_variant	0	0.816697	4E-10	9.39794		0.0321528	[0.022-0.042] unit decrease	NR [11722792] (imputed)	N
13	rs3758348	0.970351	9	136149711	rs115478735	0.877025	Cholesteryl ester levels in VLDL	44678	35213538	Richardson TG	44617	PLoS Biol	www.ncbi.nlm.nih.gov/pubmed/35213538	Characterising metabolomic signatures of lipid-modifying therapies through drug target mendelian randomisation.	115,082 European ancestry individuals	NA	9q34.2		ABO, ABO			ENSG00000175164, ENSG00000281879	NA	NA	rs115478735-A	rs115478735	0	115478735	intron_variant	0	0.816696	1E-24	24		0.054701	[0.044-0.065] unit decrease	NR [11722792] (imputed)	N
13	rs3758348	0.970351	9	136149711	rs115478735	0.877025	VLDL cholesterol levels	44678	35213538	Richardson TG	44617	PLoS Biol	www.ncbi.nlm.nih.gov/pubmed/35213538	Characterising metabolomic signatures of lipid-modifying therapies through drug target mendelian randomisation.	115,082 European ancestry individuals	NA	9q34.2		ABO, ABO			ENSG00000175164, ENSG00000281879	NA	NA	rs115478735-A	rs115478735	0	115478735	intron_variant	0	0.816696	2E-18	17.699		0.0467808	[0.036-0.057] unit decrease	NR [11722792] (imputed)	N
13	rs3758348	0.970351	9	136149711	rs115478735	0.877025	Cholesterol levels in very small VLDL	44678	35213538	Richardson TG	44617	PLoS Biol	www.ncbi.nlm.nih.gov/pubmed/35213538	Characterising metabolomic signatures of lipid-modifying therapies through drug target mendelian randomisation.	115,082 European ancestry individuals	NA	9q34.2		ABO, ABO			ENSG00000175164, ENSG00000281879	NA	NA	rs115478735-A	rs115478735	0	115478735	intron_variant	0	0.816696	7E-30	29.1549		0.0588038	[0.049-0.069] unit decrease	NR [11722792] (imputed)	N
13	rs3758348	0.970351	9	136149711	rs115478735	0.877025	Total lipid levels in very small VLDL	44678	35213538	Richardson TG	44617	PLoS Biol	www.ncbi.nlm.nih.gov/pubmed/35213538	Characterising metabolomic signatures of lipid-modifying therapies through drug target mendelian randomisation.	115,082 European ancestry individuals	NA	9q34.2		ABO, ABO			ENSG00000175164, ENSG00000281879	NA	NA	rs115478735-A	rs115478735	0	115478735	intron_variant	0	0.816696	2E-21	20.699		0.0498105	[0.04-0.06] unit decrease	NR [11722792] (imputed)	N
13	rs3758348	0.970351	9	136149711	rs115478735	0.877025	Concentration of very small VLDL particles	44678	35213538	Richardson TG	44617	PLoS Biol	www.ncbi.nlm.nih.gov/pubmed/35213538	Characterising metabolomic signatures of lipid-modifying therapies through drug target mendelian randomisation.	115,082 European ancestry individuals	NA	9q34.2		ABO, ABO			ENSG00000175164, ENSG00000281879	NA	NA	rs115478735-A	rs115478735	0	115478735	intron_variant	0	0.816696	9E-26	25.0458		0.0551099	[0.045-0.065] unit decrease	NR [11722792] (imputed)	N
13	rs3758348	0.970351	9	136149711	rs115478735	0.877025	Cholesterol to total lipids ratio in chylomicrons and extremely large VLDL	44678	35213538	Richardson TG	44617	PLoS Biol	www.ncbi.nlm.nih.gov/pubmed/35213538	Characterising metabolomic signatures of lipid-modifying therapies through drug target mendelian randomisation.	111,638 European ancestry individuals	NA	9q34.2		ABO, ABO			ENSG00000175164, ENSG00000281879	NA	NA	rs115478735-A	rs115478735	0	115478735	intron_variant	0	0.817089	3E-26	25.5229		0.056869	[0.046-0.067] unit decrease	NR [11722792] (imputed)	N
13	rs3758348	0.970351	9	136149711	rs115478735	0.877025	Free cholesterol to total lipids ratio in chylomicrons and extremely large VLDL	44678	35213538	Richardson TG	44617	PLoS Biol	www.ncbi.nlm.nih.gov/pubmed/35213538	Characterising metabolomic signatures of lipid-modifying therapies through drug target mendelian randomisation.	111,638 European ancestry individuals	NA	9q34.2		ABO, ABO			ENSG00000175164, ENSG00000281879	NA	NA	rs115478735-A	rs115478735	0	115478735	intron_variant	0	0.817089	4E-18	17.3979		0.0462328	[0.036-0.057] unit decrease	NR [11722792] (imputed)	N
13	rs3758348	0.970351	9	136149711	rs115478735	0.877025	Free cholesterol levels in very small VLDL	44678	35213538	Richardson TG	44617	PLoS Biol	www.ncbi.nlm.nih.gov/pubmed/35213538	Characterising metabolomic signatures of lipid-modifying therapies through drug target mendelian randomisation.	115,082 European ancestry individuals	NA	9q34.2		ABO, ABO			ENSG00000175164, ENSG00000281879	NA	NA	rs115478735-A	rs115478735	0	115478735	intron_variant	0	0.816696	7E-26	25.1549		0.0549926	[0.045-0.065] unit decrease	NR [11722792] (imputed)	N
13	rs3758348	0.970351	9	136149711	rs115478735	0.877025	Cholesteryl ester levels in very small VLDL	44678	35213538	Richardson TG	44617	PLoS Biol	www.ncbi.nlm.nih.gov/pubmed/35213538	Characterising metabolomic signatures of lipid-modifying therapies through drug target mendelian randomisation.	115,082 European ancestry individuals	NA	9q34.2		ABO, ABO			ENSG00000175164, ENSG00000281879	NA	NA	rs115478735-A	rs115478735	0	115478735	intron_variant	0	0.816696	7E-31	30.1549		0.0594946	[0.049-0.07] unit decrease	NR [11722792] (imputed)	N
13	rs3758348	0.970351	9	136149711	rs115478735	0.877025	Phospholipid levels in very small VLDL	44678	35213538	Richardson TG	44617	PLoS Biol	www.ncbi.nlm.nih.gov/pubmed/35213538	Characterising metabolomic signatures of lipid-modifying therapies through drug target mendelian randomisation.	115,082 European ancestry individuals	NA	9q34.2		ABO, ABO			ENSG00000175164, ENSG00000281879	NA	NA	rs115478735-A	rs115478735	0	115478735	intron_variant	0	0.816696	2E-18	17.699		0.0459204	[0.036-0.056] unit decrease	NR [11722792] (imputed)	N
13	rs3758348	0.970351	9	136149711	rs115478735	0.877025	Cholesteryl esters to total lipids ratio in chylomicrons and extremely large VLDL	44678	35213538	Richardson TG	44617	PLoS Biol	www.ncbi.nlm.nih.gov/pubmed/35213538	Characterising metabolomic signatures of lipid-modifying therapies through drug target mendelian randomisation.	111,638 European ancestry individuals	NA	9q34.2		ABO, ABO			ENSG00000175164, ENSG00000281879	NA	NA	rs115478735-A	rs115478735	0	115478735	intron_variant	0	0.817089	2E-25	24.699		0.0560985	[0.046-0.067] unit decrease	NR [11722792] (imputed)	N
13	rs3758348	0.970351	9	136149711	rs115478735	0.877025	Triglycerides to total lipids ratio in chylomicrons and extremely large VLDL	44678	35213538	Richardson TG	44617	PLoS Biol	www.ncbi.nlm.nih.gov/pubmed/35213538	Characterising metabolomic signatures of lipid-modifying therapies through drug target mendelian randomisation.	111,638 European ancestry individuals	NA	9q34.2		ABO, ABO			ENSG00000175164, ENSG00000281879	NA	NA	rs115478735-A	rs115478735	0	115478735	intron_variant	0	0.817089	7E-27	26.1549		0.0578536	[0.047-0.068] unit increase	NR [11722792] (imputed)	N
13	rs3758348	0.970351	9	136149711	rs115478735	0.877025	Clinical LDL cholesterol levels	44678	35213538	Richardson TG	44617	PLoS Biol	www.ncbi.nlm.nih.gov/pubmed/35213538	Characterising metabolomic signatures of lipid-modifying therapies through drug target mendelian randomisation.	115,082 European ancestry individuals	NA	9q34.2		ABO, ABO			ENSG00000175164, ENSG00000281879	NA	NA	rs115478735-A	rs115478735	0	115478735	intron_variant	0	0.816696	9E-35	34.0458		0.0653267	[0.055-0.076] unit decrease	NR [11722792] (imputed)	N
13	rs3758348	0.970351	9	136149711	rs115478735	0.877025	Apolipoprotein B levels	44678	35213538	Richardson TG	44617	PLoS Biol	www.ncbi.nlm.nih.gov/pubmed/35213538	Characterising metabolomic signatures of lipid-modifying therapies through drug target mendelian randomisation.	115,082 European ancestry individuals	NA	9q34.2		ABO, ABO			ENSG00000175164, ENSG00000281879	NA	NA	rs115478735-A	rs115478735	0	115478735	intron_variant	0	0.816696	2E-26	25.699		0.0567209	[0.046-0.067] unit decrease	NR [11722792] (imputed)	N
13	rs3758348	0.970351	9	136149711	rs115478735	0.877025	LDL cholesterol levels	44678	35213538	Richardson TG	44617	PLoS Biol	www.ncbi.nlm.nih.gov/pubmed/35213538	Characterising metabolomic signatures of lipid-modifying therapies through drug target mendelian randomisation.	115,082 European ancestry individuals	NA	9q34.2		ABO, ABO			ENSG00000175164, ENSG00000281879	NA	NA	rs115478735-A	rs115478735	0	115478735	intron_variant	0	0.816696	3E-30	29.5229		0.0608301	[0.05-0.071] unit decrease	NR [11722792] (imputed)	N
13	rs3758348	0.970351	9	136149711	rs115478735	0.877025	Linoleic acid levels	44678	35213538	Richardson TG	44617	PLoS Biol	www.ncbi.nlm.nih.gov/pubmed/35213538	Characterising metabolomic signatures of lipid-modifying therapies through drug target mendelian randomisation.	115,006 European ancestry individuals	NA	9q34.2		ABO, ABO			ENSG00000175164, ENSG00000281879	NA	NA	rs115478735-A	rs115478735	0	115478735	intron_variant	0	0.816697	3E-16	15.5229		0.0427716	[0.032-0.053] unit decrease	NR [11722792] (imputed)	N
13	rs3758348	0.970351	9	136149711	rs115478735	0.877025	Polyunsaturated fatty acid levels	44678	35213538	Richardson TG	44617	PLoS Biol	www.ncbi.nlm.nih.gov/pubmed/35213538	Characterising metabolomic signatures of lipid-modifying therapies through drug target mendelian randomisation.	115,006 European ancestry individuals	NA	9q34.2		ABO, ABO			ENSG00000175164, ENSG00000281879	NA	NA	rs115478735-A	rs115478735	0	115478735	intron_variant	0	0.816697	3E-13	12.5229		0.0377218	[0.028-0.048] unit decrease	NR [11722792] (imputed)	N
13	rs3758348	0.970351	9	136149711	rs115478735	0.877025	Total cholesterol levels	44678	35213538	Richardson TG	44617	PLoS Biol	www.ncbi.nlm.nih.gov/pubmed/35213538	Characterising metabolomic signatures of lipid-modifying therapies through drug target mendelian randomisation.	115,082 European ancestry individuals	NA	9q34.2		ABO, ABO			ENSG00000175164, ENSG00000281879	NA	NA	rs115478735-A	rs115478735	0	115478735	intron_variant	0	0.816696	1E-27	27		0.0564204	[0.046-0.067] unit decrease	NR [11722792] (imputed)	N
13	rs3758348	0.970351	9	136149711	rs115478735	0.877025	Total esterified cholesterol levels	44678	35213538	Richardson TG	44617	PLoS Biol	www.ncbi.nlm.nih.gov/pubmed/35213538	Characterising metabolomic signatures of lipid-modifying therapies through drug target mendelian randomisation.	115,082 European ancestry individuals	NA	9q34.2		ABO, ABO			ENSG00000175164, ENSG00000281879	NA	NA	rs115478735-A	rs115478735	0	115478735	intron_variant	0	0.816696	1E-27	27		0.0562474	[0.046-0.066] unit decrease	NR [11722792] (imputed)	N
13	rs3758348	0.970351	9	136149711	rs115478735	0.877025	Total free cholesterol levels	44678	35213538	Richardson TG	44617	PLoS Biol	www.ncbi.nlm.nih.gov/pubmed/35213538	Characterising metabolomic signatures of lipid-modifying therapies through drug target mendelian randomisation.	115,082 European ancestry individuals	NA	9q34.2		ABO, ABO			ENSG00000175164, ENSG00000281879	NA	NA	rs115478735-A	rs115478735	0	115478735	intron_variant	0	0.816696	1E-26	26		0.0557416	[0.046-0.066] unit decrease	NR [11722792] (imputed)	N
13	rs3758348	0.970351	9	136149711	rs115478735	0.877025	Free cholesterol levels in medium LDL	44678	35213538	Richardson TG	44617	PLoS Biol	www.ncbi.nlm.nih.gov/pubmed/35213538	Characterising metabolomic signatures of lipid-modifying therapies through drug target mendelian randomisation.	115,082 European ancestry individuals	NA	9q34.2		ABO, ABO			ENSG00000175164, ENSG00000281879	NA	NA	rs115478735-A	rs115478735	0	115478735	intron_variant	0	0.816696	1E-33	33		0.0644691	[0.054-0.075] unit decrease	NR [11722792] (imputed)	N
13	rs3758348	0.970351	9	136149711	rs115478735	0.877025	Cholesteryl ester levels in medium LDL	44678	35213538	Richardson TG	44617	PLoS Biol	www.ncbi.nlm.nih.gov/pubmed/35213538	Characterising metabolomic signatures of lipid-modifying therapies through drug target mendelian randomisation.	115,082 European ancestry individuals	NA	9q34.2		ABO, ABO			ENSG00000175164, ENSG00000281879	NA	NA	rs115478735-A	rs115478735	0	115478735	intron_variant	0	0.816696	8E-26	25.0969		0.0561564	[0.046-0.067] unit decrease	NR [11722792] (imputed)	N
13	rs3758348	0.970351	9	136149711	rs115478735	0.877025	Phospholipid levels in medium LDL	44678	35213538	Richardson TG	44617	PLoS Biol	www.ncbi.nlm.nih.gov/pubmed/35213538	Characterising metabolomic signatures of lipid-modifying therapies through drug target mendelian randomisation.	115,082 European ancestry individuals	NA	9q34.2		ABO, ABO			ENSG00000175164, ENSG00000281879	NA	NA	rs115478735-A	rs115478735	0	115478735	intron_variant	0	0.816696	3E-28	27.5229		0.0590222	[0.049-0.07] unit decrease	NR [11722792] (imputed)	N
13	rs3758348	0.970351	9	136149711	rs115478735	0.877025	Free cholesterol levels in medium VLDL	44678	35213538	Richardson TG	44617	PLoS Biol	www.ncbi.nlm.nih.gov/pubmed/35213538	Characterising metabolomic signatures of lipid-modifying therapies through drug target mendelian randomisation.	115,082 European ancestry individuals	NA	9q34.2		ABO, ABO			ENSG00000175164, ENSG00000281879	NA	NA	rs115478735-A	rs115478735	0	115478735	intron_variant	0	0.816696	5E-23	22.301		0.052719	[0.042-0.063] unit decrease	NR [11722792] (imputed)	N
13	rs3758348	0.970351	9	136149711	rs115478735	0.877025	Omega-6 fatty acid levels	44678	35213538	Richardson TG	44617	PLoS Biol	www.ncbi.nlm.nih.gov/pubmed/35213538	Characterising metabolomic signatures of lipid-modifying therapies through drug target mendelian randomisation.	115,006 European ancestry individuals	NA	9q34.2		ABO, ABO			ENSG00000175164, ENSG00000281879	NA	NA	rs115478735-A	rs115478735	0	115478735	intron_variant	0	0.816697	4E-16	15.3979		0.0424072	[0.032-0.053] unit decrease	NR [11722792] (imputed)	N
13	rs3758348	0.970351	9	136149711	rs115478735	0.877025	Remnant cholesterol (non-HDL, non-LDL -cholesterol)	44678	35213538	Richardson TG	44617	PLoS Biol	www.ncbi.nlm.nih.gov/pubmed/35213538	Characterising metabolomic signatures of lipid-modifying therapies through drug target mendelian randomisation.	115,082 European ancestry individuals	NA	9q34.2		ABO, ABO			ENSG00000175164, ENSG00000281879	NA	NA	rs115478735-A	rs115478735	0	115478735	intron_variant	0	0.816696	4E-29	28.3979		0.0594489	[0.049-0.07] unit decrease	NR [11722792] (imputed)	N
13	rs3758348	0.970351	9	136149711	rs115478735	0.877025	Cholesterol levels in small LDL	44678	35213538	Richardson TG	44617	PLoS Biol	www.ncbi.nlm.nih.gov/pubmed/35213538	Characterising metabolomic signatures of lipid-modifying therapies through drug target mendelian randomisation.	115,082 European ancestry individuals	NA	9q34.2		ABO, ABO			ENSG00000175164, ENSG00000281879	NA	NA	rs115478735-A	rs115478735	0	115478735	intron_variant	0	0.816696	2E-24	23.699		0.0546603	[0.044-0.065] unit decrease	NR [11722792] (imputed)	N
13	rs3758348	0.970351	9	136149711	rs115478735	0.877025	Total lipid levels in small LDL	44678	35213538	Richardson TG	44617	PLoS Biol	www.ncbi.nlm.nih.gov/pubmed/35213538	Characterising metabolomic signatures of lipid-modifying therapies through drug target mendelian randomisation.	115,082 European ancestry individuals	NA	9q34.2		ABO, ABO			ENSG00000175164, ENSG00000281879	NA	NA	rs115478735-A	rs115478735	0	115478735	intron_variant	0	0.816696	3E-20	19.5229		0.0493035	[0.039-0.06] unit decrease	NR [11722792] (imputed)	N
13	rs3758348	0.970351	9	136149711	rs115478735	0.877025	Concentration of small LDL particles	44678	35213538	Richardson TG	44617	PLoS Biol	www.ncbi.nlm.nih.gov/pubmed/35213538	Characterising metabolomic signatures of lipid-modifying therapies through drug target mendelian randomisation.	115,082 European ancestry individuals	NA	9q34.2		ABO, ABO			ENSG00000175164, ENSG00000281879	NA	NA	rs115478735-A	rs115478735	0	115478735	intron_variant	0	0.816696	4E-20	19.3979		0.0491301	[0.039-0.06] unit decrease	NR [11722792] (imputed)	N
13	rs3758348	0.970351	9	136149711	rs115478735	0.877025	Cholesteryl ester levels in small VLDL	44678	35213538	Richardson TG	44617	PLoS Biol	www.ncbi.nlm.nih.gov/pubmed/35213538	Characterising metabolomic signatures of lipid-modifying therapies through drug target mendelian randomisation.	115,082 European ancestry individuals	NA	9q34.2		ABO, ABO			ENSG00000175164, ENSG00000281879	NA	NA	rs115478735-A	rs115478735	0	115478735	intron_variant	0	0.816696	9E-29	28.0458		0.0592746	[0.049-0.07] unit decrease	NR [11722792] (imputed)	N
13	rs3758348	0.970351	9	136149711	rs115478735	0.877025	Cholesteryl esters to total lipids ratio in small VLDL	44678	35213538	Richardson TG	44617	PLoS Biol	www.ncbi.nlm.nih.gov/pubmed/35213538	Characterising metabolomic signatures of lipid-modifying therapies through drug target mendelian randomisation.	115,082 European ancestry individuals	NA	9q34.2		ABO, ABO			ENSG00000175164, ENSG00000281879	NA	NA	rs115478735-A	rs115478735	0	115478735	intron_variant	0	0.816696	5E-49	48.301		0.0774823	[0.067-0.088] unit decrease	NR [11722792] (imputed)	N
13	rs3758348	0.970351	9	136149711	rs115478735	0.877025	Free cholesterol levels in small VLDL	44678	35213538	Richardson TG	44617	PLoS Biol	www.ncbi.nlm.nih.gov/pubmed/35213538	Characterising metabolomic signatures of lipid-modifying therapies through drug target mendelian randomisation.	115,082 European ancestry individuals	NA	9q34.2		ABO, ABO			ENSG00000175164, ENSG00000281879	NA	NA	rs115478735-A	rs115478735	0	115478735	intron_variant	0	0.816696	7E-30	29.1549		0.0605995	[0.05-0.071] unit decrease	NR [11722792] (imputed)	N
13	rs3758348	0.970351	9	136149711	rs115478735	0.877025	Cholesterol levels in medium LDL	44678	35213538	Richardson TG	44617	PLoS Biol	www.ncbi.nlm.nih.gov/pubmed/35213538	Characterising metabolomic signatures of lipid-modifying therapies through drug target mendelian randomisation.	115,082 European ancestry individuals	NA	9q34.2		ABO, ABO			ENSG00000175164, ENSG00000281879	NA	NA	rs115478735-A	rs115478735	0	115478735	intron_variant	0	0.816696	1E-28	28		0.059509	[0.049-0.07] unit decrease	NR [11722792] (imputed)	N
13	rs3758348	0.970351	9	136149711	rs115478735	0.877025	Total lipid levels in medium LDL	44678	35213538	Richardson TG	44617	PLoS Biol	www.ncbi.nlm.nih.gov/pubmed/35213538	Characterising metabolomic signatures of lipid-modifying therapies through drug target mendelian randomisation.	115,082 European ancestry individuals	NA	9q34.2		ABO, ABO			ENSG00000175164, ENSG00000281879	NA	NA	rs115478735-A	rs115478735	0	115478735	intron_variant	0	0.816696	2E-27	26.699		0.0581116	[0.048-0.069] unit decrease	NR [11722792] (imputed)	N
13	rs3758348	0.970351	9	136149711	rs115478735	0.877025	Concentration of medium LDL particles	44678	35213538	Richardson TG	44617	PLoS Biol	www.ncbi.nlm.nih.gov/pubmed/35213538	Characterising metabolomic signatures of lipid-modifying therapies through drug target mendelian randomisation.	115,082 European ancestry individuals	NA	9q34.2		ABO, ABO			ENSG00000175164, ENSG00000281879	NA	NA	rs115478735-A	rs115478735	0	115478735	intron_variant	0	0.816696	6E-27	26.2218		0.0575453	[0.047-0.068] unit decrease	NR [11722792] (imputed)	N
13	rs3758348	0.970351	9	136149711	rs115478735	0.877025	Cholesterol levels in medium VLDL	44678	35213538	Richardson TG	44617	PLoS Biol	www.ncbi.nlm.nih.gov/pubmed/35213538	Characterising metabolomic signatures of lipid-modifying therapies through drug target mendelian randomisation.	115,082 European ancestry individuals	NA	9q34.2		ABO, ABO			ENSG00000175164, ENSG00000281879	NA	NA	rs115478735-A	rs115478735	0	115478735	intron_variant	0	0.816696	6E-32	31.2218		0.0626771	[0.052-0.073] unit decrease	NR [11722792] (imputed)	N
13	rs3758348	0.970351	9	136149711	rs115478735	0.877025	Cholesteryl ester levels in medium VLDL	44678	35213538	Richardson TG	44617	PLoS Biol	www.ncbi.nlm.nih.gov/pubmed/35213538	Characterising metabolomic signatures of lipid-modifying therapies through drug target mendelian randomisation.	115,082 European ancestry individuals	NA	9q34.2		ABO, ABO			ENSG00000175164, ENSG00000281879	NA	NA	rs115478735-A	rs115478735	0	115478735	intron_variant	0	0.816696	7E-37	36.1549		0.0671431	[0.057-0.078] unit decrease	NR [11722792] (imputed)	N
13	rs3758348	0.970351	9	136149711	rs115478735	0.877025	Phospholipid levels in medium VLDL	44678	35213538	Richardson TG	44617	PLoS Biol	www.ncbi.nlm.nih.gov/pubmed/35213538	Characterising metabolomic signatures of lipid-modifying therapies through drug target mendelian randomisation.	115,082 European ancestry individuals	NA	9q34.2		ABO, ABO			ENSG00000175164, ENSG00000281879	NA	NA	rs115478735-A	rs115478735	0	115478735	intron_variant	0	0.816696	1E-17	17		0.0456536	[0.035-0.056] unit decrease	NR [11722792] (imputed)	N
13	rs3758348	0.970351	9	136149711	rs115478735	0.877025	Total cholesterol minus HDL-C levels	44678	35213538	Richardson TG	44617	PLoS Biol	www.ncbi.nlm.nih.gov/pubmed/35213538	Characterising metabolomic signatures of lipid-modifying therapies through drug target mendelian randomisation.	115,082 European ancestry individuals	NA	9q34.2		ABO, ABO			ENSG00000175164, ENSG00000281879	NA	NA	rs115478735-A	rs115478735	0	115478735	intron_variant	0	0.816696	8E-31	30.0969		0.0613299	[0.051-0.072] unit decrease	NR [11722792] (imputed)	N
13	rs3758348	0.970351	9	136149711	rs115478735	0.877025	Phospholipids to total lipids ratio in small HDL	44678	35213538	Richardson TG	44617	PLoS Biol	www.ncbi.nlm.nih.gov/pubmed/35213538	Characterising metabolomic signatures of lipid-modifying therapies through drug target mendelian randomisation.	115,082 European ancestry individuals	NA	9q34.2		ABO, ABO			ENSG00000175164, ENSG00000281879	NA	NA	rs115478735-A	rs115478735	0	115478735	intron_variant	0	0.816696	9E-11	10.0458		0.0334136	[0.023-0.044] unit increase	NR [11722792] (imputed)	N
13	rs3758348	0.970351	9	136149711	rs115478735	0.877025	Cholesteryl ester levels in small LDL	44678	35213538	Richardson TG	44617	PLoS Biol	www.ncbi.nlm.nih.gov/pubmed/35213538	Characterising metabolomic signatures of lipid-modifying therapies through drug target mendelian randomisation.	115,082 European ancestry individuals	NA	9q34.2		ABO, ABO			ENSG00000175164, ENSG00000281879	NA	NA	rs115478735-A	rs115478735	0	115478735	intron_variant	0	0.816696	1E-22	22		0.052322	[0.042-0.063] unit decrease	NR [11722792] (imputed)	N
13	rs3758348	0.970351	9	136149711	rs115478735	0.877025	Free cholesterol levels in small LDL	44678	35213538	Richardson TG	44617	PLoS Biol	www.ncbi.nlm.nih.gov/pubmed/35213538	Characterising metabolomic signatures of lipid-modifying therapies through drug target mendelian randomisation.	115,082 European ancestry individuals	NA	9q34.2		ABO, ABO			ENSG00000175164, ENSG00000281879	NA	NA	rs115478735-A	rs115478735	0	115478735	intron_variant	0	0.816696	3E-25	24.5229		0.0554033	[0.045-0.066] unit decrease	NR [11722792] (imputed)	N
13	rs3758348	0.970351	9	136149711	rs115478735	0.877025	Cholesterol levels in small VLDL	44678	35213538	Richardson TG	44617	PLoS Biol	www.ncbi.nlm.nih.gov/pubmed/35213538	Characterising metabolomic signatures of lipid-modifying therapies through drug target mendelian randomisation.	115,082 European ancestry individuals	NA	9q34.2		ABO, ABO			ENSG00000175164, ENSG00000281879	NA	NA	rs115478735-A	rs115478735	0	115478735	intron_variant	0	0.816696	1E-29	29		0.0602168	[0.05-0.071] unit decrease	NR [11722792] (imputed)	N
13	rs3758348	0.970351	9	136149711	rs115478735	0.877025	Phospholipid levels in large LDL	44678	35213538	Richardson TG	44617	PLoS Biol	www.ncbi.nlm.nih.gov/pubmed/35213538	Characterising metabolomic signatures of lipid-modifying therapies through drug target mendelian randomisation.	115,082 European ancestry individuals	NA	9q34.2		ABO, ABO			ENSG00000175164, ENSG00000281879	NA	NA	rs115478735-A	rs115478735	0	115478735	intron_variant	0	0.816696	5E-37	36.301		0.0673827	[0.057-0.078] unit decrease	NR [11722792] (imputed)	N
13	rs3758348	0.970351	9	136149711	rs115478735	0.877025	Phospholipid levels in small LDL	44678	35213538	Richardson TG	44617	PLoS Biol	www.ncbi.nlm.nih.gov/pubmed/35213538	Characterising metabolomic signatures of lipid-modifying therapies through drug target mendelian randomisation.	115,082 European ancestry individuals	NA	9q34.2		ABO, ABO			ENSG00000175164, ENSG00000281879	NA	NA	rs115478735-A	rs115478735	0	115478735	intron_variant	0	0.816696	2E-15	14.699		0.0424046	[0.032-0.053] unit decrease	NR [11722792] (imputed)	N
13	rs3758348	0.970351	9	136149711	rs115478735	0.877025	HDL cholesterol	44544	34594039	Sakaue S	44469	Nat Genet	www.ncbi.nlm.nih.gov/pubmed/34594039	A cross-population atlas of genetic associations for 220 human phenotypes.	315,133 European ancestry individuals, 74,970 East Asian ancestry individuals	NA	9q34.2		ABO, ABO			ENSG00000175164, ENSG00000281879	NA	NA	rs115478735-T	rs115478735	0	115478735	intron_variant	0	NR	1E-13	13		0.0211	[0.016-0.027] unit increase	Affymetrix, Illumina [20525311] (imputed)	N
17	rs2290400	0.996526	17	38121993	rs3894194	0.876076	Asthma (childhood onset)	42122	24241537	Bonnelykke K	41595	Nat Genet	www.ncbi.nlm.nih.gov/pubmed/24241537	A genome-wide association study identifies CDHR3 as a susceptibility locus for early childhood asthma with severe exacerbations.	1,173 European ancestry cases, 2,511 European ancestry controls	395 European ancestry cases, 2,663 European ancestry controls, 63 Turkish, Surinamese, Dutch Antillean, Moroccan, Cape Verdian and other ancestry cases, 917 Turkish, Surinamese, Dutch Antillean, Moroccan, Cape Verdian and other ancestry controls, 6,783 cases, 7,720 controls	17q21.1	GSDMA	GSDMA			ENSG00000167914	NA	NA	rs3894194-A	rs3894194	0	3894194	missense_variant	0	NR	3E-21	20.5229		1.59	[1.44-1.76]	Affymetrix, Illumina [124514]	N
17	rs2290400	0.996526	17	38121993	rs3894194	0.876076	Systemic sclerosis	42907	28314753	Terao C	42811	Ann Rheum Dis	www.ncbi.nlm.nih.gov/pubmed/28314753	Transethnic meta-analysis identifies GSDMA and PRDM1 as susceptibility genes to systemic sclerosis.	700 Japanese ancestry cases, 1,797 Japanese ancestry controls, 564 European ancestry cases, 1,776 European ancestry controls	564 Japanese ancestry cases, 1,863 Japanese ancestry controls, 2,592 European ancestry cases, 9,315 European ancestry controls	17q21.1	LRRC3C, ORMDL3, GSDMB, GSDMA	GSDMA			ENSG00000167914	NA	NA	rs3894194-A	rs3894194	0	3894194	missense_variant	0	NR	1E-10	10		0.166	[0.12-0.22] unit decrease	Illumina [3610917] (imputed)	N
17	rs2290400	0.996526	17	38121993	rs3894194	0.876076	Asthma	40465	20860503	Moffatt MF	40444	N Engl J Med	www.ncbi.nlm.nih.gov/pubmed/20860503	A large-scale, consortium-based genomewide association study of asthma.	10,365 cases, 16,110 controls	NA	17q21.1	GSDMA	GSDMA			ENSG00000167914	NA	NA	rs3894194-A	rs3894194	0	3894194	missense_variant	0	0.45	5E-9	8.30103		1.17	[1.11-1.23]	Illumina [582892]	N
17	rs2290400	0.996526	17	38121993	rs3894194	0.876076	Asthma and cardiovascular disease	44700	35126453	Zhou Y	44581	Front Genet	www.ncbi.nlm.nih.gov/pubmed/35126453	Shared Genetic Architecture and Causal Relationship Between Asthma and Cardiovascular Diseases: A Large-Scale Cross-Trait Analysis.	19,954 European ancestry cases, 107,715 European ancestry controls	NA	17q21.1		GSDMA			ENSG00000167914	NA	NA	rs3894194-?	rs3894194	0	3894194	missense_variant	0	NR	2E-35	34.699		NA		NR [NR]	N
17	rs2290400	0.996526	17	38121993	rs3894194	0.876076	Refractive error	44726	35022715	Guggenheim JA	44573	Hum Mol Genet	www.ncbi.nlm.nih.gov/pubmed/35022715	Whole exome sequence analysis in 51 624 participants identifies novel genes and variants associated with refractive error and myopia.	51,624 European ancestry individuals	NA	17q21.1		GSDMA			ENSG00000167914	NA	NA	rs3894194-A	rs3894194	0	3894194	missense_variant	0	NR	2E-9	8.69897		0.036	[0.024-0.048] unit decrease	NR [524442]	N
3	rs61054961	0.944414	2	198400935	rs72914969	0.875447	Insomnia	44778	35835914	Watanabe K	44756	Nat Genet	www.ncbi.nlm.nih.gov/pubmed/35835914	Genome-wide meta-analysis of insomnia prioritizes genes associated with metabolic and psychiatric pathways.	593,724 European ancestry cases, 1,771,286 European ancestry controls	NA	2q33.1		HSPE1-MOB4, MOB4			ENSG00000270757, ENSG00000115540	NA	NA	rs72914969-A	rs72914969	0	72914969	intron_variant	0	NR	2E-13	12.699		0.007	[0.005-0.009] unit decrease	Illumina [10713943] (imputed)	N
3	rs61054961	0.944414	2	198400935	rs72914969	0.875447	Insomnia	44778	35835914	Watanabe K	44756	Nat Genet	www.ncbi.nlm.nih.gov/pubmed/35835914	Genome-wide meta-analysis of insomnia prioritizes genes associated with metabolic and psychiatric pathways.	222,753 European ancestry male cases, 993,280 European ancestry male controls	NA	2q33.1		HSPE1-MOB4, MOB4			ENSG00000270757, ENSG00000115540	NA	NA	rs72914969-A	rs72914969	0	72914969	intron_variant	0	NR	3E-8	7.52288		0.007	[0.005-0.009] unit decrease	Illumina [10177566] (imputed)	N
2	rs11580040	0.914422	1	155153537	rs111508230	0.874109	Appendicular lean mass	43868	31761296	Hernandez Cordero AI	43790	Am J Hum Genet	www.ncbi.nlm.nih.gov/pubmed/31761296	Genome-wide Associations Reveal Human-Mouse Genetic Convergence and Modifiers of Myogenesis, CPNE1 and STC2.	85,750 European ancestry middle-aged adult individuals	NA	1q22	NR	TRIM46			ENSG00000163462	NA	NA	rs111508230-T	rs111508230	0	111508230	intron_variant	0	0.110188	4E-9	8.39794		0.0906689	[0.06-0.121] unit increase	Affymetrix [21375087] (imputed)	N
15	rs75526993	0.954567	12	133124753	rs79009737	0.870797	Apolipoprotein A1 levels	44033	32203549	Richardson TG	43913	PLoS Med	www.ncbi.nlm.nih.gov/pubmed/32203549	Evaluating the relationship between circulating lipoprotein lipids and apolipoproteins with risk of coronary heart disease: A multivariable Mendelian randomisation analysis.	393,193 European ancestry individuals	NA	12q24.33	FBRSL1	FBRSL1			ENSG00000112787	NA	NA	rs79009737-G	rs79009737	0	79009737	intron_variant	0	0.858319	8E-10	9.09691		0.0173699	[0.012-0.023] unit decrease	Affymetrix [NR] (imputed)	N
15	rs75526993	0.954567	12	133124753	rs79009737	0.870797	Red cell distribution width	43504	30595370	Kichaev G	43461	Am J Hum Genet	www.ncbi.nlm.nih.gov/pubmed/30595370	Leveraging Polygenic Functional Enrichment to Improve GWAS Power.	approximately 445,000 European ancestry individuals	NA	12q24.33		FBRSL1			ENSG00000112787	NA	NA	rs79009737-?	rs79009737	0	79009737	intron_variant	0	NR	4E-11	10.3979		NA		NR [~ 8900000] (imputed)	N
9	rs2768552	0.950262	6	109270656	rs2768551	0.870671	Lung function (FEV1/FVC)	42902	28166213	Wain LV	42772	Nat Genet	www.ncbi.nlm.nih.gov/pubmed/28166213	Genome-wide association analyses for lung function and chronic obstructive pulmonary disease identify new loci and potential druggable targets.	48,943 European ancestry individuals	57,176 European ancestry individuals, 38,199 individuals.	6q21	ARMC2	ARMC2			ENSG00000118690	NA	NA	rs2768551-A	rs2768551	0	2768551	intron_variant	0	0.191	6E-11	10.2218		0.055	[0.039-0.071] unit decrease	Affymetrix [27624732] (imputed)	N
17	rs2290400	0.996526	17	38182229	rs9916158	0.867526	Asthma and cardiovascular disease	44700	35126453	Zhou Y	44581	Front Genet	www.ncbi.nlm.nih.gov/pubmed/35126453	Shared Genetic Architecture and Causal Relationship Between Asthma and Cardiovascular Diseases: A Large-Scale Cross-Trait Analysis.	19,954 European ancestry cases, 107,715 European ancestry controls	NA	17q21.1		MED24			ENSG00000008838	NA	NA	rs9916158-?	rs9916158	0	9916158	intron_variant	0	NR	8E-18	17.0969		NA		NR [NR]	N
17	rs2290400	0.996526	17	37832704	rs2941505	0.866424	Menopause (age at onset)	43152	26414677	Day FR	42309	Nat Genet	www.ncbi.nlm.nih.gov/pubmed/26414677	Large-scale genomic analyses link reproductive aging to hypothalamic signaling, breast cancer susceptibility and BRCA1-mediated DNA repair.	up to 69,626 European ancestry women	NA	17q12	STARD3, PGAP3, CDK12	PGAP3			ENSG00000161395	NA	NA	rs2941505-A	rs2941505	0	2941505	intron_variant	0	0.32	2E-9	8.69897		0.13	[0.091-0.169] years decrease	Affymetrix, Illumina [~ 2600000] (imputed)	N
17	rs2290400	0.996526	17	37832704	rs2941505	0.866424	Serum alkaline phosphatase levels	44246	33547301	Chen VL	44232	Nat Commun	www.ncbi.nlm.nih.gov/pubmed/33547301	Genome-wide association study of serum liver enzymes implicates diverse metabolic and liver pathology.	390,964 European ancestry individuals	105,030 East Asian ancestry individuals	17q12	PGAP3	PGAP3			ENSG00000161395	NA	NA	rs2941505-A	rs2941505	0	2941505	intron_variant	0	0.32	7E-31	30.1549		11.6	z-score increase	Affymetrix [4311822] (imputed)	N
17	rs2290400	0.996526	17	37832704	rs2941505	0.866424	Asthma and cardiovascular disease	44700	35126453	Zhou Y	44581	Front Genet	www.ncbi.nlm.nih.gov/pubmed/35126453	Shared Genetic Architecture and Causal Relationship Between Asthma and Cardiovascular Diseases: A Large-Scale Cross-Trait Analysis.	19,954 European ancestry cases, 107,715 European ancestry controls	NA	17q12		PGAP3			ENSG00000161395	NA	NA	rs2941505-?	rs2941505	0	2941505	intron_variant	0	NR	2E-24	23.699		NA		NR [NR]	N
18	rs75944932	0.930955	17	44819565	rs199443	0.866117	Sense of smell	42640	26632684	Dong J	42309	Medicine (Baltimore)	www.ncbi.nlm.nih.gov/pubmed/26632684	Genome-wide Meta-analysis on the Sense of Smell Among US Older Adults.	6,252 European ancestry individuals	NA	17q21.31	NSF	NSF, NSF, NSF			ENSG00000278174, ENSG00000276262, ENSG00000073969	NA	NA	rs199443-T	rs199443	0	199443	intron_variant	0	0.2	3E-6	5.52288	(Ajusted for ApoE)	0.03	[0.01-0.05] ln(smell score+1) increase	Affymetrix, Illumina [2543887] (imputed)	N
18	rs75944932	0.930955	17	44819565	rs199443	0.866117	Sense of smell	42640	26632684	Dong J	42309	Medicine (Baltimore)	www.ncbi.nlm.nih.gov/pubmed/26632684	Genome-wide Meta-analysis on the Sense of Smell Among US Older Adults.	6,252 European ancestry individuals	NA	17q21.31	NSF	NSF, NSF, NSF			ENSG00000278174, ENSG00000276262, ENSG00000073969	NA	NA	rs199443-T	rs199443	0	199443	intron_variant	0	0.2	4E-6	5.39794		0.03	[0.01-0.05] ln(smell score+1) increase	Affymetrix, Illumina [2543887] (imputed)	N
18	rs75944932	0.930955	17	44819565	rs199443	0.866117	Feeling fed-up	43487	29500382	Nagel M	43161	Nat Commun	www.ncbi.nlm.nih.gov/pubmed/29500382	Item-level analyses reveal genetic heterogeneity in neuroticism.	374,971 European ancestry individuals	NA	17q21.31	NR	NSF, NSF, NSF			ENSG00000278174, ENSG00000276262, ENSG00000073969	NA	NA	rs199443-T	rs199443	0	199443	intron_variant	0	0.20675	4E-13	12.3979		7.26	z score increase	NR [10847151] (imputed)	N
18	rs75944932	0.930955	17	44812188	rs199447	0.865727	Neuroticism	43404	29942085	Nagel M	43276	Nat Genet	www.ncbi.nlm.nih.gov/pubmed/29942085	Meta-analysis of genome-wide association studies for neuroticism in 449,484 individuals identifies novel genetic loci and pathways.	449,484 European ancestry individuals	NA	17q21.31	NR	NSF, NSF, NSF			ENSG00000278174, ENSG00000276262, ENSG00000073969	NA	NA	rs199447-T	rs199447	0	199447	intron_variant	0	NR	2E-26	25.699		10.659	z score increase	Affymetrix [10847151] (imputed)	N
18	rs75944932	0.930955	17	44822662	rs199535	0.865413	Cortical surface area	44320	32963231	Hofer E	44096	Nat Commun	www.ncbi.nlm.nih.gov/pubmed/32963231	Genetic correlations and genome-wide associations of cortical structure in general population samples of 22,824 adults.	18,617 European and African American ancestry individuals	22,363 European ancestry individuals	17q21.31	NSF	NSF, NSF, NSF			ENSG00000278174, ENSG00000276262, ENSG00000073969	NA	NA	rs199535-?	rs199535	0	199535	intron_variant	0		8E-18	17.0969	(Fusiform)	NA		Affymetrix, Illumina [NR] (imputed)	N
18	rs75944932	0.930955	17	44822662	rs199535	0.865413	Dietary macronutrient intake (multi-trait analysis)	44837	34426670	Merino J	44431	Nat Hum Behav	www.ncbi.nlm.nih.gov/pubmed/34426670	Genetic analysis of dietary intake identifies new loci and functional links with metabolic traits.	282,271 European ancestry individuals	NA	17q21.31		NSF, NSF, NSF			ENSG00000278174, ENSG00000276262, ENSG00000073969	NA	NA	rs199535-A	rs199535	0	199535	intron_variant	0	0.79	1E-10	10		NA		Affymetrix [11800000] (imputed)	N
17	rs2290400	0.996526	17	38126231	rs59269632	0.864738	Eosinophil counts	44543	34469753	Kachuri L	44434	Am J Hum Genet	www.ncbi.nlm.nih.gov/pubmed/34469753	Genetic determinants of blood-cell traits influence susceptibility to childhood acute lymphoblastic leukemia.	234,763 European ancestry individuals	100,553 European ancestry individuals	17q21.1		GSDMA			ENSG00000167914	NA	NA	rs59269632-A	rs59269632	0	59269632	intron_variant	0	0.539	5E-19	18.301		NA		Affymetrix [10369434] (imputed)	N
6	rs116034011	0.928591	4	106646349	rs72671852	0.862139	Post bronchodilator FEV1	42657	26634245	Lutz SM	42341	BMC Genet	www.ncbi.nlm.nih.gov/pubmed/26634245	A genome-wide association study identifies risk loci for spirometric measures among smokers of European and African ancestry.	10,094 European ancestry current and former smoker individuals, 3,260 African American current and former smoker individuals, 178 current and former smoker individuals	NA	4q24	GSTCD	GSTCD, INTS12			ENSG00000138780, ENSG00000138785	NA	NA	rs72671852-A	rs72671852	0	72671852	intron_variant	0	0.939	5E-6	5.30103		0.085	NR unit decrease	Illumina [NR] (imputed)	N
6	rs116034011	0.928591	4	106766430	rs11722225	0.861833	Lung function (FEV1/FVC)	43551	30804560	Shrine N	43521	Nat Genet	www.ncbi.nlm.nih.gov/pubmed/30804560	New genetic signals for lung function highlight pathways and chronic obstructive pulmonary disease associations across multiple ancestries.	321,047 European ancestry individuals	79,005 European ancestry individuals	4q24	GSTCD	INTS12, GSTCD			ENSG00000138785, ENSG00000138780	NA	NA	rs11722225-T	rs11722225	0	11722225	intron_variant	0	0.9335	2E-23	22.699		0.0478	[0.038-0.057] unit decrease	Affymetrix [19819130] (imputed)	N
6	rs116034011	0.928591	4	106766430	rs11722225	0.861833	Lung function (FVC)	43551	30804560	Shrine N	43521	Nat Genet	www.ncbi.nlm.nih.gov/pubmed/30804560	New genetic signals for lung function highlight pathways and chronic obstructive pulmonary disease associations across multiple ancestries.	321,047 European ancestry individuals	79,005 European ancestry individuals	4q24	GSTCD	INTS12, GSTCD			ENSG00000138785, ENSG00000138780	NA	NA	rs11722225-T	rs11722225	0	11722225	intron_variant	0	0.9335	2E-32	31.699		0.0561	[0.047-0.065] unit decrease	Affymetrix [19819130] (imputed)	N
6	rs116034011	0.928591	4	106766430	rs11722225	0.861833	Peak expiratory flow	43551	30804560	Shrine N	43521	Nat Genet	www.ncbi.nlm.nih.gov/pubmed/30804560	New genetic signals for lung function highlight pathways and chronic obstructive pulmonary disease associations across multiple ancestries.	321,047 European ancestry individuals	24,218 European ancestry individuals	4q24	GSTCD	INTS12, GSTCD			ENSG00000138785, ENSG00000138780	NA	NA	rs11722225-T	rs11722225	0	11722225	intron_variant	0	0.9335	1E-8	8		0.0285	[0.019-0.038] unit decrease	Affymetrix [19819130] (imputed)	N
6	rs116034011	0.928591	4	106766430	rs11722225	0.861833	FEV1	43551	30804560	Shrine N	43521	Nat Genet	www.ncbi.nlm.nih.gov/pubmed/30804560	New genetic signals for lung function highlight pathways and chronic obstructive pulmonary disease associations across multiple ancestries.	321,047 European ancestry individuals	79,005 European ancestry individuals	4q24	GSTCD	INTS12, GSTCD			ENSG00000138785, ENSG00000138780	NA	NA	rs11722225-T	rs11722225	0	11722225	intron_variant	0	0.9335	2E-54	53.699		0.0729	[0.064-0.082] unit decrease	Affymetrix [19819130] (imputed)	N
18	rs75944932	0.930955	17	44828931	rs199533	0.858332	Parkinson's disease	40157	19915575	Simon-Sanchez J	40132	Nat Genet	www.ncbi.nlm.nih.gov/pubmed/19915575	Genome-wide association study reveals genetic risk underlying Parkinson's disease.	1,713 European ancestry cases, 3,978 European ancestry controls	3,361 European ancestry cases, 4,573 European ancestry controls	17q21.31	NSF	NSF, NSF, NSF			ENSG00000278174, ENSG00000276262, ENSG00000073969	NA	NA	rs199533-C	rs199533	0	199533	synonymous_variant	0	0.83	1E-14	14		1.28	[NR]	Illumina [463185]	N
18	rs75944932	0.930955	17	44828931	rs199533	0.858332	Parkinson's disease	40443	20711177	Hamza TH	40405	Nat Genet	www.ncbi.nlm.nih.gov/pubmed/20711177	Common genetic variation in the HLA region is associated with late-onset sporadic Parkinson's disease.	2,000 European ancestry cases, 1,986 European ancestry controls	Up to 1,447 cases, 1,468 controls	17q21.31	MAPT	NSF, NSF, NSF			ENSG00000278174, ENSG00000276262, ENSG00000073969	NA	NA	rs199533-C	rs199533	0	199533	synonymous_variant	0	0.78	1E-6	6		1.35	[1.19-1.52]	Illumina [811597]	N
18	rs75944932	0.930955	17	44828931	rs199533	0.858332	Breast cancer	44148	32887889	Rashkin SR	44078	Nat Commun	www.ncbi.nlm.nih.gov/pubmed/32887889	Pan-cancer study detects genetic risk variants and shared genetic basis in two large cohorts.	17,881 European ancestry cases, 410,350 European ancestry controls	NA	17q21.31		NSF, NSF, NSF			ENSG00000278174, ENSG00000276262, ENSG00000073969	NA	NA	rs199533-G	rs199533	0	199533	synonymous_variant	0	NR	5E-8	7.30103		1.078	NR	Affymetrix [7846216] (imputed)	N
18	rs75944932	0.930955	17	44828931	rs199533	0.858332	Cancer (pleiotropy)	44148	32887889	Rashkin SR	44078	Nat Commun	www.ncbi.nlm.nih.gov/pubmed/32887889	Pan-cancer study detects genetic risk variants and shared genetic basis in two large cohorts.	64,962 European ancestry cases, 410,350 European ancestry controls	NA	17q21.31		NSF, NSF, NSF			ENSG00000278174, ENSG00000276262, ENSG00000073969	NA	NA	rs199533-G	rs199533	0	199533	synonymous_variant	0	NR	4E-7	6.39794		1.06	[1.036-1.084]	Affymetrix [7846216] (imputed)	N
18	rs75944932	0.930955	17	44828931	rs199533	0.858332	Alzheimer's disease (age of onset) in APOE e4 non-carriers	44585	33637690	He L	44253	Transl Psychiatry	www.ncbi.nlm.nih.gov/pubmed/33637690	Exome-wide age-of-onset analysis reveals exonic variants in ERN1 and SPPL2C associated with Alzheimer's disease.	7,185 European ancestry individuals	5,416 European ancestry individuals	17q21.31		NSF, NSF, NSF			ENSG00000278174, ENSG00000276262, ENSG00000073969	NA	NA	rs199533-?	rs199533	0	199533	synonymous_variant	0	NR	1E-7	7		0.859		NR [98334]	N
18	rs75944932	0.930955	17	44828931	rs199533	0.858332	Alzheimer's disease (age of onset) (adjusted for APOE e4 carrier status)	44585	33637690	He L	44253	Transl Psychiatry	www.ncbi.nlm.nih.gov/pubmed/33637690	Exome-wide age-of-onset analysis reveals exonic variants in ERN1 and SPPL2C associated with Alzheimer's disease.	10,216 European ancestry individuals	9,261 European ancestry individuals	17q21.31		NSF, NSF, NSF			ENSG00000278174, ENSG00000276262, ENSG00000073969	NA	NA	rs199533-?	rs199533	0	199533	synonymous_variant	0	NR	4E-7	6.39794		0.896		NR [110450]	N
18	rs75944932	0.930955	17	44828931	rs199533	0.858332	Physical activity	44593	34753499	Hanscombe KB	44509	Genome Med	www.ncbi.nlm.nih.gov/pubmed/34753499	The genetic case for cardiorespiratory fitness as a clinical vital sign and the routine prescription of physical activity in healthcare.	89,683 European ancestry individuals	NA	17q21.31		NSF, NSF, NSF			ENSG00000278174, ENSG00000276262, ENSG00000073969	NA	NA	rs199533-G	rs199533	0	199533	synonymous_variant	0	0.79	4E-8	7.39794		0.25	[0.16-0.34] unit decrease	Affymetrix [8918919] (imputed)	N
18	rs75944932	0.930955	17	44332351	rs2950015	0.858178	Hematocrit	44092	32888494	Vuckovic D	44075	Cell	www.ncbi.nlm.nih.gov/pubmed/32888494	The Polygenic and Monogenic Basis of Blood Traits and Diseases.	408,112 British individuals	NA	17q21.31	RP11-259G18.3	MAPK8IP1P1 - ARL17B	ENSG00000282723	ENSG00000228696		9941	19799	rs2950015-G	rs2950015	0	2950015	regulatory_region_variant	1	0.227742	2E-55	54.699		0.0416901	[0.036-0.047] unit increase	Affymetrix [93095623] (imputed)	N
18	rs75944932	0.930955	17	44332351	rs2950015	0.858178	Hemoglobin	44092	32888494	Vuckovic D	44075	Cell	www.ncbi.nlm.nih.gov/pubmed/32888494	The Polygenic and Monogenic Basis of Blood Traits and Diseases.	408,112 British individuals	NA	17q21.31	RP11-259G18.3	MAPK8IP1P1 - ARL17B	ENSG00000282723	ENSG00000228696		9941	19799	rs2950015-G	rs2950015	0	2950015	regulatory_region_variant	1	0.227758	6E-48	47.2218		0.04	[0.035-0.045] unit increase	Affymetrix [93095623] (imputed)	N
17	rs2290400	0.996526	17	38138624	rs2305481	0.852613	Asthma and cardiovascular disease	44700	35126453	Zhou Y	44581	Front Genet	www.ncbi.nlm.nih.gov/pubmed/35126453	Shared Genetic Architecture and Causal Relationship Between Asthma and Cardiovascular Diseases: A Large-Scale Cross-Trait Analysis.	19,954 European ancestry cases, 107,715 European ancestry controls	NA	17q21.1		PSMD3			ENSG00000108344	NA	NA	rs2305481-?	rs2305481	0	2305481	intron_variant	0	NR	8E-20	19.0969		NA		NR [NR]	N
1	rs34517439	0.981761	1	78463868	rs4130548	0.85097	Waist circumference	42878	25673412	Shungin D	42047	Nature	www.ncbi.nlm.nih.gov/pubmed/25673412	New genetic loci link adipose and insulin biology to body fat distribution.	up to 56,910 European ancestry men, up to 86,570 European ancestry women	up to 36,570 European ancestry men, 30,172 European ancestry women, 915 Filipino ancestry men, 735 Filipino ancestry women, 2,351 African American/Afro-Caribbean ancestry men, 6,258 African American/Afro-Caribbean ancestry women, 2,285 South Asian ancestry men, 506 South Asian ancestry women, 195 Seychellois ancestry men, 266 Seychellois ancestry women	1p31.1	DNAJB4	DNAJB4, GIPC2			ENSG00000162616, ENSG00000137960	NA	NA	rs4130548-T	rs4130548	0	4130548	intron_variant	0	0.648	1E-6	6	(EA, women)	0.0224	[0.013-0.031] unit decrease	Affymetrix, Illumina, Perlegen [up to 2542447] (imputed)	N
1	rs34517439	0.981761	1	78463868	rs4130548	0.85097	Waist circumference	42878	25673412	Shungin D	42047	Nature	www.ncbi.nlm.nih.gov/pubmed/25673412	New genetic loci link adipose and insulin biology to body fat distribution.	up to 56,910 European ancestry men, up to 86,570 European ancestry women	up to 36,570 European ancestry men, 30,172 European ancestry women, 915 Filipino ancestry men, 735 Filipino ancestry women, 2,351 African American/Afro-Caribbean ancestry men, 6,258 African American/Afro-Caribbean ancestry women, 2,285 South Asian ancestry men, 506 South Asian ancestry women, 195 Seychellois ancestry men, 266 Seychellois ancestry women	1p31.1	DNAJB4	DNAJB4, GIPC2			ENSG00000162616, ENSG00000137960	NA	NA	rs4130548-T	rs4130548	0	4130548	intron_variant	0	0.648	3E-10	9.52288	(EA)	0.022	[0.015-0.029] unit decrease	Affymetrix, Illumina, Perlegen [up to 2542447] (imputed)	N
1	rs34517439	0.981761	1	78463868	rs4130548	0.85097	Body mass index (joint analysis main effects and physical activity interaction)	42965	28448500	Graff M	42852	PLoS Genet	www.ncbi.nlm.nih.gov/pubmed/28448500	Genome-wide physical activity interactions in adiposity - A meta-analysis of 200,452 adults.	2,518 African American women, 86,278 European ancestry women, 1,773 Filipino ancestry women, 1,030 Indian ancestry women, 1,457 African American men, 55,137 European ancestry men, 7,648 Indian ancestry men, 5,527 European ancestry individuals	6,244 African American women, 17,531 European ancestry women, 329 African American men, 19,956 European ancestry men	1p31.1	DNAJB4	DNAJB4, GIPC2			ENSG00000162616, ENSG00000137960	NA	NA	rs4130548-?	rs4130548	0	4130548	intron_variant	0	NR	5E-9	8.30103	(EA, women)	NA		Affymetrix, Illumina, Perlegen [~ 2500000] (imputed)	N
1	rs34517439	0.981761	1	78463868	rs4130548	0.85097	Body mass index	42965	28448500	Graff M	42852	PLoS Genet	www.ncbi.nlm.nih.gov/pubmed/28448500	Genome-wide physical activity interactions in adiposity - A meta-analysis of 200,452 adults.	2,518 African American women, 86,278 European ancestry women, 1,773 Filipino ancestry women, 1,030 Indian ancestry women, 1,457 African American men, 55,137 European ancestry men, 7,648 Indian ancestry men, 5,527 European ancestry individuals	6,244 African American women, 17,531 European ancestry women, 329 African American men, 19,956 European ancestry men	1p31.1	DNAJB4	DNAJB4, GIPC2			ENSG00000162616, ENSG00000137960	NA	NA	rs4130548-C	rs4130548	0	4130548	intron_variant	0	0.3538	1E-9	9	(EA, women)	0.0307	[0.021-0.04] kg/m2 increase	Affymetrix, Illumina, Perlegen [~ 2500000] (imputed)	N
1	rs34517439	0.981761	1	78463868	rs4130548	0.85097	Body mass index	42965	28448500	Graff M	42852	PLoS Genet	www.ncbi.nlm.nih.gov/pubmed/28448500	Genome-wide physical activity interactions in adiposity - A meta-analysis of 200,452 adults.	2,518 African American women, 86,278 European ancestry women, 1,773 Filipino ancestry women, 1,030 Indian ancestry women, 1,457 African American men, 55,137 European ancestry men, 7,648 Indian ancestry men, 5,527 European ancestry individuals	6,244 African American women, 17,531 European ancestry women, 329 African American men, 19,956 European ancestry men	1p31.1	DNAJB4	DNAJB4, GIPC2			ENSG00000162616, ENSG00000137960	NA	NA	rs4130548-C	rs4130548	0	4130548	intron_variant	0	0.3538	5E-10	9.30103	(EA)	0.0246	[0.017-0.032] kg/m2 increase	Affymetrix, Illumina, Perlegen [~ 2500000] (imputed)	N
1	rs34517439	0.981761	1	78463868	rs4130548	0.85097	Body mass index	42965	28448500	Graff M	42852	PLoS Genet	www.ncbi.nlm.nih.gov/pubmed/28448500	Genome-wide physical activity interactions in adiposity - A meta-analysis of 200,452 adults.	2,518 African American women, 86,278 European ancestry women, 1,773 Filipino ancestry women, 1,030 Indian ancestry women, 1,457 African American men, 55,137 European ancestry men, 7,648 Indian ancestry men, 5,527 European ancestry individuals	6,244 African American women, 17,531 European ancestry women, 329 African American men, 19,956 European ancestry men	1p31.1	DNAJB4	DNAJB4, GIPC2			ENSG00000162616, ENSG00000137960	NA	NA	rs4130548-C	rs4130548	0	4130548	intron_variant	0	0.346	1E-9	9		0.0229	[0.015-0.03] kg/m2 increase	Affymetrix, Illumina, Perlegen [~ 2500000] (imputed)	N
1	rs34517439	0.981761	1	78463868	rs4130548	0.85097	Body mass index (joint analysis main effects and physical activity interaction)	42965	28448500	Graff M	42852	PLoS Genet	www.ncbi.nlm.nih.gov/pubmed/28448500	Genome-wide physical activity interactions in adiposity - A meta-analysis of 200,452 adults.	2,518 African American women, 86,278 European ancestry women, 1,773 Filipino ancestry women, 1,030 Indian ancestry women, 1,457 African American men, 55,137 European ancestry men, 7,648 Indian ancestry men, 5,527 European ancestry individuals	6,244 African American women, 17,531 European ancestry women, 329 African American men, 19,956 European ancestry men	1p31.1	DNAJB4	DNAJB4, GIPC2			ENSG00000162616, ENSG00000137960	NA	NA	rs4130548-?	rs4130548	0	4130548	intron_variant	0	NR	6E-10	9.22185	(EA)	NA		Affymetrix, Illumina, Perlegen [~ 2500000] (imputed)	N
1	rs34517439	0.981761	1	78463868	rs4130548	0.85097	Body mass index (joint analysis main effects and physical activity interaction)	42965	28448500	Graff M	42852	PLoS Genet	www.ncbi.nlm.nih.gov/pubmed/28448500	Genome-wide physical activity interactions in adiposity - A meta-analysis of 200,452 adults.	2,518 African American women, 86,278 European ancestry women, 1,773 Filipino ancestry women, 1,030 Indian ancestry women, 1,457 African American men, 55,137 European ancestry men, 7,648 Indian ancestry men, 5,527 European ancestry individuals	6,244 African American women, 17,531 European ancestry women, 329 African American men, 19,956 European ancestry men	1p31.1	DNAJB4	DNAJB4, GIPC2			ENSG00000162616, ENSG00000137960	NA	NA	rs4130548-?	rs4130548	0	4130548	intron_variant	0	NR	3E-8	7.52288		NA		Affymetrix, Illumina, Perlegen [~ 2500000] (imputed)	N
1	rs34517439	0.981761	1	78463868	rs4130548	0.85097	Body mass index in physically active individuals	42965	28448500	Graff M	42852	PLoS Genet	www.ncbi.nlm.nih.gov/pubmed/28448500	Genome-wide physical activity interactions in adiposity - A meta-analysis of 200,452 adults.	1,957 African American women, 1,773 Filipino ancestry women, 305 Indian ancestry women, 67,609 European ancestry women, 1,206 African American men, 2,029 Indian ancestry men, 43,399 European ancestry men, at least 4,819 European ancestry individuals	4,807 African American women, 12,347 European ancestry women, 265 African American men, 14,540 European ancestry men	1p31.1	DNAJB4	DNAJB4, GIPC2			ENSG00000162616, ENSG00000137960	NA	NA	rs4130548-C	rs4130548	0	4130548	intron_variant	0	0.34540000000000004	2E-6	5.69897	(women)	0.0256	[0.015-0.036] kg/m2 increase	Affymetrix, Illumina, Perlegen [~ 2500000] (imputed)	N
1	rs34517439	0.981761	1	78463868	rs4130548	0.85097	Body mass index (joint analysis main effects and physical activity interaction)	42965	28448500	Graff M	42852	PLoS Genet	www.ncbi.nlm.nih.gov/pubmed/28448500	Genome-wide physical activity interactions in adiposity - A meta-analysis of 200,452 adults.	2,518 African American women, 86,278 European ancestry women, 1,773 Filipino ancestry women, 1,030 Indian ancestry women, 1,457 African American men, 55,137 European ancestry men, 7,648 Indian ancestry men, 5,527 European ancestry individuals	6,244 African American women, 17,531 European ancestry women, 329 African American men, 19,956 European ancestry men	1p31.1	DNAJB4	DNAJB4, GIPC2			ENSG00000162616, ENSG00000137960	NA	NA	rs4130548-?	rs4130548	0	4130548	intron_variant	0	NR	1E-9	9	(women)	NA		Affymetrix, Illumina, Perlegen [~ 2500000] (imputed)	N
1	rs34517439	0.981761	1	78463868	rs4130548	0.85097	Body mass index in physically active individuals	42965	28448500	Graff M	42852	PLoS Genet	www.ncbi.nlm.nih.gov/pubmed/28448500	Genome-wide physical activity interactions in adiposity - A meta-analysis of 200,452 adults.	1,957 African American women, 1,773 Filipino ancestry women, 305 Indian ancestry women, 67,609 European ancestry women, 1,206 African American men, 2,029 Indian ancestry men, 43,399 European ancestry men, at least 4,819 European ancestry individuals	4,807 African American women, 12,347 European ancestry women, 265 African American men, 14,540 European ancestry men	1p31.1	DNAJB4	DNAJB4, GIPC2			ENSG00000162616, ENSG00000137960	NA	NA	rs4130548-C	rs4130548	0	4130548	intron_variant	0	0.346	9E-7	6.04576		0.0209	[0.013-0.029] kg/m2 increase	Affymetrix, Illumina, Perlegen [~ 2500000] (imputed)	N
1	rs34517439	0.981761	1	78463868	rs4130548	0.85097	Body mass index in physically active individuals	42965	28448500	Graff M	42852	PLoS Genet	www.ncbi.nlm.nih.gov/pubmed/28448500	Genome-wide physical activity interactions in adiposity - A meta-analysis of 200,452 adults.	1,957 African American women, 1,773 Filipino ancestry women, 305 Indian ancestry women, 67,609 European ancestry women, 1,206 African American men, 2,029 Indian ancestry men, 43,399 European ancestry men, at least 4,819 European ancestry individuals	4,807 African American women, 12,347 European ancestry women, 265 African American men, 14,540 European ancestry men	1p31.1	DNAJB4	DNAJB4, GIPC2			ENSG00000162616, ENSG00000137960	NA	NA	rs4130548-C	rs4130548	0	4130548	intron_variant	0	0.3548	2E-6	5.69897	(EA,women)	0.0263	[0.016-0.037] kg/m2 increase	Affymetrix, Illumina, Perlegen [~ 2500000] (imputed)	N
1	rs34517439	0.981761	1	78463868	rs4130548	0.85097	Body mass index in physically active individuals	42965	28448500	Graff M	42852	PLoS Genet	www.ncbi.nlm.nih.gov/pubmed/28448500	Genome-wide physical activity interactions in adiposity - A meta-analysis of 200,452 adults.	1,957 African American women, 1,773 Filipino ancestry women, 305 Indian ancestry women, 67,609 European ancestry women, 1,206 African American men, 2,029 Indian ancestry men, 43,399 European ancestry men, at least 4,819 European ancestry individuals	4,807 African American women, 12,347 European ancestry women, 265 African American men, 14,540 European ancestry men	1p31.1	DNAJB4	DNAJB4, GIPC2			ENSG00000162616, ENSG00000137960	NA	NA	rs4130548-C	rs4130548	0	4130548	intron_variant	0	0.3538	8E-7	6.09691	(EA)	0.0214	[0.013-0.03] kg/m2 increase	Affymetrix, Illumina, Perlegen [~ 2500000] (imputed)	N
1	rs34517439	0.981761	1	78463868	rs4130548	0.85097	Body mass index	42965	28448500	Graff M	42852	PLoS Genet	www.ncbi.nlm.nih.gov/pubmed/28448500	Genome-wide physical activity interactions in adiposity - A meta-analysis of 200,452 adults.	2,518 African American women, 86,278 European ancestry women, 1,773 Filipino ancestry women, 1,030 Indian ancestry women, 1,457 African American men, 55,137 European ancestry men, 7,648 Indian ancestry men, 5,527 European ancestry individuals	6,244 African American women, 17,531 European ancestry women, 329 African American men, 19,956 European ancestry men	1p31.1	DNAJB4	DNAJB4, GIPC2			ENSG00000162616, ENSG00000137960	NA	NA	rs4130548-C	rs4130548	0	4130548	intron_variant	0	0.346	2E-10	9.69897	(women)	0.0308	[0.021-0.04] kg/m2 increase	Affymetrix, Illumina, Perlegen [~ 2500000] (imputed)	N
1	rs34517439	0.981761	1	78463868	rs4130548	0.85097	Cognitive ability, years of educational attainment or schizophrenia (pleiotropy)	43712	31374203	Lam M	43678	Am J Hum Genet	www.ncbi.nlm.nih.gov/pubmed/31374203	Pleiotropic Meta-Analysis of Cognition, Education, and Schizophrenia Differentiates Roles of Early Neurodevelopmental and Adult Synaptic Pathways.	328,917 individuals with educational attainment measurements, 107,207 individuals with cognitive ability measurements, 77,096 European ancestry schizophrenia cases, 43,456 European ancestry controls	NA	1p31.1	DNAJB4	DNAJB4, GIPC2			ENSG00000162616, ENSG00000137960	NA	NA	rs4130548-?	rs4130548	0	4130548	intron_variant	0	NR	2E-9	8.69897		0.0127524	[0.0086-0.0169] unit increase	NR [7306098]	N
1	rs34517439	0.981761	1	78463868	rs4130548	0.85097	Body mass index	43371	30108127	Hoffmann TJ	43326	Genetics	www.ncbi.nlm.nih.gov/pubmed/30108127	A Large Multi-ethnic Genome-Wide Association Study of Adult Body Mass Index Identifies Novel Loci.	315,347 European ancestry individuals, 8,322 Hispanic/Latino individuals, 7,290 East Asian ancestry individuals, 3,069 African American individuals, 459 South Asian ancestry individuals	431,743 European ancestry individuals, 9,275 South Asian ancestry individuals, 8,261 African British individuals, 1,822 East Asian ancestry individuals, 7,620 individuals	1p31.1	NR	DNAJB4, GIPC2			ENSG00000162616, ENSG00000137960	NA	NA	rs4130548-T	rs4130548	0	4130548	intron_variant	0	NR	2E-16	15.699		0.022	[NR] unit decrease	Affymetrix [at least 28613428] (imputed)	N
18	rs75944932	0.930955	17	44339473	rs2532349	0.849629	Lung function in never smokers (low FEV1 vs high FEV1)	43721	26423011	Wain LV	42274	Lancet Respir Med	www.ncbi.nlm.nih.gov/pubmed/26423011	Novel insights into the genetics of smoking behaviour, lung function, and chronic obstructive pulmonary disease (UK BiLEVE): a genetic association study in UK Biobank.	9,745 European ancestry individuals with low FEV1 measurements, 4,902 European ancestry individuals with high FEV1 measurements	NA	17q21.31	KANSL1	MAPK8IP1P1 - ARL17B	ENSG00000282723	ENSG00000228696		17063	12677	rs2532349-G	rs2532349	0	2532349	intergenic_variant	1	0.242	2E-10	9.69897		1.22	[1.15-1.29]	Affymetrix [28509962] (imputed)	N
17	rs2290400	0.996526	17	38072247	rs1031460	0.849443	Asthma-COPD overlap syndrome	44694	35104449	John C	44590	Chest	www.ncbi.nlm.nih.gov/pubmed/35104449	Genetic associations and architecture of asthma-chronic obstructive pulmonary disease overlap.	8,068 European ancestry cases, 40,360 European ancestry controls	4,301 European ancestry cases, 48,609 European ancestry controls, 297 African American cases, 1,335 African American controls	17q21.1		GSDMB			ENSG00000073605	NA	NA	rs1031460-G	rs1031460	0	1031460	intron_variant	0	0.504	2E-13	12.699	(EA)	1.117	[1.085-1.151]	Affymetrix [7693381] (imputed)	N
18	rs75944932	0.930955	17	44310101	rs2696682	0.848855	Brain morphology (MOSTest)	44888	35164939	van der Meer D	44603	Biol Psychiatry	www.ncbi.nlm.nih.gov/pubmed/35164939	Boosting Schizophrenia Genetics by Utilizing Genetic Overlap With Brain Morphology.	33,735 white British ancestry individuals	NA	17q21.31		KANSL1 - MAPK8IP1P1	ENSG00000278458	ENSG00000282723		7346	10871	rs2696682-?	rs2696682	0	2696682	intergenic_variant	1	NR	1E-122	122		NA		NR [9061072] (imputed)	N
18	rs75944932	0.930955	17	44353728	rs2732702	0.84787	aparc-Desikan lh area TotalSurface	44712	33875891	Smith SM	44305	Nat Neurosci	www.ncbi.nlm.nih.gov/pubmed/33875891	An expanded set of genome-wide association studies of brain imaging phenotypes in UK Biobank.	21,282 British ancestry individuals	10,686 British ancestry individuals	17q21.31		ARL17B, ARL17B, ARL17B			ENSG00000275748, ENSG00000276276, ENSG00000228696	NA	NA	rs2732702-G	rs2732702	0	2732702	intron_variant	0	0.225	1E-22	22		0.116	[0.092-0.14] unit decrease	Affymetrix [17103079] (imputed)	N
6	rs116034011	0.928591	4	106776025	rs146685629	0.847175	Lung function (FVC)	43504	30595370	Kichaev G	43461	Am J Hum Genet	www.ncbi.nlm.nih.gov/pubmed/30595370	Leveraging Polygenic Functional Enrichment to Improve GWAS Power.	approximately 372,000 European ancestry individuals	NA	4q24		INTS12			ENSG00000138785	NA	NA	rs146685629-?	rs146685629	0	146685629	intron_variant	0	NR	2E-39	38.699		NA		NR [~ 8900000] (imputed)	N
15	rs75526993	0.954567	12	133094111	rs74397112	0.84646	Urate levels	43767	31578528	Tin A	43740	Nat Genet	www.ncbi.nlm.nih.gov/pubmed/31578528	Target genes, variants, tissues and transcriptional pathways influencing human serum urate levels.	174,111 European, East Asian, African American, South Asian and Hispanic ancestry men, 172,102 European, East Asian, African American, South Asian and Hispanic ancestry women	NA	12q24.33	NR	FBRSL1			ENSG00000112787	NA	NA	rs74397112-T	rs74397112	0	74397112	intron_variant	0	0.154	9E-6	5.04576	(women)	0.0362	[0.02-0.052] mg/dL increase	Affymetrix, Illumina [8249849] (imputed)	N
15	rs75526993	0.954567	12	133094111	rs74397112	0.84646	Urate levels	44376	33462484	Sinnott-Armstrong N	44214	Nat Genet	www.ncbi.nlm.nih.gov/pubmed/33462484	Genetics of 35 blood and urine biomarkers in the UK Biobank.	342,087 European ancestry individuals, 6,011 African ancestry individuals, 7,328 South Asian ancestry individuals	NA	12q24.33	NR	FBRSL1			ENSG00000112787	NA	NA	rs74397112-T	rs74397112	0	74397112	intron_variant	0	NR	6E-14	13.2218		0.0258	[0.019-0.032] unit increase	Affymetrix [9000000] (imputed)	N
15	rs75526993	0.954567	12	133094111	rs74397112	0.84646	Urate levels	43767	31578528	Tin A	43740	Nat Genet	www.ncbi.nlm.nih.gov/pubmed/31578528	Target genes, variants, tissues and transcriptional pathways influencing human serum urate levels.	174,111 European, East Asian, African American, South Asian and Hispanic ancestry men, 172,102 European, East Asian, African American, South Asian and Hispanic ancestry women	NA	12q24.33	NR	FBRSL1			ENSG00000112787	NA	NA	rs74397112-T	rs74397112	0	74397112	intron_variant	0	0.1519	5E-8	7.30103	(men)	0.053	[0.034-0.072] mg/dL increase	Affymetrix, Illumina [8249849] (imputed)	N
15	rs75526993	0.954567	12	133094111	rs74397112	0.84646	Urate levels	43767	31578528	Tin A	43740	Nat Genet	www.ncbi.nlm.nih.gov/pubmed/31578528	Target genes, variants, tissues and transcriptional pathways influencing human serum urate levels.	288,649 European ancestry individuals, 125,725 East Asian ancestry individuals, 33,671 African American individuals, 9,037 South Asian ancestry individuals, 608 Hispanic individuals	NA	12q24.33	FBRSL1	FBRSL1			ENSG00000112787	NA	NA	rs74397112-T	rs74397112	0	74397112	intron_variant	0	0.1479	1E-14	14		0.0427	[0.032-0.053] mg/dL increase	Affymetrix, Illumina [8249849] (imputed)	N
15	rs75526993	0.954567	12	133094111	rs74397112	0.84646	Total cholesterol levels	44376	33462484	Sinnott-Armstrong N	44214	Nat Genet	www.ncbi.nlm.nih.gov/pubmed/33462484	Genetics of 35 blood and urine biomarkers in the UK Biobank.	342,508 European ancestry individuals, 6,014 African ancestry individuals, 7,336 South Asian ancestry individuals	NA	12q24.33	NR	FBRSL1			ENSG00000112787	NA	NA	rs74397112-T	rs74397112	0	74397112	intron_variant	0	NR	9E-12	11.0458		0.0234	[0.017-0.03] unit increase	Affymetrix [9000000] (imputed)	N
15	rs75526993	0.954567	12	133094111	rs74397112	0.84646	Serum uric acid levels	44544	34594039	Sakaue S	44469	Nat Genet	www.ncbi.nlm.nih.gov/pubmed/34594039	A cross-population atlas of genetic associations for 220 human phenotypes.	343,836 European ancestry individuals, 129,405 East Asian ancestry individuals	NA	12q24.33		FBRSL1			ENSG00000112787	NA	NA	rs74397112-T	rs74397112	0	74397112	intron_variant	0	NR	5E-15	14.301		0.0227	[0.017-0.028] unit increase	Affymetrix, Illumina [20535231] (imputed)	N
18	rs75944932	0.930955	17	44289232	rs2732631	0.846125	Macular thickness	43493	30535121	Gao XR	43441	Hum Mol Genet	www.ncbi.nlm.nih.gov/pubmed/30535121	Genome-wide association analyses identify 139 loci associated with macular thickness in the UK Biobank cohort.	59,814 European ancestry individuals	8,609 European ancestry individuals	17q21.31	KANSL1	KANSL1, KANSL1, KANSL1			ENSG00000120071, ENSG00000275867, ENSG00000278458	NA	NA	rs2732631-?	rs2732631	0	2732631	intron_variant	0	NR	3E-35	34.5229		0.959	[0.8-1.12] unit decrease	Affymetrix [11100000] (imputed)	N
18	rs75944932	0.930955	17	44095467	rs58879558	0.845547	Hemoglobin concentration	44095	32888493	Chen MH	44075	Cell	www.ncbi.nlm.nih.gov/pubmed/32888493	Trans-ethnic and Ancestry-Specific Blood-Cell Genetics in 746,667 Individuals from 5 Global Populations.	746,431 African American or Afro-Caribbean, African ancestry, European ancestry, East Asian ancestry, Hispanic or Latin American and South Asian ancestry individuals	NA	17q21.31	NR	MAPT, MAPT, MAPT			ENSG00000277956, ENSG00000276155, ENSG00000186868	NA	NA	rs58879558-C	rs58879558	0	58879558	intron_variant	0	0.249796	6E-91	90.2218		NA		Affymetrix, Illumina [24653286] (imputed)	N
18	rs75944932	0.930955	17	44095467	rs58879558	0.845547	Hematocrit	44095	32888493	Chen MH	44075	Cell	www.ncbi.nlm.nih.gov/pubmed/32888493	Trans-ethnic and Ancestry-Specific Blood-Cell Genetics in 746,667 Individuals from 5 Global Populations.	737,823 African American or Afro-Caribbean, African ancestry, European ancestry, East Asian ancestry, Hispanic or Latin American and South Asian ancestry individuals	NA	17q21.31	NR	MAPT, MAPT, MAPT			ENSG00000277956, ENSG00000276155, ENSG00000186868	NA	NA	rs58879558-C	rs58879558	0	58879558	intron_variant	0	0.250229	6E-94	93.2218		NA		Affymetrix, Illumina [24558453] (imputed)	N
18	rs75944932	0.930955	17	44095467	rs58879558	0.845547	Red blood cell count	44095	32888493	Chen MH	44075	Cell	www.ncbi.nlm.nih.gov/pubmed/32888493	Trans-ethnic and Ancestry-Specific Blood-Cell Genetics in 746,667 Individuals from 5 Global Populations.	545,203 European ancestry individuals	NA	17q21.31	NR	MAPT, MAPT, MAPT			ENSG00000277956, ENSG00000276155, ENSG00000186868	NA	NA	rs58879558-C	rs58879558	0	58879558	intron_variant	0	0.232575	2E-128	127.699		0.053	[0.049-0.057] SD unit increase	Affymetrix, Illumina [50628390] (imputed)	N
18	rs75944932	0.930955	17	44095467	rs58879558	0.845547	Red blood cell count	44095	32888493	Chen MH	44075	Cell	www.ncbi.nlm.nih.gov/pubmed/32888493	Trans-ethnic and Ancestry-Specific Blood-Cell Genetics in 746,667 Individuals from 5 Global Populations.	727,624 African American or Afro-Caribbean, African ancestry, European ancestry, East Asian ancestry, Hispanic or Latin American and South Asian ancestry individuals	NA	17q21.31	NR	MAPT, MAPT, MAPT			ENSG00000277956, ENSG00000276155, ENSG00000186868	NA	NA	rs58879558-C	rs58879558	0	58879558	intron_variant	0	0.250777	1E-130	130		NA		Affymetrix, Illumina [24332387] (imputed)	N
18	rs75944932	0.930955	17	44095467	rs58879558	0.845547	Mean reticulocyte volume	44092	32888494	Vuckovic D	44075	Cell	www.ncbi.nlm.nih.gov/pubmed/32888494	The Polygenic and Monogenic Basis of Blood Traits and Diseases.	408,112 British individuals	NA	17q21.31	MAPT	MAPT, MAPT, MAPT			ENSG00000277956, ENSG00000276155, ENSG00000186868	NA	NA	rs58879558-C	rs58879558	0	58879558	intron_variant	0	0.229817	5E-28	27.301		0.0369744	[0.03-0.044] unit decrease	Affymetrix [93095623] (imputed)	N
18	rs75944932	0.930955	17	44095467	rs58879558	0.845547	Bioavailable testosterone levels	44179	32042192	Ruth KS	43871	Nat Med	www.ncbi.nlm.nih.gov/pubmed/32042192	Using human genetics to understand the disease impacts of testosterone in men and women.	178,782 European ancestry men	NA	17q21.31	NR	MAPT, MAPT, MAPT			ENSG00000277956, ENSG00000276155, ENSG00000186868	NA	NA	rs58879558-C	rs58879558	0	58879558	intron_variant	0	0.22989199999999999	2E-9	8.69897		0.0225798	[0.016-0.03] unit increase	Affymetrix [16577424] (imputed)	N
18	rs75944932	0.930955	17	44095467	rs58879558	0.845547	Mean spheric corpuscular volume	44092	32888494	Vuckovic D	44075	Cell	www.ncbi.nlm.nih.gov/pubmed/32888494	The Polygenic and Monogenic Basis of Blood Traits and Diseases.	408,112 British individuals	NA	17q21.31	MAPT	MAPT, MAPT, MAPT			ENSG00000277956, ENSG00000276155, ENSG00000186868	NA	NA	rs58879558-C	rs58879558	0	58879558	intron_variant	0	0.229934	2E-53	52.699		0.0463722	[0.04-0.052] unit decrease	Affymetrix [93095623] (imputed)	N
18	rs75944932	0.930955	17	44095467	rs58879558	0.845547	Red blood cell count	43504	30595370	Kichaev G	43461	Am J Hum Genet	www.ncbi.nlm.nih.gov/pubmed/30595370	Leveraging Polygenic Functional Enrichment to Improve GWAS Power.	approximately 445,000 European ancestry individuals	NA	17q21.31		MAPT, MAPT, MAPT			ENSG00000277956, ENSG00000276155, ENSG00000186868	NA	NA	rs58879558-?	rs58879558	0	58879558	intron_variant	0	NR	3E-98	97.5229		NA		NR [~ 8900000] (imputed)	N
18	rs75944932	0.930955	17	44245766	rs2696658	0.845227	Brain morphology (MOSTest)	44127	32665545	van der Meer D	44026	Nat Commun	www.ncbi.nlm.nih.gov/pubmed/32665545	Understanding the genetic determinants of the brain with MOSTest.	26,502 European ancestry individuals	NA	17q21.31	KIF18B, C1QL1, DCAKD, NMT1, PLCD3, ACBD4, HEXIM1, HEXIM2, ARHGAP27, PLEKHM1, CRHR1, SPPL2C, MAPT, STH, KANSL1, ARL17B, LRRC37A, LRRC37A2, ARL17A, NSF, WNT3	KANSL1, KANSL1, KANSL1			ENSG00000120071, ENSG00000275867, ENSG00000278458	NA	NA	rs2696658-?	rs2696658	0	2696658	intron_variant	0		2E-65	64.699		NA		NR [7428630] (imputed)	N
8	rs1050152	0.943726	5	131408842	rs1469149	0.843364	Total cholesterol levels	43430	30275531	Klarin D	43374	Nat Genet	www.ncbi.nlm.nih.gov/pubmed/30275531	Genetics of blood lipids among ~300,000 multi-ethnic participants of the Million Veteran Program.	215,551 European ancestry individuals, 57,332 African American individuals, 24,743 Hispanic individuals	Up to 319,677 individuals	5q31.1	intergenic	IL3 - CSF2	ENSG00000164399	ENSG00000164400		9945	640	rs1469149-A	rs1469149	0	1469149	regulatory_region_variant	1	0.586	2E-8	7.69897		0.0148	[0.0095-0.0201] mg dl-1 increase	Affymetrix [up to 31400000] (imputed)	N
17	rs2290400	0.996526	17	37836243	rs1476278	0.842779	Asthma and cardiovascular disease	44700	35126453	Zhou Y	44581	Front Genet	www.ncbi.nlm.nih.gov/pubmed/35126453	Shared Genetic Architecture and Causal Relationship Between Asthma and Cardiovascular Diseases: A Large-Scale Cross-Trait Analysis.	19,954 European ancestry cases, 107,715 European ancestry controls	NA	17q12		PGAP3			ENSG00000161395	NA	NA	rs1476278-?	rs1476278	0	1476278	intron_variant	0	NR	1E-23	23		NA		NR [NR]	N
18	rs75944932	0.930955	17	44353414	rs36050210	0.841957	IDP dMRI TBSS L3 Anterior limb of internal capsule R	44712	33875891	Smith SM	44305	Nat Neurosci	www.ncbi.nlm.nih.gov/pubmed/33875891	An expanded set of genome-wide association studies of brain imaging phenotypes in UK Biobank.	20,860 British ancestry individuals	10,496 British ancestry individuals	17q21.31		ARL17B, ARL17B, ARL17B			ENSG00000275748, ENSG00000276276, ENSG00000228696	NA	NA	rs36050210-G	rs36050210	0	36050210	intron_variant	0	0.224	2E-18	17.699		0.105	[0.081-0.129] unit increase	Affymetrix [17103079] (imputed)	N
12	rs10758203	0.903151	9	33420008	rs10758202	0.840256	Major depressive disorder	43132	29317602	Hall LS	43110	Transl Psychiatry	www.ncbi.nlm.nih.gov/pubmed/29317602	Genome-wide meta-analyses of stratified depression in Generation Scotland and UK Biobank.	6,997 European ancestry female cases, 16,172 European ancestry female controls, 3,852 European ancestry male cases, 16,034 European ancestry male controls	NA	9p13.3	intergenic	AQP7 - AQP3	ENSG00000165269	ENSG00000165272		17328	21146	rs10758202-A	rs10758202	0	10758202	intergenic_variant	1	NR	2E-6	5.69897	(males)	0.14	[0.081-0.199] unit increase	Affymetrix, Illumina [7105178] (imputed)	N
18	rs75944932	0.930955	17	44313522	rs2532387	0.840213	Lymphocyte-to-monocyte ratio	44543	34469753	Kachuri L	44434	Am J Hum Genet	www.ncbi.nlm.nih.gov/pubmed/34469753	Genetic determinants of blood-cell traits influence susceptibility to childhood acute lymphoblastic leukemia.	234,184 European ancestry individuals	100,284 European ancestry individuals	17q21.31		KANSL1 - MAPK8IP1P1	ENSG00000278458	ENSG00000282723		10767	7450	rs2532387-G	rs2532387	0	2532387	regulatory_region_variant	1	0.781	1E-19	19		NA		Affymetrix [10369434] (imputed)	N
18	rs75944932	0.930955	17	44313522	rs2532387	0.840213	F-sharp flavour liking (derived food-liking factor)	44777	35585065	May-Wilson S	44699	Nat Commun	www.ncbi.nlm.nih.gov/pubmed/35585065	Large-scale GWAS of food liking reveals genetic determinants and genetic correlations with distinct neurophysiological traits.	152,547 European ancestry individuals	NA	17q21.31		KANSL1 - MAPK8IP1P1	ENSG00000278458	ENSG00000282723		10767	7450	rs2532387-T	rs2532387	0	2532387	regulatory_region_variant	1	0.2169	5E-25	24.301		0.11162	[0.09-0.133] unit decrease	Affymetrix [9605914] (imputed)	N
17	rs2290400	0.996526	17	37836353	rs9303274	0.840009	Asthma and cardiovascular disease	44700	35126453	Zhou Y	44581	Front Genet	www.ncbi.nlm.nih.gov/pubmed/35126453	Shared Genetic Architecture and Causal Relationship Between Asthma and Cardiovascular Diseases: A Large-Scale Cross-Trait Analysis.	19,954 European ancestry cases, 107,715 European ancestry controls	NA	17q12		PGAP3			ENSG00000161395	NA	NA	rs9303274-?	rs9303274	0	9303274	intron_variant	0	NR	1E-22	22		NA		NR [NR]	N
18	rs75944932	0.930955	17	43933790	rs142955985	0.839045	Eosinophil counts	44544	34594039	Sakaue S	44469	Nat Genet	www.ncbi.nlm.nih.gov/pubmed/34594039	A cross-population atlas of genetic associations for 220 human phenotypes.	349,856 European ancestry individuals, 93,063 East Asian ancestry individuals	NA	17q21.31		MAPT-AS1, MAPT-AS1, MAPT-AS1			ENSG00000264589, ENSG00000281578, ENSG00000282067	NA	NA	rs142955985-T	rs142955985	0	142955985	intron_variant	0	NR	2E-24	23.699		0.0218	[0.018-0.026] unit decrease	Affymetrix, Illumina [20529668] (imputed)	N
1	rs34517439	0.981761	1	78446761	rs12401738	0.838516	BMI (adjusted for smoking behaviour)	42957	28443625	Justice AE	42851	Nat Commun	www.ncbi.nlm.nih.gov/pubmed/28443625	Genome-wide meta-analysis of 241,258 adults accounting for smoking behaviour identifies novel loci for obesity traits.	98,173 European ancestry women, 64,373 European ancestry men, 5,829 European ancestry individuals, 10,500 African American/Afro-Caribbean ancestry women, 2,706 African American/Afro-Caribbean ancestry men, 1,030 Indian Asian ancestry women, 7,648 Indian Asian ancestry men, 1,793 Filipino ancestry women, 2,944 Hispanic/Latino ancestry women, 1,764 Hispanic/Latino ancestry men	21,496 European ancestry women, 24,385 European ancestry men, 118,364 European ancestry individuals, 2,326 African American/Afro-Caribbean ancestry women, 855 African American/Afro-Caribbean ancestry men	1p31.1	FUBP1	DNAJB4, GIPC2			ENSG00000162616, ENSG00000137960	NA	NA	rs12401738-A	rs12401738	0	12401738	intron_variant	0	0.339	9E-8	7.04576		0.0184	[0.012-0.025] kg/m2 increase	Affymetrix, Illumina, Perlegen [up to 2800000] (imputed)	N
1	rs34517439	0.981761	1	78446761	rs12401738	0.838516	BMI (adjusted for smoking behaviour)	42957	28443625	Justice AE	42851	Nat Commun	www.ncbi.nlm.nih.gov/pubmed/28443625	Genome-wide meta-analysis of 241,258 adults accounting for smoking behaviour identifies novel loci for obesity traits.	98,173 European ancestry women, 64,373 European ancestry men, 5,829 European ancestry individuals, 10,500 African American/Afro-Caribbean ancestry women, 2,706 African American/Afro-Caribbean ancestry men, 1,030 Indian Asian ancestry women, 7,648 Indian Asian ancestry men, 1,793 Filipino ancestry women, 2,944 Hispanic/Latino ancestry women, 1,764 Hispanic/Latino ancestry men	21,496 European ancestry women, 24,385 European ancestry men, 118,364 European ancestry individuals, 2,326 African American/Afro-Caribbean ancestry women, 855 African American/Afro-Caribbean ancestry men	1p31.1	FUBP1	DNAJB4, GIPC2			ENSG00000162616, ENSG00000137960	NA	NA	rs12401738-A	rs12401738	0	12401738	intron_variant	0	0.339	4E-6	5.39794	(women)	0.0208	[0.012-0.03] kg/m2 increase	Affymetrix, Illumina, Perlegen [up to 2800000] (imputed)	N
1	rs34517439	0.981761	1	78446761	rs12401738	0.838516	Body mass index	43305	26426971	Winkler TW	42278	PLoS Genet	www.ncbi.nlm.nih.gov/pubmed/26426971	The Influence of Age and Sex on Genetic Associations with Adult Body Size and Shape: A Large-Scale Genome-Wide Interaction Study.	up to 309,889 European ancestry individuals	NA	1p31.1	NR	DNAJB4, GIPC2			ENSG00000162616, ENSG00000137960	NA	NA	rs12401738-A	rs12401738	0	12401738	intron_variant	0	0.355997007664306	4E-14	13.3979		0.0212891	unit increase	Affymetrix, Illumina, Perlegen [up to 2800000] (imputed)	N
1	rs34517439	0.981761	1	78446761	rs12401738	0.838516	BMI in non-smokers	42957	28443625	Justice AE	42851	Nat Commun	www.ncbi.nlm.nih.gov/pubmed/28443625	Genome-wide meta-analysis of 241,258 adults accounting for smoking behaviour identifies novel loci for obesity traits.	77,279 European ancestry women, 47,280 European ancestry men, 4,856 European ancestry individuals, 8,799 African American/Afro-Caribbean ancestry women, 1,803 African American/Afro-Caribbean ancestry men, 1,020 Indian Asian ancestry women, 6,691 Indian Asian ancestry men, 1,526 Filipino ancestry women, 2,469 Hispanic/Latino ancestry women, 1,318 Hispanic/Latino ancestry men	16,011 European ancestry women, 17,912 European ancestry men, 105,218 European ancestry individuals, 2,073 African American/Afro-Caribbean ancestry women, 647 African American/Afro-Caribbean ancestry men	1p31.1	FUBP1	DNAJB4, GIPC2			ENSG00000162616, ENSG00000137960	NA	NA	rs12401738-A	rs12401738	0	12401738	intron_variant	0	0.339	8E-8	7.09691		0.0209	[0.013-0.029] kg/m2 increase	Affymetrix, Illumina, Perlegen [up to 2800000] (imputed)	N
1	rs34517439	0.981761	1	78446761	rs12401738	0.838516	BMI in non-smokers	42957	28443625	Justice AE	42851	Nat Commun	www.ncbi.nlm.nih.gov/pubmed/28443625	Genome-wide meta-analysis of 241,258 adults accounting for smoking behaviour identifies novel loci for obesity traits.	77,279 European ancestry women, 47,280 European ancestry men, 4,856 European ancestry individuals, 8,799 African American/Afro-Caribbean ancestry women, 1,803 African American/Afro-Caribbean ancestry men, 1,020 Indian Asian ancestry women, 6,691 Indian Asian ancestry men, 1,526 Filipino ancestry women, 2,469 Hispanic/Latino ancestry women, 1,318 Hispanic/Latino ancestry men	16,011 European ancestry women, 17,912 European ancestry men, 105,218 European ancestry individuals, 2,073 African American/Afro-Caribbean ancestry women, 647 African American/Afro-Caribbean ancestry men	1p31.1	FUBP1	DNAJB4, GIPC2			ENSG00000162616, ENSG00000137960	NA	NA	rs12401738-A	rs12401738	0	12401738	intron_variant	0	0.339	2E-6	5.69897	(women)	0.0239	[0.014-0.034] kg/m2 increase	Affymetrix, Illumina, Perlegen [up to 2800000] (imputed)	N
1	rs34517439	0.981761	1	78446761	rs12401738	0.838516	Body mass index (joint analysis main effects and smoking interaction)	42957	28443625	Justice AE	42851	Nat Commun	www.ncbi.nlm.nih.gov/pubmed/28443625	Genome-wide meta-analysis of 241,258 adults accounting for smoking behaviour identifies novel loci for obesity traits.	98,173 European ancestry women, 64,373 European ancestry men, 5,829 European ancestry individuals, 10,500 African American/Afro-Caribbean ancestry women, 2,706 African American/Afro-Caribbean ancestry men, 1,030 Indian Asian ancestry women, 7,648 Indian Asian ancestry men, 1,793 Filipino ancestry women, 2,944 Hispanic/Latino ancestry women, 1,764 Hispanic/Latino ancestry men	21,496 European ancestry women, 24,385 European ancestry men, 118,364 European ancestry individuals, 2,326 African American/Afro-Caribbean ancestry women, 855 African American/Afro-Caribbean ancestry men	1p31.1	FUBP1	DNAJB4, GIPC2			ENSG00000162616, ENSG00000137960	NA	NA	rs12401738-A	rs12401738	0	12401738	intron_variant	0	0.339	3E-7	6.52288		NA		Affymetrix, Illumina, Perlegen [up to 2800000] (imputed)	N
1	rs34517439	0.981761	1	78446761	rs12401738	0.838516	Body mass index (joint analysis main effects and smoking interaction)	42957	28443625	Justice AE	42851	Nat Commun	www.ncbi.nlm.nih.gov/pubmed/28443625	Genome-wide meta-analysis of 241,258 adults accounting for smoking behaviour identifies novel loci for obesity traits.	98,173 European ancestry women, 64,373 European ancestry men, 5,829 European ancestry individuals, 10,500 African American/Afro-Caribbean ancestry women, 2,706 African American/Afro-Caribbean ancestry men, 1,030 Indian Asian ancestry women, 7,648 Indian Asian ancestry men, 1,793 Filipino ancestry women, 2,944 Hispanic/Latino ancestry women, 1,764 Hispanic/Latino ancestry men	21,496 European ancestry women, 24,385 European ancestry men, 118,364 European ancestry individuals, 2,326 African American/Afro-Caribbean ancestry women, 855 African American/Afro-Caribbean ancestry men	1p31.1	FUBP1	DNAJB4, GIPC2			ENSG00000162616, ENSG00000137960	NA	NA	rs12401738-A	rs12401738	0	12401738	intron_variant	0	0.339	6E-6	5.22185	(women)	NA		Affymetrix, Illumina, Perlegen [up to 2800000] (imputed)	N
1	rs34517439	0.981761	1	78446761	rs12401738	0.838516	Body mass index	42396	25673413	Locke AE	42047	Nature	www.ncbi.nlm.nih.gov/pubmed/25673413	Genetic studies of body mass index yield new insights for obesity biology.	up to 104,666 European ancestry male individuals, up to 132,115 European ancestry female individuals, 370 African American male individuals, 517 African American female individuals, 512 Hispanic male individuals, 764 Hispanic female individuals	up to 48,274 European ancestry male individuals, up to 39,864 European ancestry female individuals, 2,441 African American or Afro-Caribbean male individuals, 6,314 African American or Afro-Caribbean female individuals, 919 Filipino male individuals, 828 Filipino female individuals, 205 Seychellois male individuals, 287 Seychellois female individuals, 2,964 South Asian ancestry male individuals, 658 South Asian ancestry female individuals	1p31.1	FUBP1	DNAJB4, GIPC2			ENSG00000162616, ENSG00000137960	NA	NA	rs12401738-A	rs12401738	0	12401738	intron_variant	0	0.347	2E-10	9.69897		0.02	[0.014-0.026] kg/m2 increase	Affymetrix, Illumina [2550021]	N
1	rs34517439	0.981761	1	78446761	rs12401738	0.838516	Body mass index	42396	25673413	Locke AE	42047	Nature	www.ncbi.nlm.nih.gov/pubmed/25673413	Genetic studies of body mass index yield new insights for obesity biology.	up to 104,666 European ancestry male individuals, up to 132,115 European ancestry female individuals, 370 African American male individuals, 517 African American female individuals, 512 Hispanic male individuals, 764 Hispanic female individuals	up to 48,274 European ancestry male individuals, up to 39,864 European ancestry female individuals, 2,441 African American or Afro-Caribbean male individuals, 6,314 African American or Afro-Caribbean female individuals, 919 Filipino male individuals, 828 Filipino female individuals, 205 Seychellois male individuals, 287 Seychellois female individuals, 2,964 South Asian ancestry male individuals, 658 South Asian ancestry female individuals	1p31.1	FUBP1	DNAJB4, GIPC2			ENSG00000162616, ENSG00000137960	NA	NA	rs12401738-A	rs12401738	0	12401738	intron_variant	0	0.352	1E-10	10	(EA)	0.021	[0.015-0.028] kg/m2 increase	Affymetrix, Illumina [2550021]	N
1	rs34517439	0.981761	1	78446761	rs12401738	0.838516	Body mass index	42396	25673413	Locke AE	42047	Nature	www.ncbi.nlm.nih.gov/pubmed/25673413	Genetic studies of body mass index yield new insights for obesity biology.	up to 104,666 European ancestry male individuals, up to 132,115 European ancestry female individuals, 370 African American male individuals, 517 African American female individuals, 512 Hispanic male individuals, 764 Hispanic female individuals	up to 48,274 European ancestry male individuals, up to 39,864 European ancestry female individuals, 2,441 African American or Afro-Caribbean male individuals, 6,314 African American or Afro-Caribbean female individuals, 919 Filipino male individuals, 828 Filipino female individuals, 205 Seychellois male individuals, 287 Seychellois female individuals, 2,964 South Asian ancestry male individuals, 658 South Asian ancestry female individuals	1p31.1	FUBP1	DNAJB4, GIPC2			ENSG00000162616, ENSG00000137960	NA	NA	rs12401738-A	rs12401738	0	12401738	intron_variant	0	0.355	6E-10	9.22185	(EA, women)	0.026	[0.018-0.034] kg/m2 increase	Affymetrix, Illumina [2550021]	N
17	rs2290400	0.996526	17	37972708	rs12450323	0.836999	Asthma and hay fever	41853	24388013	Ferreira MA	41638	J Allergy Clin Immunol	www.ncbi.nlm.nih.gov/pubmed/24388013	Genome-wide association analysis identifies 11 risk variants associated with the asthma with hay fever phenotype.	6,685 European ancestry cases, 14,091 European ancestry controls	878 European ancestry cases, 2,455 European ancestry controls	17q21.1	IKZF3	IKZF3			ENSG00000161405	NA	NA	rs12450323-T	rs12450323	0	12450323	intron_variant	0		4E-7	6.39794		1.16	[1.1-1.22]	Illumina [up to 4972397] (imputed)	N
18	rs75944932	0.930955	17	44257788	rs2696697	0.836157	Alzheimer’s disease polygenic risk score (upper quantile vs lower quantile)	44791	35589863	Gouveia C	44700	Sci Rep	www.ncbi.nlm.nih.gov/pubmed/35589863	Genome-wide association of polygenic risk extremes for Alzheimer's disease in the UK Biobank.	18,892 European ancestry high risk individuals, 18,892 European ancestry low risk individuals	NA	17q21.31		KANSL1, KANSL1, KANSL1			ENSG00000120071, ENSG00000275867, ENSG00000278458	NA	NA	rs2696697-?	rs2696697	0	2696697	intron_variant	0	NR	5E-16	15.301		0.87	[0.84-0.9]	NR [NR]	N
17	rs2290400	0.996526	17	38111845	rs2313640	0.83395	Asthma and cardiovascular disease	44700	35126453	Zhou Y	44581	Front Genet	www.ncbi.nlm.nih.gov/pubmed/35126453	Shared Genetic Architecture and Causal Relationship Between Asthma and Cardiovascular Diseases: A Large-Scale Cross-Trait Analysis.	19,954 European ancestry cases, 107,715 European ancestry controls	NA	17q21.1		GSDMA			ENSG00000167914	NA	NA	rs2313640-?	rs2313640	0	2313640	intron_variant	0	NR	1E-26	26		NA		NR [NR]	N
17	rs2290400	0.996526	17	38111354	rs1007654	0.832687	Asthma and cardiovascular disease	44700	35126453	Zhou Y	44581	Front Genet	www.ncbi.nlm.nih.gov/pubmed/35126453	Shared Genetic Architecture and Causal Relationship Between Asthma and Cardiovascular Diseases: A Large-Scale Cross-Trait Analysis.	19,954 European ancestry cases, 107,715 European ancestry controls	NA	17q21.1		GSDMA			ENSG00000167914	NA	NA	rs1007654-?	rs1007654	0	1007654	intron_variant	0	NR	2E-26	25.699		NA		NR [NR]	N
17	rs2290400	0.996526	17	37829604	rs903502	0.830725	Asthma and cardiovascular disease	44700	35126453	Zhou Y	44581	Front Genet	www.ncbi.nlm.nih.gov/pubmed/35126453	Shared Genetic Architecture and Causal Relationship Between Asthma and Cardiovascular Diseases: A Large-Scale Cross-Trait Analysis.	19,954 European ancestry cases, 107,715 European ancestry controls	NA	17q12		PGAP3			ENSG00000161395	NA	NA	rs903502-?	rs903502	0	903502	intron_variant	0	NR	8E-25	24.0969		NA		NR [NR]	N
17	rs2290400	0.996526	17	37835755	rs11078919	0.828148	Asthma and cardiovascular disease	44700	35126453	Zhou Y	44581	Front Genet	www.ncbi.nlm.nih.gov/pubmed/35126453	Shared Genetic Architecture and Causal Relationship Between Asthma and Cardiovascular Diseases: A Large-Scale Cross-Trait Analysis.	19,954 European ancestry cases, 107,715 European ancestry controls	NA	17q12		PGAP3			ENSG00000161395	NA	NA	rs11078919-?	rs11078919	0	11078919	intron_variant	0	NR	2E-21	20.699		NA		NR [NR]	N
17	rs2290400	0.996526	17	37833600	rs907089	0.827016	Asthma and cardiovascular disease	44700	35126453	Zhou Y	44581	Front Genet	www.ncbi.nlm.nih.gov/pubmed/35126453	Shared Genetic Architecture and Causal Relationship Between Asthma and Cardiovascular Diseases: A Large-Scale Cross-Trait Analysis.	19,954 European ancestry cases, 107,715 European ancestry controls	NA	17q12		PGAP3			ENSG00000161395	NA	NA	rs907089-?	rs907089	0	907089	intron_variant	0	NR	1E-22	22		NA		NR [NR]	N
18	rs75944932	0.930955	17	43977846	rs28646281	0.825031	General cognitive ability	43360	29844566	Davies G	43249	Nat Commun	www.ncbi.nlm.nih.gov/pubmed/29844566	Study of 300,486 individuals identifies 148 independent genetic loci influencing general cognitive function.	up to 300,486 European ancestry individuals	NA	17q21.31	MAPT	MAPT, MAPT, MAPT			ENSG00000277956, ENSG00000276155, ENSG00000186868	NA	NA	rs28646281-T	rs28646281	0	28646281	intron_variant	0	NR	1E-10	10		6.445	z-score increase	Affymetrix, Illumina [at least 2500000] (imputed)	N
18	rs75944932	0.930955	17	43977846	rs28646281	0.825031	White matter microstructure (fractional anisotropy)	43866	31666681	Zhao B	43768	Mol Psychiatry	www.ncbi.nlm.nih.gov/pubmed/31666681	Large-scale GWAS reveals genetic architecture of brain white matter microstructure and genetic overlap with cognitive and mental health traits (n = 17,706).	17,706 European ancestry individuals	NA	17q21.31	NR	MAPT, MAPT, MAPT			ENSG00000277956, ENSG00000276155, ENSG00000186868	NA	NA	rs28646281-?	rs28646281	0	28646281	intron_variant	0		4E-8	7.39794	(Anterior limb of internal capsule)	NA		NR [8955960] (imputed)	N
17	rs2290400	0.996526	17	38178149	rs2302776	0.823724	Asthma (childhood onset)	43938	31669095	Zhu Z	43762	J Allergy Clin Immunol	www.ncbi.nlm.nih.gov/pubmed/31669095	Shared Genetic and Experimental Links between Obesity-Related Traits and Asthma Subtypes in UK Biobank.	13,435 European ancestry cases, 393,186 European ancestry controls	NA	17q21.1	NR	MED24			ENSG00000008838	NA	NA	rs2302776-?	rs2302776	0	2302776	intron_variant	0	NR	3E-30	29.5229		NA		Affymetrix [~ 8270000] (imputed)	N
17	rs2290400	0.996526	17	38178149	rs2302776	0.823724	Asthma and cardiovascular disease	44700	35126453	Zhou Y	44581	Front Genet	www.ncbi.nlm.nih.gov/pubmed/35126453	Shared Genetic Architecture and Causal Relationship Between Asthma and Cardiovascular Diseases: A Large-Scale Cross-Trait Analysis.	19,954 European ancestry cases, 107,715 European ancestry controls	NA	17q21.1		MED24			ENSG00000008838	NA	NA	rs2302776-?	rs2302776	0	2302776	intron_variant	0	NR	8E-13	12.0969		NA		NR [NR]	N
18	rs75944932	0.930955	17	43976684	rs9303523	0.823386	Waist-to-hip ratio adjusted for BMI	44432	34021172	Christakoudi S	44337	Sci Rep	www.ncbi.nlm.nih.gov/pubmed/34021172	GWAS of allometric body-shape indices in UK Biobank identifies loci suggesting associations with morphogenesis, organogenesis, adrenal cell renewal and cancer.	219,872 British ancestry women	NA	17q21.31	MAPT	MAPT, MAPT, MAPT			ENSG00000277956, ENSG00000276155, ENSG00000186868	NA	NA	rs9303523-C	rs9303523	0	9303523	intron_variant	0	NR	5E-13	12.301		0.0214657	[0.016-0.027] unit increase	Affymetrix [319769] (imputed)	N
18	rs75944932	0.930955	17	43976684	rs9303523	0.823386	A body shape index	44432	34021172	Christakoudi S	44337	Sci Rep	www.ncbi.nlm.nih.gov/pubmed/34021172	GWAS of allometric body-shape indices in UK Biobank identifies loci suggesting associations with morphogenesis, organogenesis, adrenal cell renewal and cancer.	219,872 British ancestry women	NA	17q21.31	MAPT	MAPT, MAPT, MAPT			ENSG00000277956, ENSG00000276155, ENSG00000186868	NA	NA	rs9303523-C	rs9303523	0	9303523	intron_variant	0	NR	1E-10	10		0.0193735	[0.013-0.025] unit increase	Affymetrix [321169] (imputed)	N
14	rs2493719	0.923733	10	81706324	rs721917	0.822084	Chronic obstructive pulmonary disease	42894	28166215	Hobbs BD	42772	Nat Genet	www.ncbi.nlm.nih.gov/pubmed/28166215	Genetic loci associated with chronic obstructive pulmonary disease overlap with loci for lung function and pulmonary fibrosis.	11,157 European ancestry cases, 36,699 European ancestry controls, 1,142 African American cases, 2,380 African American controls, 199 Korean ancestry cases, 6,741 Korean ancestry controls, 52 Hispanic cases, 548 Hispanic controls.	12,051 European ancestry cases, 11,111 European ancestry controls, 153 Korean ancestry cases, 205 Korean ancestry controls.	10q22.3	SFTPD	SFTPD			ENSG00000133661	NA	NA	rs721917-G	rs721917	0	721917	missense_variant	0	0.42	2E-8	7.69897		1.08	[1.05,1.11]	Affymetrix, Illumina [NR] (imputed)	N
14	rs2493719	0.923733	10	81706324	rs721917	0.822084	Chronic obstructive pulmonary disease	43586	30804561	Sakornsakolpat P	43521	Nat Genet	www.ncbi.nlm.nih.gov/pubmed/30804561	Genetic landscape of chronic obstructive pulmonary disease identifies heterogeneous cell-type and phenotype associations.	35,735 cases, 222,076 controls	NA	10q22.3	SFTPD	SFTPD			ENSG00000133661	NA	NA	rs721917-G	rs721917	0	721917	missense_variant	0	0.42	2E-8	7.69897		1.06	[1.04-1.08]	Affymetrix, Illumina [6224355] (imputed)	N
14	rs2493719	0.923733	10	81706324	rs721917	0.822084	Lung function (FEV1/FVC)	43551	30804560	Shrine N	43521	Nat Genet	www.ncbi.nlm.nih.gov/pubmed/30804560	New genetic signals for lung function highlight pathways and chronic obstructive pulmonary disease associations across multiple ancestries.	321,047 European ancestry individuals	79,005 European ancestry individuals	10q22.3	SFTPD	SFTPD			ENSG00000133661	NA	NA	rs721917-A	rs721917	0	721917	missense_variant	0	0.5811	2E-15	14.699		0.0193	[0.015-0.024] unit increase	Affymetrix [19819130] (imputed)	N
14	rs2493719	0.923733	10	81706324	rs721917	0.822084	Chronic obstructive pulmonary disease	44348	33909500	Moll M	44314	Am J Physiol Lung Cell Mol Physiol	www.ncbi.nlm.nih.gov/pubmed/33909500	A Systematic Analysis of Protein-altering Exonic Variants in Chronic Obstructive Pulmonary Disease.	up to 31,465 European ancestry cases, up to 203,688 European ancestry controls, up to 1,413 African ancestry cases, up to 6,080 African ancestry controls, up to 287 East Asian ancestry cases, up to 7,484 East Asian ancestry controls, up to 61 Hispanic cases, up to 613 Hispanic controls	NA	10q22.3	SFTPD	SFTPD			ENSG00000133661	NA	NA	rs721917-G	rs721917	0	721917	missense_variant	0	0.42	9E-8	7.04576		1.05	[1.03 -1.07]	Illumina [at least 109036]	N
14	rs2493719	0.923733	10	81706324	rs721917	0.822084	COVID-19 (hospitalized vs population)	44818	35922517	COVID-19 Host Genetics Initiative	44776	Nature	www.ncbi.nlm.nih.gov/pubmed/35922517	A first update on mapping the human genetic architecture of COVID-19.	2,113 African ancestry cases, 121,925 African ancestry controls, 1,709 Hispanic or Latin American cases, 150,547 Hispanic or Latin American controls, 1,551 East Asian ancestry cases, 15,825 East Asian ancestry controls, 18,605 European ancestry cases, 2,490,909 European ancestry controls, 584 Greater Middle Eastern (Middle Eastern, North African or Persian) cases, 14,491 Greater Middle Eastern (Middle Eastern, North African or Persian) controls, 465 South Asian ancestry cases, 42,575 South Asian ancestry controls	NA	10q22.3		SFTPD			ENSG00000133661	NA	NA	rs721917-G	rs721917	0	721917	missense_variant	0	0.426	2E-8	7.69897		1.06	[1.04-1.08]	Affymetrix, Illumina [NR] (imputed)	N
14	rs2493719	0.923733	10	81706324	rs721917	0.822084	SARS-CoV-2 infection	44818	35922517	COVID-19 Host Genetics Initiative	44776	Nature	www.ncbi.nlm.nih.gov/pubmed/35922517	A first update on mapping the human genetic architecture of COVID-19.	8,461 African ancestry cases, 127,310 African ancestry controls, 10,109 Hispanic or Latin American cases, 75,831 Hispanic or Latin American controls, 2,047 East Asian ancestry cases, 19,113 East Asian ancestry controls, 97,783 European ancestry cases, 2,295,876 European ancestry controls, 1,103 Greater Middle Eastern (Middle Eastern, North African or Persian) cases, 15,818 Greater Middle Eastern (Middle Eastern, North African or Persian) controls, 6,081 South Asian ancestry cases, 41,399 South Asian ancestry controls	NA	10q22.3		SFTPD			ENSG00000133661	NA	NA	rs721917-G	rs721917	0	721917	missense_variant	0	0.428	9E-6	5.04576		1.02	[1.01-1.03]	Affymetrix, Illumina [NR] (imputed)	N
14	rs2493719	0.923733	10	81706324	rs721917	0.822084	COVID-19 (critical illness vs population)	44818	35922517	COVID-19 Host Genetics Initiative	44776	Nature	www.ncbi.nlm.nih.gov/pubmed/35922517	A first update on mapping the human genetic architecture of COVID-19.	188 African ancestry cases, 11,232 African ancestry controls, 641 Hispanic or Latin American cases, 95,479 Hispanic or Latin American controls, 441 East Asian ancestry cases, 2,776 East Asian ancestry controls, 7,641 European ancestry cases, 1,632,197 European ancestry controls, 314 Greater Middle Eastern (Middle Eastern, North African or Persian) cases, 948 Greater Middle Eastern (Middle Eastern, North African or Persian) controls, 151 South Asian ancestry cases, 34,013 South Asian ancestry controls	NA	10q22.3		SFTPD			ENSG00000133661	NA	NA	rs721917-G	rs721917	0	721917	missense_variant	0	0.421	5E-7	6.30103		1.09	[1.06-1.13]	Affymetrix, Illumina [NR] (imputed)	N
17	rs2290400	0.996526	17	38072727	rs2872516	0.821233	Lymphocyte count	44543	34469753	Kachuri L	44434	Am J Hum Genet	www.ncbi.nlm.nih.gov/pubmed/34469753	Genetic determinants of blood-cell traits influence susceptibility to childhood acute lymphoblastic leukemia.	234,778 European ancestry individuals	100,554 European ancestry individuals	17q21.1		GSDMB			ENSG00000073605	NA	NA	rs2872516-C	rs2872516	0	2872516	intron_variant	0	0.462	5E-27	26.301		NA		Affymetrix [10369434] (imputed)	N
1	rs34517439	0.981761	1	78092479	rs6678622	0.821073	Hip circumference	42878	25673412	Shungin D	42047	Nature	www.ncbi.nlm.nih.gov/pubmed/25673412	New genetic loci link adipose and insulin biology to body fat distribution.	up to 56,910 European ancestry men, up to 86,570 European ancestry women	up to 36,570 European ancestry men, 30,172 European ancestry women, 915 Filipino ancestry men, 735 Filipino ancestry women, 2,351 African American/Afro-Caribbean ancestry men, 6,258 African American/Afro-Caribbean ancestry women, 2,285 South Asian ancestry men, 506 South Asian ancestry women, 195 Seychellois ancestry men, 266 Seychellois ancestry women	1p31.1	ZZZ3	ZZZ3			ENSG00000036549	NA	NA	rs6678622-T	rs6678622	0	6678622	intron_variant	0	0.3874	1E-9	9	(EA)	0.0225	[0.015-0.03] unit increase	Affymetrix, Illumina, Perlegen [up to 2542447] (imputed)	N
1	rs34517439	0.981761	1	78092479	rs6678622	0.821073	Hip circumference	42878	25673412	Shungin D	42047	Nature	www.ncbi.nlm.nih.gov/pubmed/25673412	New genetic loci link adipose and insulin biology to body fat distribution.	up to 56,910 European ancestry men, up to 86,570 European ancestry women	up to 36,570 European ancestry men, 30,172 European ancestry women, 915 Filipino ancestry men, 735 Filipino ancestry women, 2,351 African American/Afro-Caribbean ancestry men, 6,258 African American/Afro-Caribbean ancestry women, 2,285 South Asian ancestry men, 506 South Asian ancestry women, 195 Seychellois ancestry men, 266 Seychellois ancestry women	1p31.1	ZZZ3	ZZZ3			ENSG00000036549	NA	NA	rs6678622-T	rs6678622	0	6678622	intron_variant	0	0.3874	6E-8	7.22185	(EA,women)	0.0262	[0.017-0.036] unit increase	Affymetrix, Illumina, Perlegen [up to 2542447] (imputed)	N
17	rs2290400	0.996526	17	37843681	rs2517955	0.820505	Asthma and cardiovascular disease	44700	35126453	Zhou Y	44581	Front Genet	www.ncbi.nlm.nih.gov/pubmed/35126453	Shared Genetic Architecture and Causal Relationship Between Asthma and Cardiovascular Diseases: A Large-Scale Cross-Trait Analysis.	19,954 European ancestry cases, 107,715 European ancestry controls	NA	17q12		PGAP3			ENSG00000161395	NA	NA	rs2517955-?	rs2517955	0	2517955	intron_variant	0	NR	1E-23	23		NA		NR [NR]	N
10	rs13243708	0.974425	7	99630342	rs2897075	0.820423	Idiopathic pulmonary fibrosis	43899	31710517	Allen RJ	43780	Am J Respir Crit Care Med	www.ncbi.nlm.nih.gov/pubmed/31710517	Genome-Wide Association Study of Susceptibility to Idiopathic Pulmonary Fibrosis.	2,668 European ancestry cases, 8,591 European ancestry controls	1,456 European ancestry cases, 11,874 European ancestry controls	7q22.1	NR	ZKSCAN1			ENSG00000106261	NA	NA	rs2897075-T	rs2897075	0	2897075	intron_variant	0	0.391	3E-14	13.5229		1.3	[1.21-1.38]	Affymetrix, Illumina [10790934] (imputed)	N
10	rs13243708	0.974425	7	99630342	rs2897075	0.820423	Chronic obstructive pulmonary disease	43586	30804561	Sakornsakolpat P	43521	Nat Genet	www.ncbi.nlm.nih.gov/pubmed/30804561	Genetic landscape of chronic obstructive pulmonary disease identifies heterogeneous cell-type and phenotype associations.	35,735 cases, 222,076 controls	NA	7q22.1	ZKSCAN1	ZKSCAN1			ENSG00000106261	NA	NA	rs2897075-C	rs2897075	0	2897075	intron_variant	0	0.63	7E-10	9.1549		1.07	[1.04-1.09]	Affymetrix, Illumina [6224355] (imputed)	N
10	rs13243708	0.974425	7	99630342	rs2897075	0.820423	Idiopathic pulmonary fibrosis	44799	35688625	Allen RJ	44722	Thorax	www.ncbi.nlm.nih.gov/pubmed/35688625	Genome-wide association study across five cohorts identifies five novel loci associated with idiopathic pulmonary fibrosis.	4,125 European ancestry cases, 20,464 European ancestry controls	NA	7q22.1		ZKSCAN1			ENSG00000106261	NA	NA	rs2897075-T	rs2897075	0	2897075	intron_variant	0	0.382	2E-21	20.699		1.3	[1.23-1.37]	Illumina [7554248] (imputed)	N
5	rs13135092	0.950716	4	103001649	rs1813006	0.820315	Hemoglobin levels	43999	32327693	Oskarsson GR	43944	Commun Biol	www.ncbi.nlm.nih.gov/pubmed/32327693	Predicted loss and gain of function mutations in ACO1 are associated with erythropoiesis.	684,122 European ancestry individuals	NA	4q24	SLC39A8	BANK1 - SLC39A8	ENSG00000153064	ENSG00000138821		5680	170588	rs1813006-T	rs1813006	0	1813006	intergenic_variant	1		1E-17	17		0.045	[NR] unit increase	Affymetrix, Illumina [43000000] (imputed)	N
5	rs13135092	0.950716	4	103001649	rs1813006	0.820315	Intelligence (MTAG)	43154	29326435	Hill WD	43111	Mol Psychiatry	www.ncbi.nlm.nih.gov/pubmed/29326435	A combined analysis of genetically correlated traits identifies 187 loci and a role for neurogenesis and myelination in intelligence.	120,934 British ancestry individuals, 127,548 individuals	NA	4q24	BANK1	BANK1 - SLC39A8	ENSG00000153064	ENSG00000138821		5680	170588	rs1813006-T	rs1813006	0	1813006	intergenic_variant	1	NR	2E-13	12.699		0.0474077	[0.035-0.06] unit decrease	Affymetrix [NR]	N
5	rs13135092	0.950716	4	103001649	rs1813006	0.820315	Diastolic blood pressure x depressive symptoms interaction (2df test)	44792	34734193	Sun D	44135	HGG Adv	www.ncbi.nlm.nih.gov/pubmed/34734193	Multi-Ancestry Genome-wide Association Study Accounting for Gene-Psychosocial Factor Interactions Identifies Novel Loci for Blood Pressure Traits.	43,335 European ancestry individuals	42,700 European ancestry individuals	4q24		BANK1 - SLC39A8	ENSG00000153064	ENSG00000138821		5680	170588	rs1813006-?	rs1813006	0	1813006	intergenic_variant	1	NR	3E-8	7.52288		NA		Affymetrix, Illumina [NR] (imputed)	N
5	rs13135092	0.950716	4	103001649	rs1813006	0.820315	Free cholesterol to total lipids ratio in medium LDL	44678	35213538	Richardson TG	44617	PLoS Biol	www.ncbi.nlm.nih.gov/pubmed/35213538	Characterising metabolomic signatures of lipid-modifying therapies through drug target mendelian randomisation.	115,082 European ancestry individuals	NA	4q24		BANK1 - SLC39A8	ENSG00000153064	ENSG00000138821		5680	170588	rs1813006-G	rs1813006	0	1813006	intergenic_variant	1	0.940131	2E-9	8.69897		0.0510235	[0.034-0.068] unit increase	NR [11722792] (imputed)	N
17	rs2290400	0.996526	17	37834541	rs12150298	0.819398	Asthma and cardiovascular disease	44700	35126453	Zhou Y	44581	Front Genet	www.ncbi.nlm.nih.gov/pubmed/35126453	Shared Genetic Architecture and Causal Relationship Between Asthma and Cardiovascular Diseases: A Large-Scale Cross-Trait Analysis.	19,954 European ancestry cases, 107,715 European ancestry controls	NA	17q12		PGAP3			ENSG00000161395	NA	NA	rs12150298-?	rs12150298	0	12150298	intron_variant	0	NR	3E-23	22.5229		NA		NR [NR]	N
17	rs2290400	0.996526	17	38111419	rs1007655	0.818066	Asthma and cardiovascular disease	44700	35126453	Zhou Y	44581	Front Genet	www.ncbi.nlm.nih.gov/pubmed/35126453	Shared Genetic Architecture and Causal Relationship Between Asthma and Cardiovascular Diseases: A Large-Scale Cross-Trait Analysis.	19,954 European ancestry cases, 107,715 European ancestry controls	NA	17q21.1		GSDMA			ENSG00000167914	NA	NA	rs1007655-?	rs1007655	0	1007655	intron_variant	0	NR	1E-23	23		NA		NR [NR]	N
17	rs2290400	0.996526	17	38025417	rs12150079	0.816381	Asthma and cardiovascular disease	44700	35126453	Zhou Y	44581	Front Genet	www.ncbi.nlm.nih.gov/pubmed/35126453	Shared Genetic Architecture and Causal Relationship Between Asthma and Cardiovascular Diseases: A Large-Scale Cross-Trait Analysis.	19,954 European ancestry cases, 107,715 European ancestry controls	NA	17q21.1		ZPBP2			ENSG00000186075	NA	NA	rs12150079-?	rs12150079	0	12150079	intron_variant	0	NR	1E-19	19		NA		NR [NR]	N
17	rs2290400	0.996526	17	37830447	rs2934956	0.815721	High density lipoprotein cholesterol levels	43510	29507422	Hoffmann TJ	43164	Nat Genet	www.ncbi.nlm.nih.gov/pubmed/29507422	A large electronic-health-record-based genome-wide study of serum lipids.	76,627 European ancestry individuals, 7,795 Hispanic individuals, 6,855 East Asian ancestry individuals, 2,958 African American individuals, 439 South Asian ancestry individuals	NA	17q12	NR	PGAP3			ENSG00000161395	NA	NA	rs2934956-T	rs2934956	0	2934956	intron_variant	0	NR	1E-12	12		0.026	unit decrease	Affymetrix [at least 7091467] (imputed)	N
17	rs2290400	0.996526	17	37830447	rs2934956	0.815721	High density lipoprotein cholesterol levels	43510	29507422	Hoffmann TJ	43164	Nat Genet	www.ncbi.nlm.nih.gov/pubmed/29507422	A large electronic-health-record-based genome-wide study of serum lipids.	76,627 European ancestry individuals, 7,795 Hispanic individuals, 6,855 East Asian ancestry individuals, 2,958 African American individuals, 439 South Asian ancestry individuals	NA	17q12	NR	PGAP3			ENSG00000161395	NA	NA	rs2934956-T	rs2934956	0	2934956	intron_variant	0	0.332	9E-10	9.04576	(EA)	0.025	unit decrease	Affymetrix [at least 7091467] (imputed)	N
17	rs2290400	0.996526	17	37833842	rs2313171	0.815694	Asthma and cardiovascular disease	44700	35126453	Zhou Y	44581	Front Genet	www.ncbi.nlm.nih.gov/pubmed/35126453	Shared Genetic Architecture and Causal Relationship Between Asthma and Cardiovascular Diseases: A Large-Scale Cross-Trait Analysis.	19,954 European ancestry cases, 107,715 European ancestry controls	NA	17q12		PGAP3			ENSG00000161395	NA	NA	rs2313171-?	rs2313171	0	2313171	intron_variant	0	NR	2E-23	22.699		NA		NR [NR]	N
18	rs75944932	0.930955	17	44034575	rs55746658	0.814205	High-sensitivity cardiac troponin T levels (MTAG)	44630	34732054	Yang Y	44504	Circ Genom Precis Med	www.ncbi.nlm.nih.gov/pubmed/34732054	Identification of Functional Genetic Determinants of Cardiac Troponin T and I in a Multiethnic Population and Causal Associations With Atrial Fibrillation.	18,590 European ancestry individuals	NA	17q21.31		MAPT, MAPT, MAPT			ENSG00000277956, ENSG00000276155, ENSG00000186868	NA	NA	rs55746658-?	rs55746658	0	55746658	intron_variant	0	NR	2E-6	5.69897		4.72	Z score decrease	Affymetrix, Illumina [NR] (imputed)	N
18	rs75944932	0.930955	17	44034575	rs55746658	0.814205	High-sensitivity cardiac troponin I concentration (MTAG)	44630	34732054	Yang Y	44504	Circ Genom Precis Med	www.ncbi.nlm.nih.gov/pubmed/34732054	Identification of Functional Genetic Determinants of Cardiac Troponin T and I in a Multiethnic Population and Causal Associations With Atrial Fibrillation.	12,730 European ancestry individuals	NA	17q21.31		MAPT, MAPT, MAPT			ENSG00000277956, ENSG00000276155, ENSG00000186868	NA	NA	rs55746658-?	rs55746658	0	55746658	intron_variant	0	NR	2E-6	5.69897		4.72	Z score decrease	Affymetrix, Illumina [NR] (imputed)	N
17	rs2290400	0.996526	17	38157841	rs35272691	0.814011	White blood cell count (neutrophil)	42888	28158719	Jain D	42767	Hum Mol Genet	www.ncbi.nlm.nih.gov/pubmed/28158719	Genome-wide association of white blood cell counts in Hispanic/Latino Americans: the Hispanic Community Health Study/Study of Latinos.	up to 11,809 Hispanic/Latino American individuals	up to 7,200 Hispanic/Latino American individuals	17q21.1	PSMD3, CSF3	PSMD3 - CSF3	ENSG00000108344	ENSG00000108342		3629	13773	rs35272691-T	rs35272691	0	35272691	intergenic_variant	1	0.593	5E-11	10.301		0.0297	[0.021-0.039] unit increase	Illumina [27887661] (imputed)	N
17	rs2290400	0.996526	17	37838716	rs2517957	0.812016	Asthma and cardiovascular disease	44700	35126453	Zhou Y	44581	Front Genet	www.ncbi.nlm.nih.gov/pubmed/35126453	Shared Genetic Architecture and Causal Relationship Between Asthma and Cardiovascular Diseases: A Large-Scale Cross-Trait Analysis.	19,954 European ancestry cases, 107,715 European ancestry controls	NA	17q12		PGAP3			ENSG00000161395	NA	NA	rs2517957-?	rs2517957	0	2517957	intron_variant	0	NR	2E-24	23.699		NA		NR [NR]	N
17	rs2290400	0.996526	17	38114719	rs6503527	0.811741	Asthma and cardiovascular disease	44700	35126453	Zhou Y	44581	Front Genet	www.ncbi.nlm.nih.gov/pubmed/35126453	Shared Genetic Architecture and Causal Relationship Between Asthma and Cardiovascular Diseases: A Large-Scale Cross-Trait Analysis.	19,954 European ancestry cases, 107,715 European ancestry controls	NA	17q21.1		GSDMA			ENSG00000167914	NA	NA	rs6503527-?	rs6503527	0	6503527	intron_variant	0	NR	3E-23	22.5229		NA		NR [NR]	N
18	rs75944932	0.930955	17	44013966	rs56072903	0.811612	Herring liking	44777	35585065	May-Wilson S	44699	Nat Commun	www.ncbi.nlm.nih.gov/pubmed/35585065	Large-scale GWAS of food liking reveals genetic determinants and genetic correlations with distinct neurophysiological traits.	150,609 European ancestry individuals	NA	17q21.31		MAPT, MAPT, MAPT			ENSG00000277956, ENSG00000276155, ENSG00000186868	NA	NA	rs56072903-C	rs56072903	0	56072903	intron_variant	0	0.2024	1E-13	13		0.03465	[0.025-0.044] unit decrease	Affymetrix [11353280] (imputed)	N
18	rs75944932	0.930955	17	44013966	rs56072903	0.811612	F-small fish liking (derived food-liking factor)	44777	35585065	May-Wilson S	44699	Nat Commun	www.ncbi.nlm.nih.gov/pubmed/35585065	Large-scale GWAS of food liking reveals genetic determinants and genetic correlations with distinct neurophysiological traits.	150,746 European ancestry individuals	NA	17q21.31		MAPT, MAPT, MAPT			ENSG00000277956, ENSG00000276155, ENSG00000186868	NA	NA	rs56072903-C	rs56072903	0	56072903	intron_variant	0	0.2032	6E-12	11.2218		0.08537	[0.061-0.11] unit decrease	Affymetrix [9605657] (imputed)	N
18	rs75944932	0.930955	17	44013966	rs56072903	0.811612	Mackerel liking	44777	35585065	May-Wilson S	44699	Nat Commun	www.ncbi.nlm.nih.gov/pubmed/35585065	Large-scale GWAS of food liking reveals genetic determinants and genetic correlations with distinct neurophysiological traits.	156,695 European ancestry individuals	NA	17q21.31		MAPT, MAPT, MAPT			ENSG00000277956, ENSG00000276155, ENSG00000186868	NA	NA	rs56072903-C	rs56072903	0	56072903	intron_variant	0	0.203	2E-8	7.69897		0.02588	[0.017-0.035] unit decrease	Affymetrix [11353280] (imputed)	N
18	rs75944932	0.930955	17	44257783	rs2532252	0.809769	aparc-Desikan rh area TotalSurface	44712	33875891	Smith SM	44305	Nat Neurosci	www.ncbi.nlm.nih.gov/pubmed/33875891	An expanded set of genome-wide association studies of brain imaging phenotypes in UK Biobank.	21,282 British ancestry individuals	10,686 British ancestry individuals	17q21.31		KANSL1, KANSL1, KANSL1			ENSG00000120071, ENSG00000275867, ENSG00000278458	NA	NA	rs2532252-G	rs2532252	0	2532252	intron_variant	0	0.23	2E-24	23.699		0.118	[0.094-0.142] unit decrease	Affymetrix [17103079] (imputed)	N
9	rs2768552	0.950262	6	109268050	rs2798641	0.808991	Pulmonary function	40832	21946350	Soler Artigas M	40811	Nat Genet	www.ncbi.nlm.nih.gov/pubmed/21946350	Genome-wide association and large-scale follow up identifies 16 new loci influencing lung function.	48,201 European ancestry individuals	46,411 European ancestry individuals	6q21	ARMC2	ARMC2			ENSG00000118690	NA	NA	rs2798641-T	rs2798641	0	2798641	intron_variant	0	0.18	8E-9	8.09691	(FEV1/FVC)	0.041	[0.027-0.055] unit decrease	Affymetrix, Illumina [~ 2500000] (imputed)	N
9	rs2768552	0.950262	6	109268050	rs2798641	0.808991	Pulmonary function	40834	21946350	Soler Artigas M	40811	Nat Genet	www.ncbi.nlm.nih.gov/pubmed/21946350	Genome-wide association and large-scale follow up identifies 16 new loci influencing lung function.	48,201 European ancestry individuals	46,411 European ancestry individuals	6q21	ARMC2	ARMC2			ENSG00000118690	NA	NA	rs2798641-T	rs2798641	0	2798641	intron_variant	0	0.18	5E-6	5.30103	(FEV1)	0.03	[0.018-0.042] unit decrease	Affymetrix, Illumina [~ 2500000] (imputed)	N
9	rs2768552	0.950262	6	109268050	rs2798641	0.808991	Pulmonary function (smoking interaction)	41332	23284291	Hancock DB	41263	PLoS Genet	www.ncbi.nlm.nih.gov/pubmed/23284291	Genome-wide joint meta-analysis of SNP and SNP-by-smoking interaction identifies novel loci for pulmonary function.	50,047 European ancestry individuals	NA	6q21	ARMC2	ARMC2			ENSG00000118690	NA	NA	rs2798641-?	rs2798641	0	2798641	intron_variant	0	NR	2E-7	6.69897	(FEV1, Pack-years)	NA		NR [~ 2500000] (imputed)	N
9	rs2768552	0.950262	6	109268050	rs2798641	0.808991	Lung function (FEV1/FVC)	43551	30804560	Shrine N	43521	Nat Genet	www.ncbi.nlm.nih.gov/pubmed/30804560	New genetic signals for lung function highlight pathways and chronic obstructive pulmonary disease associations across multiple ancestries.	321,047 European ancestry individuals	79,005 European ancestry individuals	6q21	ARMC2	ARMC2			ENSG00000118690	NA	NA	rs2798641-T	rs2798641	0	2798641	intron_variant	0	0.1829	4E-48	47.3979		0.045	[0.039-0.051] unit decrease	Affymetrix [19819130] (imputed)	N
9	rs2768552	0.950262	6	109268050	rs2798641	0.808991	FEV1	43551	30804560	Shrine N	43521	Nat Genet	www.ncbi.nlm.nih.gov/pubmed/30804560	New genetic signals for lung function highlight pathways and chronic obstructive pulmonary disease associations across multiple ancestries.	321,047 European ancestry individuals	79,005 European ancestry individuals	6q21	ARMC2	ARMC2			ENSG00000118690	NA	NA	rs2798641-T	rs2798641	0	2798641	intron_variant	0	0.1829	2E-26	25.699		0.0322	[0.026-0.038] unit decrease	Affymetrix [19819130] (imputed)	N
9	rs2768552	0.950262	6	109268050	rs2798641	0.808991	Peak expiratory flow	43551	30804560	Shrine N	43521	Nat Genet	www.ncbi.nlm.nih.gov/pubmed/30804560	New genetic signals for lung function highlight pathways and chronic obstructive pulmonary disease associations across multiple ancestries.	321,047 European ancestry individuals	24,218 European ancestry individuals	6q21	ARMC2	ARMC2			ENSG00000118690	NA	NA	rs2798641-T	rs2798641	0	2798641	intron_variant	0	0.1829	3E-14	13.5229		0.0247	[0.018-0.031] unit decrease	Affymetrix [19819130] (imputed)	N
9	rs2768552	0.950262	6	109268050	rs2798641	0.808991	Lung function (FEV1/FVC)	43504	30595370	Kichaev G	43461	Am J Hum Genet	www.ncbi.nlm.nih.gov/pubmed/30595370	Leveraging Polygenic Functional Enrichment to Improve GWAS Power.	approximately 370,000 European ancestry individuals	NA	6q21		ARMC2			ENSG00000118690	NA	NA	rs2798641-?	rs2798641	0	2798641	intron_variant	0	NR	4E-80	79.3979		NA		NR [~ 8900000] (imputed)	N
17	rs2290400	0.996526	17	38114361	rs7218742	0.804437	Asthma and cardiovascular disease	44700	35126453	Zhou Y	44581	Front Genet	www.ncbi.nlm.nih.gov/pubmed/35126453	Shared Genetic Architecture and Causal Relationship Between Asthma and Cardiovascular Diseases: A Large-Scale Cross-Trait Analysis.	19,954 European ancestry cases, 107,715 European ancestry controls	NA	17q21.1		GSDMA			ENSG00000167914	NA	NA	rs7218742-?	rs7218742	0	7218742	intron_variant	0	NR	9E-27	26.0458		NA		NR [NR]	N
17	rs2290400	0.996526	17	37838751	rs2517958	0.803926	Asthma and cardiovascular disease	44700	35126453	Zhou Y	44581	Front Genet	www.ncbi.nlm.nih.gov/pubmed/35126453	Shared Genetic Architecture and Causal Relationship Between Asthma and Cardiovascular Diseases: A Large-Scale Cross-Trait Analysis.	19,954 European ancestry cases, 107,715 European ancestry controls	NA	17q12		PGAP3			ENSG00000161395	NA	NA	rs2517958-?	rs2517958	0	2517958	intron_variant	0	NR	2E-24	23.699		NA		NR [NR]	N
4	rs756644	0.933666	3	169081584	rs7617754	0.802895	Mean platelet volume	44092	32888494	Vuckovic D	44075	Cell	www.ncbi.nlm.nih.gov/pubmed/32888494	The Polygenic and Monogenic Basis of Blood Traits and Diseases.	408,112 British individuals	NA	3q26.2	MECOM	MECOM			ENSG00000085276	NA	NA	rs7617754-A	rs7617754	0	7617754	intron_variant	0	0.250609	1E-10	10		0.0164989	[0.011-0.022] unit increase	Affymetrix [93095623] (imputed)	N
17	rs2290400	0.996526	17	38194296	rs34003767	0.802637	High density lipoprotein cholesterol levels	44376	33462484	Sinnott-Armstrong N	44214	Nat Genet	www.ncbi.nlm.nih.gov/pubmed/33462484	Genetics of 35 blood and urine biomarkers in the UK Biobank.	313,372 European ancestry individuals, 5,573 African ancestry individuals, 6,689 South Asian ancestry individuals	NA	17q21.1	NR	MED24			ENSG00000008838	NA	NA	rs34003767-G	rs34003767	0	34003767	intron_variant	0	NR	2E-15	14.699		0.0205	[0.015-0.026] unit increase	Affymetrix [9000000] (imputed)	N
17	rs2290400	0.996526	17	38194296	rs34003767	0.802637	Insulin-like growth factor 1 levels	44376	33462484	Sinnott-Armstrong N	44214	Nat Genet	www.ncbi.nlm.nih.gov/pubmed/33462484	Genetics of 35 blood and urine biomarkers in the UK Biobank.	340,567 European ancestry individuals, 5,974 African ancestry individuals, 7,283 South Asian ancestry individuals	NA	17q21.1	NR	MED24			ENSG00000008838	NA	NA	rs34003767-G	rs34003767	0	34003767	intron_variant	0	NR	2E-13	12.699		0.0182	[0.013-0.023] unit increase	Affymetrix [9000000] (imputed)	N
17	rs2290400	0.996526	17	38194296	rs34003767	0.802637	Apolipoprotein A1 levels	44376	33462484	Sinnott-Armstrong N	44214	Nat Genet	www.ncbi.nlm.nih.gov/pubmed/33462484	Genetics of 35 blood and urine biomarkers in the UK Biobank.	311,601 European ancestry individuals, 5,550 African ancestry individuals, 6,682 South Asian ancestry individuals	NA	17q21.1	NR	MED24			ENSG00000008838	NA	NA	rs34003767-G	rs34003767	0	34003767	intron_variant	0	NR	2E-9	8.69897		0.0156	[0.011-0.021] unit increase	Affymetrix [9000000] (imputed)	N
17	rs2290400	0.996526	17	38194296	rs34003767	0.802637	Serum alkaline phosphatase levels	44376	33462484	Sinnott-Armstrong N	44214	Nat Genet	www.ncbi.nlm.nih.gov/pubmed/33462484	Genetics of 35 blood and urine biomarkers in the UK Biobank.	342,535 European ancestry individuals, 6,019 African ancestry individuals, 7,337 South Asian ancestry individuals	NA	17q21.1	NR	MED24			ENSG00000008838	NA	NA	rs34003767-G	rs34003767	0	34003767	intron_variant	0	NR	6E-12	11.2218		0.017	[0.012-0.022] unit decrease	Affymetrix [9000000] (imputed)	N
10	rs13243708	0.974425	7	99617852	rs35228488	0.802119	Lung function (FEV1/FVC)	43504	30595370	Kichaev G	43461	Am J Hum Genet	www.ncbi.nlm.nih.gov/pubmed/30595370	Leveraging Polygenic Functional Enrichment to Improve GWAS Power.	approximately 370,000 European ancestry individuals	NA	7q22.1		ZKSCAN1			ENSG00000106261	NA	NA	rs35228488-?	rs35228488	0	35228488	intron_variant	0	NR	4E-25	24.3979		NA		NR [~ 8900000] (imputed)	N
17	rs2290400	0.996526	17	37834367	rs732083	0.801405	Lifetime smoking index	43795	31689377	Wootton RE	43775	Psychol Med	www.ncbi.nlm.nih.gov/pubmed/31689377	Evidence for causal effects of lifetime smoking on risk for depression and schizophrenia: a Mendelian randomisation study.	462,690 European ancestry individuals	NA	17q12		PGAP3			ENSG00000161395	NA	NA	rs732083-G	rs732083	0	732083	intron_variant	0	0.333	2E-8	7.69897		0.012	[0.0081-0.0159] unit increase	Affymetrix [up to 90000000] (imputed)	N
17	rs2290400	0.996526	17	37833328	rs2934951	0.800999	Serum alkaline phosphatase levels	44544	34594039	Sakaue S	44469	Nat Genet	www.ncbi.nlm.nih.gov/pubmed/34594039	A cross-population atlas of genetic associations for 220 human phenotypes.	344,292 European ancestry individuals, 118,886 East Asian ancestry individuals	NA	17q12		PGAP3			ENSG00000161395	NA	NA	rs2934951-G	rs2934951	0	2934951	intron_variant	0	NR	2E-43	42.699		0.0347	[0.03-0.04] unit decrease	Affymetrix, Illumina [20533886] (imputed)	N
1	rs34517439	0.981761	1	78527912	rs2031496	0.797623	Educational attainment (MTAG)	43416	30038396	Lee JJ	43304	Nat Genet	www.ncbi.nlm.nih.gov/pubmed/30038396	Gene discovery and polygenic prediction from a genome-wide association study of educational attainment in 1.1 million individuals.	1,311,438 European ancestry individuals	NA	1p31.1	Intergenic	GIPC2			ENSG00000137960	NA	NA	rs2031496-T	rs2031496	0	2031496	intron_variant	0	0.5813	6E-12	11.2218	(MTAG)	0.0091	[0.0066-0.0116] unit increase	Affymetrix, Illumina [7100000] (imputed)	N
1	rs34517439	0.981761	1	78527912	rs2031496	0.797623	Highest math class taken (MTAG)	43416	30038396	Lee JJ	43304	Nat Genet	www.ncbi.nlm.nih.gov/pubmed/30038396	Gene discovery and polygenic prediction from a genome-wide association study of educational attainment in 1.1 million individuals.	811,539 European ancestry individuals	NA	1p31.1	Intergenic	GIPC2			ENSG00000137960	NA	NA	rs2031496-T	rs2031496	0	2031496	intron_variant	0	0.5944	3E-8	7.52288	(MTAG)	0.0093	[0.006-0.0126] unit increase	Affymetrix, Illumina [7100000] (imputed)	N
17	rs2290400	0.996526	17	38183090	rs2302774	0.796968	Monocyte count	44095	32888493	Chen MH	44075	Cell	www.ncbi.nlm.nih.gov/pubmed/32888493	Trans-ethnic and Ancestry-Specific Blood-Cell Genetics in 746,667 Individuals from 5 Global Populations.	639,696 African American or Afro-Caribbean, African ancestry, European ancestry, East Asian ancestry, Hispanic or Latin American and South Asian ancestry individuals	NA	17q21.1	NR	MED24			ENSG00000008838	NA	NA	rs2302774-T	rs2302774	0	2302774	non_coding_transcript_exon_variant	0	0.370063	5E-39	38.301		NA		Affymetrix, Illumina [23467995] (imputed)	N
17	rs2290400	0.996526	17	38183090	rs2302774	0.796968	Monocyte count	44095	32888493	Chen MH	44075	Cell	www.ncbi.nlm.nih.gov/pubmed/32888493	Trans-ethnic and Ancestry-Specific Blood-Cell Genetics in 746,667 Individuals from 5 Global Populations.	521,594 European ancestry individuals	NA	17q21.1	NR	MED24			ENSG00000008838	NA	NA	rs2302774-T	rs2302774	0	2302774	non_coding_transcript_exon_variant	0	0.382509	6E-36	35.2218		0.024203	[0.02-0.028] SD unit decrease	Affymetrix, Illumina [50262088] (imputed)	N
17	rs2290400	0.996526	17	38183090	rs2302774	0.796968	Asthma and cardiovascular disease	44700	35126453	Zhou Y	44581	Front Genet	www.ncbi.nlm.nih.gov/pubmed/35126453	Shared Genetic Architecture and Causal Relationship Between Asthma and Cardiovascular Diseases: A Large-Scale Cross-Trait Analysis.	19,954 European ancestry cases, 107,715 European ancestry controls	NA	17q21.1		MED24			ENSG00000008838	NA	NA	rs2302774-?	rs2302774	0	2302774	non_coding_transcript_exon_variant	0	NR	3E-20	19.5229		NA		NR [NR]	N
17	rs2290400	0.996526	17	38183090	rs2302774	0.796968	White blood cell count	44092	32888494	Vuckovic D	44075	Cell	www.ncbi.nlm.nih.gov/pubmed/32888494	The Polygenic and Monogenic Basis of Blood Traits and Diseases.	408,112 British individuals	NA	17q21.1	MED24	MED24			ENSG00000008838	NA	NA	rs2302774-T	rs2302774	0	2302774	non_coding_transcript_exon_variant	0	0.382159	7E-54	53.1549		0.0462058	[0.04-0.052] unit decrease	Affymetrix [93095623] (imputed)	N
17	rs2290400	0.996526	17	38186501	rs7502971	0.796019	Myeloperoxidase levels	44159	33067605	Folkersen L	44120	Nat Metab	www.ncbi.nlm.nih.gov/pubmed/33067605	Genomic and drug target evaluation of 90 cardiovascular proteins in 30,931 individuals.	21,758 European ancestry individuals	9,173 individuals	17q21.1		MED24			ENSG00000008838	NA	NA	rs7502971-A	rs7502971	0	7502971	intron_variant	0	0.37	2E-9	8.69897		0.0498	unit decrease	Affymetrix, Illumina [20300000] (imputed)	N
17	rs2290400	0.996526	17	38020141	rs9635726	0.795264	Primary biliary cholangitis	42926	28425483	Qiu F	42845	Nat Commun	www.ncbi.nlm.nih.gov/pubmed/28425483	A genome-wide association study identifies six novel risk loci for primary biliary cholangitis.	1,122 Han Chinese ancestry cases, 4,036 Han Chinese ancestry controls	907 Han Chinese ancestry cases, 2,127 Han Chinese ancestry controls	17q21.1	ORMDL3	IKZF3			ENSG00000161405	NA	NA	rs9635726-G	rs9635726	0	9635726	intron_variant	0	0.309	2E-16	15.699		1.37	[1.27-1.48]	Illumina [776516]	N
18	rs75944932	0.930955	17	43978988	rs1560312	0.793703	Depressed affect	43404	29942085	Nagel M	43276	Nat Genet	www.ncbi.nlm.nih.gov/pubmed/29942085	Meta-analysis of genome-wide association studies for neuroticism in 449,484 individuals identifies novel genetic loci and pathways.	357,957 European ancestry individuals	NA	17q21.31	NR	MAPT, MAPT, MAPT			ENSG00000277956, ENSG00000276155, ENSG00000186868	NA	NA	rs1560312-?	rs1560312	0	1560312	intron_variant	0	NR	1E-16	16		0.02016	[0.015-0.025] unit increase	Affymetrix [10847151] (imputed)	N
18	rs75944932	0.930955	17	43978988	rs1560312	0.793703	Neuroticism	43404	29942085	Nagel M	43276	Nat Genet	www.ncbi.nlm.nih.gov/pubmed/29942085	Meta-analysis of genome-wide association studies for neuroticism in 449,484 individuals identifies novel genetic loci and pathways.	449,484 European ancestry individuals	NA	17q21.31	NR	MAPT, MAPT, MAPT			ENSG00000277956, ENSG00000276155, ENSG00000186868	NA	NA	rs1560312-A	rs1560312	0	1560312	intron_variant	0	NR	5E-21	20.301		9.409	z score decrease	Affymetrix [10847151] (imputed)	N
17	rs2290400	0.996526	17	38153473	rs12453334	0.79341	Asthma and cardiovascular disease	44700	35126453	Zhou Y	44581	Front Genet	www.ncbi.nlm.nih.gov/pubmed/35126453	Shared Genetic Architecture and Causal Relationship Between Asthma and Cardiovascular Diseases: A Large-Scale Cross-Trait Analysis.	19,954 European ancestry cases, 107,715 European ancestry controls	NA	17q21.1		PSMD3			ENSG00000108344	NA	NA	rs12453334-?	rs12453334	0	12453334	intron_variant	0	NR	2E-19	18.699		NA		NR [NR]	N
8	rs1050152	0.943726	5	131564501	rs111547866	0.792427	Brain shape (segment 1)	44648	33821002	Naqvi S	44291	Nat Genet	www.ncbi.nlm.nih.gov/pubmed/33821002	Shared heritability of human face and brain shape.	19,670 European ancestry individuals	NA	5q31.1		P4HA2			ENSG00000072682	NA	NA	rs111547866-?	rs111547866	0	111547866	intron_variant	0	NR	1E-15	15		NA		NR [9705931] (imputed)	N
3	rs61054961	0.944414	2	198622636	rs700648	0.790655	Body mass index	43773	30239722	Pulit SL	43357	Hum Mol Genet	www.ncbi.nlm.nih.gov/pubmed/30239722	Meta-analysis of genome-wide association studies for body fat distribution in 694,649 individuals of European ancestry.	374,756 European ancestry male individuals	NA	2q33.1	NA	BOLL			ENSG00000152430	NA	NA	rs700648-T	rs700648	0	700648	intron_variant	0	0.4962	5E-10	9.30103		0.0101	[0.007-0.0132] unit increase	NR [~ 27400000] (imputed)	N
18	rs75944932	0.930955	17	44304130	rs2532402	0.790646	Horseradish liking	44777	35585065	May-Wilson S	44699	Nat Commun	www.ncbi.nlm.nih.gov/pubmed/35585065	Large-scale GWAS of food liking reveals genetic determinants and genetic correlations with distinct neurophysiological traits.	152,847 European ancestry individuals	NA	17q21.31		KANSL1 - MAPK8IP1P1	ENSG00000278458	ENSG00000282723		1375	16842	rs2532402-G	rs2532402	0	2532402	upstream_gene_variant	1	0.2226	1E-14	14		0.03378	[0.025-0.042] unit decrease	Affymetrix [11353280] (imputed)	N
18	rs75944932	0.930955	17	44304130	rs2532402	0.790646	Physical activity (Total log acceleration)	44595	35043453	Qi G	44579	Genet Epidemiol	www.ncbi.nlm.nih.gov/pubmed/35043453	Genome-wide association studies of 27 accelerometry-derived physical activity measurements identified novel loci and genetic mechanisms.	88,411 European ancestry individuals	NA	17q21.31		KANSL1 - MAPK8IP1P1	ENSG00000278458	ENSG00000282723		1375	16842	rs2532402-G	rs2532402	0	2532402	upstream_gene_variant	1	0.221	2E-12	11.699		0.04	unit increase	Affymetrix [8951705] (imputed)	N
18	rs75944932	0.930955	17	44304130	rs2532402	0.790646	Moderate to vigorous physical activity duration	44595	35043453	Qi G	44579	Genet Epidemiol	www.ncbi.nlm.nih.gov/pubmed/35043453	Genome-wide association studies of 27 accelerometry-derived physical activity measurements identified novel loci and genetic mechanisms.	88,411 European ancestry individuals	NA	17q21.31		KANSL1 - MAPK8IP1P1	ENSG00000278458	ENSG00000282723		1375	16842	rs2532402-G	rs2532402	0	2532402	upstream_gene_variant	1	0.221	2E-10	9.69897		0.035	unit increase	Affymetrix [8951705] (imputed)	N
17	rs2290400	0.996526	17	37858678	rs1565923	0.790543	Asthma and cardiovascular disease	44700	35126453	Zhou Y	44581	Front Genet	www.ncbi.nlm.nih.gov/pubmed/35126453	Shared Genetic Architecture and Causal Relationship Between Asthma and Cardiovascular Diseases: A Large-Scale Cross-Trait Analysis.	19,954 European ancestry cases, 107,715 European ancestry controls	NA	17q12		ERBB2			ENSG00000141736	NA	NA	rs1565923-?	rs1565923	0	1565923	intron_variant	0	NR	1E-25	25		NA		NR [NR]	N
17	rs2290400	0.996526	17	38179275	rs12451897	0.789404	Asthma and cardiovascular disease	44700	35126453	Zhou Y	44581	Front Genet	www.ncbi.nlm.nih.gov/pubmed/35126453	Shared Genetic Architecture and Causal Relationship Between Asthma and Cardiovascular Diseases: A Large-Scale Cross-Trait Analysis.	19,954 European ancestry cases, 107,715 European ancestry controls	NA	17q21.1		MED24			ENSG00000008838	NA	NA	rs12451897-?	rs12451897	0	12451897	intron_variant	0	NR	2E-17	16.699		NA		NR [NR]	N
19	rs35028989	0.925589	19	50882619	rs1405655	0.787356	COVID-19 (hospitalized vs population)	44818	35922517	COVID-19 Host Genetics Initiative	44776	Nature	www.ncbi.nlm.nih.gov/pubmed/35922517	A first update on mapping the human genetic architecture of COVID-19.	2,113 African ancestry cases, 121,925 African ancestry controls, 1,709 Hispanic or Latin American cases, 150,547 Hispanic or Latin American controls, 1,551 East Asian ancestry cases, 15,825 East Asian ancestry controls, 18,605 European ancestry cases, 2,490,909 European ancestry controls, 584 Greater Middle Eastern (Middle Eastern, North African or Persian) cases, 14,491 Greater Middle Eastern (Middle Eastern, North African or Persian) controls, 465 South Asian ancestry cases, 42,575 South Asian ancestry controls	NA	19q13.33		NR1H2			ENSG00000131408	NA	NA	rs1405655-C	rs1405655	0	1405655	intron_variant	0	0.334	5E-11	10.301		1.07	[1.05-1.1]	Affymetrix, Illumina [NR] (imputed)	N
19	rs35028989	0.925589	19	50882619	rs1405655	0.787356	COVID-19 (critical illness vs population)	44818	35922517	COVID-19 Host Genetics Initiative	44776	Nature	www.ncbi.nlm.nih.gov/pubmed/35922517	A first update on mapping the human genetic architecture of COVID-19.	188 African ancestry cases, 11,232 African ancestry controls, 641 Hispanic or Latin American cases, 95,479 Hispanic or Latin American controls, 441 East Asian ancestry cases, 2,776 East Asian ancestry controls, 7,641 European ancestry cases, 1,632,197 European ancestry controls, 314 Greater Middle Eastern (Middle Eastern, North African or Persian) cases, 948 Greater Middle Eastern (Middle Eastern, North African or Persian) controls, 151 South Asian ancestry cases, 34,013 South Asian ancestry controls	NA	19q13.33		NR1H2			ENSG00000131408	NA	NA	rs1405655-C	rs1405655	0	1405655	intron_variant	0	0.33	4E-8	7.39794		1.11	[1.07-1.15]	Affymetrix, Illumina [NR] (imputed)	N
17	rs2290400	0.996526	17	38173143	rs25645	0.787248	Myeloid white cell count	42977	27863252	Astle WJ	42691	Cell	www.ncbi.nlm.nih.gov/pubmed/27863252	The Allelic Landscape of Human Blood Cell Trait Variation and Links to Common Complex Disease.	169,219 European ancestry individuals	NA	17q21.1	CSF3	CSF3			ENSG00000108342	NA	NA	rs25645-A	rs25645	0	25645	synonymous_variant	0	0.3716	6E-191	190.222		0.110038	[0.1-0.12] unit decrease	Affymetrix [~ 2500000] (imputed)	N
17	rs2290400	0.996526	17	38173143	rs25645	0.787248	Neutrophil count	44095	32888493	Chen MH	44075	Cell	www.ncbi.nlm.nih.gov/pubmed/32888493	Trans-ethnic and Ancestry-Specific Blood-Cell Genetics in 746,667 Individuals from 5 Global Populations.	519,288 European ancestry individuals	NA	17q21.1	NR	CSF3			ENSG00000108342	NA	NA	rs25645-A	rs25645	0	25645	synonymous_variant	0	0.374011	8E-663	662.097		0.109597	[0.11-0.11] SD unit decrease	Affymetrix, Illumina [50250472] (imputed)	N
17	rs2290400	0.996526	17	38173143	rs25645	0.787248	White blood cell count	43648	31217584	Wojcik GL	43635	Nature	www.ncbi.nlm.nih.gov/pubmed/31217584	Genetic analyses of diverse populations improves discovery for complex traits.	8,825 African American individuals, 18,251 Hispanic/Latino individuals, 543 Asian ancestry individuals, 606 Native American ancestry individuals, 383 individuals	NA	17q21.1	NR	CSF3			ENSG00000108342	NA	NA	rs25645-?	rs25645	0	25645	synonymous_variant	0	NR	8E-20	19.0969		0.0250656	[0.02-0.03] unit decrease	Illumina [30613845] (imputed)	N
17	rs2290400	0.996526	17	38173143	rs25645	0.787248	Asthma and cardiovascular disease	44700	35126453	Zhou Y	44581	Front Genet	www.ncbi.nlm.nih.gov/pubmed/35126453	Shared Genetic Architecture and Causal Relationship Between Asthma and Cardiovascular Diseases: A Large-Scale Cross-Trait Analysis.	19,954 European ancestry cases, 107,715 European ancestry controls	NA	17q21.1		CSF3			ENSG00000108342	NA	NA	rs25645-?	rs25645	0	25645	synonymous_variant	0	NR	5E-20	19.301		NA		NR [NR]	N
17	rs2290400	0.996526	17	38173143	rs25645	0.787248	Monocyte count	44544	34594039	Sakaue S	44469	Nat Genet	www.ncbi.nlm.nih.gov/pubmed/34594039	A cross-population atlas of genetic associations for 220 human phenotypes.	349,856 European ancestry individuals, 95,119 East Asian ancestry individuals	NA	17q21.1		CSF3			ENSG00000108342	NA	NA	rs25645-A	rs25645	0	25645	synonymous_variant	0	NR	2E-13	12.699		0.0157	[0.012-0.02] unit decrease	Affymetrix, Illumina [20531031] (imputed)	N
3	rs61054961	0.944414	2	198613308	rs770667	0.786906	Rheumatoid arthritis	44140	32868391	Leng RX	44074	Ann Rheum Dis	www.ncbi.nlm.nih.gov/pubmed/32868391	Identification of new susceptibility loci associated with rheumatoid arthritis.	5,900 East Asian cases, 20,521 East Asian controls, 14,361 European ancestry cases, 43,923 European ancestry controls	NA	2q33.1	BOLL, PLCL1	BOLL			ENSG00000152430	NA	NA	rs770667-T	rs770667	0	770667	intron_variant	0		2E-8	7.69897		1.08	[1.05-1.11]	Illumina [NR] (imputed)	N
8	rs1050152	0.943726	5	131796922	rs11745587	0.785582	Asthma	41099	22561531	Wan YI	41034	Thorax	www.ncbi.nlm.nih.gov/pubmed/22561531	Genome-wide association study to identify genetic determinants of severe asthma.	933 European ancestry cases, 3,346 European ancestry controls	231 European ancestry cases, 1,345 European ancestry controls	5q31.1	C5orf56	IRF1, IRF1-AS1			ENSG00000125347, ENSG00000197536	NA	NA	rs11745587-?	rs11745587	0	11745587	non_coding_transcript_exon_variant	0	NR	2E-6	5.69897		1.26	[1.15-1.39]	Illumina [6103628] (imputed)	N
8	rs1050152	0.943726	5	131796922	rs11745587	0.785582	Low density lipoprotein cholesterol levels	44882	34887591	Graham SE	44539	Nature	www.ncbi.nlm.nih.gov/pubmed/34887591	The power of genetic diversity in genome-wide association studies of lipids.	1,320,016 European ancestry individuals	NA	5q31.1		IRF1, IRF1-AS1			ENSG00000125347, ENSG00000197536	NA	NA	rs11745587-A	rs11745587	0	11745587	non_coding_transcript_exon_variant	0	0.355464	5E-22	21.301		0.0162122	[0.013-0.019] unit increase	NR [52000000] (imputed)	N
17	rs2290400	0.996526	17	38141955	rs11078930	0.78448	Asthma and cardiovascular disease	44700	35126453	Zhou Y	44581	Front Genet	www.ncbi.nlm.nih.gov/pubmed/35126453	Shared Genetic Architecture and Causal Relationship Between Asthma and Cardiovascular Diseases: A Large-Scale Cross-Trait Analysis.	19,954 European ancestry cases, 107,715 European ancestry controls	NA	17q21.1		PSMD3			ENSG00000108344	NA	NA	rs11078930-?	rs11078930	0	11078930	intron_variant	0	NR	1E-20	20		NA		NR [NR]	N
8	rs1050152	0.943726	5	131247790	rs35149731	0.78364	Itch intensity from mosquito bite adjusted by bite size	43017	28199695	Jones AV	42826	Hum Mol Genet	www.ncbi.nlm.nih.gov/pubmed/28199695	GWAS of self-reported mosquito bite size, itch intensity and attractiveness to mosquitoes implicates immune-related predisposition loci.	41,355 European ancestry men and 43,369 European ancestry women	NA	5q31.1	Intergenic	MEIKIN			ENSG00000239642	NA	NA	rs35149731-G	rs35149731	0	35149731	intron_variant	0	NR	1E-8	8	(women)	0.0271366	[0.018-0.036] unit decrease	Illumina [13520550] (imputed)	N
8	rs1050152	0.943726	5	131247790	rs35149731	0.78364	Itch intensity from mosquito bite adjusted by bite size	43017	28199695	Jones AV	42826	Hum Mol Genet	www.ncbi.nlm.nih.gov/pubmed/28199695	GWAS of self-reported mosquito bite size, itch intensity and attractiveness to mosquitoes implicates immune-related predisposition loci.	69,057 European ancestry individuals without immune related conditions	NA	5q31.1	Intergenic	MEIKIN			ENSG00000239642	NA	NA	rs35149731-G	rs35149731	0	35149731	intron_variant	0	NR	5E-16	15.301		0.0297127	[0.023-0.037] unit decrease	Illumina [13519193] (imputed)	N
8	rs1050152	0.943726	5	131247790	rs35149731	0.78364	Itch intensity from mosquito bite adjusted by bite size	43017	28199695	Jones AV	42826	Hum Mol Genet	www.ncbi.nlm.nih.gov/pubmed/28199695	GWAS of self-reported mosquito bite size, itch intensity and attractiveness to mosquitoes implicates immune-related predisposition loci.	41,355 European ancestry men and 43,369 European ancestry women	NA	5q31.1	Intergenic	MEIKIN			ENSG00000239642	NA	NA	rs35149731-G	rs35149731	0	35149731	intron_variant	0	NR	7E-17	16.1549		0.0277401	[0.021-0.034] unit decrease	Illumina [13520550] (imputed)	N
17	rs2290400	0.996526	17	38179492	rs2302777	0.782457	Multiple myeloma (hyperdiploidy)	41488	23502783	Weinhold N	41350	Nat Genet	www.ncbi.nlm.nih.gov/pubmed/23502783	The CCND1 c.870G>A polymorphism is a risk factor for t(11;14)(q13;q32) multiple myeloma.	up to 1,660 European ancestry cases, 7,306 European ancestry controls		17q21.1	NR	MED24			ENSG00000008838	NA	NA	rs2302777-A	rs2302777	0	2302777	synonymous_variant	0	0.62	8E-7	6.09691	(HD vs. controls)	1.31	[1.18-1.46]	Illumina [414804]	N
17	rs2290400	0.996526	17	38179492	rs2302777	0.782457	Childhood asthma with severe exacerbations	44371	33328473	Ahluwalia TS	44181	Nat Commun	www.ncbi.nlm.nih.gov/pubmed/33328473	FUT2-ABO epistasis increases the risk of early childhood asthma and Streptococcus pneumoniae respiratory illnesses.	2,866 European ancestry cases, 65,415 European ancestry controls	NA	17q21.1	NR	MED24			ENSG00000008838	NA	NA	rs2302777-A	rs2302777	0	2302777	synonymous_variant	0	NR	5E-20	19.301		0.2814	[0.22-0.34] unit increase	Illumina [up to 525976] (imputed)	N
17	rs2290400	0.996526	17	38179492	rs2302777	0.782457	Asthma and cardiovascular disease	44700	35126453	Zhou Y	44581	Front Genet	www.ncbi.nlm.nih.gov/pubmed/35126453	Shared Genetic Architecture and Causal Relationship Between Asthma and Cardiovascular Diseases: A Large-Scale Cross-Trait Analysis.	19,954 European ancestry cases, 107,715 European ancestry controls	NA	17q21.1		MED24			ENSG00000008838	NA	NA	rs2302777-?	rs2302777	0	2302777	synonymous_variant	0	NR	1E-20	20		NA		NR [NR]	N
19	rs35028989	0.925589	19	50884885	rs4802703	0.782365	Stearoylcholine levels in elite athletes	44805	31882771	Al-Khelaifi F	43826	Sci Rep	www.ncbi.nlm.nih.gov/pubmed/31882771	Metabolic GWAS of elite athletes reveals novel genetically-influenced metabolites associated with athletic performance.	490 individuals	NA	19q13.33		NR1H2			ENSG00000131408	NA	NA	rs4802703-?	rs4802703	0	4802703	intron_variant	0	NR	7E-6	5.1549		0.302701	[0.17-0.43] unit decrease	Illumina [275016]	N
13	rs3758348	0.970351	9	136155000	rs635634	0.778275	Low density lipoprotein cholesterol levels	43510	29507422	Hoffmann TJ	43164	Nat Genet	www.ncbi.nlm.nih.gov/pubmed/29507422	A large electronic-health-record-based genome-wide study of serum lipids.	76,627 European ancestry individuals, 7,795 Hispanic individuals, 6,855 East Asian ancestry individuals, 2,958 African American individuals, 439 South Asian ancestry individuals	NA	9q34.2	NR	ABO - Y_RNA	ENSG00000281879	ENSG00000200742		3403	23043	rs635634-C	rs635634	0	635634	upstream_gene_variant	1	0.806	4E-49	48.3979	(EA)	0.088	unit decrease	Affymetrix [at least 7091467] (imputed)	N
13	rs3758348	0.970351	9	136155000	rs635634	0.778275	Low density lipoprotein cholesterol levels	43510	29507422	Hoffmann TJ	43164	Nat Genet	www.ncbi.nlm.nih.gov/pubmed/29507422	A large electronic-health-record-based genome-wide study of serum lipids.	76,627 European ancestry individuals, 7,795 Hispanic individuals, 6,855 East Asian ancestry individuals, 2,958 African American individuals, 439 South Asian ancestry individuals	NA	9q34.2	NR	ABO - Y_RNA	ENSG00000281879	ENSG00000200742		3403	23043	rs635634-C	rs635634	0	635634	upstream_gene_variant	1	0.83	4E-14	13.3979	(Hispanic)	0.152	unit decrease	Affymetrix [at least 7091467] (imputed)	N
13	rs3758348	0.970351	9	136155000	rs635634	0.778275	Low density lipoprotein cholesterol levels	43510	29507422	Hoffmann TJ	43164	Nat Genet	www.ncbi.nlm.nih.gov/pubmed/29507422	A large electronic-health-record-based genome-wide study of serum lipids.	76,627 European ancestry individuals, 7,795 Hispanic individuals, 6,855 East Asian ancestry individuals, 2,958 African American individuals, 439 South Asian ancestry individuals	NA	9q34.2	NR	ABO - Y_RNA	ENSG00000281879	ENSG00000200742		3403	23043	rs635634-C	rs635634	0	635634	upstream_gene_variant	1	0.793	3E-7	6.52288	(East Asian)	0.101	unit decrease	Affymetrix [at least 7091467] (imputed)	N
13	rs3758348	0.970351	9	136155000	rs635634	0.778275	Low density lipoprotein cholesterol levels	43510	29507422	Hoffmann TJ	43164	Nat Genet	www.ncbi.nlm.nih.gov/pubmed/29507422	A large electronic-health-record-based genome-wide study of serum lipids.	76,627 European ancestry individuals, 7,795 Hispanic individuals, 6,855 East Asian ancestry individuals, 2,958 African American individuals, 439 South Asian ancestry individuals	NA	9q34.2	NR	ABO - Y_RNA	ENSG00000281879	ENSG00000200742		3403	23043	rs635634-C	rs635634	0	635634	upstream_gene_variant	1	NR	5E-66	65.301		0.093	unit decrease	Affymetrix [at least 7091467] (imputed)	N
13	rs3758348	0.970351	9	136155000	rs635634	0.778275	LDL cholesterol levels	43727	30926973	Bentley AR	43553	Nat Genet	www.ncbi.nlm.nih.gov/pubmed/30926973	Multi-ancestry genome-wide gene-smoking interaction study of 387,272 individuals identifies new loci associated with serum lipids.	up to 23,353 African ancestry individuals, 13,171 Asian ancestry individuals, up to 82,522 European ancestry individuals, 6,646 Hispanic individuals	NA	9q34.2		ABO - Y_RNA	ENSG00000281879	ENSG00000200742		3403	23043	rs635634-T	rs635634	0	635634	upstream_gene_variant	1	0.1837	1E-29	29		2.3398	[1.93-2.75] unit increase	Affymetrix, Illumina, Perlegen [NR] (imputed)	N
13	rs3758348	0.970351	9	136155000	rs635634	0.778275	Heel bone mineral density	43504	30595370	Kichaev G	43461	Am J Hum Genet	www.ncbi.nlm.nih.gov/pubmed/30595370	Leveraging Polygenic Functional Enrichment to Improve GWAS Power.	approximately 446,000 European ancestry individuals	NA	9q34.2		ABO - Y_RNA	ENSG00000281879	ENSG00000200742		3403	23043	rs635634-?	rs635634	0	635634	upstream_gene_variant	1	NR	3E-31	30.5229		NA		NR [~ 8900000] (imputed)	N
13	rs3758348	0.970351	9	136155000	rs635634	0.778275	Heel bone mineral density	43493	30598549	Morris JA	43465	Nat Genet	www.ncbi.nlm.nih.gov/pubmed/30598549	An atlas of genetic influences on osteoporosis in humans and mice.	426,824 British ancestry individuals	NA	9q34.2	ABO	ABO - Y_RNA	ENSG00000281879	ENSG00000200742		3403	23043	rs635634-C	rs635634	0	635634	upstream_gene_variant	1	0.81634	3E-33	32.5229		0.0288622	[0.024-0.034] unit increase	NR [13737936] (imputed)	N
13	rs3758348	0.970351	9	136155000	rs635634	0.778275	Gastrointestinal infection	43980	32152699	Nudel R	43899	Hum Genet	www.ncbi.nlm.nih.gov/pubmed/32152699	A large population-based investigation into the genetics of susceptibility to gastrointestinal infections and the link between gastrointestinal infections and mental illness.	7,197 Danish ancestry cases, 37,062 Danish ancestry controls	NA	9q34.2	NR	ABO - Y_RNA	ENSG00000281879	ENSG00000200742		3403	23043	rs635634-T	rs635634	0	635634	upstream_gene_variant	1	NR	3E-8	7.52288		1.1336	[1.09-1.18]	Illumina [11600722] (imputed)	N
13	rs3758348	0.970351	9	136155000	rs635634	0.778275	C-reactive protein levels	43913	31900758	Han X	43833	Eur J Epidemiol	www.ncbi.nlm.nih.gov/pubmed/31900758	Using Mendelian randomization to evaluate the causal relationship between serum C-reactive protein levels and age-related macular degeneration.	418,642 British ancestry individuals	NA	9q34.2	NR	ABO - Y_RNA	ENSG00000281879	ENSG00000200742		3403	23043	rs635634-C	rs635634	0	635634	upstream_gene_variant	1	0.816238	2E-31	30.699		0.0300881	[0.025-0.035] unit decrease	NR [NR]	N
13	rs3758348	0.970351	9	136155000	rs635634	0.778275	Blood protein levels in cardiovascular risk	43893	28369058	Folkersen L	42828	PLoS Genet	www.ncbi.nlm.nih.gov/pubmed/28369058	Mapping of 79 loci for 83 plasma protein biomarkers in cardiovascular disease.	3,394 European ancestry individuals	2,639 individuals	9q34.2	SURF6	ABO - Y_RNA	ENSG00000281879	ENSG00000200742		3403	23043	rs635634-T	rs635634	0	635634	upstream_gene_variant	1	0.22	1E-256	256		0.86	unit decrease	Illumina [5270624] (imputed)	N
13	rs3758348	0.970351	9	136155000	rs635634	0.778275	Blood protein levels in cardiovascular risk	43893	28369058	Folkersen L	42828	PLoS Genet	www.ncbi.nlm.nih.gov/pubmed/28369058	Mapping of 79 loci for 83 plasma protein biomarkers in cardiovascular disease.	3,394 European ancestry individuals	2,639 individuals	9q34.2	intergenic	ABO - Y_RNA	ENSG00000281879	ENSG00000200742		3403	23043	rs635634-T	rs635634	0	635634	upstream_gene_variant	1	0.22	7E-125	124.155		0.41	unit decrease	Illumina [5270624] (imputed)	N
13	rs3758348	0.970351	9	136155000	rs635634	0.778275	Apolipoprotein A1 levels	44033	32203549	Richardson TG	43913	PLoS Med	www.ncbi.nlm.nih.gov/pubmed/32203549	Evaluating the relationship between circulating lipoprotein lipids and apolipoproteins with risk of coronary heart disease: A multivariable Mendelian randomisation analysis.	393,193 European ancestry individuals	NA	9q34.2	SURF6	ABO - Y_RNA	ENSG00000281879	ENSG00000200742		3403	23043	rs635634-C	rs635634	0	635634	upstream_gene_variant	1	0.815974	1E-33	33		0.030651	[0.026-0.036] unit decrease	Affymetrix [NR] (imputed)	N
13	rs3758348	0.970351	9	136155000	rs635634	0.778275	Ischemic stroke	42867	27997041	Traylor M	42724	Ann Neurol	www.ncbi.nlm.nih.gov/pubmed/27997041	Genetic variation at 16q24.2 is associated with small vessel stroke.	10,210 European ancestry cases, 12,285 European ancestry controls	7,743 European ancestry cases, 17,970 European ancestry controls	9q34.2	NR	ABO - Y_RNA	ENSG00000281879	ENSG00000200742		3403	23043	rs635634-?	rs635634	0	635634	upstream_gene_variant	1	NR	5E-9	8.30103		5.86	z score increase	Affymetrix, Illumina [NR] (imputed)	N
13	rs3758348	0.970351	9	136155000	rs635634	0.778275	White blood cell count	42977	27863252	Astle WJ	42691	Cell	www.ncbi.nlm.nih.gov/pubmed/27863252	The Allelic Landscape of Human Blood Cell Trait Variation and Links to Common Complex Disease.	172,435 European ancestry individuals	NA	9q34.2	ABO	ABO - Y_RNA	ENSG00000281879	ENSG00000200742		3403	23043	rs635634-T	rs635634	0	635634	upstream_gene_variant	1	0.1824	2E-20	19.699		0.0430554	[0.034-0.052] unit decrease	Affymetrix [~ 2500000] (imputed)	N
13	rs3758348	0.970351	9	136155000	rs635634	0.778275	Sum neutrophil eosinophil counts	42977	27863252	Astle WJ	42691	Cell	www.ncbi.nlm.nih.gov/pubmed/27863252	The Allelic Landscape of Human Blood Cell Trait Variation and Links to Common Complex Disease.	170,384 European ancestry individuals	NA	9q34.2	ABO	ABO - Y_RNA	ENSG00000281879	ENSG00000200742		3403	23043	rs635634-T	rs635634	0	635634	upstream_gene_variant	1	0.1824	1E-19	19		0.0420049	[0.033-0.051] unit decrease	Affymetrix [~ 2500000] (imputed)	N
13	rs3758348	0.970351	9	136155000	rs635634	0.778275	Granulocyte count	42977	27863252	Astle WJ	42691	Cell	www.ncbi.nlm.nih.gov/pubmed/27863252	The Allelic Landscape of Human Blood Cell Trait Variation and Links to Common Complex Disease.	169,822 European ancestry individuals	NA	9q34.2	ABO	ABO - Y_RNA	ENSG00000281879	ENSG00000200742		3403	23043	rs635634-T	rs635634	0	635634	upstream_gene_variant	1	0.1824	5E-20	19.301		0.0425176	[0.033-0.052] unit decrease	Affymetrix [~ 2500000] (imputed)	N
13	rs3758348	0.970351	9	136155000	rs635634	0.778275	Sum basophil neutrophil counts	42977	27863252	Astle WJ	42691	Cell	www.ncbi.nlm.nih.gov/pubmed/27863252	The Allelic Landscape of Human Blood Cell Trait Variation and Links to Common Complex Disease.	170,143 European ancestry individuals	NA	9q34.2	ABO	ABO - Y_RNA	ENSG00000281879	ENSG00000200742		3403	23043	rs635634-T	rs635634	0	635634	upstream_gene_variant	1	0.1824	4E-19	18.3979		0.0414699	[0.032-0.051] unit decrease	Affymetrix [~ 2500000] (imputed)	N
13	rs3758348	0.970351	9	136155000	rs635634	0.778275	Stem cell factor levels	42951	27989323	Ahola-Olli AV	42717	Am J Hum Genet	www.ncbi.nlm.nih.gov/pubmed/27989323	Genome-wide Association Study Identifies 27 Loci Influencing Concentrations of Circulating Cytokines and Growth Factors.	8,290 Finnish ancestry individuals	NA	9q34.2	NR	ABO - Y_RNA	ENSG00000281879	ENSG00000200742		3403	23043	rs635634-C	rs635634	0	635634	upstream_gene_variant	1		7E-8	7.1549		0.1032	[0.066-0.141] SD units increase	NR [10700000] (imputed)	N
13	rs3758348	0.970351	9	136155000	rs635634	0.778275	Tonsillectomy	42866	27182965	Pickrell JK	42506	Nat Genet	www.ncbi.nlm.nih.gov/pubmed/27182965	Detection and interpretation of shared genetic influences on 42 human traits.	60,098 European ancestry cases, 113,323 European ancestry controls	NA	9q34.2	ABO, SURF6	ABO - Y_RNA	ENSG00000281879	ENSG00000200742		3403	23043	rs635634-?	rs635634	0	635634	upstream_gene_variant	1	NR	9E-9	8.04576		1.06	[1.039-1.081]	Illumina [13757430] (imputed)	N
13	rs3758348	0.970351	9	136155000	rs635634	0.778275	GIP levels in response to oral glucose tolerance test (120 minutes)	43117	29093273	Almgren P	43041	JCI Insight	www.ncbi.nlm.nih.gov/pubmed/29093273	Genetic determinants of circulating GIP and GLP-1 concentrations.	3,344 Swedish ancestry individuals	4,905 Finnish ancestry individuals	9q34.2	ABO	ABO - Y_RNA	ENSG00000281879	ENSG00000200742		3403	23043	rs635634-T	rs635634	0	635634	upstream_gene_variant	1	0.195	7E-14	13.1549		0.07	[0.052-0.088] unit decrease	Illumina [at least 81396]	N
13	rs3758348	0.970351	9	136155000	rs635634	0.778275	Myeloid white cell count	42977	27863252	Astle WJ	42691	Cell	www.ncbi.nlm.nih.gov/pubmed/27863252	The Allelic Landscape of Human Blood Cell Trait Variation and Links to Common Complex Disease.	169,219 European ancestry individuals	NA	9q34.2	ABO	ABO - Y_RNA	ENSG00000281879	ENSG00000200742		3403	23043	rs635634-T	rs635634	0	635634	upstream_gene_variant	1	0.1825	8E-23	22.0969		0.0457868	[0.037-0.055] unit decrease	Affymetrix [~ 2500000] (imputed)	N
13	rs3758348	0.970351	9	136155000	rs635634	0.778275	Neutrophil count	42977	27863252	Astle WJ	42691	Cell	www.ncbi.nlm.nih.gov/pubmed/27863252	The Allelic Landscape of Human Blood Cell Trait Variation and Links to Common Complex Disease.	170,702 European ancestry individuals	NA	9q34.2	ABO	ABO - Y_RNA	ENSG00000281879	ENSG00000200742		3403	23043	rs635634-T	rs635634	0	635634	upstream_gene_variant	1	0.1825	8E-19	18.0969		0.041009	[0.032-0.05] unit decrease	Affymetrix [~ 2500000] (imputed)	N
13	rs3758348	0.970351	9	136155000	rs635634	0.778275	Serum carcinoembryonic antigen levels	43879	31666285	Olafsson S	43768	Cancer Epidemiol Biomarkers Prev	www.ncbi.nlm.nih.gov/pubmed/31666285	Common and rare sequence variants influencing tumor biomarkers in blood.	22,309 Icelandic ancestry individuals	NA	9q34.2	ABO	ABO - Y_RNA	ENSG00000281879	ENSG00000200742		3403	23043	rs635634-T	rs635634	0	635634	upstream_gene_variant	1	0.13	9E-16	15.0458		0.13	[0.16-0.10] unit decrease	Illumina [NR] (imputed)	N
13	rs3758348	0.970351	9	136155000	rs635634	0.778275	Allergic disease (asthma, hay fever and/or eczema) (multivariate analysis)	44222	32603359	Ferreira MAR	44012	PLoS Genet	www.ncbi.nlm.nih.gov/pubmed/32603359	Age-of-onset information helps identify 76 genetic variants associated with allergic disease.	477,968 European ancestry individuals	NA	9q34.2	ABO, SURF6	ABO - Y_RNA	ENSG00000281879	ENSG00000200742		3403	23043	rs635634-T	rs635634	0	635634	upstream_gene_variant	1	0.189	1E-8	8		0.031	[0.021-0.041] unit decrease	NR [NR] (imputed)	N
13	rs3758348	0.970351	9	136155000	rs635634	0.778275	Allergic disease (asthma, hay fever and/or eczema) (age of onset)	44222	32603359	Ferreira MAR	44012	PLoS Genet	www.ncbi.nlm.nih.gov/pubmed/32603359	Age-of-onset information helps identify 76 genetic variants associated with allergic disease.	117,130 European ancestry individuals	NA	9q34.2	ABO, SURF6	ABO - Y_RNA	ENSG00000281879	ENSG00000200742		3403	23043	rs635634-T	rs635634	0	635634	upstream_gene_variant	1	0.189	1E-8	8		0.031	[0.021-0.041] unit decrease	NR [7647814] (imputed)	N
13	rs3758348	0.970351	9	136155000	rs635634	0.778275	Tonsillectomy	43070	28928442	Tian C	42997	Nat Commun	www.ncbi.nlm.nih.gov/pubmed/28928442	Genome-wide association and HLA region fine-mapping studies identify susceptibility loci for multiple common infections.	60,098 European ancestry cases, 113,323 European ancestry controls	NA	9q34.2	ABO, SURF6	ABO - Y_RNA	ENSG00000281879	ENSG00000200742		3403	23043	rs635634-T	rs635634	0	635634	upstream_gene_variant	1	0.2	8E-9	8.09691		1.06	[1.05-1.07]	Illumina [at least 560000] (imputed)	N
13	rs3758348	0.970351	9	136155000	rs635634	0.778275	Red cell distribution width	43451	28957414	Pilling LC	43006	PLoS One	www.ncbi.nlm.nih.gov/pubmed/28957414	Red blood cell distribution width: Genetic evidence for aging pathways in 116,666 volunteers.	116,666 British ancestry individuals	NA	9q34.2	NR	ABO - Y_RNA	ENSG00000281879	ENSG00000200742		3403	23043	rs635634-T	rs635634	0	635634	upstream_gene_variant	1	NR	2E-9	8.69897		0.0305428	[0.02-0.041] unit increase	Affymetrix [16832071] (imputed)	N
13	rs3758348	0.970351	9	136155000	rs635634	0.778275	Ischemic stroke (cardioembolic)	43483	29531354	Malik R	43171	Nat Genet	www.ncbi.nlm.nih.gov/pubmed/29531354	Multiancestry genome-wide association study of 520,000 subjects identifies 32 loci associated with stroke and stroke subtypes.	7,193 European ancestry cases, 406,111 European ancestry controls	NA	9q34.2	ABO	ABO - Y_RNA	ENSG00000281879	ENSG00000200742		3403	23043	rs635634-?	rs635634	0	635634	upstream_gene_variant	1	NR	3E-7	6.52288		NA		NR [~ 8000000] (imputed)	N
13	rs3758348	0.970351	9	136155000	rs635634	0.778275	Blood protein levels	43286	29875488	Sun BB	43257	Nature	www.ncbi.nlm.nih.gov/pubmed/29875488	Genomic atlas of the human plasma proteome.	3,301 European ancestry individuals	NA	9q34.2	ABO	ABO - Y_RNA	ENSG00000281879	ENSG00000200742		3403	23043	rs635634-T	rs635634	0	635634	upstream_gene_variant	1	0.18	1E-11	11	(Insulin-like growth factor 1 receptor, IGF1R.4232.19.2)	0.22	[0.16-0.28] unit decrease	Affymetrix [10572788] (imputed)	N
13	rs3758348	0.970351	9	136155000	rs635634	0.778275	Blood protein levels	43286	29875488	Sun BB	43257	Nature	www.ncbi.nlm.nih.gov/pubmed/29875488	Genomic atlas of the human plasma proteome.	3,301 European ancestry individuals	NA	9q34.2	ABO	ABO - Y_RNA	ENSG00000281879	ENSG00000200742		3403	23043	rs635634-T	rs635634	0	635634	upstream_gene_variant	1	0.18	3E-33	32.5229	(Hepatocyte growth factor receptor, MET.2837.3.2)	0.38	[0.32-0.44] unit decrease	Affymetrix [10572788] (imputed)	N
13	rs3758348	0.970351	9	136155000	rs635634	0.778275	Blood protein levels	43286	29875488	Sun BB	43257	Nature	www.ncbi.nlm.nih.gov/pubmed/29875488	Genomic atlas of the human plasma proteome.	3,301 European ancestry individuals	NA	9q34.2	ABO	ABO - Y_RNA	ENSG00000281879	ENSG00000200742		3403	23043	rs635634-T	rs635634	0	635634	upstream_gene_variant	1	0.18	1E-13	13	(Endoglin, ENG.4908.6.1)	0.24	[0.18-0.3] unit decrease	Affymetrix [10572788] (imputed)	N
13	rs3758348	0.970351	9	136155000	rs635634	0.778275	Blood protein levels	43286	29875488	Sun BB	43257	Nature	www.ncbi.nlm.nih.gov/pubmed/29875488	Genomic atlas of the human plasma proteome.	3,301 European ancestry individuals	NA	9q34.2	ABO	ABO - Y_RNA	ENSG00000281879	ENSG00000200742		3403	23043	rs635634-T	rs635634	0	635634	upstream_gene_variant	1	0.18	4E-80	79.3979	(Vascular endothelial growth factor receptor 2, KDR.3651.50.5)	0.58	[0.52-0.64] unit decrease	Affymetrix [10572788] (imputed)	N
13	rs3758348	0.970351	9	136155000	rs635634	0.778275	Blood protein levels	43286	29875488	Sun BB	43257	Nature	www.ncbi.nlm.nih.gov/pubmed/29875488	Genomic atlas of the human plasma proteome.	3,301 European ancestry individuals	NA	9q34.2	ABO	ABO - Y_RNA	ENSG00000281879	ENSG00000200742		3403	23043	rs635634-T	rs635634	0	635634	upstream_gene_variant	1	0.18	5E-13	12.301	(Interleukin-6 receptor subunit beta, IL6ST.2620.4.2)	0.23	[0.17-0.29] unit decrease	Affymetrix [10572788] (imputed)	N
13	rs3758348	0.970351	9	136155000	rs635634	0.778275	Blood protein levels	43286	29875488	Sun BB	43257	Nature	www.ncbi.nlm.nih.gov/pubmed/29875488	Genomic atlas of the human plasma proteome.	3,301 European ancestry individuals	NA	9q34.2	ABO	ABO - Y_RNA	ENSG00000281879	ENSG00000200742		3403	23043	rs635634-T	rs635634	0	635634	upstream_gene_variant	1	0.18	6E-21	20.2218	(Leukemia inhibitory factor receptor, LIFR.5837.49.3)	0.3	[0.24-0.36] unit decrease	Affymetrix [10572788] (imputed)	N
13	rs3758348	0.970351	9	136155000	rs635634	0.778275	Blood protein levels	43286	29875488	Sun BB	43257	Nature	www.ncbi.nlm.nih.gov/pubmed/29875488	Genomic atlas of the human plasma proteome.	3,301 European ancestry individuals	NA	9q34.2	ABO	ABO - Y_RNA	ENSG00000281879	ENSG00000200742		3403	23043	rs635634-T	rs635634	0	635634	upstream_gene_variant	1	0.18	2E-19	18.699	(Semaphorin-6A, SEMA6A.7945.10.3)	0.29	[0.23-0.35] unit decrease	Affymetrix [10572788] (imputed)	N
13	rs3758348	0.970351	9	136155000	rs635634	0.778275	Blood protein levels	43286	29875488	Sun BB	43257	Nature	www.ncbi.nlm.nih.gov/pubmed/29875488	Genomic atlas of the human plasma proteome.	3,301 European ancestry individuals	NA	9q34.2	ABO	ABO - Y_RNA	ENSG00000281879	ENSG00000200742		3403	23043	rs635634-T	rs635634	0	635634	upstream_gene_variant	1	0.18	3E-19	18.5229	(Thrombospondin type-1 domain-containing protein 1, THSD1.5621.64.3)	0.29	[0.23-0.35] unit decrease	Affymetrix [10572788] (imputed)	N
13	rs3758348	0.970351	9	136155000	rs635634	0.778275	Blood protein levels	43286	29875488	Sun BB	43257	Nature	www.ncbi.nlm.nih.gov/pubmed/29875488	Genomic atlas of the human plasma proteome.	3,301 European ancestry individuals	NA	9q34.2	ABO	ABO - Y_RNA	ENSG00000281879	ENSG00000200742		3403	23043	rs635634-T	rs635634	0	635634	upstream_gene_variant	1	0.18	7E-18	17.1549	(Intercellular adhesion molecule 5, ICAM5.5124.62.3)	0.28	[0.22-0.34] unit decrease	Affymetrix [10572788] (imputed)	N
13	rs3758348	0.970351	9	136155000	rs635634	0.778275	Blood protein levels	43286	29875488	Sun BB	43257	Nature	www.ncbi.nlm.nih.gov/pubmed/29875488	Genomic atlas of the human plasma proteome.	3,301 European ancestry individuals	NA	9q34.2	ABO	ABO - Y_RNA	ENSG00000281879	ENSG00000200742		3403	23043	rs635634-T	rs635634	0	635634	upstream_gene_variant	1	0.18	3E-40	39.5229	(Intercellular adhesion molecule 5, ICAM5.8245.27.3)	0.42	[0.36-0.48] unit decrease	Affymetrix [10572788] (imputed)	N
13	rs3758348	0.970351	9	136155000	rs635634	0.778275	Stroke	43292	29531354	Malik R	43171	Nat Genet	www.ncbi.nlm.nih.gov/pubmed/29531354	Multiancestry genome-wide association study of 520,000 subjects identifies 32 loci associated with stroke and stroke subtypes.	40,585 European ancestry cases, 406,111 European ancestry controls, 17,369 East Asian ancestry cases, 28,195 East Asian ancestry controls, 2,437 South Asian ancestry cases, 6,707 South Asian ancestry controls, 5,541 African American cases, 15,154 African American controls, 365 Asian ancestry cases, 333 Asian ancestry controls, 865 Latin American cases, 692 Latin American controls	NA	9q34.2	ABO	ABO - Y_RNA	ENSG00000281879	ENSG00000200742		3403	23043	rs635634-?	rs635634	0	635634	upstream_gene_variant	1	NR	4E-6	5.39794		NA		NR [~ 8000000] (imputed)	N
13	rs3758348	0.970351	9	136155000	rs635634	0.778275	Stroke	43483	29531354	Malik R	43171	Nat Genet	www.ncbi.nlm.nih.gov/pubmed/29531354	Multiancestry genome-wide association study of 520,000 subjects identifies 32 loci associated with stroke and stroke subtypes.	40,585 European ancestry cases, 406,111 European ancestry controls	NA	9q34.2	ABO	ABO - Y_RNA	ENSG00000281879	ENSG00000200742		3403	23043	rs635634-?	rs635634	0	635634	upstream_gene_variant	1	NR	6E-8	7.22185		NA		NR [~ 8000000] (imputed)	N
13	rs3758348	0.970351	9	136155000	rs635634	0.778275	Ischemic stroke	43483	29531354	Malik R	43171	Nat Genet	www.ncbi.nlm.nih.gov/pubmed/29531354	Multiancestry genome-wide association study of 520,000 subjects identifies 32 loci associated with stroke and stroke subtypes.	34,217 European ancestry cases, 406,111 European ancestry controls	NA	9q34.2	ABO, LCN1P2	ABO - Y_RNA	ENSG00000281879	ENSG00000200742		3403	23043	rs635634-?	rs635634	0	635634	upstream_gene_variant	1	NR	9E-9	8.04576		NA		NR [~ 8000000] (imputed)	N
13	rs3758348	0.970351	9	136155000	rs635634	0.778275	Ischemic stroke (cardioembolic)	43292	29531354	Malik R	43171	Nat Genet	www.ncbi.nlm.nih.gov/pubmed/29531354	Multiancestry genome-wide association study of 520,000 subjects identifies 32 loci associated with stroke and stroke subtypes.	7,193 European ancestry cases, 406,111 European ancestry controls, 847 East Asian ancestry cases, 28,195 East Asian ancestry controls, 422 South Asian ancestry cases, 6,707 South Asian ancestry controls, 414 African American cases, 15,146 African American controls, 31 Asian ancestry cases, 333 Asian ancestry controls, 99 Latin American cases, 692 Latin American controls	NA	9q34.2	ABO	ABO - Y_RNA	ENSG00000281879	ENSG00000200742		3403	23043	rs635634-?	rs635634	0	635634	upstream_gene_variant	1	NR	6E-7	6.22185		NA		NR [~ 8000000] (imputed)	N
13	rs3758348	0.970351	9	136155000	rs635634	0.778275	Blood urea nitrogen levels	43651	31152163	Wuttke M	43616	Nat Genet	www.ncbi.nlm.nih.gov/pubmed/31152163	A catalog of genetic loci associated with kidney function from analyses of a million individuals.	416,178 European and unknown ancestry individuals	NA	9q34.2	ABO	ABO - Y_RNA	ENSG00000281879	ENSG00000200742		3403	23043	rs635634-T	rs635634	0	635634	upstream_gene_variant	1	0.2219	2E-15	14.699		0.0066	[0.005-0.0082] unit increase	Affymetrix, Illumina [8176554] (imputed)	N
13	rs3758348	0.970351	9	136155000	rs635634	0.778275	Type 2 diabetes	43000	28566273	Scott RA	42886	Diabetes	www.ncbi.nlm.nih.gov/pubmed/28566273	An Expanded Genome-Wide Association Study of Type 2 Diabetes in Europeans.	up to 26,676 European ancestry cases, up to 132,532 European ancestry controls	14,545 European ancestry cases, 38,994 European ancestry controls	9q34.2	ABO	ABO - Y_RNA	ENSG00000281879	ENSG00000200742		3403	23043	rs635634-T	rs635634	0	635634	upstream_gene_variant	1	0.18	2E-8	7.69897		1.08	[1.05-1.10]	Affymetrix, Illumina [at least 11579618] (imputed)	N
13	rs3758348	0.970351	9	136155000	rs635634	0.778275	Total cholesterol levels	43510	29507422	Hoffmann TJ	43164	Nat Genet	www.ncbi.nlm.nih.gov/pubmed/29507422	A large electronic-health-record-based genome-wide study of serum lipids.	76,627 European ancestry individuals, 7,795 Hispanic individuals, 6,855 East Asian ancestry individuals, 2,958 African American individuals, 439 South Asian ancestry individuals	NA	9q34.2	NR	ABO - Y_RNA	ENSG00000281879	ENSG00000200742		3403	23043	rs635634-C	rs635634	0	635634	upstream_gene_variant	1	0.806	3E-42	41.5229	(EA)	0.079	unit decrease	Affymetrix [at least 7091467] (imputed)	N
13	rs3758348	0.970351	9	136155000	rs635634	0.778275	Total cholesterol levels	43510	29507422	Hoffmann TJ	43164	Nat Genet	www.ncbi.nlm.nih.gov/pubmed/29507422	A large electronic-health-record-based genome-wide study of serum lipids.	76,627 European ancestry individuals, 7,795 Hispanic individuals, 6,855 East Asian ancestry individuals, 2,958 African American individuals, 439 South Asian ancestry individuals	NA	9q34.2	NR	ABO - Y_RNA	ENSG00000281879	ENSG00000200742		3403	23043	rs635634-C	rs635634	0	635634	upstream_gene_variant	1	0.83	2E-10	9.69897	(Hispanic)	0.128	unit decrease	Affymetrix [at least 7091467] (imputed)	N
13	rs3758348	0.970351	9	136155000	rs635634	0.778275	Total cholesterol levels	43510	29507422	Hoffmann TJ	43164	Nat Genet	www.ncbi.nlm.nih.gov/pubmed/29507422	A large electronic-health-record-based genome-wide study of serum lipids.	76,627 European ancestry individuals, 7,795 Hispanic individuals, 6,855 East Asian ancestry individuals, 2,958 African American individuals, 439 South Asian ancestry individuals	NA	9q34.2	NR	ABO - Y_RNA	ENSG00000281879	ENSG00000200742		3403	23043	rs635634-C	rs635634	0	635634	upstream_gene_variant	1	NR	8E-55	54.0969		0.083	unit decrease	Affymetrix [at least 7091467] (imputed)	N
13	rs3758348	0.970351	9	136155000	rs635634	0.778275	Cholesterol, total	40933	20686565	Teslovich TM	40395	Nature	www.ncbi.nlm.nih.gov/pubmed/20686565	Biological, clinical and population relevance of 95 loci for blood lipids.	100,184 European ancestry individuals	NA	9q34.2	ABO	ABO - Y_RNA	ENSG00000281879	ENSG00000200742		3403	23043	rs635634-T	rs635634	0	635634	upstream_gene_variant	1	0.21	9E-21	20.0458		2.3	[1.81-2.79] mg/dL increase	Affymetrix, Illumina, Perlegen [~ 2600000] (imputed)	N
13	rs3758348	0.970351	9	136155000	rs635634	0.778275	LDL cholesterol	40933	20686565	Teslovich TM	40395	Nature	www.ncbi.nlm.nih.gov/pubmed/20686565	Biological, clinical and population relevance of 95 loci for blood lipids.	95,454 European ancestry individuals	NA	9q34.2	ABO	ABO - Y_RNA	ENSG00000281879	ENSG00000200742		3403	23043	rs635634-T	rs635634	0	635634	upstream_gene_variant	1	0.22	8E-22	21.0969		2.05	[1.64-2.46] mg/dL increase	Affymetrix, Illumina, Perlegen [~ 2600000] (imputed)	N
13	rs3758348	0.970351	9	136155000	rs635634	0.778275	Low density lipoprotein cholesterol levels	43647	31217584	Wojcik GL	43635	Nature	www.ncbi.nlm.nih.gov/pubmed/31217584	Genetic analyses of diverse populations improves discovery for complex traits.	9,720 African American individuals, 17,373 Hispanic/Latino individuals, 2,316 Asian ancestry individuals, 1,900 Native Hawaiian ancestry individuals, 591 Native American ancestry individuals, 321 individuals	NA	9q34.2	NR	ABO - Y_RNA	ENSG00000281879	ENSG00000200742		3403	23043	rs635634-?	rs635634	0	635634	upstream_gene_variant	1	NR	1E-15	15		3.42122	[2.58-4.26] unit increase	Illumina [31808917] (imputed)	N
13	rs3758348	0.970351	9	136155000	rs635634	0.778275	Total cholesterol levels	43648	31217584	Wojcik GL	43635	Nature	www.ncbi.nlm.nih.gov/pubmed/31217584	Genetic analyses of diverse populations improves discovery for complex traits.	10,137 African American individuals, 17,802 Hispanic/Latino individuals, 2,387 Asian ancestry individuals, 1,915 Native Hawaiian ancestry individuals, 604 Native American ancestry individuals, 340 individuals	NA	9q34.2	NR	ABO - Y_RNA	ENSG00000281879	ENSG00000200742		3403	23043	rs635634-?	rs635634	0	635634	upstream_gene_variant	1	NR	4E-15	14.3979		3.74038	[2.81-4.67] unit increase	Illumina [32003504] (imputed)	N
13	rs3758348	0.970351	9	136155000	rs635634	0.778275	Tissue factor levels	44159	33067605	Folkersen L	44120	Nat Metab	www.ncbi.nlm.nih.gov/pubmed/33067605	Genomic and drug target evaluation of 90 cardiovascular proteins in 30,931 individuals.	21,758 European ancestry individuals	9,173 individuals	9q34.2		ABO - Y_RNA	ENSG00000281879	ENSG00000200742		3403	23043	rs635634-T	rs635634	0	635634	upstream_gene_variant	1	0.2	1E-107	107		0.241	unit decrease	Affymetrix, Illumina [20300000] (imputed)	N
13	rs3758348	0.970351	9	136155000	rs635634	0.778275	ST2 protein levels	44159	33067605	Folkersen L	44120	Nat Metab	www.ncbi.nlm.nih.gov/pubmed/33067605	Genomic and drug target evaluation of 90 cardiovascular proteins in 30,931 individuals.	21,758 European ancestry individuals	9,173 individuals	9q34.2		ABO - Y_RNA	ENSG00000281879	ENSG00000200742		3403	23043	rs635634-T	rs635634	0	635634	upstream_gene_variant	1	0.2	4E-19	18.3979		0.088	unit decrease	Affymetrix, Illumina [20300000] (imputed)	N
13	rs3758348	0.970351	9	136155000	rs635634	0.778275	Monocyte count	44092	32888494	Vuckovic D	44075	Cell	www.ncbi.nlm.nih.gov/pubmed/32888494	The Polygenic and Monogenic Basis of Blood Traits and Diseases.	408,112 British individuals	NA	9q34.2	ABO	ABO - Y_RNA	ENSG00000281879	ENSG00000200742		3403	23043	rs635634-T	rs635634	0	635634	upstream_gene_variant	1	0.184217	8E-11	10.0969		0.025538	[0.018-0.033] unit decrease	Affymetrix [93095623] (imputed)	N
13	rs3758348	0.970351	9	136155000	rs635634	0.778275	Total cholesterol levels	44882	34887591	Graham SE	44539	Nature	www.ncbi.nlm.nih.gov/pubmed/34887591	The power of genetic diversity in genome-wide association studies of lipids.	99,432 Admixed African or African ancestry individuals	NA	9q34.2		ABO - Y_RNA	ENSG00000281879	ENSG00000200742		3403	23043	rs635634-T	rs635634	0	635634	upstream_gene_variant	1	0.105314	2E-13	12.699		0.0552972	[0.041-0.07] unit increase	NR [52000000] (imputed)	N
13	rs3758348	0.970351	9	136155000	rs635634	0.778275	Low density lipoprotein cholesterol levels	44882	34887591	Graham SE	44539	Nature	www.ncbi.nlm.nih.gov/pubmed/34887591	The power of genetic diversity in genome-wide association studies of lipids.	48,057 Hispanic individuals	NA	9q34.2		ABO - Y_RNA	ENSG00000281879	ENSG00000200742		3403	23043	rs635634-T	rs635634	0	635634	upstream_gene_variant	1	0.142911	5E-26	25.301		0.102583	[0.084-0.121] unit increase	NR [52000000] (imputed)	N
13	rs3758348	0.970351	9	136155000	rs635634	0.778275	Heel bone mineral density	43391	30048462	Kim SK	43307	PLoS One	www.ncbi.nlm.nih.gov/pubmed/30048462	Identification of 613 new loci associated with heel bone mineral density and a polygenic risk score for bone mineral density, osteoporosis and fracture.	394,929 European ancestry individuals	NA	9q34.2		ABO - Y_RNA	ENSG00000281879	ENSG00000200742		3403	23043	rs635634-?	rs635634	0	635634	upstream_gene_variant	1	NR	8E-34	33.0969		0.0311795	[0.026-0.036] unit increase	Affymetrix [20259828] (imputed)	N
13	rs3758348	0.970351	9	136155000	rs635634	0.778275	Medication use (salicylic acid and derivatives)	43637	31015401	Wu Y	43578	Nat Commun	www.ncbi.nlm.nih.gov/pubmed/31015401	Genome-wide association study of medication-use and associated disease in the UK Biobank.	61,583 European ancestry cases, 50,427 European ancestry controls	NA	9q34.2	ABO	ABO - Y_RNA	ENSG00000281879	ENSG00000200742		3403	23043	rs635634-T	rs635634	0	635634	upstream_gene_variant	1	0.184501	7E-11	10.1549		0.0666382	[0.047-0.087] unit increase	Affymetrix [7288503] (imputed)	N
13	rs3758348	0.970351	9	136155000	rs635634	0.778275	E Cad plasma levels	44648	35264221	Caron B	44629	Genome Med	www.ncbi.nlm.nih.gov/pubmed/35264221	Integrative genetic and immune cell analysis of plasma proteins in healthy donors identifies novel associations involving primary immune deficiency genes.	400 French ancestry individuals	NA	9q34.2		ABO - Y_RNA	ENSG00000281879	ENSG00000200742		3403	23043	rs635634-C	rs635634	0	635634	upstream_gene_variant	1	NR	3E-9	8.52288		0.176	[0.12-0.23] ng/mL decrease	Illumina [5201092] (imputed)	N
13	rs3758348	0.970351	9	136155000	rs635634	0.778275	Serum levels of protein CCL28	44607	35078996	Gudjonsson A	44586	Nat Commun	www.ncbi.nlm.nih.gov/pubmed/35078996	A genome-wide association study of serum proteins reveals shared loci with common diseases.	5,367 Icelandic ancestry individuals	NA	9q34.2		ABO - Y_RNA	ENSG00000281879	ENSG00000200742		3403	23043	rs635634-T	rs635634	0	635634	upstream_gene_variant	1	0.1222	1E-18	18		0.256131	[0.2-0.31] unit decrease	Illumina [7506463] (imputed)	N
13	rs3758348	0.970351	9	136155000	rs635634	0.778275	Serum levels of protein ICAM2	44607	35078996	Gudjonsson A	44586	Nat Commun	www.ncbi.nlm.nih.gov/pubmed/35078996	A genome-wide association study of serum proteins reveals shared loci with common diseases.	5,358 Icelandic ancestry individuals	NA	9q34.2		ABO - Y_RNA	ENSG00000281879	ENSG00000200742		3403	23043	rs635634-T	rs635634	0	635634	upstream_gene_variant	1	0.1222	4E-158	157.398		0.715114	[0.66-0.77] unit decrease	Illumina [7506463] (imputed)	N
13	rs3758348	0.970351	9	136155000	rs635634	0.778275	Histidine levels	44691	33414548	Lotta LA	44203	Nat Genet	www.ncbi.nlm.nih.gov/pubmed/33414548	A cross-platform approach identifies genetic regulators of human metabolism and health.	80,809 Caucasian ancestry individuals	NA	9q34.2		ABO - Y_RNA	ENSG00000281879	ENSG00000200742		3403	23043	rs635634-C	rs635634	0	635634	upstream_gene_variant	1	0.8127	4E-13	12.3979		7.26	(zscore) increase	Affymetrix, Illumina [6053918] (imputed)	N
13	rs3758348	0.970351	9	136155000	rs635634	0.778275	Cholesteryl ester (18:0) levels	44747	35668104	Cadby G	44718	Nat Commun	www.ncbi.nlm.nih.gov/pubmed/35668104	Comprehensive genetic analysis of the human lipidome identifies loci associated with lipid homeostasis with links to coronary artery disease.	4,492 European ancestry individuals	NA	9q34.2		ABO - Y_RNA	ENSG00000281879	ENSG00000200742		3403	23043	rs635634-T	rs635634	0	635634	upstream_gene_variant	1	NR	4E-11	10.3979		0.187	[0.13-0.24] unit increase	Illumina [13869437] (imputed)	N
13	rs3758348	0.970351	9	136155000	rs635634	0.778275	Sphingomyeline C18:0 levels	44691	33414548	Lotta LA	44203	Nat Genet	www.ncbi.nlm.nih.gov/pubmed/33414548	A cross-platform approach identifies genetic regulators of human metabolism and health.	31,120 Caucasian ancestry individuals	NA	9q34.2		ABO - Y_RNA	ENSG00000281879	ENSG00000200742		3403	23043	rs635634-T	rs635634	0	635634	upstream_gene_variant	1	0.1921	4E-14	13.3979		7.575	(zscore) increase	Affymetrix, Illumina [6058838] (imputed)	N
13	rs3758348	0.970351	9	136155000	rs635634	0.778275	Venous thromboembolism	44515	30659681	Lindstrom S	43484	Genet Epidemiol	www.ncbi.nlm.nih.gov/pubmed/30659681	A large-scale exome array analysis of venous thromboembolism.	8,332 European ancestry cases, 16,087 European ancestry controls, 382 African-American cases, 1,476 African-American controls	NA	9q34.2	ABO	ABO - Y_RNA	ENSG00000281879	ENSG00000200742		3403	23043	rs635634-?	rs635634	0	635634	upstream_gene_variant	1	0.221	2E-73	72.699		1.6	[1.52-1.68]	Illumina [64794]	N
13	rs3758348	0.970351	9	136155000	rs635634	0.778275	Liver enzyme levels (gamma-glutamyl transferase)	44356	33972514	Pazoki R	44326	Nat Commun	www.ncbi.nlm.nih.gov/pubmed/33972514	Genetic analysis in European ancestry individuals identifies 517 loci associated with liver enzymes.	437,194 European ancestry individuals	315,572 European ancestry individuals	9q34.2	ABO	ABO - Y_RNA	ENSG00000281879	ENSG00000200742		3403	23043	rs635634-C	rs635634	0	635634	upstream_gene_variant	1	0.815564	2E-52	51.699		0.0100448	[0.0087-0.0114] unit decrease	Affymetrix [13995440] (imputed)	N
13	rs3758348	0.970351	9	136155000	rs635634	0.778275	Low density lipoprotein cholesterol levels	44882	34887591	Graham SE	44539	Nature	www.ncbi.nlm.nih.gov/pubmed/34887591	The power of genetic diversity in genome-wide association studies of lipids.	99,432 Admixed African or African ancestry individuals	NA	9q34.2		ABO - Y_RNA	ENSG00000281879	ENSG00000200742		3403	23043	rs635634-T	rs635634	0	635634	upstream_gene_variant	1	0.105475	3E-17	16.5229		0.0652277	[0.051-0.08] unit increase	NR [52000000] (imputed)	N
13	rs3758348	0.970351	9	136155000	rs635634	0.778275	P-selectin levels	44858	36168886	Thareja G	44832	Hum Mol Genet	www.ncbi.nlm.nih.gov/pubmed/36168886	Differences and commonalities in the genetic architecture of protein quantitative trait loci in European and Arab populations.	2,935 Qatari ancestry individuals	NA	9q34.2		ABO - Y_RNA	ENSG00000281879	ENSG00000200742		3403	23043	rs635634-T	rs635634	0	635634	upstream_gene_variant	1	0.106644	4E-13	12.3979		0.311057	[0.23-0.4] unit decrease	NR [10004359]	N
13	rs3758348	0.970351	9	136155000	rs635634	0.778275	Cardioembolic stroke (MTAG)	44792	35872910	Carcel-Marquez J	44750	Front Cardiovasc Med	www.ncbi.nlm.nih.gov/pubmed/35872910	A Polygenic Risk Score Based on a Cardioembolic Stroke Multitrait Analysis Improves a Clinical Prediction Model for This Stroke Subtype.	362,661 European ancestry individuals	NA	9q34.2		ABO - Y_RNA	ENSG00000281879	ENSG00000200742		3403	23043	rs635634-T	rs635634	0	635634	upstream_gene_variant	1	NR	1E-8	8		5.72	z score increase	Illumina [6808676] (imputed)	N
13	rs3758348	0.970351	9	136155000	rs635634	0.778275	Cardioembolic stroke	44839	36180795	Mishra A	44834	Nature	www.ncbi.nlm.nih.gov/pubmed/36180795	Stroke genetics informs drug discovery and risk prediction across ancestries.	10,804 European ancestry cases, 1,234,808 European ancestry controls	NA	9q34.2		ABO - Y_RNA	ENSG00000281879	ENSG00000200742		3403	23043	rs635634-T	rs635634	0	635634	upstream_gene_variant	1	0.1974	5E-8	7.30103		1.12	[1.07-1.16]	Affymetrix, Illumina [6659794] (imputed)	N
13	rs3758348	0.970351	9	136155000	rs635634	0.778275	Cardioembolic stroke (MTAG)	44839	36180795	Mishra A	44834	Nature	www.ncbi.nlm.nih.gov/pubmed/36180795	Stroke genetics informs drug discovery and risk prediction across ancestries.	10,804 European ancestry cases, 1,234,808 European ancestry controls	NA	9q34.2		ABO - Y_RNA	ENSG00000281879	ENSG00000200742		3403	23043	rs635634-T	rs635634	0	635634	upstream_gene_variant	1	0.1974	6E-9	8.22185		1.07	[1.05-1.09]	Affymetrix, Illumina [NR] (imputed)	N
13	rs3758348	0.970351	9	136155000	rs635634	0.778275	Early-onset ischemic stroke	44862	36240095	Jaworek T	44804	Neurology	www.ncbi.nlm.nih.gov/pubmed/36240095	Contribution of Common Genetic Variants to Risk of Early Onset Ischemic Stroke.	11,114 European ancestry cases, 435,540 European ancestry controls	NA	9q34.2		ABO - Y_RNA	ENSG00000281879	ENSG00000200742		3403	23043	rs635634-?	rs635634	0	635634	upstream_gene_variant	1	NR	7E-13	12.1549		1.16		Affymetrix, Illumina [NR] (imputed)	N
13	rs3758348	0.970351	9	136155000	rs635634	0.778275	Average diameter for HDL particles	44678	35213538	Richardson TG	44617	PLoS Biol	www.ncbi.nlm.nih.gov/pubmed/35213538	Characterising metabolomic signatures of lipid-modifying therapies through drug target mendelian randomisation.	115,082 European ancestry individuals	NA	9q34.2		ABO - Y_RNA	ENSG00000281879	ENSG00000200742		3403	23043	rs635634-C	rs635634	0	635634	upstream_gene_variant	1	0.816457	3E-12	11.5229		0.0330105	[0.024-0.042] unit increase	NR [11722792] (imputed)	N
13	rs3758348	0.970351	9	136155000	rs635634	0.778275	Cholesteryl ester levels in large VLDL	44678	35213538	Richardson TG	44617	PLoS Biol	www.ncbi.nlm.nih.gov/pubmed/35213538	Characterising metabolomic signatures of lipid-modifying therapies through drug target mendelian randomisation.	115,082 European ancestry individuals	NA	9q34.2		ABO - Y_RNA	ENSG00000281879	ENSG00000200742		3403	23043	rs635634-C	rs635634	0	635634	upstream_gene_variant	1	0.816457	6E-10	9.22185		0.0326972	[0.022-0.043] unit decrease	NR [11722792] (imputed)	N
13	rs3758348	0.970351	9	136155000	rs635634	0.778275	Total cholines levels	44678	35213538	Richardson TG	44617	PLoS Biol	www.ncbi.nlm.nih.gov/pubmed/35213538	Characterising metabolomic signatures of lipid-modifying therapies through drug target mendelian randomisation.	115,006 European ancestry individuals	NA	9q34.2		ABO - Y_RNA	ENSG00000281879	ENSG00000200742		3403	23043	rs635634-C	rs635634	0	635634	upstream_gene_variant	1	0.816457	7E-13	12.1549		0.0361163	[0.026-0.046] unit decrease	NR [11722792] (imputed)	N
13	rs3758348	0.970351	9	136155000	rs635634	0.778275	Total lipid levels in lipoprotein particles	44678	35213538	Richardson TG	44617	PLoS Biol	www.ncbi.nlm.nih.gov/pubmed/35213538	Characterising metabolomic signatures of lipid-modifying therapies through drug target mendelian randomisation.	115,082 European ancestry individuals	NA	9q34.2		ABO - Y_RNA	ENSG00000281879	ENSG00000200742		3403	23043	rs635634-C	rs635634	0	635634	upstream_gene_variant	1	0.816457	2E-16	15.699		0.0431242	[0.033-0.053] unit decrease	NR [11722792] (imputed)	N
13	rs3758348	0.970351	9	136155000	rs635634	0.778275	Phospholipid levels in very large HDL	44678	35213538	Richardson TG	44617	PLoS Biol	www.ncbi.nlm.nih.gov/pubmed/35213538	Characterising metabolomic signatures of lipid-modifying therapies through drug target mendelian randomisation.	115,082 European ancestry individuals	NA	9q34.2		ABO - Y_RNA	ENSG00000281879	ENSG00000200742		3403	23043	rs635634-C	rs635634	0	635634	upstream_gene_variant	1	0.816457	2E-10	9.69897		0.0308493	[0.021-0.04] unit increase	NR [11722792] (imputed)	N
13	rs3758348	0.970351	9	136155000	rs635634	0.778275	Total lipid levels in small VLDL	44678	35213538	Richardson TG	44617	PLoS Biol	www.ncbi.nlm.nih.gov/pubmed/35213538	Characterising metabolomic signatures of lipid-modifying therapies through drug target mendelian randomisation.	115,082 European ancestry individuals	NA	9q34.2		ABO - Y_RNA	ENSG00000281879	ENSG00000200742		3403	23043	rs635634-C	rs635634	0	635634	upstream_gene_variant	1	0.816457	2E-12	11.699		0.0372473	[0.027-0.048] unit decrease	NR [11722792] (imputed)	N
13	rs3758348	0.970351	9	136155000	rs635634	0.778275	Phospholipid levels in small VLDL	44678	35213538	Richardson TG	44617	PLoS Biol	www.ncbi.nlm.nih.gov/pubmed/35213538	Characterising metabolomic signatures of lipid-modifying therapies through drug target mendelian randomisation.	115,082 European ancestry individuals	NA	9q34.2		ABO - Y_RNA	ENSG00000281879	ENSG00000200742		3403	23043	rs635634-C	rs635634	0	635634	upstream_gene_variant	1	0.816457	6E-22	21.2218		0.0513679	[0.041-0.062] unit decrease	NR [11722792] (imputed)	N
13	rs3758348	0.970351	9	136155000	rs635634	0.778275	Concentration of small VLDL particles	44678	35213538	Richardson TG	44617	PLoS Biol	www.ncbi.nlm.nih.gov/pubmed/35213538	Characterising metabolomic signatures of lipid-modifying therapies through drug target mendelian randomisation.	115,082 European ancestry individuals	NA	9q34.2		ABO - Y_RNA	ENSG00000281879	ENSG00000200742		3403	23043	rs635634-C	rs635634	0	635634	upstream_gene_variant	1	0.816457	2E-11	10.699		0.035175	[0.025-0.045] unit decrease	NR [11722792] (imputed)	N
13	rs3758348	0.970351	9	136155000	rs635634	0.778275	Total phospholipid levels in lipoprotein particles	44678	35213538	Richardson TG	44617	PLoS Biol	www.ncbi.nlm.nih.gov/pubmed/35213538	Characterising metabolomic signatures of lipid-modifying therapies through drug target mendelian randomisation.	115,082 European ancestry individuals	NA	9q34.2		ABO - Y_RNA	ENSG00000281879	ENSG00000200742		3403	23043	rs635634-C	rs635634	0	635634	upstream_gene_variant	1	0.816457	3E-15	14.5229		0.0400797	[0.03-0.05] unit decrease	NR [11722792] (imputed)	N
13	rs3758348	0.970351	9	136155000	rs635634	0.778275	Free cholesterol levels in VLDL	44678	35213538	Richardson TG	44617	PLoS Biol	www.ncbi.nlm.nih.gov/pubmed/35213538	Characterising metabolomic signatures of lipid-modifying therapies through drug target mendelian randomisation.	115,082 European ancestry individuals	NA	9q34.2		ABO - Y_RNA	ENSG00000281879	ENSG00000200742		3403	23043	rs635634-C	rs635634	0	635634	upstream_gene_variant	1	0.816457	5E-11	10.301		0.0348395	[0.024-0.045] unit decrease	NR [11722792] (imputed)	N
13	rs3758348	0.970351	9	136155000	rs635634	0.778275	Concentration of VLDL particles	44678	35213538	Richardson TG	44617	PLoS Biol	www.ncbi.nlm.nih.gov/pubmed/35213538	Characterising metabolomic signatures of lipid-modifying therapies through drug target mendelian randomisation.	115,082 European ancestry individuals	NA	9q34.2		ABO - Y_RNA	ENSG00000281879	ENSG00000200742		3403	23043	rs635634-C	rs635634	0	635634	upstream_gene_variant	1	0.816457	7E-14	13.1549		0.0397392	[0.029-0.05] unit decrease	NR [11722792] (imputed)	N
13	rs3758348	0.970351	9	136155000	rs635634	0.778275	Total lipid levels in very large HDL	44678	35213538	Richardson TG	44617	PLoS Biol	www.ncbi.nlm.nih.gov/pubmed/35213538	Characterising metabolomic signatures of lipid-modifying therapies through drug target mendelian randomisation.	115,082 European ancestry individuals	NA	9q34.2		ABO - Y_RNA	ENSG00000281879	ENSG00000200742		3403	23043	rs635634-C	rs635634	0	635634	upstream_gene_variant	1	0.816457	8E-9	8.09691		0.027738	[0.018-0.037] unit increase	NR [11722792] (imputed)	N
13	rs3758348	0.970351	9	136155000	rs635634	0.778275	Phospholipids to total lipids ratio in very large HDL	44678	35213538	Richardson TG	44617	PLoS Biol	www.ncbi.nlm.nih.gov/pubmed/35213538	Characterising metabolomic signatures of lipid-modifying therapies through drug target mendelian randomisation.	115,056 European ancestry individuals	NA	9q34.2		ABO - Y_RNA	ENSG00000281879	ENSG00000200742		3403	23043	rs635634-C	rs635634	0	635634	upstream_gene_variant	1	0.816446	2E-17	16.699		0.0418545	[0.032-0.051] unit increase	NR [11722792] (imputed)	N
13	rs3758348	0.970351	9	136155000	rs635634	0.778275	Phospholipids to total lipids ratio in chylomicrons and extremely large VLDL	44678	35213538	Richardson TG	44617	PLoS Biol	www.ncbi.nlm.nih.gov/pubmed/35213538	Characterising metabolomic signatures of lipid-modifying therapies through drug target mendelian randomisation.	111,638 European ancestry individuals	NA	9q34.2		ABO - Y_RNA	ENSG00000281879	ENSG00000200742		3403	23043	rs635634-C	rs635634	0	635634	upstream_gene_variant	1	0.816863	2E-12	11.699		0.0376617	[0.027-0.048] unit decrease	NR [11722792] (imputed)	N
13	rs3758348	0.970351	9	136155000	rs635634	0.778275	Phosphatidylcholine levels	44678	35213538	Richardson TG	44617	PLoS Biol	www.ncbi.nlm.nih.gov/pubmed/35213538	Characterising metabolomic signatures of lipid-modifying therapies through drug target mendelian randomisation.	115,006 European ancestry individuals	NA	9q34.2		ABO - Y_RNA	ENSG00000281879	ENSG00000200742		3403	23043	rs635634-C	rs635634	0	635634	upstream_gene_variant	1	0.816457	3E-10	9.52288		0.0314972	[0.022-0.041] unit decrease	NR [11722792] (imputed)	N
13	rs3758348	0.970351	9	136155000	rs635634	0.778275	Cholesterol levels in small HDL	44678	35213538	Richardson TG	44617	PLoS Biol	www.ncbi.nlm.nih.gov/pubmed/35213538	Characterising metabolomic signatures of lipid-modifying therapies through drug target mendelian randomisation.	115,082 European ancestry individuals	NA	9q34.2		ABO - Y_RNA	ENSG00000281879	ENSG00000200742		3403	23043	rs635634-C	rs635634	0	635634	upstream_gene_variant	1	0.816457	1E-22	22		0.0524091	[0.042-0.063] unit decrease	NR [11722792] (imputed)	N
13	rs3758348	0.970351	9	136155000	rs635634	0.778275	Total lipid levels in small HDL	44678	35213538	Richardson TG	44617	PLoS Biol	www.ncbi.nlm.nih.gov/pubmed/35213538	Characterising metabolomic signatures of lipid-modifying therapies through drug target mendelian randomisation.	115,082 European ancestry individuals	NA	9q34.2		ABO - Y_RNA	ENSG00000281879	ENSG00000200742		3403	23043	rs635634-C	rs635634	0	635634	upstream_gene_variant	1	0.816457	8E-17	16.0969		0.0443892	[0.034-0.055] unit decrease	NR [11722792] (imputed)	N
13	rs3758348	0.970351	9	136155000	rs635634	0.778275	Concentration of small HDL particles	44678	35213538	Richardson TG	44617	PLoS Biol	www.ncbi.nlm.nih.gov/pubmed/35213538	Characterising metabolomic signatures of lipid-modifying therapies through drug target mendelian randomisation.	115,082 European ancestry individuals	NA	9q34.2		ABO - Y_RNA	ENSG00000281879	ENSG00000200742		3403	23043	rs635634-C	rs635634	0	635634	upstream_gene_variant	1	0.816457	5E-25	24.301		0.0553368	[0.045-0.066] unit decrease	NR [11722792] (imputed)	N
13	rs3758348	0.970351	9	136155000	rs635634	0.778275	Concentration of medium VLDL particles	44678	35213538	Richardson TG	44617	PLoS Biol	www.ncbi.nlm.nih.gov/pubmed/35213538	Characterising metabolomic signatures of lipid-modifying therapies through drug target mendelian randomisation.	115,082 European ancestry individuals	NA	9q34.2		ABO - Y_RNA	ENSG00000281879	ENSG00000200742		3403	23043	rs635634-C	rs635634	0	635634	upstream_gene_variant	1	0.816457	1E-16	16		0.0442344	[0.034-0.055] unit decrease	NR [11722792] (imputed)	N
13	rs3758348	0.970351	9	136155000	rs635634	0.778275	Total lipid levels in medium VLDL	44678	35213538	Richardson TG	44617	PLoS Biol	www.ncbi.nlm.nih.gov/pubmed/35213538	Characterising metabolomic signatures of lipid-modifying therapies through drug target mendelian randomisation.	115,082 European ancestry individuals	NA	9q34.2		ABO - Y_RNA	ENSG00000281879	ENSG00000200742		3403	23043	rs635634-C	rs635634	0	635634	upstream_gene_variant	1	0.816457	4E-10	9.39794		0.033166	[0.023-0.044] unit decrease	NR [11722792] (imputed)	N
13	rs3758348	0.970351	9	136155000	rs635634	0.778275	Phosphoglycerides levels	44678	35213538	Richardson TG	44617	PLoS Biol	www.ncbi.nlm.nih.gov/pubmed/35213538	Characterising metabolomic signatures of lipid-modifying therapies through drug target mendelian randomisation.	115,006 European ancestry individuals	NA	9q34.2		ABO - Y_RNA	ENSG00000281879	ENSG00000200742		3403	23043	rs635634-C	rs635634	0	635634	upstream_gene_variant	1	0.816457	1E-10	10		0.0324912	[0.023-0.042] unit decrease	NR [11722792] (imputed)	N
13	rs3758348	0.970351	9	136155000	rs635634	0.778275	Free cholesterol levels in small HDL	44678	35213538	Richardson TG	44617	PLoS Biol	www.ncbi.nlm.nih.gov/pubmed/35213538	Characterising metabolomic signatures of lipid-modifying therapies through drug target mendelian randomisation.	115,082 European ancestry individuals	NA	9q34.2		ABO - Y_RNA	ENSG00000281879	ENSG00000200742		3403	23043	rs635634-C	rs635634	0	635634	upstream_gene_variant	1	0.816457	5E-16	15.301		0.0425522	[0.032-0.053] unit decrease	NR [11722792] (imputed)	N
13	rs3758348	0.970351	9	136155000	rs635634	0.778275	Phospholipid levels in small HDL	44678	35213538	Richardson TG	44617	PLoS Biol	www.ncbi.nlm.nih.gov/pubmed/35213538	Characterising metabolomic signatures of lipid-modifying therapies through drug target mendelian randomisation.	115,082 European ancestry individuals	NA	9q34.2		ABO - Y_RNA	ENSG00000281879	ENSG00000200742		3403	23043	rs635634-C	rs635634	0	635634	upstream_gene_variant	1	0.816457	9E-13	12.0458		0.0379089	[0.028-0.048] unit decrease	NR [11722792] (imputed)	N
13	rs3758348	0.970351	9	136155000	rs635634	0.778275	Cholesteryl esters to total lipids ratio in small LDL	44678	35213538	Richardson TG	44617	PLoS Biol	www.ncbi.nlm.nih.gov/pubmed/35213538	Characterising metabolomic signatures of lipid-modifying therapies through drug target mendelian randomisation.	115,082 European ancestry individuals	NA	9q34.2		ABO - Y_RNA	ENSG00000281879	ENSG00000200742		3403	23043	rs635634-C	rs635634	0	635634	upstream_gene_variant	1	0.816457	6E-17	16.2218		0.0447124	[0.034-0.055] unit decrease	NR [11722792] (imputed)	N
13	rs3758348	0.970351	9	136155000	rs635634	0.778275	Phospholipids to total lipids ratio in small LDL	44678	35213538	Richardson TG	44617	PLoS Biol	www.ncbi.nlm.nih.gov/pubmed/35213538	Characterising metabolomic signatures of lipid-modifying therapies through drug target mendelian randomisation.	115,082 European ancestry individuals	NA	9q34.2		ABO - Y_RNA	ENSG00000281879	ENSG00000200742		3403	23043	rs635634-C	rs635634	0	635634	upstream_gene_variant	1	0.816457	3E-17	16.5229		0.045211	[0.035-0.056] unit increase	NR [11722792] (imputed)	N
13	rs3758348	0.970351	9	136155000	rs635634	0.778275	Varicose veins	44544	34594039	Sakaue S	44469	Nat Genet	www.ncbi.nlm.nih.gov/pubmed/34594039	A cross-population atlas of genetic associations for 220 human phenotypes.	22,037 European ancestry cases, 437,665 European ancestry controls, 474 East Asian ancestry cases, 178,252 East Asian ancestry controls	NA	9q34.2		ABO - Y_RNA	ENSG00000281879	ENSG00000200742		3403	23043	rs635634-T	rs635634	0	635634	upstream_gene_variant	1	NR	1E-10	10		0.0872	[0.061-0.114] unit increase	Affymetrix, Illumina [25842955] (imputed)	N
13	rs3758348	0.970351	9	136155000	rs635634	0.778275	Medication use (HMG CoA reductase inhibitors)	44544	34594039	Sakaue S	44469	Nat Genet	www.ncbi.nlm.nih.gov/pubmed/34594039	A cross-population atlas of genetic associations for 220 human phenotypes.	73,475 European ancestry cases, 216,910 European ancestry controls, 33,295 East Asian ancestry cases, 145,431 East Asian ancestry controls	NA	9q34.2		ABO - Y_RNA	ENSG00000281879	ENSG00000200742		3403	23043	rs635634-T	rs635634	0	635634	upstream_gene_variant	1	NR	3E-48	47.5229		0.0866	[0.075-0.098] unit increase	Affymetrix, Illumina [15248280] (imputed)	N
17	rs2290400	0.996526	17	38137364	rs3087852	0.77795	Resistin levels	44159	33067605	Folkersen L	44120	Nat Metab	www.ncbi.nlm.nih.gov/pubmed/33067605	Genomic and drug target evaluation of 90 cardiovascular proteins in 30,931 individuals.	21,758 European ancestry individuals	9,173 individuals	17q21.1		PSMD3			ENSG00000108344	NA	NA	rs3087852-A	rs3087852	0	3087852	synonymous_variant	0	0.46	8E-33	32.0969		0.0949	unit decrease	Affymetrix, Illumina [20300000] (imputed)	N
8	rs1050152	0.943726	5	131418948	rs7721882	0.777511	Diastolic blood pressure	44797	35762941	Plotnikov D	44713	Invest Ophthalmol Vis Sci	www.ncbi.nlm.nih.gov/pubmed/35762941	High Blood Pressure and Intraocular Pressure: A Mendelian Randomization Study.	526,001 European ancestry individuals	NA	5q31.1		CSF2 - P4HA2-AS1	ENSG00000164400	ENSG00000237714		7085	101621	rs7721882-A	rs7721882	0	7721882	downstream_gene_variant	1	NR	1E-13	13		0.1579	[0.12-0.2] unit increase	NR [NR] (imputed)	N
8	rs1050152	0.943726	5	131402738	rs3091338	0.776489	Crohn's disease	41002	22412388	Kenny EE	40976	PLoS Genet	www.ncbi.nlm.nih.gov/pubmed/22412388	A genome-wide scan of Ashkenazi Jewish Crohn's disease suggests novel susceptibility loci.	737 Ashkenazi Jewish cases, 2,257 Ashkenazi Jewish controls	971 Ashkenazi Jewish cases, 2,124 Ashkenazi Jewish controls	5q31.1	IL3, ACSL6, P4HA2, PDLIM4, SLC22A4	IL3 - CSF2	ENSG00000164399	ENSG00000164400		3841	6744	rs3091338-T	rs3091338	0	3091338	intergenic_variant	1	0.328	4E-8	7.39794		1.23	[1.08-1.42]	Affymetrix, Illumina [1060934] (imputed)	N
17	rs2290400	0.996526	17	38192137	rs11078935	0.776293	Mitochondrial DNA levels	44404	33385171	Hagg S	44196	Hum Genet	www.ncbi.nlm.nih.gov/pubmed/33385171	Deciphering the genetic and epidemiological landscape of mitochondrial DNA abundance.	295,150 European ancestry individuals	NA	17q21.1	NR	MED24			ENSG00000008838	NA	NA	rs11078935-G	rs11078935	0	11078935	intron_variant	0	0.3559	1E-31	31		0.0314306	[0.026-0.037] unit increase	Affymetrix [3505788] (imputed)	N
14	rs2493719	0.923733	10	81711067	rs7072378	0.774418	SP D plasma levels	44648	35264221	Caron B	44629	Genome Med	www.ncbi.nlm.nih.gov/pubmed/35264221	Integrative genetic and immune cell analysis of plasma proteins in healthy donors identifies novel associations involving primary immune deficiency genes.	400 French ancestry individuals	NA	10q22.3		SFTPD			ENSG00000133661	NA	NA	rs7072378-C	rs7072378	0	7072378	intron_variant	0	NR	2E-13	12.699		0.417	[0.31-0.53] ng/mL decrease	Illumina [5201092] (imputed)	N
3	rs61054961	0.944414	2	198438425	rs2340688	0.774108	Morning person	43567	30696823	Jones SE	43494	Nat Commun	www.ncbi.nlm.nih.gov/pubmed/30696823	Genome-wide association analyses of chronotype in 697,828 individuals provides insights into circadian rhythms.	252,287 European ancestry cases, 150,908 European ancestry controls	120,478 European ancestry cases, 127,622 European ancestry controls	2q33.1	RFTN2	RFTN2			ENSG00000162944	NA	NA	rs2340688-C	rs2340688	0	2340688	intron_variant	0	0.47319999999999995	6E-23	22.2218		1.03691		Affymetrix [11880941] (imputed)	N
3	rs61054961	0.944414	2	198438425	rs2340688	0.774108	Insomnia	44778	35835914	Watanabe K	44756	Nat Genet	www.ncbi.nlm.nih.gov/pubmed/35835914	Genome-wide meta-analysis of insomnia prioritizes genes associated with metabolic and psychiatric pathways.	593,724 European ancestry cases, 1,771,286 European ancestry controls	NA	2q33.1		RFTN2			ENSG00000162944	NA	NA	rs2340688-T	rs2340688	0	2340688	intron_variant	0	NR	8E-15	14.0969		0.007	[0.005-0.009] unit increase	Illumina [10713943] (imputed)	N
3	rs61054961	0.944414	2	198438425	rs2340688	0.774108	Insomnia	44778	35835914	Watanabe K	44756	Nat Genet	www.ncbi.nlm.nih.gov/pubmed/35835914	Genome-wide meta-analysis of insomnia prioritizes genes associated with metabolic and psychiatric pathways.	390,751 European ancestry female cases, 1,018,386 European ancestry female controls	NA	2q33.1		RFTN2			ENSG00000162944	NA	NA	rs2340688-T	rs2340688	0	2340688	intron_variant	0	NR	1E-11	11		0.008	[0.006-0.01] unit increase	Illumina [10288913] (imputed)	N
17	rs2290400	0.996526	17	37828072	rs14050	0.773677	Asthma and cardiovascular disease	44700	35126453	Zhou Y	44581	Front Genet	www.ncbi.nlm.nih.gov/pubmed/35126453	Shared Genetic Architecture and Causal Relationship Between Asthma and Cardiovascular Diseases: A Large-Scale Cross-Trait Analysis.	19,954 European ancestry cases, 107,715 European ancestry controls	NA	17q12		PGAP3			ENSG00000161395	NA	NA	rs14050-?	rs14050	0	14050	3_prime_UTR_variant	0	NR	6E-23	22.2218		NA		NR [NR]	N
17	rs2290400	0.996526	17	37833035	rs2941506	0.771359	Asthma and cardiovascular disease	44700	35126453	Zhou Y	44581	Front Genet	www.ncbi.nlm.nih.gov/pubmed/35126453	Shared Genetic Architecture and Causal Relationship Between Asthma and Cardiovascular Diseases: A Large-Scale Cross-Trait Analysis.	19,954 European ancestry cases, 107,715 European ancestry controls	NA	17q12		PGAP3			ENSG00000161395	NA	NA	rs2941506-?	rs2941506	0	2941506	intron_variant	0	NR	1E-23	23		NA		NR [NR]	N
2	rs11580040	0.914422	1	155087411	rs34455078	0.769031	Emotional recognition	43816	31596458	Greenwood TA	43747	JAMA Psychiatry	www.ncbi.nlm.nih.gov/pubmed/31596458	Genome-wide Association of Endophenotypes for Schizophrenia From the Consortium on the Genetics of Schizophrenia (COGS) Study.	523 European ancestry schizophrenia cases, 100 Latino schizophrenia cases, 827 European ancestry controls, 83 Latino controls	NA	1q22	EFNA1	EFNA3 - Y_RNA	ENSG00000143590	ENSG00000200742		27397	5555	rs34455078-A	rs34455078	0	34455078	intergenic_variant	1	NR	6E-6	5.22185		0.0924614	[0.01-0.175] unit increase	NR [> 6200000] (imputed)	N
2	rs11580040	0.914422	1	155087411	rs34455078	0.769031	Schizophrenia	44831	35396580	Trubetskoy V	44659	Nature	www.ncbi.nlm.nih.gov/pubmed/35396580	Mapping genomic loci implicates genes and synaptic biology in schizophrenia.	53,386 European ancestry cases, 77,258 European ancestry controls, 14,004 East Asian ancestry cases, 16,757 East Asian ancestry controls, 6,152 African American cases, 3,918 African American controls, 1,234 Latino cases, 3,090 Latino controls	1,979 European ancestry cases, 142,626 European ancestry controls	1q22		EFNA3 - Y_RNA	ENSG00000143590	ENSG00000200742		27397	5555	rs34455078-G	rs34455078	0	34455078	intergenic_variant	1	0.894	2E-7	6.69897		1.06887	[1.04-1.09]	Affymetrix [7585078] (imputed)	N
17	rs2290400	0.996526	17	37828496	rs2952151	0.767541	Asthma and cardiovascular disease	44700	35126453	Zhou Y	44581	Front Genet	www.ncbi.nlm.nih.gov/pubmed/35126453	Shared Genetic Architecture and Causal Relationship Between Asthma and Cardiovascular Diseases: A Large-Scale Cross-Trait Analysis.	19,954 European ancestry cases, 107,715 European ancestry controls	NA	17q12		PGAP3			ENSG00000161395	NA	NA	rs2952151-?	rs2952151	0	2952151	missense_variant	0	NR	9E-28	27.0458		NA		NR [NR]	N
17	rs2290400	0.996526	17	38114516	rs7219080	0.76698	Asthma and cardiovascular disease	44700	35126453	Zhou Y	44581	Front Genet	www.ncbi.nlm.nih.gov/pubmed/35126453	Shared Genetic Architecture and Causal Relationship Between Asthma and Cardiovascular Diseases: A Large-Scale Cross-Trait Analysis.	19,954 European ancestry cases, 107,715 European ancestry controls	NA	17q21.1		GSDMA			ENSG00000167914	NA	NA	rs7219080-?	rs7219080	0	7219080	intron_variant	0	NR	2E-26	25.699		NA		NR [NR]	N
17	rs2290400	0.996526	17	38114469	rs7218321	0.766403	Asthma and cardiovascular disease	44700	35126453	Zhou Y	44581	Front Genet	www.ncbi.nlm.nih.gov/pubmed/35126453	Shared Genetic Architecture and Causal Relationship Between Asthma and Cardiovascular Diseases: A Large-Scale Cross-Trait Analysis.	19,954 European ancestry cases, 107,715 European ancestry controls	NA	17q21.1		GSDMA			ENSG00000167914	NA	NA	rs7218321-?	rs7218321	0	7218321	intron_variant	0	NR	2E-25	24.699		NA		NR [NR]	N
18	rs75944932	0.930955	17	44192590	rs35524223	0.765412	Lung function (FVC)	42902	28166213	Wain LV	42772	Nat Genet	www.ncbi.nlm.nih.gov/pubmed/28166213	Genome-wide association analyses for lung function and chronic obstructive pulmonary disease identify new loci and potential druggable targets.	48,943 European ancestry individuals.	57,176 European ancestry individuals, 38,199 individuals.	17q21.31	KANSL1	KANSL1, KANSL1, KANSL1			ENSG00000120071, ENSG00000275867, ENSG00000278458	NA	NA	rs35524223-A	rs35524223	0	35524223	intron_variant	0	0.2166	7E-13	12.1549		0.059	[0.043-0.075] unit decrease	Affymetrix [27624732] (imputed)	N
18	rs75944932	0.930955	17	44192590	rs35524223	0.765412	Lung function (FEV1)	42902	28166213	Wain LV	42772	Nat Genet	www.ncbi.nlm.nih.gov/pubmed/28166213	Genome-wide association analyses for lung function and chronic obstructive pulmonary disease identify new loci and potential druggable targets.	48,943 European ancestry individuals.	57,176 European ancestry individuals, 38,199 individuals.	17q21.31	KANSL1	KANSL1, KANSL1, KANSL1			ENSG00000120071, ENSG00000275867, ENSG00000278458	NA	NA	rs35524223-A	rs35524223	0	35524223	intron_variant	0	0.22	1E-13	13		0.061	[0.045-0.077] unit decrease	Affymetrix [up to 27624732] (imputed)	N
3	rs61054961	0.944414	2	198576142	rs4850808	0.762862	Red cell distribution width	43504	30595370	Kichaev G	43461	Am J Hum Genet	www.ncbi.nlm.nih.gov/pubmed/30595370	Leveraging Polygenic Functional Enrichment to Improve GWAS Power.	approximately 445,000 European ancestry individuals	NA	2q33.1		MARS2 - BOLL	ENSG00000247626	ENSG00000152430		3023	15461	rs4850808-?	rs4850808	0	4850808	intron_variant	1	NR	9E-8	7.04576		NA		NR [~ 8900000] (imputed)	N
17	rs2290400	0.996526	17	37828745	rs2941503	0.762115	Asthma and cardiovascular disease	44700	35126453	Zhou Y	44581	Front Genet	www.ncbi.nlm.nih.gov/pubmed/35126453	Shared Genetic Architecture and Causal Relationship Between Asthma and Cardiovascular Diseases: A Large-Scale Cross-Trait Analysis.	19,954 European ancestry cases, 107,715 European ancestry controls	NA	17q12		PGAP3			ENSG00000161395	NA	NA	rs2941503-?	rs2941503	0	2941503	missense_variant	0	NR	4E-23	22.3979		NA		NR [NR]	N
17	rs2290400	0.996526	17	38197914	rs11078936	0.759165	Asthma and cardiovascular disease	44700	35126453	Zhou Y	44581	Front Genet	www.ncbi.nlm.nih.gov/pubmed/35126453	Shared Genetic Architecture and Causal Relationship Between Asthma and Cardiovascular Diseases: A Large-Scale Cross-Trait Analysis.	19,954 European ancestry cases, 107,715 European ancestry controls	NA	17q21.1		MED24			ENSG00000008838	NA	NA	rs11078936-?	rs11078936	0	11078936	intron_variant	0	NR	8E-18	17.0969		NA		NR [NR]	N
5	rs13135092	0.950716	4	103112470	rs6855246	0.758463	Brain region volumes	43858	31676860	Zhao B	43770	Nat Genet	www.ncbi.nlm.nih.gov/pubmed/31676860	Genome-wide association analysis of 19,629 individuals identifies variants influencing regional brain volumes and refines their genetic co-architecture with cognitive and mental health traits.	19,629 British ancestry individuals	NA	4q24	NR	BANK1 - SLC39A8	ENSG00000153064	ENSG00000138821		116501	59767	rs6855246-?	rs6855246	0	6855246	intergenic_variant	1	NR	5E-9	8.30103	(white matter)	NA		NR [9227495] (imputed)	N
5	rs13135092	0.950716	4	103112470	rs6855246	0.758463	vWF levels	43552	30586737	Sabater-Lleal M	43424	Circulation	www.ncbi.nlm.nih.gov/pubmed/30586737	Genome-Wide Association Trans-Ethnic Meta-Analyses Identifies Novel Associations Regulating Coagulation Factor VIII and von Willebrand Factor Plasma Levels.	42,379 European ancestry individuals, 3,700 African American individuals, 275 Hispanic individuals	NA	4q24	SLC39A8	BANK1 - SLC39A8	ENSG00000153064	ENSG00000138821		116501	59767	rs6855246-A	rs6855246	0	6855246	intergenic_variant	1	0.92	9E-10	9.04576		0.034	NR unit decrease	Affymetrix, Illumina [10537485] (imputed)	N
5	rs13135092	0.950716	4	103112470	rs6855246	0.758463	Brain region volumes	43858	31676860	Zhao B	43770	Nat Genet	www.ncbi.nlm.nih.gov/pubmed/31676860	Genome-wide association analysis of 19,629 individuals identifies variants influencing regional brain volumes and refines their genetic co-architecture with cognitive and mental health traits.	19,629 British ancestry individuals	NA	4q24	NR	BANK1 - SLC39A8	ENSG00000153064	ENSG00000138821		116501	59767	rs6855246-?	rs6855246	0	6855246	intergenic_variant	1	NR	9E-11	10.0458	(right accumbens area)	NA		NR [9227495] (imputed)	N
5	rs13135092	0.950716	4	103112470	rs6855246	0.758463	Brain region volumes	43858	31676860	Zhao B	43770	Nat Genet	www.ncbi.nlm.nih.gov/pubmed/31676860	Genome-wide association analysis of 19,629 individuals identifies variants influencing regional brain volumes and refines their genetic co-architecture with cognitive and mental health traits.	19,629 British ancestry individuals	NA	4q24	NR	BANK1 - SLC39A8	ENSG00000153064	ENSG00000138821		116501	59767	rs6855246-?	rs6855246	0	6855246	intergenic_variant	1	NR	2E-12	11.699	(left accumbens area)	NA		NR [9227495] (imputed)	N
5	rs13135092	0.950716	4	103112470	rs6855246	0.758463	Autism spectrum disorder or schizophrenia	42963	28540026	Anney RJL	42877	Mol Autism	www.ncbi.nlm.nih.gov/pubmed/28540026	Meta-analysis of GWAS of over 16,000 individuals with autism spectrum disorder highlights a novel locus at 10q24.32 and a significant overlap with schizophrenia.	schizophrenia cases and controls (see Ripke, 2014), up to 6,197 European ancestry ASD cases, up to 7,377 European ancestry controls, up to 1,190 ASD cases, up to 1,190 controls	NA	4q24	intergenic	BANK1 - SLC39A8	ENSG00000153064	ENSG00000138821		116501	59767	rs6855246-?	rs6855246	0	6855246	intergenic_variant	1		1E-9	9		1.13636	[1.1-1.19]	Affymetrix, Illumina [NR]	N
5	rs13135092	0.950716	4	103112470	rs6855246	0.758463	Insomnia	43641	30804565	Jansen PR	43521	Nat Genet	www.ncbi.nlm.nih.gov/pubmed/30804565	Genome-wide analysis of insomnia in 1,331,010 individuals identifies new risk loci and functional pathways.	651,923 European ancestry males, 679,087 European ancestry females	NA	4q24	NA	BANK1 - SLC39A8	ENSG00000153064	ENSG00000138821		116501	59767	rs6855246-G	rs6855246	0	6855246	intergenic_variant	1	0.0836	9E-14	13.0458	(Female)	1.10619	[1.08-1.13]	Affymetrix, Illumina [NR] (imputed)	N
5	rs13135092	0.950716	4	103112470	rs6855246	0.758463	Cortical surface area	44033	32193296	Grasby KL	43891	Science	www.ncbi.nlm.nih.gov/pubmed/32193296	The genetic architecture of the human cerebral cortex.	33,992 European ancestry individuals	14,727 European ancestry individuals, 2,943 individuals	4q24	NR	BANK1 - SLC39A8	ENSG00000153064	ENSG00000138821		116501	59767	rs6855246-A	rs6855246	0	6855246	intergenic_variant	1	0.92	5E-8	7.30103	(Temporal Pole)	2.44214	[1.57-3.32] unit increase	Affymetrix, Illumina [NR]	N
5	rs13135092	0.950716	4	103112470	rs6855246	0.758463	General cognitive ability	43360	29844566	Davies G	43249	Nat Commun	www.ncbi.nlm.nih.gov/pubmed/29844566	Study of 300,486 individuals identifies 148 independent genetic loci influencing general cognitive function.	up to 300,486 European ancestry individuals	NA	4q24	SLC39A8	BANK1 - SLC39A8	ENSG00000153064	ENSG00000138821		116501	59767	rs6855246-A	rs6855246	0	6855246	intergenic_variant	1	NR	2E-14	13.699		7.676	z-score increase	Affymetrix, Illumina [at least 2500000] (imputed)	N
5	rs13135092	0.950716	4	103112470	rs6855246	0.758463	Intelligence (MTAG)	43154	29326435	Hill WD	43111	Mol Psychiatry	www.ncbi.nlm.nih.gov/pubmed/29326435	A combined analysis of genetically correlated traits identifies 187 loci and a role for neurogenesis and myelination in intelligence.	120,934 British ancestry individuals, 127,548 individuals	NA	4q24	SLC39A8	BANK1 - SLC39A8	ENSG00000153064	ENSG00000138821		116501	59767	rs6855246-A	rs6855246	0	6855246	intergenic_variant	1	NR	9E-13	12.0458		0.0395851	[0.029-0.05] unit increase	Affymetrix [NR]	N
5	rs13135092	0.950716	4	103112470	rs6855246	0.758463	Attention deficit hyperactivity disorder or autism spectrum disorder or intelligence (pleiotropy)	44809	35764056	Rao S	44740	Neuropsychobiology	www.ncbi.nlm.nih.gov/pubmed/35764056	Genetic Relationships between Attention-Deficit/Hyperactivity Disorder, Autism Spectrum Disorder, and Intelligence.	20,183 European ancestry ADHD cases, 18,381 European ancestry ASD cases, up to 63,160 European ancestry controls, 269,867 European ancestry individuals with intelligence measurements	NA	4q24		BANK1 - SLC39A8	ENSG00000153064	ENSG00000138821		116501	59767	rs6855246-?	rs6855246	0	6855246	intergenic_variant	1	NR	7E-11	10.1549		NA		NR [6307410] (imputed)	N
8	rs1050152	0.943726	5	131797547	rs6894249	0.757498	Juvenile idiopathic arthritis (oligoarticular or rheumatoid factor-negative polyarticular)	43215	23603761	Hinks A	41385	Nat Genet	www.ncbi.nlm.nih.gov/pubmed/23603761	Dense genotyping of immune-related disease regions identifies 14 new susceptibility loci for juvenile idiopathic arthritis.	2,816 European ancestry cases, 13,056 European ancestry controls	NA	5q31.1	IRF1, C5orf56	IRF1, IRF1-AS1			ENSG00000125347, ENSG00000197536	NA	NA	rs6894249-?	rs6894249	0	6894249	non_coding_transcript_exon_variant	0	0.61	1E-9	9	(dominant model)	1.31579	[1.20-1.43]	Illumina [123003]	N
8	rs1050152	0.943726	5	131797547	rs6894249	0.757498	Serum metabolite levels	44386	33031748	Feofanova EV	44105	Am J Hum Genet	www.ncbi.nlm.nih.gov/pubmed/33031748	A Genome-wide Association Study Discovers 46 Loci of the Human Metabolome in the Hispanic Community Health Study/Study of Latinos.	3,926 Hispanic/Latino individuals	NA	5q31.1	C5orf56	IRF1, IRF1-AS1			ENSG00000125347, ENSG00000197536	NA	NA	rs6894249-A	rs6894249	0	6894249	non_coding_transcript_exon_variant	0	0.507387	9E-26	25.0458	(tryptophan betaine)	0.228	[0.18-0.27] unit increase	Illumina [13039987] (imputed)	N
8	rs1050152	0.943726	5	131797547	rs6894249	0.757498	Asthma	43474	29273806	Demenais F	43091	Nat Genet	www.ncbi.nlm.nih.gov/pubmed/29273806	Multiancestry association study identifies new asthma risk loci that colocalize with immune-cell enhancer marks.	19,954 European ancestry cases, 107,715 European ancestry controls	NA	5q31.1	SLC22A5, IRF1	IRF1, IRF1-AS1			ENSG00000125347, ENSG00000197536	NA	NA	rs6894249-G	rs6894249	0	6894249	non_coding_transcript_exon_variant	0	0.39	2E-11	10.699		0.09	[0.07-0.11] unit increase	Affymetrix, Illumina, Perlegen [2831075] (imputed)	N
8	rs1050152	0.943726	5	131797547	rs6894249	0.757498	Aspartate aminotransferase levels	44246	33547301	Chen VL	44232	Nat Commun	www.ncbi.nlm.nih.gov/pubmed/33547301	Genome-wide association study of serum liver enzymes implicates diverse metabolic and liver pathology.	389,565 European ancestry individuals	134,182 East Asian ancestry individuals	5q31.1	SLC22A5, IRF1	IRF1, IRF1-AS1			ENSG00000125347, ENSG00000197536	NA	NA	rs6894249-A	rs6894249	0	6894249	non_coding_transcript_exon_variant	0	0.61	1E-12	12		7.14	z-score increase	Affymetrix [4314223] (imputed)	N
8	rs1050152	0.943726	5	131797547	rs6894249	0.757498	LDL cholesterol	43430	30275531	Klarin D	43374	Nat Genet	www.ncbi.nlm.nih.gov/pubmed/30275531	Genetics of blood lipids among ~300,000 multi-ethnic participants of the Million Veteran Program.	215,551 European ancestry individuals, 57,332 African American individuals, 24,743 Hispanic individuals	Up to 319,677 individuals	5q31.1	C5orf56	IRF1, IRF1-AS1			ENSG00000125347, ENSG00000197536	NA	NA	rs6894249-A	rs6894249	0	6894249	non_coding_transcript_exon_variant	0	0.5782	6E-9	8.22185		0.0154	[0.01-0.021] mg dl-1 decrease	Affymetrix [up to 31400000] (imputed)	N
8	rs1050152	0.943726	5	131797547	rs6894249	0.757498	Total cholesterol levels	44882	34887591	Graham SE	44539	Nature	www.ncbi.nlm.nih.gov/pubmed/34887591	The power of genetic diversity in genome-wide association studies of lipids.	40,963 South Asian ancestry individuals, 48,057 Hispanic individuals, 99,432 Admixed African or African ancestry individuals, 146,492 East Asian ancestry individuals, 1,320,016 European ancestry individuals	NA	5q31.1		IRF1, IRF1-AS1			ENSG00000125347, ENSG00000197536	NA	NA	rs6894249-?	rs6894249	0	6894249	non_coding_transcript_exon_variant	0	NR	3E-22	21.5229		NA		NR [52000000] (imputed)	N
8	rs1050152	0.943726	5	131797547	rs6894249	0.757498	Eczema	43504	30595370	Kichaev G	43461	Am J Hum Genet	www.ncbi.nlm.nih.gov/pubmed/30595370	Leveraging Polygenic Functional Enrichment to Improve GWAS Power.	approximately 459,000 European ancestry individuals	NA	5q31.1		IRF1, IRF1-AS1			ENSG00000125347, ENSG00000197536	NA	NA	rs6894249-?	rs6894249	0	6894249	non_coding_transcript_exon_variant	0	NR	3E-8	7.52288		NA		NR [~ 8900000] (imputed)	N
8	rs1050152	0.943726	5	131797547	rs6894249	0.757498	Total cholesterol levels	44882	34887591	Graham SE	44539	Nature	www.ncbi.nlm.nih.gov/pubmed/34887591	The power of genetic diversity in genome-wide association studies of lipids.	1,320,016 European ancestry individuals	NA	5q31.1		IRF1, IRF1-AS1			ENSG00000125347, ENSG00000197536	NA	NA	rs6894249-G	rs6894249	0	6894249	non_coding_transcript_exon_variant	0	0.389011	2E-16	15.699		0.0136018	[0.011-0.016] unit increase	NR [52000000] (imputed)	N
8	rs1050152	0.943726	5	131797547	rs6894249	0.757498	Crohn's disease vs rheumatoid arthritis (ordinary least squares (OLS))	44313	33686288	Peyrot WJ	44263	Nat Genet	www.ncbi.nlm.nih.gov/pubmed/33686288	Identifying loci with different allele frequencies among cases of eight psychiatric disorders using CC-GWAS.	5,956 Crohn's disease cases, 8,875 rheumatoid arthritis cases	14,594 Crohn's disease cases, 5,486 rheumatoid arthritis cases	5q31.1		IRF1, IRF1-AS1			ENSG00000125347, ENSG00000197536	NA	NA	rs6894249-?	rs6894249	0	6894249	non_coding_transcript_exon_variant	0	NR	1E-14	14		0.064	NR unit increase	NR [5890016] (imputed)	N
17	rs2290400	0.996526	17	37830900	rs2941504	0.757078	Asthma and cardiovascular disease	44700	35126453	Zhou Y	44581	Front Genet	www.ncbi.nlm.nih.gov/pubmed/35126453	Shared Genetic Architecture and Causal Relationship Between Asthma and Cardiovascular Diseases: A Large-Scale Cross-Trait Analysis.	19,954 European ancestry cases, 107,715 European ancestry controls	NA	17q12		PGAP3			ENSG00000161395	NA	NA	rs2941504-?	rs2941504	0	2941504	synonymous_variant	0	NR	5E-28	27.301		NA		NR [NR]	N
17	rs2290400	0.996526	17	38129841	rs11870683	0.756744	Bipolar disorder	44477	34002096	Mullins N	44333	Nat Genet	www.ncbi.nlm.nih.gov/pubmed/34002096	Genome-wide association study of more than 40,000 bipolar disorder cases provides new insights into the underlying biology.	41,917 European ancestry cases, 371,549 European ancestry controls	NA	17q21.1	ERBB2	GSDMA			ENSG00000167914	NA	NA	rs11870683-T	rs11870683	0	11870683	intron_variant	0	0.65	3E-8	7.52288		1.05897	[1.04-1.08]	Affymetrix, Illumina [7549318] (imputed)	N
3	rs61054961	0.944414	2	198456310	rs113964240	0.755538	Morning vs. evening chronotype	42712	26835600	Hu Y	42402	Nat Commun	www.ncbi.nlm.nih.gov/pubmed/26835600	GWAS of 89,283 individuals identifies genetic variants associated with self-reporting of being a morning person.	38,937 European ancestry morning chronotype individuals, 50,346 European ancestry evening chronotype individuals	NA	2q33.1	NR	RFTN2			ENSG00000162944	NA	NA	rs113964240-?	rs113964240	0	113964240	intron_variant	0	NR	1E-9	9		NA		Illumina [7427422] (imputed)	N
17	rs2290400	0.996526	17	37876835	rs2952156	0.754326	Asthma	43130	29273806	Demenais F	43091	Nat Genet	www.ncbi.nlm.nih.gov/pubmed/29273806	Multiancestry association study identifies new asthma risk loci that colocalize with immune-cell enhancer marks.	19,954 European ancestry cases, 107,715 European ancestry controls, 2,149 African ancestry cases, 6,055 African ancestry controls, 1,239 Japanese ancestry cases, 3,976 Japanese ancestry controls, 606 Latino cases, 792 Latino controls	NA	17q12	ERBB2, PGAP3, MIEN1	ERBB2			ENSG00000141736	NA	NA	rs2952156-A	rs2952156	0	2952156	intron_variant	0	0.30000000000000004	2E-30	29.699		1.14943	[1.12-1.19]	Affymetrix, Illumina, Perlegen [2831075] (imputed)	N
17	rs2290400	0.996526	17	37876835	rs2952156	0.754326	Asthma and cardiovascular disease	44700	35126453	Zhou Y	44581	Front Genet	www.ncbi.nlm.nih.gov/pubmed/35126453	Shared Genetic Architecture and Causal Relationship Between Asthma and Cardiovascular Diseases: A Large-Scale Cross-Trait Analysis.	19,954 European ancestry cases, 107,715 European ancestry controls	NA	17q12		ERBB2			ENSG00000141736	NA	NA	rs2952156-?	rs2952156	0	2952156	intron_variant	0	NR	3E-29	28.5229		NA		NR [NR]	N
17	rs2290400	0.996526	17	37834977	rs8077172	0.753627	Age at menopause	43504	30595370	Kichaev G	43461	Am J Hum Genet	www.ncbi.nlm.nih.gov/pubmed/30595370	Leveraging Polygenic Functional Enrichment to Improve GWAS Power.	approximately 143,000 European ancestry individuals	NA	17q12		PGAP3			ENSG00000161395	NA	NA	rs8077172-?	rs8077172	0	8077172	intron_variant	0	NR	2E-18	17.699		NA		NR [~ 8900000] (imputed)	N
5	rs13135092	0.950716	4	103283117	rs34333163	0.752031	Brain region volumes	43858	31676860	Zhao B	43770	Nat Genet	www.ncbi.nlm.nih.gov/pubmed/31676860	Genome-wide association analysis of 19,629 individuals identifies variants influencing regional brain volumes and refines their genetic co-architecture with cognitive and mental health traits.	19,629 British ancestry individuals	NA	4q24	NR	SLC39A8			ENSG00000138821	NA	NA	rs34333163-?	rs34333163	0	34333163	intron_variant	0	NR	3E-9	8.52288	(white matter)	NA		NR [9227495] (imputed)	N
5	rs13135092	0.950716	4	103283117	rs34333163	0.752031	High density lipoprotein cholesterol levels	44376	33462484	Sinnott-Armstrong N	44214	Nat Genet	www.ncbi.nlm.nih.gov/pubmed/33462484	Genetics of 35 blood and urine biomarkers in the UK Biobank.	313,372 European ancestry individuals, 5,573 African ancestry individuals, 6,689 South Asian ancestry individuals	NA	4q24	NR	SLC39A8			ENSG00000138821	NA	NA	rs34333163-G	rs34333163	0	34333163	intron_variant	0	NR	1E-47	47		0.0712	[0.062-0.081] unit decrease	Affymetrix [9000000] (imputed)	N
5	rs13135092	0.950716	4	103283117	rs34333163	0.752031	Low density lipoprotein cholesterol levels	44376	33462484	Sinnott-Armstrong N	44214	Nat Genet	www.ncbi.nlm.nih.gov/pubmed/33462484	Genetics of 35 blood and urine biomarkers in the UK Biobank.	341,875 European ancestry individuals, 6,003 African ancestry individuals, 7,319 South Asian ancestry individuals	NA	4q24	NR	SLC39A8			ENSG00000138821	NA	NA	rs34333163-G	rs34333163	0	34333163	intron_variant	0	NR	2E-10	9.69897		0.0299	[0.021-0.039] unit decrease	Affymetrix [9000000] (imputed)	N
5	rs13135092	0.950716	4	103283117	rs34333163	0.752031	Monocyte percentage of white cells	44092	32888494	Vuckovic D	44075	Cell	www.ncbi.nlm.nih.gov/pubmed/32888494	The Polygenic and Monogenic Basis of Blood Traits and Diseases.	408,112 British individuals	NA	4q24	SLC39A8	SLC39A8			ENSG00000138821	NA	NA	rs34333163-G	rs34333163	0	34333163	intron_variant	0	0.070832	2E-11	10.699		0.029078	[0.021-0.038] unit decrease	Affymetrix [93095623] (imputed)	N
5	rs13135092	0.950716	4	103283117	rs34333163	0.752031	Apolipoprotein A1 levels	44376	33462484	Sinnott-Armstrong N	44214	Nat Genet	www.ncbi.nlm.nih.gov/pubmed/33462484	Genetics of 35 blood and urine biomarkers in the UK Biobank.	311,601 European ancestry individuals, 5,550 African ancestry individuals, 6,682 South Asian ancestry individuals	NA	4q24	NR	SLC39A8			ENSG00000138821	NA	NA	rs34333163-G	rs34333163	0	34333163	intron_variant	0	NR	2E-38	37.699		0.0639	[0.054-0.074] unit decrease	Affymetrix [9000000] (imputed)	N
5	rs13135092	0.950716	4	103283117	rs34333163	0.752031	Aspartate aminotransferase levels	44376	33462484	Sinnott-Armstrong N	44214	Nat Genet	www.ncbi.nlm.nih.gov/pubmed/33462484	Genetics of 35 blood and urine biomarkers in the UK Biobank.	341,246 European ancestry individuals, 5,982 African ancestry individuals, 7,313 South Asian ancestry individuals	NA	4q24	NR	SLC39A8			ENSG00000138821	NA	NA	rs34333163-G	rs34333163	0	34333163	intron_variant	0	NR	2E-24	23.699		0.0481	[0.039-0.057] unit increase	Affymetrix [9000000] (imputed)	N
5	rs13135092	0.950716	4	103283117	rs34333163	0.752031	Calcium levels	44376	33462484	Sinnott-Armstrong N	44214	Nat Genet	www.ncbi.nlm.nih.gov/pubmed/33462484	Genetics of 35 blood and urine biomarkers in the UK Biobank.	313,387 European ancestry individuals, 5,576 African ancestry individuals, 6,696 South Asian ancestry individuals	NA	4q24	NR	SLC39A8			ENSG00000138821	NA	NA	rs34333163-G	rs34333163	0	34333163	intron_variant	0	NR	2E-21	20.699		0.0468	[0.037-0.056] unit decrease	Affymetrix [9000000] (imputed)	N
5	rs13135092	0.950716	4	103283117	rs34333163	0.752031	Serum albumin levels	44376	33462484	Sinnott-Armstrong N	44214	Nat Genet	www.ncbi.nlm.nih.gov/pubmed/33462484	Genetics of 35 blood and urine biomarkers in the UK Biobank.	313,032 European ancestry individuals, 5,573 African ancestry individuals, 6,687 South Asian ancestry individuals	NA	4q24	NR	SLC39A8			ENSG00000138821	NA	NA	rs34333163-G	rs34333163	0	34333163	intron_variant	0	NR	2E-17	16.699		0.0418	[0.032-0.051] unit decrease	Affymetrix [9000000] (imputed)	N
5	rs13135092	0.950716	4	103283117	rs34333163	0.752031	Total cholesterol levels	44376	33462484	Sinnott-Armstrong N	44214	Nat Genet	www.ncbi.nlm.nih.gov/pubmed/33462484	Genetics of 35 blood and urine biomarkers in the UK Biobank.	342,508 European ancestry individuals, 6,014 African ancestry individuals, 7,336 South Asian ancestry individuals	NA	4q24	NR	SLC39A8			ENSG00000138821	NA	NA	rs34333163-G	rs34333163	0	34333163	intron_variant	0	NR	6E-24	23.2218		0.0474	[0.038-0.057] unit decrease	Affymetrix [9000000] (imputed)	N
5	rs13135092	0.950716	4	103283117	rs34333163	0.752031	Insomnia	44778	35835914	Watanabe K	44756	Nat Genet	www.ncbi.nlm.nih.gov/pubmed/35835914	Genome-wide meta-analysis of insomnia prioritizes genes associated with metabolic and psychiatric pathways.	593,724 European ancestry cases, 1,771,286 European ancestry controls	NA	4q24		SLC39A8			ENSG00000138821	NA	NA	rs34333163-A	rs34333163	0	34333163	intron_variant	0	NR	3E-14	13.5229		0.013	[0.0091-0.0169] unit decrease	Illumina [10713943] (imputed)	N
5	rs13135092	0.950716	4	103283117	rs34333163	0.752031	Insomnia	44778	35835914	Watanabe K	44756	Nat Genet	www.ncbi.nlm.nih.gov/pubmed/35835914	Genome-wide meta-analysis of insomnia prioritizes genes associated with metabolic and psychiatric pathways.	390,751 European ancestry female cases, 1,018,386 European ancestry female controls	NA	4q24		SLC39A8			ENSG00000138821	NA	NA	rs34333163-A	rs34333163	0	34333163	intron_variant	0	NR	2E-11	10.699		0.015	[0.011-0.019] unit decrease	Illumina [10288913] (imputed)	N
17	rs2290400	0.996526	17	37834998	rs8078228	0.751665	Asthma and cardiovascular disease	44700	35126453	Zhou Y	44581	Front Genet	www.ncbi.nlm.nih.gov/pubmed/35126453	Shared Genetic Architecture and Causal Relationship Between Asthma and Cardiovascular Diseases: A Large-Scale Cross-Trait Analysis.	19,954 European ancestry cases, 107,715 European ancestry controls	NA	17q12		PGAP3			ENSG00000161395	NA	NA	rs8078228-?	rs8078228	0	8078228	intron_variant	0	NR	1E-23	23		NA		NR [NR]	N
1	rs34517439	0.981761	1	77944732	rs11162351	0.748466	Urinary albumin excretion	43423	30220432	Haas ME	43349	Am J Hum Genet	www.ncbi.nlm.nih.gov/pubmed/30220432	Genetic Association of Albuminuria with Cardiometabolic Disease and Blood Pressure.	382,500 European ancestry individuals	NA	1p31.1	AK5	AK5			ENSG00000154027	NA	NA	rs11162351-C	rs11162351	0	11162351	intron_variant	0	0.602	2E-8	7.69897		0.00952	[0.0062-0.0129] unit increase	Affymetrix [11709857] (imputed)	N
1	rs34517439	0.981761	1	77944732	rs11162351	0.748466	Urinary albumin-to-creatinine ratio	43878	31630189	Casanova F	43758	Hum Mol Genet	www.ncbi.nlm.nih.gov/pubmed/31630189	A genome-wide association study implicates multiple mechanisms influencing raised urinary albumin-creatinine ratio.	437,027 European ancestry individuals	60,130 individuals	1p31.1	AK5	AK5			ENSG00000154027	NA	NA	rs11162351-C	rs11162351	0	11162351	intron_variant	0	0.604	3E-8	7.52288	(EA)	0.012	[0.0081-0.0159] unit increase	NR [12082474] (imputed)	N
17	rs2290400	0.996526	17	37828787	rs907087	0.740799	Asthma and cardiovascular disease	44700	35126453	Zhou Y	44581	Front Genet	www.ncbi.nlm.nih.gov/pubmed/35126453	Shared Genetic Architecture and Causal Relationship Between Asthma and Cardiovascular Diseases: A Large-Scale Cross-Trait Analysis.	19,954 European ancestry cases, 107,715 European ancestry controls	NA	17q12		PGAP3			ENSG00000161395	NA	NA	rs907087-?	rs907087	0	907087	missense_variant	0	NR	4E-23	22.3979		NA		NR [NR]	N
17	rs2290400	0.996526	17	37832366	rs2934952	0.740571	Triglyceride levels	43391	30108155	Hebbar P	43326	J Lipid Res	www.ncbi.nlm.nih.gov/pubmed/30108155	Genome-wide association study identifies novel recessive genetic variants for high TGs in an Arab population.	1,353 Kuwaiti ancestry individuals	1,176 Kuwaiti ancestry individuals	17q12	PGAP3	PGAP3			ENSG00000161395	NA	NA	rs2934952-G	rs2934952	0	2934952	intron_variant	0	NR	1E-9	9		6.086	z-score increase	Illumina [632375]	N
17	rs2290400	0.996526	17	37832366	rs2934952	0.740571	Asthma and cardiovascular disease	44700	35126453	Zhou Y	44581	Front Genet	www.ncbi.nlm.nih.gov/pubmed/35126453	Shared Genetic Architecture and Causal Relationship Between Asthma and Cardiovascular Diseases: A Large-Scale Cross-Trait Analysis.	19,954 European ancestry cases, 107,715 European ancestry controls	NA	17q12		PGAP3			ENSG00000161395	NA	NA	rs2934952-?	rs2934952	0	2934952	intron_variant	0	NR	3E-24	23.5229		NA		NR [NR]	N
18	rs75944932	0.930955	17	44091988	rs62062271	0.740084	Total testosterone levels	44179	32042192	Ruth KS	43871	Nat Med	www.ncbi.nlm.nih.gov/pubmed/32042192	Using human genetics to understand the disease impacts of testosterone in men and women.	194,453 European ancestry men	NA	17q21.31	NR	MAPT, MAPT, MAPT			ENSG00000277956, ENSG00000276155, ENSG00000186868	NA	NA	rs62062271-C	rs62062271	0	62062271	intron_variant	0	0.22819699999999998	5E-18	17.301		0.0305695	[0.024-0.038] unit increase	Affymetrix [16577313] (imputed)	N
18	rs75944932	0.930955	17	44091988	rs62062271	0.740084	IDP dMRI TBSS ICVF Genu of corpus callosum	44712	33875891	Smith SM	44305	Nat Neurosci	www.ncbi.nlm.nih.gov/pubmed/33875891	An expanded set of genome-wide association studies of brain imaging phenotypes in UK Biobank.	20,859 British ancestry individuals	10,496 British ancestry individuals	17q21.31		MAPT, MAPT, MAPT			ENSG00000277956, ENSG00000276155, ENSG00000186868	NA	NA	rs62062271-C	rs62062271	0	62062271	intron_variant	0	0.227	3E-19	18.5229		0.105	[0.081-0.129] unit decrease	Affymetrix [17103079] (imputed)	N
18	rs75944932	0.930955	17	44091988	rs62062271	0.740084	Red blood cell count	44092	32888494	Vuckovic D	44075	Cell	www.ncbi.nlm.nih.gov/pubmed/32888494	The Polygenic and Monogenic Basis of Blood Traits and Diseases.	408,112 British individuals	NA	17q21.31	MAPT	MAPT, MAPT, MAPT			ENSG00000277956, ENSG00000276155, ENSG00000186868	NA	NA	rs62062271-C	rs62062271	0	62062271	intron_variant	0	0.228578	9E-66	65.0458		0.0468015	[0.041-0.052] unit increase	Affymetrix [93095623] (imputed)	N
18	rs75944932	0.930955	17	44091988	rs62062271	0.740084	Total testosterone levels	44858	34321204	Harrison S	44405	Sci Adv	www.ncbi.nlm.nih.gov/pubmed/34321204	Testosterone and socioeconomic position: Mendelian randomization in 306,248 men and women in UK Biobank.	148,248 British ancestry men	NA	17q21.31		MAPT, MAPT, MAPT			ENSG00000277956, ENSG00000276155, ENSG00000186868	NA	NA	rs62062271-C	rs62062271	0	62062271	intron_variant	0	0.23	3E-10	9.52288		0.13	[0.089-0.171] nmol/L increase	Affymetrix [NR] (imputed)	N
18	rs75944932	0.930955	17	44091988	rs62062271	0.740084	Low testosterone levels	44487	34337532	Fantus RJ	44341	Eur Urol Open Sci	www.ncbi.nlm.nih.gov/pubmed/34337532	Genetic Susceptibility for Low Testosterone in Men and Its Implications in Biology and Screening: Data from the UK Biobank.	13,409 European ancestry male cases, 98,267 European ancestry male controls	4,426 European ancestry male cases, 32,800 European ancestry male controls	17q21.31	NR	MAPT, MAPT, MAPT			ENSG00000277956, ENSG00000276155, ENSG00000186868	NA	NA	rs62062271-T	rs62062271	0	62062271	intron_variant	0	0.77	5E-9	8.30103		1.09	NR	NR [8853336] (imputed)	N
18	rs75944932	0.930955	17	44091988	rs62062271	0.740084	Red blood cell count	44544	34594039	Sakaue S	44469	Nat Genet	www.ncbi.nlm.nih.gov/pubmed/34594039	A cross-population atlas of genetic associations for 220 human phenotypes.	350,475 European ancestry individuals, 153,512 East Asian ancestry individuals	NA	17q21.31		MAPT, MAPT, MAPT			ENSG00000277956, ENSG00000276155, ENSG00000186868	NA	NA	rs62062271-C	rs62062271	0	62062271	intron_variant	0	NR	1E-93	93		0.0399	[0.036-0.044] unit increase	Affymetrix, Illumina [20538708] (imputed)	N
17	rs2290400	0.996526	17	37822311	rs1053651	0.737963	Alcohol consumption	43732	31358974	Evangelou E	43675	Nat Hum Behav	www.ncbi.nlm.nih.gov/pubmed/31358974	New alcohol-related genes suggest shared genetic mechanisms with neuropsychiatric disorders.	480,842 European ancestry individuals	NA	17q12	TCAP, PNMT, STARD3	TCAP			ENSG00000173991	NA	NA	rs1053651-A	rs1053651	0	1053651	synonymous_variant	0	0.27	1E-9	9		0.007	[0.005-0.009] unit decrease	Affymetrix, Illumina [~ 7100000] (imputed)	N
13	rs3758348	0.970351	9	136214276	rs28658542	0.73538	Protein FAM3D levels	44858	36168886	Thareja G	44832	Hum Mol Genet	www.ncbi.nlm.nih.gov/pubmed/36168886	Differences and commonalities in the genetic architecture of protein quantitative trait loci in European and Arab populations.	2,935 Qatari ancestry individuals	NA	9q34.2		MED22, MED22			ENSG00000148297, ENSG00000281022	NA	NA	rs28658542-A	rs28658542	0	28658542	5_prime_UTR_variant	0	0.0877342	2E-17	16.699		0.401877	[0.31-0.49] unit increase	NR [10004359]	N
18	rs75944932	0.930955	17	44078618	rs117499775	0.732656	HDL cholesterol levels	44033	32203549	Richardson TG	43913	PLoS Med	www.ncbi.nlm.nih.gov/pubmed/32203549	Evaluating the relationship between circulating lipoprotein lipids and apolipoproteins with risk of coronary heart disease: A multivariable Mendelian randomisation analysis.	403,943 European ancestry individuals	NA	17q21.31	MAPT	MAPT, MAPT, MAPT			ENSG00000277956, ENSG00000276155, ENSG00000186868	NA	NA	rs117499775-T	rs117499775	0	117499775	intron_variant	0	0.959835	6E-9	8.22185		0.0282696	[0.019-0.038] unit increase	Affymetrix [NR] (imputed)	N
18	rs75944932	0.930955	17	44078618	rs117499775	0.732656	HDL cholesterol	44544	34594039	Sakaue S	44469	Nat Genet	www.ncbi.nlm.nih.gov/pubmed/34594039	A cross-population atlas of genetic associations for 220 human phenotypes.	315,133 European ancestry individuals, 74,970 East Asian ancestry individuals	NA	17q21.31		MAPT, MAPT, MAPT			ENSG00000277956, ENSG00000276155, ENSG00000186868	NA	NA	rs117499775-C	rs117499775	0	117499775	intron_variant	0	NR	4E-9	8.39794		0.0337	[0.022-0.045] unit decrease	Affymetrix, Illumina [20525311] (imputed)	N
17	rs2290400	0.996526	17	37831035	rs1565922	0.729937	Asthma and cardiovascular disease	44700	35126453	Zhou Y	44581	Front Genet	www.ncbi.nlm.nih.gov/pubmed/35126453	Shared Genetic Architecture and Causal Relationship Between Asthma and Cardiovascular Diseases: A Large-Scale Cross-Trait Analysis.	19,954 European ancestry cases, 107,715 European ancestry controls	NA	17q12		PGAP3			ENSG00000161395	NA	NA	rs1565922-?	rs1565922	0	1565922	intron_variant	0	NR	2E-27	26.699		NA		NR [NR]	N
15	rs75526993	0.954567	12	133069698	rs12811407	0.72497	Type 2 diabetes	43838	30297969	Mahajan A	43381	Nat Genet	www.ncbi.nlm.nih.gov/pubmed/30297969	Fine-mapping type 2 diabetes loci to single-variant resolution using high-density imputation and islet-specific epigenome maps.	74,124 European ancestry cases, 824,006 European ancestry controls	NA	12q24.33	FBRSL1	FBRSL1			ENSG00000112787	NA	NA	rs12811407-A	rs12811407	0	12811407	intron_variant	0	0.3305	2E-12	11.699		1.05	[1.04-1.07]	Affymetrix, Illumina [~ 27000000] (imputed)	N
15	rs75526993	0.954567	12	133069698	rs12811407	0.72497	Type 2 diabetes	44792	35551307	Mahajan A	44693	Nat Genet	www.ncbi.nlm.nih.gov/pubmed/35551307	Multi-ancestry genetic study of type 2 diabetes highlights the power of diverse populations for discovery and translation.	251,740 European ancestry individuals, 139,705 East Asian ancestry individuals, 40,737 South Asian ancestry individuals, 27,417 Hispanic individuals, 30,167 African American individuals, 2,426 Zulu ancestry individuals	NA	12q24.33		FBRSL1			ENSG00000112787	NA	NA	rs12811407-A	rs12811407	0	12811407	intron_variant	0	NR	7E-15	14.1549		1.05	[1.04-1.06]	Affymetrix, Illumina [10454876] (imputed)	N
15	rs75526993	0.954567	12	133069698	rs12811407	0.72497	Type 2 diabetes	44792	35551307	Mahajan A	44693	Nat Genet	www.ncbi.nlm.nih.gov/pubmed/35551307	Multi-ancestry genetic study of type 2 diabetes highlights the power of diverse populations for discovery and translation.	251,740 European ancestry individuals	NA	12q24.33		FBRSL1			ENSG00000112787	NA	NA	rs12811407-A	rs12811407	0	12811407	intron_variant	0	0.332	1E-11	11		0.048	[0.034-0.062] unit increase	Affymetrix, Illumina [10454876] (imputed)	N
8	rs1050152	0.943726	5	131080960	rs35403253	0.724793	Itch intensity from mosquito bite	43017	28199695	Jones AV	42826	Hum Mol Genet	www.ncbi.nlm.nih.gov/pubmed/28199695	GWAS of self-reported mosquito bite size, itch intensity and attractiveness to mosquitoes implicates immune-related predisposition loci.	84,724 European ancestry individuals	NA	5q31.1	FNIP1	FNIP1			ENSG00000217128	NA	NA	rs35403253-T	rs35403253	0	35403253	intron_variant	0	NR	1E-30	30		0.0453925	[0.038-0.053] unit increase	Illumina [13520550] (imputed)	N
8	rs1050152	0.943726	5	131080960	rs35403253	0.724793	Itch intensity from mosquito bite adjusted by bite size	43017	28199695	Jones AV	42826	Hum Mol Genet	www.ncbi.nlm.nih.gov/pubmed/28199695	GWAS of self-reported mosquito bite size, itch intensity and attractiveness to mosquitoes implicates immune-related predisposition loci.	41,355 European ancestry men and 43,369 European ancestry women	NA	5q31.1	FNIP1	FNIP1			ENSG00000217128	NA	NA	rs35403253-T	rs35403253	0	35403253	intron_variant	0	NR	3E-9	8.52288	(women)	0.028721	[0.019-0.038] unit increase	Illumina [13520550] (imputed)	N
8	rs1050152	0.943726	5	131080960	rs35403253	0.724793	Itch intensity from mosquito bite adjusted by bite size	43017	28199695	Jones AV	42826	Hum Mol Genet	www.ncbi.nlm.nih.gov/pubmed/28199695	GWAS of self-reported mosquito bite size, itch intensity and attractiveness to mosquitoes implicates immune-related predisposition loci.	69,057 European ancestry individuals without immune related conditions	NA	5q31.1	FNIP1	FNIP1			ENSG00000217128	NA	NA	rs35403253-T	rs35403253	0	35403253	intron_variant	0	NR	4E-17	16.3979		0.0314338	[0.024-0.039] unit increase	Illumina [13519193] (imputed)	N
8	rs1050152	0.943726	5	131080960	rs35403253	0.724793	Itch intensity from mosquito bite adjusted by bite size	43017	28199695	Jones AV	42826	Hum Mol Genet	www.ncbi.nlm.nih.gov/pubmed/28199695	GWAS of self-reported mosquito bite size, itch intensity and attractiveness to mosquitoes implicates immune-related predisposition loci.	41,355 European ancestry men and 43,369 European ancestry women	NA	5q31.1	FNIP1	FNIP1			ENSG00000217128	NA	NA	rs35403253-T	rs35403253	0	35403253	intron_variant	0	NR	1E-9	9	(men)	0.0288918	[0.02-0.038] unit increase	Illumina [13520550] (imputed)	N
8	rs1050152	0.943726	5	131080960	rs35403253	0.724793	Itch intensity from mosquito bite adjusted by bite size	43017	28199695	Jones AV	42826	Hum Mol Genet	www.ncbi.nlm.nih.gov/pubmed/28199695	GWAS of self-reported mosquito bite size, itch intensity and attractiveness to mosquitoes implicates immune-related predisposition loci.	41,355 European ancestry men and 43,369 European ancestry women	NA	5q31.1	FNIP1	FNIP1			ENSG00000217128	NA	NA	rs35403253-T	rs35403253	0	35403253	intron_variant	0	NR	1E-17	17		0.0289916	[0.022-0.036] unit increase	Illumina [13520550] (imputed)	N
1	rs34517439	0.981761	1	77967523	rs12049202	0.72198	Body mass index	43773	30239722	Pulit SL	43357	Hum Mol Genet	www.ncbi.nlm.nih.gov/pubmed/30239722	Meta-analysis of genome-wide association studies for body fat distribution in 694,649 individuals of European ancestry.	374,756 European ancestry male individuals	NA	1p31.1	NA	AK5			ENSG00000154027	NA	NA	rs12049202-T	rs12049202	0	12049202	intron_variant	0	0.1883	3E-29	28.5229		0.0239	[0.02-0.028] unit increase	NR [~ 27400000] (imputed)	N
1	rs34517439	0.981761	1	77967523	rs12049202	0.72198	Body mass index	43774	30239722	Pulit SL	43357	Hum Mol Genet	www.ncbi.nlm.nih.gov/pubmed/30239722	Meta-analysis of genome-wide association studies for body fat distribution in 694,649 individuals of European ancestry.	806,834 European ancestry individuals	NA	1p31.1	NA	AK5			ENSG00000154027	NA	NA	rs12049202-T	rs12049202	0	12049202	intron_variant	0	0.1883	3E-29	28.5229		0.0239	[0.02-0.028] unit increase	NR [~ 27400000] (imputed)	N
1	rs34517439	0.981761	1	77967523	rs12049202	0.72198	Body mass index	43938	31669095	Zhu Z	43762	J Allergy Clin Immunol	www.ncbi.nlm.nih.gov/pubmed/31669095	Shared Genetic and Experimental Links between Obesity-Related Traits and Asthma Subtypes in UK Biobank.	457,822 European ancestry individuals	NA	1p31.1	NR	AK5			ENSG00000154027	NA	NA	rs12049202-?	rs12049202	0	12049202	intron_variant	0	NR	9E-26	25.0458		NA		Affymetrix [~ 8270000] (imputed)	N
1	rs34517439	0.981761	1	78678130	rs12406019	0.721102	Body mass index	43305	26426971	Winkler TW	42278	PLoS Genet	www.ncbi.nlm.nih.gov/pubmed/26426971	The Influence of Age and Sex on Genetic Associations with Adult Body Size and Shape: A Large-Scale Genome-Wide Interaction Study.	up to 309,889 European ancestry individuals	NA	1p31.1	NR	RNFT1P2 - MGC27382	ENSG00000233333	ENSG00000237413		41209	17153	rs12406019-A	rs12406019	0	12406019	intergenic_variant	1	0.549692613349753	2E-8	7.69897		0.0154415	unit decrease	Affymetrix, Illumina, Perlegen [up to 2800000] (imputed)	N
1	rs34517439	0.981761	1	78678130	rs12406019	0.721102	Body mass index (joint analysis main effects and physical activity interaction)	42965	28448500	Graff M	42852	PLoS Genet	www.ncbi.nlm.nih.gov/pubmed/28448500	Genome-wide physical activity interactions in adiposity - A meta-analysis of 200,452 adults.	2,518 African American women, 86,278 European ancestry women, 1,773 Filipino ancestry women, 1,030 Indian ancestry women, 1,457 African American men, 55,137 European ancestry men, 7,648 Indian ancestry men, 5,527 European ancestry individuals	6,244 African American women, 17,531 European ancestry women, 329 African American men, 19,956 European ancestry men	1p31.1	MGC27382	RNFT1P2 - MGC27382	ENSG00000233333	ENSG00000237413		41209	17153	rs12406019-?	rs12406019	0	12406019	intergenic_variant	1	NR	8E-10	9.09691	(EA, women)	NA		Affymetrix, Illumina, Perlegen [~ 2500000] (imputed)	N
1	rs34517439	0.981761	1	78678130	rs12406019	0.721102	Body mass index	42965	28448500	Graff M	42852	PLoS Genet	www.ncbi.nlm.nih.gov/pubmed/28448500	Genome-wide physical activity interactions in adiposity - A meta-analysis of 200,452 adults.	2,518 African American women, 86,278 European ancestry women, 1,773 Filipino ancestry women, 1,030 Indian ancestry women, 1,457 African American men, 55,137 European ancestry men, 7,648 Indian ancestry men, 5,527 European ancestry individuals	6,244 African American women, 17,531 European ancestry women, 329 African American men, 19,956 European ancestry men	1p31.1	MGC27382	RNFT1P2 - MGC27382	ENSG00000233333	ENSG00000237413		41209	17153	rs12406019-G	rs12406019	0	12406019	intergenic_variant	1	0.44930000000000003	2E-10	9.69897	(EA, women)	0.031	[0.021-0.041] kg/m2 increase	Affymetrix, Illumina, Perlegen [~ 2500000] (imputed)	N
1	rs34517439	0.981761	1	78678130	rs12406019	0.721102	Body mass index	42965	28448500	Graff M	42852	PLoS Genet	www.ncbi.nlm.nih.gov/pubmed/28448500	Genome-wide physical activity interactions in adiposity - A meta-analysis of 200,452 adults.	2,518 African American women, 86,278 European ancestry women, 1,773 Filipino ancestry women, 1,030 Indian ancestry women, 1,457 African American men, 55,137 European ancestry men, 7,648 Indian ancestry men, 5,527 European ancestry individuals	6,244 African American women, 17,531 European ancestry women, 329 African American men, 19,956 European ancestry men	1p31.1	MGC27382	RNFT1P2 - MGC27382	ENSG00000233333	ENSG00000237413		41209	17153	rs12406019-G	rs12406019	0	12406019	intergenic_variant	1	0.44930000000000003	1E-9	9	(EA)	0.0231	[0.016-0.031] kg/m2 increase	Affymetrix, Illumina, Perlegen [~ 2500000] (imputed)	N
1	rs34517439	0.981761	1	78678130	rs12406019	0.721102	Body mass index	42965	28448500	Graff M	42852	PLoS Genet	www.ncbi.nlm.nih.gov/pubmed/28448500	Genome-wide physical activity interactions in adiposity - A meta-analysis of 200,452 adults.	2,518 African American women, 86,278 European ancestry women, 1,773 Filipino ancestry women, 1,030 Indian ancestry women, 1,457 African American men, 55,137 European ancestry men, 7,648 Indian ancestry men, 5,527 European ancestry individuals	6,244 African American women, 17,531 European ancestry women, 329 African American men, 19,956 European ancestry men	1p31.1	MGC27382	RNFT1P2 - MGC27382	ENSG00000233333	ENSG00000237413		41209	17153	rs12406019-G	rs12406019	0	12406019	intergenic_variant	1	0.43879999999999997	2E-9	8.69897		0.0219	[0.015-0.029] kg/m2 increase	Affymetrix, Illumina, Perlegen [~ 2500000] (imputed)	N
1	rs34517439	0.981761	1	78678130	rs12406019	0.721102	Body mass index (joint analysis main effects and physical activity interaction)	42965	28448500	Graff M	42852	PLoS Genet	www.ncbi.nlm.nih.gov/pubmed/28448500	Genome-wide physical activity interactions in adiposity - A meta-analysis of 200,452 adults.	2,518 African American women, 86,278 European ancestry women, 1,773 Filipino ancestry women, 1,030 Indian ancestry women, 1,457 African American men, 55,137 European ancestry men, 7,648 Indian ancestry men, 5,527 European ancestry individuals	6,244 African American women, 17,531 European ancestry women, 329 African American men, 19,956 European ancestry men	1p31.1	MGC27382	RNFT1P2 - MGC27382	ENSG00000233333	ENSG00000237413		41209	17153	rs12406019-?	rs12406019	0	12406019	intergenic_variant	1	NR	3E-9	8.52288	(EA)	NA		Affymetrix, Illumina, Perlegen [~ 2500000] (imputed)	N
1	rs34517439	0.981761	1	78678130	rs12406019	0.721102	Body mass index (joint analysis main effects and physical activity interaction)	42965	28448500	Graff M	42852	PLoS Genet	www.ncbi.nlm.nih.gov/pubmed/28448500	Genome-wide physical activity interactions in adiposity - A meta-analysis of 200,452 adults.	2,518 African American women, 86,278 European ancestry women, 1,773 Filipino ancestry women, 1,030 Indian ancestry women, 1,457 African American men, 55,137 European ancestry men, 7,648 Indian ancestry men, 5,527 European ancestry individuals	6,244 African American women, 17,531 European ancestry women, 329 African American men, 19,956 European ancestry men	1p31.1	MGC27382	RNFT1P2 - MGC27382	ENSG00000233333	ENSG00000237413		41209	17153	rs12406019-?	rs12406019	0	12406019	intergenic_variant	1	NR	3E-8	7.52288		NA		Affymetrix, Illumina, Perlegen [~ 2500000] (imputed)	N
1	rs34517439	0.981761	1	78678130	rs12406019	0.721102	Body mass index in physically active individuals	42965	28448500	Graff M	42852	PLoS Genet	www.ncbi.nlm.nih.gov/pubmed/28448500	Genome-wide physical activity interactions in adiposity - A meta-analysis of 200,452 adults.	1,957 African American women, 1,773 Filipino ancestry women, 305 Indian ancestry women, 67,609 European ancestry women, 1,206 African American men, 2,029 Indian ancestry men, 43,399 European ancestry men, at least 4,819 European ancestry individuals	4,807 African American women, 12,347 European ancestry women, 265 African American men, 14,540 European ancestry men	1p31.1	MGC27382	RNFT1P2 - MGC27382	ENSG00000233333	ENSG00000237413		41209	17153	rs12406019-G	rs12406019	0	12406019	intergenic_variant	1	0.4374	8E-8	7.09691	(women)	0.0275	[0.018-0.037] kg/m2 increase	Affymetrix, Illumina, Perlegen [~ 2500000] (imputed)	N
1	rs34517439	0.981761	1	78678130	rs12406019	0.721102	Body mass index (joint analysis main effects and physical activity interaction)	42965	28448500	Graff M	42852	PLoS Genet	www.ncbi.nlm.nih.gov/pubmed/28448500	Genome-wide physical activity interactions in adiposity - A meta-analysis of 200,452 adults.	2,518 African American women, 86,278 European ancestry women, 1,773 Filipino ancestry women, 1,030 Indian ancestry women, 1,457 African American men, 55,137 European ancestry men, 7,648 Indian ancestry men, 5,527 European ancestry individuals	6,244 African American women, 17,531 European ancestry women, 329 African American men, 19,956 European ancestry men	1p31.1	MGC27382	RNFT1P2 - MGC27382	ENSG00000233333	ENSG00000237413		41209	17153	rs12406019-?	rs12406019	0	12406019	intergenic_variant	1	NR	2E-10	9.69897	(women)	NA		Affymetrix, Illumina, Perlegen [~ 2500000] (imputed)	N
1	rs34517439	0.981761	1	78678130	rs12406019	0.721102	Body mass index in physically active individuals	42965	28448500	Graff M	42852	PLoS Genet	www.ncbi.nlm.nih.gov/pubmed/28448500	Genome-wide physical activity interactions in adiposity - A meta-analysis of 200,452 adults.	1,957 African American women, 1,773 Filipino ancestry women, 305 Indian ancestry women, 67,609 European ancestry women, 1,206 African American men, 2,029 Indian ancestry men, 43,399 European ancestry men, at least 4,819 European ancestry individuals	4,807 African American women, 12,347 European ancestry women, 265 African American men, 14,540 European ancestry men	1p31.1	MGC27382	RNFT1P2 - MGC27382	ENSG00000233333	ENSG00000237413		41209	17153	rs12406019-G	rs12406019	0	12406019	intergenic_variant	1	0.43879999999999997	4E-7	6.39794		0.0209	[0.013-0.029] kg/m2 increase	Affymetrix, Illumina, Perlegen [~ 2500000] (imputed)	N
1	rs34517439	0.981761	1	78678130	rs12406019	0.721102	Body mass index in physically active individuals	42965	28448500	Graff M	42852	PLoS Genet	www.ncbi.nlm.nih.gov/pubmed/28448500	Genome-wide physical activity interactions in adiposity - A meta-analysis of 200,452 adults.	1,957 African American women, 1,773 Filipino ancestry women, 305 Indian ancestry women, 67,609 European ancestry women, 1,206 African American men, 2,029 Indian ancestry men, 43,399 European ancestry men, at least 4,819 European ancestry individuals	4,807 African American women, 12,347 European ancestry women, 265 African American men, 14,540 European ancestry men	1p31.1	MGC27382	RNFT1P2 - MGC27382	ENSG00000233333	ENSG00000237413		41209	17153	rs12406019-G	rs12406019	0	12406019	intergenic_variant	1	0.44989999999999997	9E-8	7.04576	(EA,women)	0.0284	[0.018-0.039] kg/m2 increase	Affymetrix, Illumina, Perlegen [~ 2500000] (imputed)	N
1	rs34517439	0.981761	1	78678130	rs12406019	0.721102	Body mass index in physically active individuals	42965	28448500	Graff M	42852	PLoS Genet	www.ncbi.nlm.nih.gov/pubmed/28448500	Genome-wide physical activity interactions in adiposity - A meta-analysis of 200,452 adults.	1,957 African American women, 1,773 Filipino ancestry women, 305 Indian ancestry women, 67,609 European ancestry women, 1,206 African American men, 2,029 Indian ancestry men, 43,399 European ancestry men, at least 4,819 European ancestry individuals	4,807 African American women, 12,347 European ancestry women, 265 African American men, 14,540 European ancestry men	1p31.1	MGC27382	RNFT1P2 - MGC27382	ENSG00000233333	ENSG00000237413		41209	17153	rs12406019-G	rs12406019	0	12406019	intergenic_variant	1	0.44930000000000003	3E-7	6.52288	(EA)	0.0214	[0.013-0.03] kg/m2 increase	Affymetrix, Illumina, Perlegen [~ 2500000] (imputed)	N
1	rs34517439	0.981761	1	78678130	rs12406019	0.721102	Body mass index	42965	28448500	Graff M	42852	PLoS Genet	www.ncbi.nlm.nih.gov/pubmed/28448500	Genome-wide physical activity interactions in adiposity - A meta-analysis of 200,452 adults.	2,518 African American women, 86,278 European ancestry women, 1,773 Filipino ancestry women, 1,030 Indian ancestry women, 1,457 African American men, 55,137 European ancestry men, 7,648 Indian ancestry men, 5,527 European ancestry individuals	6,244 African American women, 17,531 European ancestry women, 329 African American men, 19,956 European ancestry men	1p31.1	MGC27382	RNFT1P2 - MGC27382	ENSG00000233333	ENSG00000237413		41209	17153	rs12406019-G	rs12406019	0	12406019	intergenic_variant	1	0.43879999999999997	6E-11	10.2218	(women)	0.0309	[0.022-0.04] kg/m2 increase	Affymetrix, Illumina, Perlegen [~ 2500000] (imputed)	N
1	rs34517439	0.981761	1	78678130	rs12406019	0.721102	Body mass index	43371	30108127	Hoffmann TJ	43326	Genetics	www.ncbi.nlm.nih.gov/pubmed/30108127	A Large Multi-ethnic Genome-Wide Association Study of Adult Body Mass Index Identifies Novel Loci.	315,347 European ancestry individuals, 8,322 Hispanic/Latino individuals, 7,290 East Asian ancestry individuals, 3,069 African American individuals, 459 South Asian ancestry individuals	431,743 European ancestry individuals, 9,275 South Asian ancestry individuals, 8,261 African British individuals, 1,822 East Asian ancestry individuals, 7,620 individuals	1p31.1	NR	RNFT1P2 - MGC27382	ENSG00000233333	ENSG00000237413		41209	17153	rs12406019-A	rs12406019	0	12406019	intergenic_variant	1	NR	9E-7	6.04576		0.013	[NR] unit decrease	Affymetrix [at least 28613428] (imputed)	N
6	rs116034011	0.928591	4	106624285	rs76419734	0.720852	Post bronchodilator FEV1	42657	26634245	Lutz SM	42341	BMC Genet	www.ncbi.nlm.nih.gov/pubmed/26634245	A genome-wide association study identifies risk loci for spirometric measures among smokers of European and African ancestry.	10,094 European ancestry current and former smoker individuals, 3,260 African American current and former smoker individuals, 178 current and former smoker individuals	NA	4q24	INTS12	ARHGEF38, INTS12			ENSG00000236699, ENSG00000138785	NA	NA	rs76419734-T	rs76419734	0	76419734	intron_variant	0	0.061	5E-6	5.30103		0.09	NR unit increase	Illumina [NR] (imputed)	N
17	rs2290400	0.996526	17	38068382	rs870829	0.719526	High density lipoprotein cholesterol levels	44376	33462484	Sinnott-Armstrong N	44214	Nat Genet	www.ncbi.nlm.nih.gov/pubmed/33462484	Genetics of 35 blood and urine biomarkers in the UK Biobank.	313,372 European ancestry individuals, 5,573 African ancestry individuals, 6,689 South Asian ancestry individuals	NA	17q21.1	NR	GSDMB			ENSG00000073605	NA	NA	rs870829-C	rs870829	0	870829	intron_variant	0	NR	4E-16	15.3979		0.0207	[0.016-0.026] unit decrease	Affymetrix [9000000] (imputed)	N
17	rs2290400	0.996526	17	38068382	rs870829	0.719526	Basophil count	44543	34469753	Kachuri L	44434	Am J Hum Genet	www.ncbi.nlm.nih.gov/pubmed/34469753	Genetic determinants of blood-cell traits influence susceptibility to childhood acute lymphoblastic leukemia.	234,678 European ancestry individuals	100,513 European ancestry individuals	17q21.1		GSDMB			ENSG00000073605	NA	NA	rs870829-A	rs870829	0	870829	intron_variant	0	0.406	5E-36	35.301		NA		Affymetrix [10369434] (imputed)	N
17	rs2290400	0.996526	17	38068382	rs870829	0.719526	Neutrophil count	44543	34469753	Kachuri L	44434	Am J Hum Genet	www.ncbi.nlm.nih.gov/pubmed/34469753	Genetic determinants of blood-cell traits influence susceptibility to childhood acute lymphoblastic leukemia.	234,802 European ancestry individuals	100,556 European ancestry individuals	17q21.1		GSDMB			ENSG00000073605	NA	NA	rs870829-A	rs870829	0	870829	intron_variant	0	0.406	1E-70	70		NA		Affymetrix [10369434] (imputed)	N
17	rs2290400	0.996526	17	38068382	rs870829	0.719526	Neutrophil-to-lymphocyte ratio	44543	34469753	Kachuri L	44434	Am J Hum Genet	www.ncbi.nlm.nih.gov/pubmed/34469753	Genetic determinants of blood-cell traits influence susceptibility to childhood acute lymphoblastic leukemia.	234,502 European ancestry individuals	100,442 European ancestry individuals	17q21.1		GSDMB			ENSG00000073605	NA	NA	rs870829-A	rs870829	0	870829	intron_variant	0	0.406	9E-21	20.0458		NA		Affymetrix [10369434] (imputed)	N
17	rs2290400	0.996526	17	38068382	rs870829	0.719526	Serum alkaline phosphatase levels	44376	33462484	Sinnott-Armstrong N	44214	Nat Genet	www.ncbi.nlm.nih.gov/pubmed/33462484	Genetics of 35 blood and urine biomarkers in the UK Biobank.	342,535 European ancestry individuals, 6,019 African ancestry individuals, 7,337 South Asian ancestry individuals	NA	17q21.1	NR	GSDMB			ENSG00000073605	NA	NA	rs870829-C	rs870829	0	870829	intron_variant	0	NR	6E-16	15.2218		0.0197	[0.015-0.024] unit increase	Affymetrix [9000000] (imputed)	N
17	rs2290400	0.996526	17	38068382	rs870829	0.719526	Cystatin C levels	44376	33462484	Sinnott-Armstrong N	44214	Nat Genet	www.ncbi.nlm.nih.gov/pubmed/33462484	Genetics of 35 blood and urine biomarkers in the UK Biobank.	342,399 European ancestry individuals, 6,015 African ancestry individuals, 7,338 South Asian ancestry individuals	NA	17q21.1	NR	GSDMB			ENSG00000073605	NA	NA	rs870829-C	rs870829	0	870829	intron_variant	0	NR	3E-9	8.52288		0.0145	[0.0098-0.0192] unit increase	Affymetrix [9000000] (imputed)	N
1	rs34517439	0.981761	1	78048331	rs17381664	0.716407	Body mass index	43305	26426971	Winkler TW	42278	PLoS Genet	www.ncbi.nlm.nih.gov/pubmed/26426971	The Influence of Age and Sex on Genetic Associations with Adult Body Size and Shape: A Large-Scale Genome-Wide Interaction Study.	up to 309,889 European ancestry individuals	NA	1p31.1	NR	ZZZ3			ENSG00000036549	NA	NA	rs17381664-T	rs17381664	0	17381664	intron_variant	0	0.606726586958566	1E-14	14		0.0215597	unit decrease	Affymetrix, Illumina, Perlegen [up to 2800000] (imputed)	N
1	rs34517439	0.981761	1	78048331	rs17381664	0.716407	Body mass index (joint analysis main effects and physical activity interaction)	42965	28448500	Graff M	42852	PLoS Genet	www.ncbi.nlm.nih.gov/pubmed/28448500	Genome-wide physical activity interactions in adiposity - A meta-analysis of 200,452 adults.	2,518 African American women, 86,278 European ancestry women, 1,773 Filipino ancestry women, 1,030 Indian ancestry women, 1,457 African American men, 55,137 European ancestry men, 7,648 Indian ancestry men, 5,527 European ancestry individuals	6,244 African American women, 17,531 European ancestry women, 329 African American men, 19,956 European ancestry men	1p31.1	ZZZ3	ZZZ3			ENSG00000036549	NA	NA	rs17381664-?	rs17381664	0	17381664	intron_variant	0	NR	2E-7	6.69897	(EA, women)	NA		Affymetrix, Illumina, Perlegen [~ 2500000] (imputed)	N
1	rs34517439	0.981761	1	78048331	rs17381664	0.716407	Body mass index	42965	28448500	Graff M	42852	PLoS Genet	www.ncbi.nlm.nih.gov/pubmed/28448500	Genome-wide physical activity interactions in adiposity - A meta-analysis of 200,452 adults.	2,518 African American women, 86,278 European ancestry women, 1,773 Filipino ancestry women, 1,030 Indian ancestry women, 1,457 African American men, 55,137 European ancestry men, 7,648 Indian ancestry men, 5,527 European ancestry individuals	6,244 African American women, 17,531 European ancestry women, 329 African American men, 19,956 European ancestry men	1p31.1	ZZZ3	ZZZ3			ENSG00000036549	NA	NA	rs17381664-C	rs17381664	0	17381664	intron_variant	0	0.3883	3E-8	7.52288	(EA, women)	0.027	[0.017-0.037] kg/m2 increase	Affymetrix, Illumina, Perlegen [~ 2500000] (imputed)	N
1	rs34517439	0.981761	1	78048331	rs17381664	0.716407	Body mass index	42965	28448500	Graff M	42852	PLoS Genet	www.ncbi.nlm.nih.gov/pubmed/28448500	Genome-wide physical activity interactions in adiposity - A meta-analysis of 200,452 adults.	2,518 African American women, 86,278 European ancestry women, 1,773 Filipino ancestry women, 1,030 Indian ancestry women, 1,457 African American men, 55,137 European ancestry men, 7,648 Indian ancestry men, 5,527 European ancestry individuals	6,244 African American women, 17,531 European ancestry women, 329 African American men, 19,956 European ancestry men	1p31.1	ZZZ3	ZZZ3			ENSG00000036549	NA	NA	rs17381664-C	rs17381664	0	17381664	intron_variant	0	0.3883	4E-9	8.39794	(EA)	0.0228	[0.015-0.03] kg/m2 increase	Affymetrix, Illumina, Perlegen [~ 2500000] (imputed)	N
1	rs34517439	0.981761	1	78048331	rs17381664	0.716407	Body mass index	42965	28448500	Graff M	42852	PLoS Genet	www.ncbi.nlm.nih.gov/pubmed/28448500	Genome-wide physical activity interactions in adiposity - A meta-analysis of 200,452 adults.	2,518 African American women, 86,278 European ancestry women, 1,773 Filipino ancestry women, 1,030 Indian ancestry women, 1,457 African American men, 55,137 European ancestry men, 7,648 Indian ancestry men, 5,527 European ancestry individuals	6,244 African American women, 17,531 European ancestry women, 329 African American men, 19,956 European ancestry men	1p31.1	ZZZ3	ZZZ3			ENSG00000036549	NA	NA	rs17381664-C	rs17381664	0	17381664	intron_variant	0	0.37929999999999997	1E-8	8		0.0211	[0.014-0.028] kg/m2 increase	Affymetrix, Illumina, Perlegen [~ 2500000] (imputed)	N
1	rs34517439	0.981761	1	78048331	rs17381664	0.716407	Body mass index (joint analysis main effects and physical activity interaction)	42965	28448500	Graff M	42852	PLoS Genet	www.ncbi.nlm.nih.gov/pubmed/28448500	Genome-wide physical activity interactions in adiposity - A meta-analysis of 200,452 adults.	2,518 African American women, 86,278 European ancestry women, 1,773 Filipino ancestry women, 1,030 Indian ancestry women, 1,457 African American men, 55,137 European ancestry men, 7,648 Indian ancestry men, 5,527 European ancestry individuals	6,244 African American women, 17,531 European ancestry women, 329 African American men, 19,956 European ancestry men	1p31.1	ZZZ3	ZZZ3			ENSG00000036549	NA	NA	rs17381664-?	rs17381664	0	17381664	intron_variant	0	NR	1E-8	8	(EA)	NA		Affymetrix, Illumina, Perlegen [~ 2500000] (imputed)	N
1	rs34517439	0.981761	1	78048331	rs17381664	0.716407	Body mass index (joint analysis main effects and physical activity interaction)	42965	28448500	Graff M	42852	PLoS Genet	www.ncbi.nlm.nih.gov/pubmed/28448500	Genome-wide physical activity interactions in adiposity - A meta-analysis of 200,452 adults.	2,518 African American women, 86,278 European ancestry women, 1,773 Filipino ancestry women, 1,030 Indian ancestry women, 1,457 African American men, 55,137 European ancestry men, 7,648 Indian ancestry men, 5,527 European ancestry individuals	6,244 African American women, 17,531 European ancestry women, 329 African American men, 19,956 European ancestry men	1p31.1	ZZZ3	ZZZ3			ENSG00000036549	NA	NA	rs17381664-?	rs17381664	0	17381664	intron_variant	0	NR	2E-7	6.69897		NA		Affymetrix, Illumina, Perlegen [~ 2500000] (imputed)	N
1	rs34517439	0.981761	1	78048331	rs17381664	0.716407	Body mass index (joint analysis main effects and physical activity interaction)	42965	28448500	Graff M	42852	PLoS Genet	www.ncbi.nlm.nih.gov/pubmed/28448500	Genome-wide physical activity interactions in adiposity - A meta-analysis of 200,452 adults.	2,518 African American women, 86,278 European ancestry women, 1,773 Filipino ancestry women, 1,030 Indian ancestry women, 1,457 African American men, 55,137 European ancestry men, 7,648 Indian ancestry men, 5,527 European ancestry individuals	6,244 African American women, 17,531 European ancestry women, 329 African American men, 19,956 European ancestry men	1p31.1	ZZZ3	ZZZ3			ENSG00000036549	NA	NA	rs17381664-?	rs17381664	0	17381664	intron_variant	0	NR	4E-7	6.39794	(women)	NA		Affymetrix, Illumina, Perlegen [~ 2500000] (imputed)	N
1	rs34517439	0.981761	1	78048331	rs17381664	0.716407	Body mass index in physically active individuals	42965	28448500	Graff M	42852	PLoS Genet	www.ncbi.nlm.nih.gov/pubmed/28448500	Genome-wide physical activity interactions in adiposity - A meta-analysis of 200,452 adults.	1,957 African American women, 1,773 Filipino ancestry women, 305 Indian ancestry women, 67,609 European ancestry women, 1,206 African American men, 2,029 Indian ancestry men, 43,399 European ancestry men, at least 4,819 European ancestry individuals	4,807 African American women, 12,347 European ancestry women, 265 African American men, 14,540 European ancestry men	1p31.1	ZZZ3	ZZZ3			ENSG00000036549	NA	NA	rs17381664-C	rs17381664	0	17381664	intron_variant	0	0.37929999999999997	2E-7	6.69897		0.0218	[0.014-0.03] kg/m2 increase	Affymetrix, Illumina, Perlegen [~ 2500000] (imputed)	N
1	rs34517439	0.981761	1	78048331	rs17381664	0.716407	Body mass index in physically active individuals	42965	28448500	Graff M	42852	PLoS Genet	www.ncbi.nlm.nih.gov/pubmed/28448500	Genome-wide physical activity interactions in adiposity - A meta-analysis of 200,452 adults.	1,957 African American women, 1,773 Filipino ancestry women, 305 Indian ancestry women, 67,609 European ancestry women, 1,206 African American men, 2,029 Indian ancestry men, 43,399 European ancestry men, at least 4,819 European ancestry individuals	4,807 African American women, 12,347 European ancestry women, 265 African American men, 14,540 European ancestry men	1p31.1	ZZZ3	ZZZ3			ENSG00000036549	NA	NA	rs17381664-C	rs17381664	0	17381664	intron_variant	0	0.3883	2E-7	6.69897	(EA)	0.0223	[0.014-0.031] kg/m2 increase	Affymetrix, Illumina, Perlegen [~ 2500000] (imputed)	N
1	rs34517439	0.981761	1	78048331	rs17381664	0.716407	Body mass index	42965	28448500	Graff M	42852	PLoS Genet	www.ncbi.nlm.nih.gov/pubmed/28448500	Genome-wide physical activity interactions in adiposity - A meta-analysis of 200,452 adults.	2,518 African American women, 86,278 European ancestry women, 1,773 Filipino ancestry women, 1,030 Indian ancestry women, 1,457 African American men, 55,137 European ancestry men, 7,648 Indian ancestry men, 5,527 European ancestry individuals	6,244 African American women, 17,531 European ancestry women, 329 African American men, 19,956 European ancestry men	1p31.1	ZZZ3	ZZZ3			ENSG00000036549	NA	NA	rs17381664-C	rs17381664	0	17381664	intron_variant	0	0.37929999999999997	3E-8	7.52288	(women)	0.0263	[0.017-0.036] kg/m2 increase	Affymetrix, Illumina, Perlegen [~ 2500000] (imputed)	N
1	rs34517439	0.981761	1	78048331	rs17381664	0.716407	Obesity	41529	23563607	Berndt SI	41371	Nat Genet	www.ncbi.nlm.nih.gov/pubmed/23563607	Genome-wide meta-analysis identifies 11 new loci for anthropometric traits and provides insights into genetic architecture.	93,015 European ancestry overweight individuals, 32,858 European ancestry class I obese individuals, 9,889 European ancestry class II obese individuals, 2,896 European ancestry class III obese individuals, up to 65,840 European ancestry controls	65,332 European ancestry overweight individuals, 22,373 European ancestry class I obese individuals, 5,476 European ancestry class II obese individuals, 1,162 European ancestry class III obese individuals, up to 39,294 European ancestry controls	1p31.1	ZZZ3	ZZZ3			ENSG00000036549	NA	NA	rs17381664-C	rs17381664	0	17381664	intron_variant	0	0.39	3E-8	7.52288	(Obesity class II)	1.09	[NR]	Affymetrix, Illumina [~ 2800000] (imputed)	N
1	rs34517439	0.981761	1	78048331	rs17381664	0.716407	Diastolic blood pressure	44460	33230300	Surendran P	44158	Nat Genet	www.ncbi.nlm.nih.gov/pubmed/33230300	Discovery of rare variants associated with blood pressure regulation through meta-analysis of 1.3 million individuals.	810,865 European ancestry individuals	354,096 European ancestry individuals	1p31.1		ZZZ3			ENSG00000036549	NA	NA	rs17381664-T	rs17381664	0	17381664	intron_variant	0	0.5974	1E-10	10		0.0916166	[0.064-0.12] mmHg increase	Affymetrix, Illumina [242866] (imputed)	N
1	rs34517439	0.981761	1	78048331	rs17381664	0.716407	Body mass index	43371	30108127	Hoffmann TJ	43326	Genetics	www.ncbi.nlm.nih.gov/pubmed/30108127	A Large Multi-ethnic Genome-Wide Association Study of Adult Body Mass Index Identifies Novel Loci.	315,347 European ancestry individuals, 8,322 Hispanic/Latino individuals, 7,290 East Asian ancestry individuals, 3,069 African American individuals, 459 South Asian ancestry individuals	431,743 European ancestry individuals, 9,275 South Asian ancestry individuals, 8,261 African British individuals, 1,822 East Asian ancestry individuals, 7,620 individuals	1p31.1	NR	ZZZ3			ENSG00000036549	NA	NA	rs17381664-T	rs17381664	0	17381664	intron_variant	0	NR	3E-15	14.5229		0.021	[NR] unit decrease	Affymetrix [at least 28613428] (imputed)	N
1	rs34517439	0.981761	1	78830045	rs12142416	0.715607	Body mass index	43938	31669095	Zhu Z	43762	J Allergy Clin Immunol	www.ncbi.nlm.nih.gov/pubmed/31669095	Shared Genetic and Experimental Links between Obesity-Related Traits and Asthma Subtypes in UK Biobank.	457,822 European ancestry individuals	NA	1p31.1	NR	PTGFR, MGC27382			ENSG00000122420, ENSG00000237413	NA	NA	rs12142416-?	rs12142416	0	12142416	intron_variant	0	NR	4E-16	15.3979		NA		Affymetrix [~ 8270000] (imputed)	N
17	rs2290400	0.996526	17	37843550	rs2517954	0.714118	Asthma and cardiovascular disease	44700	35126453	Zhou Y	44581	Front Genet	www.ncbi.nlm.nih.gov/pubmed/35126453	Shared Genetic Architecture and Causal Relationship Between Asthma and Cardiovascular Diseases: A Large-Scale Cross-Trait Analysis.	19,954 European ancestry cases, 107,715 European ancestry controls	NA	17q12		PGAP3			ENSG00000161395	NA	NA	rs2517954-?	rs2517954	0	2517954	intron_variant	0	NR	2E-28	27.699		NA		NR [NR]	N
8	rs1050152	0.943726	5	131573529	rs2089855	0.707666	Whole brain restricted isotropic diffusion (multivariate analysis)	44777	35505052	Fan CC	44684	Nat Commun	www.ncbi.nlm.nih.gov/pubmed/35505052	Multivariate genome-wide association study on tissue-sensitive diffusion metrics highlights pathways that shape the human brain.	23,543 European ancestry individuals	11,555 European ancestry individuals, 3,030 non-European ancestry individuals	5q31.1		P4HA2			ENSG00000072682	NA	NA	rs2089855-?	rs2089855	0	2089855	intron_variant	0	NR	7E-15	14.1549	(EA)	NA		NR [NR] (imputed)	N
8	rs1050152	0.943726	5	131573529	rs2089855	0.707666	Whole brain restricted directional diffusion (multivariate analysis)	44777	35505052	Fan CC	44684	Nat Commun	www.ncbi.nlm.nih.gov/pubmed/35505052	Multivariate genome-wide association study on tissue-sensitive diffusion metrics highlights pathways that shape the human brain.	23,543 European ancestry individuals	11,555 European ancestry individuals, 3,030 non-European ancestry individuals	5q31.1		P4HA2			ENSG00000072682	NA	NA	rs2089855-?	rs2089855	0	2089855	intron_variant	0	NR	1E-13	13		NA		NR [NR] (imputed)	N
17	rs2290400	0.996526	17	37839493	rs903501	0.704913	Asthma and cardiovascular disease	44700	35126453	Zhou Y	44581	Front Genet	www.ncbi.nlm.nih.gov/pubmed/35126453	Shared Genetic Architecture and Causal Relationship Between Asthma and Cardiovascular Diseases: A Large-Scale Cross-Trait Analysis.	19,954 European ancestry cases, 107,715 European ancestry controls	NA	17q12		PGAP3			ENSG00000161395	NA	NA	rs903501-?	rs903501	0	903501	intron_variant	0	NR	2E-21	20.699		NA		NR [NR]	N
16	rs12945959	0.904174	17	16139149	rs12945855	0.703364	Feeling miserable	43487	29500382	Nagel M	43161	Nat Commun	www.ncbi.nlm.nih.gov/pubmed/29500382	Item-level analyses reveal genetic heterogeneity in neuroticism.	376,097 European ancestry individuals	NA	17p11.2	NR	PIGL			ENSG00000108474	NA	NA	rs12945855-T	rs12945855	0	12945855	intron_variant	0	0.467881	7E-9	8.1549		5.8	z score decrease	NR [10847151] (imputed)	N
17	rs2290400	0.996526	17	38066509	rs7213668	0.702533	Serum alkaline phosphatase levels	44277	33339817	Nielsen JB	44183	Nat Commun	www.ncbi.nlm.nih.gov/pubmed/33339817	Loss-of-function genomic variants highlight potential therapeutic targets for cardiovascular disease.	76,081 European ancestry individuals, 127,395 Japanese ancestry individuals	NA	17q21.1	GSDMB	GSDMB			ENSG00000073605	NA	NA	rs7213668-?	rs7213668	0	7213668	intron_variant	0		4E-8	7.39794		0.0242	[0.016-0.033] unit decrease	Illumina [31500000] (imputed)	N
1	rs34517439	0.981761	1	77989923	rs12754946	0.6986	Bipolar I disorder	43658	31043756	Stahl EA	43586	Nat Genet	www.ncbi.nlm.nih.gov/pubmed/31043756	Genome-wide association study identifies 30 loci associated with bipolar disorder.	14,879 European ancestry cases, 31,358 European ancestry controls	NA	1p31.1	NR	AK5			ENSG00000154027	NA	NA	rs12754946-T	rs12754946	0	12754946	intron_variant	0	0.575	3E-7	6.52288		1.0835		NR [9372253] (imputed)	N
1	rs34517439	0.981761	1	77989923	rs12754946	0.6986	Educational attainment (years of education)	42790	27225129	Okbay A	42516	Nature	www.ncbi.nlm.nih.gov/pubmed/27225129	Genome-wide association study identifies 74 loci associated with educational attainment.	405,072 European ancestry individuals	NA	1p31.1	NR	AK5			ENSG00000154027	NA	NA	rs12754946-T	rs12754946	0	12754946	intron_variant	0	0.5731	1E-8	8		0.0127578	NR unit increase	Affymetrix, Illumina, Perlegen [~ 9300000] (imputed)	N
1	rs34517439	0.981761	1	77989923	rs12754946	0.6986	Household income (MTAG)	43859	31844048	Hill WD	43815	Nat Commun	www.ncbi.nlm.nih.gov/pubmed/31844048	Genome-wide analysis identifies molecular systems and 149 genetic loci associated with income.	505,541 British and unknown ancestry individuals	NA	1p31.1	AK5	AK5			ENSG00000154027	NA	NA	rs12754946-C	rs12754946	0	12754946	intron_variant	0	0.4456	5E-8	7.30103		0.0111527	[0.0072-0.0152] unit decrease	Affymetrix [up to 18485882] (imputed)	N
3	rs61054961	0.944414	2	198643631	rs700655	0.697108	Red blood cell count	43504	30595370	Kichaev G	43461	Am J Hum Genet	www.ncbi.nlm.nih.gov/pubmed/30595370	Leveraging Polygenic Functional Enrichment to Improve GWAS Power.	approximately 445,000 European ancestry individuals	NA	2q33.1		BOLL			ENSG00000152430	NA	NA	rs700655-?	rs700655	0	700655	intron_variant	0	NR	3E-10	9.52288		NA		NR [~ 8900000] (imputed)	N
3	rs61054961	0.944414	2	198735712	rs34608683	0.696788	A body shape index	44432	34021172	Christakoudi S	44337	Sci Rep	www.ncbi.nlm.nih.gov/pubmed/34021172	GWAS of allometric body-shape indices in UK Biobank identifies loci suggesting associations with morphogenesis, organogenesis, adrenal cell renewal and cancer.	186,825 British ancestry men	NA	2q33.1	PLCL1	PLCL1			ENSG00000115896	NA	NA	rs34608683-G	rs34608683	0	34608683	intron_variant	0	NR	4E-9	8.39794		0.0190712	[0.013-0.025] unit decrease	Affymetrix [323858] (imputed)	N
3	rs61054961	0.944414	2	198735712	rs34608683	0.696788	Insomnia	44778	35835914	Watanabe K	44756	Nat Genet	www.ncbi.nlm.nih.gov/pubmed/35835914	Genome-wide meta-analysis of insomnia prioritizes genes associated with metabolic and psychiatric pathways.	390,751 European ancestry female cases, 1,018,386 European ancestry female controls	NA	2q33.1		PLCL1			ENSG00000115896	NA	NA	rs34608683-A	rs34608683	0	34608683	intron_variant	0	NR	1E-8	8		0.007	[0.005-0.009] unit increase	Illumina [10288913] (imputed)	N
16	rs12945959	0.904174	17	16077116	rs178835	0.693872	C-reactive protein levels	43913	31900758	Han X	43833	Eur J Epidemiol	www.ncbi.nlm.nih.gov/pubmed/31900758	Using Mendelian randomization to evaluate the causal relationship between serum C-reactive protein levels and age-related macular degeneration.	418,642 British ancestry individuals	NA	17p11.2	NR	NCOR1			ENSG00000141027	NA	NA	rs178835-T	rs178835	0	178835	intron_variant	0	0.440782	2E-13	12.699		0.0138357	[0.01-0.018] unit decrease	NR [NR]	N
3	rs61054961	0.944414	2	198434319	rs11891750	0.6934	QT interval	44858	36050321	Young WJ	44805	Nat Commun	www.ncbi.nlm.nih.gov/pubmed/36050321	Genetic analyses of the electrocardiographic QT interval and its components identify additional loci and pathways.	212,199 European ancestry individuals	NA	2q33.1		RFTN2			ENSG00000162944	NA	NA	rs11891750-A	rs11891750	0	11891750	3_prime_UTR_variant	0	0.4844	3E-9	8.52288		0.0184	[0.012-0.024] unit increase	Affymetrix, Illumina [NR] (imputed)	N
13	rs3758348	0.970351	9	136157133	rs558240	0.692621	Monocyte count	44543	34469753	Kachuri L	44434	Am J Hum Genet	www.ncbi.nlm.nih.gov/pubmed/34469753	Genetic determinants of blood-cell traits influence susceptibility to childhood acute lymphoblastic leukemia.	234,690 European ancestry individuals	100,494 European ancestry individuals	9q34.2		ABO - Y_RNA	ENSG00000281879	ENSG00000200742		5536	20910	rs558240-G	rs558240	0	558240	intergenic_variant	1	0.603	3E-9	8.52288		NA		Affymetrix [10369434] (imputed)	N
13	rs3758348	0.970351	9	136157133	rs558240	0.692621	Immunoglobulin superfamily containing leucine-rich repeat protein 2 levels	44858	36168886	Thareja G	44832	Hum Mol Genet	www.ncbi.nlm.nih.gov/pubmed/36168886	Differences and commonalities in the genetic architecture of protein quantitative trait loci in European and Arab populations.	2,935 Qatari ancestry individuals	NA	9q34.2		ABO - Y_RNA	ENSG00000281879	ENSG00000200742		5536	20910	rs558240-A	rs558240	0	558240	intergenic_variant	1	0.359455	4E-14	13.3979		0.211486	[0.16-0.27] unit decrease	NR [10004359]	N
5	rs13135092	0.950716	4	103146890	rs35518360	0.692373	Schizophrenia	42110	25056061	Ripke S	41842	Nature	www.ncbi.nlm.nih.gov/pubmed/25056061	Biological insights from 108 schizophrenia-associated genetic loci.	32,405 European ancestry cases, 42,221 European ancestry controls, 1,235 European ancestry cases and 1,235 European ancestry controls from 1235 parent-offspring trios, 1,836 East Asian ancestry cases, 3,383 East Asian ancestry controls	1,513 European ancestry cases, 66,236 European ancestry controls	4q24	SLC39A8	BANK1 - SLC39A8	ENSG00000153064	ENSG00000138821		150921	25347	rs35518360-T	rs35518360	0	35518360	intergenic_variant	1	0.078	8E-15	14.0969		1.16686	[1.12-1.21]	Affymetrix, Illumina [9005918] (imputed)	N
5	rs13135092	0.950716	4	103146890	rs35518360	0.692373	Body mass index	43663	28552196	Tachmazidou I	42887	Am J Hum Genet	www.ncbi.nlm.nih.gov/pubmed/28552196	Whole-Genome Sequencing Coupled to Imputation Discovers Genetic Signals for Anthropometric Traits.	1,249 whole genome sequenced European ancestry individuals, 3,538 whole genome sequenced individuals, 46,635 European ancestry individuals, 472 Carlantino (founder/genetic isolate) individuals, 1,170 Friuli Venezia Giulia (founder/genetic isolate) individuals, 1,019 Mylopotamos (founder/genetic isolate) individuals, 932 Pomak (founder/genetic isolate) individuals, 1,778 Val Borbera (founder/genetic isolate) individuals	209,191 European ancestry individuals	4q24	SLC39A8	BANK1 - SLC39A8	ENSG00000153064	ENSG00000138821		150921	25347	rs35518360-A	rs35518360	0	35518360	intergenic_variant	1	0.9141	4E-6	5.39794		0.055	[0.032-0.078] unit decrease	Affymetrix, Illumina, Perlegen [15844966] (imputed)	N
5	rs13135092	0.950716	4	103146890	rs35518360	0.692373	ST2 protein levels	44159	33067605	Folkersen L	44120	Nat Metab	www.ncbi.nlm.nih.gov/pubmed/33067605	Genomic and drug target evaluation of 90 cardiovascular proteins in 30,931 individuals.	21,758 European ancestry individuals	9,173 individuals	4q24		BANK1 - SLC39A8	ENSG00000153064	ENSG00000138821		150921	25347	rs35518360-A	rs35518360	0	35518360	intergenic_variant	1	0.93	4E-10	9.39794		0.1109	unit decrease	Affymetrix, Illumina [20300000] (imputed)	N
5	rs13135092	0.950716	4	103146890	rs35518360	0.692373	Diastolic blood pressure x low social support interaction (2df test)	44792	34734193	Sun D	44135	HGG Adv	www.ncbi.nlm.nih.gov/pubmed/34734193	Multi-Ancestry Genome-wide Association Study Accounting for Gene-Psychosocial Factor Interactions Identifies Novel Loci for Blood Pressure Traits.	14,923 African American individuals, 24,943 European ancestry individuals, 749 Asian ancestry individuals, 4,425 Hispanic individuals	1,484 African American individuals, 17,265 European ancestry individuals, 3,949 Hispanic individuals	4q24		BANK1 - SLC39A8	ENSG00000153064	ENSG00000138821		150921	25347	rs35518360-?	rs35518360	0	35518360	intergenic_variant	1	NR	1E-11	11		NA		Affymetrix, Illumina [NR] (imputed)	N
5	rs13135092	0.950716	4	103146890	rs35518360	0.692373	Free cholesterol to total lipids ratio in large HDL	44678	35213538	Richardson TG	44617	PLoS Biol	www.ncbi.nlm.nih.gov/pubmed/35213538	Characterising metabolomic signatures of lipid-modifying therapies through drug target mendelian randomisation.	115,082 European ancestry individuals	NA	4q24		BANK1 - SLC39A8	ENSG00000153064	ENSG00000138821		150921	25347	rs35518360-A	rs35518360	0	35518360	intergenic_variant	1	0.91727	5E-8	7.30103		0.0391767	[0.025-0.053] unit increase	NR [11722792] (imputed)	N
5	rs13135092	0.950716	4	103146890	rs35518360	0.692373	Cholesteryl esters to total lipids ratio in IDL	44678	35213538	Richardson TG	44617	PLoS Biol	www.ncbi.nlm.nih.gov/pubmed/35213538	Characterising metabolomic signatures of lipid-modifying therapies through drug target mendelian randomisation.	115,082 European ancestry individuals	NA	4q24		BANK1 - SLC39A8	ENSG00000153064	ENSG00000138821		150921	25347	rs35518360-A	rs35518360	0	35518360	intergenic_variant	1	0.91727	2E-16	15.699		0.0616082	[0.047-0.076] unit increase	NR [11722792] (imputed)	N
5	rs13135092	0.950716	4	103146890	rs35518360	0.692373	Cholesterol to total lipids ratio in IDL	44678	35213538	Richardson TG	44617	PLoS Biol	www.ncbi.nlm.nih.gov/pubmed/35213538	Characterising metabolomic signatures of lipid-modifying therapies through drug target mendelian randomisation.	115,082 European ancestry individuals	NA	4q24		BANK1 - SLC39A8	ENSG00000153064	ENSG00000138821		150921	25347	rs35518360-A	rs35518360	0	35518360	intergenic_variant	1	0.91727	2E-14	13.699		0.0573001	[0.043-0.072] unit increase	NR [11722792] (imputed)	N
5	rs13135092	0.950716	4	103146890	rs35518360	0.692373	Phospholipids to total lipids ratio in IDL	44678	35213538	Richardson TG	44617	PLoS Biol	www.ncbi.nlm.nih.gov/pubmed/35213538	Characterising metabolomic signatures of lipid-modifying therapies through drug target mendelian randomisation.	115,082 European ancestry individuals	NA	4q24		BANK1 - SLC39A8	ENSG00000153064	ENSG00000138821		150921	25347	rs35518360-A	rs35518360	0	35518360	intergenic_variant	1	0.91727	6E-9	8.22185		0.0450186	[0.03-0.06] unit decrease	NR [11722792] (imputed)	N
5	rs13135092	0.950716	4	103146890	rs35518360	0.692373	Triglycerides to total lipids ratio in large HDL	44678	35213538	Richardson TG	44617	PLoS Biol	www.ncbi.nlm.nih.gov/pubmed/35213538	Characterising metabolomic signatures of lipid-modifying therapies through drug target mendelian randomisation.	115,082 European ancestry individuals	NA	4q24		BANK1 - SLC39A8	ENSG00000153064	ENSG00000138821		150921	25347	rs35518360-A	rs35518360	0	35518360	intergenic_variant	1	0.91727	2E-10	9.69897		0.0460417	[0.032-0.06] unit decrease	NR [11722792] (imputed)	N
5	rs13135092	0.950716	4	103146890	rs35518360	0.692373	Phospholipids to total lipids ratio in large VLDL	44678	35213538	Richardson TG	44617	PLoS Biol	www.ncbi.nlm.nih.gov/pubmed/35213538	Characterising metabolomic signatures of lipid-modifying therapies through drug target mendelian randomisation.	115,071 European ancestry individuals	NA	4q24		BANK1 - SLC39A8	ENSG00000153064	ENSG00000138821		150921	25347	rs35518360-A	rs35518360	0	35518360	intergenic_variant	1	0.917267	9E-17	16.0458		0.062139	[0.047-0.077] unit decrease	NR [11722792] (imputed)	N
6	rs116034011	0.928591	4	106803682	rs185538822	0.691263	Post bronchodilator FEV1	42657	26634245	Lutz SM	42341	BMC Genet	www.ncbi.nlm.nih.gov/pubmed/26634245	A genome-wide association study identifies risk loci for spirometric measures among smokers of European and African ancestry.	10,094 European ancestry current and former smoker individuals, 3,260 African American current and former smoker individuals, 178 current and former smoker individuals	NA	4q24	Intergenic	INTS12			ENSG00000138785	NA	NA	rs185538822-A	rs185538822	0	185538822	intron_variant	0	0.936	4E-6	5.39794		0.092	NR unit decrease	Illumina [NR] (imputed)	N
16	rs12945959	0.904174	17	16083684	rs178826	0.690438	C-reactive protein levels	44687	35459240	Said S	44673	Nat Commun	www.ncbi.nlm.nih.gov/pubmed/35459240	Genetic analysis of over half a million people characterises C-reactive protein loci.	575,531 European ancestry individuals	NA	17p11.2		NCOR1			ENSG00000141027	NA	NA	rs178826-T	rs178826	0	178826	intron_variant	0	NR	9E-15	14.0458		0.0158	[0.012-0.02] unit increase	NR [11106737] (imputed)	N
5	rs13135092	0.950716	4	103228830	rs13105581	0.689001	Intelligence	43355	29942086	Savage JE	43276	Nat Genet	www.ncbi.nlm.nih.gov/pubmed/29942086	Genome-wide association meta-analysis in 269,867 individuals identifies new genetic and functional links to intelligence.	269,867 European ancestry individuals	NA	4q24	NR	SLC39A8			ENSG00000138821	NA	NA	rs13105581-T	rs13105581	0	13105581	intron_variant	0	NR	2E-9	8.69897		6.003	z-score decrease	Affymetrix, Illumina [9295118] (imputed)	N
5	rs13135092	0.950716	4	103228830	rs13105581	0.689001	General cognitive ability	43360	29844566	Davies G	43249	Nat Commun	www.ncbi.nlm.nih.gov/pubmed/29844566	Study of 300,486 individuals identifies 148 independent genetic loci influencing general cognitive function.	up to 300,486 European ancestry individuals	NA	4q24	SLC39A8	SLC39A8			ENSG00000138821	NA	NA	rs13105581-T	rs13105581	0	13105581	intron_variant	0	NR	3E-11	10.5229		6.629	z-score decrease	Affymetrix, Illumina [at least 2500000] (imputed)	N
5	rs13135092	0.950716	4	103228830	rs13105581	0.689001	Intelligence (MTAG)	43154	29326435	Hill WD	43111	Mol Psychiatry	www.ncbi.nlm.nih.gov/pubmed/29326435	A combined analysis of genetically correlated traits identifies 187 loci and a role for neurogenesis and myelination in intelligence.	120,934 British ancestry individuals, 127,548 individuals	NA	4q24	SLC39A8	SLC39A8			ENSG00000138821	NA	NA	rs13105581-T	rs13105581	0	13105581	intron_variant	0	NR	2E-10	9.69897		0.0361144	[0.025-0.047] unit decrease	Affymetrix [NR]	N
5	rs13135092	0.950716	4	103228830	rs13105581	0.689001	Red blood cell count	44092	32888494	Vuckovic D	44075	Cell	www.ncbi.nlm.nih.gov/pubmed/32888494	The Polygenic and Monogenic Basis of Blood Traits and Diseases.	408,112 British individuals	NA	4q24	SLC39A8	SLC39A8			ENSG00000138821	NA	NA	rs13105581-T	rs13105581	0	13105581	intron_variant	0	0.079124	2E-12	11.699		0.0291516	[0.021-0.037] unit increase	Affymetrix [93095623] (imputed)	N
5	rs13135092	0.950716	4	103228830	rs13105581	0.689001	Attention deficit hyperactivity disorder or autism spectrum disorder or intelligence (pleiotropy)	44809	35764056	Rao S	44740	Neuropsychobiology	www.ncbi.nlm.nih.gov/pubmed/35764056	Genetic Relationships between Attention-Deficit/Hyperactivity Disorder, Autism Spectrum Disorder, and Intelligence.	20,183 European ancestry ADHD cases, 18,381 European ancestry ASD cases, up to 63,160 European ancestry controls, 269,867 European ancestry individuals with intelligence measurements	NA	4q24		SLC39A8			ENSG00000138821	NA	NA	rs13105581-?	rs13105581	0	13105581	intron_variant	0	NR	1E-8	8		NA		NR [6307410] (imputed)	N
3	rs61054961	0.944414	2	198317783	rs3731570	0.687558	Morning vs. evening chronotype	42712	26835600	Hu Y	42402	Nat Commun	www.ncbi.nlm.nih.gov/pubmed/26835600	GWAS of 89,283 individuals identifies genetic variants associated with self-reporting of being a morning person.	38,937 European ancestry morning chronotype individuals, 50,346 European ancestry evening chronotype individuals	NA	2q33.1	NR	RNU6-1029P - COQ10B	ENSG00000206836	ENSG00000115520		5208	364	rs3731570-?	rs3731570	0	3731570	regulatory_region_variant	1	NR	4E-10	9.39794		NA		Illumina [7427422] (imputed)	N
3	rs61054961	0.944414	2	198317783	rs3731570	0.687558	Morning person	43567	30696823	Jones SE	43494	Nat Commun	www.ncbi.nlm.nih.gov/pubmed/30696823	Genome-wide association analyses of chronotype in 697,828 individuals provides insights into circadian rhythms.	252,287 European ancestry cases, 150,908 European ancestry controls	120,478 European ancestry cases, 127,622 European ancestry controls	2q33.1	SF3B1, COQ10B	RNU6-1029P - COQ10B	ENSG00000206836	ENSG00000115520		5208	364	rs3731570-T	rs3731570	0	3731570	regulatory_region_variant	1	0.4737	3E-23	22.5229		1.0373		Affymetrix [11880941] (imputed)	N
3	rs61054961	0.944414	2	198950240	rs1064213	0.685062	Allergic disease (asthma, hay fever or eczema)	43074	29083406	Ferreira MA	43038	Nat Genet	www.ncbi.nlm.nih.gov/pubmed/29083406	Shared genetic origin of asthma, hay fever and eczema elucidates allergic disease biology.	180,129 European ancestry cases, 180,709 European ancestry controls	NA	2q33.1	PLCL1	PLCL1			ENSG00000115896	NA	NA	rs1064213-G	rs1064213	0	1064213	missense_variant	0	0.47	5E-12	11.301		1.035	[1.03-1.04]	Affymetrix, Illumina [8307659] (imputed)	N
3	rs61054961	0.944414	2	198950240	rs1064213	0.685062	Insomnia	43641	30804565	Jansen PR	43521	Nat Genet	www.ncbi.nlm.nih.gov/pubmed/30804565	Genome-wide analysis of insomnia in 1,331,010 individuals identifies new risk loci and functional pathways.	651,923 European ancestry males, 679,087 European ancestry females	NA	2q33.1	NR	PLCL1			ENSG00000115896	NA	NA	rs1064213-G	rs1064213	0	1064213	missense_variant	0	0.5211	6E-10	9.22185		1.03734	[1.03-1.05]	Affymetrix, Illumina [NR] (imputed)	N
3	rs61054961	0.944414	2	198950240	rs1064213	0.685062	Body mass index	43502	30595370	Kichaev G	43461	Am J Hum Genet	www.ncbi.nlm.nih.gov/pubmed/30595370	Leveraging Polygenic Functional Enrichment to Improve GWAS Power.	approximately 458,000 European ancestry individuals	NA	2q33.1		PLCL1			ENSG00000115896	NA	NA	rs1064213-?	rs1064213	0	1064213	missense_variant	0	NR	9E-14	13.0458		NA		NR [~ 8900000] (imputed)	N
3	rs61054961	0.944414	2	198950240	rs1064213	0.685062	Morning person	43567	30696823	Jones SE	43494	Nat Commun	www.ncbi.nlm.nih.gov/pubmed/30696823	Genome-wide association analyses of chronotype in 697,828 individuals provides insights into circadian rhythms.	252,287 European ancestry cases, 150,908 European ancestry controls	120,478 European ancestry cases, 127,622 European ancestry controls	2q33.1	PLCL1	PLCL1			ENSG00000115896	NA	NA	rs1064213-A	rs1064213	0	1064213	missense_variant	0	0.4826	4E-31	30.3979		1.0425		Affymetrix [11880941] (imputed)	N
3	rs61054961	0.944414	2	198950240	rs1064213	0.685062	Body mass index	43938	31669095	Zhu Z	43762	J Allergy Clin Immunol	www.ncbi.nlm.nih.gov/pubmed/31669095	Shared Genetic and Experimental Links between Obesity-Related Traits and Asthma Subtypes in UK Biobank.	457,822 European ancestry individuals	NA	2q33.1	NR	PLCL1			ENSG00000115896	NA	NA	rs1064213-?	rs1064213	0	1064213	missense_variant	0	NR	3E-13	12.5229		NA		Affymetrix [~ 8270000] (imputed)	N
3	rs61054961	0.944414	2	198950240	rs1064213	0.685062	Chronotype	43570	30696823	Jones SE	43494	Nat Commun	www.ncbi.nlm.nih.gov/pubmed/30696823	Genome-wide association analyses of chronotype in 697,828 individuals provides insights into circadian rhythms.	449,734 European ancestry individuals	248,098 European ancestry individuals	2q33.1	PLCL1	PLCL1			ENSG00000115896	NA	NA	rs1064213-A	rs1064213	0	1064213	missense_variant	0	0.4826	4E-31	30.3979		1.0454		Affymetrix [11880941] (imputed)	N
3	rs61054961	0.944414	2	198950240	rs1064213	0.685062	Insomnia	44778	35835914	Watanabe K	44756	Nat Genet	www.ncbi.nlm.nih.gov/pubmed/35835914	Genome-wide meta-analysis of insomnia prioritizes genes associated with metabolic and psychiatric pathways.	593,724 European ancestry cases, 1,771,286 European ancestry controls	NA	2q33.1		PLCL1			ENSG00000115896	NA	NA	rs1064213-A	rs1064213	0	1064213	missense_variant	0	NR	3E-16	15.5229		0.008	[0.006-0.01] unit decrease	Illumina [10713943] (imputed)	N
3	rs61054961	0.944414	2	198950240	rs1064213	0.685062	Morning person	43504	30595370	Kichaev G	43461	Am J Hum Genet	www.ncbi.nlm.nih.gov/pubmed/30595370	Leveraging Polygenic Functional Enrichment to Improve GWAS Power.	approximately 410,000 European ancestry individuals	NA	2q33.1		PLCL1			ENSG00000115896	NA	NA	rs1064213-?	rs1064213	0	1064213	missense_variant	0	NR	1E-11	11		NA		NR [~ 8900000] (imputed)	N
3	rs61054961	0.944414	2	198950240	rs1064213	0.685062	Insomnia	44778	35835914	Watanabe K	44756	Nat Genet	www.ncbi.nlm.nih.gov/pubmed/35835914	Genome-wide meta-analysis of insomnia prioritizes genes associated with metabolic and psychiatric pathways.	390,751 European ancestry female cases, 1,018,386 European ancestry female controls	NA	2q33.1		PLCL1			ENSG00000115896	NA	NA	rs1064213-A	rs1064213	0	1064213	missense_variant	0	NR	7E-13	12.1549		0.009	[0.007-0.011] unit decrease	Illumina [10288913] (imputed)	N
3	rs61054961	0.944414	2	198950240	rs1064213	0.685062	Weight	44544	34594039	Sakaue S	44469	Nat Genet	www.ncbi.nlm.nih.gov/pubmed/34594039	A cross-population atlas of genetic associations for 220 human phenotypes.	360,116 European ancestry individuals, 165,419 East Asian ancestry individuals	NA	2q33.1		PLCL1			ENSG00000115896	NA	NA	rs1064213-A	rs1064213	0	1064213	missense_variant	0	NR	2E-13	12.699		0.0126	[0.0093-0.0159] unit increase	Affymetrix, Illumina [20539548] (imputed)	N
1	rs34517439	0.981761	1	78743005	rs71641333	0.684785	Lung cancer	42996	28604730	McKay JD	42898	Nat Genet	www.ncbi.nlm.nih.gov/pubmed/28604730	Large-scale association analysis identifies new lung cancer susceptibility loci and heterogeneity in genetic susceptibility across histological subtypes.	29,266 European ancestry cases, 56,450 European ancestry controls	NA	1p31.1	MGC27382	MGC27382			ENSG00000237413	NA	NA	rs71641333-A	rs71641333	0	71641333	intron_variant	0	0.063112169	4E-7	6.39794		1.14402	[1.085779181-1.205387897]	Illumina [10439017] (imputed)	N
18	rs75944932	0.930955	17	43474668	rs62064598	0.682149	General factor of neuroticism	43587	30867560	Hill WD	43537	Mol Psychiatry	www.ncbi.nlm.nih.gov/pubmed/30867560	Genetic contributions to two special factors of neuroticism are associated with affluence, higher intelligence, better health, and longer life.	270,059 British ancestry individuals	NA	17q21.31	ENSG00000267344	ARHGAP27			ENSG00000159314	NA	NA	rs62064598-C	rs62064598	0	62064598	intron_variant	0	NR	3E-15	14.5229		0.013541	[0.01-0.017] unit increase	Affymetrix [18485882] (imputed)	N
18	rs75944932	0.930955	17	44189598	rs2016034	0.681627	Neuroticism	43404	29942085	Nagel M	43276	Nat Genet	www.ncbi.nlm.nih.gov/pubmed/29942085	Meta-analysis of genome-wide association studies for neuroticism in 449,484 individuals identifies novel genetic loci and pathways.	449,484 European ancestry individuals	NA	17q21.31	NR	KANSL1, KANSL1, KANSL1			ENSG00000120071, ENSG00000275867, ENSG00000278458	NA	NA	rs2016034-A	rs2016034	0	2016034	intron_variant	0	NR	1E-8	8		5.677	z score decrease	Affymetrix [10847151] (imputed)	N
18	rs75944932	0.930955	17	44186952	rs9904766	0.679884	Waist-hip index	44432	34021172	Christakoudi S	44337	Sci Rep	www.ncbi.nlm.nih.gov/pubmed/34021172	GWAS of allometric body-shape indices in UK Biobank identifies loci suggesting associations with morphogenesis, organogenesis, adrenal cell renewal and cancer.	186,825 British ancestry men	NA	17q21.31	KANSL1	KANSL1, KANSL1, KANSL1			ENSG00000120071, ENSG00000275867, ENSG00000278458	NA	NA	rs9904766-T	rs9904766	0	9904766	intron_variant	0	NR	1E-9	9		0.0192377	[0.013-0.025] unit decrease	Affymetrix [127266] (imputed)	N
18	rs75944932	0.930955	17	44186952	rs9904766	0.679884	Waist-to-hip ratio adjusted for BMI	44432	34021172	Christakoudi S	44337	Sci Rep	www.ncbi.nlm.nih.gov/pubmed/34021172	GWAS of allometric body-shape indices in UK Biobank identifies loci suggesting associations with morphogenesis, organogenesis, adrenal cell renewal and cancer.	186,825 British ancestry men	NA	17q21.31	KANSL1	KANSL1, KANSL1, KANSL1			ENSG00000120071, ENSG00000275867, ENSG00000278458	NA	NA	rs9904766-T	rs9904766	0	9904766	intron_variant	0	NR	2E-9	8.69897		0.019001	[0.013-0.025] unit decrease	Affymetrix [323858] (imputed)	N
5	rs13135092	0.950716	4	102865304	rs13126505	0.679783	Crohn's disease	42888	28067908	de Lange KM	42744	Nat Genet	www.ncbi.nlm.nih.gov/pubmed/28067908	Genome-wide association study implicates immune activation of multiple integrin genes in inflammatory bowel disease.	12,194 European and unknown ancestry cases, 28,072 European and unknown ancestry controls	NA	4q24	NFKB1, SLC39A8, BANK1	BANK1			ENSG00000153064	NA	NA	rs13126505-?	rs13126505	0	13126505	intron_variant	0		4E-8	7.39794		NA		Illumina [9560910] (imputed)	N
5	rs13135092	0.950716	4	102865304	rs13126505	0.679783	Inflammatory bowel disease	42888	28067908	de Lange KM	42744	Nat Genet	www.ncbi.nlm.nih.gov/pubmed/28067908	Genome-wide association study implicates immune activation of multiple integrin genes in inflammatory bowel disease.	25,042 European and unknown ancestry cases, 34,915 European and unknown ancestry controls	NA	4q24	NFKB1, SLC39A8, BANK1	BANK1			ENSG00000153064	NA	NA	rs13126505-?	rs13126505	0	13126505	intron_variant	0		4E-6	5.39794		NA		Illumina [9725440] (imputed)	N
5	rs13135092	0.950716	4	102865304	rs13126505	0.679783	Intelligence	43355	29942086	Savage JE	43276	Nat Genet	www.ncbi.nlm.nih.gov/pubmed/29942086	Genome-wide association meta-analysis in 269,867 individuals identifies new genetic and functional links to intelligence.	269,867 European ancestry individuals	NA	4q24	NR	BANK1			ENSG00000153064	NA	NA	rs13126505-A	rs13126505	0	13126505	intron_variant	0	NR	6E-16	15.2218		8.086	z-score decrease	Affymetrix, Illumina [9295118] (imputed)	N
5	rs13135092	0.950716	4	102865304	rs13126505	0.679783	Crohn's disease	41317	23128233	Jostins L	41214	Nature	www.ncbi.nlm.nih.gov/pubmed/23128233	Host-microbe interactions have shaped the genetic architecture of inflammatory bowel disease.	Up to 12,924 European ancestry cases, up to 21,442 European ancestry controls	Up to 25,683 European ancestry cases, up to 17,015 European ancestry controls	4q24	intergenic	BANK1			ENSG00000153064	NA	NA	rs13126505-A	rs13126505	0	13126505	intron_variant	0	0.096	2E-12	11.699		1.172	[1.10-1.248]	Affymetrix, Illumina [1230000] (imputed)	N
5	rs13135092	0.950716	4	102865304	rs13126505	0.679783	Inflammatory bowel disease	42575	26192919	Liu JZ	42205	Nat Genet	www.ncbi.nlm.nih.gov/pubmed/26192919	Association analyses identify 38 susceptibility loci for inflammatory bowel disease and highlight shared genetic risk across populations.	12,882 European ancestry cases, 21,770 European ancestry controls	25,273 European ancestry cases, 26,715 European ancestry controls, 548 Iranian ancestry cases, 342 Iranian ancestry control, 1,423 Indian ancestry cases, 990 Indian ancestry controls, 2,824 East Asian ancestry cases, 3,719 East Asian ancestry controls	4q24	NR	BANK1			ENSG00000153064	NA	NA	rs13126505-A	rs13126505	0	13126505	intron_variant	0	0.06306	1E-10	10	(EA)	1.13715	[1.1-1.18]	Affymetrix, Illumina [~ 9000000] (imputed)	N
5	rs13135092	0.950716	4	102865304	rs13126505	0.679783	Cognitive aspects of educational attainment	44209	33414549	Demange PA	44203	Nat Genet	www.ncbi.nlm.nih.gov/pubmed/33414549	Investigating the genetic architecture of noncognitive skills using GWAS-by-subtraction.	257,700 European ancestry individuals	NA	4q24	NR	BANK1			ENSG00000153064	NA	NA	rs13126505-G	rs13126505	0	13126505	intron_variant	0	0.0616302	3E-16	15.5229		0.107319	[0.082-0.133] unit increase	Affymetrix, Illumina, Perlegen [7305956] (imputed)	N
5	rs13135092	0.950716	4	102865304	rs13126505	0.679783	Diastolic blood pressure x low social support interaction (2df test)	44792	34734193	Sun D	44135	HGG Adv	www.ncbi.nlm.nih.gov/pubmed/34734193	Multi-Ancestry Genome-wide Association Study Accounting for Gene-Psychosocial Factor Interactions Identifies Novel Loci for Blood Pressure Traits.	24,943 European ancestry individuals	17,265 European ancestry individuals	4q24		BANK1			ENSG00000153064	NA	NA	rs13126505-?	rs13126505	0	13126505	intron_variant	0	NR	7E-10	9.1549		NA		Affymetrix, Illumina [NR] (imputed)	N
8	rs1050152	0.943726	5	130955487	rs11950815	0.678497	Asthma	43986	32296059	Han Y	43936	Nat Commun	www.ncbi.nlm.nih.gov/pubmed/32296059	Genome-wide analysis highlights contribution of immune system pathways to the genetic architecture of asthma.	84,492 European ancestry cases, 2,149 African American cases, 606 Hispanic cases, 1,239 Japanese ancestry cases, 437,036 European ancestry controls, 6,055 African American controls, 792 Hispanic controls, 3,976 Japanese ancestry controls	NR	5q31.1	RAPGEF6	RAPGEF6			ENSG00000158987	NA	NA	rs11950815-G	rs11950815	0	11950815	intron_variant	0	0.63	2E-14	13.699		NA		NR [> 9500000] (imputed)	N
8	rs1050152	0.943726	5	130955487	rs11950815	0.678497	Asthma	43986	32296059	Han Y	43936	Nat Commun	www.ncbi.nlm.nih.gov/pubmed/32296059	Genome-wide analysis highlights contribution of immune system pathways to the genetic architecture of asthma.	64,538 European ancestry cases, 239,321 European ancestry controls	NR	5q31.1	RAPGEF6	RAPGEF6			ENSG00000158987	NA	NA	rs11950815-G	rs11950815	0	11950815	intron_variant	0	0.631263	9E-12	11.0458		1.04419	[1.0313102468288-1.05723664919642]	NR [9572556] (imputed)	N
8	rs1050152	0.943726	5	130955487	rs11950815	0.678497	Itch intensity from mosquito bite adjusted by bite size	43017	28199695	Jones AV	42826	Hum Mol Genet	www.ncbi.nlm.nih.gov/pubmed/28199695	GWAS of self-reported mosquito bite size, itch intensity and attractiveness to mosquitoes implicates immune-related predisposition loci.	41,355 European ancestry men and 43,369 European ancestry women	NA	5q31.1	RAPGEF6	RAPGEF6			ENSG00000158987	NA	NA	rs11950815-G	rs11950815	0	11950815	intron_variant	0	NR	1E-9	9	(men)	0.0292602	[0.02-0.039] unit decrease	Illumina [13520550] (imputed)	N
1	rs34517439	0.981761	1	78995535	rs34443463	0.677942	Lung cancer	42996	28604730	McKay JD	42898	Nat Genet	www.ncbi.nlm.nih.gov/pubmed/28604730	Large-scale association analysis identifies new lung cancer susceptibility loci and heterogeneity in genetic susceptibility across histological subtypes.	29,266 European ancestry cases, 56,450 European ancestry controls	NA	1p31.1	PTGFR	PTGFR			ENSG00000122420	NA	NA	rs34443463-A	rs34443463	0	34443463	intron_variant	0	0.278780776	3E-6	5.52288		1.06578	[1.037685637-1.094625739]	Illumina [10439017] (imputed)	N
17	rs2290400	0.996526	17	37770005	rs12453682	0.677791	Red blood cell count	42977	27863252	Astle WJ	42691	Cell	www.ncbi.nlm.nih.gov/pubmed/27863252	The Allelic Landscape of Human Blood Cell Trait Variation and Links to Common Complex Disease.	172,952 European ancestry individuals	NA	17q12	NEUROD2	NEUROD2 - PPP1R1B	ENSG00000171532	ENSG00000131771		3975	12988	rs12453682-T	rs12453682	0	12453682	upstream_gene_variant	1	0.6933	2E-14	13.699		0.0298545	[0.022-0.038] unit decrease	Affymetrix [~ 2500000] (imputed)	N
17	rs2290400	0.996526	17	37770005	rs12453682	0.677791	Mean corpuscular hemoglobin	42977	27863252	Astle WJ	42691	Cell	www.ncbi.nlm.nih.gov/pubmed/27863252	The Allelic Landscape of Human Blood Cell Trait Variation and Links to Common Complex Disease.	172,332 European ancestry individuals	NA	17q12	NEUROD2	NEUROD2 - PPP1R1B	ENSG00000171532	ENSG00000131771		3975	12988	rs12453682-T	rs12453682	0	12453682	upstream_gene_variant	1	0.6933	3E-10	9.52288		0.0244858	[0.017-0.032] unit increase	Affymetrix [~ 2500000] (imputed)	N
17	rs2290400	0.996526	17	37770005	rs12453682	0.677791	Educational attainment (MTAG)	43416	30038396	Lee JJ	43304	Nat Genet	www.ncbi.nlm.nih.gov/pubmed/30038396	Gene discovery and polygenic prediction from a genome-wide association study of educational attainment in 1.1 million individuals.	1,311,438 European ancestry individuals	NA	17q12	Intergenic	NEUROD2 - PPP1R1B	ENSG00000171532	ENSG00000131771		3975	12988	rs12453682-T	rs12453682	0	12453682	upstream_gene_variant	1	0.6947	5E-11	10.301	(MTAG)	0.0094	[0.0067-0.0121] unit increase	Affymetrix, Illumina [7100000] (imputed)	N
17	rs2290400	0.996526	17	37770005	rs12453682	0.677791	Educational attainment (years of education)	43392	30038396	Lee JJ	43304	Nat Genet	www.ncbi.nlm.nih.gov/pubmed/30038396	Gene discovery and polygenic prediction from a genome-wide association study of educational attainment in 1.1 million individuals.	up to 1,131,881 European ancestry individuals	NA	17q12		NEUROD2 - PPP1R1B	ENSG00000171532	ENSG00000131771		3975	12988	rs12453682-T	rs12453682	0	12453682	upstream_gene_variant	1	0.6947	2E-11	10.699		0.0102	[0.0073-0.0131] unit increase	Affymetrix, Illumina [10000000] (imputed)	N
17	rs2290400	0.996526	17	37770005	rs12453682	0.677791	Brain morphology (MOSTest)	44888	35164939	van der Meer D	44603	Biol Psychiatry	www.ncbi.nlm.nih.gov/pubmed/35164939	Boosting Schizophrenia Genetics by Utilizing Genetic Overlap With Brain Morphology.	33,735 white British ancestry individuals	NA	17q12		NEUROD2 - PPP1R1B	ENSG00000171532	ENSG00000131771		3975	12988	rs12453682-?	rs12453682	0	12453682	upstream_gene_variant	1	NR	5E-6	5.30103		NA		NR [9061072] (imputed)	N
17	rs2290400	0.996526	17	37770005	rs12453682	0.677791	Age of smoking initiation (MTAG)	43552	30643251	Liu M	43479	Nat Genet	www.ncbi.nlm.nih.gov/pubmed/30643251	Association studies of up to 1.2 million individuals yield new insights into the genetic etiology of tobacco and alcohol use.	up to 931,815 European ancestry individuals	NA	17q12	NR	NEUROD2 - PPP1R1B	ENSG00000171532	ENSG00000131771		3975	12988	rs12453682-T	rs12453682	0	12453682	upstream_gene_variant	1	0.685	1E-9	9		0.00959375	[0.0065-0.0127] unit increase	NR [9732723] (imputed)	N
17	rs2290400	0.996526	17	37770005	rs12453682	0.677791	Red blood cell count	44092	32888494	Vuckovic D	44075	Cell	www.ncbi.nlm.nih.gov/pubmed/32888494	The Polygenic and Monogenic Basis of Blood Traits and Diseases.	408,112 British individuals	NA	17q12	NEUROD2	NEUROD2 - PPP1R1B	ENSG00000171532	ENSG00000131771		3975	12988	rs12453682-T	rs12453682	0	12453682	upstream_gene_variant	1	0.695303	2E-38	37.699		0.0312142	[0.026-0.036] unit decrease	Affymetrix [93095623] (imputed)	N
17	rs2290400	0.996526	17	37770005	rs12453682	0.677791	Smoking status	43504	30595370	Kichaev G	43461	Am J Hum Genet	www.ncbi.nlm.nih.gov/pubmed/30595370	Leveraging Polygenic Functional Enrichment to Improve GWAS Power.	approximately 458,000 European ancestry individuals	NA	17q12		NEUROD2 - PPP1R1B	ENSG00000171532	ENSG00000131771		3975	12988	rs12453682-?	rs12453682	0	12453682	upstream_gene_variant	1	NR	6E-8	7.22185		NA		NR [~ 8900000] (imputed)	N
17	rs2290400	0.996526	17	37770005	rs12453682	0.677791	Asthma and cardiovascular disease	44700	35126453	Zhou Y	44581	Front Genet	www.ncbi.nlm.nih.gov/pubmed/35126453	Shared Genetic Architecture and Causal Relationship Between Asthma and Cardiovascular Diseases: A Large-Scale Cross-Trait Analysis.	19,954 European ancestry cases, 107,715 European ancestry controls	NA	17q12		NEUROD2 - PPP1R1B	ENSG00000171532	ENSG00000131771		3975	12988	rs12453682-?	rs12453682	0	12453682	upstream_gene_variant	1	NR	2E-13	12.699		NA		NR [NR]	N
15	rs75526993	0.954567	12	133086888	rs117206641	0.677227	Calcific aortic valve stenosis	43938	32141789	Theriault S	43753	Circ Genom Precis Med	www.ncbi.nlm.nih.gov/pubmed/32141789	Genetic Association Analyses Highlight IL6, ALPL, and NAV1 As 3 New Susceptibility Genes Underlying Calcific Aortic Valve Stenosis.	5,115 European ancestry cases, 354,072 European ancestry controls	NA	12q24.33	FBRSL1	FBRSL1			ENSG00000112787	NA	NA	rs117206641-T	rs117206641	0	117206641	synonymous_variant	0	0.108	2E-6	5.69897		1.22	[1.14-1.3]	Affymetrix, Illumina [8000000] (imputed)	N
15	rs75526993	0.954567	12	133086888	rs117206641	0.677227	Systolic blood pressure	43433	30224653	Evangelou E	43360	Nat Genet	www.ncbi.nlm.nih.gov/pubmed/30224653	Genetic analysis of over 1 million people identifies 535 new loci associated with blood pressure traits.	757,601 European ancestry individuals	NA	12q24.33	FBRSL1	FBRSL1			ENSG00000112787	NA	NA	rs117206641-C	rs117206641	0	117206641	synonymous_variant	0	0.8892	3E-10	9.52288		0.3154	[0.22-0.41] mmHg decrease	Affymetrix, Illumina [~ 7100000] (imputed)	N
16	rs12945959	0.904174	17	16052381	rs9903464	0.676582	Brain morphology (MOSTest)	44888	35164939	van der Meer D	44603	Biol Psychiatry	www.ncbi.nlm.nih.gov/pubmed/35164939	Boosting Schizophrenia Genetics by Utilizing Genetic Overlap With Brain Morphology.	33,735 white British ancestry individuals	NA	17p11.2		NCOR1			ENSG00000141027	NA	NA	rs9903464-?	rs9903464	0	9903464	intron_variant	0	NR	1E-9	9		NA		NR [9061072] (imputed)	N
16	rs12945959	0.904174	17	16052381	rs9903464	0.676582	Vertex-wise cortical surface area	44627	34910505	van der Meer D	44545	Sci Adv	www.ncbi.nlm.nih.gov/pubmed/34910505	The genetic architecture of human cortical folding.	33,748 European ancestry individuals	NA	17p11.2		NCOR1			ENSG00000141027	NA	NA	rs9903464-C	rs9903464	0	9903464	intron_variant	0	0.48	6E-9	8.22185		5.83	z score increase	Affymetrix [9061022] (imputed)	N
8	rs1050152	0.943726	5	131567924	rs11955347	0.67538	Blood protein levels	43286	29875488	Sun BB	43257	Nature	www.ncbi.nlm.nih.gov/pubmed/29875488	Genomic atlas of the human plasma proteome.	3,301 European ancestry individuals	NA	5q31.1	P4HA2	P4HA2			ENSG00000072682	NA	NA	rs11955347-A	rs11955347	0	11955347	intron_variant	0	0.472	9E-24	23.0458	(Complement C1q tumor necrosis factor-related protein 5, C1QTNF5.7810.20.3)	0.25	[0.21-0.29] unit decrease	Affymetrix [10572788] (imputed)	N
17	rs2290400	0.996526	17	37815899	rs11658786	0.674017	HDL cholesterol levels	44033	32203549	Richardson TG	43913	PLoS Med	www.ncbi.nlm.nih.gov/pubmed/32203549	Evaluating the relationship between circulating lipoprotein lipids and apolipoproteins with risk of coronary heart disease: A multivariable Mendelian randomisation analysis.	403,943 European ancestry individuals	NA	17q12	STARD3	STARD3			ENSG00000131748	NA	NA	rs11658786-G	rs11658786	0	11658786	non_coding_transcript_exon_variant	0	0.333147	2E-51	50.699		0.0305637	[0.027-0.035] unit decrease	Affymetrix [NR] (imputed)	N
17	rs2290400	0.996526	17	37815899	rs11658786	0.674017	Smoking initiation (ever regular vs never regular) (MTAG)	43552	30643251	Liu M	43479	Nat Genet	www.ncbi.nlm.nih.gov/pubmed/30643251	Association studies of up to 1.2 million individuals yield new insights into the genetic etiology of tobacco and alcohol use.	up to 1,359,002 European ancestry individuals	NA	17q12	NR	STARD3			ENSG00000131748	NA	NA	rs11658786-A	rs11658786	0	11658786	non_coding_transcript_exon_variant	0	0.665	7E-11	10.1549		0.00742554	[0.0052-0.0097] unit decrease	NR [9732723] (imputed)	N
17	rs2290400	0.996526	17	37815899	rs11658786	0.674017	Concentration of very large HDL particles	44678	35213538	Richardson TG	44617	PLoS Biol	www.ncbi.nlm.nih.gov/pubmed/35213538	Characterising metabolomic signatures of lipid-modifying therapies through drug target mendelian randomisation.	115,082 European ancestry individuals	NA	17q12		STARD3			ENSG00000131748	NA	NA	rs11658786-G	rs11658786	0	11658786	non_coding_transcript_exon_variant	0	0.333637	7E-11	10.1549		0.0257313	[0.018-0.033] unit decrease	NR [11722792] (imputed)	N
17	rs2290400	0.996526	17	37815899	rs11658786	0.674017	Free cholesterol to total lipids ratio in very large HDL	44678	35213538	Richardson TG	44617	PLoS Biol	www.ncbi.nlm.nih.gov/pubmed/35213538	Characterising metabolomic signatures of lipid-modifying therapies through drug target mendelian randomisation.	115,056 European ancestry individuals	NA	17q12		STARD3			ENSG00000131748	NA	NA	rs11658786-G	rs11658786	0	11658786	non_coding_transcript_exon_variant	0	0.333635	1E-16	16		0.0321429	[0.025-0.04] unit increase	NR [11722792] (imputed)	N
17	rs2290400	0.996526	17	37770481	rs9915323	0.673703	Educational attainment	44743	35361970	Okbay A	44651	Nat Genet	www.ncbi.nlm.nih.gov/pubmed/35361970	Polygenic prediction of educational attainment within and between families from genome-wide association analyses in 3 million individuals.	3,037,499 European ancestry individuals	NA	17q12		NEUROD2 - PPP1R1B	ENSG00000171532	ENSG00000131771		4451	12512	rs9915323-A	rs9915323	0	9915323	upstream_gene_variant	1	0.2934	6E-23	22.2218		0.0113425	[0.0091-0.0136] unit decrease	Illumina [10675380] (imputed)	N
16	rs12945959	0.904174	17	16138257	rs12936233	0.67194	Neutrophil count	44543	34469753	Kachuri L	44434	Am J Hum Genet	www.ncbi.nlm.nih.gov/pubmed/34469753	Genetic determinants of blood-cell traits influence susceptibility to childhood acute lymphoblastic leukemia.	234,802 European ancestry individuals	100,556 European ancestry individuals	17p11.2		PIGL			ENSG00000108474	NA	NA	rs12936233-T	rs12936233	0	12936233	intron_variant	0	0.523	3E-21	20.5229		NA		Affymetrix [10369434] (imputed)	N
11	rs2020320	0.918764	9	17033840	rs263575	0.668772	Depression (broad)	43300	29662059	Howard DM	43206	Nat Commun	www.ncbi.nlm.nih.gov/pubmed/29662059	Genome-wide association study of depression phenotypes in UK Biobank identifies variants in excitatory synaptic pathways.	113,769 British ancestry cases, 208,811 British ancestry controls	NA	9p22.2	NR	NA - RN7SL720P		ENSG00000241152		NA	20059	rs263575-A	rs263575	0	263575	intron_variant	1	0.4601	2E-8	7.69897		0.0066	[0.0042-0.009] unit decrease	NR [7666894] (imputed)	N
11	rs2020320	0.918764	9	17033840	rs263575	0.668772	Life satisfaction	43542	30643256	Baselmans BML	43479	Nat Genet	www.ncbi.nlm.nih.gov/pubmed/30643256	Multivariate genome-wide analyses of the well-being spectrum.	80,852 European ancestry individuals	NA	9p22.2	NR	NA - RN7SL720P		ENSG00000241152		NA	20059	rs263575-A	rs263575	0	263575	intron_variant	1	0.452016126150409	2E-9	8.69897		0.00776213	[0.0052-0.0103] unit decrease	NR [NR]	N
11	rs2020320	0.918764	9	17033840	rs263575	0.668772	Positive affect	43542	30643256	Baselmans BML	43479	Nat Genet	www.ncbi.nlm.nih.gov/pubmed/30643256	Multivariate genome-wide analyses of the well-being spectrum.	410,603 European ancestry individuals	NA	9p22.2	NR	NA - RN7SL720P		ENSG00000241152		NA	20059	rs263575-A	rs263575	0	263575	intron_variant	1	0.452016126150409	1E-9	9		0.00726641	[0.0049-0.0096] unit decrease	NR [NR]	N
16	rs12945959	0.904174	17	15968143	rs2285583	0.668373	AFP levels	44882	36329257	Lee CJ	44868	Commun Biol	www.ncbi.nlm.nih.gov/pubmed/36329257	Phenome-wide analysis of Taiwan Biobank reveals novel glycemia-related loci and genetic risks for diabetes.	76,905 Taiwanese ancestry individuals	NA	17p12		NCOR1			ENSG00000141027	NA	NA	rs2285583-?	rs2285583	0	2285583	intron_variant	0	NR	2E-8	7.69897		0.0518488	unit decrease	NR [5925277] (imputed)	N
17	rs2290400	0.996526	17	37814080	rs1877031	0.668071	Apolipoprotein A1 levels	44033	32203549	Richardson TG	43913	PLoS Med	www.ncbi.nlm.nih.gov/pubmed/32203549	Evaluating the relationship between circulating lipoprotein lipids and apolipoproteins with risk of coronary heart disease: A multivariable Mendelian randomisation analysis.	393,193 European ancestry individuals	NA	17q12	STARD3	STARD3			ENSG00000131748	NA	NA	rs1877031-G	rs1877031	0	1877031	missense_variant	0	0.333312	2E-34	33.699		0.0254679	[0.021-0.03] unit decrease	Affymetrix [NR] (imputed)	N
17	rs2290400	0.996526	17	37814080	rs1877031	0.668071	Hemoglobin levels	43999	32327693	Oskarsson GR	43944	Commun Biol	www.ncbi.nlm.nih.gov/pubmed/32327693	Predicted loss and gain of function mutations in ACO1 are associated with erythropoiesis.	684,122 European ancestry individuals	NA	17q12	STARD3	STARD3			ENSG00000131748	NA	NA	rs1877031-G	rs1877031	0	1877031	missense_variant	0		4E-11	10.3979		0.015	[NR] unit increase	Affymetrix, Illumina [43000000] (imputed)	N
17	rs2290400	0.996526	17	37814080	rs1877031	0.668071	HDL cholesterol levels	42912	28334899	Spracklen CN	42787	Hum Mol Genet	www.ncbi.nlm.nih.gov/pubmed/28334899	Association analyses of East Asian individuals and trans-ancestry analyses with European individuals reveal new loci associated with cholesterol and triglyceride levels.	34,930 East Asian ancestry individuals, 187,167 European ancestry individuals	8,741 Chinese ancestry individuals	17q12	STARD3	STARD3			ENSG00000131748	NA	NA	rs1877031-A	rs1877031	0	1877031	missense_variant	0	0.675	1E-21	21	(Trans-ethnic initial)	0.0336	[0.027-0.041] unit increase (EA Beta values)	Affymetrix, Illumina [~ 1900000] (imputed)	N
17	rs2290400	0.996526	17	37814080	rs1877031	0.668071	Asthma and cardiovascular disease	44700	35126453	Zhou Y	44581	Front Genet	www.ncbi.nlm.nih.gov/pubmed/35126453	Shared Genetic Architecture and Causal Relationship Between Asthma and Cardiovascular Diseases: A Large-Scale Cross-Trait Analysis.	19,954 European ancestry cases, 107,715 European ancestry controls	NA	17q12		STARD3			ENSG00000131748	NA	NA	rs1877031-?	rs1877031	0	1877031	missense_variant	0	NR	1E-18	18		NA		NR [NR]	N
18	rs75944932	0.930955	17	44354549	rs2261201	0.667784	Irritable mood	43487	29500382	Nagel M	43161	Nat Commun	www.ncbi.nlm.nih.gov/pubmed/29500382	Item-level analyses reveal genetic heterogeneity in neuroticism.	366,726 European ancestry individuals	NA	17q21.31	NR	ARL17B, ARL17B, ARL17B			ENSG00000275748, ENSG00000276276, ENSG00000228696	NA	NA	rs2261201-C	rs2261201	0	2261201	intron_variant	0	0.214631	5E-12	11.301		6.91	z score decrease	NR [~ 10847151] (imputed)	N
4	rs2421077	0.916364	3	168820427	rs2111082	0.667695	Mean platelet volume	44095	32888493	Chen MH	44075	Cell	www.ncbi.nlm.nih.gov/pubmed/32888493	Trans-ethnic and Ancestry-Specific Blood-Cell Genetics in 746,667 Individuals from 5 Global Populations.	484,042 African American or Afro-Caribbean, African ancestry, European ancestry, East Asian ancestry, Hispanic or Latin American and South Asian ancestry individuals	NA	3q26.2	NR	MECOM			ENSG00000085276	NA	NA	rs2111082-G	rs2111082	0	2111082	intron_variant	0	0.898663	2E-22	21.699		NA		Affymetrix, Illumina [17210439] (imputed)	N
4	rs2421077	0.916364	3	168820427	rs2111082	0.667695	Mean platelet volume	44095	32888493	Chen MH	44075	Cell	www.ncbi.nlm.nih.gov/pubmed/32888493	Trans-ethnic and Ancestry-Specific Blood-Cell Genetics in 746,667 Individuals from 5 Global Populations.	460,935 European ancestry individuals	NA	3q26.2	NR	MECOM			ENSG00000085276	NA	NA	rs2111082-G	rs2111082	0	2111082	intron_variant	0	0.90024	5E-25	24.301		0.03282	[0.027-0.039] SD unit decrease	Affymetrix, Illumina [49660172] (imputed)	N
4	rs2421077	0.916364	3	168820427	rs2111082	0.667695	Mean platelet volume	44092	32888494	Vuckovic D	44075	Cell	www.ncbi.nlm.nih.gov/pubmed/32888494	The Polygenic and Monogenic Basis of Blood Traits and Diseases.	408,112 British individuals	NA	3q26.2	MECOM	MECOM			ENSG00000085276	NA	NA	rs2111082-A	rs2111082	0	2111082	intron_variant	0	0.100215	2E-19	18.699		0.0333169	[0.026-0.041] unit increase	Affymetrix [93095623] (imputed)	N
3	rs61054961	0.944414	2	198843090	rs59007763	0.666597	Waist circumference adjusted for body mass index	44432	34021172	Christakoudi S	44337	Sci Rep	www.ncbi.nlm.nih.gov/pubmed/34021172	GWAS of allometric body-shape indices in UK Biobank identifies loci suggesting associations with morphogenesis, organogenesis, adrenal cell renewal and cancer.	186,825 British ancestry men	NA	2q33.1	PLCL1	PLCL1			ENSG00000115896	NA	NA	rs59007763-G	rs59007763	0	59007763	intron_variant	0	NR	2E-9	8.69897		0.0193663	[0.013-0.026] unit decrease	Affymetrix [321114] (imputed)	N
16	rs12945959	0.904174	17	16097430	rs178810	0.666487	C-reactive protein levels	43573	30388399	Ligthart S	43405	Am J Hum Genet	www.ncbi.nlm.nih.gov/pubmed/30388399	Genome Analyses of >200,000 Individuals Identify 58 Loci for Chronic Inflammation and Highlight Pathways that Link Inflammation and Complex Disorders.	up to 92,771 European ancestry males, up to 113,387 European ancestry females	NA	17p11.2	NCOR1	NCOR1			ENSG00000141027	NA	NA	rs178810-T	rs178810	0	178810	intron_variant	0	0.56	3E-8	7.52288		0.02	[0.012-0.028] unit increase	Affymetrix, Illumina, Perlegen [2437193] (imputed)	N
18	rs75944932	0.930955	17	43473307	rs62064597	0.666283	Systolic blood pressure	44797	35762941	Plotnikov D	44713	Invest Ophthalmol Vis Sci	www.ncbi.nlm.nih.gov/pubmed/35762941	High Blood Pressure and Intraocular Pressure: A Mendelian Randomization Study.	526,001 European ancestry individuals	NA	17q21.31		ARHGAP27			ENSG00000159314	NA	NA	rs62064597-C	rs62064597	0	62064597	intron_variant	0	NR	6E-10	9.22185		0.2971	[0.2-0.39] unit increase	NR [NR] (imputed)	N
3	rs61054961	0.944414	2	198921604	rs11679484	0.665481	Systemic lupus erythematosus	44235	33536424	Wang YF	44230	Nat Commun	www.ncbi.nlm.nih.gov/pubmed/33536424	Identification of 38 novel loci for systemic lupus erythematosus and genetic heterogeneity between ancestral groups.	4,222 Han Chinese ancestry cases, 8,431 Han Chinese ancestry controls, 4,576 European ancestry cases, 8,039 European ancestry controls	NA	2q33.1	PLCL1	PLCL1			ENSG00000115896	NA	NA	rs11679484-A	rs11679484	0	11679484	intron_variant	0	NR	6E-8	7.22185		1.12	[1.08-1.16]	Illumina [NR] (imputed)	N
10	rs7799441	0.920026	7	99701176	rs999885	0.664311	Menarche (age at onset)	43504	30595370	Kichaev G	43461	Am J Hum Genet	www.ncbi.nlm.nih.gov/pubmed/30595370	Leveraging Polygenic Functional Enrichment to Improve GWAS Power.	approximately 242,000 European ancestry individuals	NA	7q22.1		AP4M1			ENSG00000221838	NA	NA	rs999885-?	rs999885	0	999885	intron_variant	0	NR	2E-8	7.69897		NA		NR [~ 8900000] (imputed)	N
3	rs61054961	0.944414	2	198587865	rs12472359	0.664044	Morning person	43567	30696823	Jones SE	43494	Nat Commun	www.ncbi.nlm.nih.gov/pubmed/30696823	Genome-wide association analyses of chronotype in 697,828 individuals provides insights into circadian rhythms.	252,287 European ancestry cases, 150,908 European ancestry controls	120,478 European ancestry cases, 127,622 European ancestry controls	2q33.1	MARS2, BOLL	MARS2 - BOLL	ENSG00000247626	ENSG00000152430		14746	3738	rs12472359-T	rs12472359	0	12472359	intron_variant	1	0.4767	1E-27	27		1.0407		Affymetrix [11880941] (imputed)	N
15	rs75526993	0.954567	12	133070294	rs11614914	0.662099	Type 2 diabetes	44088	32541925	Vujkovic M	43997	Nat Genet	www.ncbi.nlm.nih.gov/pubmed/32541925	Discovery of 318 new risk loci for type 2 diabetes and related vascular outcomes among 1.4 million participants in a multi-ancestry meta-analysis.	148,726 European ancestry cases, 965,732 European ancestry controls	NA	12q24.33	NR	FBRSL1			ENSG00000112787	NA	NA	rs11614914-C	rs11614914	0	11614914	intron_variant	0	0.6746	5E-15	14.301		0.0389	[0.029-0.049] unit decrease	Affymetrix, Illumina [1198787] (imputed)	N
15	rs75526993	0.954567	12	133070294	rs11614914	0.662099	Type 2 diabetes	44088	32541925	Vujkovic M	43997	Nat Genet	www.ncbi.nlm.nih.gov/pubmed/32541925	Discovery of 318 new risk loci for type 2 diabetes and related vascular outcomes among 1.4 million participants in a multi-ancestry meta-analysis.	148,726 European ancestry cases, 24,646 African American cases, 8,616 Hispanic cases, 46,511 Asian ancestry cases, 965,732 European ancestry controls, 31,446 African American controls, 11,829 Hispanic controls, 169,776 Asian ancestry controls	NA	12q24.33	NR	FBRSL1			ENSG00000112787	NA	NA	rs11614914-C	rs11614914	0	11614914	intron_variant	0	0.7033	3E-19	18.5229		0.0394	[0.031-0.048] unit decrease	Affymetrix, Illumina [at least 945603] (imputed)	N
16	rs12945959	0.904174	17	16156235	rs1029809	0.660926	White blood cell count	43504	30595370	Kichaev G	43461	Am J Hum Genet	www.ncbi.nlm.nih.gov/pubmed/30595370	Leveraging Polygenic Functional Enrichment to Improve GWAS Power.	approximately 444,000 European ancestry individuals	NA	17p11.2		PIGL			ENSG00000108474	NA	NA	rs1029809-?	rs1029809	0	1029809	intron_variant	0	NR	2E-27	26.699		NA		NR [~ 8900000] (imputed)	N
16	rs12945959	0.904174	17	15932820	rs9916868	0.659588	Weight	44544	34594039	Sakaue S	44469	Nat Genet	www.ncbi.nlm.nih.gov/pubmed/34594039	A cross-population atlas of genetic associations for 220 human phenotypes.	360,116 European ancestry individuals, 165,419 East Asian ancestry individuals	NA	17p12		NCOR1, TTC19			ENSG00000141027, ENSG00000011295	NA	NA	rs9916868-C	rs9916868	0	9916868	3_prime_UTR_variant	0	NR	3E-9	8.52288		0.0108	[0.0073-0.0143] unit increase	Affymetrix, Illumina [20539548] (imputed)	N
17	rs2290400	0.996526	17	38214275	rs35982947	0.656151	Neuroticism	43404	29942085	Nagel M	43276	Nat Genet	www.ncbi.nlm.nih.gov/pubmed/29942085	Meta-analysis of genome-wide association studies for neuroticism in 449,484 individuals identifies novel genetic loci and pathways.	449,484 European ancestry individuals	NA	17q21.1	NR	MED24			ENSG00000008838	NA	NA	rs35982947-A	rs35982947	0	35982947	intron_variant	0	NR	2E-8	7.69897		5.657	z score increase	Affymetrix [10847151] (imputed)	N
17	rs2290400	0.996526	17	38214275	rs35982947	0.656151	Neuroticism	43980	32231276	Cai N	43920	Nat Genet	www.ncbi.nlm.nih.gov/pubmed/32231276	Minimal phenotyping yields genome-wide association signals of low specificity for major depression.	274,107 British ancestry individuals	NA	17q21.1	NR	MED24			ENSG00000008838	NA	NA	rs35982947-C	rs35982947	0	35982947	intron_variant	0	0.3692	1E-8	8		0.01109	[0.0073-0.0149] unit decrease	NR [8968716] (imputed)	N
17	rs2290400	0.996526	17	38214275	rs35982947	0.656151	Neurociticism	43487	29500382	Nagel M	43161	Nat Commun	www.ncbi.nlm.nih.gov/pubmed/29500382	Item-level analyses reveal genetic heterogeneity in neuroticism.	380,506 European ancestry individuals	NA	17q21.1	ZPBP2	MED24			ENSG00000008838	NA	NA	rs35982947-A	rs35982947	0	35982947	intron_variant	0	0.368951	2E-8	7.69897		5.66	z score increase	NR [10847151] (imputed)	N
16	rs12945959	0.904174	17	15943144	rs4792716	0.655515	Adult body size	44222	32376654	Richardson TG	43957	BMJ	www.ncbi.nlm.nih.gov/pubmed/32376654	Use of genetic variation to separate the effects of early and later life adiposity on disease risk: mendelian randomisation study.	453,169 European ancestry individuals		17p12	NCOR1	NCOR1, TTC19			ENSG00000141027, ENSG00000011295	NA	NA	rs4792716-A	rs4792716	0	4792716	non_coding_transcript_exon_variant	0	0.437907	5E-9	8.30103		0.00810528	[0.0054-0.0108] unit decrease	Affymetrix [12370749]	N
16	rs12945959	0.904174	17	15943144	rs4792716	0.655515	Body mass index	43938	31669095	Zhu Z	43762	J Allergy Clin Immunol	www.ncbi.nlm.nih.gov/pubmed/31669095	Shared Genetic and Experimental Links between Obesity-Related Traits and Asthma Subtypes in UK Biobank.	457,822 European ancestry individuals	NA	17p12	NR	NCOR1, TTC19			ENSG00000141027, ENSG00000011295	NA	NA	rs4792716-?	rs4792716	0	4792716	non_coding_transcript_exon_variant	0	NR	2E-11	10.699		NA		Affymetrix [~ 8270000] (imputed)	N
16	rs12945959	0.904174	17	15943910	rs1075901	0.654398	Body mass index	43774	30239722	Pulit SL	43357	Hum Mol Genet	www.ncbi.nlm.nih.gov/pubmed/30239722	Meta-analysis of genome-wide association studies for body fat distribution in 694,649 individuals of European ancestry.	434,794 European ancestry female individuals	NA	17p12	NA	TTC19, NCOR1			ENSG00000011295, ENSG00000141027	NA	NA	rs1075901-T	rs1075901	0	1075901	non_coding_transcript_exon_variant	0	0.4516	4E-13	12.3979		0.0118	[0.0087-0.0149] unit decrease	NR [~ 27400000] (imputed)	N
16	rs12945959	0.904174	17	15943910	rs1075901	0.654398	Body mass index	43502	30595370	Kichaev G	43461	Am J Hum Genet	www.ncbi.nlm.nih.gov/pubmed/30595370	Leveraging Polygenic Functional Enrichment to Improve GWAS Power.	approximately 458,000 European ancestry individuals	NA	17p12		TTC19, NCOR1			ENSG00000011295, ENSG00000141027	NA	NA	rs1075901-?	rs1075901	0	1075901	non_coding_transcript_exon_variant	0	NR	4E-12	11.3979		NA		NR [~ 8900000] (imputed)	N
16	rs12945959	0.904174	17	15943910	rs1075901	0.654398	Body mass index	43774	30239722	Pulit SL	43357	Hum Mol Genet	www.ncbi.nlm.nih.gov/pubmed/30239722	Meta-analysis of genome-wide association studies for body fat distribution in 694,649 individuals of European ancestry.	806,834 European ancestry individuals	NA	17p12	NA	TTC19, NCOR1			ENSG00000011295, ENSG00000141027	NA	NA	rs1075901-T	rs1075901	0	1075901	non_coding_transcript_exon_variant	0	0.4516	4E-13	12.3979		0.0118	[0.0087-0.0149] unit decrease	NR [~ 27400000] (imputed)	N
17	rs2290400	0.996526	17	38032188	rs12939457	0.649433	Allergic rhinitis	43390	30013184	Waage J	43297	Nat Genet	www.ncbi.nlm.nih.gov/pubmed/30013184	Genome-wide association and HLA fine-mapping studies identify risk loci and genetic pathways underlying allergic rhinitis.	59,762 European and unknown ancestry cases, 152,358 European and unknown ancestry controls	60,720 European ancestry cases, 618,527 European ancestry controls	17q21.1	GSDMB, ZPBP2	ZPBP2			ENSG00000186075	NA	NA	rs12939457-T	rs12939457	0	12939457	intron_variant	0	0.5594	2E-17	16.699		1.06383	[1.05-1.09]	Affymetrix, Illumina, Perlegen [16531985] (imputed)	N
8	rs1050152	0.943726	5	131561372	rs72793278	0.648764	Brain morphology (MOSTest)	44127	32665545	van der Meer D	44026	Nat Commun	www.ncbi.nlm.nih.gov/pubmed/32665545	Understanding the genetic determinants of the brain with MOSTest.	26,502 European ancestry individuals	NA	5q31.1	HINT1, LYRM7, CDC42SE2, RAPGEF6, CTC-432M15.3, FNIP1, ACSL6, IL3, CSF2, P4HA2, PDLIM4, SLC22A4, SLC22A5, C5orf56	P4HA2			ENSG00000072682	NA	NA	rs72793278-?	rs72793278	0	72793278	intron_variant	0		3E-9	8.52288		NA		NR [7428630] (imputed)	N
18	rs75944932	0.930955	17	44355602	rs2696532	0.648524	Feeling guilty	43487	29500382	Nagel M	43161	Nat Commun	www.ncbi.nlm.nih.gov/pubmed/29500382	Item-level analyses reveal genetic heterogeneity in neuroticism.	373,380 European ancestry individuals	NA	17q21.31	NR	ARL17B, ARL17B, ARL17B			ENSG00000275748, ENSG00000276276, ENSG00000228696	NA	NA	rs2696532-A	rs2696532	0	2696532	intron_variant	0	0.212157	4E-8	7.39794		5.49	z score decrease	NR [10847151] (imputed)	N
17	rs2290400	0.996526	17	37807698	rs9972882	0.640191	Triglyceride levels	43391	30108155	Hebbar P	43326	J Lipid Res	www.ncbi.nlm.nih.gov/pubmed/30108155	Genome-wide association study identifies novel recessive genetic variants for high TGs in an Arab population.	1,353 Kuwaiti ancestry individuals	1,176 Kuwaiti ancestry individuals	17q12	STARD3	STARD3			ENSG00000131748	NA	NA	rs9972882-A	rs9972882	0	9972882	intron_variant	0	NR	2E-9	8.69897		5.99	z-score increase	Illumina [632375]	N
18	rs75944932	0.930955	17	44065263	rs713522	0.637666	General cognitive ability	43360	29844566	Davies G	43249	Nat Commun	www.ncbi.nlm.nih.gov/pubmed/29844566	Study of 300,486 individuals identifies 148 independent genetic loci influencing general cognitive function.	up to 300,486 European ancestry individuals	NA	17q21.31	MAPT	MAPT, MAPT, MAPT			ENSG00000277956, ENSG00000276155, ENSG00000186868	NA	NA	rs713522-T	rs713522	0	713522	intron_variant	0	NR	1E-11	11		6.804	z-score increase	Affymetrix, Illumina [at least 2500000] (imputed)	N
13	rs3758348	0.970351	9	136154168	rs579459	0.637539	Blood metabolite ratios	41983	24816252	Shin SY	41770	Nat Genet	www.ncbi.nlm.nih.gov/pubmed/24816252	An atlas of genetic influences on human blood metabolites.	Up to 5,591 European ancestry individuals	Up to 1,767 European ancestry individuals	9q34.2	ABO	ABO - Y_RNA	ENSG00000281879	ENSG00000200742		2700	59004	rs579459-T	rs579459	0	579459	upstream_gene_variant	1	0.79	1E-28	28	(ADpSGEGDFXAEGGGVR/X-14304--leucylalanine)	0.124	[0.1-0.15] unit decrease	Affymetrix, Illumina [2100000] (imputed)	N
13	rs3758348	0.970351	9	136154168	rs579459	0.637539	Urinary metabolites (H-NMR features)	41940	24586186	Rueedi R	41690	PLoS Genet	www.ncbi.nlm.nih.gov/pubmed/24586186	Genome-wide association study of metabolic traits reveals novel gene-metabolite-disease links.	835 European ancestry individuals	601 Brazilian individuals	9q34.2	ABO	ABO - Y_RNA	ENSG00000281879	ENSG00000200742		2700	59004	rs579459-T	rs579459	0	579459	upstream_gene_variant	1	0.27	1E-28	28	(2.0525, Unknown)	0.49	[NR] unit increase	Illumina [713870] (imputed)	N
13	rs3758348	0.970351	9	136154168	rs579459	0.637539	Urinary metabolites (H-NMR features)	41940	24586186	Rueedi R	41690	PLoS Genet	www.ncbi.nlm.nih.gov/pubmed/24586186	Genome-wide association study of metabolic traits reveals novel gene-metabolite-disease links.	835 European ancestry individuals	601 Brazilian individuals	9q34.2	ABO	ABO - Y_RNA	ENSG00000281879	ENSG00000200742		2700	59004	rs579459-T	rs579459	0	579459	upstream_gene_variant	1	0.27	2E-32	31.699	(5.1825, Unknown)	0.53	[NR] unit increase	Illumina [713870] (imputed)	N
13	rs3758348	0.970351	9	136154168	rs579459	0.637539	Low density lipoprotein cholesterol levels	43510	29507422	Hoffmann TJ	43164	Nat Genet	www.ncbi.nlm.nih.gov/pubmed/29507422	A large electronic-health-record-based genome-wide study of serum lipids.	76,627 European ancestry individuals, 7,795 Hispanic individuals, 6,855 East Asian ancestry individuals, 2,958 African American individuals, 439 South Asian ancestry individuals	NA	9q34.2	NR	ABO - Y_RNA	ENSG00000281879	ENSG00000200742		2700	59004	rs579459-T	rs579459	0	579459	upstream_gene_variant	1	0.786	1E-43	43	(EA)	0.079	unit decrease	Affymetrix [at least 7091467] (imputed)	N
13	rs3758348	0.970351	9	136154168	rs579459	0.637539	Low density lipoprotein cholesterol levels	43510	29507422	Hoffmann TJ	43164	Nat Genet	www.ncbi.nlm.nih.gov/pubmed/29507422	A large electronic-health-record-based genome-wide study of serum lipids.	76,627 European ancestry individuals, 7,795 Hispanic individuals, 6,855 East Asian ancestry individuals, 2,958 African American individuals, 439 South Asian ancestry individuals	NA	9q34.2	NR	ABO - Y_RNA	ENSG00000281879	ENSG00000200742		2700	59004	rs579459-T	rs579459	0	579459	upstream_gene_variant	1	0.812	3E-14	13.5229	(Hispanic)	0.147	unit decrease	Affymetrix [at least 7091467] (imputed)	N
13	rs3758348	0.970351	9	136154168	rs579459	0.637539	Low density lipoprotein cholesterol levels	43510	29507422	Hoffmann TJ	43164	Nat Genet	www.ncbi.nlm.nih.gov/pubmed/29507422	A large electronic-health-record-based genome-wide study of serum lipids.	76,627 European ancestry individuals, 7,795 Hispanic individuals, 6,855 East Asian ancestry individuals, 2,958 African American individuals, 439 South Asian ancestry individuals	NA	9q34.2	NR	ABO - Y_RNA	ENSG00000281879	ENSG00000200742		2700	59004	rs579459-T	rs579459	0	579459	upstream_gene_variant	1	0.79	4E-7	6.39794	(East Asian)	0.099	unit decrease	Affymetrix [at least 7091467] (imputed)	N
13	rs3758348	0.970351	9	136154168	rs579459	0.637539	Low density lipoprotein cholesterol levels	43510	29507422	Hoffmann TJ	43164	Nat Genet	www.ncbi.nlm.nih.gov/pubmed/29507422	A large electronic-health-record-based genome-wide study of serum lipids.	76,627 European ancestry individuals, 7,795 Hispanic individuals, 6,855 East Asian ancestry individuals, 2,958 African American individuals, 439 South Asian ancestry individuals	NA	9q34.2	NR	ABO - Y_RNA	ENSG00000281879	ENSG00000200742		2700	59004	rs579459-T	rs579459	0	579459	upstream_gene_variant	1	NR	6E-60	59.2218		0.085	unit decrease	Affymetrix [at least 7091467] (imputed)	N
13	rs3758348	0.970351	9	136154168	rs579459	0.637539	LDL cholesterol levels	43727	30926973	Bentley AR	43553	Nat Genet	www.ncbi.nlm.nih.gov/pubmed/30926973	Multi-ancestry genome-wide gene-smoking interaction study of 387,272 individuals identifies new loci associated with serum lipids.	up to 23,353 African ancestry individuals, 13,171 Asian ancestry individuals, up to 82,522 European ancestry individuals, 6,646 Hispanic individuals	NA	9q34.2		ABO - Y_RNA	ENSG00000281879	ENSG00000200742		2700	59004	rs579459-T	rs579459	0	579459	upstream_gene_variant	1	0.7972	1E-26	26		2.0948	[1.71-2.48] unit decrease	Affymetrix, Illumina, Perlegen [NR] (imputed)	N
13	rs3758348	0.970351	9	136154168	rs579459	0.637539	Serum alkaline phosphatase levels	43987	32084209	Seo JY	43882	PLoS One	www.ncbi.nlm.nih.gov/pubmed/32084209	A genome-wide association study on liver enzymes in Korean population.	4,457 Korean ancestry individuals	2,031 Korean ancestry individuals	9q34.2	ABO	ABO - Y_RNA	ENSG00000281879	ENSG00000200742		2700	59004	rs579459-C	rs579459	0	579459	upstream_gene_variant	1	0.246	2E-8	7.69897		3.045	[1.99-4.1] unit decrease	Affymetrix [546738]	N
13	rs3758348	0.970351	9	136154168	rs579459	0.637539	Venous thromboembolism	43787	31420334	Lindstrom S	43693	Blood	www.ncbi.nlm.nih.gov/pubmed/31420334	Genomic and Transcriptomic Association Studies Identify 16 Novel Susceptibility Loci for Venous Thromboembolism.	29,435 European ancestry cases, 799 African American cases, 157,769 European ancestry controls, 14,353 African American controls	NA	9q34.2	ABO	ABO - Y_RNA	ENSG00000281879	ENSG00000200742		2700	59004	rs579459-C	rs579459	0	579459	upstream_gene_variant	1	NR	4E-145	144.398		1.36	[1.33-1.39]	Affymetrix, Illumina [12923718] (imputed)	N
13	rs3758348	0.970351	9	136154168	rs579459	0.637539	LDL cholesterol levels	42912	28334899	Spracklen CN	42787	Hum Mol Genet	www.ncbi.nlm.nih.gov/pubmed/28334899	Association analyses of East Asian individuals and trans-ancestry analyses with European individuals reveal new loci associated with cholesterol and triglyceride levels.	22,526 East Asian ancestry individuals	37,842 East Asian ancestry individuals	9q34.2	ABO	ABO - Y_RNA	ENSG00000281879	ENSG00000200742		2700	59004	rs579459-T	rs579459	0	579459	upstream_gene_variant	1	0.78	7E-13	12.1549	(BMI unadjusted)	0.082	[0.06-0.104] unit decrease	Affymetrix, Illumina [~ 2400000] (imputed)	N
13	rs3758348	0.970351	9	136154168	rs579459	0.637539	Total cholesterol levels	42912	28334899	Spracklen CN	42787	Hum Mol Genet	www.ncbi.nlm.nih.gov/pubmed/28334899	Association analyses of East Asian individuals and trans-ancestry analyses with European individuals reveal new loci associated with cholesterol and triglyceride levels.	32,576 East Asian ancestry individuals, 187,365 European ancestry individuals	10,855 Chinese ancestry individuals	9q34.2	ABO	ABO - Y_RNA	ENSG00000281879	ENSG00000200742		2700	59004	rs579459-T	rs579459	0	579459	upstream_gene_variant	1	0.65	5E-10	9.30103	(Asian initial, BMI unadjusted)	0.059	[0.041-0.077] unit decrease	Affymetrix, Illumina [up to 1900000] (imputed)	N
13	rs3758348	0.970351	9	136154168	rs579459	0.637539	Total cholesterol levels	42912	28334899	Spracklen CN	42787	Hum Mol Genet	www.ncbi.nlm.nih.gov/pubmed/28334899	Association analyses of East Asian individuals and trans-ancestry analyses with European individuals reveal new loci associated with cholesterol and triglyceride levels.	22,814 East Asian ancestry individuals	57,490 East Asian ancestry individuals	9q34.2	ABO	ABO - Y_RNA	ENSG00000281879	ENSG00000200742		2700	59004	rs579459-T	rs579459	0	579459	upstream_gene_variant	1	0.78	7E-13	12.1549	(BMI unadjusted)	0.082	[0.06-0.104] unit decrease	Affymetrix, Illumina [~ 2400000] (imputed)	N
13	rs3758348	0.970351	9	136154168	rs579459	0.637539	LDL cholesterol levels	42912	28334899	Spracklen CN	42787	Hum Mol Genet	www.ncbi.nlm.nih.gov/pubmed/28334899	Association analyses of East Asian individuals and trans-ancestry analyses with European individuals reveal new loci associated with cholesterol and triglyceride levels.	32,285 East Asian ancestry individuals, 173,082 European ancestry individuals	8,478 Chinese ancestry individuals	9q34.2	ABO	ABO - Y_RNA	ENSG00000281879	ENSG00000200742		2700	59004	rs579459-T	rs579459	0	579459	upstream_gene_variant	1	0.785	2E-51	50.699	(Trans-ethnic initial)	0.0665	[0.058-0.075] unit decrease (EA Beta value)	Affymetrix, Illumina [~ 1900000] (imputed)	N
13	rs3758348	0.970351	9	136154168	rs579459	0.637539	Total cholesterol levels	42912	28334899	Spracklen CN	42787	Hum Mol Genet	www.ncbi.nlm.nih.gov/pubmed/28334899	Association analyses of East Asian individuals and trans-ancestry analyses with European individuals reveal new loci associated with cholesterol and triglyceride levels.	32,576 East Asian ancestry individuals, 187,365 European ancestry individuals	10,855 Chinese ancestry individuals	9q34.2	ABO	ABO - Y_RNA	ENSG00000281879	ENSG00000200742		2700	59004	rs579459-T	rs579459	0	579459	upstream_gene_variant	1	0.785	4E-49	48.3979	(Trans-ethnic initial)	0.062	[0.053-0.071] unit decrease (EA Beta values)	Affymetrix, Illumina [up to 1900000] (imputed)	N
13	rs3758348	0.970351	9	136154168	rs579459	0.637539	LDL cholesterol levels	42912	28334899	Spracklen CN	42787	Hum Mol Genet	www.ncbi.nlm.nih.gov/pubmed/28334899	Association analyses of East Asian individuals and trans-ancestry analyses with European individuals reveal new loci associated with cholesterol and triglyceride levels.	32,285 East Asian ancestry individuals, 173,082 European ancestry individuals	8,478 Chinese ancestry individuals	9q34.2	ABO	ABO - Y_RNA	ENSG00000281879	ENSG00000200742		2700	59004	rs579459-T	rs579459	0	579459	upstream_gene_variant	1	0.65	2E-9	8.69897	(Asian initial, BMI unadjusted)	0.057	[0.039-0.075] unit decrease	Affymetrix, Illumina [~ 1900000] (imputed)	N
13	rs3758348	0.970351	9	136154168	rs579459	0.637539	Red blood cell count	42866	28017375	van Rooij FJA	42726	Am J Hum Genet	www.ncbi.nlm.nih.gov/pubmed/28017375	Genome-wide Trans-ethnic Meta-analysis Identifies Seven Genetic Loci Influencing Erythrocyte Traits and a Role for RBPMS in Erythropoiesis.	up to 40,258 European ancestry individuals, up to 16,128 African American individuals, up to 15,252 East Asian individuals.	16,389 individuals of European and African American ancestry.	9q34.2	ABO	ABO - Y_RNA	ENSG00000281879	ENSG00000200742		2700	59004	rs579459-T	rs579459	0	579459	upstream_gene_variant	1	NR	4E-11	10.3979	(Asian)	0.0086	[0.0061-0.0111] unit increase	NR [2500000] (imputed)	N
13	rs3758348	0.970351	9	136154168	rs579459	0.637539	Platelet reactivity measurement (collagen-epinephrine)	43696	31262040	Pujol-Moix N	43646	Int J Mol Sci	www.ncbi.nlm.nih.gov/pubmed/31262040	Influence of ABO Locus on PFA-100 Collagen-ADP Closure Time Is Not Totally Dependent on the Von Willebrand Factor. Results of a GWAS on GAIT-2 Project Phenotypes.	935 Spanish ancestry individuals	NA	9q34.2	ABO	ABO - Y_RNA	ENSG00000281879	ENSG00000200742		2700	59004	rs579459-?	rs579459	0	579459	upstream_gene_variant	1	NR	1E-9	9		NA		Illumina [10844567] (imputed)	N
13	rs3758348	0.970351	9	136154168	rs579459	0.637539	Coronary artery disease	41843	24262325	Dichgans M	41599	Stroke	www.ncbi.nlm.nih.gov/pubmed/24262325	Shared genetic susceptibility to ischemic stroke and coronary artery disease: a genome-wide analysis of common variants.	33,398 cases, 75,726 controls	NA	9q34.2	ABO	ABO - Y_RNA	ENSG00000281879	ENSG00000200742		2700	59004	rs579459-C	rs579459	0	579459	upstream_gene_variant	1	NR	2E-7	6.69897		1.1	[1.06-1.14]	Illumina [575000] (imputed)	N
13	rs3758348	0.970351	9	136154168	rs579459	0.637539	Coronary artery disease or ischemic stroke	41843	24262325	Dichgans M	41599	Stroke	www.ncbi.nlm.nih.gov/pubmed/24262325	Shared genetic susceptibility to ischemic stroke and coronary artery disease: a genome-wide analysis of common variants.	12,389 Ischemic stroke cases, 22,233 Coronary artery disease cases, ~ 88,766 controls	NA	9q34.2	ABO	ABO - Y_RNA	ENSG00000281879	ENSG00000200742		2700	59004	rs579459-C	rs579459	0	579459	upstream_gene_variant	1	NR	2E-9	8.69897		NA		Affymetrix, Illumina [up to 2500000] (imputed)	N
13	rs3758348	0.970351	9	136154168	rs579459	0.637539	Coronary artery disease or large artery stroke	41843	24262325	Dichgans M	41599	Stroke	www.ncbi.nlm.nih.gov/pubmed/24262325	Shared genetic susceptibility to ischemic stroke and coronary artery disease: a genome-wide analysis of common variants.	2,167 Large artery stroke cases, 22,233 Coronary artery disease cases, ~ 75,921 controls	NA	9q34.2	ABO	ABO - Y_RNA	ENSG00000281879	ENSG00000200742		2700	59004	rs579459-?	rs579459	0	579459	upstream_gene_variant	1		3E-8	7.52288		NA		Affymetrix, Illumina [up to 2500000] (imputed)	N
13	rs3758348	0.970351	9	136154168	rs579459	0.637539	Red blood cell traits	41352	23222517	van der Harst P	41248	Nature	www.ncbi.nlm.nih.gov/pubmed/23222517	Seventy-five genetic loci influencing the human red blood cell.	62,553 European ancestry individuals, 9,308 South Asian ancestry individuals	63,506 European ancestry individuals	9q34.2	ABO	ABO - Y_RNA	ENSG00000281879	ENSG00000200742		2700	59004	rs579459-T	rs579459	0	579459	upstream_gene_variant	1	0.8	9E-18	17.0458	(EA, RBCC)	0.021	[0.015-0.027] unit increase	Affymetrix, Illumina, Perlegen [2711806] (imputed)	N
13	rs3758348	0.970351	9	136154168	rs579459	0.637539	Cholesterol, total	42650	26582766	Lu X	42326	Circ Cardiovasc Genet	www.ncbi.nlm.nih.gov/pubmed/26582766	Genetic Susceptibility to Lipid Levels and Lipid Change Over Time and Risk of Incident Hyperlipidemia in Chinese Populations.	8,344 Han Chinese ancestry individuals	14,739 Han Chinese ancestry individuals	9q34.2	ABO	ABO - Y_RNA	ENSG00000281879	ENSG00000200742		2700	59004	rs579459-C	rs579459	0	579459	upstream_gene_variant	1	0.2	3E-10	9.52288		3.038	[2.1-3.98] unit increase	Affymetrix, Illumina [2573667] (imputed)	N
13	rs3758348	0.970351	9	136154168	rs579459	0.637539	LDL cholesterol	42650	26582766	Lu X	42326	Circ Cardiovasc Genet	www.ncbi.nlm.nih.gov/pubmed/26582766	Genetic Susceptibility to Lipid Levels and Lipid Change Over Time and Risk of Incident Hyperlipidemia in Chinese Populations.	8,344 Han Chinese ancestry individuals	14,739 Han Chinese ancestry individuals	9q34.2	ABO	ABO - Y_RNA	ENSG00000281879	ENSG00000200742		2700	59004	rs579459-C	rs579459	0	579459	upstream_gene_variant	1	0.2	6E-13	12.2218		2.853	[2.08-3.62] unit increase	Affymetrix, Illumina [2573667] (imputed)	N
13	rs3758348	0.970351	9	136154168	rs579459	0.637539	Glycated hemoglobin levels	43637	28898252	Wheeler E	42990	PLoS Med	www.ncbi.nlm.nih.gov/pubmed/28898252	Impact of common genetic determinants of Hemoglobin A1c on type 2 diabetes risk and diagnosis in ancestrally diverse populations: A transethnic genome-wide meta-analysis.	88,355 European ancestry individuals	NA	9q34.2	ABO	ABO - Y_RNA	ENSG00000281879	ENSG00000200742		2700	59004	rs579459-C	rs579459	0	579459	upstream_gene_variant	1	0.2389	9E-9	8.04576		0.0107	[0.007-0.0144] unit increase	Affymetrix, Illumina, Perlegen [~ 2500000] (imputed)	N
13	rs3758348	0.970351	9	136154168	rs579459	0.637539	Total cholesterol levels	43510	29507422	Hoffmann TJ	43164	Nat Genet	www.ncbi.nlm.nih.gov/pubmed/29507422	A large electronic-health-record-based genome-wide study of serum lipids.	76,627 European ancestry individuals, 7,795 Hispanic individuals, 6,855 East Asian ancestry individuals, 2,958 African American individuals, 439 South Asian ancestry individuals	NA	9q34.2	NR	ABO - Y_RNA	ENSG00000281879	ENSG00000200742		2700	59004	rs579459-T	rs579459	0	579459	upstream_gene_variant	1	0.786	9E-37	36.0458	(EA)	0.071	unit decrease	Affymetrix [at least 7091467] (imputed)	N
13	rs3758348	0.970351	9	136154168	rs579459	0.637539	Total cholesterol levels	43510	29507422	Hoffmann TJ	43164	Nat Genet	www.ncbi.nlm.nih.gov/pubmed/29507422	A large electronic-health-record-based genome-wide study of serum lipids.	76,627 European ancestry individuals, 7,795 Hispanic individuals, 6,855 East Asian ancestry individuals, 2,958 African American individuals, 439 South Asian ancestry individuals	NA	9q34.2	NR	ABO - Y_RNA	ENSG00000281879	ENSG00000200742		2700	59004	rs579459-T	rs579459	0	579459	upstream_gene_variant	1	0.812	2E-10	9.69897	(Hispanic)	0.122	unit decrease	Affymetrix [at least 7091467] (imputed)	N
13	rs3758348	0.970351	9	136154168	rs579459	0.637539	Total cholesterol levels	43510	29507422	Hoffmann TJ	43164	Nat Genet	www.ncbi.nlm.nih.gov/pubmed/29507422	A large electronic-health-record-based genome-wide study of serum lipids.	76,627 European ancestry individuals, 7,795 Hispanic individuals, 6,855 East Asian ancestry individuals, 2,958 African American individuals, 439 South Asian ancestry individuals	NA	9q34.2	NR	ABO - Y_RNA	ENSG00000281879	ENSG00000200742		2700	59004	rs579459-T	rs579459	0	579459	upstream_gene_variant	1	NR	1E-48	48		0.075	unit decrease	Affymetrix [at least 7091467] (imputed)	N
13	rs3758348	0.970351	9	136154168	rs579459	0.637539	Soluble E-selectin levels	40084	19729612	Paterson AD	40059	Arterioscler Thromb Vasc Biol	www.ncbi.nlm.nih.gov/pubmed/19729612	Genome-wide association identifies the ABO blood group as a major locus associated with serum levels of soluble E-selectin.	685 European ancestry individuals with type 1 diabetes	477 European ancestry individuals	9q34.2	ABO	ABO - Y_RNA	ENSG00000281879	ENSG00000200742		2700	59004	rs579459-C	rs579459	0	579459	upstream_gene_variant	1	0.20	1E-29	29		NA		Illumina [~ 841000]	N
13	rs3758348	0.970351	9	136154168	rs579459	0.637539	Coronary heart disease	40644	21378990	Schunkert H	40608	Nat Genet	www.ncbi.nlm.nih.gov/pubmed/21378990	Large-scale association analysis identifies 13 new susceptibility loci for coronary artery disease.	22,233 European ancestry cases, 64,762 European ancestry controls	56,682 European ancestry cases and controls	9q34.2	ABO	ABO - Y_RNA	ENSG00000281879	ENSG00000200742		2700	59004	rs579459-C	rs579459	0	579459	upstream_gene_variant	1	0.21	4E-14	13.3979		1.1	[1.07-1.13]	Affymetrix, Illumina [~ 2300000] (imputed)	N
13	rs3758348	0.970351	9	136154168	rs579459	0.637539	Soluble levels of adhesion molecules	40252	20167578	Barbalic M	40227	Hum Mol Genet	www.ncbi.nlm.nih.gov/pubmed/20167578	Large-scale genomic studies reveal central role of ABO in sP-selectin and sICAM-1 levels.	Up to 9,813 European ancestry individuals	NA	9q34.2	ABO	ABO - Y_RNA	ENSG00000281879	ENSG00000200742		2700	59004	rs579459-T	rs579459	0	579459	upstream_gene_variant	1	NR	2E-41	40.699	(P-Selectin)	14	[12.04-15.96] % increase	Affymetrix, Illumina [~ 2500000] (imputed)	N
13	rs3758348	0.970351	9	136154168	rs579459	0.637539	Liver enzyme levels (alkaline phosphatase)	40865	22001757	Chambers JC	40832	Nat Genet	www.ncbi.nlm.nih.gov/pubmed/22001757	Genome-wide association study identifies loci influencing concentrations of liver enzymes in plasma.	Up to 52,350 European ancestry individuals, up to 8,739 Indian Asian ancestry individuals	NA	9q34.2	ABO	ABO - Y_RNA	ENSG00000281879	ENSG00000200742		2700	59004	rs579459-T	rs579459	0	579459	upstream_gene_variant	1	0.80	3E-123	122.523		8.8	[7.40-10.2] % increase	Affymetrix, Illumina, Perlegen [~ 2600000] (imputed)	N
13	rs3758348	0.970351	9	136154168	rs579459	0.637539	Low density lipoprotein cholesterol levels	43647	31217584	Wojcik GL	43635	Nature	www.ncbi.nlm.nih.gov/pubmed/31217584	Genetic analyses of diverse populations improves discovery for complex traits.	9,720 African American individuals, 17,373 Hispanic/Latino individuals, 2,316 Asian ancestry individuals, 1,900 Native Hawaiian ancestry individuals, 591 Native American ancestry individuals, 321 individuals	NA	9q34.2	NR	ABO - Y_RNA	ENSG00000281879	ENSG00000200742		2700	59004	rs579459-?	rs579459	0	579459	upstream_gene_variant	1	NR	7E-11	10.1549		2.65324	[1.86-3.45] unit increase	Illumina [31808917] (imputed)	N
13	rs3758348	0.970351	9	136154168	rs579459	0.637539	Total cholesterol levels	43648	31217584	Wojcik GL	43635	Nature	www.ncbi.nlm.nih.gov/pubmed/31217584	Genetic analyses of diverse populations improves discovery for complex traits.	10,137 African American individuals, 17,802 Hispanic/Latino individuals, 2,387 Asian ancestry individuals, 1,915 Native Hawaiian ancestry individuals, 604 Native American ancestry individuals, 340 individuals	NA	9q34.2	NR	ABO - Y_RNA	ENSG00000281879	ENSG00000200742		2700	59004	rs579459-?	rs579459	0	579459	upstream_gene_variant	1	NR	3E-10	9.52288		2.85709	[1.97-3.74] unit increase	Illumina [32003504] (imputed)	N
13	rs3758348	0.970351	9	136154168	rs579459	0.637539	Stem cell factor levels	44159	33067605	Folkersen L	44120	Nat Metab	www.ncbi.nlm.nih.gov/pubmed/33067605	Genomic and drug target evaluation of 90 cardiovascular proteins in 30,931 individuals.	21,758 European ancestry individuals	9,173 individuals	9q34.2		ABO - Y_RNA	ENSG00000281879	ENSG00000200742		2700	59004	rs579459-T	rs579459	0	579459	upstream_gene_variant	1	0.78	1E-10	10		0.0708	unit increase	Affymetrix, Illumina [20300000] (imputed)	N
13	rs3758348	0.970351	9	136154168	rs579459	0.637539	Relative protein intake	44837	34426670	Merino J	44431	Nat Hum Behav	www.ncbi.nlm.nih.gov/pubmed/34426670	Genetic analysis of dietary intake identifies new loci and functional links with metabolic traits.	282,271 European ancestry individuals	NA	9q34.2		ABO - Y_RNA	ENSG00000281879	ENSG00000200742		2700	59004	rs579459-T	rs579459	0	579459	upstream_gene_variant	1	0.7856	8E-9	8.09691		0.0653	[0.043-0.087] unit decrease	Affymetrix [11800000] (imputed)	N
13	rs3758348	0.970351	9	136154168	rs579459	0.637539	Dietary macronutrient intake (multi-trait analysis)	44837	34426670	Merino J	44431	Nat Hum Behav	www.ncbi.nlm.nih.gov/pubmed/34426670	Genetic analysis of dietary intake identifies new loci and functional links with metabolic traits.	282,271 European ancestry individuals	NA	9q34.2		ABO - Y_RNA	ENSG00000281879	ENSG00000200742		2700	59004	rs579459-T	rs579459	0	579459	upstream_gene_variant	1	0.786	3E-8	7.52288		NA		Affymetrix [11800000] (imputed)	N
13	rs3758348	0.970351	9	136154168	rs579459	0.637539	Platelet glycoprotein 4 levels	44858	36168886	Thareja G	44832	Hum Mol Genet	www.ncbi.nlm.nih.gov/pubmed/36168886	Differences and commonalities in the genetic architecture of protein quantitative trait loci in European and Arab populations.	2,935 Qatari ancestry individuals	NA	9q34.2		ABO - Y_RNA	ENSG00000281879	ENSG00000200742		2700	59004	rs579459-C	rs579459	0	579459	upstream_gene_variant	1	0.113629	2E-23	22.699		0.406697	[0.33-0.49] unit decrease	NR [10004359]	N
16	rs12945959	0.904174	17	15921071	rs9897542	0.635726	Total bilirubin levels	44544	34594039	Sakaue S	44469	Nat Genet	www.ncbi.nlm.nih.gov/pubmed/34594039	A cross-population atlas of genetic associations for 220 human phenotypes.	342,829 European ancestry individuals, 124,341 East Asian ancestry individuals	NA	17p12		TTC19			ENSG00000011295	NA	NA	rs9897542-G	rs9897542	0	9897542	intron_variant	0	NR	8E-11	10.0969		0.0136	[0.0095-0.0177] unit decrease	Affymetrix, Illumina [20535842] (imputed)	N
18	rs75944932	0.930955	17	43471489	rs4763	0.633512	Breast cancer	43069	29059683	Michailidou K	43031	Nature	www.ncbi.nlm.nih.gov/pubmed/29059683	Association analysis identifies 65 new breast cancer risk loci.	76,192 European ancestry cases, 63,082 European ancestry controls	46,785 European ancestry cases, 42,892 European ancestry controls, 14,068 East Asian ancestry cases, 13,104 East Asian ancestry controls	17q21.31	NR	ARHGAP27			ENSG00000159314	NA	NA	rs4763-A	rs4763	0	4763	3_prime_UTR_variant	0	0.1745	2E-8	7.69897	(EA)	0.0464	[0.03-0.063] unit decrease	Illumina [~ 11800000] (imputed)	N
18	rs75944932	0.930955	17	43471489	rs4763	0.633512	White matter microstructure (axial diusivities)	43866	31666681	Zhao B	43768	Mol Psychiatry	www.ncbi.nlm.nih.gov/pubmed/31666681	Large-scale GWAS reveals genetic architecture of brain white matter microstructure and genetic overlap with cognitive and mental health traits (n = 17,706).	17,706 European ancestry individuals	NA	17q21.31	NR	ARHGAP27			ENSG00000159314	NA	NA	rs4763-?	rs4763	0	4763	3_prime_UTR_variant	0		9E-10	9.04576	(Superior longitudinal fasciculus)	NA		NR [8955960] (imputed)	N
13	rs3758348	0.970351	9	136151806	rs600038	0.632557	Heart failure	43866	31919418	Shah S	43839	Nat Commun	www.ncbi.nlm.nih.gov/pubmed/31919418	Genome-wide association and Mendelian randomisation analysis provide insights into the pathogenesis of heart failure.	47,309 European ancestry cases, 930,014 European ancestry controls	NA	9q34.2	ABO, SURF1	ABO - Y_RNA	ENSG00000281879	ENSG00000200742		330	26116	rs600038-C	rs600038	0	600038	upstream_gene_variant	1	0.21	4E-9	8.39794		1.06	[1.04-1.08]	Affymetrix, Illumina [8246881] (imputed)	N
13	rs3758348	0.970351	9	136151806	rs600038	0.632557	OX-2 membrane glycoprotein levels	44858	36168886	Thareja G	44832	Hum Mol Genet	www.ncbi.nlm.nih.gov/pubmed/36168886	Differences and commonalities in the genetic architecture of protein quantitative trait loci in European and Arab populations.	2,935 Qatari ancestry individuals	NA	9q34.2		ABO - Y_RNA	ENSG00000281879	ENSG00000200742		330	26116	rs600038-C	rs600038	0	600038	upstream_gene_variant	1	0.113629	9E-21	20.0458		0.385787	[0.3-0.47] unit decrease	NR [10004359]	N
13	rs3758348	0.970351	9	136151806	rs600038	0.632557	Ideal cardiovascular health score (clinical and behavioral)	44791	35613103	Huang RDL	44706	PLoS One	www.ncbi.nlm.nih.gov/pubmed/35613103	Genome-wide and phenome-wide analysis of ideal cardiovascular health in the VA Million Veteran Program.	119,129 European ancestry individuals, 16,495 African American individuals, 6,780 Hispanic individuals	37,646 European ancestry individuals, 5,366 African American individuals, 2,754 Hispanic individuals	9q34.2		ABO - Y_RNA	ENSG00000281879	ENSG00000200742		330	26116	rs600038-T	rs600038	0	600038	upstream_gene_variant	1	0.21	3E-9	8.52288		0.05	unit increase	Affymetrix [29000000] (imputed)	N
13	rs3758348	0.970351	9	136151806	rs600038	0.632557	Hematocrit	44882	36329257	Lee CJ	44868	Commun Biol	www.ncbi.nlm.nih.gov/pubmed/36329257	Phenome-wide analysis of Taiwan Biobank reveals novel glycemia-related loci and genetic risks for diabetes.	76,452 Taiwanese ancestry individuals	NA	9q34.2		ABO - Y_RNA	ENSG00000281879	ENSG00000200742		330	26116	rs600038-?	rs600038	0	600038	upstream_gene_variant	1	NR	7E-23	22.1549		0.216682	unit increase	NR [5925277] (imputed)	N
13	rs3758348	0.970351	9	136151806	rs600038	0.632557	Chronic heart failure	44544	34594039	Sakaue S	44469	Nat Genet	www.ncbi.nlm.nih.gov/pubmed/34594039	A cross-population atlas of genetic associations for 220 human phenotypes.	14,262 European ancestry cases, 471,898 European ancestry controls, 10,540 East Asian ancestry cases, 168,186 East Asian ancestry controls	NA	9q34.2		ABO - Y_RNA	ENSG00000281879	ENSG00000200742		330	26116	rs600038-C	rs600038	0	600038	upstream_gene_variant	1	NR	1E-8	8		0.0648	[0.042-0.087] unit increase	Affymetrix, Illumina [25844553] (imputed)	N
13	rs3758348	0.970351	9	136151806	rs600038	0.632557	Cholelithiasis	44544	34594039	Sakaue S	44469	Nat Genet	www.ncbi.nlm.nih.gov/pubmed/34594039	A cross-population atlas of genetic associations for 220 human phenotypes.	26,122 European ancestry cases, 461,431 European ancestry controls, 9,305 East Asian ancestry cases, 168,253 East Asian ancestry controls	NA	9q34.2		ABO - Y_RNA	ENSG00000281879	ENSG00000200742		330	26116	rs600038-C	rs600038	0	600038	upstream_gene_variant	1	NR	2E-10	9.69897		0.0618	[0.043-0.081] unit increase	Affymetrix, Illumina [25844936] (imputed)	N
17	rs2290400	0.996526	17	37843859	rs2517956	0.631767	Asthma and cardiovascular disease	44700	35126453	Zhou Y	44581	Front Genet	www.ncbi.nlm.nih.gov/pubmed/35126453	Shared Genetic Architecture and Causal Relationship Between Asthma and Cardiovascular Diseases: A Large-Scale Cross-Trait Analysis.	19,954 European ancestry cases, 107,715 European ancestry controls	NA	17q12		PGAP3			ENSG00000161395	NA	NA	rs2517956-?	rs2517956	0	2517956	intron_variant	0	NR	5E-27	26.301		NA		NR [NR]	N
13	rs3758348	0.970351	9	136153875	rs651007	0.629895	Blood metabolite levels	41983	24816252	Shin SY	41770	Nat Genet	www.ncbi.nlm.nih.gov/pubmed/24816252	An atlas of genetic influences on human blood metabolites.	7,824 European ancestry individuals	NA	9q34.2	ABO	ABO - Y_RNA	ENSG00000281879	ENSG00000200742		2407	59297	rs651007-T	rs651007	0	651007	intergenic_variant	1	0.21	6E-20	19.2218	(ADpSGEGDFXAEGGGVR)	0.065	[0.051-0.079] unit increase	Affymetrix, Illumina [2100000] (imputed)	N
13	rs3758348	0.970351	9	136153875	rs651007	0.629895	Serum metabolite levels	43355	23093944	Krumsiek J	41200	PLoS Genet	www.ncbi.nlm.nih.gov/pubmed/23093944	Mining the unknown: a systems approach to metabolite identification combining genetic and metabolic information.	1,678 European ancestry individuals	NA	9q34.2	intergenic	ABO - Y_RNA	ENSG00000281879	ENSG00000200742		2407	59297	rs651007-?	rs651007	0	651007	intergenic_variant	1	NR	1E-15	15	(ADpSGEGDFXAEGGGVR)	0.06719	[NR] unit increase	Affymetrix [655658]	N
13	rs3758348	0.970351	9	136153875	rs651007	0.629895	Serum alkaline phosphatase levels	41760	24094242	Li J	41552	BMC Genomics	www.ncbi.nlm.nih.gov/pubmed/24094242	Genome-wide association study on serum alkaline phosphatase levels in a Chinese population.	1,452 Han Chinese ancestry individuals	8,830 Han Chinese ancestry individuals	9q34.2	SURF6, ABO	ABO - Y_RNA	ENSG00000281879	ENSG00000200742		2407	59297	rs651007-A	rs651007	0	651007	intergenic_variant	1	0.226	1E-56	56		0.079	[0.069-0.089] U/L decrease	Affymetrix [658288]	N
13	rs3758348	0.970351	9	136153875	rs651007	0.629895	Low density lipoprotein cholesterol levels	43510	29507422	Hoffmann TJ	43164	Nat Genet	www.ncbi.nlm.nih.gov/pubmed/29507422	A large electronic-health-record-based genome-wide study of serum lipids.	76,627 European ancestry individuals, 7,795 Hispanic individuals, 6,855 East Asian ancestry individuals, 2,958 African American individuals, 439 South Asian ancestry individuals	NA	9q34.2	NR	ABO - Y_RNA	ENSG00000281879	ENSG00000200742		2407	59297	rs651007-C	rs651007	0	651007	intergenic_variant	1	0.786	5E-43	42.301	(EA)	0.079	unit decrease	Affymetrix [at least 7091467] (imputed)	N
13	rs3758348	0.970351	9	136153875	rs651007	0.629895	Low density lipoprotein cholesterol levels	43510	29507422	Hoffmann TJ	43164	Nat Genet	www.ncbi.nlm.nih.gov/pubmed/29507422	A large electronic-health-record-based genome-wide study of serum lipids.	76,627 European ancestry individuals, 7,795 Hispanic individuals, 6,855 East Asian ancestry individuals, 2,958 African American individuals, 439 South Asian ancestry individuals	NA	9q34.2	NR	ABO - Y_RNA	ENSG00000281879	ENSG00000200742		2407	59297	rs651007-C	rs651007	0	651007	intergenic_variant	1	0.812	2E-14	13.699	(Hispanic)	0.148	unit decrease	Affymetrix [at least 7091467] (imputed)	N
13	rs3758348	0.970351	9	136153875	rs651007	0.629895	Low density lipoprotein cholesterol levels	43510	29507422	Hoffmann TJ	43164	Nat Genet	www.ncbi.nlm.nih.gov/pubmed/29507422	A large electronic-health-record-based genome-wide study of serum lipids.	76,627 European ancestry individuals, 7,795 Hispanic individuals, 6,855 East Asian ancestry individuals, 2,958 African American individuals, 439 South Asian ancestry individuals	NA	9q34.2	NR	ABO - Y_RNA	ENSG00000281879	ENSG00000200742		2407	59297	rs651007-C	rs651007	0	651007	intergenic_variant	1	0.791	7E-7	6.1549	(East Asian)	0.097	unit decrease	Affymetrix [at least 7091467] (imputed)	N
13	rs3758348	0.970351	9	136153875	rs651007	0.629895	Low density lipoprotein cholesterol levels	43510	29507422	Hoffmann TJ	43164	Nat Genet	www.ncbi.nlm.nih.gov/pubmed/29507422	A large electronic-health-record-based genome-wide study of serum lipids.	76,627 European ancestry individuals, 7,795 Hispanic individuals, 6,855 East Asian ancestry individuals, 2,958 African American individuals, 439 South Asian ancestry individuals	NA	9q34.2	NR	ABO - Y_RNA	ENSG00000281879	ENSG00000200742		2407	59297	rs651007-C	rs651007	0	651007	intergenic_variant	1	NR	3E-59	58.5229		0.085	unit decrease	Affymetrix [at least 7091467] (imputed)	N
13	rs3758348	0.970351	9	136153875	rs651007	0.629895	Hematocrit	42866	28017375	van Rooij FJA	42726	Am J Hum Genet	www.ncbi.nlm.nih.gov/pubmed/28017375	Genome-wide Trans-ethnic Meta-analysis Identifies Seven Genetic Loci Influencing Erythrocyte Traits and a Role for RBPMS in Erythropoiesis.	up to 40,258 European ancestry individuals, up to 16,128 African American individuals, up to 15,252 East Asian ancestry individuals.	16,389 European and African American individuals	9q34.2	ABO	ABO - Y_RNA	ENSG00000281879	ENSG00000200742		2407	59297	rs651007-?	rs651007	0	651007	intergenic_variant	1	NR	7E-17	16.1549		NA		NR [2500000] (imputed)	N
13	rs3758348	0.970351	9	136153875	rs651007	0.629895	Iron status biomarkers (ferritin levels)	42169	25352340	Benyamin B	41941	Nat Commun	www.ncbi.nlm.nih.gov/pubmed/25352340	Novel loci affecting iron homeostasis and their effects in individuals at risk for hemochromatosis.	23,986 European ancestry individuals	Up to 24,986 European ancestry individuals	9q34.2	ABO	ABO - Y_RNA	ENSG00000281879	ENSG00000200742		2407	59297	rs651007-T	rs651007	0	651007	intergenic_variant	1	0.202	1E-8	8		0.05	[0.032-0.068] unit decrease	Affymetrix, Illumina [~ 2100000] (imputed)	N
13	rs3758348	0.970351	9	136153875	rs651007	0.629895	Total cholesterol levels	43510	29507422	Hoffmann TJ	43164	Nat Genet	www.ncbi.nlm.nih.gov/pubmed/29507422	A large electronic-health-record-based genome-wide study of serum lipids.	76,627 European ancestry individuals, 7,795 Hispanic individuals, 6,855 East Asian ancestry individuals, 2,958 African American individuals, 439 South Asian ancestry individuals	NA	9q34.2	NR	ABO - Y_RNA	ENSG00000281879	ENSG00000200742		2407	59297	rs651007-C	rs651007	0	651007	intergenic_variant	1	0.786	3E-36	35.5229	(EA)	0.07	unit decrease	Affymetrix [at least 7091467] (imputed)	N
13	rs3758348	0.970351	9	136153875	rs651007	0.629895	Total cholesterol levels	43510	29507422	Hoffmann TJ	43164	Nat Genet	www.ncbi.nlm.nih.gov/pubmed/29507422	A large electronic-health-record-based genome-wide study of serum lipids.	76,627 European ancestry individuals, 7,795 Hispanic individuals, 6,855 East Asian ancestry individuals, 2,958 African American individuals, 439 South Asian ancestry individuals	NA	9q34.2	NR	ABO - Y_RNA	ENSG00000281879	ENSG00000200742		2407	59297	rs651007-C	rs651007	0	651007	intergenic_variant	1	0.812	2E-10	9.69897	(Hispanic)	0.122	unit decrease	Affymetrix [at least 7091467] (imputed)	N
13	rs3758348	0.970351	9	136153875	rs651007	0.629895	Total cholesterol levels	43510	29507422	Hoffmann TJ	43164	Nat Genet	www.ncbi.nlm.nih.gov/pubmed/29507422	A large electronic-health-record-based genome-wide study of serum lipids.	76,627 European ancestry individuals, 7,795 Hispanic individuals, 6,855 East Asian ancestry individuals, 2,958 African American individuals, 439 South Asian ancestry individuals	NA	9q34.2	NR	ABO - Y_RNA	ENSG00000281879	ENSG00000200742		2407	59297	rs651007-C	rs651007	0	651007	intergenic_variant	1	NR	3E-48	47.5229		0.074	unit decrease	Affymetrix [at least 7091467] (imputed)	N
13	rs3758348	0.970351	9	136153875	rs651007	0.629895	End-stage coagulation	41353	23381943	Williams FM	41275	Ann Neurol	www.ncbi.nlm.nih.gov/pubmed/23381943	Ischemic stroke is associated with the ABO locus: the EuroCLOT study.	2,100 European ancestry individuals	NA	9q34.2	ABO	ABO - Y_RNA	ENSG00000281879	ENSG00000200742		2407	59297	rs651007-C	rs651007	0	651007	intergenic_variant	1	0.81	2E-25	24.699	(FVIII)	0.461	[0.37-0.55] unit decrease	Illumina [NR] (imputed)	N
13	rs3758348	0.970351	9	136153875	rs651007	0.629895	Metabolite levels	40827	21909109	Kim YJ	40797	Nat Genet	www.ncbi.nlm.nih.gov/pubmed/21909109	Large-scale genome-wide association studies in East Asians identify new genetic loci influencing metabolic traits.	12,545 Korean ancestry individuals	Up to 30,395 East Asian ancestry individuals	9q34.2	ABO	ABO - Y_RNA	ENSG00000281879	ENSG00000200742		2407	59297	rs651007-A	rs651007	0	651007	intergenic_variant	1	0.26	6E-9	8.22185	(LDL)	2.2778	[1.51-3.05] mg/dL increase	Affymetrix [~ 2200000] (imputed)	N
13	rs3758348	0.970351	9	136153875	rs651007	0.629895	E-selectin levels	40254	20147318	Qi L	40231	Hum Mol Genet	www.ncbi.nlm.nih.gov/pubmed/20147318	Genetic variants in ABO blood group region, plasma soluble E-selectin levels and risk of type 2 diabetes.	501 European ancestry type 2 diabetes female cases, 504 European ancestry female controls	518 European ancestry female individuals	9q34.2	ABO	ABO - Y_RNA	ENSG00000281879	ENSG00000200742		2407	59297	rs651007-T	rs651007	0	651007	intergenic_variant	1	0.22	2E-82	81.699		17.23	[NR] ng/ml decrease	Affymetrix [721316]	N
13	rs3758348	0.970351	9	136153875	rs651007	0.629895	Fasting blood glucose	43633	25631608	Wessel J	42033	Nat Commun	www.ncbi.nlm.nih.gov/pubmed/25631608	Low-frequency and rare exome chip variants associate with fasting glucose and type 2 diabetes susceptibility.	50,900 European ancestry non-diabetic individuals, 9,664 African American non-diabetic individuals	NA	9q34.2	ABO	ABO - Y_RNA	ENSG00000281879	ENSG00000200742		2407	59297	rs651007-A	rs651007	0	651007	intergenic_variant	1	0.2	1E-8	8		0.02	[0.012-0.028] unit increase	Illumina [197481]	N
13	rs3758348	0.970351	9	136153875	rs651007	0.629895	Stem cell factor levels	44159	33067605	Folkersen L	44120	Nat Metab	www.ncbi.nlm.nih.gov/pubmed/33067605	Genomic and drug target evaluation of 90 cardiovascular proteins in 30,931 individuals.	21,758 European ancestry individuals	9,173 individuals	9q34.2		ABO - Y_RNA	ENSG00000281879	ENSG00000200742		2407	59297	rs651007-T	rs651007	0	651007	intergenic_variant	1	0.22	9E-12	11.0458		0.0715	unit decrease	Affymetrix, Illumina [20300000] (imputed)	N
13	rs3758348	0.970351	9	136153875	rs651007	0.629895	E-selectin levels	44662	28240269	Suhre K	42793	Nat Commun	www.ncbi.nlm.nih.gov/pubmed/28240269	Connecting genetic risk to disease end points through the human blood plasma proteome.	997 European ancestry individuals	338 Greater Middle Eastern (Middle Eastern, North African or Persian), South Asian ancestry, Asian ancestry individuals	9q34.2		ABO - Y_RNA	ENSG00000281879	ENSG00000200742		2407	59297	rs651007-T	rs651007	0	651007	intergenic_variant	1	NR	1E-96	96		0.9436	[0.86-1.02] unit decrease	Affymetrix [509946]	N
13	rs3758348	0.970351	9	136153875	rs651007	0.629895	Protein jagged-1 levels	44662	28240269	Suhre K	42793	Nat Commun	www.ncbi.nlm.nih.gov/pubmed/28240269	Connecting genetic risk to disease end points through the human blood plasma proteome.	997 European ancestry individuals	338 Greater Middle Eastern (Middle Eastern, North African or Persian), South Asian ancestry, Asian ancestry individuals	9q34.2		ABO - Y_RNA	ENSG00000281879	ENSG00000200742		2407	59297	rs651007-T	rs651007	0	651007	intergenic_variant	1	NR	5E-11	10.301	(EA)	0.3358	[0.24-0.43] unit decrease	Affymetrix [509946]	N
13	rs3758348	0.970351	9	136153875	rs651007	0.629895	OX-2 membrane glycoprotein levels	44662	28240269	Suhre K	42793	Nat Commun	www.ncbi.nlm.nih.gov/pubmed/28240269	Connecting genetic risk to disease end points through the human blood plasma proteome.	997 European ancestry individuals	338 Greater Middle Eastern (Middle Eastern, North African or Persian), South Asian ancestry, Asian ancestry individuals	9q34.2		ABO - Y_RNA	ENSG00000281879	ENSG00000200742		2407	59297	rs651007-T	rs651007	0	651007	intergenic_variant	1	NR	8E-11	10.0969		0.3283	[0.23-0.43] unit decrease	Affymetrix [509946]	N
13	rs3758348	0.970351	9	136153875	rs651007	0.629895	P-selectin levels	44662	28240269	Suhre K	42793	Nat Commun	www.ncbi.nlm.nih.gov/pubmed/28240269	Connecting genetic risk to disease end points through the human blood plasma proteome.	997 European ancestry individuals	338 Greater Middle Eastern (Middle Eastern, North African or Persian), South Asian ancestry, Asian ancestry individuals	9q34.2		ABO - Y_RNA	ENSG00000281879	ENSG00000200742		2407	59297	rs651007-T	rs651007	0	651007	intergenic_variant	1	NR	7E-13	12.1549		0.3726	[0.27-0.47] unit decrease	Affymetrix [509946]	N
13	rs3758348	0.970351	9	136153875	rs651007	0.629895	Platelet glycoprotein 4 levels	44662	28240269	Suhre K	42793	Nat Commun	www.ncbi.nlm.nih.gov/pubmed/28240269	Connecting genetic risk to disease end points through the human blood plasma proteome.	997 European ancestry individuals	338 Greater Middle Eastern (Middle Eastern, North African or Persian), South Asian ancestry, Asian ancestry individuals	9q34.2		ABO - Y_RNA	ENSG00000281879	ENSG00000200742		2407	59297	rs651007-T	rs651007	0	651007	intergenic_variant	1	NR	1E-29	29	(EA)	0.5352	[0.45-0.63] unit decrease	Affymetrix [509946]	N
13	rs3758348	0.970351	9	136153875	rs651007	0.629895	Insulin receptor levels	44662	28240269	Suhre K	42793	Nat Commun	www.ncbi.nlm.nih.gov/pubmed/28240269	Connecting genetic risk to disease end points through the human blood plasma proteome.	997 European ancestry individuals	338 Greater Middle Eastern (Middle Eastern, North African or Persian), South Asian ancestry, Asian ancestry individuals	9q34.2		ABO - Y_RNA	ENSG00000281879	ENSG00000200742		2407	59297	rs651007-T	rs651007	0	651007	intergenic_variant	1	NR	4E-44	43.3979		0.6958	[0.6-0.79] unit decrease	Affymetrix [509946]	N
13	rs3758348	0.970351	9	136153875	rs651007	0.629895	Intercellular adhesion molecule 1 levels	44662	28240269	Suhre K	42793	Nat Commun	www.ncbi.nlm.nih.gov/pubmed/28240269	Connecting genetic risk to disease end points through the human blood plasma proteome.	997 European ancestry individuals	338 Greater Middle Eastern (Middle Eastern, North African or Persian), South Asian ancestry, Asian ancestry individuals	9q34.2		ABO - Y_RNA	ENSG00000281879	ENSG00000200742		2407	59297	rs651007-T	rs651007	0	651007	intergenic_variant	1	NR	4E-7	6.39794	(EA)	NA		Affymetrix [509946]	N
13	rs3758348	0.970351	9	136153875	rs651007	0.629895	Intercellular adhesion molecule 2 levels	44662	28240269	Suhre K	42793	Nat Commun	www.ncbi.nlm.nih.gov/pubmed/28240269	Connecting genetic risk to disease end points through the human blood plasma proteome.	997 European ancestry individuals	338 Greater Middle Eastern (Middle Eastern, North African or Persian), South Asian ancestry, Asian ancestry individuals	9q34.2		ABO - Y_RNA	ENSG00000281879	ENSG00000200742		2407	59297	rs651007-T	rs651007	0	651007	intergenic_variant	1	NR	7E-15	14.1549	(EA)	0.4016	[0.3-0.5] unit decrease	Affymetrix [509946]	N
13	rs3758348	0.970351	9	136153875	rs651007	0.629895	Vascular endothelial growth factor receptor 2 levels	44662	28240269	Suhre K	42793	Nat Commun	www.ncbi.nlm.nih.gov/pubmed/28240269	Connecting genetic risk to disease end points through the human blood plasma proteome.	997 European ancestry individuals	338 Greater Middle Eastern (Middle Eastern, North African or Persian), South Asian ancestry, Asian ancestry individuals	9q34.2		ABO - Y_RNA	ENSG00000281879	ENSG00000200742		2407	59297	rs651007-T	rs651007	0	651007	intergenic_variant	1	NR	3E-13	12.5229	(EA)	0.367	[0.27-0.46] unit decrease	Affymetrix [509946]	N
13	rs3758348	0.970351	9	136153875	rs651007	0.629895	Vascular endothelial growth factor receptor 3 levels	44662	28240269	Suhre K	42793	Nat Commun	www.ncbi.nlm.nih.gov/pubmed/28240269	Connecting genetic risk to disease end points through the human blood plasma proteome.	997 European ancestry individuals	338 Greater Middle Eastern (Middle Eastern, North African or Persian), South Asian ancestry, Asian ancestry individuals	9q34.2		ABO - Y_RNA	ENSG00000281879	ENSG00000200742		2407	59297	rs651007-T	rs651007	0	651007	intergenic_variant	1	NR	1E-31	31		0.5933	[0.5-0.69] unit decrease	Affymetrix [509946]	N
13	rs3758348	0.970351	9	136153875	rs651007	0.629895	Endoglin levels	44662	28240269	Suhre K	42793	Nat Commun	www.ncbi.nlm.nih.gov/pubmed/28240269	Connecting genetic risk to disease end points through the human blood plasma proteome.	997 European ancestry individuals	338 Greater Middle Eastern (Middle Eastern, North African or Persian), South Asian ancestry, Asian ancestry individuals	9q34.2		ABO - Y_RNA	ENSG00000281879	ENSG00000200742		2407	59297	rs651007-T	rs651007	0	651007	intergenic_variant	1	NR	6E-26	25.2218	(EA)	0.5364	[0.44-0.63] unit decrease	Affymetrix [509946]	N
13	rs3758348	0.970351	9	136153875	rs651007	0.629895	Toll-like receptor 4:Lymphocyte antigen 96 complex levels	44662	28240269	Suhre K	42793	Nat Commun	www.ncbi.nlm.nih.gov/pubmed/28240269	Connecting genetic risk to disease end points through the human blood plasma proteome.	997 European ancestry individuals	338 Greater Middle Eastern (Middle Eastern, North African or Persian), South Asian ancestry, Asian ancestry individuals	9q34.2		ABO - Y_RNA	ENSG00000281879	ENSG00000200742		2407	59297	rs651007-T	rs651007	0	651007	intergenic_variant	1	NR	3E-12	11.5229	(EA)	0.3638	[0.26-0.46] unit decrease	Affymetrix [509946]	N
13	rs3758348	0.970351	9	136153875	rs651007	0.629895	Hepatocyte growth factor receptor levels	44662	28240269	Suhre K	42793	Nat Commun	www.ncbi.nlm.nih.gov/pubmed/28240269	Connecting genetic risk to disease end points through the human blood plasma proteome.	997 European ancestry individuals	338 Greater Middle Eastern (Middle Eastern, North African or Persian), South Asian ancestry, Asian ancestry individuals	9q34.2		ABO - Y_RNA	ENSG00000281879	ENSG00000200742		2407	59297	rs651007-T	rs651007	0	651007	intergenic_variant	1	NR	3E-19	18.5229		0.4365	[0.34-0.53] unit decrease	Affymetrix [509946]	N
13	rs3758348	0.970351	9	136153875	rs651007	0.629895	Cadherin-5 levels	44662	28240269	Suhre K	42793	Nat Commun	www.ncbi.nlm.nih.gov/pubmed/28240269	Connecting genetic risk to disease end points through the human blood plasma proteome.	997 European ancestry individuals	338 Greater Middle Eastern (Middle Eastern, North African or Persian), South Asian ancestry, Asian ancestry individuals	9q34.2		ABO - Y_RNA	ENSG00000281879	ENSG00000200742		2407	59297	rs651007-T	rs651007	0	651007	intergenic_variant	1	NR	5E-12	11.301	(EA)	0.3587	[0.26-0.46] unit decrease	Affymetrix [509946]	N
13	rs3758348	0.970351	9	136153875	rs651007	0.629895	Carbohydrate sulfotransferase 15 levels	44662	28240269	Suhre K	42793	Nat Commun	www.ncbi.nlm.nih.gov/pubmed/28240269	Connecting genetic risk to disease end points through the human blood plasma proteome.	997 European ancestry individuals	338 Greater Middle Eastern (Middle Eastern, North African or Persian), South Asian ancestry, Asian ancestry individuals	9q34.2		ABO - Y_RNA	ENSG00000281879	ENSG00000200742		2407	59297	rs651007-T	rs651007	0	651007	intergenic_variant	1	NR	7E-13	12.1549	(EA)	0.3649	[0.27-0.46] unit decrease	Affymetrix [509946]	N
13	rs3758348	0.970351	9	136153875	rs651007	0.629895	CD109 antigen levels	44662	28240269	Suhre K	42793	Nat Commun	www.ncbi.nlm.nih.gov/pubmed/28240269	Connecting genetic risk to disease end points through the human blood plasma proteome.	997 European ancestry individuals	338 Greater Middle Eastern (Middle Eastern, North African or Persian), South Asian ancestry, Asian ancestry individuals	9q34.2		ABO - Y_RNA	ENSG00000281879	ENSG00000200742		2407	59297	rs651007-T	rs651007	0	651007	intergenic_variant	1	NR	8E-9	8.09691	(EA)	0.2995	[0.2-0.4] unit decrease	Affymetrix [509946]	N
1	rs34517439	0.981761	1	77980235	rs12729914	0.629603	Body mass index	43774	30239722	Pulit SL	43357	Hum Mol Genet	www.ncbi.nlm.nih.gov/pubmed/30239722	Meta-analysis of genome-wide association studies for body fat distribution in 694,649 individuals of European ancestry.	434,794 European ancestry female individuals	NA	1p31.1	NA	AK5			ENSG00000154027	NA	NA	rs12729914-T	rs12729914	0	12729914	intron_variant	0	0.829	2E-27	26.699		0.0226	[0.018-0.027] unit decrease	NR [~ 27400000] (imputed)	N
8	rs1050152	0.943726	5	131826413	rs11242115	0.628641	Diastolic blood pressure	44797	35762941	Plotnikov D	44713	Invest Ophthalmol Vis Sci	www.ncbi.nlm.nih.gov/pubmed/35762941	High Blood Pressure and Intraocular Pressure: A Mendelian Randomization Study.	526,001 European ancestry individuals	NA	5q31.1		IRF1			ENSG00000125347	NA	NA	rs11242115-C	rs11242115	0	11242115	5_prime_UTR_variant	0	NR	9E-17	16.0458		0.1824	[0.14-0.23] unit decrease	NR [NR] (imputed)	N
18	rs75944932	0.930955	17	43979972	rs930119	0.62672	Waist-to-hip ratio adjusted for BMI	44432	34021172	Christakoudi S	44337	Sci Rep	www.ncbi.nlm.nih.gov/pubmed/34021172	GWAS of allometric body-shape indices in UK Biobank identifies loci suggesting associations with morphogenesis, organogenesis, adrenal cell renewal and cancer.	219,872 British ancestry women	NA	17q21.31	MAPT	MAPT, MAPT, MAPT			ENSG00000277956, ENSG00000276155, ENSG00000186868	NA	NA	rs930119-A	rs930119	0	930119	intron_variant	0	NR	3E-12	11.5229		0.0214776	[0.015-0.027] unit decrease	Affymetrix [319769] (imputed)	N
18	rs75944932	0.930955	17	43979972	rs930119	0.62672	A body shape index	44432	34021172	Christakoudi S	44337	Sci Rep	www.ncbi.nlm.nih.gov/pubmed/34021172	GWAS of allometric body-shape indices in UK Biobank identifies loci suggesting associations with morphogenesis, organogenesis, adrenal cell renewal and cancer.	219,872 British ancestry women	NA	17q21.31	MAPT	MAPT, MAPT, MAPT			ENSG00000277956, ENSG00000276155, ENSG00000186868	NA	NA	rs930119-A	rs930119	0	930119	intron_variant	0	NR	1E-12	12		0.0220895	[0.016-0.028] unit decrease	Affymetrix [321169] (imputed)	N
18	rs75944932	0.930955	17	43979972	rs930119	0.62672	Waist circumference adjusted for body mass index	44432	34021172	Christakoudi S	44337	Sci Rep	www.ncbi.nlm.nih.gov/pubmed/34021172	GWAS of allometric body-shape indices in UK Biobank identifies loci suggesting associations with morphogenesis, organogenesis, adrenal cell renewal and cancer.	219,872 British ancestry women	NA	17q21.31	MAPT	MAPT, MAPT, MAPT			ENSG00000277956, ENSG00000276155, ENSG00000186868	NA	NA	rs930119-A	rs930119	0	930119	intron_variant	0	NR	1E-10	10		0.0199595	[0.014-0.026] unit decrease	Affymetrix [321114] (imputed)	N
18	rs75944932	0.930955	17	43979972	rs930119	0.62672	Waist-hip index	44432	34021172	Christakoudi S	44337	Sci Rep	www.ncbi.nlm.nih.gov/pubmed/34021172	GWAS of allometric body-shape indices in UK Biobank identifies loci suggesting associations with morphogenesis, organogenesis, adrenal cell renewal and cancer.	219,872 British ancestry women	NA	17q21.31	MAPT	MAPT, MAPT, MAPT			ENSG00000277956, ENSG00000276155, ENSG00000186868	NA	NA	rs930119-A	rs930119	0	930119	intron_variant	0	NR	2E-12	11.699		0.0217009	[0.016-0.028] unit decrease	Affymetrix [319769] (imputed)	N
18	rs75944932	0.930955	17	44083948	rs8067056	0.626139	Brain region volumes	43858	31676860	Zhao B	43770	Nat Genet	www.ncbi.nlm.nih.gov/pubmed/31676860	Genome-wide association analysis of 19,629 individuals identifies variants influencing regional brain volumes and refines their genetic co-architecture with cognitive and mental health traits.	19,629 British ancestry individuals	NA	17q21.31	NR	MAPT, MAPT, MAPT			ENSG00000277956, ENSG00000276155, ENSG00000186868	NA	NA	rs8067056-?	rs8067056	0	8067056	intron_variant	0	NR	6E-9	8.22185	(total brain volume)	NA		NR [9227495] (imputed)	N
18	rs75944932	0.930955	17	44083948	rs8067056	0.626139	Worry	43404	29942085	Nagel M	43276	Nat Genet	www.ncbi.nlm.nih.gov/pubmed/29942085	Meta-analysis of genome-wide association studies for neuroticism in 449,484 individuals identifies novel genetic loci and pathways.	348,219 European ancestry individuals	NA	17q21.31	NR	MAPT, MAPT, MAPT			ENSG00000277956, ENSG00000276155, ENSG00000186868	NA	NA	rs8067056-C	rs8067056	0	8067056	intron_variant	0	NR	4E-10	9.39794		0.01542	[0.011-0.02] unit increase	Affymetrix [10847151] (imputed)	N
18	rs75944932	0.930955	17	44083948	rs8067056	0.626139	Neuroticism	43404	29942085	Nagel M	43276	Nat Genet	www.ncbi.nlm.nih.gov/pubmed/29942085	Meta-analysis of genome-wide association studies for neuroticism in 449,484 individuals identifies novel genetic loci and pathways.	449,484 European ancestry individuals	NA	17q21.31	NR	MAPT, MAPT, MAPT			ENSG00000277956, ENSG00000276155, ENSG00000186868	NA	NA	rs8067056-T	rs8067056	0	8067056	intron_variant	0	NR	1E-20	20		9.322	z score decrease	Affymetrix [10847151] (imputed)	N
18	rs75944932	0.930955	17	44083948	rs8067056	0.626139	Depressed affect	43404	29942085	Nagel M	43276	Nat Genet	www.ncbi.nlm.nih.gov/pubmed/29942085	Meta-analysis of genome-wide association studies for neuroticism in 449,484 individuals identifies novel genetic loci and pathways.	357,957 European ancestry individuals	NA	17q21.31	NR	MAPT, MAPT, MAPT			ENSG00000277956, ENSG00000276155, ENSG00000186868	NA	NA	rs8067056-?	rs8067056	0	8067056	intron_variant	0	NR	1E-12	12		0.017	[0.012-0.022] unit increase	Affymetrix [10847151] (imputed)	N
18	rs75944932	0.930955	17	44083948	rs8067056	0.626139	Aspartate aminotransferase levels	44246	33547301	Chen VL	44232	Nat Commun	www.ncbi.nlm.nih.gov/pubmed/33547301	Genome-wide association study of serum liver enzymes implicates diverse metabolic and liver pathology.	389,565 European ancestry individuals	134,182 East Asian ancestry individuals	17q21.31	MAPT	MAPT, MAPT, MAPT			ENSG00000277956, ENSG00000276155, ENSG00000186868	NA	NA	rs8067056-T	rs8067056	0	8067056	intron_variant	0	0.62	2E-12	11.699		7.06	z-score increase	Affymetrix [4314223] (imputed)	N
18	rs75944932	0.930955	17	44083948	rs8067056	0.626139	General factor of neuroticism	43587	30867560	Hill WD	43537	Mol Psychiatry	www.ncbi.nlm.nih.gov/pubmed/30867560	Genetic contributions to two special factors of neuroticism are associated with affluence, higher intelligence, better health, and longer life.	270,059 British ancestry individuals	NA	17q21.31	MAPT	MAPT, MAPT, MAPT			ENSG00000277956, ENSG00000276155, ENSG00000186868	NA	NA	rs8067056-T	rs8067056	0	8067056	intron_variant	0	NR	1E-12	12		0.012341	[0.0089-0.0157] unit increase	Affymetrix [18485882] (imputed)	N
18	rs75944932	0.930955	17	44083948	rs8067056	0.626139	General cognitive ability	43360	29844566	Davies G	43249	Nat Commun	www.ncbi.nlm.nih.gov/pubmed/29844566	Study of 300,486 individuals identifies 148 independent genetic loci influencing general cognitive function.	up to 300,486 European ancestry individuals	NA	17q21.31	MAPT	MAPT, MAPT, MAPT			ENSG00000277956, ENSG00000276155, ENSG00000186868	NA	NA	rs8067056-T	rs8067056	0	8067056	intron_variant	0	NR	3E-8	7.52288		5.557	z-score increase	Affymetrix, Illumina [at least 2500000] (imputed)	N
18	rs75944932	0.930955	17	44083948	rs8067056	0.626139	Diastolic blood pressure	44797	35762941	Plotnikov D	44713	Invest Ophthalmol Vis Sci	www.ncbi.nlm.nih.gov/pubmed/35762941	High Blood Pressure and Intraocular Pressure: A Mendelian Randomization Study.	526,001 European ancestry individuals	NA	17q21.31		MAPT, MAPT, MAPT			ENSG00000277956, ENSG00000276155, ENSG00000186868	NA	NA	rs8067056-T	rs8067056	0	8067056	intron_variant	0	NR	3E-10	9.52288		0.148	[0.1-0.19] unit increase	NR [NR] (imputed)	N
18	rs75944932	0.930955	17	44083948	rs8067056	0.626139	Type 2 diabetes	44544	34594039	Sakaue S	44469	Nat Genet	www.ncbi.nlm.nih.gov/pubmed/34594039	A cross-population atlas of genetic associations for 220 human phenotypes.	38,841 European ancestry cases, 451,248 European ancestry controls, 45,383 East Asian ancestry cases, 132,032 East Asian ancestry controls	NA	17q21.31		MAPT, MAPT, MAPT			ENSG00000277956, ENSG00000276155, ENSG00000186868	NA	NA	rs8067056-C	rs8067056	0	8067056	intron_variant	0	NR	3E-8	7.52288		0.0369	[0.024-0.05] unit increase	Affymetrix, Illumina [25845091] (imputed)	N
15	rs75526993	0.954567	12	133080449	rs36098511	0.625771	Glucose levels	44544	34594039	Sakaue S	44469	Nat Genet	www.ncbi.nlm.nih.gov/pubmed/34594039	A cross-population atlas of genetic associations for 220 human phenotypes.	314,916 European ancestry individuals, 133,336 East Asian ancestry individuals	NA	12q24.33		FBRSL1			ENSG00000112787	NA	NA	rs36098511-T	rs36098511	0	36098511	intron_variant	0	NR	1E-11	11		0.0162	[0.011-0.021] unit increase	Affymetrix, Illumina [20535873] (imputed)	N
18	rs75944932	0.930955	17	44179095	rs113564729	0.622729	Parkinson's disease	44222	32201043	Smeland OB	43869	Biol Psychiatry	www.ncbi.nlm.nih.gov/pubmed/32201043	Genome-wide Association Analysis of Parkinson's Disease and Schizophrenia Reveals Shared Genetic Architecture and Identifies Novel Risk Loci.	20,184 European ancestry cases, 397,324 European ancestry controls	NA	17q21.31	KANSL1	KANSL1, KANSL1, KANSL1			ENSG00000120071, ENSG00000275867, ENSG00000278458	NA	NA	rs113564729-A	rs113564729	0	113564729	intron_variant	0		2E-11	10.699		0.0994	[0.07-0.129] unit increase	Illumina [NR]	N
17	rs2290400	0.996526	17	37813856	rs11869286	0.622459	HDL cholesterol	41771	24097068	Willer CJ	41553	Nat Genet	www.ncbi.nlm.nih.gov/pubmed/24097068	Discovery and refinement of loci associated with lipid levels.	94,595 European ancestry individuals	93,982 European ancestry individuals	17q12	STARD3	STARD3			ENSG00000131748	NA	NA	rs11869286-G	rs11869286	0	11869286	intron_variant	0	0.35	3E-17	16.5229		0.032	[NR] unit decrease	NR [NR] (imputed)	N
17	rs2290400	0.996526	17	37813856	rs11869286	0.622459	HDL cholesterol levels	43727	30926973	Bentley AR	43553	Nat Genet	www.ncbi.nlm.nih.gov/pubmed/30926973	Multi-ancestry genome-wide gene-smoking interaction study of 387,272 individuals identifies new loci associated with serum lipids.	up to 23,761 African ancestry individuals, 13,171 Asian ancestry individuals, up to 90,272 European ancestry individuals, 6,620 Hispanic individuals	NA	17q12		STARD3			ENSG00000131748	NA	NA	rs11869286-C	rs11869286	0	11869286	intron_variant	0	0.667	5E-8	7.30103	(EA)	0.0071	[0.0046-0.0096] unit increase	Affymetrix, Illumina, Perlegen [NR] (imputed)	N
17	rs2290400	0.996526	17	37813856	rs11869286	0.622459	High density lipoprotein cholesterol levels	43510	29507422	Hoffmann TJ	43164	Nat Genet	www.ncbi.nlm.nih.gov/pubmed/29507422	A large electronic-health-record-based genome-wide study of serum lipids.	76,627 European ancestry individuals, 7,795 Hispanic individuals, 6,855 East Asian ancestry individuals, 2,958 African American individuals, 439 South Asian ancestry individuals	NA	17q12	NR	STARD3			ENSG00000131748	NA	NA	rs11869286-G	rs11869286	0	11869286	intron_variant	0	0.34	2E-9	8.69897	(EA)	0.024	unit decrease	Affymetrix [at least 7091467] (imputed)	N
17	rs2290400	0.996526	17	37813856	rs11869286	0.622459	High density lipoprotein cholesterol levels	43510	29507422	Hoffmann TJ	43164	Nat Genet	www.ncbi.nlm.nih.gov/pubmed/29507422	A large electronic-health-record-based genome-wide study of serum lipids.	76,627 European ancestry individuals, 7,795 Hispanic individuals, 6,855 East Asian ancestry individuals, 2,958 African American individuals, 439 South Asian ancestry individuals	NA	17q12	NR	STARD3			ENSG00000131748	NA	NA	rs11869286-G	rs11869286	0	11869286	intron_variant	0	NR	3E-11	10.5229		0.024	unit decrease	Affymetrix [at least 7091467] (imputed)	N
17	rs2290400	0.996526	17	37813856	rs11869286	0.622459	HDL cholesterol x physical activity interaction (2df test)	43536	30670697	Kilpelainen TO	43487	Nat Commun	www.ncbi.nlm.nih.gov/pubmed/30670697	Multi-ancestry study of blood lipid levels identifies four loci interacting with physical activity.	7,395 African American inactive individuals, 13,092 African American active individuals, 2,753 Asian ancestry inactive individuals, 3,650 Asian ancestry active individuals, 22,963 European ancestry inactive individuals, 61,939 European ancestry active individuals, 2,829 Hispanic or Latin American inactive individuals, 6,358 Hispanic or Latin American active individuals	1,886 African American inactive individuals, 1,892 African American active individuals, 1,217 South African Black ancestry inactive individuals, 389 South African Black ancestry active individuals, 2,494 East Asian ancestry inactive individuals, 1,947 East Asian ancestry active individuals, 724 South Asian ancestry inactive individuals, 1,425 South Asian ancestry active individuals, 41,042 European ancestry inactive individuals, 66,575 European ancestry active individuals, 2,619 Hispanic inactive individuals, 8,802 Hispanic active individuals	17q12	NR	STARD3			ENSG00000131748	NA	NA	rs11869286-C	rs11869286	0	11869286	intron_variant	0	0.6652	7E-21	20.1549	(EA)	NA		Affymetrix, Illumina [at least 2500000] (imputed)	N
17	rs2290400	0.996526	17	37813856	rs11869286	0.622459	HDL cholesterol	40933	20686565	Teslovich TM	40395	Nature	www.ncbi.nlm.nih.gov/pubmed/20686565	Biological, clinical and population relevance of 95 loci for blood lipids.	99,900 European ancestry individuals	NA	17q12	STARD3	STARD3			ENSG00000131748	NA	NA	rs11869286-C	rs11869286	0	11869286	intron_variant	0	0.34	3E-14	13.5229		0.51	[0.35-0.67] mg/dL decrease	Affymetrix, Illumina, Perlegen [~ 2600000] (imputed)	N
17	rs2290400	0.996526	17	37813856	rs11869286	0.622459	Free cholesterol levels in large HDL	44678	35213538	Richardson TG	44617	PLoS Biol	www.ncbi.nlm.nih.gov/pubmed/35213538	Characterising metabolomic signatures of lipid-modifying therapies through drug target mendelian randomisation.	115,082 European ancestry individuals	NA	17q12		STARD3			ENSG00000131748	NA	NA	rs11869286-G	rs11869286	0	11869286	intron_variant	0	0.333601	3E-13	12.5229		0.027967	[0.02-0.035] unit decrease	NR [11722792] (imputed)	N
17	rs2290400	0.996526	17	37813856	rs11869286	0.622459	Average diameter for HDL particles	44678	35213538	Richardson TG	44617	PLoS Biol	www.ncbi.nlm.nih.gov/pubmed/35213538	Characterising metabolomic signatures of lipid-modifying therapies through drug target mendelian randomisation.	115,082 European ancestry individuals	NA	17q12		STARD3			ENSG00000131748	NA	NA	rs11869286-G	rs11869286	0	11869286	intron_variant	0	0.333601	4E-12	11.3979		0.0268917	[0.019-0.034] unit decrease	NR [11722792] (imputed)	N
17	rs2290400	0.996526	17	37813856	rs11869286	0.622459	Cholesteryl ester levels in large HDL	44678	35213538	Richardson TG	44617	PLoS Biol	www.ncbi.nlm.nih.gov/pubmed/35213538	Characterising metabolomic signatures of lipid-modifying therapies through drug target mendelian randomisation.	115,082 European ancestry individuals	NA	17q12		STARD3			ENSG00000131748	NA	NA	rs11869286-G	rs11869286	0	11869286	intron_variant	0	0.333601	3E-14	13.5229		0.0293545	[0.022-0.037] unit decrease	NR [11722792] (imputed)	N
17	rs2290400	0.996526	17	37813856	rs11869286	0.622459	Total lipid levels in large HDL	44678	35213538	Richardson TG	44617	PLoS Biol	www.ncbi.nlm.nih.gov/pubmed/35213538	Characterising metabolomic signatures of lipid-modifying therapies through drug target mendelian randomisation.	115,082 European ancestry individuals	NA	17q12		STARD3			ENSG00000131748	NA	NA	rs11869286-G	rs11869286	0	11869286	intron_variant	0	0.333601	1E-13	13		0.0284985	[0.021-0.036] unit decrease	NR [11722792] (imputed)	N
17	rs2290400	0.996526	17	37813856	rs11869286	0.622459	Cholesteryl ester levels in very large HDL	44678	35213538	Richardson TG	44617	PLoS Biol	www.ncbi.nlm.nih.gov/pubmed/35213538	Characterising metabolomic signatures of lipid-modifying therapies through drug target mendelian randomisation.	115,082 European ancestry individuals	NA	17q12		STARD3			ENSG00000131748	NA	NA	rs11869286-G	rs11869286	0	11869286	intron_variant	0	0.333601	2E-11	10.699		0.0263732	[0.019-0.034] unit decrease	NR [11722792] (imputed)	N
17	rs2290400	0.996526	17	37813856	rs11869286	0.622459	Phospholipid levels in very large HDL	44678	35213538	Richardson TG	44617	PLoS Biol	www.ncbi.nlm.nih.gov/pubmed/35213538	Characterising metabolomic signatures of lipid-modifying therapies through drug target mendelian randomisation.	115,082 European ancestry individuals	NA	17q12		STARD3			ENSG00000131748	NA	NA	rs11869286-G	rs11869286	0	11869286	intron_variant	0	0.333601	1E-9	9		0.0240123	[0.016-0.032] unit decrease	NR [11722792] (imputed)	N
17	rs2290400	0.996526	17	37813856	rs11869286	0.622459	Cholesterol levels in very large HDL	44678	35213538	Richardson TG	44617	PLoS Biol	www.ncbi.nlm.nih.gov/pubmed/35213538	Characterising metabolomic signatures of lipid-modifying therapies through drug target mendelian randomisation.	115,082 European ancestry individuals	NA	17q12		STARD3			ENSG00000131748	NA	NA	rs11869286-G	rs11869286	0	11869286	intron_variant	0	0.333601	7E-10	9.1549		0.0244127	[0.017-0.032] unit decrease	NR [11722792] (imputed)	N
17	rs2290400	0.996526	17	37813856	rs11869286	0.622459	Total lipid levels in very large HDL	44678	35213538	Richardson TG	44617	PLoS Biol	www.ncbi.nlm.nih.gov/pubmed/35213538	Characterising metabolomic signatures of lipid-modifying therapies through drug target mendelian randomisation.	115,082 European ancestry individuals	NA	17q12		STARD3			ENSG00000131748	NA	NA	rs11869286-G	rs11869286	0	11869286	intron_variant	0	0.333601	5E-10	9.30103		0.024518	[0.017-0.032] unit decrease	NR [11722792] (imputed)	N
17	rs2290400	0.996526	17	37813856	rs11869286	0.622459	Cholesterol levels in large HDL	44678	35213538	Richardson TG	44617	PLoS Biol	www.ncbi.nlm.nih.gov/pubmed/35213538	Characterising metabolomic signatures of lipid-modifying therapies through drug target mendelian randomisation.	115,082 European ancestry individuals	NA	17q12		STARD3			ENSG00000131748	NA	NA	rs11869286-G	rs11869286	0	11869286	intron_variant	0	0.333601	5E-14	13.301		0.0291367	[0.022-0.037] unit decrease	NR [11722792] (imputed)	N
17	rs2290400	0.996526	17	37813856	rs11869286	0.622459	Phospholipid levels in large HDL	44678	35213538	Richardson TG	44617	PLoS Biol	www.ncbi.nlm.nih.gov/pubmed/35213538	Characterising metabolomic signatures of lipid-modifying therapies through drug target mendelian randomisation.	115,082 European ancestry individuals	NA	17q12		STARD3			ENSG00000131748	NA	NA	rs11869286-G	rs11869286	0	11869286	intron_variant	0	0.333601	8E-13	12.0969		0.0276101	[0.02-0.035] unit decrease	NR [11722792] (imputed)	N
17	rs2290400	0.996526	17	37813856	rs11869286	0.622459	Concentration of large HDL particles	44678	35213538	Richardson TG	44617	PLoS Biol	www.ncbi.nlm.nih.gov/pubmed/35213538	Characterising metabolomic signatures of lipid-modifying therapies through drug target mendelian randomisation.	115,082 European ancestry individuals	NA	17q12		STARD3			ENSG00000131748	NA	NA	rs11869286-G	rs11869286	0	11869286	intron_variant	0	0.333601	2E-14	13.699		0.029516	[0.022-0.037] unit decrease	NR [11722792] (imputed)	N
13	rs3758348	0.970351	9	136270538	rs41302673	0.621005	Gastrointestinal infection	43980	32152699	Nudel R	43899	Hum Genet	www.ncbi.nlm.nih.gov/pubmed/32152699	A large population-based investigation into the genetics of susceptibility to gastrointestinal infections and the link between gastrointestinal infections and mental illness.	7,197 Danish ancestry cases, 37,062 Danish ancestry controls	NA	9q34.2	NR	STKLD1, STKLD1			ENSG00000198870, ENSG00000281245	NA	NA	rs41302673-G	rs41302673	0	41302673	missense_variant	0	NR	5E-7	6.30103		1.169	[1.11-1.23]	Illumina [11600722] (imputed)	N
13	rs3758348	0.970351	9	136270538	rs41302673	0.621005	Hemoglobin levels	43999	32327693	Oskarsson GR	43944	Commun Biol	www.ncbi.nlm.nih.gov/pubmed/32327693	Predicted loss and gain of function mutations in ACO1 are associated with erythropoiesis.	684,122 European ancestry individuals	NA	9q34.2	STKLD1	STKLD1, STKLD1			ENSG00000198870, ENSG00000281245	NA	NA	rs41302673-G	rs41302673	0	41302673	missense_variant	0		2E-47	46.699		0.056	[NR] unit decrease	Affymetrix, Illumina [43000000] (imputed)	N
13	rs3758348	0.970351	9	136270538	rs41302673	0.621005	Glycated hemoglobin levels	44376	33462484	Sinnott-Armstrong N	44214	Nat Genet	www.ncbi.nlm.nih.gov/pubmed/33462484	Genetics of 35 blood and urine biomarkers in the UK Biobank.	327,177 European ancestry individuals, 4,847 African ancestry individuals, 6,895 South Asian ancestry individuals	NA	9q34.2	NR	STKLD1, STKLD1			ENSG00000198870, ENSG00000281245	NA	NA	rs41302673-G	rs41302673	0	41302673	missense_variant	0	NR	6E-19	18.2218		0.038	[0.03-0.046] unit increase	Affymetrix [9000000] (imputed)	N
13	rs3758348	0.970351	9	136270538	rs41302673	0.621005	Low density lipoprotein cholesterol levels	44376	33462484	Sinnott-Armstrong N	44214	Nat Genet	www.ncbi.nlm.nih.gov/pubmed/33462484	Genetics of 35 blood and urine biomarkers in the UK Biobank.	341,875 European ancestry individuals, 6,003 African ancestry individuals, 7,319 South Asian ancestry individuals	NA	9q34.2	NR	STKLD1, STKLD1			ENSG00000198870, ENSG00000281245	NA	NA	rs41302673-G	rs41302673	0	41302673	missense_variant	0	NR	2E-47	46.699		0.0605	[0.052-0.069] unit increase	Affymetrix [9000000] (imputed)	N
13	rs3758348	0.970351	9	136270538	rs41302673	0.621005	Apolipoprotein B levels	44376	33462484	Sinnott-Armstrong N	44214	Nat Genet	www.ncbi.nlm.nih.gov/pubmed/33462484	Genetics of 35 blood and urine biomarkers in the UK Biobank.	340,860 European ancestry individuals, 5,962 African ancestry individuals, 7,275 South Asian ancestry individuals	NA	9q34.2	NR	STKLD1, STKLD1			ENSG00000198870, ENSG00000281245	NA	NA	rs41302673-G	rs41302673	0	41302673	missense_variant	0	NR	5E-29	28.301		0.0468	[0.039-0.055] unit increase	Affymetrix [9000000] (imputed)	N
13	rs3758348	0.970351	9	136270538	rs41302673	0.621005	Aspartate aminotransferase levels	44376	33462484	Sinnott-Armstrong N	44214	Nat Genet	www.ncbi.nlm.nih.gov/pubmed/33462484	Genetics of 35 blood and urine biomarkers in the UK Biobank.	341,246 European ancestry individuals, 5,982 African ancestry individuals, 7,313 South Asian ancestry individuals	NA	9q34.2	NR	STKLD1, STKLD1			ENSG00000198870, ENSG00000281245	NA	NA	rs41302673-G	rs41302673	0	41302673	missense_variant	0	NR	2E-16	15.699		0.0345	[0.026-0.043] unit decrease	Affymetrix [9000000] (imputed)	N
13	rs3758348	0.970351	9	136270538	rs41302673	0.621005	Aspartate aminotransferase to alanine aminotransferase ratio	44376	33462484	Sinnott-Armstrong N	44214	Nat Genet	www.ncbi.nlm.nih.gov/pubmed/33462484	Genetics of 35 blood and urine biomarkers in the UK Biobank.	341,165 European ancestry individuals, 5,981 African ancestry individuals, 7,309 South Asian ancestry individuals	NA	9q34.2	NR	STKLD1, STKLD1			ENSG00000198870, ENSG00000281245	NA	NA	rs41302673-G	rs41302673	0	41302673	missense_variant	0	NR	2E-29	28.699		0.0472	[0.039-0.055] unit decrease	Affymetrix [9000000] (imputed)	N
13	rs3758348	0.970351	9	136270538	rs41302673	0.621005	Total cholesterol levels	44376	33462484	Sinnott-Armstrong N	44214	Nat Genet	www.ncbi.nlm.nih.gov/pubmed/33462484	Genetics of 35 blood and urine biomarkers in the UK Biobank.	342,508 European ancestry individuals, 6,014 African ancestry individuals, 7,336 South Asian ancestry individuals	NA	9q34.2	NR	STKLD1, STKLD1			ENSG00000198870, ENSG00000281245	NA	NA	rs41302673-G	rs41302673	0	41302673	missense_variant	0	NR	6E-47	46.2218		0.0601	[0.052-0.068] unit increase	Affymetrix [9000000] (imputed)	N
13	rs3758348	0.970351	9	136270538	rs41302673	0.621005	Serum alkaline phosphatase levels	44376	33462484	Sinnott-Armstrong N	44214	Nat Genet	www.ncbi.nlm.nih.gov/pubmed/33462484	Genetics of 35 blood and urine biomarkers in the UK Biobank.	342,535 European ancestry individuals, 6,019 African ancestry individuals, 7,337 South Asian ancestry individuals	NA	9q34.2	NR	STKLD1, STKLD1			ENSG00000198870, ENSG00000281245	NA	NA	rs41302673-G	rs41302673	0	41302673	missense_variant	0	NR	8E-722	721.097		0.2393	[0.23-0.25] unit decrease	Affymetrix [9000000] (imputed)	N
13	rs3758348	0.970351	9	136270538	rs41302673	0.621005	Gamma glutamyl transferase levels	44376	33462484	Sinnott-Armstrong N	44214	Nat Genet	www.ncbi.nlm.nih.gov/pubmed/33462484	Genetics of 35 blood and urine biomarkers in the UK Biobank.	342,339 European ancestry individuals, 6,015 African ancestry individuals, 7,336 South Asian ancestry individuals	NA	9q34.2	NR	STKLD1, STKLD1			ENSG00000198870, ENSG00000281245	NA	NA	rs41302673-G	rs41302673	0	41302673	missense_variant	0	NR	4E-14	13.3979		0.0316	[0.023-0.04] unit increase	Affymetrix [9000000] (imputed)	N
13	rs3758348	0.970351	9	136270538	rs41302673	0.621005	Blood glucose levels	44376	33462484	Sinnott-Armstrong N	44214	Nat Genet	www.ncbi.nlm.nih.gov/pubmed/33462484	Genetics of 35 blood and urine biomarkers in the UK Biobank.	313,125 European ancestry individuals, 5,568 African ancestry individuals, 6,693 South Asian ancestry individuals	NA	9q34.2	NR	STKLD1, STKLD1			ENSG00000198870, ENSG00000281245	NA	NA	rs41302673-G	rs41302673	0	41302673	missense_variant	0	NR	9E-10	9.04576		0.0268	[0.018-0.035] unit increase	Affymetrix [9000000] (imputed)	N
11	rs2020320	0.918764	9	17016503	rs263645	0.619129	Depression	43543	30718901	Howard DM	43500	Nat Neurosci	www.ncbi.nlm.nih.gov/pubmed/30718901	Genome-wide meta-analysis of depression identifies 102 independent variants and highlights the importance of the prefrontal brain regions.	118,811 European ancestry cases, 327,427 European ancestry controls, 127,552 cases, 233,763 controls	414,055 European ancestry cases, 892,299 European ancestry controls	9p22.2	NR	BNC2 - RN7SL720P	ENSG00000173068	ENSG00000241152		145662	37396	rs263645-A	rs263645	0	263645	intron_variant	1	0.5438	7E-16	15.1549		1.018	[1.013-1.022]	NR [8098588] (imputed)	N
11	rs2020320	0.918764	9	17016503	rs263645	0.619129	Depression	44883	34924174	Mitchell BL	44502	Biol Psychiatry	www.ncbi.nlm.nih.gov/pubmed/34924174	The Australian Genetics of Depression Study: New Risk Loci and Dissecting Heterogeneity Between Subtypes.	13,318 European ancestry cases, 12,684 European ancestry controls, 246,363 cases, 561,190 controls	NA	9p22.2		BNC2 - RN7SL720P	ENSG00000173068	ENSG00000241152		145662	37396	rs263645-?	rs263645	0	263645	intron_variant	1	NR	2E-11	10.699		0.0069	unit increase	Illumina [7617771] (imputed)	N
16	rs12945959	0.904174	17	15965863	rs11652025	0.617673	Body mass index	44544	34594039	Sakaue S	44469	Nat Genet	www.ncbi.nlm.nih.gov/pubmed/34594039	A cross-population atlas of genetic associations for 220 human phenotypes.	359,983 European ancestry individuals, 163,835 East Asian ancestry individuals	NA	17p12		NCOR1			ENSG00000141027	NA	NA	rs11652025-G	rs11652025	0	11652025	intron_variant	0	NR	2E-9	8.69897		0.0125	[0.0084-0.0166] unit increase	Affymetrix, Illumina [20538802] (imputed)	N
17	rs2290400	0.996526	17	37821435	rs931992	0.617103	HDL cholesterol levels	43727	30926973	Bentley AR	43553	Nat Genet	www.ncbi.nlm.nih.gov/pubmed/30926973	Multi-ancestry genome-wide gene-smoking interaction study of 387,272 individuals identifies new loci associated with serum lipids.	up to 23,761 African ancestry individuals, 13,171 Asian ancestry individuals, up to 90,272 European ancestry individuals, 6,620 Hispanic individuals	NA	17q12		STARD3 - TCAP	ENSG00000131748	ENSG00000173991		981	167	rs931992-T	rs931992	0	931992	upstream_gene_variant	1	0.5743	4E-8	7.39794		0.0061	[0.0039-0.0083] unit increase	Affymetrix, Illumina, Perlegen [NR] (imputed)	N
17	rs2290400	0.996526	17	37821435	rs931992	0.617103	Asthma and cardiovascular disease	44700	35126453	Zhou Y	44581	Front Genet	www.ncbi.nlm.nih.gov/pubmed/35126453	Shared Genetic Architecture and Causal Relationship Between Asthma and Cardiovascular Diseases: A Large-Scale Cross-Trait Analysis.	19,954 European ancestry cases, 107,715 European ancestry controls	NA	17q12		STARD3 - TCAP	ENSG00000131748	ENSG00000173991		981	167	rs931992-?	rs931992	0	931992	upstream_gene_variant	1	NR	3E-18	17.5229		NA		NR [NR]	N
17	rs2290400	0.996526	17	37821435	rs931992	0.617103	High density lipoprotein cholesterol levels	44882	34887591	Graham SE	44539	Nature	www.ncbi.nlm.nih.gov/pubmed/34887591	The power of genetic diversity in genome-wide association studies of lipids.	146,492 East Asian ancestry individuals	NA	17q12		STARD3 - TCAP	ENSG00000131748	ENSG00000173991		981	167	rs931992-T	rs931992	0	931992	upstream_gene_variant	1	0.436813	2E-9	8.69897		0.0331942	[0.023-0.043] unit increase	NR [52000000] (imputed)	N
18	rs75944932	0.930955	17	43507297	rs12949256	0.616861	Hemoglobin levels	43999	32327693	Oskarsson GR	43944	Commun Biol	www.ncbi.nlm.nih.gov/pubmed/32327693	Predicted loss and gain of function mutations in ACO1 are associated with erythropoiesis.	684,122 European ancestry individuals	NA	17q21.31	ARHGAP27	ARHGAP27			ENSG00000159314	NA	NA	rs12949256-T	rs12949256	0	12949256	missense_variant	0		3E-51	50.5229		0.043	[NR] unit increase	Affymetrix, Illumina [43000000] (imputed)	N
18	rs75944932	0.930955	17	44363929	rs2696500	0.615496	Neurociticism	43487	29500382	Nagel M	43161	Nat Commun	www.ncbi.nlm.nih.gov/pubmed/29500382	Item-level analyses reveal genetic heterogeneity in neuroticism.	380,506 European ancestry individuals	NA	17q21.31	NR	ARL17B, ARL17B, ARL17B			ENSG00000275748, ENSG00000276276, ENSG00000228696	NA	NA	rs2696500-T	rs2696500	0	2696500	3_prime_UTR_variant	0	0.214048	4E-29	28.3979		11.21	z score increase	NR [10847151] (imputed)	N
4	rs2421077	0.916364	3	168741644	rs1397899	0.606758	Height	43754	31562340	Akiyama M	43735	Nat Commun	www.ncbi.nlm.nih.gov/pubmed/31562340	Characterizing rare and low-frequency height-associated variants in the Japanese population.	159,095 Japanese ancestry individuals	32,692 Japanese ancestry individuals	3q26.2	LOC100507661, MECOM	LINC01997			ENSG00000241383	NA	NA	rs1397899-?	rs1397899	0	1397899	intron_variant	0	NR	1E-9	9		0.0181396	[0.012-0.024] unit decrease	Illumina [27896057] (imputed)	N
16	rs12945959	0.904174	17	16246016	rs7477	0.605878	Amyotrophic lateral sclerosis	42269	24931836	Diekstra FP	41817	Ann Neurol	www.ncbi.nlm.nih.gov/pubmed/24931836	C9orf72 and UNC13A are shared risk loci for amyotrophic lateral sclerosis and frontotemporal dementia: a genome-wide meta-analysis.	4,377 European ancestry cases, 13,017 European ancestry controls	NA	17p11.2	CENPV	CENPV, PIGL			ENSG00000166582, ENSG00000108474	NA	NA	rs7477-A	rs7477	0	7477	3_prime_UTR_variant	0	0.49	3E-7	6.52288		1.16	[NR]	Illumina [~ 1400000] (imputed)	N
16	rs12945959	0.904174	17	16246016	rs7477	0.605878	Amyotrophic lateral sclerosis	41233	22959728	Ahmeti KB	41157	Neurobiol Aging	www.ncbi.nlm.nih.gov/pubmed/22959728	Age of onset of amyotrophic lateral sclerosis is modulated by a locus on 1p34.1.	4,243 European ancestry cases, 5,112 European ancestry controls	NA	17p11.2	PIGL, CENPV	CENPV, PIGL			ENSG00000166582, ENSG00000108474	NA	NA	rs7477-T	rs7477	0	7477	3_prime_UTR_variant	0	0.48	3E-7	6.52288	(Joint)	1.3	[1.16-1.44]	Illumina [254145]	N
18	rs75944932	0.930955	17	43499328	rs35519908	0.605486	White matter microstructure (mean diusivities)	43866	31666681	Zhao B	43768	Mol Psychiatry	www.ncbi.nlm.nih.gov/pubmed/31666681	Large-scale GWAS reveals genetic architecture of brain white matter microstructure and genetic overlap with cognitive and mental health traits (n = 17,706).	17,706 European ancestry individuals	NA	17q21.31	NR	ARHGAP27			ENSG00000159314	NA	NA	rs35519908-?	rs35519908	0	35519908	intron_variant	0		3E-9	8.52288	(Cingulate gyrus)	NA		NR [8955960] (imputed)	N
8	rs1050152	0.943726	5	131371999	rs1858074	0.605076	Perceived unattractiveness to mosquitoes	43017	28199695	Jones AV	42826	Hum Mol Genet	www.ncbi.nlm.nih.gov/pubmed/28199695	GWAS of self-reported mosquito bite size, itch intensity and attractiveness to mosquitoes implicates immune-related predisposition loci.	16,576 European ancestry individuals	NA	5q31.1	ACSL6, IL3	ACSL6 - IL3	ENSG00000164398	ENSG00000164399		24063	24349	rs1858074-G	rs1858074	0	1858074	intergenic_variant	1	0.317	1E-9	9		0.148864	[0.1-0.2] unit increase	Illumina [7433384] (imputed)	N
18	rs75944932	0.930955	17	43488792	rs62064641	0.603884	Worry	43404	29942085	Nagel M	43276	Nat Genet	www.ncbi.nlm.nih.gov/pubmed/29942085	Meta-analysis of genome-wide association studies for neuroticism in 449,484 individuals identifies novel genetic loci and pathways.	348,219 European ancestry individuals	NA	17q21.31	NR	ARHGAP27			ENSG00000159314	NA	NA	rs62064641-C	rs62064641	0	62064641	intron_variant	0	NR	2E-11	10.699		0.02055	[0.015-0.027] unit increase	Affymetrix [10847151] (imputed)	N
18	rs75944932	0.930955	17	43488792	rs62064641	0.603884	White blood cell count	43504	30595370	Kichaev G	43461	Am J Hum Genet	www.ncbi.nlm.nih.gov/pubmed/30595370	Leveraging Polygenic Functional Enrichment to Improve GWAS Power.	approximately 444,000 European ancestry individuals	NA	17q21.31		ARHGAP27			ENSG00000159314	NA	NA	rs62064641-?	rs62064641	0	62064641	intron_variant	0	NR	1E-13	13		NA		NR [~ 8900000] (imputed)	N
18	rs75944932	0.930955	17	44121579	rs72836318	0.600325	Smoking initiation (ever regular vs never regular)	43552	30643251	Liu M	43479	Nat Genet	www.ncbi.nlm.nih.gov/pubmed/30643251	Association studies of up to 1.2 million individuals yield new insights into the genetic etiology of tobacco and alcohol use.	up to 1,232,091 European ancestry individuals	NA	17q21.31	NR	KANSL1, KANSL1, KANSL1			ENSG00000120071, ENSG00000275867, ENSG00000278458	NA	NA	rs72836318-C	rs72836318	0	72836318	non_coding_transcript_exon_variant	0	0.246	7E-9	8.1549	(Conditioned on chr17:44793283)	0.0171223	[0.011-0.023] unit decrease	NR [~ 10000000] (imputed)	N
17	rs2290400	0.996526	17	38125346	rs3894193	0.599822	T/B cell	44606	32929287	Orru V	44088	Nat Genet	www.ncbi.nlm.nih.gov/pubmed/32929287	Complex genetic signatures in immune cells underlie autoimmunity and inform therapy.	3,653 Sardinian (founder/genetic isolate) ancestry individuals	NA	17q21.1		GSDMA			ENSG00000167914	NA	NA	rs3894193-G	rs3894193	0	3894193	intron_variant	0	0.467	2E-8	7.69897		0.1467	[0.096-0.198] unit decrease	Illumina [18427377] (imputed)	N
8	rs1050152	0.943726	5	130892114	rs1910030	0.595176	Tonsillectomy	43070	28928442	Tian C	42997	Nat Commun	www.ncbi.nlm.nih.gov/pubmed/28928442	Genome-wide association and HLA region fine-mapping studies identify susceptibility loci for multiple common infections.	60,098 European ancestry cases, 113,323 European ancestry controls	NA	5q31.1	NR	RAPGEF6			ENSG00000158987	NA	NA	rs1910030-?	rs1910030	0	1910030	intron_variant	0	NR	1E-6	6		0.0448	[0.027-0.063] unit increase	Illumina [at least 560000] (imputed)	N
3	rs61054961	0.944414	2	198954774	rs11684176	0.595148	Morning vs. evening chronotype	42712	26835600	Hu Y	42402	Nat Commun	www.ncbi.nlm.nih.gov/pubmed/26835600	GWAS of 89,283 individuals identifies genetic variants associated with self-reporting of being a morning person.	38,937 European ancestry morning chronotype individuals, 50,346 European ancestry evening chronotype individuals	NA	2q33.1	NR	PLCL1			ENSG00000115896	NA	NA	rs11684176-?	rs11684176	0	11684176	intron_variant	0	NR	1E-9	9		NA		Illumina [7427422] (imputed)	N
3	rs61054961	0.944414	2	198954774	rs11684176	0.595148	Systemic lupus erythematosus	44370	33272962	Yin X	44168	Ann Rheum Dis	www.ncbi.nlm.nih.gov/pubmed/33272962	Meta-analysis of 208370 East Asians identifies 113 susceptibility loci for systemic lupus erythematosus.	13,377 East Asian ancestry cases, 194,993 East Asian ancestry controls	NA	2q33.1	NR	PLCL1			ENSG00000115896	NA	NA	rs11684176-T	rs11684176	0	11684176	intron_variant	0	0.25	2E-14	13.699		1.146	[1.11-1.18]	Illumina [11270530] (imputed)	N
3	rs61054961	0.944414	2	198954774	rs11684176	0.595148	Mean corpuscular hemoglobin	43504	30595370	Kichaev G	43461	Am J Hum Genet	www.ncbi.nlm.nih.gov/pubmed/30595370	Leveraging Polygenic Functional Enrichment to Improve GWAS Power.	approximately 443,000 European ancestry individuals	NA	2q33.1		PLCL1			ENSG00000115896	NA	NA	rs11684176-?	rs11684176	0	11684176	intron_variant	0	NR	4E-9	8.39794		NA		NR [~ 8900000] (imputed)	N
3	rs61054961	0.944414	2	198954774	rs11684176	0.595148	Mean corpuscular hemoglobin	44544	34594039	Sakaue S	44469	Nat Genet	www.ncbi.nlm.nih.gov/pubmed/34594039	A cross-population atlas of genetic associations for 220 human phenotypes.	350,472 European ancestry individuals, 128,028 East Asian ancestry individuals	NA	2q33.1		PLCL1			ENSG00000115896	NA	NA	rs11684176-T	rs11684176	0	11684176	intron_variant	0	NR	3E-8	7.52288		0.0114	[0.0075-0.0153] unit decrease	Affymetrix, Illumina [20535878] (imputed)	N
13	rs3758348	0.970351	9	136246666	rs28602591	0.592155	von Willebrand factor levels	44858	36168886	Thareja G	44832	Hum Mol Genet	www.ncbi.nlm.nih.gov/pubmed/36168886	Differences and commonalities in the genetic architecture of protein quantitative trait loci in European and Arab populations.	2,935 Qatari ancestry individuals	NA	9q34.2		STKLD1, STKLD1			ENSG00000198870, ENSG00000281245	NA	NA	rs28602591-T	rs28602591	0	28602591	intron_variant	0	0.0875639	1E-14	14		0.358639	[0.27-0.45] unit increase	NR [10004359]	N
1	rs34517439	0.981761	1	77945635	rs6695572	0.590991	Body mass index	42396	25673413	Locke AE	42047	Nature	www.ncbi.nlm.nih.gov/pubmed/25673413	Genetic studies of body mass index yield new insights for obesity biology.	up to 104,666 European ancestry male individuals, up to 132,115 European ancestry female individuals, 370 African American male individuals, 517 African American female individuals, 512 Hispanic male individuals, 764 Hispanic female individuals	up to 48,274 European ancestry male individuals, up to 39,864 European ancestry female individuals, 2,441 African American or Afro-Caribbean male individuals, 6,314 African American or Afro-Caribbean female individuals, 919 Filipino male individuals, 828 Filipino female individuals, 205 Seychellois male individuals, 287 Seychellois female individuals, 2,964 South Asian ancestry male individuals, 658 South Asian ancestry female individuals	1p31.1	AK5	AK5			ENSG00000154027	NA	NA	rs6695572-A	rs6695572	0	6695572	intron_variant	0	0.188	7E-6	5.1549	(EA)	0.022	[0.012-0.032] kg/m2 increase	Affymetrix, Illumina [2550021]	N
1	rs34517439	0.981761	1	77945635	rs6695572	0.590991	Body mass index	42396	25673413	Locke AE	42047	Nature	www.ncbi.nlm.nih.gov/pubmed/25673413	Genetic studies of body mass index yield new insights for obesity biology.	up to 104,666 European ancestry male individuals, up to 132,115 European ancestry female individuals, 370 African American male individuals, 517 African American female individuals, 512 Hispanic male individuals, 764 Hispanic female individuals	up to 48,274 European ancestry male individuals, up to 39,864 European ancestry female individuals, 2,441 African American or Afro-Caribbean male individuals, 6,314 African American or Afro-Caribbean female individuals, 919 Filipino male individuals, 828 Filipino female individuals, 205 Seychellois male individuals, 287 Seychellois female individuals, 2,964 South Asian ancestry male individuals, 658 South Asian ancestry female individuals	1p31.1	AK5	AK5			ENSG00000154027	NA	NA	rs6695572-A	rs6695572	0	6695572	intron_variant	0	0.188	7E-6	5.1549		0.022	[0.012-0.031] kg/m2 increase	Affymetrix, Illumina [2550021]	N
13	rs3758348	0.970351	9	136270992	rs41296107	0.587863	CD209 antigen levels	44858	36168886	Thareja G	44832	Hum Mol Genet	www.ncbi.nlm.nih.gov/pubmed/36168886	Differences and commonalities in the genetic architecture of protein quantitative trait loci in European and Arab populations.	2,935 Qatari ancestry individuals	NA	9q34.2		STKLD1, STKLD1			ENSG00000198870, ENSG00000281245	NA	NA	rs41296107-T	rs41296107	0	41296107	3_prime_UTR_variant	0	0.0623509	8E-25	24.0969		0.567632	[0.46-0.68] unit increase	NR [10004359]	N
18	rs75944932	0.930955	17	44762589	rs199461	0.579573	IDP dMRI TBSS MD Cingulum cingulate gyrus R	44712	33875891	Smith SM	44305	Nat Neurosci	www.ncbi.nlm.nih.gov/pubmed/33875891	An expanded set of genome-wide association studies of brain imaging phenotypes in UK Biobank.	20,860 British ancestry individuals	10,496 British ancestry individuals	17q21.31		NSF, NSF, NSF			ENSG00000278174, ENSG00000276262, ENSG00000073969	NA	NA	rs199461-A	rs199461	0	199461	intron_variant	0	0.237	3E-11	10.5229		0.077	[0.053-0.101] unit increase	Affymetrix [17103079] (imputed)	N
18	rs75944932	0.930955	17	44762589	rs199461	0.579573	IDP dMRI TBSS L2 Genu of corpus callosum	44712	33875891	Smith SM	44305	Nat Neurosci	www.ncbi.nlm.nih.gov/pubmed/33875891	An expanded set of genome-wide association studies of brain imaging phenotypes in UK Biobank.	20,860 British ancestry individuals	10,496 British ancestry individuals	17q21.31		NSF, NSF, NSF			ENSG00000278174, ENSG00000276262, ENSG00000073969	NA	NA	rs199461-A	rs199461	0	199461	intron_variant	0	0.237	2E-15	14.699		0.091	[0.067-0.115] unit increase	Affymetrix [17103079] (imputed)	N
3	rs61054961	0.944414	2	198929896	rs7573001	0.574911	Intelligence	43355	29942086	Savage JE	43276	Nat Genet	www.ncbi.nlm.nih.gov/pubmed/29942086	Genome-wide association meta-analysis in 269,867 individuals identifies new genetic and functional links to intelligence.	269,867 European ancestry individuals	NA	2q33.1	NR	PLCL1			ENSG00000115896	NA	NA	rs7573001-C	rs7573001	0	7573001	intron_variant	0	NR	1E-8	8		5.683	z-score decrease	Affymetrix, Illumina [9295118] (imputed)	N
3	rs61054961	0.944414	2	198929896	rs7573001	0.574911	Cognitive aspects of educational attainment	44209	33414549	Demange PA	44203	Nat Genet	www.ncbi.nlm.nih.gov/pubmed/33414549	Investigating the genetic architecture of noncognitive skills using GWAS-by-subtraction.	257,700 European ancestry individuals	NA	2q33.1	NR	PLCL1			ENSG00000115896	NA	NA	rs7573001-G	rs7573001	0	7573001	intron_variant	0	0.418489	3E-8	7.52288		0.0353162	[0.023-0.048] unit increase	Affymetrix, Illumina, Perlegen [7305956] (imputed)	N
3	rs61054961	0.944414	2	198929896	rs7573001	0.574911	Cognitive performance	43416	30038396	Lee JJ	43304	Nat Genet	www.ncbi.nlm.nih.gov/pubmed/30038396	Gene discovery and polygenic prediction from a genome-wide association study of educational attainment in 1.1 million individuals.	257,841 European ancestry individuals	NA	2q33.1	Intergenic	PLCL1			ENSG00000115896	NA	NA	rs7573001-C	rs7573001	0	7573001	intron_variant	0	0.3817	2E-8	7.69897		0.0165	[0.011-0.022] unit decrease	Affymetrix, Illumina [10100000] (imputed)	N
17	rs2290400	0.996526	17	37767453	rs4795388	0.574298	Spherical equivalent	44046	32352494	Han X	43951	JAMA Ophthalmol	www.ncbi.nlm.nih.gov/pubmed/32352494	Association of Myopia and Intraocular Pressure With Retinal Detachment in European Descent Participants of the UK Biobank Cohort: A Mendelian Randomization Study.	95,827 European ancestry individuals	NA	17q12	NR	NEUROD2 - PPP1R1B	ENSG00000171532	ENSG00000131771		1423	15540	rs4795388-G	rs4795388	0	4795388	intergenic_variant	1		1E-8	8		0.07	[0.05-0.09] unit increase	NR [NR]	N
17	rs2290400	0.996526	17	38108363	rs9895948	0.571679	Asthma and cardiovascular disease	44700	35126453	Zhou Y	44581	Front Genet	www.ncbi.nlm.nih.gov/pubmed/35126453	Shared Genetic Architecture and Causal Relationship Between Asthma and Cardiovascular Diseases: A Large-Scale Cross-Trait Analysis.	19,954 European ancestry cases, 107,715 European ancestry controls	NA	17q21.1		LRRC3C - GSDMA	ENSG00000204913	ENSG00000167914		7111	1153	rs9895948-?	rs9895948	0	9895948	regulatory_region_variant	1	NR	8E-25	24.0969		NA		NR [NR]	N
18	rs75944932	0.930955	17	44262496	rs8064802	0.570458	Body mass index	44544	34594039	Sakaue S	44469	Nat Genet	www.ncbi.nlm.nih.gov/pubmed/34594039	A cross-population atlas of genetic associations for 220 human phenotypes.	359,983 European ancestry individuals, 163,835 East Asian ancestry individuals	NA	17q21.31		KANSL1, KANSL1, KANSL1			ENSG00000120071, ENSG00000275867, ENSG00000278458	NA	NA	rs8064802-C	rs8064802	0	8064802	intron_variant	0	NR	5E-10	9.30103		0.0156	[0.011-0.02] unit decrease	Affymetrix, Illumina [20538802] (imputed)	N
13	rs3758348	0.970351	9	136058188	rs12216896	0.569995	Height	43606	30595370	Kichaev G	43461	Am J Hum Genet	www.ncbi.nlm.nih.gov/pubmed/30595370	Leveraging Polygenic Functional Enrichment to Improve GWAS Power.	approximately 458,000 European ancestry individuals	NA	9q34.2		GBGT1 - OBP2B	ENSG00000148288	ENSG00000280584		18868	22476	rs12216896-?	rs12216896	0	12216896	intergenic_variant	1	NR	6E-9	8.22185		NA		NR [~ 8900000] (imputed)	N
13	rs3758348	0.970351	9	136058188	rs12216896	0.569995	E-selectin levels	44858	36168886	Thareja G	44832	Hum Mol Genet	www.ncbi.nlm.nih.gov/pubmed/36168886	Differences and commonalities in the genetic architecture of protein quantitative trait loci in European and Arab populations.	2,935 Qatari ancestry individuals	NA	9q34.2		GBGT1 - OBP2B	ENSG00000148288	ENSG00000280584		18868	22476	rs12216896-T	rs12216896	0	12216896	intergenic_variant	1	0.046167	6E-12	11.2218		0.445549	[0.32-0.57] unit decrease	NR [10004359]	N
13	rs3758348	0.970351	9	136154867	rs495828	0.56978	Blood metabolite ratios	41983	24816252	Shin SY	41770	Nat Genet	www.ncbi.nlm.nih.gov/pubmed/24816252	An atlas of genetic influences on human blood metabolites.	Up to 5,591 European ancestry individuals	Up to 1,767 European ancestry individuals	9q34.2	ABO	ABO - Y_RNA	ENSG00000281879	ENSG00000200742		3270	23176	rs495828-T	rs495828	0	495828	upstream_gene_variant	1	0.22	6E-34	33.2218	(DSGEGDFXAEGGGVR/ADpSGEGDFXAEGGGVR)	0.088	[0.074-0.102] unit decrease	Affymetrix, Illumina [2100000] (imputed)	N
13	rs3758348	0.970351	9	136154867	rs495828	0.56978	Protein levels in obesity	44024	29234017	Carayol J	43081	Nat Commun	www.ncbi.nlm.nih.gov/pubmed/29234017	Protein quantitative trait locus study in obesity during weight-loss identifies a leptin regulator.	494 European ancestry individuals	NA	9q34.2	NR	ABO - Y_RNA	ENSG00000281879	ENSG00000200742		3270	23176	rs495828-?	rs495828	0	495828	upstream_gene_variant	1	NR	9E-40	39.0458	(sE-Selectin)	0.5	[0.42-0.58] unit decrease	Illumina [4020654] (imputed)	N
13	rs3758348	0.970351	9	136154867	rs495828	0.56978	Hemoglobin levels	43999	32327693	Oskarsson GR	43944	Commun Biol	www.ncbi.nlm.nih.gov/pubmed/32327693	Predicted loss and gain of function mutations in ACO1 are associated with erythropoiesis.	684,122 European ancestry individuals	NA	9q34.2	ABO	ABO - Y_RNA	ENSG00000281879	ENSG00000200742		3270	23176	rs495828-T	rs495828	0	495828	upstream_gene_variant	1		1E-124	124		0.065	[NR] unit decrease	Affymetrix, Illumina [43000000] (imputed)	N
13	rs3758348	0.970351	9	136154867	rs495828	0.56978	Blood protein levels in cardiovascular risk	43893	28369058	Folkersen L	42828	PLoS Genet	www.ncbi.nlm.nih.gov/pubmed/28369058	Mapping of 79 loci for 83 plasma protein biomarkers in cardiovascular disease.	3,394 European ancestry individuals	2,639 individuals	9q34.2	SURF6	ABO - Y_RNA	ENSG00000281879	ENSG00000200742		3270	23176	rs495828-T	rs495828	0	495828	upstream_gene_variant	1	0.25	6E-13	12.2218		0.17	unit decrease	Illumina [5270624] (imputed)	N
13	rs3758348	0.970351	9	136154867	rs495828	0.56978	Hemoglobin levels	42866	28017375	van Rooij FJA	42726	Am J Hum Genet	www.ncbi.nlm.nih.gov/pubmed/28017375	Genome-wide Trans-ethnic Meta-analysis Identifies Seven Genetic Loci Influencing Erythrocyte Traits and a Role for RBPMS in Erythropoiesis.	up to 40,258 European ancestry individuals, 16,128 African American individuals, up to 15,252 East Asian ancestry individuals.	16,389 European and African American individuals	9q34.2	ABO	ABO - Y_RNA	ENSG00000281879	ENSG00000200742		3270	23176	rs495828-T	rs495828	0	495828	upstream_gene_variant	1	NR	2E-10	9.69897	(Asian)	0.1033	[0.072-0.135] grams/deciliter decrease	Affymetrix, Illumina [2500000] (imputed)	N
13	rs3758348	0.970351	9	136154867	rs495828	0.56978	Hemoglobin levels	42866	28017375	van Rooij FJA	42726	Am J Hum Genet	www.ncbi.nlm.nih.gov/pubmed/28017375	Genome-wide Trans-ethnic Meta-analysis Identifies Seven Genetic Loci Influencing Erythrocyte Traits and a Role for RBPMS in Erythropoiesis.	up to 40,258 European ancestry individuals, 16,128 African American individuals, up to 15,252 East Asian ancestry individuals.	16,389 European and African American individuals	9q34.2	ABO	ABO - Y_RNA	ENSG00000281879	ENSG00000200742		3270	23176	rs495828-?	rs495828	0	495828	upstream_gene_variant	1	NR	1E-19	19		NA		Affymetrix, Illumina [2500000] (imputed)	N
13	rs3758348	0.970351	9	136154867	rs495828	0.56978	Red blood cell count	42866	28017375	van Rooij FJA	42726	Am J Hum Genet	www.ncbi.nlm.nih.gov/pubmed/28017375	Genome-wide Trans-ethnic Meta-analysis Identifies Seven Genetic Loci Influencing Erythrocyte Traits and a Role for RBPMS in Erythropoiesis.	up to 40,258 European ancestry individuals, up to 16,128 African American individuals, up to 15,252 East Asian individuals.	16,389 individuals of European and African American ancestry.	9q34.2	ABO	ABO - Y_RNA	ENSG00000281879	ENSG00000200742		3270	23176	rs495828-?	rs495828	0	495828	upstream_gene_variant	1	NR	1E-8	8		NA		NR [2500000] (imputed)	N
13	rs3758348	0.970351	9	136154867	rs495828	0.56978	Hematocrit	42866	28017375	van Rooij FJA	42726	Am J Hum Genet	www.ncbi.nlm.nih.gov/pubmed/28017375	Genome-wide Trans-ethnic Meta-analysis Identifies Seven Genetic Loci Influencing Erythrocyte Traits and a Role for RBPMS in Erythropoiesis.	up to 40,258 European ancestry individuals, up to 16,128 African American individuals, up to 15,252 East Asian ancestry individuals.	16,389 European and African American individuals	9q34.2	ABO	ABO - Y_RNA	ENSG00000281879	ENSG00000200742		3270	23176	rs495828-T	rs495828	0	495828	upstream_gene_variant	1	NR	3E-9	8.52288	(Asian)	0.2708	[0.18-0.36] percentage decrease	NR [2500000] (imputed)	N
13	rs3758348	0.970351	9	136154867	rs495828	0.56978	Triglyceride levels x alcohol consumption (drinkers vs non-drinkers) interaction (2df)	43651	30698716	de Vries PS	43494	Am J Epidemiol	www.ncbi.nlm.nih.gov/pubmed/30698716	Multi-Ancestry Genome-Wide Association Study of Lipid Levels Incorporating Gene-Alcohol Interactions.	56,505 European ancestry current drinkers, 9,870 African American current drinkers, 2,491 Asian ancestry current drinkers, 2,528 Hispanic current drinkers, 33,388 European ancestry non-drinkers, 11,119 African American non-drinkers, 9,959 Asian ancestry non-drinkers, 1,466 Hispanic non-drinkers	107,548 European ancestry current drinkers, 2,028 African American or Afro-Caribbean current drinkers, 41,240 Asian ancestry current drinkers, 6,622 Hispanic individuals, 1,984 Brazilian ancestry individuals, 29,438 European ancestry non-drinkers, 2,447 African American or Afro-Caribbean non-drinkers, 67,191 Asian ancestry non-drinkers, 7,092 Hispanic non-drinkers, 1,668 Brazilian ancestry non-drinkers	9q34.2	ABO, SURF6	ABO - Y_RNA	ENSG00000281879	ENSG00000200742		3270	23176	rs495828-T	rs495828	0	495828	upstream_gene_variant	1	NR	1E-6	6		NA		Affymetrix, Illumina [NR] (imputed)	N
13	rs3758348	0.970351	9	136154867	rs495828	0.56978	LDL cholesterol levels x alcohol consumption (drinkers vs non-drinkers) interaction (2df)	43651	30698716	de Vries PS	43494	Am J Epidemiol	www.ncbi.nlm.nih.gov/pubmed/30698716	Multi-Ancestry Genome-Wide Association Study of Lipid Levels Incorporating Gene-Alcohol Interactions.	56,505 European ancestry current drinkers, 9,870 African American current drinkers, 2,491 Asian ancestry current drinkers, 2,528 Hispanic current drinkers, 33,388 European ancestry non-drinkers, 11,119 African American non-drinkers, 9,959 Asian ancestry non-drinkers, 1,466 Hispanic non-drinkers	107,548 European ancestry current drinkers, 2,028 African American or Afro-Caribbean current drinkers, 41,240 Asian ancestry current drinkers, 6,622 Hispanic individuals, 1,984 Brazilian ancestry individuals, 29,438 European ancestry non-drinkers, 2,447 African American or Afro-Caribbean non-drinkers, 67,191 Asian ancestry non-drinkers, 7,092 Hispanic non-drinkers, 1,668 Brazilian ancestry non-drinkers	9q34.2	ABO, SURF6	ABO - Y_RNA	ENSG00000281879	ENSG00000200742		3270	23176	rs495828-T	rs495828	0	495828	upstream_gene_variant	1	NR	5E-69	68.301	(EA)	NA		Affymetrix, Illumina [NR] (imputed)	N
13	rs3758348	0.970351	9	136154867	rs495828	0.56978	Triglyceride levels x alcohol consumption (drinkers vs non-drinkers) interaction (2df)	43651	30698716	de Vries PS	43494	Am J Epidemiol	www.ncbi.nlm.nih.gov/pubmed/30698716	Multi-Ancestry Genome-Wide Association Study of Lipid Levels Incorporating Gene-Alcohol Interactions.	56,505 European ancestry current drinkers, 9,870 African American current drinkers, 2,491 Asian ancestry current drinkers, 2,528 Hispanic current drinkers, 33,388 European ancestry non-drinkers, 11,119 African American non-drinkers, 9,959 Asian ancestry non-drinkers, 1,466 Hispanic non-drinkers	107,548 European ancestry current drinkers, 2,028 African American or Afro-Caribbean current drinkers, 41,240 Asian ancestry current drinkers, 6,622 Hispanic individuals, 1,984 Brazilian ancestry individuals, 29,438 European ancestry non-drinkers, 2,447 African American or Afro-Caribbean non-drinkers, 67,191 Asian ancestry non-drinkers, 7,092 Hispanic non-drinkers, 1,668 Brazilian ancestry non-drinkers	9q34.2	ABO, SURF6	ABO - Y_RNA	ENSG00000281879	ENSG00000200742		3270	23176	rs495828-T	rs495828	0	495828	upstream_gene_variant	1	NR	1E-7	7	(Asian)	NA		Affymetrix, Illumina [NR] (imputed)	N
13	rs3758348	0.970351	9	136154867	rs495828	0.56978	LDL cholesterol levels x alcohol consumption (drinkers vs non-drinkers) interaction (2df)	43651	30698716	de Vries PS	43494	Am J Epidemiol	www.ncbi.nlm.nih.gov/pubmed/30698716	Multi-Ancestry Genome-Wide Association Study of Lipid Levels Incorporating Gene-Alcohol Interactions.	56,505 European ancestry current drinkers, 9,870 African American current drinkers, 2,491 Asian ancestry current drinkers, 2,528 Hispanic current drinkers, 33,388 European ancestry non-drinkers, 11,119 African American non-drinkers, 9,959 Asian ancestry non-drinkers, 1,466 Hispanic non-drinkers	107,548 European ancestry current drinkers, 2,028 African American or Afro-Caribbean current drinkers, 41,240 Asian ancestry current drinkers, 6,622 Hispanic individuals, 1,984 Brazilian ancestry individuals, 29,438 European ancestry non-drinkers, 2,447 African American or Afro-Caribbean non-drinkers, 67,191 Asian ancestry non-drinkers, 7,092 Hispanic non-drinkers, 1,668 Brazilian ancestry non-drinkers	9q34.2	ABO, SURF6	ABO - Y_RNA	ENSG00000281879	ENSG00000200742		3270	23176	rs495828-T	rs495828	0	495828	upstream_gene_variant	1	NR	4E-86	85.3979		NA		Affymetrix, Illumina [NR] (imputed)	N
13	rs3758348	0.970351	9	136154867	rs495828	0.56978	LDL cholesterol levels x alcohol consumption (drinkers vs non-drinkers) interaction (2df)	43651	30698716	de Vries PS	43494	Am J Epidemiol	www.ncbi.nlm.nih.gov/pubmed/30698716	Multi-Ancestry Genome-Wide Association Study of Lipid Levels Incorporating Gene-Alcohol Interactions.	56,505 European ancestry current drinkers, 9,870 African American current drinkers, 2,491 Asian ancestry current drinkers, 2,528 Hispanic current drinkers, 33,388 European ancestry non-drinkers, 11,119 African American non-drinkers, 9,959 Asian ancestry non-drinkers, 1,466 Hispanic non-drinkers	107,548 European ancestry current drinkers, 2,028 African American or Afro-Caribbean current drinkers, 41,240 Asian ancestry current drinkers, 6,622 Hispanic individuals, 1,984 Brazilian ancestry individuals, 29,438 European ancestry non-drinkers, 2,447 African American or Afro-Caribbean non-drinkers, 67,191 Asian ancestry non-drinkers, 7,092 Hispanic non-drinkers, 1,668 Brazilian ancestry non-drinkers	9q34.2	ABO, SURF6	ABO - Y_RNA	ENSG00000281879	ENSG00000200742		3270	23176	rs495828-T	rs495828	0	495828	upstream_gene_variant	1	NR	2E-8	7.69897	(Asian)	NA		Affymetrix, Illumina [NR] (imputed)	N
13	rs3758348	0.970351	9	136154867	rs495828	0.56978	LDL cholesterol levels x alcohol consumption (drinkers vs non-drinkers) interaction (2df)	43651	30698716	de Vries PS	43494	Am J Epidemiol	www.ncbi.nlm.nih.gov/pubmed/30698716	Multi-Ancestry Genome-Wide Association Study of Lipid Levels Incorporating Gene-Alcohol Interactions.	56,505 European ancestry current drinkers, 9,870 African American current drinkers, 2,491 Asian ancestry current drinkers, 2,528 Hispanic current drinkers, 33,388 European ancestry non-drinkers, 11,119 African American non-drinkers, 9,959 Asian ancestry non-drinkers, 1,466 Hispanic non-drinkers	107,548 European ancestry current drinkers, 2,028 African American or Afro-Caribbean current drinkers, 41,240 Asian ancestry current drinkers, 6,622 Hispanic individuals, 1,984 Brazilian ancestry individuals, 29,438 European ancestry non-drinkers, 2,447 African American or Afro-Caribbean non-drinkers, 67,191 Asian ancestry non-drinkers, 7,092 Hispanic non-drinkers, 1,668 Brazilian ancestry non-drinkers	9q34.2	ABO, SURF6	ABO - Y_RNA	ENSG00000281879	ENSG00000200742		3270	23176	rs495828-T	rs495828	0	495828	upstream_gene_variant	1	NR	8E-9	8.09691	(H)	NA		Affymetrix, Illumina [NR] (imputed)	N
13	rs3758348	0.970351	9	136154867	rs495828	0.56978	LDL cholesterol levels	43651	30698716	de Vries PS	43494	Am J Epidemiol	www.ncbi.nlm.nih.gov/pubmed/30698716	Multi-Ancestry Genome-Wide Association Study of Lipid Levels Incorporating Gene-Alcohol Interactions.	89,893 European ancestry individuals, 20,989 African American individuals, 12,450 Asian ancestry individuals, 3,994 HIspanic individuals	136,986 European ancestry individuals, 4,475 African American or Afro-Caribbean individuals, 108,431 Asian ancestry individuals, 13,714 Hispanic individuals, 3,652 Brazilian ancestry individuals	9q34.2	ABO, SURF6	ABO - Y_RNA	ENSG00000281879	ENSG00000200742		3270	23176	rs495828-T	rs495828	0	495828	upstream_gene_variant	1	NR	4E-18	17.3979	(EA)	2.471	NR unit increase	Affymetrix, Illumina [NR] (imputed)	N
13	rs3758348	0.970351	9	136154867	rs495828	0.56978	LDL cholesterol levels	43651	30698716	de Vries PS	43494	Am J Epidemiol	www.ncbi.nlm.nih.gov/pubmed/30698716	Multi-Ancestry Genome-Wide Association Study of Lipid Levels Incorporating Gene-Alcohol Interactions.	89,893 European ancestry individuals, 20,989 African American individuals, 12,450 Asian ancestry individuals, 3,994 HIspanic individuals	136,986 European ancestry individuals, 4,475 African American or Afro-Caribbean individuals, 108,431 Asian ancestry individuals, 13,714 Hispanic individuals, 3,652 Brazilian ancestry individuals	9q34.2	ABO, SURF6	ABO - Y_RNA	ENSG00000281879	ENSG00000200742		3270	23176	rs495828-T	rs495828	0	495828	upstream_gene_variant	1	NR	7E-29	28.1549		2.222	NR unit increase	Affymetrix, Illumina [NR] (imputed)	N
13	rs3758348	0.970351	9	136154867	rs495828	0.56978	LDL cholesterol levels x alcohol consumption (regular vs non-regular drinkers) interaction (2df)	43651	30698716	de Vries PS	43494	Am J Epidemiol	www.ncbi.nlm.nih.gov/pubmed/30698716	Multi-Ancestry Genome-Wide Association Study of Lipid Levels Incorporating Gene-Alcohol Interactions.	44,831 European ancestry regular drinkers, 3,976 African American regular drinkers, 1,288 Asian ancestry regular drinkers, 827 Hispanic regular drinkers, 11,674 European ancestry non-regular drinkers, 5,894 African American non-regular drinkers, 1,203 Asian ancestry non-regular drinkers, 1,701 Hispanic non-regular drinkers	71,281 European ancestry regular drinkers, 711 African American or Afro-Caribbean regular drinkers, 35,088 Asian ancestry regular drinkers, 3,742 Hispanic regular drinkers, 36,267 European ancestry non-regular drinkers, 1,317 African American or Afro-Caribbean non-regular drinkers, 6,152 Asian ancestry non-regular drinkers, 2,880 Hispanic non-regular drinkers	9q34.2	ABO, SURF6	ABO - Y_RNA	ENSG00000281879	ENSG00000200742		3270	23176	rs495828-T	rs495828	0	495828	upstream_gene_variant	1	NR	4E-103	102.398	(EA)	NA		Affymetrix, Illumina [NR] (imputed)	N
13	rs3758348	0.970351	9	136154867	rs495828	0.56978	LDL cholesterol levels x alcohol consumption (regular vs non-regular drinkers) interaction (2df)	43651	30698716	de Vries PS	43494	Am J Epidemiol	www.ncbi.nlm.nih.gov/pubmed/30698716	Multi-Ancestry Genome-Wide Association Study of Lipid Levels Incorporating Gene-Alcohol Interactions.	44,831 European ancestry regular drinkers, 3,976 African American regular drinkers, 1,288 Asian ancestry regular drinkers, 827 Hispanic regular drinkers, 11,674 European ancestry non-regular drinkers, 5,894 African American non-regular drinkers, 1,203 Asian ancestry non-regular drinkers, 1,701 Hispanic non-regular drinkers	71,281 European ancestry regular drinkers, 711 African American or Afro-Caribbean regular drinkers, 35,088 Asian ancestry regular drinkers, 3,742 Hispanic regular drinkers, 36,267 European ancestry non-regular drinkers, 1,317 African American or Afro-Caribbean non-regular drinkers, 6,152 Asian ancestry non-regular drinkers, 2,880 Hispanic non-regular drinkers	9q34.2	ABO, SURF6	ABO - Y_RNA	ENSG00000281879	ENSG00000200742		3270	23176	rs495828-T	rs495828	0	495828	upstream_gene_variant	1	NR	2E-8	7.69897	(Hispanic)	NA		Affymetrix, Illumina [NR] (imputed)	N
13	rs3758348	0.970351	9	136154867	rs495828	0.56978	LDL cholesterol levels x alcohol consumption (regular vs non-regular drinkers) interaction (2df)	43651	30698716	de Vries PS	43494	Am J Epidemiol	www.ncbi.nlm.nih.gov/pubmed/30698716	Multi-Ancestry Genome-Wide Association Study of Lipid Levels Incorporating Gene-Alcohol Interactions.	44,831 European ancestry regular drinkers, 3,976 African American regular drinkers, 1,288 Asian ancestry regular drinkers, 827 Hispanic regular drinkers, 11,674 European ancestry non-regular drinkers, 5,894 African American non-regular drinkers, 1,203 Asian ancestry non-regular drinkers, 1,701 Hispanic non-regular drinkers	71,281 European ancestry regular drinkers, 711 African American or Afro-Caribbean regular drinkers, 35,088 Asian ancestry regular drinkers, 3,742 Hispanic regular drinkers, 36,267 European ancestry non-regular drinkers, 1,317 African American or Afro-Caribbean non-regular drinkers, 6,152 Asian ancestry non-regular drinkers, 2,880 Hispanic non-regular drinkers	9q34.2	ABO, SURF6	ABO - Y_RNA	ENSG00000281879	ENSG00000200742		3270	23176	rs495828-T	rs495828	0	495828	upstream_gene_variant	1	NR	1E-114	114		NA		Affymetrix, Illumina [NR] (imputed)	N
13	rs3758348	0.970351	9	136154867	rs495828	0.56978	LDL cholesterol levels x alcohol consumption (regular vs non-regular drinkers) interaction (2df)	43651	30698716	de Vries PS	43494	Am J Epidemiol	www.ncbi.nlm.nih.gov/pubmed/30698716	Multi-Ancestry Genome-Wide Association Study of Lipid Levels Incorporating Gene-Alcohol Interactions.	44,831 European ancestry regular drinkers, 3,976 African American regular drinkers, 1,288 Asian ancestry regular drinkers, 827 Hispanic regular drinkers, 11,674 European ancestry non-regular drinkers, 5,894 African American non-regular drinkers, 1,203 Asian ancestry non-regular drinkers, 1,701 Hispanic non-regular drinkers	71,281 European ancestry regular drinkers, 711 African American or Afro-Caribbean regular drinkers, 35,088 Asian ancestry regular drinkers, 3,742 Hispanic regular drinkers, 36,267 European ancestry non-regular drinkers, 1,317 African American or Afro-Caribbean non-regular drinkers, 6,152 Asian ancestry non-regular drinkers, 2,880 Hispanic non-regular drinkers	9q34.2	ABO, SURF6	ABO - Y_RNA	ENSG00000281879	ENSG00000200742		3270	23176	rs495828-T	rs495828	0	495828	upstream_gene_variant	1	NR	3E-7	6.52288	(Asian)	NA		Affymetrix, Illumina [NR] (imputed)	N
13	rs3758348	0.970351	9	136154867	rs495828	0.56978	LDL cholesterol levels	43651	30698716	de Vries PS	43494	Am J Epidemiol	www.ncbi.nlm.nih.gov/pubmed/30698716	Multi-Ancestry Genome-Wide Association Study of Lipid Levels Incorporating Gene-Alcohol Interactions.	89,893 European ancestry individuals, 20,989 African American individuals, 12,450 Asian ancestry individuals, 3,994 HIspanic individuals	136,986 European ancestry individuals, 4,475 African American or Afro-Caribbean individuals, 108,431 Asian ancestry individuals, 13,714 Hispanic individuals, 3,652 Brazilian ancestry individuals	9q34.2	ABO, SURF6	ABO - Y_RNA	ENSG00000281879	ENSG00000200742		3270	23176	rs495828-T	rs495828	0	495828	upstream_gene_variant	1	NR	1E-7	7	(Asian)	1.668	NR unit increase	Affymetrix, Illumina [NR] (imputed)	N
13	rs3758348	0.970351	9	136154867	rs495828	0.56978	LDL cholesterol levels in current drinkers	43651	30698716	de Vries PS	43494	Am J Epidemiol	www.ncbi.nlm.nih.gov/pubmed/30698716	Multi-Ancestry Genome-Wide Association Study of Lipid Levels Incorporating Gene-Alcohol Interactions.	56,505 European ancestry individuals, 9,870 African American individuals, 2,491 Asian ancestry individuals, 2,528 Hispanic individuals	107,548 European ancestry individuals, 2,028 African American or Afro-Caribbean individuals, 41,240 Asian ancestry individuals, 6,622 Hispanic individuals, 1,984 Brazilian ancestry individuals	9q34.2	ABO, SURF6	ABO - Y_RNA	ENSG00000281879	ENSG00000200742		3270	23176	rs495828-T	rs495828	0	495828	upstream_gene_variant	1	NR	6E-7	6.22185	(Asian)	1.684	NR unit increase	Affymetrix, Illumina [NR] (imputed)	N
13	rs3758348	0.970351	9	136154867	rs495828	0.56978	LDL cholesterol levels in current drinkers	43651	30698716	de Vries PS	43494	Am J Epidemiol	www.ncbi.nlm.nih.gov/pubmed/30698716	Multi-Ancestry Genome-Wide Association Study of Lipid Levels Incorporating Gene-Alcohol Interactions.	56,505 European ancestry individuals, 9,870 African American individuals, 2,491 Asian ancestry individuals, 2,528 Hispanic individuals	107,548 European ancestry individuals, 2,028 African American or Afro-Caribbean individuals, 41,240 Asian ancestry individuals, 6,622 Hispanic individuals, 1,984 Brazilian ancestry individuals	9q34.2	ABO, SURF6	ABO - Y_RNA	ENSG00000281879	ENSG00000200742		3270	23176	rs495828-T	rs495828	0	495828	upstream_gene_variant	1	NR	2E-36	35.699	(EA)	2.645	NR unit increase	Affymetrix, Illumina [NR] (imputed)	N
13	rs3758348	0.970351	9	136154867	rs495828	0.56978	LDL cholesterol levels in current drinkers	43651	30698716	de Vries PS	43494	Am J Epidemiol	www.ncbi.nlm.nih.gov/pubmed/30698716	Multi-Ancestry Genome-Wide Association Study of Lipid Levels Incorporating Gene-Alcohol Interactions.	56,505 European ancestry individuals, 9,870 African American individuals, 2,491 Asian ancestry individuals, 2,528 Hispanic individuals	107,548 European ancestry individuals, 2,028 African American or Afro-Caribbean individuals, 41,240 Asian ancestry individuals, 6,622 Hispanic individuals, 1,984 Brazilian ancestry individuals	9q34.2	ABO, SURF6	ABO - Y_RNA	ENSG00000281879	ENSG00000200742		3270	23176	rs495828-T	rs495828	0	495828	upstream_gene_variant	1	NR	1E-7	7	(Hispanic)	3.35	NR unit increase	Affymetrix, Illumina [NR] (imputed)	N
13	rs3758348	0.970351	9	136154867	rs495828	0.56978	LDL cholesterol levels in current drinkers	43651	30698716	de Vries PS	43494	Am J Epidemiol	www.ncbi.nlm.nih.gov/pubmed/30698716	Multi-Ancestry Genome-Wide Association Study of Lipid Levels Incorporating Gene-Alcohol Interactions.	56,505 European ancestry individuals, 9,870 African American individuals, 2,491 Asian ancestry individuals, 2,528 Hispanic individuals	107,548 European ancestry individuals, 2,028 African American or Afro-Caribbean individuals, 41,240 Asian ancestry individuals, 6,622 Hispanic individuals, 1,984 Brazilian ancestry individuals	9q34.2	ABO, SURF6	ABO - Y_RNA	ENSG00000281879	ENSG00000200742		3270	23176	rs495828-T	rs495828	0	495828	upstream_gene_variant	1	NR	8E-47	46.0969		2.453	NR unit increase	Affymetrix, Illumina [NR] (imputed)	N
13	rs3758348	0.970351	9	136154867	rs495828	0.56978	Triglyceride levels x alcohol consumption (regular vs non-regular drinkers) interaction (2df)	43651	30698716	de Vries PS	43494	Am J Epidemiol	www.ncbi.nlm.nih.gov/pubmed/30698716	Multi-Ancestry Genome-Wide Association Study of Lipid Levels Incorporating Gene-Alcohol Interactions.	44,831 European ancestry regular drinkers, 3,976 African American regular drinkers, 1,288 Asian ancestry regular drinkers, 827 Hispanic regular drinkers, 11,674 European ancestry non-regular drinkers, 5,894 African American non-regular drinkers, 1,203 Asian ancestry non-regular drinkers, 1,701 Hispanic non-regular drinkers	71,281 European ancestry regular drinkers, 711 African American or Afro-Caribbean regular drinkers, 35,088 Asian ancestry regular drinkers, 3,742 Hispanic regular drinkers, 36,267 European ancestry non-regular drinkers, 1,317 African American or Afro-Caribbean non-regular drinkers, 6,152 Asian ancestry non-regular drinkers, 2,880 Hispanic non-regular drinkers	9q34.2	ABO, SURF6	ABO - Y_RNA	ENSG00000281879	ENSG00000200742		3270	23176	rs495828-T	rs495828	0	495828	upstream_gene_variant	1	NR	2E-7	6.69897	(Asian)	NA		Affymetrix, Illumina [NR] (imputed)	N
13	rs3758348	0.970351	9	136154867	rs495828	0.56978	Coronary artery disease	43129	29212778	van der Harst P	43075	Circ Res	www.ncbi.nlm.nih.gov/pubmed/29212778	Identification of 64 Novel Genetic Loci Provides an Expanded View on the Genetic Architecture of Coronary Artery Disease.	34,541 cases, 261,984 controls	88,192 cases, 162,544 controls	9q34.2	ABO	ABO - Y_RNA	ENSG00000281879	ENSG00000200742		3270	23176	rs495828-T	rs495828	0	495828	upstream_gene_variant	1	0.202	9E-12	11.0458		0.06	[0.042-0.078] unit increase	Affymetrix [7947838] (imputed)	N
13	rs3758348	0.970351	9	136154867	rs495828	0.56978	Angiotensin-converting enzyme activity	40211	20066004	Chung CM	40190	Pharmacogenomics J	www.ncbi.nlm.nih.gov/pubmed/20066004	A genome-wide association study identifies new loci for ACE activity: potential implications for response to ACE inhibitor.	400 Han Chinese ancestry hypertensive cases	623 Han Chinese ancestry hypertensive cases	9q34.2	ABO	ABO - Y_RNA	ENSG00000281879	ENSG00000200742		3270	23176	rs495828-A	rs495828	0	495828	upstream_gene_variant	1	0.17	3E-8	7.52288		4.9	[NR] % variance	Illumina [~ 550000]	N
13	rs3758348	0.970351	9	136154867	rs495828	0.56978	Red blood cell count	41521	20139978	Kamatani Y	40216	Nat Genet	www.ncbi.nlm.nih.gov/pubmed/20139978	Genome-wide association study of hematological and biochemical traits in a Japanese population.	14,392 Japanese ancestry individuals	NA	9q34.2	ABO	ABO - Y_RNA	ENSG00000281879	ENSG00000200742		3270	23176	rs495828-T	rs495828	0	495828	upstream_gene_variant	1	0.28	3E-12	11.5229		0.091	[0.066-0.116] unit decrease	Illumina [561583]	N
13	rs3758348	0.970351	9	136154867	rs495828	0.56978	Hematological and biochemical traits	41583	20139978	Kamatani Y	40216	Nat Genet	www.ncbi.nlm.nih.gov/pubmed/20139978	Genome-wide association study of hematological and biochemical traits in a Japanese population.	Up to 14,402 Japanese individuals	NA	9q34.2	ABO	ABO - Y_RNA	ENSG00000281879	ENSG00000200742		3270	23176	rs495828-T	rs495828	0	495828	upstream_gene_variant	1	0.28	1E-11	11	(Hb)	0.089	[0.064-0.114] unit decrease	Illumina [561583]	N
13	rs3758348	0.970351	9	136154867	rs495828	0.56978	Hematological and biochemical traits	41583	20139978	Kamatani Y	40216	Nat Genet	www.ncbi.nlm.nih.gov/pubmed/20139978	Genome-wide association study of hematological and biochemical traits in a Japanese population.	Up to 14,402 Japanese individuals	NA	9q34.2	ABO	ABO - Y_RNA	ENSG00000281879	ENSG00000200742		3270	23176	rs495828-T	rs495828	0	495828	upstream_gene_variant	1	0.28	6E-10	9.22185	(Ht)	0.081	[0.056-0.106] unit decrease	Illumina [561583]	N
13	rs3758348	0.970351	9	136154867	rs495828	0.56978	Hematological and biochemical traits	41583	20139978	Kamatani Y	40216	Nat Genet	www.ncbi.nlm.nih.gov/pubmed/20139978	Genome-wide association study of hematological and biochemical traits in a Japanese population.	Up to 14,402 Japanese individuals	NA	9q34.2	ABO	ABO - Y_RNA	ENSG00000281879	ENSG00000200742		3270	23176	rs495828-T	rs495828	0	495828	upstream_gene_variant	1	0.28	4E-59	58.3979	(ALP)	0.308	[0.27-0.35] unit decrease	Illumina [561583]	N
13	rs3758348	0.970351	9	136154867	rs495828	0.56978	Venous thromboembolism	41136	22672568	Heit JA	41065	J Thromb Haemost	www.ncbi.nlm.nih.gov/pubmed/22672568	A genome-wide association study of venous thromboembolism identifies risk variants in chromosomes 1q24.2 and 9q.	1,503 European and other ancestry cases, 1,459 European and other ancestry controls	1,407 cases, 1,418 controls	9q34.2	ABO	ABO - Y_RNA	ENSG00000281879	ENSG00000200742		3270	23176	rs495828-T	rs495828	0	495828	upstream_gene_variant	1	0.272	3E-16	15.5229		1.65	[1.46-1.86]	Illumina [~ 2500000] (imputed)	N
13	rs3758348	0.970351	9	136154867	rs495828	0.56978	Neurological blood protein biomarker levels	43698	31320639	Hillary RF	43664	Nat Commun	www.ncbi.nlm.nih.gov/pubmed/31320639	Genome and epigenome wide studies of neurological protein biomarkers in the Lothian Birth Cohort 1936.	750 European ancestry individuals	NA	9q34.2	ABO	ABO - Y_RNA	ENSG00000281879	ENSG00000200742		3270	23176	rs495828-T	rs495828	0	495828	upstream_gene_variant	1	0.1582	3E-10	9.52288	(gal-8)	0.44528	[0.31-0.58] unit decrease	Illumina [8683751] (imputed)	N
13	rs3758348	0.970351	9	136154867	rs495828	0.56978	Eczema	43504	30595370	Kichaev G	43461	Am J Hum Genet	www.ncbi.nlm.nih.gov/pubmed/30595370	Leveraging Polygenic Functional Enrichment to Improve GWAS Power.	approximately 459,000 European ancestry individuals	NA	9q34.2		ABO - Y_RNA	ENSG00000281879	ENSG00000200742		3270	23176	rs495828-?	rs495828	0	495828	upstream_gene_variant	1	NR	6E-9	8.22185		NA		NR [~ 8900000] (imputed)	N
13	rs3758348	0.970351	9	136154867	rs495828	0.56978	Endometriosis or asthma (pleiotropy)	44694	35472084	Adewuyi EO	44562	Hum Reprod	www.ncbi.nlm.nih.gov/pubmed/35472084	Genetic overlap analysis of endometriosis and asthma identifies shared loci implicating sex hormones and thyroid signalling pathways.	17,054 European, Japanese ancestry endometriosis cases, 19,554 European, Japanese ancestry asthma cases, 483,220 European, Japanese ancestry controls	NA	9q34.2		ABO - Y_RNA	ENSG00000281879	ENSG00000200742		3270	23176	rs495828-T	rs495828	0	495828	upstream_gene_variant	1	NR	2E-7	6.69897		0.06	unit increase	NR [NR]	N
13	rs3758348	0.970351	9	136154867	rs495828	0.56978	COVID-19 or coronary artery disease (pleiotropy)	44874	36187959	Guo H	44819	Front Microbiol	www.ncbi.nlm.nih.gov/pubmed/36187959	Identifying shared genetic loci between coronavirus disease 2019 and cardiovascular diseases based on cross-trait meta-analysis.	up to 2,244 European ancestry critical COVID-19 cases, 60,801 European or uknown ancestry CAD cases, up to 128,820 European or unknown ancestry controls	NA	9q34.2		ABO - Y_RNA	ENSG00000281879	ENSG00000200742		3270	23176	rs495828-T	rs495828	0	495828	upstream_gene_variant	1	NR	1E-12	12		0.93		NR [4380210]	N
13	rs3758348	0.970351	9	136154867	rs495828	0.56978	COVID-19 or hypertension (pleiotropy)	44874	36187959	Guo H	44819	Front Microbiol	www.ncbi.nlm.nih.gov/pubmed/36187959	Identifying shared genetic loci between coronavirus disease 2019 and cardiovascular diseases based on cross-trait meta-analysis.	up to 2,244 European ancestry critical COVID-19 cases, 99,665 European ancestry hypertension cases, up to 194,958 European ancestry controls	NA	9q34.2		ABO - Y_RNA	ENSG00000281879	ENSG00000200742		3270	23176	rs495828-T	rs495828	0	495828	upstream_gene_variant	1	NR	2E-12	11.699		0.95		NR [4380210]	N
13	rs3758348	0.970351	9	136154867	rs495828	0.56978	Cholesteryl ester levels in very large VLDL	44678	35213538	Richardson TG	44617	PLoS Biol	www.ncbi.nlm.nih.gov/pubmed/35213538	Characterising metabolomic signatures of lipid-modifying therapies through drug target mendelian randomisation.	115,082 European ancestry individuals	NA	9q34.2		ABO - Y_RNA	ENSG00000281879	ENSG00000200742		3270	23176	rs495828-G	rs495828	0	495828	upstream_gene_variant	1	0.792748	6E-9	8.22185		0.0290914	[0.019-0.039] unit decrease	NR [11722792] (imputed)	N
18	rs75944932	0.930955	17	44256296	rs2532253	0.568524	Red cell distribution width	44092	32888494	Vuckovic D	44075	Cell	www.ncbi.nlm.nih.gov/pubmed/32888494	The Polygenic and Monogenic Basis of Blood Traits and Diseases.	408,112 British individuals	NA	17q21.31	KANSL1	KANSL1, KANSL1, KANSL1			ENSG00000120071, ENSG00000275867, ENSG00000278458	NA	NA	rs2532253-A	rs2532253	0	2532253	intron_variant	0	0.196735	2E-18	17.699		0.0324603	[0.025-0.04] unit increase	Affymetrix [93095623] (imputed)	N
17	rs2290400	0.996526	17	37745979	rs11654954	0.56817	Triglyceride levels	43391	30108155	Hebbar P	43326	J Lipid Res	www.ncbi.nlm.nih.gov/pubmed/30108155	Genome-wide association study identifies novel recessive genetic variants for high TGs in an Arab population.	1,353 Kuwaiti ancestry individuals	1,176 Kuwaiti ancestry individuals	17q12	CDK12, NEUROD2	CDK12 - NEUROD2	ENSG00000167258	ENSG00000171532		24819	13810	rs11654954-A	rs11654954	0	11654954	intergenic_variant	1	NR	2E-8	7.69897		5.602	z-score increase	Illumina [632375]	N
17	rs2290400	0.996526	17	37810218	rs881844	0.566586	High density lipoprotein cholesterol levels	43510	29507422	Hoffmann TJ	43164	Nat Genet	www.ncbi.nlm.nih.gov/pubmed/29507422	A large electronic-health-record-based genome-wide study of serum lipids.	76,627 European ancestry individuals, 7,795 Hispanic individuals, 6,855 East Asian ancestry individuals, 2,958 African American individuals, 439 South Asian ancestry individuals	NA	17q12	NR	STARD3			ENSG00000131748	NA	NA	rs881844-C	rs881844	0	881844	intron_variant	0	0.345	2E-9	8.69897	(EA)	0.025	unit decrease	Affymetrix [at least 7091467] (imputed)	N
17	rs2290400	0.996526	17	37810218	rs881844	0.566586	High density lipoprotein cholesterol levels	43510	29507422	Hoffmann TJ	43164	Nat Genet	www.ncbi.nlm.nih.gov/pubmed/29507422	A large electronic-health-record-based genome-wide study of serum lipids.	76,627 European ancestry individuals, 7,795 Hispanic individuals, 6,855 East Asian ancestry individuals, 2,958 African American individuals, 439 South Asian ancestry individuals	NA	17q12	NR	STARD3			ENSG00000131748	NA	NA	rs881844-C	rs881844	0	881844	intron_variant	0	NR	6E-11	10.2218		0.024	unit decrease	Affymetrix [at least 7091467] (imputed)	N
17	rs2290400	0.996526	17	37810218	rs881844	0.566586	HDL cholesterol levels x alcohol consumption (drinkers vs non-drinkers) interaction (2df)	43651	30698716	de Vries PS	43494	Am J Epidemiol	www.ncbi.nlm.nih.gov/pubmed/30698716	Multi-Ancestry Genome-Wide Association Study of Lipid Levels Incorporating Gene-Alcohol Interactions.	56,505 European ancestry current drinkers, 9,870 African American current drinkers, 2,491 Asian ancestry current drinkers, 2,528 Hispanic current drinkers, 33,388 European ancestry non-drinkers, 11,119 African American non-drinkers, 9,959 Asian ancestry non-drinkers, 1,466 Hispanic non-drinkers	107,548 European ancestry current drinkers, 2,028 African American or Afro-Caribbean current drinkers, 41,240 Asian ancestry current drinkers, 6,622 Hispanic individuals, 1,984 Brazilian ancestry individuals, 29,438 European ancestry non-drinkers, 2,447 African American or Afro-Caribbean non-drinkers, 67,191 Asian ancestry non-drinkers, 7,092 Hispanic non-drinkers, 1,668 Brazilian ancestry non-drinkers	17q12	STARD3	STARD3			ENSG00000131748	NA	NA	rs881844-G	rs881844	0	881844	intron_variant	0	NR	6E-38	37.2218		NA		Affymetrix, Illumina [NR] (imputed)	N
17	rs2290400	0.996526	17	37810218	rs881844	0.566586	HDL cholesterol levels x alcohol consumption (drinkers vs non-drinkers) interaction (2df)	43651	30698716	de Vries PS	43494	Am J Epidemiol	www.ncbi.nlm.nih.gov/pubmed/30698716	Multi-Ancestry Genome-Wide Association Study of Lipid Levels Incorporating Gene-Alcohol Interactions.	56,505 European ancestry current drinkers, 9,870 African American current drinkers, 2,491 Asian ancestry current drinkers, 2,528 Hispanic current drinkers, 33,388 European ancestry non-drinkers, 11,119 African American non-drinkers, 9,959 Asian ancestry non-drinkers, 1,466 Hispanic non-drinkers	107,548 European ancestry current drinkers, 2,028 African American or Afro-Caribbean current drinkers, 41,240 Asian ancestry current drinkers, 6,622 Hispanic individuals, 1,984 Brazilian ancestry individuals, 29,438 European ancestry non-drinkers, 2,447 African American or Afro-Caribbean non-drinkers, 67,191 Asian ancestry non-drinkers, 7,092 Hispanic non-drinkers, 1,668 Brazilian ancestry non-drinkers	17q12	STARD3	STARD3			ENSG00000131748	NA	NA	rs881844-G	rs881844	0	881844	intron_variant	0	NR	4E-35	34.3979	(EA)	NA		Affymetrix, Illumina [NR] (imputed)	N
17	rs2290400	0.996526	17	37810218	rs881844	0.566586	HDL cholesterol levels x alcohol consumption (regular vs non-regular drinkers) interaction (2df)	43651	30698716	de Vries PS	43494	Am J Epidemiol	www.ncbi.nlm.nih.gov/pubmed/30698716	Multi-Ancestry Genome-Wide Association Study of Lipid Levels Incorporating Gene-Alcohol Interactions.	44,831 European ancestry regular drinkers, 3,976 African American regular drinkers, 1,288 Asian ancestry regular drinkers, 827 Hispanic regular drinkers, 11,674 European ancestry non-regular drinkers, 5,894 African American non-regular drinkers, 1,203 Asian ancestry non-regular drinkers, 1,701 Hispanic non-regular drinkers	71,281 European ancestry regular drinkers, 711 African American or Afro-Caribbean regular drinkers, 35,088 Asian ancestry regular drinkers, 3,742 Hispanic regular drinkers, 36,267 European ancestry non-regular drinkers, 1,317 African American or Afro-Caribbean non-regular drinkers, 6,152 Asian ancestry non-regular drinkers, 2,880 Hispanic non-regular drinkers	17q12	STARD3	STARD3			ENSG00000131748	NA	NA	rs881844-G	rs881844	0	881844	intron_variant	0	NR	2E-28	27.699	(EA)	NA		Affymetrix, Illumina [NR] (imputed)	N
17	rs2290400	0.996526	17	37810218	rs881844	0.566586	HDL cholesterol levels x alcohol consumption (regular vs non-regular drinkers) interaction (2df)	43651	30698716	de Vries PS	43494	Am J Epidemiol	www.ncbi.nlm.nih.gov/pubmed/30698716	Multi-Ancestry Genome-Wide Association Study of Lipid Levels Incorporating Gene-Alcohol Interactions.	44,831 European ancestry regular drinkers, 3,976 African American regular drinkers, 1,288 Asian ancestry regular drinkers, 827 Hispanic regular drinkers, 11,674 European ancestry non-regular drinkers, 5,894 African American non-regular drinkers, 1,203 Asian ancestry non-regular drinkers, 1,701 Hispanic non-regular drinkers	71,281 European ancestry regular drinkers, 711 African American or Afro-Caribbean regular drinkers, 35,088 Asian ancestry regular drinkers, 3,742 Hispanic regular drinkers, 36,267 European ancestry non-regular drinkers, 1,317 African American or Afro-Caribbean non-regular drinkers, 6,152 Asian ancestry non-regular drinkers, 2,880 Hispanic non-regular drinkers	17q12	STARD3	STARD3			ENSG00000131748	NA	NA	rs881844-G	rs881844	0	881844	intron_variant	0	NR	8E-28	27.0969		NA		Affymetrix, Illumina [NR] (imputed)	N
17	rs2290400	0.996526	17	37810218	rs881844	0.566586	HDL cholesterol levels	43651	30698716	de Vries PS	43494	Am J Epidemiol	www.ncbi.nlm.nih.gov/pubmed/30698716	Multi-Ancestry Genome-Wide Association Study of Lipid Levels Incorporating Gene-Alcohol Interactions.	89,893 European ancestry individuals, 20,989 African American individuals, 12,450 Asian ancestry individuals, 3,994 HIspanic individuals	136,986 European ancestry individuals, 4,475 African American or Afro-Caribbean individuals, 108,431 Asian ancestry individuals, 13,714 Hispanic individuals, 3,652 Brazilian ancestry individuals	17q12	STARD3	STARD3			ENSG00000131748	NA	NA	rs881844-G	rs881844	0	881844	intron_variant	0	NR	1E-8	8	(EA)	0.009074	NR unit decrease	Affymetrix, Illumina [NR] (imputed)	N
17	rs2290400	0.996526	17	37810218	rs881844	0.566586	HDL cholesterol levels in current drinkers	43651	30698716	de Vries PS	43494	Am J Epidemiol	www.ncbi.nlm.nih.gov/pubmed/30698716	Multi-Ancestry Genome-Wide Association Study of Lipid Levels Incorporating Gene-Alcohol Interactions.	56,505 European ancestry individuals, 9,870 African American individuals, 2,491 Asian ancestry individuals, 2,528 Hispanic individuals	107,548 European ancestry individuals, 2,028 African American or Afro-Caribbean individuals, 41,240 Asian ancestry individuals, 6,622 Hispanic individuals, 1,984 Brazilian ancestry individuals	17q12	STARD3	STARD3			ENSG00000131748	NA	NA	rs881844-G	rs881844	0	881844	intron_variant	0	NR	8E-17	16.0969		0.007	NR unit decrease	Affymetrix, Illumina [NR] (imputed)	N
17	rs2290400	0.996526	17	37810218	rs881844	0.566586	HDL cholesterol levels	43651	30698716	de Vries PS	43494	Am J Epidemiol	www.ncbi.nlm.nih.gov/pubmed/30698716	Multi-Ancestry Genome-Wide Association Study of Lipid Levels Incorporating Gene-Alcohol Interactions.	89,893 European ancestry individuals, 20,989 African American individuals, 12,450 Asian ancestry individuals, 3,994 HIspanic individuals	136,986 European ancestry individuals, 4,475 African American or Afro-Caribbean individuals, 108,431 Asian ancestry individuals, 13,714 Hispanic individuals, 3,652 Brazilian ancestry individuals	17q12	STARD3	STARD3			ENSG00000131748	NA	NA	rs881844-G	rs881844	0	881844	intron_variant	0	NR	2E-10	9.69897		0.006041	NR unit decrease	Affymetrix, Illumina [NR] (imputed)	N
17	rs2290400	0.996526	17	37810218	rs881844	0.566586	HDL cholesterol levels in current drinkers	43651	30698716	de Vries PS	43494	Am J Epidemiol	www.ncbi.nlm.nih.gov/pubmed/30698716	Multi-Ancestry Genome-Wide Association Study of Lipid Levels Incorporating Gene-Alcohol Interactions.	56,505 European ancestry individuals, 9,870 African American individuals, 2,491 Asian ancestry individuals, 2,528 Hispanic individuals	107,548 European ancestry individuals, 2,028 African American or Afro-Caribbean individuals, 41,240 Asian ancestry individuals, 6,622 Hispanic individuals, 1,984 Brazilian ancestry individuals	17q12	STARD3	STARD3			ENSG00000131748	NA	NA	rs881844-G	rs881844	0	881844	intron_variant	0	NR	2E-17	16.699	(EA)	0.01	NR unit decrease	Affymetrix, Illumina [NR] (imputed)	N
17	rs2290400	0.996526	17	37810218	rs881844	0.566586	High density lipoprotein cholesterol levels	44882	34887591	Graham SE	44539	Nature	www.ncbi.nlm.nih.gov/pubmed/34887591	The power of genetic diversity in genome-wide association studies of lipids.	1,320,016 European ancestry individuals	NA	17q12		STARD3			ENSG00000131748	NA	NA	rs881844-G	rs881844	0	881844	intron_variant	0	0.663357	1E-55	55		0.0303148	[0.027-0.033] unit increase	NR [52000000] (imputed)	N
17	rs2290400	0.996526	17	37810218	rs881844	0.566586	High density lipoprotein cholesterol levels	44882	34887591	Graham SE	44539	Nature	www.ncbi.nlm.nih.gov/pubmed/34887591	The power of genetic diversity in genome-wide association studies of lipids.	40,963 South Asian ancestry individuals, 48,057 Hispanic individuals, 99,432 Admixed African or African ancestry individuals, 146,492 East Asian ancestry individuals, 1,320,016 European ancestry individuals	NA	17q12		STARD3			ENSG00000131748	NA	NA	rs881844-?	rs881844	0	881844	intron_variant	0	NR	2E-94	93.699		NA		NR [52000000] (imputed)	N
17	rs2290400	0.996526	17	37810218	rs881844	0.566586	QT interval	44858	36050321	Young WJ	44805	Nat Commun	www.ncbi.nlm.nih.gov/pubmed/36050321	Genetic analyses of the electrocardiographic QT interval and its components identify additional loci and pathways.	212,199 European ancestry individuals	NA	17q12		STARD3			ENSG00000131748	NA	NA	rs881844-C	rs881844	0	881844	intron_variant	0	0.3438	4E-9	8.39794		0.0194	[0.013-0.026] unit increase	Affymetrix, Illumina [NR] (imputed)	N
17	rs2290400	0.996526	17	37810218	rs881844	0.566586	Total lipid levels in HDL	44678	35213538	Richardson TG	44617	PLoS Biol	www.ncbi.nlm.nih.gov/pubmed/35213538	Characterising metabolomic signatures of lipid-modifying therapies through drug target mendelian randomisation.	115,082 European ancestry individuals	NA	17q12		STARD3			ENSG00000131748	NA	NA	rs881844-C	rs881844	0	881844	intron_variant	0	0.335084	3E-11	10.5229		0.0260931	[0.018-0.034] unit decrease	NR [11722792] (imputed)	N
17	rs2290400	0.996526	17	37810218	rs881844	0.566586	Free cholesterol levels in HDL	44678	35213538	Richardson TG	44617	PLoS Biol	www.ncbi.nlm.nih.gov/pubmed/35213538	Characterising metabolomic signatures of lipid-modifying therapies through drug target mendelian randomisation.	115,082 European ancestry individuals	NA	17q12		STARD3			ENSG00000131748	NA	NA	rs881844-C	rs881844	0	881844	intron_variant	0	0.335084	4E-12	11.3979		0.0268979	[0.019-0.034] unit decrease	NR [11722792] (imputed)	N
17	rs2290400	0.996526	17	37810218	rs881844	0.566586	Concentration of HDL particles	44678	35213538	Richardson TG	44617	PLoS Biol	www.ncbi.nlm.nih.gov/pubmed/35213538	Characterising metabolomic signatures of lipid-modifying therapies through drug target mendelian randomisation.	115,082 European ancestry individuals	NA	17q12		STARD3			ENSG00000131748	NA	NA	rs881844-C	rs881844	0	881844	intron_variant	0	0.335084	5E-8	7.30103		0.0224511	[0.014-0.031] unit decrease	NR [11722792] (imputed)	N
17	rs2290400	0.996526	17	37810218	rs881844	0.566586	Cholesteryl ester levels in HDL	44678	35213538	Richardson TG	44617	PLoS Biol	www.ncbi.nlm.nih.gov/pubmed/35213538	Characterising metabolomic signatures of lipid-modifying therapies through drug target mendelian randomisation.	115,082 European ancestry individuals	NA	17q12		STARD3			ENSG00000131748	NA	NA	rs881844-C	rs881844	0	881844	intron_variant	0	0.335084	9E-13	12.0458		0.028114	[0.02-0.036] unit decrease	NR [11722792] (imputed)	N
17	rs2290400	0.996526	17	37810218	rs881844	0.566586	Phospholipid levels in HDL	44678	35213538	Richardson TG	44617	PLoS Biol	www.ncbi.nlm.nih.gov/pubmed/35213538	Characterising metabolomic signatures of lipid-modifying therapies through drug target mendelian randomisation.	115,082 European ancestry individuals	NA	17q12		STARD3			ENSG00000131748	NA	NA	rs881844-C	rs881844	0	881844	intron_variant	0	0.335084	5E-10	9.30103		0.0246111	[0.017-0.032] unit decrease	NR [11722792] (imputed)	N
17	rs2290400	0.996526	17	37810218	rs881844	0.566586	Apolipoprotein A1 levels	44678	35213538	Richardson TG	44617	PLoS Biol	www.ncbi.nlm.nih.gov/pubmed/35213538	Characterising metabolomic signatures of lipid-modifying therapies through drug target mendelian randomisation.	115,082 European ancestry individuals	NA	17q12		STARD3			ENSG00000131748	NA	NA	rs881844-C	rs881844	0	881844	intron_variant	0	0.335084	1E-9	9		0.0242789	[0.016-0.032] unit decrease	NR [11722792] (imputed)	N
17	rs2290400	0.996526	17	37810218	rs881844	0.566586	Free cholesterol levels in medium HDL	44678	35213538	Richardson TG	44617	PLoS Biol	www.ncbi.nlm.nih.gov/pubmed/35213538	Characterising metabolomic signatures of lipid-modifying therapies through drug target mendelian randomisation.	115,082 European ancestry individuals	NA	17q12		STARD3			ENSG00000131748	NA	NA	rs881844-C	rs881844	0	881844	intron_variant	0	0.335084	6E-10	9.22185		0.0246956	[0.017-0.032] unit decrease	NR [11722792] (imputed)	N
17	rs2290400	0.996526	17	37810218	rs881844	0.566586	HDL cholesterol levels	44678	35213538	Richardson TG	44617	PLoS Biol	www.ncbi.nlm.nih.gov/pubmed/35213538	Characterising metabolomic signatures of lipid-modifying therapies through drug target mendelian randomisation.	115,082 European ancestry individuals	NA	17q12		STARD3			ENSG00000131748	NA	NA	rs881844-C	rs881844	0	881844	intron_variant	0	0.335084	8E-13	12.0969		0.0280197	[0.02-0.036] unit decrease	NR [11722792] (imputed)	N
17	rs2290400	0.996526	17	37810218	rs881844	0.566586	Cholesterol levels in medium HDL	44678	35213538	Richardson TG	44617	PLoS Biol	www.ncbi.nlm.nih.gov/pubmed/35213538	Characterising metabolomic signatures of lipid-modifying therapies through drug target mendelian randomisation.	115,082 European ancestry individuals	NA	17q12		STARD3			ENSG00000131748	NA	NA	rs881844-C	rs881844	0	881844	intron_variant	0	0.335084	2E-9	8.69897		0.0243185	[0.016-0.032] unit decrease	NR [11722792] (imputed)	N
17	rs2290400	0.996526	17	37810218	rs881844	0.566586	Concentration of medium HDL particles	44678	35213538	Richardson TG	44617	PLoS Biol	www.ncbi.nlm.nih.gov/pubmed/35213538	Characterising metabolomic signatures of lipid-modifying therapies through drug target mendelian randomisation.	115,082 European ancestry individuals	NA	17q12		STARD3			ENSG00000131748	NA	NA	rs881844-C	rs881844	0	881844	intron_variant	0	0.335084	6E-9	8.22185		0.0234745	[0.016-0.031] unit decrease	NR [11722792] (imputed)	N
17	rs2290400	0.996526	17	37810218	rs881844	0.566586	Cholesteryl ester levels in medium HDL	44678	35213538	Richardson TG	44617	PLoS Biol	www.ncbi.nlm.nih.gov/pubmed/35213538	Characterising metabolomic signatures of lipid-modifying therapies through drug target mendelian randomisation.	115,082 European ancestry individuals	NA	17q12		STARD3			ENSG00000131748	NA	NA	rs881844-C	rs881844	0	881844	intron_variant	0	0.335084	3E-9	8.52288		0.0240884	[0.016-0.032] unit decrease	NR [11722792] (imputed)	N
17	rs2290400	0.996526	17	37810218	rs881844	0.566586	HDL cholesterol	44544	34594039	Sakaue S	44469	Nat Genet	www.ncbi.nlm.nih.gov/pubmed/34594039	A cross-population atlas of genetic associations for 220 human phenotypes.	315,133 European ancestry individuals, 74,970 East Asian ancestry individuals	NA	17q12		STARD3			ENSG00000131748	NA	NA	rs881844-G	rs881844	0	881844	intron_variant	0	NR	3E-35	34.5229		0.0266	[0.022-0.031] unit increase	Affymetrix, Illumina [20525311] (imputed)	N
17	rs2290400	0.996526	17	37810218	rs881844	0.566586	Total cholesterol levels	44544	34594039	Sakaue S	44469	Nat Genet	www.ncbi.nlm.nih.gov/pubmed/34594039	A cross-population atlas of genetic associations for 220 human phenotypes.	344,278 European ancestry individuals, 135,808 East Asian ancestry individuals	NA	17q12		STARD3			ENSG00000131748	NA	NA	rs881844-G	rs881844	0	881844	intron_variant	0	NR	1E-9	9		0.0123	[0.0084-0.0162] unit increase	Affymetrix, Illumina [20536134] (imputed)	N
18	rs75944932	0.930955	17	44078982	rs2435201	0.562413	Neuroticism	43404	29942085	Nagel M	43276	Nat Genet	www.ncbi.nlm.nih.gov/pubmed/29942085	Meta-analysis of genome-wide association studies for neuroticism in 449,484 individuals identifies novel genetic loci and pathways.	449,484 European ancestry individuals	NA	17q21.31	NR	MAPT, MAPT, MAPT			ENSG00000277956, ENSG00000276155, ENSG00000186868	NA	NA	rs2435201-A	rs2435201	0	2435201	intron_variant	0	NR	4E-12	11.3979		6.944	z score decrease	Affymetrix [10847151] (imputed)	N
18	rs75944932	0.930955	17	44078982	rs2435201	0.562413	Waist-to-hip ratio adjusted for BMI	43938	31669095	Zhu Z	43762	J Allergy Clin Immunol	www.ncbi.nlm.nih.gov/pubmed/31669095	Shared Genetic and Experimental Links between Obesity-Related Traits and Asthma Subtypes in UK Biobank.	457,690 European ancestry individuals	NA	17q21.31	NR	MAPT, MAPT, MAPT			ENSG00000277956, ENSG00000276155, ENSG00000186868	NA	NA	rs2435201-?	rs2435201	0	2435201	intron_variant	0	NR	5E-11	10.301		NA		Affymetrix [~ 8270000] (imputed)	N
18	rs75944932	0.930955	17	44078982	rs2435201	0.562413	A body shape index	44432	34021172	Christakoudi S	44337	Sci Rep	www.ncbi.nlm.nih.gov/pubmed/34021172	GWAS of allometric body-shape indices in UK Biobank identifies loci suggesting associations with morphogenesis, organogenesis, adrenal cell renewal and cancer.	219,872 British ancestry women	NA	17q21.31	MAPT	MAPT, MAPT, MAPT			ENSG00000277956, ENSG00000276155, ENSG00000186868	NA	NA	rs2435201-T	rs2435201	0	2435201	intron_variant	0	NR	3E-8	7.52288		0.016056	[0.01-0.022] unit increase	Affymetrix [321169] (imputed)	N
18	rs75944932	0.930955	17	44078982	rs2435201	0.562413	Waist-hip index	44432	34021172	Christakoudi S	44337	Sci Rep	www.ncbi.nlm.nih.gov/pubmed/34021172	GWAS of allometric body-shape indices in UK Biobank identifies loci suggesting associations with morphogenesis, organogenesis, adrenal cell renewal and cancer.	219,872 British ancestry women	NA	17q21.31	MAPT	MAPT, MAPT, MAPT			ENSG00000277956, ENSG00000276155, ENSG00000186868	NA	NA	rs2435201-T	rs2435201	0	2435201	intron_variant	0	NR	4E-8	7.39794		0.0157709	[0.01-0.021] unit increase	Affymetrix [319769] (imputed)	N
17	rs2290400	0.996526	17	38091660	rs7207600	0.562131	Asthma and cardiovascular disease	44700	35126453	Zhou Y	44581	Front Genet	www.ncbi.nlm.nih.gov/pubmed/35126453	Shared Genetic Architecture and Causal Relationship Between Asthma and Cardiovascular Diseases: A Large-Scale Cross-Trait Analysis.	19,954 European ancestry cases, 107,715 European ancestry controls	NA	17q21.1		LRRC3C			ENSG00000204913	NA	NA	rs7207600-?	rs7207600	0	7207600	intron_variant	0	NR	2E-29	28.699		NA		NR [NR]	N
18	rs75944932	0.930955	17	43484598	rs73984391	0.562095	IDP dMRI TBSS L3 Anterior corona radiata L	44712	33875891	Smith SM	44305	Nat Neurosci	www.ncbi.nlm.nih.gov/pubmed/33875891	An expanded set of genome-wide association studies of brain imaging phenotypes in UK Biobank.	20,860 British ancestry individuals	10,496 British ancestry individuals	17q21.31		ARHGAP27			ENSG00000159314	NA	NA	rs73984391-T	rs73984391	0	73984391	intron_variant	0	0.182	2E-10	9.69897		0.081	[0.056-0.106] unit increase	Affymetrix [17103079] (imputed)	N
3	rs61054961	0.944414	2	198929806	rs7572733	0.560913	Dermatomyositis	41712	23983088	Miller FW	41513	Arthritis Rheum	www.ncbi.nlm.nih.gov/pubmed/23983088	Genome-wide association study of dermatomyositis reveals genetic overlap with other autoimmune disorders.	1,178 European ancestry cases, 4,724 European ancestry controls	NA	2q33.1	PLCL1	PLCL1			ENSG00000115896	NA	NA	rs7572733-?	rs7572733	0	7572733	intron_variant	0	NR	6E-6	5.22185		1.25	[1.14-1.39]	Illumina [up to 242876]	N
5	rs13135092	0.950716	4	103284865	rs13114738	0.553609	Age-related diseases, mortality and associated endophenotypes	42870	27790247	He L	42677	Front Genet	www.ncbi.nlm.nih.gov/pubmed/27790247	Pleiotropic Meta-Analyses of Longitudinal Studies Discover Novel Genetic Variants Associated with Age-Related Diseases.	9,618 European ancestry individuals	19,796 European ancestry individuals	4q24	NR	SLC39A8			ENSG00000138821	NA	NA	rs13114738-?	rs13114738	0	13114738	intron_variant	0	NR	8E-8	7.09691		NA		Affymetrix [NR]	N
5	rs13135092	0.950716	4	103284865	rs13114738	0.553609	Age-related disease endophenotypes	42870	27790247	He L	42677	Front Genet	www.ncbi.nlm.nih.gov/pubmed/27790247	Pleiotropic Meta-Analyses of Longitudinal Studies Discover Novel Genetic Variants Associated with Age-Related Diseases.	9,618 European ancestry individuals	19,796 European ancestry individuals	4q24	NR	SLC39A8			ENSG00000138821	NA	NA	rs13114738-?	rs13114738	0	13114738	intron_variant	0	NR	1E-10	10		NA		Affymetrix [NR]	N
5	rs13135092	0.950716	4	103284865	rs13114738	0.553609	High density lipoprotein cholesterol levels	43510	29507422	Hoffmann TJ	43164	Nat Genet	www.ncbi.nlm.nih.gov/pubmed/29507422	A large electronic-health-record-based genome-wide study of serum lipids.	76,627 European ancestry individuals, 7,795 Hispanic individuals, 6,855 East Asian ancestry individuals, 2,958 African American individuals, 439 South Asian ancestry individuals	NA	4q24	NR	SLC39A8			ENSG00000138821	NA	NA	rs13114738-C	rs13114738	0	13114738	intron_variant	0	0.917	3E-11	10.5229	(EA)	0.045	unit increase	Affymetrix [at least 7091467] (imputed)	N
5	rs13135092	0.950716	4	103284865	rs13114738	0.553609	High density lipoprotein cholesterol levels	43510	29507422	Hoffmann TJ	43164	Nat Genet	www.ncbi.nlm.nih.gov/pubmed/29507422	A large electronic-health-record-based genome-wide study of serum lipids.	76,627 European ancestry individuals, 7,795 Hispanic individuals, 6,855 East Asian ancestry individuals, 2,958 African American individuals, 439 South Asian ancestry individuals	NA	4q24	NR	SLC39A8			ENSG00000138821	NA	NA	rs13114738-C	rs13114738	0	13114738	intron_variant	0	NR	3E-12	11.5229		0.046	unit increase	Affymetrix [at least 7091467] (imputed)	N
8	rs1050152	0.943726	5	131717050	rs17622208	0.551991	Asthma and cardiovascular disease	44700	35126453	Zhou Y	44581	Front Genet	www.ncbi.nlm.nih.gov/pubmed/35126453	Shared Genetic Architecture and Causal Relationship Between Asthma and Cardiovascular Diseases: A Large-Scale Cross-Trait Analysis.	19,954 European ancestry cases, 107,715 European ancestry controls	NA	5q31.1		SLC22A5			ENSG00000197375	NA	NA	rs17622208-?	rs17622208	0	17622208	non_coding_transcript_exon_variant	0	NR	2E-9	8.69897		NA		NR [NR]	N
16	rs12945959	0.904174	17	16242993	rs72838750	0.547304	Educational attainment	44743	35361970	Okbay A	44651	Nat Genet	www.ncbi.nlm.nih.gov/pubmed/35361970	Polygenic prediction of educational attainment within and between families from genome-wide association analyses in 3 million individuals.	3,037,499 European ancestry individuals	NA	17p11.2		PIGL			ENSG00000108474	NA	NA	rs72838750-T	rs72838750	0	72838750	intron_variant	0	0.4944	8E-17	16.0969		0.0087716	[0.0067-0.0108] unit decrease	Illumina [10675380] (imputed)	N
8	rs1050152	0.943726	5	131820997	rs17622656	0.546574	Reticulocyte fraction of red cells	44092	32888494	Vuckovic D	44075	Cell	www.ncbi.nlm.nih.gov/pubmed/32888494	The Polygenic and Monogenic Basis of Blood Traits and Diseases.	408,112 British individuals	NA	5q31.1	IRF1	IRF1-AS1, IRF1			ENSG00000197536, ENSG00000125347	NA	NA	rs17622656-A	rs17622656	0	17622656	non_coding_transcript_exon_variant	0	0.385926	8E-10	9.09691		0.0141504	[0.0096-0.0187] unit increase	Affymetrix [93095623] (imputed)	N
8	rs1050152	0.943726	5	131820997	rs17622656	0.546574	Reticulocyte count	44092	32888494	Vuckovic D	44075	Cell	www.ncbi.nlm.nih.gov/pubmed/32888494	The Polygenic and Monogenic Basis of Blood Traits and Diseases.	408,112 British individuals	NA	5q31.1	IRF1	IRF1-AS1, IRF1			ENSG00000197536, ENSG00000125347	NA	NA	rs17622656-A	rs17622656	0	17622656	non_coding_transcript_exon_variant	0	0.385926	4E-9	8.39794		0.0135455	[0.009-0.0181] unit increase	Affymetrix [93095623] (imputed)	N
13	rs3758348	0.970351	9	136323754	rs4962153	0.544348	vWF levels in ischaemic stroke and hyperhomocysteinaemia	42977	28495826	Williams SR	42887	Stroke	www.ncbi.nlm.nih.gov/pubmed/28495826	Genetic Drivers of von Willebrand Factor Levels in an Ischemic Stroke Population and Association With Risk for Recurrent Stroke.	1,931 European and unknown ancestry individuals	NA	9q34.2	ADAMTS13	ADAMTS13, ADAMTS13			ENSG00000281244, ENSG00000160323	NA	NA	rs4962153-?	rs4962153	0	4962153	intron_variant	0	NR	6E-8	7.22185		NA		NR [NR] (imputed)	N
13	rs3758348	0.970351	9	136323754	rs4962153	0.544348	Gut microbiota (functional units)	42825	27694959	Bonder MJ	42646	Nat Genet	www.ncbi.nlm.nih.gov/pubmed/27694959	The effect of host genetics on the gut microbiome.	984 European ancestry individuals	530 European ancestry individuals	9q34.2	ADAMTS13, CACFD1, SLC2A6	ADAMTS13, ADAMTS13			ENSG00000281244, ENSG00000160323	NA	NA	rs4962153-A	rs4962153	0	4962153	intron_variant	0	NR	3E-6	5.52288	(GO:0048598|BP|03|embryonic morphogenesis)	4.65725	Z-score decrease	Illumina [8100000] (imputed)	N
13	rs3758348	0.970351	9	136323754	rs4962153	0.544348	Blood protein levels	44007	27532455	Sun W	42599	PLoS Genet	www.ncbi.nlm.nih.gov/pubmed/27532455	Common Genetic Polymorphisms Influence Blood Biomarker Measurements in COPD.	1,340 European ancestry individuals	NA	9q34.2	NR	ADAMTS13, ADAMTS13			ENSG00000281244, ENSG00000160323	NA	NA	rs4962153-?	rs4962153	0	4962153	intron_variant	0		3E-13	12.5229	(HGF)	0.5582	[NR] unit increase	Illumina [NR]	N
13	rs3758348	0.970351	9	136323754	rs4962153	0.544348	Blood protein levels	44007	27532455	Sun W	42599	PLoS Genet	www.ncbi.nlm.nih.gov/pubmed/27532455	Common Genetic Polymorphisms Influence Blood Biomarker Measurements in COPD.	1,340 European ancestry individuals	NA	9q34.2	NR	ADAMTS13, ADAMTS13			ENSG00000281244, ENSG00000160323	NA	NA	rs4962153-?	rs4962153	0	4962153	intron_variant	0		6E-22	21.2218	(PECAM1)	0.4346	[NR] unit decrease	Illumina [NR]	N
13	rs3758348	0.970351	9	136323754	rs4962153	0.544348	Blood protein levels	44007	27532455	Sun W	42599	PLoS Genet	www.ncbi.nlm.nih.gov/pubmed/27532455	Common Genetic Polymorphisms Influence Blood Biomarker Measurements in COPD.	1,340 European ancestry individuals	NA	9q34.2	NR	ADAMTS13, ADAMTS13			ENSG00000281244, ENSG00000160323	NA	NA	rs4962153-?	rs4962153	0	4962153	intron_variant	0		5E-35	34.301	(SELE)	0.6212	[NR] unit decrease	Illumina [NR]	N
13	rs3758348	0.970351	9	136323754	rs4962153	0.544348	Blood protein levels	44007	27532455	Sun W	42599	PLoS Genet	www.ncbi.nlm.nih.gov/pubmed/27532455	Common Genetic Polymorphisms Influence Blood Biomarker Measurements in COPD.	1,340 European ancestry individuals	NA	9q34.2	NR	ADAMTS13, ADAMTS13			ENSG00000281244, ENSG00000160323	NA	NA	rs4962153-?	rs4962153	0	4962153	intron_variant	0		1E-10	10	(VWF)	0.2842	[NR] unit increase	Illumina [NR]	N
13	rs3758348	0.970351	9	136323754	rs4962153	0.544348	Liver enzyme levels	39783	18940312	Yuan X	39731	Am J Hum Genet	www.ncbi.nlm.nih.gov/pubmed/18940312	Population-based genome-wide association studies reveal six loci influencing plasma levels of liver enzymes.	7,751 European ancestry individuals	1,005 European ancestry individuals, 3,669 Asian Indian ancestry individuals	9q34.2	ADAMTS13	ADAMTS13, ADAMTS13			ENSG00000281244, ENSG00000160323	NA	NA	rs4962153-A	rs4962153	0	4962153	intron_variant	0	NR	8E-21	20.0969	(ALP)	0.06	[0.048-0.072] U/L decrease	Affymetrix, Illumina [up to 496032]	N
18	rs75944932	0.930955	17	44068492	rs11656151	0.539115	Waist-to-hip ratio adjusted for BMI	44432	34021172	Christakoudi S	44337	Sci Rep	www.ncbi.nlm.nih.gov/pubmed/34021172	GWAS of allometric body-shape indices in UK Biobank identifies loci suggesting associations with morphogenesis, organogenesis, adrenal cell renewal and cancer.	219,872 British ancestry women	NA	17q21.31	MAPT	MAPT, MAPT, MAPT			ENSG00000277956, ENSG00000276155, ENSG00000186868	NA	NA	rs11656151-G	rs11656151	0	11656151	intron_variant	0	NR	5E-8	7.30103		0.0182514	[0.012-0.025] unit decrease	Affymetrix [319769] (imputed)	N
18	rs75944932	0.930955	17	44068492	rs11656151	0.539115	A body shape index	44432	34021172	Christakoudi S	44337	Sci Rep	www.ncbi.nlm.nih.gov/pubmed/34021172	GWAS of allometric body-shape indices in UK Biobank identifies loci suggesting associations with morphogenesis, organogenesis, adrenal cell renewal and cancer.	219,872 British ancestry women	NA	17q21.31	MAPT	MAPT, MAPT, MAPT			ENSG00000277956, ENSG00000276155, ENSG00000186868	NA	NA	rs11656151-G	rs11656151	0	11656151	intron_variant	0	NR	4E-12	11.3979		0.0233655	[0.017-0.03] unit decrease	Affymetrix [321169] (imputed)	N
18	rs75944932	0.930955	17	44068492	rs11656151	0.539115	Waist circumference adjusted for body mass index	44432	34021172	Christakoudi S	44337	Sci Rep	www.ncbi.nlm.nih.gov/pubmed/34021172	GWAS of allometric body-shape indices in UK Biobank identifies loci suggesting associations with morphogenesis, organogenesis, adrenal cell renewal and cancer.	219,872 British ancestry women	NA	17q21.31	MAPT	MAPT, MAPT, MAPT			ENSG00000277956, ENSG00000276155, ENSG00000186868	NA	NA	rs11656151-G	rs11656151	0	11656151	intron_variant	0	NR	2E-11	10.699		0.0226537	[0.016-0.029] unit decrease	Affymetrix [321114] (imputed)	N
18	rs75944932	0.930955	17	44068492	rs11656151	0.539115	Waist-hip index	44432	34021172	Christakoudi S	44337	Sci Rep	www.ncbi.nlm.nih.gov/pubmed/34021172	GWAS of allometric body-shape indices in UK Biobank identifies loci suggesting associations with morphogenesis, organogenesis, adrenal cell renewal and cancer.	219,872 British ancestry women	NA	17q21.31	MAPT	MAPT, MAPT, MAPT			ENSG00000277956, ENSG00000276155, ENSG00000186868	NA	NA	rs11656151-G	rs11656151	0	11656151	intron_variant	0	NR	2E-8	7.69897		0.0187504	[0.012-0.025] unit decrease	Affymetrix [319769] (imputed)	N
18	rs75944932	0.930955	17	44172812	rs60521849	0.5388	Waist-to-hip ratio adjusted for BMI	43773	30239722	Pulit SL	43357	Hum Mol Genet	www.ncbi.nlm.nih.gov/pubmed/30239722	Meta-analysis of genome-wide association studies for body fat distribution in 694,649 individuals of European ancestry.	315,284 European ancestry male individuals	NA	17q21.31	NR	KANSL1, KANSL1, KANSL1			ENSG00000120071, ENSG00000275867, ENSG00000278458	NA	NA	rs60521849-A	rs60521849	0	60521849	intron_variant	0	0.3986	5E-12	11.301		0.014	[0.01-0.018] unit decrease	NR [~ 27400000] (imputed)	N
6	rs116034011	0.928591	4	106523932	rs1374531	0.538059	Post bronchodilator FEV1/FVC ratio	42657	26634245	Lutz SM	42341	BMC Genet	www.ncbi.nlm.nih.gov/pubmed/26634245	A genome-wide association study identifies risk loci for spirometric measures among smokers of European and African ancestry.	10,094 European ancestry current and former smoker individuals, 3,260 African American current and former smoker individuals, 178 current and former smoker individuals	NA	4q24	ARHGEF38	ARHGEF38			ENSG00000236699	NA	NA	rs1374531-A	rs1374531	0	1374531	intron_variant	0	0.076	2E-6	5.69897		0.016	unit increase	Illumina [NR] (imputed)	N
18	rs75944932	0.930955	17	44343370	rs2696694	0.537087	White matter microstructure (radial diusivities)	43866	31666681	Zhao B	43768	Mol Psychiatry	www.ncbi.nlm.nih.gov/pubmed/31666681	Large-scale GWAS reveals genetic architecture of brain white matter microstructure and genetic overlap with cognitive and mental health traits (n = 17,706).	17,706 European ancestry individuals	NA	17q21.31	NR	MAPK8IP1P1 - ARL17B	ENSG00000282723	ENSG00000228696		20960	8780	rs2696694-?	rs2696694	0	2696694	regulatory_region_variant	1		2E-9	8.69897	(Anterior limb of internal capsule)	NA		NR [8955960] (imputed)	N
18	rs75944932	0.930955	17	44343370	rs2696694	0.537087	White matter microstructure (mean diusivities)	43866	31666681	Zhao B	43768	Mol Psychiatry	www.ncbi.nlm.nih.gov/pubmed/31666681	Large-scale GWAS reveals genetic architecture of brain white matter microstructure and genetic overlap with cognitive and mental health traits (n = 17,706).	17,706 European ancestry individuals	NA	17q21.31	NR	MAPK8IP1P1 - ARL17B	ENSG00000282723	ENSG00000228696		20960	8780	rs2696694-?	rs2696694	0	2696694	regulatory_region_variant	1		3E-8	7.52288	(Anterior limb of internal capsule)	NA		NR [8955960] (imputed)	N
18	rs75944932	0.930955	17	44343370	rs2696694	0.537087	White matter microstructure (mean diusivities)	43866	31666681	Zhao B	43768	Mol Psychiatry	www.ncbi.nlm.nih.gov/pubmed/31666681	Large-scale GWAS reveals genetic architecture of brain white matter microstructure and genetic overlap with cognitive and mental health traits (n = 17,706).	17,706 European ancestry individuals	NA	17q21.31	NR	MAPK8IP1P1 - ARL17B	ENSG00000282723	ENSG00000228696		20960	8780	rs2696694-?	rs2696694	0	2696694	regulatory_region_variant	1		6E-9	8.22185	(Genu of corpus callosum)	NA		NR [8955960] (imputed)	N
18	rs75944932	0.930955	17	44343370	rs2696694	0.537087	White matter microstructure (fractional anisotropy)	43866	31666681	Zhao B	43768	Mol Psychiatry	www.ncbi.nlm.nih.gov/pubmed/31666681	Large-scale GWAS reveals genetic architecture of brain white matter microstructure and genetic overlap with cognitive and mental health traits (n = 17,706).	17,706 European ancestry individuals	NA	17q21.31	NR	MAPK8IP1P1 - ARL17B	ENSG00000282723	ENSG00000228696		20960	8780	rs2696694-?	rs2696694	0	2696694	regulatory_region_variant	1		6E-9	8.22185	(Anterior limb of internal capsule)	NA		NR [8955960] (imputed)	N
17	rs2290400	0.996526	17	37846512	rs2517959	0.536264	Bipolar disorder	42804	27329760	Hou L	42542	Hum Mol Genet	www.ncbi.nlm.nih.gov/pubmed/27329760	Genome-wide association study of 40,000 individuals identifies two novel loci associated with bipolar disorder.	7,647 European ancestry cases, 27,303 European ancestry controls	2,137 European ancestry cases, 3,168 European ancestry controls	17q12	ERBB2	PGAP3, ERBB2			ENSG00000161395, ENSG00000141736	NA	NA	rs2517959-T	rs2517959	0	2517959	intron_variant	0	0.67	5E-9	8.30103		1.13	[1.09-1.17]	Affymetrix, Illumina [9692718] (imputed)	N
3	rs61054961	0.944414	2	198944271	rs6716898	0.5341	Morningness	43641	30804565	Jansen PR	43521	Nat Genet	www.ncbi.nlm.nih.gov/pubmed/30804565	Genome-wide analysis of insomnia in 1,331,010 individuals identifies new risk loci and functional pathways.	434,835 European ancestry individuals	NA	2q33.1		PLCL1			ENSG00000115896	NA	NA	rs6716898-A	rs6716898	0	6716898	intron_variant	0	0.4838	2E-22	21.699		0.021	[0.017-0.025] unit increase	Affymetrix, Illumina [11597492] (imputed)	N
3	rs61054961	0.944414	2	198944271	rs6716898	0.5341	Body mass index	44544	34594039	Sakaue S	44469	Nat Genet	www.ncbi.nlm.nih.gov/pubmed/34594039	A cross-population atlas of genetic associations for 220 human phenotypes.	359,983 European ancestry individuals, 163,835 East Asian ancestry individuals	NA	2q33.1		PLCL1			ENSG00000115896	NA	NA	rs6716898-A	rs6716898	0	6716898	intron_variant	0	NR	1E-17	17		0.0167	[0.013-0.02] unit increase	Affymetrix, Illumina [20538802] (imputed)	N
18	rs75944932	0.930955	17	44331214	rs2957316	0.533375	Interstitial lung disease	44544	34594039	Sakaue S	44469	Nat Genet	www.ncbi.nlm.nih.gov/pubmed/34594039	A cross-population atlas of genetic associations for 220 human phenotypes.	2,267 European ancestry cases, 467,560 European ancestry controls, 1,046 East Asian ancestry cases, 176,974 East Asian ancestry controls	NA	17q21.31		MAPK8IP1P1 - ARL17B	ENSG00000282723	ENSG00000228696		8804	20936	rs2957316-C	rs2957316	0	2957316	TF_binding_site_variant	1	NR	3E-9	8.52288		0.2644	[0.18-0.35] unit decrease	Affymetrix, Illumina [25843170] (imputed)	N
18	rs75944932	0.930955	17	44331214	rs2957316	0.533375	Pulmonary fibrosis	44544	34594039	Sakaue S	44469	Nat Genet	www.ncbi.nlm.nih.gov/pubmed/34594039	A cross-population atlas of genetic associations for 220 human phenotypes.	1,566 European ancestry cases, 467,560 European ancestry controls, 126 East Asian ancestry cases, 176,974 East Asian ancestry controls	NA	17q21.31		MAPK8IP1P1 - ARL17B	ENSG00000282723	ENSG00000228696		8804	20936	rs2957316-C	rs2957316	0	2957316	TF_binding_site_variant	1	NR	5E-8	7.30103		0.2809	[0.18-0.38] unit decrease	Affymetrix, Illumina [25843031] (imputed)	N
18	rs75944932	0.930955	17	44017725	rs11653258	0.531482	Body mass index	43938	31669095	Zhu Z	43762	J Allergy Clin Immunol	www.ncbi.nlm.nih.gov/pubmed/31669095	Shared Genetic and Experimental Links between Obesity-Related Traits and Asthma Subtypes in UK Biobank.	457,822 European ancestry individuals	NA	17q21.31	NR	MAPT, MAPT, MAPT			ENSG00000277956, ENSG00000276155, ENSG00000186868	NA	NA	rs11653258-?	rs11653258	0	11653258	intron_variant	0	NR	2E-9	8.69897		NA		Affymetrix [~ 8270000] (imputed)	N
18	rs75944932	0.930955	17	44017725	rs11653258	0.531482	Educational attainment	44743	35361970	Okbay A	44651	Nat Genet	www.ncbi.nlm.nih.gov/pubmed/35361970	Polygenic prediction of educational attainment within and between families from genome-wide association analyses in 3 million individuals.	3,037,499 European ancestry individuals	NA	17q21.31		MAPT, MAPT, MAPT			ENSG00000277956, ENSG00000276155, ENSG00000186868	NA	NA	rs11653258-T	rs11653258	0	11653258	intron_variant	0	0.2287	1E-13	13		0.00942775	[0.0069-0.0119] unit increase	Illumina [10675380] (imputed)	N
17	rs2290400	0.996526	17	37746359	rs11078917	0.530618	Mean corpuscular volume	42977	27863252	Astle WJ	42691	Cell	www.ncbi.nlm.nih.gov/pubmed/27863252	The Allelic Landscape of Human Blood Cell Trait Variation and Links to Common Complex Disease.	172,433 European ancestry individuals	NA	17q12	intergenic	CDK12 - NEUROD2	ENSG00000167258	ENSG00000171532		25199	13430	rs11078917-C	rs11078917	0	11078917	intergenic_variant	1	0.721	3E-11	10.5229		0.026406	[0.019-0.034] unit increase	Affymetrix [~ 2500000] (imputed)	N
17	rs2290400	0.996526	17	37746359	rs11078917	0.530618	Red blood cell count	44095	32888493	Chen MH	44075	Cell	www.ncbi.nlm.nih.gov/pubmed/32888493	Trans-ethnic and Ancestry-Specific Blood-Cell Genetics in 746,667 Individuals from 5 Global Populations.	545,203 European ancestry individuals	NA	17q12	NR	CDK12 - NEUROD2	ENSG00000167258	ENSG00000171532		25199	13430	rs11078917-C	rs11078917	0	11078917	intergenic_variant	1	0.718351	5E-47	46.301		0.030293	[0.026-0.034] SD unit decrease	Affymetrix, Illumina [50628390] (imputed)	N
17	rs2290400	0.996526	17	37746359	rs11078917	0.530618	HDL cholesterol	43430	30275531	Klarin D	43374	Nat Genet	www.ncbi.nlm.nih.gov/pubmed/30275531	Genetics of blood lipids among ~300,000 multi-ethnic participants of the Million Veteran Program.	215,551 European ancestry individuals, 57,332 African American individuals, 24,743 Hispanic individuals	Up to 319,677 individuals	17q12	intergenic	CDK12 - NEUROD2	ENSG00000167258	ENSG00000171532		25199	13430	rs11078917-A	rs11078917	0	11078917	intergenic_variant	1	0.3803	3E-30	29.5229		0.0336	[0.028-0.039] mg dl-1 decrease	Affymetrix [up to 31400000] (imputed)	N
1	rs34517439	0.981761	1	77964855	rs11806197	0.53007	Mean reticulocyte volume	44092	32888494	Vuckovic D	44075	Cell	www.ncbi.nlm.nih.gov/pubmed/32888494	The Polygenic and Monogenic Basis of Blood Traits and Diseases.	408,112 British individuals	NA	1p31.1	AK5	AK5			ENSG00000154027	NA	NA	rs11806197-G	rs11806197	0	11806197	intron_variant	0	0.191298	5E-10	9.30103		0.0174995	[0.012-0.023] unit increase	Affymetrix [93095623] (imputed)	N
1	rs34517439	0.981761	1	77964855	rs11806197	0.53007	Cystatin C levels	44376	33462484	Sinnott-Armstrong N	44214	Nat Genet	www.ncbi.nlm.nih.gov/pubmed/33462484	Genetics of 35 blood and urine biomarkers in the UK Biobank.	342,399 European ancestry individuals, 6,015 African ancestry individuals, 7,338 South Asian ancestry individuals	NA	1p31.1	NR	AK5			ENSG00000154027	NA	NA	rs11806197-G	rs11806197	0	11806197	intron_variant	0	NR	2E-14	13.699		0.0233	[0.017-0.029] unit increase	Affymetrix [9000000] (imputed)	N
3	rs61054961	0.944414	2	198599233	rs700641	0.528353	Morning vs. evening chronotype	42712	26835600	Hu Y	42402	Nat Commun	www.ncbi.nlm.nih.gov/pubmed/26835600	GWAS of 89,283 individuals identifies genetic variants associated with self-reporting of being a morning person.	38,937 European ancestry morning chronotype individuals, 50,346 European ancestry evening chronotype individuals	NA	2q33.1	NR	BOLL			ENSG00000152430	NA	NA	rs700641-?	rs700641	0	700641	intron_variant	0	NR	5E-10	9.30103		NA		Illumina [7427422] (imputed)	N
2	rs11580040	0.914422	1	155140648	rs11264339	0.528239	PR interval	43503	30046033	van Setten J	43306	Nat Commun	www.ncbi.nlm.nih.gov/pubmed/30046033	PR interval genome-wide association meta-analysis identifies 50 loci associated with atrial and atrioventricular electrical activity.	92,340 European ancestry individuals	NA	1q22	KRTCAP2	HMGN2P18 - KRTCAP2	ENSG00000223452	ENSG00000163463		19359	1236	rs11264339-T	rs11264339	0	11264339	regulatory_region_variant	1	0.48	6E-10	9.22185		0.7	[0.48-0.92] ms decrease	Affymetrix, Illumina [2712613] (imputed)	N
8	rs1050152	0.943726	5	131784005	rs6867325	0.526101	Mean corpuscular hemoglobin	43504	30595370	Kichaev G	43461	Am J Hum Genet	www.ncbi.nlm.nih.gov/pubmed/30595370	Leveraging Polygenic Functional Enrichment to Improve GWAS Power.	approximately 443,000 European ancestry individuals	NA	5q31.1		IRF1-AS1, IRF1			ENSG00000197536, ENSG00000125347	NA	NA	rs6867325-?	rs6867325	0	6867325	intron_variant	0	NR	2E-8	7.69897		NA		NR [~ 8900000] (imputed)	N
18	rs75944932	0.930955	17	44800946	rs199453	0.525304	Parkinson's disease or first degree relation to individual with Parkinson's disease	43818	31701892	Nalls MA	43800	Lancet Neurol	www.ncbi.nlm.nih.gov/pubmed/31701892	Identification of novel risk loci, causal insights, and heritable risk for Parkinson's disease: a meta-analysis of genome-wide association studies.	15,056 European ancestry cases, 18,618 European ancestry proxy cases, 449,056 European ancestry controls	22,632 European ancestry cases, 968,735 European ancestry controls	17q21.31	NSF	NSF, NSF, NSF			ENSG00000278174, ENSG00000276262, ENSG00000073969	NA	NA	rs199453-T	rs199453	0	199453	intron_variant	0	0.231	9E-67	66.0458		0.2045	[0.18-0.23] unit decrease	NR [7784415] (imputed)	N
17	rs2290400	0.996526	17	37794351	rs4794817	0.521056	Asthma	43920	31959851	Olafsdottir TA	43850	Nat Commun	www.ncbi.nlm.nih.gov/pubmed/31959851	Eighty-eight variants highlight the role of T cell regulation and airway remodeling in asthma pathogenesis.	16,247 European ancestry cases, 346,486 European ancestry controls, 52,942 cases, 355,713 controls	NA	17q12	STARD3, PPP1R1B, TCAP, PNMT, NEUROD2, PGAP3	STARD3			ENSG00000131748	NA	NA	rs4794817-T	rs4794817	0	4794817	intron_variant	0	0.18379	8E-27	26.0969		1.0913	[1.08-1.11]	Affymetrix [32463443] (imputed)	N
17	rs2290400	0.996526	17	38110689	rs17609240	0.51755	Hematological parameters	40116	19820697	Soranzo N	40097	Nat Genet	www.ncbi.nlm.nih.gov/pubmed/19820697	A genome-wide meta-analysis identifies 22 loci associated with eight hematological parameters in the HaemGen consortium.	4,627 European ancestry individuals	9,316 European ancestry individuals	17q21.1	GSDMA, ORMDL3	GSDMA			ENSG00000167914	NA	NA	rs17609240-G	rs17609240	0	17609240	intron_variant	0	NR	9E-9	8.04576	(WBC)	0.02	[0.01-0.03] 10^9/l increase	Affymetrix, Illumina [~ 2110000] (imputed)	N
17	rs2290400	0.996526	17	38110689	rs17609240	0.51755	White blood cell count	43648	31217584	Wojcik GL	43635	Nature	www.ncbi.nlm.nih.gov/pubmed/31217584	Genetic analyses of diverse populations improves discovery for complex traits.	8,825 African American individuals, 18,251 Hispanic/Latino individuals, 543 Asian ancestry individuals, 606 Native American ancestry individuals, 383 individuals	NA	17q21.1	NR	GSDMA			ENSG00000167914	NA	NA	rs17609240-?	rs17609240	0	17609240	intron_variant	0	NR	2E-6	5.69897		0.0128039	[0.0075-0.0181] unit increase	Illumina [30613845] (imputed)	N
17	rs2290400	0.996526	17	38110689	rs17609240	0.51755	Asthma and cardiovascular disease	44700	35126453	Zhou Y	44581	Front Genet	www.ncbi.nlm.nih.gov/pubmed/35126453	Shared Genetic Architecture and Causal Relationship Between Asthma and Cardiovascular Diseases: A Large-Scale Cross-Trait Analysis.	19,954 European ancestry cases, 107,715 European ancestry controls	NA	17q21.1		GSDMA			ENSG00000167914	NA	NA	rs17609240-?	rs17609240	0	17609240	intron_variant	0	NR	2E-24	23.699		NA		NR [NR]	N
18	rs75944932	0.930955	17	44788310	rs183211	0.517447	Epithelial ovarian cancer	42356	25581431	Kuchenbaecker KB	42016	Nat Genet	www.ncbi.nlm.nih.gov/pubmed/25581431	Identification of six new susceptibility loci for invasive epithelial ovarian cancer.	4,368 European ancestry cases, 9,123 European ancestry controls,	2,462 European ancestry BRCA1 mutation carrier cases, 12,790 European ancestry BRCA1 mutation carrier controls, up to 631 European ancestry BRCA2 mutation carrier cases, 7,580 European ancestry BRCA2 mutation carrier controls, 9,627 European ancestry serous cases, 1,442 European ancestry non-serous cases, 21,722 European ancestry controls	17q21.31	PLEKHM1	NSF, NSF, NSF			ENSG00000278174, ENSG00000276262, ENSG00000073969	NA	NA	rs183211-A	rs183211	0	183211	intron_variant	0	0.24	2E-13	12.699		1.11	[1.07-1.16]	Illumina [up to 10962898] (imputed)	N
18	rs75944932	0.930955	17	44788310	rs183211	0.517447	Parkinson's disease	40800	21812969	Liu X	40758	BMC Med Genet	www.ncbi.nlm.nih.gov/pubmed/21812969	Genome-wide association study identifies candidate genes for Parkinson's disease in an Ashkenazi Jewish population.	268 Ashkenazi Jewish cases, 178 Ashkenazi Jewish controls	1,782 European ancestry cases, 1,658 European ancestry controls	17q21.31	NSF	NSF, NSF, NSF			ENSG00000278174, ENSG00000276262, ENSG00000073969	NA	NA	rs183211-T	rs183211	0	183211	intron_variant	0	0.24	3E-7	6.52288		NA		Illumina [525124]	N
18	rs75944932	0.930955	17	44788310	rs183211	0.517447	Ovarian cancer in BRCA1 mutation carriers	41488	23544013	Couch FJ	41360	PLoS Genet	www.ncbi.nlm.nih.gov/pubmed/23544013	Genome-wide association study in BRCA1 mutation carriers identifies novel loci associated with breast and ovarian cancer risk.	683 European ancestry cases, 2,044 European ancestry controls	1,706 European ancestry cases, 10,258 European ancestry controls	17q21.31	NR	NSF, NSF, NSF			ENSG00000278174, ENSG00000276262, ENSG00000073969	NA	NA	rs183211-?	rs183211	0	183211	intron_variant	0	NR	3E-8	7.52288		NA		Illumina [2568349] (imputed)	N
18	rs75944932	0.930955	17	44788310	rs183211	0.517447	Ovarian cancer in BRCA1 mutation carriers	41488	23544013	Couch FJ	41360	PLoS Genet	www.ncbi.nlm.nih.gov/pubmed/23544013	Genome-wide association study in BRCA1 mutation carriers identifies novel loci associated with breast and ovarian cancer risk.	683 European ancestry cases, 2,044 European ancestry controls	1,706 European ancestry cases, 10,258 European ancestry controls	17q21.31	intergenic	NSF, NSF, NSF			ENSG00000278174, ENSG00000276262, ENSG00000073969	NA	NA	rs183211-A	rs183211	0	183211	intron_variant	0	0.23	3E-8	7.52288		1.25	[1.16-1.35]	Illumina [2568349] (imputed)	N
17	rs2290400	0.996526	17	37978995	rs146459536	0.517378	Asthma (childhood onset)	43938	31669095	Zhu Z	43762	J Allergy Clin Immunol	www.ncbi.nlm.nih.gov/pubmed/31669095	Shared Genetic and Experimental Links between Obesity-Related Traits and Asthma Subtypes in UK Biobank.	13,435 European ancestry cases, 393,186 European ancestry controls	NA	17q21.1	NR	IKZF3			ENSG00000161405	NA	NA	rs146459536-?	rs146459536	0	146459536	intron_variant	0	NR	7E-34	33.1549		NA		Affymetrix [~ 8270000] (imputed)	N
3	rs61054961	0.944414	2	198273591	rs12151726	0.516297	Waist circumference adjusted for body mass index	44432	34021172	Christakoudi S	44337	Sci Rep	www.ncbi.nlm.nih.gov/pubmed/34021172	GWAS of allometric body-shape indices in UK Biobank identifies loci suggesting associations with morphogenesis, organogenesis, adrenal cell renewal and cancer.	186,825 British ancestry men	NA	2q33.1	SF3B1	SF3B1			ENSG00000115524	NA	NA	rs12151726-T	rs12151726	0	12151726	intron_variant	0	NR	2E-8	7.69897		0.0172587	[0.011-0.023] unit decrease	Affymetrix [321114] (imputed)	N
2	rs11580040	0.914422	1	155142927	rs4971089	0.515045	Allergic disease (asthma, hay fever and/or eczema) (multivariate analysis)	44222	32603359	Ferreira MAR	44012	PLoS Genet	www.ncbi.nlm.nih.gov/pubmed/32603359	Age-of-onset information helps identify 76 genetic variants associated with allergic disease.	477,968 European ancestry individuals	NA	1q22	KRTCAP2	KRTCAP2			ENSG00000163463	NA	NA	rs4971089-G	rs4971089	0	4971089	non_coding_transcript_exon_variant	0	0.488	2E-8	7.69897		0.023	[0.015-0.031] unit decrease	NR [NR] (imputed)	N
2	rs11580040	0.914422	1	155142927	rs4971089	0.515045	Allergic disease (asthma, hay fever and/or eczema) (age of onset)	44222	32603359	Ferreira MAR	44012	PLoS Genet	www.ncbi.nlm.nih.gov/pubmed/32603359	Age-of-onset information helps identify 76 genetic variants associated with allergic disease.	117,130 European ancestry individuals	NA	1q22	KRTCAP2	KRTCAP2			ENSG00000163463	NA	NA	rs4971089-G	rs4971089	0	4971089	non_coding_transcript_exon_variant	0	0.488	2E-8	7.69897		0.024	[0.016-0.032] unit decrease	NR [7647814] (imputed)	N
2	rs11580040	0.914422	1	155142927	rs4971089	0.515045	PR interval	44036	32439900	Ntalla I	43972	Nat Commun	www.ncbi.nlm.nih.gov/pubmed/32439900	Multi-ancestry GWAS of the electrocardiographic PR interval identifies 202 loci underlying cardiac conduction.	271,570 European ancestry individuals, 8,173 African American individuals, 12,823 Hispanic/Latino individuals	NA	1q22	KRTCAP2	KRTCAP2			ENSG00000163463	NA	NA	rs4971089-A	rs4971089	0	4971089	non_coding_transcript_exon_variant	0	0.4959	2E-25	24.699		0.664	[0.54-0.79] ms increase	Affymetrix, Illumina [at least 167995] (imputed)	N
18	rs75944932	0.930955	17	44084403	rs56087321	0.51209	Waist-hip ratio	43773	30239722	Pulit SL	43357	Hum Mol Genet	www.ncbi.nlm.nih.gov/pubmed/30239722	Meta-analysis of genome-wide association studies for body fat distribution in 694,649 individuals of European ancestry.	316,772 European ancestry male individuals	NA	17q21.31	NR	MAPT, MAPT, MAPT			ENSG00000277956, ENSG00000276155, ENSG00000186868	NA	NA	rs56087321-C	rs56087321	0	56087321	intron_variant	0	0.3908	1E-17	17		0.0172	[0.013-0.021] unit decrease	NR [~ 27400000] (imputed)	N
17	rs2290400	0.996526	17	37784464	rs1495099	0.511052	Hematocrit	44095	32888493	Chen MH	44075	Cell	www.ncbi.nlm.nih.gov/pubmed/32888493	Trans-ethnic and Ancestry-Specific Blood-Cell Genetics in 746,667 Individuals from 5 Global Populations.	562,259 European ancestry individuals	NA	17q12	NR	PPP1R1B			ENSG00000131771	NA	NA	rs1495099-G	rs1495099	0	1495099	intron_variant	0	0.71007	3E-20	19.5229		0.019147	[0.015-0.023] SD unit decrease	Affymetrix, Illumina [50640577] (imputed)	N
17	rs2290400	0.996526	17	37784464	rs1495099	0.511052	Hematocrit	44092	32888494	Vuckovic D	44075	Cell	www.ncbi.nlm.nih.gov/pubmed/32888494	The Polygenic and Monogenic Basis of Blood Traits and Diseases.	408,112 British individuals	NA	17q12	PPP1R1B	PPP1R1B			ENSG00000131771	NA	NA	rs1495099-G	rs1495099	0	1495099	intron_variant	0	0.716416	1E-19	19		0.0223117	[0.017-0.027] unit decrease	Affymetrix [93095623] (imputed)	N
17	rs2290400	0.996526	17	37784464	rs1495099	0.511052	Hematocrit	44095	32888493	Chen MH	44075	Cell	www.ncbi.nlm.nih.gov/pubmed/32888493	Trans-ethnic and Ancestry-Specific Blood-Cell Genetics in 746,667 Individuals from 5 Global Populations.	737,823 African American or Afro-Caribbean, African ancestry, European ancestry, East Asian ancestry, Hispanic or Latin American and South Asian ancestry individuals	NA	17q12	NR	PPP1R1B			ENSG00000131771	NA	NA	rs1495099-G	rs1495099	0	1495099	intron_variant	0	0.665428	2E-17	16.699		NA		Affymetrix, Illumina [24558453] (imputed)	N
17	rs2290400	0.996526	17	37784464	rs1495099	0.511052	Hemoglobin	44092	32888494	Vuckovic D	44075	Cell	www.ncbi.nlm.nih.gov/pubmed/32888494	The Polygenic and Monogenic Basis of Blood Traits and Diseases.	408,112 British individuals	NA	17q12	PPP1R1B	PPP1R1B			ENSG00000131771	NA	NA	rs1495099-G	rs1495099	0	1495099	intron_variant	0	0.716417	9E-19	18.0458		0.0217428	[0.017-0.027] unit decrease	Affymetrix [93095623] (imputed)	N
17	rs2290400	0.996526	17	37784464	rs1495099	0.511052	Total Sulfatide levels	44747	35668104	Cadby G	44718	Nat Commun	www.ncbi.nlm.nih.gov/pubmed/35668104	Comprehensive genetic analysis of the human lipidome identifies loci associated with lipid homeostasis with links to coronary artery disease.	4,492 European ancestry individuals	NA	17q12		PPP1R1B			ENSG00000131771	NA	NA	rs1495099-G	rs1495099	0	1495099	intron_variant	0	NR	4E-9	8.39794		0.142	[0.095-0.189] unit decrease	Illumina [13869437] (imputed)	N
17	rs2290400	0.996526	17	37784464	rs1495099	0.511052	Red blood cell count	43504	30595370	Kichaev G	43461	Am J Hum Genet	www.ncbi.nlm.nih.gov/pubmed/30595370	Leveraging Polygenic Functional Enrichment to Improve GWAS Power.	approximately 445,000 European ancestry individuals	NA	17q12		PPP1R1B			ENSG00000131771	NA	NA	rs1495099-?	rs1495099	0	1495099	intron_variant	0	NR	1E-40	40		NA		NR [~ 8900000] (imputed)	N
18	rs75944932	0.930955	17	44071851	rs2435200	0.510676	Depressed affect	43404	29942085	Nagel M	43276	Nat Genet	www.ncbi.nlm.nih.gov/pubmed/29942085	Meta-analysis of genome-wide association studies for neuroticism in 449,484 individuals identifies novel genetic loci and pathways.	357,957 European ancestry individuals	NA	17q21.31	NR	MAPT, MAPT, MAPT			ENSG00000277956, ENSG00000276155, ENSG00000186868	NA	NA	rs2435200-?	rs2435200	0	2435200	intron_variant	0	NR	6E-9	8.22185		0.01363	[0.009-0.0182] unit increase	Affymetrix [10847151] (imputed)	N
18	rs75944932	0.930955	17	44071851	rs2435200	0.510676	General factor of neuroticism	43587	30867560	Hill WD	43537	Mol Psychiatry	www.ncbi.nlm.nih.gov/pubmed/30867560	Genetic contributions to two special factors of neuroticism are associated with affluence, higher intelligence, better health, and longer life.	270,059 British ancestry individuals	NA	17q21.31	MAPT	MAPT, MAPT, MAPT			ENSG00000277956, ENSG00000276155, ENSG00000186868	NA	NA	rs2435200-G	rs2435200	0	2435200	intron_variant	0	NR	3E-9	8.52288		0.010362	[0.007-0.0138] unit increase	Affymetrix [18485882] (imputed)	N
17	rs2290400	0.996526	17	37746847	rs4795386	0.51022	Hyperopia	44466	33830181	Tideman JWL	44294	JAMA Ophthalmol	www.ncbi.nlm.nih.gov/pubmed/33830181	Evaluation of Shared Genetic Susceptibility to High and Low Myopia and Hyperopia.	10,828 European ancestry hyperopia cases, 21,416 European ancestry emmetropia controls	NA	17q12	NR	CDK12 - NEUROD2	ENSG00000167258	ENSG00000171532		25687	12942	rs4795386-?	rs4795386	0	4795386	intergenic_variant	1	NR	7E-6	5.1549		0.090079	[0.051-0.129] unit decrease	NR [13958389] (imputed)	N
15	rs75526993	0.954567	12	133142118	rs5023078	0.508871	Alanine levels	44678	35213538	Richardson TG	44617	PLoS Biol	www.ncbi.nlm.nih.gov/pubmed/35213538	Characterising metabolomic signatures of lipid-modifying therapies through drug target mendelian randomisation.	115,078 European ancestry individuals	NA	12q24.33		FBRSL1			ENSG00000112787	NA	NA	rs5023078-T	rs5023078	0	5023078	non_coding_transcript_exon_variant	0	0.4687	2E-9	8.69897		0.0247311	[0.017-0.033] unit increase	NR [11722792] (imputed)	N
4	rs2421077	0.916364	3	168776031	rs13320959	0.508153	Height	43606	30595370	Kichaev G	43461	Am J Hum Genet	www.ncbi.nlm.nih.gov/pubmed/30595370	Leveraging Polygenic Functional Enrichment to Improve GWAS Power.	approximately 458,000 European ancestry individuals	NA	3q26.2		LINC01997 - MECOM	ENSG00000241383	ENSG00000085276		19827	25256	rs13320959-?	rs13320959	0	13320959	intergenic_variant	1	NR	1E-10	10		NA		NR [~ 8900000] (imputed)	N
17	rs2290400	0.996526	17	37742383	rs9903269	0.507008	Nonatopic asthma	43938	31669095	Zhu Z	43762	J Allergy Clin Immunol	www.ncbi.nlm.nih.gov/pubmed/31669095	Shared Genetic and Experimental Links between Obesity-Related Traits and Asthma Subtypes in UK Biobank.	28,862 European ancestry cases, 422,048 European ancestry controls	NA	17q12	NR	CDK12 - NEUROD2	ENSG00000167258	ENSG00000171532		21223	17406	rs9903269-?	rs9903269	0	9903269	intergenic_variant	1	NR	6E-10	9.22185		NA		Affymetrix [~ 8270000] (imputed)	N
17	rs2290400	0.996526	17	37742383	rs9903269	0.507008	Atopic asthma	43938	31669095	Zhu Z	43762	J Allergy Clin Immunol	www.ncbi.nlm.nih.gov/pubmed/31669095	Shared Genetic and Experimental Links between Obesity-Related Traits and Asthma Subtypes in UK Biobank.	23,982 European ancestry cases, 393,169 European ancestry controls	NA	17q12	NR	CDK12 - NEUROD2	ENSG00000167258	ENSG00000171532		21223	17406	rs9903269-?	rs9903269	0	9903269	intergenic_variant	1	NR	1E-16	16		NA		Affymetrix [~ 8270000] (imputed)	N
17	rs2290400	0.996526	17	37742383	rs9903269	0.507008	Height	43606	30595370	Kichaev G	43461	Am J Hum Genet	www.ncbi.nlm.nih.gov/pubmed/30595370	Leveraging Polygenic Functional Enrichment to Improve GWAS Power.	approximately 458,000 European ancestry individuals	NA	17q12		CDK12 - NEUROD2	ENSG00000167258	ENSG00000171532		21223	17406	rs9903269-?	rs9903269	0	9903269	intergenic_variant	1	NR	1E-11	11		NA		NR [~ 8900000] (imputed)	N
8	rs1050152	0.943726	5	131466629	rs3843503	0.503554	Lung function (FEV1/FVC)	43551	30804560	Shrine N	43521	Nat Genet	www.ncbi.nlm.nih.gov/pubmed/30804560	New genetic signals for lung function highlight pathways and chronic obstructive pulmonary disease associations across multiple ancestries.	321,047 European ancestry individuals	79,005 European ancestry individuals	5q31.1	P4HA2-AS1	CSF2 - P4HA2-AS1	ENSG00000164400	ENSG00000237714		54766	53940	rs3843503-A	rs3843503	0	3843503	intergenic_variant	1	0.4482	1E-6	6		0.0118	[0.0071-0.0165] unit increase	Affymetrix [19819130] (imputed)	N
8	rs1050152	0.943726	5	131466629	rs3843503	0.503554	Lung function (FVC)	43551	30804560	Shrine N	43521	Nat Genet	www.ncbi.nlm.nih.gov/pubmed/30804560	New genetic signals for lung function highlight pathways and chronic obstructive pulmonary disease associations across multiple ancestries.	321,047 European ancestry individuals	79,005 European ancestry individuals	5q31.1	P4HA2-AS1	CSF2 - P4HA2-AS1	ENSG00000164400	ENSG00000237714		54766	53940	rs3843503-A	rs3843503	0	3843503	intergenic_variant	1	0.4482	7E-15	14.1549		0.0187	[0.014-0.023] unit decrease	Affymetrix [19819130] (imputed)	N
8	rs1050152	0.943726	5	131466629	rs3843503	0.503554	FEV1	43551	30804560	Shrine N	43521	Nat Genet	www.ncbi.nlm.nih.gov/pubmed/30804560	New genetic signals for lung function highlight pathways and chronic obstructive pulmonary disease associations across multiple ancestries.	321,047 European ancestry individuals	79,005 European ancestry individuals	5q31.1	P4HA2-AS1	CSF2 - P4HA2-AS1	ENSG00000164400	ENSG00000237714		54766	53940	rs3843503-A	rs3843503	0	3843503	intergenic_variant	1	0.4482	1E-6	6		0.0115	[0.0068-0.0162] unit decrease	Affymetrix [19819130] (imputed)	N
8	rs1050152	0.943726	5	131466629	rs3843503	0.503554	Vertical cup-disc ratio	44767	34077760	Alipanahi B	44348	Am J Hum Genet	www.ncbi.nlm.nih.gov/pubmed/34077760	Large-scale machine-learning-based phenotyping significantly improves genomic discovery for optic nerve head morphology.	65,680 European ancestry individuals	NA	5q31.1		CSF2 - P4HA2-AS1	ENSG00000164400	ENSG00000237714		54766	53940	rs3843503-T	rs3843503	0	3843503	intergenic_variant	1	0.55	2E-11	10.699		0.00425	[0.0029-0.0056] unit increase	Affymetrix [13110443] (imputed)	N
8	rs1050152	0.943726	5	131466629	rs3843503	0.503554	Vertical cup-disc ratio	44767	34077760	Alipanahi B	44348	Am J Hum Genet	www.ncbi.nlm.nih.gov/pubmed/34077760	Large-scale machine-learning-based phenotyping significantly improves genomic discovery for optic nerve head morphology.	89,579 European ancestry individuals	NA	5q31.1		CSF2 - P4HA2-AS1	ENSG00000164400	ENSG00000237714		54766	53940	rs3843503-T	rs3843503	0	3843503	intergenic_variant	1	NR	2E-10	9.69897		0.032	[0.022-0.042] unit increase	Affymetrix [8600000] (imputed)	N
17	rs2290400	0.996526	17	37746307	rs11078916	0.500159	Type 2 diabetes	44088	32541925	Vujkovic M	43997	Nat Genet	www.ncbi.nlm.nih.gov/pubmed/32541925	Discovery of 318 new risk loci for type 2 diabetes and related vascular outcomes among 1.4 million participants in a multi-ancestry meta-analysis.	148,726 European ancestry cases, 965,732 European ancestry controls	NA	17q12	NR	CDK12 - NEUROD2	ENSG00000167258	ENSG00000171532		25147	13482	rs11078916-C	rs11078916	0	11078916	intergenic_variant	1	0.7039	5E-13	12.301		0.0373	[0.027-0.047] unit decrease	Affymetrix, Illumina [1198787] (imputed)	N
17	rs2290400	0.996526	17	37746307	rs11078916	0.500159	Type 2 diabetes	44088	32541925	Vujkovic M	43997	Nat Genet	www.ncbi.nlm.nih.gov/pubmed/32541925	Discovery of 318 new risk loci for type 2 diabetes and related vascular outcomes among 1.4 million participants in a multi-ancestry meta-analysis.	148,726 European ancestry cases, 24,646 African American cases, 8,616 Hispanic cases, 46,511 Asian ancestry cases, 965,732 European ancestry controls, 31,446 African American controls, 11,829 Hispanic controls, 169,776 Asian ancestry controls	NA	17q12	NR	CDK12 - NEUROD2	ENSG00000167258	ENSG00000171532		25147	13482	rs11078916-C	rs11078916	0	11078916	intergenic_variant	1	0.6474	1E-14	14		0.0326	[0.024-0.041] unit decrease	Affymetrix, Illumina [at least 945603] (imputed)	N
3	rs61054961	0.944414	2	198914072	rs10497813	0.499962	Self-reported allergy	41648	23817569	Hinds DA	41455	Nat Genet	www.ncbi.nlm.nih.gov/pubmed/23817569	A genome-wide association meta-analysis of self-reported allergy identifies shared and allergy-specific susceptibility loci.	53,862 European ancestry individuals	NA	2q33.1	PLCL1	PLCL1			ENSG00000115896	NA	NA	rs10497813-G	rs10497813	0	10497813	intron_variant	0	0.4825	6E-10	9.22185		0.0734	[0.050-0.097] unit increase	Illumina [2400000] (imputed)	N
3	rs61054961	0.944414	2	198914072	rs10497813	0.499962	Rheumatoid arthritis	44874	36333501	Ishigaki K	44869	Nat Genet	www.ncbi.nlm.nih.gov/pubmed/36333501	Multi-ancestry genome-wide association analyses identify novel genetic mechanisms in rheumatoid arthritis.	22,350 European ancestry cases, 74,823 European ancestry controls	NA	2q33.1		PLCL1			ENSG00000115896	NA	NA	rs10497813-T	rs10497813	0	10497813	intron_variant	0	0.5507	2E-6	5.69897		1.0662	[1.03835786179488-1.0947866606077]	Affymetrix, Illumina [20990826] (imputed)	N
3	rs61054961	0.944414	2	198914072	rs10497813	0.499962	Rheumatoid arthritis (rheumatoid factor and/or anti-cyclic citrullinated peptide seropositive)	44874	36333501	Ishigaki K	44869	Nat Genet	www.ncbi.nlm.nih.gov/pubmed/36333501	Multi-ancestry genome-wide association analyses identify novel genetic mechanisms in rheumatoid arthritis.	17,221 European ancestry cases, 74,823 European ancestry controls	NA	2q33.1		PLCL1			ENSG00000115896	NA	NA	rs10497813-T	rs10497813	0	10497813	intron_variant	0	0.5507	1E-7	7		1.08177	[1.05063688415896-1.11382881571109]	Affymetrix, Illumina [20990826] (imputed)	N
3	rs61054961	0.944414	2	198914072	rs10497813	0.499962	Rheumatoid arthritis (rheumatoid factor and/or anti-cyclic citrullinated peptide seropositive)	44874	36333501	Ishigaki K	44869	Nat Genet	www.ncbi.nlm.nih.gov/pubmed/36333501	Multi-ancestry genome-wide association analyses identify novel genetic mechanisms in rheumatoid arthritis.	17,221 European ancestry cases, 74,823 European ancestry controls, 8,340 East Asian ancestry cases, 162,608 East Asian ancestry controls, 841 African ancestry cases, 1,108 African ancestry controls, 689 South Asian ancestry cases, 1,258 South Asian ancestry controls, 357 Arab ancestry cases, 352 Arab ancestry controls	NA	2q33.1		PLCL1			ENSG00000115896	NA	NA	rs10497813-T	rs10497813	0	10497813	intron_variant	0	NR	2E-10	9.69897		1.08112	[1.05537108349231-1.10750258498852]	Affymetrix, Illumina [20990826] (imputed)	N
3	rs61054961	0.944414	2	198914072	rs10497813	0.499962	Rheumatoid arthritis	44874	36333501	Ishigaki K	44869	Nat Genet	www.ncbi.nlm.nih.gov/pubmed/36333501	Multi-ancestry genome-wide association analyses identify novel genetic mechanisms in rheumatoid arthritis.	22,350 European ancestry cases, 74,823 European ancestry controls, 11,025 East Asian ancestry cases, 162,608 East Asian ancestry controls, 999 African ancestry cases, 1,108 African ancestry controls, 986 South Asian ancestry cases, 1,258 South Asian ancestry controls, 511 Arab ancestry cases, 352 Arab ancestry controls	NA	2q33.1		PLCL1			ENSG00000115896	NA	NA	rs10497813-T	rs10497813	0	10497813	intron_variant	0	NR	8E-9	8.09691		1.06311	[1.04125256904281-1.08542934482493]	Affymetrix, Illumina [20990826] (imputed)	N
16	rs12945959	0.904174	17	16236388	rs4792735	0.499847	Adventurousness	43542	30643258	Karlsson Linner R	43479	Nat Genet	www.ncbi.nlm.nih.gov/pubmed/30643258	Genome-wide association analyses of risk tolerance and risky behaviors in over 1 million individuals identify hundreds of loci and shared genetic influences.	557,923 European ancestry individuals	NA	17p11.2	CENPV	PIGL			ENSG00000108474	NA	NA	rs4792735-A	rs4792735	0	4792735	intron_variant	0	0.5357	2E-9	8.69897		0.0116504	[0.0078-0.0155] unit increase	Illumina [9339358] (imputed)	N
8	rs1050152	0.943726	5	131667353	rs273909	0.498738	Coronary artery disease	43129	29212778	van der Harst P	43075	Circ Res	www.ncbi.nlm.nih.gov/pubmed/29212778	Identification of 64 Novel Genetic Loci Provides an Expanded View on the Genetic Architecture of Coronary Artery Disease.	up to 122,733 cases, up to 424,528 controls	NA	5q31.1	LOC553103, SLC22A4	SLC22A4, MIR3936HG			ENSG00000197208, ENSG00000233006	NA	NA	rs273909-A	rs273909	0	273909	intron_variant	0	0.8754	5E-10	9.30103		0.0488	[0.034-0.064] unit decrease	Affymetrix [at least 7947838] (imputed)	N
8	rs1050152	0.943726	5	131667353	rs273909	0.498738	Coronary artery disease	43129	29212778	van der Harst P	43075	Circ Res	www.ncbi.nlm.nih.gov/pubmed/29212778	Identification of 64 Novel Genetic Loci Provides an Expanded View on the Genetic Architecture of Coronary Artery Disease.	88,192 cases, 162,544 controls	34,541 cases, 261,984 controls	5q31.1	LOC553103, SLC22A4	SLC22A4, MIR3936HG			ENSG00000197208, ENSG00000233006	NA	NA	rs273909-A	rs273909	0	273909	intron_variant	0	0.8736	3E-10	9.52288		0.0534	[0.037-0.07] unit decrease	NR [8041861] (imputed)	N
8	rs1050152	0.943726	5	131667353	rs273909	0.498738	Myocardial infarction	44277	33532862	Hartiala JA	44230	Eur Heart J	www.ncbi.nlm.nih.gov/pubmed/33532862	Genome-wide analysis identifies novel susceptibility loci for myocardial infarction.	14,825 European ancestry cases, 44,000 European and unknown ancestry cases, 2,680 cases, 380,970 European ancestry controls, 123,504 European and unknown ancestry controls, 73,242 controls	NA	5q31.1	SLC22A4, MIR3936HG	SLC22A4, MIR3936HG			ENSG00000197208, ENSG00000233006	NA	NA	rs273909-G	rs273909	0	273909	intron_variant	0	0.112207	9E-6	5.04576		1.05	[1.03-1.08]	NR [8126035] (imputed)	N
8	rs1050152	0.943726	5	131623358	rs7705189	0.498091	Height	43606	30595370	Kichaev G	43461	Am J Hum Genet	www.ncbi.nlm.nih.gov/pubmed/30595370	Leveraging Polygenic Functional Enrichment to Improve GWAS Power.	approximately 458,000 European ancestry individuals	NA	5q31.1		P4HA2			ENSG00000072682	NA	NA	rs7705189-?	rs7705189	0	7705189	intron_variant	0	NR	7E-109	108.155		NA		NR [~ 8900000] (imputed)	N
3	rs61054961	0.944414	2	198911166	rs67031482	0.497574	Alcohol consumption	41624	23743675	Kapoor M	41432	Hum Genet	www.ncbi.nlm.nih.gov/pubmed/23743675	A meta-analysis of two genome-wide association studies to identify novel loci for maximum number of alcoholic drinks.	2,322 European ancestry individuals from 118 families, 2,593 European ancestry individuals		2q33.1	PLCL1	PLCL1			ENSG00000115896	NA	NA	rs67031482-?	rs67031482	0	67031482	intron_variant	0	0.48	4E-6	5.39794		NA		Illumina [4058415] (imputed)	N
5	rs13135092	0.950716	4	103213362	rs173048	0.496381	Body mass index	43938	31669095	Zhu Z	43762	J Allergy Clin Immunol	www.ncbi.nlm.nih.gov/pubmed/31669095	Shared Genetic and Experimental Links between Obesity-Related Traits and Asthma Subtypes in UK Biobank.	457,822 European ancestry individuals	NA	4q24	NR	SLC39A8			ENSG00000138821	NA	NA	rs173048-?	rs173048	0	173048	intron_variant	0	NR	2E-15	14.699		NA		Affymetrix [~ 8270000] (imputed)	N
11	rs2020320	0.918764	9	17029942	rs166418	0.495996	Depressive symptoms	43542	30643256	Baselmans BML	43479	Nat Genet	www.ncbi.nlm.nih.gov/pubmed/30643256	Multivariate genome-wide analyses of the well-being spectrum.	1,067,913 European ancestry individuals	228,033 European ancestry individuals	9p22.2	NR	BNC2 - RN7SL720P	ENSG00000173068	ENSG00000241152		159101	23957	rs166418-T	rs166418	0	166418	intron_variant	1	0.476010942645625	3E-10	9.52288		0.00596541	[0.0041-0.0078] unit decrease	NR [NR]	N
11	rs2020320	0.918764	9	17029942	rs166418	0.495996	Well-being spectrum (multivariate analysis)	43542	30643256	Baselmans BML	43479	Nat Genet	www.ncbi.nlm.nih.gov/pubmed/30643256	Multivariate genome-wide analyses of the well-being spectrum.	2,083,151 European ancestry individuals	287,239 European ancestry individuals	9p22.2	NR	BNC2 - RN7SL720P	ENSG00000173068	ENSG00000241152		159101	23957	rs166418-T	rs166418	0	166418	intron_variant	1	0.476010942645625	3E-10	9.52288		0.00580281	[0.004-0.0076] unit decrease	NR [NR]	N
11	rs2020320	0.918764	9	17029942	rs166418	0.495996	Neuroticism	43542	30643256	Baselmans BML	43479	Nat Genet	www.ncbi.nlm.nih.gov/pubmed/30643256	Multivariate genome-wide analyses of the well-being spectrum.	523,783 European ancestry individuals	59,206 European ancestry individuals	9p22.2	NR	BNC2 - RN7SL720P	ENSG00000173068	ENSG00000241152		159101	23957	rs166418-T	rs166418	0	166418	intron_variant	1	0.476010942645625	3E-10	9.52288		0.00929631	[0.0064-0.0122] unit decrease	NR [NR]	N
11	rs2020320	0.918764	9	17029942	rs166418	0.495996	Major depressive disorder (MTAG)	44404	33479212	Yao X	44217	Transl Psychiatry	www.ncbi.nlm.nih.gov/pubmed/33479212	Integrative analysis of genome-wide association studies identifies novel loci associated with neuropsychiatric disorders.	at least 170,756 European ancestry cases, at least 329,443 European ancestry controls	NA	9p22.2	NR	BNC2 - RN7SL720P	ENSG00000173068	ENSG00000241152		159101	23957	rs166418-T	rs166418	0	166418	intron_variant	1	0.4843	2E-9	8.69897		0.0246981	[0.017-0.033] unit decrease	NR [NR]	N
11	rs2020320	0.918764	9	17029942	rs166418	0.495996	Decaffeinated coffee consumption or major depression disorder	44811	35898629	Yin B	44753	Front Psychiatry	www.ncbi.nlm.nih.gov/pubmed/35898629	Shared Genetics and Causality Between Decaffeinated Coffee Consumption and Neuropsychiatric Diseases: A Large-Scale Genome-Wide Cross-Trait Analysis and Mendelian Randomization Analysis.	64,717 decaffeinated coffee drinking cases, 170,756 major depressive disorder cases, 594,397 controls	NA	9p22.2		BNC2 - RN7SL720P	ENSG00000173068	ENSG00000241152		159101	23957	rs166418-?	rs166418	0	166418	intron_variant	1	NR	1E-9	9		NA		NR [NR]	N
1	rs34517439	0.981761	1	78603463	rs1335482	0.492019	Educational attainment (years of education)	43392	30038396	Lee JJ	43304	Nat Genet	www.ncbi.nlm.nih.gov/pubmed/30038396	Gene discovery and polygenic prediction from a genome-wide association study of educational attainment in 1.1 million individuals.	up to 1,131,881 European ancestry individuals	NA	1p31.1		GIPC2			ENSG00000137960	NA	NA	rs1335482-T	rs1335482	0	1335482	3_prime_UTR_variant	0	0.5295	1E-11	11		0.0096	[0.0069-0.0123] unit increase	Affymetrix, Illumina [10000000] (imputed)	N
17	rs2290400	0.996526	17	38170845	rs2227319	0.491737	Asthma and cardiovascular disease	44700	35126453	Zhou Y	44581	Front Genet	www.ncbi.nlm.nih.gov/pubmed/35126453	Shared Genetic Architecture and Causal Relationship Between Asthma and Cardiovascular Diseases: A Large-Scale Cross-Trait Analysis.	19,954 European ancestry cases, 107,715 European ancestry controls	NA	17q21.1		PSMD3 - CSF3	ENSG00000108344	ENSG00000108342		16633	769	rs2227319-?	rs2227319	0	2227319	non_coding_transcript_exon_variant	1	NR	6E-20	19.2218		NA		NR [NR]	N
17	rs2290400	0.996526	17	38170845	rs2227319	0.491737	Monocyte count	44543	34469753	Kachuri L	44434	Am J Hum Genet	www.ncbi.nlm.nih.gov/pubmed/34469753	Genetic determinants of blood-cell traits influence susceptibility to childhood acute lymphoblastic leukemia.	234,690 European ancestry individuals	100,494 European ancestry individuals	17q21.1		PSMD3 - CSF3	ENSG00000108344	ENSG00000108342		16633	769	rs2227319-G	rs2227319	0	2227319	non_coding_transcript_exon_variant	1	0.626	2E-18	17.699		NA		Affymetrix [10369434] (imputed)	N
19	rs35028989	0.925589	19	50836684	rs10411345	0.490205	Vascular endothelial growth factor levels	42951	27989323	Ahola-Olli AV	42717	Am J Hum Genet	www.ncbi.nlm.nih.gov/pubmed/27989323	Genome-wide Association Study Identifies 27 Loci Influencing Concentrations of Circulating Cytokines and Growth Factors.	7,118 Finnish ancestry individuals	NA	19q13.33	NR	KCNC3, NR1H2			ENSG00000131398, ENSG00000131408	NA	NA	rs10411345-G	rs10411345	0	10411345	intron_variant	0		9E-6	5.04576		0.097	[0.054-0.14] SD units increase	NR [10700000] (imputed)	N
1	rs34517439	0.981761	1	78590255	rs12758374	0.488618	1-palmitoyl-2-arachidonoyl-GPC (16:0/20:4n6) levels in elite athletes	44805	31882771	Al-Khelaifi F	43826	Sci Rep	www.ncbi.nlm.nih.gov/pubmed/31882771	Metabolic GWAS of elite athletes reveals novel genetically-influenced metabolites associated with athletic performance.	490 individuals	NA	1p31.1		GIPC2			ENSG00000137960	NA	NA	rs12758374-?	rs12758374	0	12758374	intron_variant	0	NR	4E-6	5.39794		0.289977	[0.17-0.41] unit decrease	Illumina [275016]	N
1	rs34517439	0.981761	1	78590255	rs12758374	0.488618	Glycylvaline levels in elite athletes	44805	31882771	Al-Khelaifi F	43826	Sci Rep	www.ncbi.nlm.nih.gov/pubmed/31882771	Metabolic GWAS of elite athletes reveals novel genetically-influenced metabolites associated with athletic performance.	490 individuals	NA	1p31.1		GIPC2			ENSG00000137960	NA	NA	rs12758374-?	rs12758374	0	12758374	intron_variant	0	NR	7E-6	5.1549		0.245904	[0.14-0.35] unit decrease	Illumina [275016]	N
13	rs3758348	0.970351	9	136191010	rs11244084	0.484421	Refractive astigmatism	43511	30306274	Shah RL	43383	Hum Genet	www.ncbi.nlm.nih.gov/pubmed/30306274	Genome-wide association studies for corneal and refractive astigmatism in UK Biobank demonstrate a shared role for myopia susceptibility loci.	88,005 European ancestry individuals		9q34.2	LCN1P2	LCN1P2 - SURF6	ENSG00000204031	ENSG00000148296		5705	4602	rs11244084-T	rs11244084	0	11244084	regulatory_region_variant	1	NR	2E-7	6.69897		0.032	[0.02-0.044] dioptres increase	NR [5900115] (imputed)	N
13	rs3758348	0.970351	9	136191010	rs11244084	0.484421	Refractive astigmatism	43511	30306274	Shah RL	43383	Hum Genet	www.ncbi.nlm.nih.gov/pubmed/30306274	Genome-wide association studies for corneal and refractive astigmatism in UK Biobank demonstrate a shared role for myopia susceptibility loci.	70,505 European ancestry cases, 17,500 European ancestry controls	NA	9q34.2	LCN1P2	LCN1P2 - SURF6	ENSG00000204031	ENSG00000148296		5705	4602	rs11244084-C	rs11244084	0	11244084	regulatory_region_variant	1	NR	2E-6	5.69897		1.11359	[1.06-1.17]	NR [5919636] (imputed)	N
2	rs11580040	0.914422	1	155135335	rs4460629	0.473654	Serum magnesium levels	43112	29093028	Corre T	43040	J Am Soc Nephrol	www.ncbi.nlm.nih.gov/pubmed/29093028	Genome-Wide Meta-Analysis Unravels Interactions between Magnesium Homeostasis and Metabolic Phenotypes.	5,265 European ancestry individuals, 1,541 Val Borbera (founder/genetic isolate) individuals, 281 Carlantino (founder/genetic isolate) individuals, 889 Korcula (founder/genetic isolate) individuals	NA	1q22	MUC1	HMGN2P18 - KRTCAP2	ENSG00000223452	ENSG00000163463		14046	6549	rs4460629-T	rs4460629	0	4460629	intergenic_variant	1	0.56	4E-14	13.3979		0.136	[0.10-0.17] unit decrease	Affymetrix, Illumina [~ 2500000] (imputed)	N
2	rs11580040	0.914422	1	155135335	rs4460629	0.473654	Biological sex	44322	33888908	Pirastu N	44308	Nat Genet	www.ncbi.nlm.nih.gov/pubmed/33888908	Genetic analyses identify widespread sex-differential participation bias.	1,301,549 European ancestry cases, 1,160,583 European ancestry controls	NA	1q22	NA	HMGN2P18 - KRTCAP2	ENSG00000223452	ENSG00000163463		14046	6549	rs4460629-T	rs4460629	0	4460629	intergenic_variant	1		5E-10	9.30103		0.0113141	[0.0077-0.0149] unit decrease	Illumina [13288253] (imputed)	N
13	rs3758348	0.970351	9	136339755	rs3124761	0.473531	Blood protein levels	43886	28915241	Ahsan M	42993	PLoS Genet	www.ncbi.nlm.nih.gov/pubmed/28915241	The relative contribution of DNA methylation and genetic variants on protein biomarkers for human diseases.	up to 961 individuals	NA	9q34.2	NR	SLC2A6, SLC2A6			ENSG00000160326, ENSG00000281165	NA	NA	rs3124761-?	rs3124761	0	3124761	intron_variant	0	NR	5E-16	15.301	(PECAM-1)	0.580209	[0.44-0.72] unit increase	Illumina [11901634] (imputed)	N
13	rs3758348	0.970351	9	136339755	rs3124761	0.473531	E-selectin levels	44858	36168886	Thareja G	44832	Hum Mol Genet	www.ncbi.nlm.nih.gov/pubmed/36168886	Differences and commonalities in the genetic architecture of protein quantitative trait loci in European and Arab populations.	2,935 Qatari ancestry individuals	NA	9q34.2		SLC2A6, SLC2A6			ENSG00000160326, ENSG00000281165	NA	NA	rs3124761-T	rs3124761	0	3124761	intron_variant	0	0.159114	3E-15	14.5229		0.288193	[0.22-0.36] unit decrease	NR [10004359]	N
8	rs1050152	0.943726	5	131614981	rs7737937	0.470823	Tryptophan betaine levels	44879	35347128	Yin X	44648	Nat Commun	www.ncbi.nlm.nih.gov/pubmed/35347128	Genome-wide association studies of metabolites in Finnish men identify disease-relevant loci.	6,136 Finnish ancestry individuals	NA	5q31.1		P4HA2			ENSG00000072682	NA	NA	rs7737937-A	rs7737937	0	7737937	intron_variant	0	NR	5E-15	14.301		0.23	unit decrease	NR [16000000] (imputed)	N
18	rs75944932	0.930955	17	44214888	rs2077551	0.469271	Idiopathic pulmonary fibrosis	43899	31710517	Allen RJ	43780	Am J Respir Crit Care Med	www.ncbi.nlm.nih.gov/pubmed/31710517	Genome-Wide Association Study of Susceptibility to Idiopathic Pulmonary Fibrosis.	2,668 European ancestry cases, 8,591 European ancestry controls	1,456 European ancestry cases, 11,874 European ancestry controls	17q21.31	MAPT	KANSL1, KANSL1, KANSL1			ENSG00000120071, ENSG00000275867, ENSG00000278458	NA	NA	rs2077551-T	rs2077551	0	2077551	intron_variant	0	0.814	3E-16	15.5229		1.40845	[1.3-1.54]	Affymetrix, Illumina [10790934] (imputed)	N
18	rs75944932	0.930955	17	44214888	rs2077551	0.469271	Idiopathic pulmonary fibrosis	44799	35688625	Allen RJ	44722	Thorax	www.ncbi.nlm.nih.gov/pubmed/35688625	Genome-wide association study across five cohorts identifies five novel loci associated with idiopathic pulmonary fibrosis.	4,125 European ancestry cases, 20,464 European ancestry controls	NA	17q21.31		KANSL1, KANSL1, KANSL1			ENSG00000120071, ENSG00000275867, ENSG00000278458	NA	NA	rs2077551-T	rs2077551	0	2077551	intron_variant	0	0.807	2E-20	19.699		1.42	[1.32-1.53]	Illumina [7554248] (imputed)	N
17	rs2290400	0.996526	17	38099035	rs8065126	0.457227	Asthma and cardiovascular disease	44700	35126453	Zhou Y	44581	Front Genet	www.ncbi.nlm.nih.gov/pubmed/35126453	Shared Genetic Architecture and Causal Relationship Between Asthma and Cardiovascular Diseases: A Large-Scale Cross-Trait Analysis.	19,954 European ancestry cases, 107,715 European ancestry controls	NA	17q21.1		LRRC3C			ENSG00000204913	NA	NA	rs8065126-?	rs8065126	0	8065126	intron_variant	0	NR	7E-28	27.1549		NA		NR [NR]	N
13	rs3758348	0.970351	9	136209319	rs7870707	0.456173	Serum alkaline phosphatase levels	44376	33462484	Sinnott-Armstrong N	44214	Nat Genet	www.ncbi.nlm.nih.gov/pubmed/33462484	Genetics of 35 blood and urine biomarkers in the UK Biobank.	342,535 European ancestry individuals, 6,019 African ancestry individuals, 7,337 South Asian ancestry individuals	NA	9q34.2	NR	MED22, MED22			ENSG00000148297, ENSG00000281022	NA	NA	rs7870707-C	rs7870707	0	7870707	3_prime_UTR_variant	0	NR	2E-99	98.699		0.06	[0.055-0.065] unit decrease	Affymetrix [9000000] (imputed)	N
10	rs13243708	0.974425	7	99938955	rs35305377	0.455625	Caudate nucleus volume	43880	31636452	Satizabal CL	43759	Nat Genet	www.ncbi.nlm.nih.gov/pubmed/31636452	Genetic architecture of subcortical brain structures in 38,851 individuals.	37,741 European ancestry individuals	341 South East and East Asian ancestry individuals, 769 African American individuals	7q22.1	NR	STAG3L5P-PVRIG2P-PILRB, STAG3L5P			ENSG00000272752, ENSG00000242294	NA	NA	rs35305377-A	rs35305377	0	35305377	intron_variant	0	0.5467	1E-8	8		5.709	NR z score decrease	Affymetrix, Illumina [NR] (imputed)	N
10	rs13243708	0.974425	7	99938955	rs35305377	0.455625	Post bronchodilator FEV1	42657	26634245	Lutz SM	42341	BMC Genet	www.ncbi.nlm.nih.gov/pubmed/26634245	A genome-wide association study identifies risk loci for spirometric measures among smokers of European and African ancestry.	10,094 European ancestry current and former smoker individuals, 3,260 African American current and former smoker individuals, 178 current and former smoker individuals	NA	7q22.1	PILRB	STAG3L5P-PVRIG2P-PILRB, STAG3L5P			ENSG00000272752, ENSG00000242294	NA	NA	rs35305377-A	rs35305377	0	35305377	intron_variant	0	0.574	5E-6	5.30103		0.042	NR unit increase	Illumina [NR] (imputed)	N
10	rs13243708	0.974425	7	99938955	rs35305377	0.455625	Alzheimer's disease or family history of Alzheimer's disease	43301	29777097	Marioni RE	43238	Transl Psychiatry	www.ncbi.nlm.nih.gov/pubmed/29777097	GWAS on family history of Alzheimer's disease.	up to 42,034 British ancestry individuals with parental history of Alzheimer's disease, at least 272,244 British ancestry individuals with no parental history of Alzheimer's disease, 25,580 Alzheimer's disease cases, 48,466 controls	NA	7q22.1	NR	STAG3L5P-PVRIG2P-PILRB, STAG3L5P			ENSG00000272752, ENSG00000242294	NA	NA	rs35305377-?	rs35305377	0	35305377	intron_variant	0	NR	5E-8	7.30103		NA		Affymetrix [7795605] (imputed)	N
10	rs13243708	0.974425	7	99635967	rs72615157	0.453267	Lung function (FEV1/FVC)	42902	28166213	Wain LV	42772	Nat Genet	www.ncbi.nlm.nih.gov/pubmed/28166213	Genome-wide association analyses for lung function and chronic obstructive pulmonary disease identify new loci and potential druggable targets.	48,943 European ancestry individuals	57,176 European ancestry individuals, 38,199 individuals.	7q22.1	ZKSCAN1	ZKSCAN1			ENSG00000106261	NA	NA	rs72615157-A	rs72615157	0	72615157	3_prime_UTR_variant	0	0.16	2E-9	8.69897		0.032	[0.022-0.042] unit increase	Affymetrix [27624732] (imputed)	N
17	rs2290400	0.996526	17	37824339	rs3764351	0.452396	HDL cholesterol levels x long total sleep time interaction (2df test)	43837	31719535	Noordam R	43781	Nat Commun	www.ncbi.nlm.nih.gov/pubmed/31719535	Multi-ancestry sleep-by-SNP interaction analysis in 126,926 individuals reveals lipid loci stratified by sleep duration.	2,933 African American long sleepers, 364 Chinese ancestry long sleepers, 112 Asian ancestry long sleepers, up to 7,870 European ancestry long sleepers, 1,038 Hispanic/Latino long sleepers, up to 11,975 African American controls, 1,449 Chinese ancestry controls, 454 Asian ancestry controls, at least 32,171 European ancestry controls, 4,091 Hispanic/Latino controls	at least 217 African American long sleepers, 616 East Asian ancestry long sleepers, up to 9,486 European ancestry long sleepers, 2,515 Hispanic long sleepers, at least 929 African American controls, 2,517 East Asian ancestry controls, up to 38,126 European ancestry controls, 10,063 Hispanic controls	17q12	STARD3	PNMT			ENSG00000141744	NA	NA	rs3764351-?	rs3764351	0	3764351	intron_variant	0	NR	3E-12	11.5229		0.006892	[0.0049-0.0089] unit increase	Affymetrix, Illumina [up to 2533153] (imputed)	N
17	rs2290400	0.996526	17	37824339	rs3764351	0.452396	Smoking initiation (ever regular vs never regular)	43552	30643251	Liu M	43479	Nat Genet	www.ncbi.nlm.nih.gov/pubmed/30643251	Association studies of up to 1.2 million individuals yield new insights into the genetic etiology of tobacco and alcohol use.	up to 1,232,091 European ancestry individuals	NA	17q12	NR	PNMT			ENSG00000141744	NA	NA	rs3764351-A	rs3764351	0	3764351	intron_variant	0	0.657	4E-8	7.39794		0.0147492	[0.0095-0.02] unit decrease	NR [~ 10000000] (imputed)	N
17	rs2290400	0.996526	17	37824339	rs3764351	0.452396	QT interval	44858	36050321	Young WJ	44805	Nat Commun	www.ncbi.nlm.nih.gov/pubmed/36050321	Genetic analyses of the electrocardiographic QT interval and its components identify additional loci and pathways.	252,730 European ancestry, African ancestry, Hispanic or Latin American, South East Asian ancestry, South Asian ancestry individuals	NA	17q12		PNMT			ENSG00000141744	NA	NA	rs3764351-A	rs3764351	0	3764351	intron_variant	0	0.6296	6E-9	8.22185		0.0181	[0.012-0.024] unit decrease	Affymetrix, Illumina [NR] (imputed)	N
17	rs2290400	0.996526	17	37824339	rs3764351	0.452396	Cholesterol to total lipids ratio in large HDL	44678	35213538	Richardson TG	44617	PLoS Biol	www.ncbi.nlm.nih.gov/pubmed/35213538	Characterising metabolomic signatures of lipid-modifying therapies through drug target mendelian randomisation.	115,082 European ancestry individuals	NA	17q12		PNMT			ENSG00000141744	NA	NA	rs3764351-G	rs3764351	0	3764351	intron_variant	0	0.340736	4E-8	7.39794		0.0227044	[0.015-0.031] unit decrease	NR [11722792] (imputed)	N
17	rs2290400	0.996526	17	37824339	rs3764351	0.452396	Free cholesterol to total lipids ratio in medium HDL	44678	35213538	Richardson TG	44617	PLoS Biol	www.ncbi.nlm.nih.gov/pubmed/35213538	Characterising metabolomic signatures of lipid-modifying therapies through drug target mendelian randomisation.	115,082 European ancestry individuals	NA	17q12		PNMT			ENSG00000141744	NA	NA	rs3764351-G	rs3764351	0	3764351	intron_variant	0	0.340736	2E-12	11.699		0.0274023	[0.02-0.035] unit decrease	NR [11722792] (imputed)	N
16	rs12945959	0.904174	17	16169009	rs9910148	0.452336	Lymphocyte percentage of white cells	44092	32888494	Vuckovic D	44075	Cell	www.ncbi.nlm.nih.gov/pubmed/32888494	The Polygenic and Monogenic Basis of Blood Traits and Diseases.	408,112 British individuals	NA	17p11.2	PIGL	PIGL			ENSG00000108474	NA	NA	rs9910148-A	rs9910148	0	9910148	intron_variant	0	0.475763	1E-72	72		0.0399291	[0.036-0.044] unit increase	Affymetrix [93095623] (imputed)	N
16	rs12945959	0.904174	17	16169009	rs9910148	0.452336	Neutrophil percentage of white cells	44092	32888494	Vuckovic D	44075	Cell	www.ncbi.nlm.nih.gov/pubmed/32888494	The Polygenic and Monogenic Basis of Blood Traits and Diseases.	408,112 British individuals	NA	17p11.2	PIGL	PIGL			ENSG00000108474	NA	NA	rs9910148-A	rs9910148	0	9910148	intron_variant	0	0.475727	4E-74	73.3979		0.0403469	[0.036-0.045] unit decrease	Affymetrix [93095623] (imputed)	N
16	rs12945959	0.904174	17	16169009	rs9910148	0.452336	Neutrophil-to-lymphocyte ratio	44543	34469753	Kachuri L	44434	Am J Hum Genet	www.ncbi.nlm.nih.gov/pubmed/34469753	Genetic determinants of blood-cell traits influence susceptibility to childhood acute lymphoblastic leukemia.	334,944 European ancestry, NR ancestry individuals	NA	17p11.2		PIGL			ENSG00000108474	NA	NA	rs9910148-?	rs9910148	0	9910148	intron_variant	0	NR	5E-8	7.30103		NA		Affymetrix [NR] (imputed)	N
16	rs12945959	0.904174	17	16169009	rs9910148	0.452336	Neutrophil-to-lymphocyte ratio	44543	34469753	Kachuri L	44434	Am J Hum Genet	www.ncbi.nlm.nih.gov/pubmed/34469753	Genetic determinants of blood-cell traits influence susceptibility to childhood acute lymphoblastic leukemia.	234,502 European ancestry individuals	100,442 European ancestry individuals	17p11.2		PIGL			ENSG00000108474	NA	NA	rs9910148-G	rs9910148	0	9910148	intron_variant	0	0.524	6E-35	34.2218		NA		Affymetrix [10369434] (imputed)	N
16	rs12945959	0.904174	17	16123873	rs178795	0.450579	C-reactive protein	44544	34594039	Sakaue S	44469	Nat Genet	www.ncbi.nlm.nih.gov/pubmed/34594039	A cross-population atlas of genetic associations for 220 human phenotypes.	353,466 European ancestry individuals, 83,025 East Asian ancestry individuals	NA	17p11.2		PIGL			ENSG00000108474	NA	NA	rs178795-A	rs178795	0	178795	intron_variant	0	NR	3E-9	8.52288		0.0139	[0.0094-0.0184] unit increase	Affymetrix, Illumina [20529698] (imputed)	N
17	rs2290400	0.996526	17	37612086	rs55722796	0.449594	Estimated glomerular filtration rate (creatinine)	44707	34272381	Stanzick KJ	44393	Nat Commun	www.ncbi.nlm.nih.gov/pubmed/34272381	Discovery and prioritization of variants and genes for kidney function in >1.2 million individuals.	1,004,040 European ancestry individuals	417,288 European ancestry individuals	17q12		MED1 - CDK12	ENSG00000125686	ENSG00000167258		4561	5653	rs55722796-T	rs55722796	0	55722796	upstream_gene_variant	1	0.7487	4E-48	47.3979	(conditioned on rs35289683, rs533075, rs114777282, rs1031459)	0.00437603	[0.0038-0.005] unit decrease	NR [13635145] (imputed)	N
5	rs13135092	0.950716	4	103034391	rs13101632	0.449335	Brain region volumes	43858	31676860	Zhao B	43770	Nat Genet	www.ncbi.nlm.nih.gov/pubmed/31676860	Genome-wide association analysis of 19,629 individuals identifies variants influencing regional brain volumes and refines their genetic co-architecture with cognitive and mental health traits.	19,629 British ancestry individuals	NA	4q24	NR	BANK1 - SLC39A8	ENSG00000153064	ENSG00000138821		38422	137846	rs13101632-?	rs13101632	0	13101632	intergenic_variant	1	NR	7E-9	8.1549	(left accumbens area)	NA		NR [9227495] (imputed)	N
5	rs13135092	0.950716	4	103034391	rs13101632	0.449335	General cognitive ability	43360	29844566	Davies G	43249	Nat Commun	www.ncbi.nlm.nih.gov/pubmed/29844566	Study of 300,486 individuals identifies 148 independent genetic loci influencing general cognitive function.	up to 300,486 European ancestry individuals	NA	4q24	BANK1	BANK1 - SLC39A8	ENSG00000153064	ENSG00000138821		38422	137846	rs13101632-A	rs13101632	0	13101632	intergenic_variant	1	NR	4E-8	7.39794		5.47	z-score decrease	Affymetrix, Illumina [at least 2500000] (imputed)	N
5	rs13135092	0.950716	4	103034391	rs13101632	0.449335	Attention deficit hyperactivity disorder or autism spectrum disorder or intelligence (pleiotropy)	44809	35764056	Rao S	44740	Neuropsychobiology	www.ncbi.nlm.nih.gov/pubmed/35764056	Genetic Relationships between Attention-Deficit/Hyperactivity Disorder, Autism Spectrum Disorder, and Intelligence.	20,183 European ancestry ADHD cases, 18,381 European ancestry ASD cases, up to 63,160 European ancestry controls, 269,867 European ancestry individuals with intelligence measurements	NA	4q24		BANK1 - SLC39A8	ENSG00000153064	ENSG00000138821		38422	137846	rs13101632-?	rs13101632	0	13101632	intergenic_variant	1	NR	1E-10	10		NA		NR [6307410] (imputed)	N
16	rs12945959	0.904174	17	16049626	rs11078333	0.449329	Free thyroxine concentration	43479	30367059	Teumer A	43399	Nat Commun	www.ncbi.nlm.nih.gov/pubmed/30367059	Genome-wide analyses identify a role for SLC17A4 and AADAT in thyroid hormone regulation.	49,269 European ancestry individuals	up to 22,383 European ancestry individuals	17p11.2	NCOR1	NCOR1			ENSG00000141027	NA	NA	rs11078333-A	rs11078333	0	11078333	intron_variant	0	0.53	2E-12	11.699		0.042	[0.03-0.054] unit increase	Affymetrix, Illumina [8048941] (imputed)	N
18	rs75944932	0.930955	17	44342378	rs4988900	0.449098	Reaction time	43360	29844566	Davies G	43249	Nat Commun	www.ncbi.nlm.nih.gov/pubmed/29844566	Study of 300,486 individuals identifies 148 independent genetic loci influencing general cognitive function.	330,069 European ancestry individuals	NA	17q21.31	ENSG00000261575	MAPK8IP1P1 - ARL17B	ENSG00000282723	ENSG00000228696		19968	9772	rs4988900-?	rs4988900	0	4988900	intergenic_variant	1	NR	3E-9	8.52288		0.010394	[0.007-0.0138] unit increase	Affymetrix [805426] (imputed)	N
18	rs75944932	0.930955	17	44342378	rs4988900	0.449098	Mean spheric corpuscular volume	44092	32888494	Vuckovic D	44075	Cell	www.ncbi.nlm.nih.gov/pubmed/32888494	The Polygenic and Monogenic Basis of Blood Traits and Diseases.	408,112 British individuals	NA	17q21.31	RP11-259G18.3, RP11-259G18.1	MAPK8IP1P1 - ARL17B	ENSG00000282723	ENSG00000228696		19968	9772	rs4988900-A	rs4988900	0	4988900	intergenic_variant	1	0.43436	3E-17	16.5229		0.0220741	[0.017-0.027] unit increase	Affymetrix [93095623] (imputed)	N
8	rs1050152	0.943726	5	131341541	rs7714191	0.447644	Cortical surface area	44033	32193296	Grasby KL	43891	Science	www.ncbi.nlm.nih.gov/pubmed/32193296	The genetic architecture of the human cerebral cortex.	33,992 European ancestry individuals	14,727 European ancestry individuals, 2,943 individuals	5q31.1	NR	ACSL6-AS1, ACSL6			ENSG00000223548, ENSG00000164398	NA	NA	rs7714191-C	rs7714191	0	7714191	intron_variant	0	0.4014	5E-8	7.30103	(Transverse Temporal)	1.58168	[1.01-2.15] unit decrease	Affymetrix, Illumina [NR]	N
18	rs75944932	0.930955	17	44189067	rs7225002	0.446196	Parkinson's disease or first degree relation to individual with Parkinson's disease	43818	31701892	Nalls MA	43800	Lancet Neurol	www.ncbi.nlm.nih.gov/pubmed/31701892	Identification of novel risk loci, causal insights, and heritable risk for Parkinson's disease: a meta-analysis of genome-wide association studies.	15,056 European ancestry cases, 18,618 European ancestry proxy cases, 449,056 European ancestry controls	22,632 European ancestry cases, 968,735 European ancestry controls	17q21.31	KANSL1	KANSL1, KANSL1, KANSL1			ENSG00000120071, ENSG00000275867, ENSG00000278458	NA	NA	rs7225002-A	rs7225002	0	7225002	intron_variant	0	0.6094	2E-40	39.699		0.1351	[0.12-0.15] unit increase	NR [7784415] (imputed)	N
18	rs75944932	0.930955	17	44189067	rs7225002	0.446196	Neuroticism	43404	29942085	Nagel M	43276	Nat Genet	www.ncbi.nlm.nih.gov/pubmed/29942085	Meta-analysis of genome-wide association studies for neuroticism in 449,484 individuals identifies novel genetic loci and pathways.	449,484 European ancestry individuals	NA	17q21.31	NR	KANSL1, KANSL1, KANSL1			ENSG00000120071, ENSG00000275867, ENSG00000278458	NA	NA	rs7225002-A	rs7225002	0	7225002	intron_variant	0	NR	6E-9	8.22185		5.823	z score decrease	Affymetrix [10847151] (imputed)	N
18	rs75944932	0.930955	17	44189067	rs7225002	0.446196	Depressed affect	43404	29942085	Nagel M	43276	Nat Genet	www.ncbi.nlm.nih.gov/pubmed/29942085	Meta-analysis of genome-wide association studies for neuroticism in 449,484 individuals identifies novel genetic loci and pathways.	357,957 European ancestry individuals	NA	17q21.31	NR	KANSL1, KANSL1, KANSL1			ENSG00000120071, ENSG00000275867, ENSG00000278458	NA	NA	rs7225002-?	rs7225002	0	7225002	intron_variant	0	NR	3E-9	8.52288		0.01401	[0.0094-0.0186] unit increase	Affymetrix [10847151] (imputed)	N
18	rs75944932	0.930955	17	44189067	rs7225002	0.446196	White matter microstructure (axial diusivities)	43866	31666681	Zhao B	43768	Mol Psychiatry	www.ncbi.nlm.nih.gov/pubmed/31666681	Large-scale GWAS reveals genetic architecture of brain white matter microstructure and genetic overlap with cognitive and mental health traits (n = 17,706).	17,706 European ancestry individuals	NA	17q21.31	NR	KANSL1, KANSL1, KANSL1			ENSG00000120071, ENSG00000275867, ENSG00000278458	NA	NA	rs7225002-?	rs7225002	0	7225002	intron_variant	0		5E-8	7.30103	(Anterior corona radiata)	NA		NR [8955960] (imputed)	N
18	rs75944932	0.930955	17	44189067	rs7225002	0.446196	Mean corpuscular hemoglobin	44092	32888494	Vuckovic D	44075	Cell	www.ncbi.nlm.nih.gov/pubmed/32888494	The Polygenic and Monogenic Basis of Blood Traits and Diseases.	408,112 British individuals	NA	17q21.31	KANSL1	KANSL1, KANSL1, KANSL1			ENSG00000120071, ENSG00000275867, ENSG00000278458	NA	NA	rs7225002-G	rs7225002	0	7225002	intron_variant	0	0.41472	3E-24	23.5229		0.022808	[0.018-0.027] unit decrease	Affymetrix [93095623] (imputed)	N
18	rs75944932	0.930955	17	44189067	rs7225002	0.446196	General factor of neuroticism	43587	30867560	Hill WD	43537	Mol Psychiatry	www.ncbi.nlm.nih.gov/pubmed/30867560	Genetic contributions to two special factors of neuroticism are associated with affluence, higher intelligence, better health, and longer life.	270,059 British ancestry individuals	NA	17q21.31	KANSL1	KANSL1, KANSL1, KANSL1			ENSG00000120071, ENSG00000275867, ENSG00000278458	NA	NA	rs7225002-A	rs7225002	0	7225002	intron_variant	0	NR	3E-8	7.52288		0.0096215	[0.0062-0.013] unit increase	Affymetrix [18485882] (imputed)	N
18	rs75944932	0.930955	17	44189067	rs7225002	0.446196	Chronotype	43570	30696823	Jones SE	43494	Nat Commun	www.ncbi.nlm.nih.gov/pubmed/30696823	Genome-wide association analyses of chronotype in 697,828 individuals provides insights into circadian rhythms.	449,734 European ancestry individuals	248,098 European ancestry individuals	17q21.31	KANSL1	KANSL1, KANSL1, KANSL1			ENSG00000120071, ENSG00000275867, ENSG00000278458	NA	NA	rs7225002-G	rs7225002	0	7225002	intron_variant	0	0.4084	5E-8	7.30103		1.01806		Affymetrix [11880941] (imputed)	N
18	rs75944932	0.930955	17	44189067	rs7225002	0.446196	Mean corpuscular hemoglobin	43504	30595370	Kichaev G	43461	Am J Hum Genet	www.ncbi.nlm.nih.gov/pubmed/30595370	Leveraging Polygenic Functional Enrichment to Improve GWAS Power.	approximately 443,000 European ancestry individuals	NA	17q21.31		KANSL1, KANSL1, KANSL1			ENSG00000120071, ENSG00000275867, ENSG00000278458	NA	NA	rs7225002-?	rs7225002	0	7225002	intron_variant	0	NR	3E-30	29.5229		NA		NR [~ 8900000] (imputed)	N
18	rs75944932	0.930955	17	44189067	rs7225002	0.446196	Red cell distribution width	44092	32888494	Vuckovic D	44075	Cell	www.ncbi.nlm.nih.gov/pubmed/32888494	The Polygenic and Monogenic Basis of Blood Traits and Diseases.	408,112 British individuals	NA	17q21.31	KANSL1	KANSL1, KANSL1, KANSL1			ENSG00000120071, ENSG00000275867, ENSG00000278458	NA	NA	rs7225002-G	rs7225002	0	7225002	intron_variant	0	0.41453	1E-21	21		0.0271022	[0.022-0.033] unit increase	Affymetrix [93095623] (imputed)	N
18	rs75944932	0.930955	17	44189067	rs7225002	0.446196	Red cell distribution width	43504	30595370	Kichaev G	43461	Am J Hum Genet	www.ncbi.nlm.nih.gov/pubmed/30595370	Leveraging Polygenic Functional Enrichment to Improve GWAS Power.	approximately 445,000 European ancestry individuals	NA	17q21.31		KANSL1, KANSL1, KANSL1			ENSG00000120071, ENSG00000275867, ENSG00000278458	NA	NA	rs7225002-?	rs7225002	0	7225002	intron_variant	0	NR	7E-78	77.1549		NA		NR [~ 8900000] (imputed)	N
18	rs75944932	0.930955	17	44189067	rs7225002	0.446196	Waist-hip index	44432	34021172	Christakoudi S	44337	Sci Rep	www.ncbi.nlm.nih.gov/pubmed/34021172	GWAS of allometric body-shape indices in UK Biobank identifies loci suggesting associations with morphogenesis, organogenesis, adrenal cell renewal and cancer.	219,872 British ancestry women	NA	17q21.31	KANSL1	KANSL1, KANSL1, KANSL1			ENSG00000120071, ENSG00000275867, ENSG00000278458	NA	NA	rs7225002-G	rs7225002	0	7225002	intron_variant	0	NR	5E-8	7.30103		0.0156309	[0.01-0.021] unit increase	Affymetrix [319769] (imputed)	N
3	rs61054961	0.944414	2	198889807	rs2196171	0.446158	Systemic lupus erythematosus	43550	28714469	Langefeld CD	42933	Nat Commun	www.ncbi.nlm.nih.gov/pubmed/28714469	Transancestral mapping and genetic load in systemic lupus erythematosus.	6,748 European ancestry cases, 11,516 European ancestry controls	NA	2q33.1	PLCL1	PLCL1			ENSG00000115896	NA	NA	rs2196171-?	rs2196171	0	2196171	intron_variant	0	NR	5E-7	6.30103		1.1236	[1.08-1.18]	Illumina [at least 5000000] (imputed)	N
16	rs12945959	0.904174	17	16234260	rs11650438	0.442733	General risk tolerance (MTAG)	43542	30643258	Karlsson Linner R	43479	Nat Genet	www.ncbi.nlm.nih.gov/pubmed/30643258	Genome-wide association analyses of risk tolerance and risky behaviors in over 1 million individuals identify hundreds of loci and shared genetic influences.	975,353 European ancestry individuals	NA	17p11.2	CENPV	PIGL			ENSG00000108474	NA	NA	rs11650438-A	rs11650438	0	11650438	intron_variant	0	0.471	1E-11	11		0.008	[0.0056-0.0104] unit decrease	Affymetrix, Illumina [5869552] (imputed)	N
18	rs75944932	0.930955	17	44051404	rs10514889	0.442619	Waist-hip index	44432	34021172	Christakoudi S	44337	Sci Rep	www.ncbi.nlm.nih.gov/pubmed/34021172	GWAS of allometric body-shape indices in UK Biobank identifies loci suggesting associations with morphogenesis, organogenesis, adrenal cell renewal and cancer.	186,825 British ancestry men	NA	17q21.31	MAPT	MAPT, MAPT, MAPT			ENSG00000277956, ENSG00000276155, ENSG00000186868	NA	NA	rs10514889-A	rs10514889	0	10514889	5_prime_UTR_variant	0	NR	6E-11	10.2218		0.0209487	[0.015-0.027] unit decrease	Affymetrix [127266] (imputed)	N
18	rs75944932	0.930955	17	44051404	rs10514889	0.442619	Waist-to-hip ratio adjusted for BMI	44432	34021172	Christakoudi S	44337	Sci Rep	www.ncbi.nlm.nih.gov/pubmed/34021172	GWAS of allometric body-shape indices in UK Biobank identifies loci suggesting associations with morphogenesis, organogenesis, adrenal cell renewal and cancer.	186,825 British ancestry men	NA	17q21.31	MAPT	MAPT, MAPT, MAPT			ENSG00000277956, ENSG00000276155, ENSG00000186868	NA	NA	rs10514889-A	rs10514889	0	10514889	5_prime_UTR_variant	0	NR	9E-11	10.0458		0.0207168	[0.014-0.027] unit decrease	Affymetrix [323858] (imputed)	N
16	rs12945959	0.904174	17	16235462	rs11651955	0.442332	Smoking initiation (ever regular vs never regular) (MTAG)	43552	30643251	Liu M	43479	Nat Genet	www.ncbi.nlm.nih.gov/pubmed/30643251	Association studies of up to 1.2 million individuals yield new insights into the genetic etiology of tobacco and alcohol use.	up to 1,359,002 European ancestry individuals	NA	17p11.2	NR	PIGL			ENSG00000108474	NA	NA	rs11651955-A	rs11651955	0	11651955	intron_variant	0	0.499	3E-10	9.52288		0.00682035	[0.0047-0.0089] unit decrease	NR [9732723] (imputed)	N
16	rs12945959	0.904174	17	16235462	rs11651955	0.442332	Smoking initiation (ever regular vs never regular)	43552	30643251	Liu M	43479	Nat Genet	www.ncbi.nlm.nih.gov/pubmed/30643251	Association studies of up to 1.2 million individuals yield new insights into the genetic etiology of tobacco and alcohol use.	up to 1,232,091 European ancestry individuals	NA	17p11.2	NR	PIGL			ENSG00000108474	NA	NA	rs11651955-A	rs11651955	0	11651955	intron_variant	0	0.499	4E-8	7.39794		0.0140264	[0.009-0.019] unit decrease	NR [~ 10000000] (imputed)	N
3	rs61054961	0.944414	2	198535678	rs4286272	0.440988	Atopic asthma	43938	31669095	Zhu Z	43762	J Allergy Clin Immunol	www.ncbi.nlm.nih.gov/pubmed/31669095	Shared Genetic and Experimental Links between Obesity-Related Traits and Asthma Subtypes in UK Biobank.	23,982 European ancestry cases, 393,169 European ancestry controls	NA	2q33.1	NR	RFTN2			ENSG00000162944	NA	NA	rs4286272-?	rs4286272	0	4286272	intron_variant	0	NR	4E-14	13.3979		NA		Affymetrix [~ 8270000] (imputed)	N
2	rs11580040	0.914422	1	155164480	rs12411216	0.44045	Occipital lobe volume	43728	31396565	van der Lee SJ	43679	Commun Biol	www.ncbi.nlm.nih.gov/pubmed/31396565	A genome-wide association study identifies genetic loci associated with specific lobar brain volumes.	15,269 European ancestry individuals, 405 African American individuals, 211 Chinese ancestry individuals, 131 Malay ancestry individuals	NA	1q22	MIR92B, THBS3	MUC1 - THBS3-AS1	ENSG00000185499	ENSG00000231064		1773	315	rs12411216-A	rs12411216	0	12411216	regulatory_region_variant	1	0.455	1E-7	7		0.487	[0.31-0.67] cm3 decrease	Affymetrix, Illumina, Perlegen [NR] (imputed)	N
2	rs11580040	0.914422	1	155164480	rs12411216	0.44045	Heel bone mineral density	43391	30048462	Kim SK	43307	PLoS One	www.ncbi.nlm.nih.gov/pubmed/30048462	Identification of 613 new loci associated with heel bone mineral density and a polygenic risk score for bone mineral density, osteoporosis and fracture.	394,929 European ancestry individuals	NA	1q22		MUC1 - THBS3-AS1	ENSG00000185499	ENSG00000231064		1773	315	rs12411216-?	rs12411216	0	12411216	regulatory_region_variant	1	NR	2E-14	13.699		0.0154756	[0.011-0.02] unit decrease	Affymetrix [20259828] (imputed)	N
2	rs11580040	0.914422	1	155164480	rs12411216	0.44045	WU polyomavirus VP1 antibody levels	44490	34532061	Hodel F	44358	Virus Evol	www.ncbi.nlm.nih.gov/pubmed/34532061	Human genomics of the humoral immune response against polyomaviruses.	5,791 European ancestry individuals	NA	1q22		MUC1 - THBS3-AS1	ENSG00000185499	ENSG00000231064		1773	315	rs12411216-?	rs12411216	0	12411216	regulatory_region_variant	1	NR	3E-30	29.5229		NA		Affymetrix [NR] (imputed)	N
2	rs11580040	0.914422	1	155164480	rs12411216	0.44045	Calcium levels	44544	34594039	Sakaue S	44469	Nat Genet	www.ncbi.nlm.nih.gov/pubmed/34594039	A cross-population atlas of genetic associations for 220 human phenotypes.	315,153 European ancestry individuals, 83,980 East Asian ancestry individuals	NA	1q22		MUC1 - THBS3-AS1	ENSG00000185499	ENSG00000231064		1773	315	rs12411216-A	rs12411216	0	12411216	regulatory_region_variant	1	NR	4E-28	27.3979		0.0254	[0.021-0.03] unit increase	Affymetrix, Illumina [20528270] (imputed)	N
16	rs12945959	0.904174	17	16168784	rs12936529	0.439787	Sum neutrophil eosinophil counts	42977	27863252	Astle WJ	42691	Cell	www.ncbi.nlm.nih.gov/pubmed/27863252	The Allelic Landscape of Human Blood Cell Trait Variation and Links to Common Complex Disease.	170,384 European ancestry individuals	NA	17p11.2	PIGL	PIGL			ENSG00000108474	NA	NA	rs12936529-T	rs12936529	0	12936529	intron_variant	0	0.4787	7E-26	25.1549		0.0378043	[0.031-0.045] unit decrease	Affymetrix [~ 2500000] (imputed)	N
16	rs12945959	0.904174	17	16168784	rs12936529	0.439787	Granulocyte count	42977	27863252	Astle WJ	42691	Cell	www.ncbi.nlm.nih.gov/pubmed/27863252	The Allelic Landscape of Human Blood Cell Trait Variation and Links to Common Complex Disease.	169,822 European ancestry individuals	NA	17p11.2	PIGL	PIGL			ENSG00000108474	NA	NA	rs12936529-T	rs12936529	0	12936529	intron_variant	0	0.4787	4E-26	25.3979		0.0380624	[0.031-0.045] unit decrease	Affymetrix [~ 2500000] (imputed)	N
16	rs12945959	0.904174	17	16168784	rs12936529	0.439787	Myeloid white cell count	42977	27863252	Astle WJ	42691	Cell	www.ncbi.nlm.nih.gov/pubmed/27863252	The Allelic Landscape of Human Blood Cell Trait Variation and Links to Common Complex Disease.	169,219 European ancestry individuals	NA	17p11.2	PIGL	PIGL			ENSG00000108474	NA	NA	rs12936529-T	rs12936529	0	12936529	intron_variant	0	0.4787	7E-24	23.1549		0.0363699	[0.029-0.043] unit decrease	Affymetrix [~ 2500000] (imputed)	N
16	rs12945959	0.904174	17	16168784	rs12936529	0.439787	White blood cell count	44095	32888493	Chen MH	44075	Cell	www.ncbi.nlm.nih.gov/pubmed/32888493	Trans-ethnic and Ancestry-Specific Blood-Cell Genetics in 746,667 Individuals from 5 Global Populations.	562,243 European ancestry individuals	NA	17p11.2	NR	PIGL			ENSG00000108474	NA	NA	rs12936529-T	rs12936529	0	12936529	intron_variant	0	0.478786	3E-42	41.5229		0.025157	[0.022-0.029] SD unit decrease	Affymetrix, Illumina [50601830] (imputed)	N
16	rs12945959	0.904174	17	16168784	rs12936529	0.439787	Neutrophil count	44544	34594039	Sakaue S	44469	Nat Genet	www.ncbi.nlm.nih.gov/pubmed/34594039	A cross-population atlas of genetic associations for 220 human phenotypes.	349,856 European ancestry individuals, 82,810 East Asian ancestry individuals	NA	17p11.2		PIGL			ENSG00000108474	NA	NA	rs12936529-T	rs12936529	0	12936529	intron_variant	0	NR	7E-42	41.1549		0.0311	[0.027-0.036] unit decrease	Affymetrix, Illumina [20526770] (imputed)	N
5	rs13135092	0.950716	4	103191787	rs151404	0.43975	Waist circumference adjusted for body mass index	44432	34021172	Christakoudi S	44337	Sci Rep	www.ncbi.nlm.nih.gov/pubmed/34021172	GWAS of allometric body-shape indices in UK Biobank identifies loci suggesting associations with morphogenesis, organogenesis, adrenal cell renewal and cancer.	219,872 British ancestry women	NA	4q24	SLC39A8	SLC39A8			ENSG00000138821	NA	NA	rs151404-A	rs151404	0	151404	intron_variant	0	NR	1E-8	8		0.0193588	[0.013-0.026] unit decrease	Affymetrix [321114] (imputed)	N
17	rs2290400	0.996526	17	37670994	rs4794813	0.439372	Blood urea nitrogen levels	43651	31152163	Wuttke M	43616	Nat Genet	www.ncbi.nlm.nih.gov/pubmed/31152163	A catalog of genetic loci associated with kidney function from analyses of a million individuals.	416,178 European and unknown ancestry individuals	NA	17q12	CDK12	CDK12			ENSG00000167258	NA	NA	rs4794813-A	rs4794813	0	4794813	intron_variant	0	0.2439	6E-6	5.22185		0.0037	[0.0021-0.0053] unit increase	Affymetrix, Illumina [8176554] (imputed)	N
17	rs2290400	0.996526	17	37670994	rs4794813	0.439372	Estimated glomerular filtration rate	43651	31152163	Wuttke M	43616	Nat Genet	www.ncbi.nlm.nih.gov/pubmed/31152163	A catalog of genetic loci associated with kidney function from analyses of a million individuals.	567,460 European ancestry individuals, 165,726 East Asian ancestry individuals, 13,842 African American individuals, 13,359 South Asian ancestry individuals, 4,961 Hispanic individuals	216,518 European ancestry individuals, 64,204 non-Hispanic black individuals	17q12	CDK12	CDK12			ENSG00000167258	NA	NA	rs4794813-A	rs4794813	0	4794813	intron_variant	0	0.2439	2E-63	62.699		0.0055	[0.0047-0.0063] unit increase	Affymetrix, Illumina [8221591] (imputed)	N
17	rs2290400	0.996526	17	37670994	rs4794813	0.439372	Estimated glomerular filtration rate	43651	31152163	Wuttke M	43616	Nat Genet	www.ncbi.nlm.nih.gov/pubmed/31152163	A catalog of genetic loci associated with kidney function from analyses of a million individuals.	165,726 East Asian ancestry individuals	NA	17q12	CDK12	CDK12			ENSG00000167258	NA	NA	rs4794813-A	rs4794813	0	4794813	intron_variant	0	0.2086	9E-6	5.04576		0.0039	[0.0021-0.0057] unit increase	Affymetrix, Illumina [8221591] (imputed)	N
17	rs2290400	0.996526	17	37670994	rs4794813	0.439372	Estimated glomerular filtration rate (creatinine)	44707	34272381	Stanzick KJ	44393	Nat Commun	www.ncbi.nlm.nih.gov/pubmed/34272381	Discovery and prioritization of variants and genes for kidney function in >1.2 million individuals.	1,004,040 European ancestry individuals, 165,726 East Asian ancestry individuals, 13,842 African American individuals, 13,359 South Asian ancestry individuals, 4,961 Hispanic individuals, 2 individuals	417,288 European ancestry individuals	17q12		CDK12			ENSG00000167258	NA	NA	rs4794813-T	rs4794813	0	4794813	intron_variant	0	0.7543	2E-67	66.699		0.0055	[0.0049-0.0061] unit decrease	NR [13633840] (imputed)	N
16	rs12945959	0.904174	17	16170764	rs7210990	0.438629	Lymphocyte percentage of white cells	42977	27863252	Astle WJ	42691	Cell	www.ncbi.nlm.nih.gov/pubmed/27863252	The Allelic Landscape of Human Blood Cell Trait Variation and Links to Common Complex Disease.	171,748 European ancestry individuals	NA	17p11.2	PIGL	PIGL			ENSG00000108474	NA	NA	rs7210990-A	rs7210990	0	7210990	intron_variant	0	0.478	1E-30	30		0.0410561	[0.034-0.048] unit increase	Affymetrix [~ 2500000] (imputed)	N
16	rs12945959	0.904174	17	16170764	rs7210990	0.438629	Neutrophil percentage of white cells	42977	27863252	Astle WJ	42691	Cell	www.ncbi.nlm.nih.gov/pubmed/27863252	The Allelic Landscape of Human Blood Cell Trait Variation and Links to Common Complex Disease.	171,542 European ancestry individuals	NA	17p11.2	PIGL	PIGL			ENSG00000108474	NA	NA	rs7210990-A	rs7210990	0	7210990	intron_variant	0	0.478	5E-32	31.301		0.0420991	[0.035-0.049] unit decrease	Affymetrix [~ 2500000] (imputed)	N
16	rs12945959	0.904174	17	16170764	rs7210990	0.438629	Neutrophil count	44095	32888493	Chen MH	44075	Cell	www.ncbi.nlm.nih.gov/pubmed/32888493	Trans-ethnic and Ancestry-Specific Blood-Cell Genetics in 746,667 Individuals from 5 Global Populations.	519,288 European ancestry individuals	NA	17p11.2	NR	PIGL			ENSG00000108474	NA	NA	rs7210990-A	rs7210990	0	7210990	intron_variant	0	0.477932	9E-83	82.0458		0.037084	[0.033-0.041] SD unit decrease	Affymetrix, Illumina [50250472] (imputed)	N
16	rs12945959	0.904174	17	16170764	rs7210990	0.438629	Neutrophil count	44095	32888493	Chen MH	44075	Cell	www.ncbi.nlm.nih.gov/pubmed/32888493	Trans-ethnic and Ancestry-Specific Blood-Cell Genetics in 746,667 Individuals from 5 Global Populations.	627,215 African American or Afro-Caribbean, African ancestry, European ancestry, East Asian ancestry, Hispanic or Latin American and South Asian ancestry individuals	NA	17p11.2	NR	PIGL			ENSG00000108474	NA	NA	rs7210990-A	rs7210990	0	7210990	intron_variant	0	0.422238	1E-80	80		NA		Affymetrix, Illumina [23114412] (imputed)	N
16	rs12945959	0.904174	17	16186815	rs4792728	0.437648	Highest math class taken (MTAG)	43416	30038396	Lee JJ	43304	Nat Genet	www.ncbi.nlm.nih.gov/pubmed/30038396	Gene discovery and polygenic prediction from a genome-wide association study of educational attainment in 1.1 million individuals.	811,539 European ancestry individuals	NA	17p11.2	Intergenic	PIGL			ENSG00000108474	NA	NA	rs4792728-T	rs4792728	0	4792728	intron_variant	0	0.5035	6E-9	8.22185	(MTAG)	0.0096	[0.0065-0.0127] unit increase	Affymetrix, Illumina [7100000] (imputed)	N
8	rs1050152	0.943726	5	131575338	rs12521097	0.436769	Itch intensity from mosquito bite adjusted by bite size	43017	28199695	Jones AV	42826	Hum Mol Genet	www.ncbi.nlm.nih.gov/pubmed/28199695	GWAS of self-reported mosquito bite size, itch intensity and attractiveness to mosquitoes implicates immune-related predisposition loci.	41,355 European ancestry men and 43,369 European ancestry women	NA	5q31.1	Intergenic	P4HA2			ENSG00000072682	NA	NA	rs12521097-G	rs12521097	0	12521097	intron_variant	0	NR	4E-12	11.3979	(men)	0.0305323	[0.022-0.039] unit decrease	Illumina [13520550] (imputed)	N
8	rs1050152	0.943726	5	131575338	rs12521097	0.436769	Cortical thickness	44545	34560273	Shadrin AA	44460	Neuroimage	www.ncbi.nlm.nih.gov/pubmed/34560273	Vertex-wise multivariate genome-wide association study identifies 780 unique genetic loci associated with cortical morphology.	35,657 White British ancestry individuals	NA	5q31.1	NR	P4HA2			ENSG00000072682	NA	NA	rs12521097-A	rs12521097	0	12521097	intron_variant	0	0.4743	9E-15	14.0458		NA		NR [9056863] (imputed)	N
8	rs1050152	0.943726	5	131575338	rs12521097	0.436769	Vertex-wise cortical thickness	44627	34910505	van der Meer D	44545	Sci Adv	www.ncbi.nlm.nih.gov/pubmed/34910505	The genetic architecture of human cortical folding.	33,748 European ancestry individuals	NA	5q31.1		P4HA2			ENSG00000072682	NA	NA	rs12521097-A	rs12521097	0	12521097	intron_variant	0	0.43	2E-16	15.699		8.21	z score increase	Affymetrix [9061022] (imputed)	N
8	rs1050152	0.943726	5	131575338	rs12521097	0.436769	Asthma and cardiovascular disease	44700	35126453	Zhou Y	44581	Front Genet	www.ncbi.nlm.nih.gov/pubmed/35126453	Shared Genetic Architecture and Causal Relationship Between Asthma and Cardiovascular Diseases: A Large-Scale Cross-Trait Analysis.	19,954 European ancestry cases, 107,715 European ancestry controls	NA	5q31.1		P4HA2			ENSG00000072682	NA	NA	rs12521097-?	rs12521097	0	12521097	intron_variant	0	NR	4E-8	7.39794		NA		NR [NR]	N
8	rs1050152	0.943726	5	131575338	rs12521097	0.436769	Whole brain free water diffusion (multivariate analysis)	44777	35505052	Fan CC	44684	Nat Commun	www.ncbi.nlm.nih.gov/pubmed/35505052	Multivariate genome-wide association study on tissue-sensitive diffusion metrics highlights pathways that shape the human brain.	23,543 European ancestry individuals	11,555 European ancestry individuals, 3,030 non-European ancestry individuals	5q31.1		P4HA2			ENSG00000072682	NA	NA	rs12521097-?	rs12521097	0	12521097	intron_variant	0	NR	6E-13	12.2218	(EA)	NA		NR [NR] (imputed)	N
8	rs1050152	0.943726	5	131575338	rs12521097	0.436769	Vertex-wise sulcal depth	44627	34910505	van der Meer D	44545	Sci Adv	www.ncbi.nlm.nih.gov/pubmed/34910505	The genetic architecture of human cortical folding.	33,748 European ancestry individuals	NA	5q31.1		P4HA2			ENSG00000072682	NA	NA	rs12521097-A	rs12521097	0	12521097	intron_variant	0	0.43	2E-39	38.699		13.14	z score increase	Affymetrix [9061022] (imputed)	N
8	rs1050152	0.943726	5	131833599	rs736801	0.435886	Breast cancer	43069	29059683	Michailidou K	43031	Nature	www.ncbi.nlm.nih.gov/pubmed/29059683	Association analysis identifies 65 new breast cancer risk loci.	76,192 European ancestry cases, 63,082 European ancestry controls	46,785 European ancestry cases, 42,892 European ancestry controls, 14,068 East Asian ancestry cases, 13,104 East Asian ancestry controls	5q31.1	NR	IRF1			ENSG00000125347	NA	NA	rs736801-T	rs736801	0	736801	intron_variant	0	0.3642	8E-8	7.09691	(EA)	0.0349	[0.022-0.048] unit increase	Illumina [~ 11800000] (imputed)	N
8	rs1050152	0.943726	5	131833599	rs736801	0.435886	Mosquito bite size	43017	28199695	Jones AV	42826	Hum Mol Genet	www.ncbi.nlm.nih.gov/pubmed/28199695	GWAS of self-reported mosquito bite size, itch intensity and attractiveness to mosquitoes implicates immune-related predisposition loci.	84,724 European ancestry individuals	NA	5q31.1	Intergenic	IRF1			ENSG00000125347	NA	NA	rs736801-T	rs736801	0	736801	intron_variant	0	NR	2E-13	12.699		0.0400189	[0.029-0.051] unit decrease	Illumina [13520550] (imputed)	N
16	rs12945959	0.904174	17	16176883	rs2014604	0.430858	Monocyte percentage of white cells	42977	27863252	Astle WJ	42691	Cell	www.ncbi.nlm.nih.gov/pubmed/27863252	The Allelic Landscape of Human Blood Cell Trait Variation and Links to Common Complex Disease.	170,494 European ancestry individuals	NA	17p11.2	PIGL	PIGL			ENSG00000108474	NA	NA	rs2014604-C	rs2014604	0	2014604	intron_variant	0	0.5209	3E-11	10.5229		0.0236292	[0.017-0.031] unit increase	Affymetrix [~ 2500000] (imputed)	N
17	rs2290400	0.996526	17	37622517	rs12950666	0.428937	Creatinine levels	44882	36329257	Lee CJ	44868	Commun Biol	www.ncbi.nlm.nih.gov/pubmed/36329257	Phenome-wide analysis of Taiwan Biobank reveals novel glycemia-related loci and genetic risks for diabetes.	76,850 Taiwanese ancestry individuals	NA	17q12		CDK12			ENSG00000167258	NA	NA	rs12950666-?	rs12950666	0	12950666	intron_variant	0	NR	2E-6	5.69897	(Conditioned on rs12935933)	NA		NR [5925277] (imputed)	N
17	rs2290400	0.996526	17	37740161	rs1877030	0.423467	Rheumatoid arthritis	41856	24390342	Okada Y	41633	Nature	www.ncbi.nlm.nih.gov/pubmed/24390342	Genetics of rheumatoid arthritis contributes to biology and drug discovery.	up to 14,361 European ancestry cases, up to 42,923 European ancestry controls, up to 4,873 East Asian ancestry cases, up to 17,642 East Asian ancestry controls	up to 3,775 European ancestry cases, up to 5,801 European ancestry controls, up to 6,871 East Asian ancestry cases, up to 6,392 East Asian ancestry controls	17q12	MED1	CDK12 - NEUROD2	ENSG00000167258	ENSG00000171532		19001	19628	rs1877030-C	rs1877030	0	1877030	intergenic_variant	1	0.83	2E-8	7.69897		1.09	[1.06-1.12]	Affymetrix, Illumina [up to 9739303] (imputed)	N
17	rs2290400	0.996526	17	37740161	rs1877030	0.423467	Rheumatoid arthritis	43490	30423114	Laufer VA	43417	Hum Mol Genet	www.ncbi.nlm.nih.gov/pubmed/30423114	Genetic Influences on Susceptibility to Rheumatoid Arthritis in African-Americans.	916 African American cases, 1,392 African American controls,	4,873 East Asian ancestry cases, 17,641 East Asian ancestry controls, 19,234 European ancestry cases, 61,654 European ancestry controls	17q12	MED1	CDK12 - NEUROD2	ENSG00000167258	ENSG00000171532		19001	19628	rs1877030-T	rs1877030	0	1877030	intergenic_variant	1	NR	1E-8	8		0.102659	[0.068-0.138] unit decrease	Illumina [8380626] (imputed)	N
17	rs2290400	0.996526	17	37740161	rs1877030	0.423467	Mean corpuscular hemoglobin	44092	32888494	Vuckovic D	44075	Cell	www.ncbi.nlm.nih.gov/pubmed/32888494	The Polygenic and Monogenic Basis of Blood Traits and Diseases.	408,112 British individuals	NA	17q12		CDK12 - NEUROD2	ENSG00000167258	ENSG00000171532		19001	19628	rs1877030-C	rs1877030	0	1877030	intergenic_variant	1	0.845299	2E-21	20.699		0.0290506	[0.023-0.035] unit increase	Affymetrix [93095623] (imputed)	N
17	rs2290400	0.996526	17	37740161	rs1877030	0.423467	Mean corpuscular volume	44095	32888493	Chen MH	44075	Cell	www.ncbi.nlm.nih.gov/pubmed/32888493	Trans-ethnic and Ancestry-Specific Blood-Cell Genetics in 746,667 Individuals from 5 Global Populations.	696,882 African American or Afro-Caribbean, African ancestry, European ancestry, East Asian ancestry, Hispanic or Latin American and South Asian ancestry individuals	NA	17q12	NR	CDK12 - NEUROD2	ENSG00000167258	ENSG00000171532		19001	19628	rs1877030-C	rs1877030	0	1877030	intergenic_variant	1	0.839022	1E-39	39		NA		Affymetrix, Illumina [24246363] (imputed)	N
17	rs2290400	0.996526	17	37740161	rs1877030	0.423467	Mean corpuscular hemoglobin	44095	32888493	Chen MH	44075	Cell	www.ncbi.nlm.nih.gov/pubmed/32888493	Trans-ethnic and Ancestry-Specific Blood-Cell Genetics in 746,667 Individuals from 5 Global Populations.	630,125 African American or Afro-Caribbean, African ancestry, European ancestry, East Asian ancestry, Hispanic or Latin American and South Asian ancestry individuals	NA	17q12	NR	CDK12 - NEUROD2	ENSG00000167258	ENSG00000171532		19001	19628	rs1877030-C	rs1877030	0	1877030	intergenic_variant	1	0.839074	7E-27	26.1549		NA		Affymetrix, Illumina [20825802] (imputed)	N
17	rs2290400	0.996526	17	37740161	rs1877030	0.423467	Mean corpuscular volume	44092	32888494	Vuckovic D	44075	Cell	www.ncbi.nlm.nih.gov/pubmed/32888494	The Polygenic and Monogenic Basis of Blood Traits and Diseases.	408,112 British individuals	NA	17q12		CDK12 - NEUROD2	ENSG00000167258	ENSG00000171532		19001	19628	rs1877030-C	rs1877030	0	1877030	intergenic_variant	1	0.845294	7E-28	27.1549		0.0346811	[0.029-0.04] unit increase	Affymetrix [93095623] (imputed)	N
17	rs2290400	0.996526	17	37740161	rs1877030	0.423467	Mean corpuscular hemoglobin	43504	30595370	Kichaev G	43461	Am J Hum Genet	www.ncbi.nlm.nih.gov/pubmed/30595370	Leveraging Polygenic Functional Enrichment to Improve GWAS Power.	approximately 443,000 European ancestry individuals	NA	17q12		CDK12 - NEUROD2	ENSG00000167258	ENSG00000171532		19001	19628	rs1877030-?	rs1877030	0	1877030	intergenic_variant	1	NR	4E-27	26.3979		NA		NR [~ 8900000] (imputed)	N
17	rs2290400	0.996526	17	37740161	rs1877030	0.423467	Mean corpuscular volume	44544	34594039	Sakaue S	44469	Nat Genet	www.ncbi.nlm.nih.gov/pubmed/34594039	A cross-population atlas of genetic associations for 220 human phenotypes.	350,473 European ancestry individuals, 129,832 East Asian ancestry individuals	NA	17q12		CDK12 - NEUROD2	ENSG00000167258	ENSG00000171532		19001	19628	rs1877030-C	rs1877030	0	1877030	intergenic_variant	1	NR	4E-29	28.3979		0.0306	[0.025-0.036] unit increase	Affymetrix, Illumina [20535844] (imputed)	N
17	rs2290400	0.996526	17	37740161	rs1877030	0.423467	Mean corpuscular hemoglobin	44544	34594039	Sakaue S	44469	Nat Genet	www.ncbi.nlm.nih.gov/pubmed/34594039	A cross-population atlas of genetic associations for 220 human phenotypes.	350,472 European ancestry individuals, 128,028 East Asian ancestry individuals	NA	17q12		CDK12 - NEUROD2	ENSG00000167258	ENSG00000171532		19001	19628	rs1877030-C	rs1877030	0	1877030	intergenic_variant	1	NR	1E-26	26		0.0293	[0.024-0.035] unit increase	Affymetrix, Illumina [20535878] (imputed)	N
2	rs11580040	0.914422	1	155197268	rs2974929	0.42334	Blood urea nitrogen levels	43309	29403010	Kanai M	43136	Nat Genet	www.ncbi.nlm.nih.gov/pubmed/29403010	Genetic analysis of quantitative traits in the Japanese population links cell types to complex human diseases.	139,818 Japanese ancestry individuals	NA	1q22	GBAP1	GBAP1 - MTX1P1	ENSG00000160766	ENSG00000236675		55	3498	rs2974929-?	rs2974929	0	2974929	TF_binding_site_variant	1	NR	4E-21	20.3979		0.05212	[0.041-0.063] unit decrease novel	Illumina [6108953] (imputed)	N
11	rs2020320	0.918764	9	16978916	rs2056684	0.423249	Gut microbiota (beta diversity)	43761	31519223	Scepanovic P	43721	Microbiome	www.ncbi.nlm.nih.gov/pubmed/31519223	A comprehensive assessment of demographic, environmental, and host genetic associations with gut microbiome diversity in healthy individuals.	858 Metropolitan French ancestry individuals	NA	9p22.2	NR	NA - RN7SL720P		ENSG00000241152		NA	74983	rs2056684-A	rs2056684	0	2056684	intron_variant	1	0.255	8E-7	6.09691	(Jaccard metric)	4.80086	NR z-score increase	Illumina [5293637] (imputed)	N
5	rs13135092	0.950716	4	103190128	rs151401	0.422691	Aspartate aminotransferase levels	44246	33547301	Chen VL	44232	Nat Commun	www.ncbi.nlm.nih.gov/pubmed/33547301	Genome-wide association study of serum liver enzymes implicates diverse metabolic and liver pathology.	389,565 European ancestry individuals	134,182 East Asian ancestry individuals	4q24	SLC39A8	SLC39A8			ENSG00000138821	NA	NA	rs151401-G	rs151401	0	151401	intron_variant	0	0.23	2E-12	11.699		7.07	z-score increase	Affymetrix [4314223] (imputed)	N
6	rs116034011	0.928591	4	106517449	rs28402213	0.422681	High density lipoprotein cholesterol levels	43517	30498476	Liu H	43419	Front Endocrinol (Lausanne)	www.ncbi.nlm.nih.gov/pubmed/30498476	Heritability and Genome-Wide Association Study of Plasma Cholesterol in Chinese Adult Twins.	139 Chinese ancestry dizygotic twin pairs	NA	4q24	ARHGEF38	ARHGEF38			ENSG00000236699	NA	NA	rs28402213-?	rs28402213	0	28402213	intron_variant	0		8E-7	6.09691		NA		Illumina [7405822] (imputed)	N
18	rs75944932	0.930955	17	44191483	rs11653367	0.421584	Body mass index	43502	30595370	Kichaev G	43461	Am J Hum Genet	www.ncbi.nlm.nih.gov/pubmed/30595370	Leveraging Polygenic Functional Enrichment to Improve GWAS Power.	approximately 458,000 European ancestry individuals	NA	17q21.31		KANSL1, KANSL1, KANSL1			ENSG00000120071, ENSG00000275867, ENSG00000278458	NA	NA	rs11653367-?	rs11653367	0	11653367	intron_variant	0	NR	1E-10	10		NA		NR [~ 8900000] (imputed)	N
18	rs75944932	0.930955	17	44191483	rs11653367	0.421584	Waist-hip index	44432	34021172	Christakoudi S	44337	Sci Rep	www.ncbi.nlm.nih.gov/pubmed/34021172	GWAS of allometric body-shape indices in UK Biobank identifies loci suggesting associations with morphogenesis, organogenesis, adrenal cell renewal and cancer.	186,825 British ancestry men	NA	17q21.31	KANSL1	KANSL1, KANSL1, KANSL1			ENSG00000120071, ENSG00000275867, ENSG00000278458	NA	NA	rs11653367-G	rs11653367	0	11653367	intron_variant	0	NR	8E-13	12.0969		0.0239226	[0.017-0.03] unit decrease	Affymetrix [127266] (imputed)	N
18	rs75944932	0.930955	17	44191483	rs11653367	0.421584	Waist-to-hip ratio adjusted for BMI	44432	34021172	Christakoudi S	44337	Sci Rep	www.ncbi.nlm.nih.gov/pubmed/34021172	GWAS of allometric body-shape indices in UK Biobank identifies loci suggesting associations with morphogenesis, organogenesis, adrenal cell renewal and cancer.	186,825 British ancestry men	NA	17q21.31	KANSL1	KANSL1, KANSL1, KANSL1			ENSG00000120071, ENSG00000275867, ENSG00000278458	NA	NA	rs11653367-G	rs11653367	0	11653367	intron_variant	0	NR	1E-12	12		0.0236608	[0.017-0.03] unit decrease	Affymetrix [323858] (imputed)	N
10	rs7799441	0.920026	7	100172858	rs3197597	0.42121	Macular thickness	43493	30535121	Gao XR	43441	Hum Mol Genet	www.ncbi.nlm.nih.gov/pubmed/30535121	Genome-wide association analyses identify 139 loci associated with macular thickness in the UK Biobank cohort.	59,814 European ancestry individuals	8,609 European ancestry individuals	7q22.1	LRCH4	LRCH4			ENSG00000077454	NA	NA	rs3197597-?	rs3197597	0	3197597	missense_variant	0	NR	6E-10	9.22185		0.6131	[0.42-0.8] unit increase	Affymetrix [11100000] (imputed)	N
3	rs61054961	0.944414	2	198841615	rs7571869	0.421123	Weight	44544	34594039	Sakaue S	44469	Nat Genet	www.ncbi.nlm.nih.gov/pubmed/34594039	A cross-population atlas of genetic associations for 220 human phenotypes.	165,419 East Asian ancestry individuals	NA	2q33.1		PLCL1			ENSG00000115896	NA	NA	rs7571869-C	rs7571869	0	7571869	intron_variant	0	0.265736	5E-8	7.30103		0.0168657	[0.011-0.023] unit increase	Illumina [13479924] (imputed)	N
8	rs1050152	0.943726	5	131727680	rs274551	0.418445	Carnitine levels	44691	33414548	Lotta LA	44203	Nat Genet	www.ncbi.nlm.nih.gov/pubmed/33414548	A cross-platform approach identifies genetic regulators of human metabolism and health.	31,001 Caucasian ancestry individuals	NA	5q31.1		SLC22A5			ENSG00000197375	NA	NA	rs274551-C	rs274551	0	274551	non_coding_transcript_exon_variant	0	0.8352	3E-58	57.5229		16.093	(zscore) increase	Affymetrix, Illumina [6046392] (imputed)	N
