## Supplementary material for "Disentangling the Shared and Differential Genetic Architecture Between COVID-19 and Other Respiratory Disorders: A Multi-Omics Genome-Wide Analysis": B2_COPD.xlsx (part 2 of 3)

### Sheet: T3.GWAS_catalog (continued)
Table 3. GWAS catalog annotations for SNPs in LD with independent significant SNPs in the genomic risk loci
18	rs75944932	0.930955	17	44184828	rs4510068	0.416635	Mean corpuscular volume	44095	32888493	Chen MH	44075	Cell	www.ncbi.nlm.nih.gov/pubmed/32888493	Trans-ethnic and Ancestry-Specific Blood-Cell Genetics in 746,667 Individuals from 5 Global Populations.	121,047 East Asian ancestry individuals	NA	17q21.31	NR	KANSL1, KANSL1, KANSL1			ENSG00000120071, ENSG00000275867, ENSG00000278458	NA	NA	rs4510068-G	rs4510068	0	4510068	intron_variant	0	0.498966	2E-22	21.699		0.039886	[0.032-0.048] SD units increase	Affymetrix, Illumina [16286195] (imputed)	N
18	rs75944932	0.930955	17	44184828	rs4510068	0.416635	Waist-hip index	44432	34021172	Christakoudi S	44337	Sci Rep	www.ncbi.nlm.nih.gov/pubmed/34021172	GWAS of allometric body-shape indices in UK Biobank identifies loci suggesting associations with morphogenesis, organogenesis, adrenal cell renewal and cancer.	186,825 British ancestry men	NA	17q21.31	KANSL1	KANSL1, KANSL1, KANSL1			ENSG00000120071, ENSG00000275867, ENSG00000278458	NA	NA	rs4510068-T	rs4510068	0	4510068	intron_variant	0	NR	6E-10	9.22185		0.0199076	[0.014-0.026] unit increase	Affymetrix [127266] (imputed)	N
18	rs75944932	0.930955	17	44184828	rs4510068	0.416635	Waist-to-hip ratio adjusted for BMI	44432	34021172	Christakoudi S	44337	Sci Rep	www.ncbi.nlm.nih.gov/pubmed/34021172	GWAS of allometric body-shape indices in UK Biobank identifies loci suggesting associations with morphogenesis, organogenesis, adrenal cell renewal and cancer.	186,825 British ancestry men	NA	17q21.31	KANSL1	KANSL1, KANSL1, KANSL1			ENSG00000120071, ENSG00000275867, ENSG00000278458	NA	NA	rs4510068-T	rs4510068	0	4510068	intron_variant	0	NR	7E-10	9.1549		0.0197993	[0.013-0.026] unit increase	Affymetrix [323858] (imputed)	N
18	rs75944932	0.930955	17	44184828	rs4510068	0.416635	A body shape index	44432	34021172	Christakoudi S	44337	Sci Rep	www.ncbi.nlm.nih.gov/pubmed/34021172	GWAS of allometric body-shape indices in UK Biobank identifies loci suggesting associations with morphogenesis, organogenesis, adrenal cell renewal and cancer.	219,872 British ancestry women	NA	17q21.31	KANSL1	KANSL1, KANSL1, KANSL1			ENSG00000120071, ENSG00000275867, ENSG00000278458	NA	NA	rs4510068-T	rs4510068	0	4510068	intron_variant	0	NR	2E-9	8.69897		0.0176279	[0.012-0.023] unit increase	Affymetrix [321169] (imputed)	N
18	rs75944932	0.930955	17	44184828	rs4510068	0.416635	Mean corpuscular volume	44544	34594039	Sakaue S	44469	Nat Genet	www.ncbi.nlm.nih.gov/pubmed/34594039	A cross-population atlas of genetic associations for 220 human phenotypes.	129,832 East Asian ancestry individuals	NA	17q21.31		KANSL1, KANSL1, KANSL1			ENSG00000120071, ENSG00000275867, ENSG00000278458	NA	NA	rs4510068-T	rs4510068	0	4510068	intron_variant	0	0.497172	4E-26	25.3979		0.0380186	[0.031-0.045] unit decrease	Illumina [13476266] (imputed)	N
17	rs2290400	0.996526	17	37402280	rs2100651	0.412526	Mean platelet volume	44095	32888493	Chen MH	44075	Cell	www.ncbi.nlm.nih.gov/pubmed/32888493	Trans-ethnic and Ancestry-Specific Blood-Cell Genetics in 746,667 Individuals from 5 Global Populations.	484,042 African American or Afro-Caribbean, African ancestry, European ancestry, East Asian ancestry, Hispanic or Latin American and South Asian ancestry individuals	NA	17q12	NR	STAC2 - FBXL20	ENSG00000141750	ENSG00000108306		20082	6636	rs2100651-C	rs2100651	0	2100651	intron_variant	1	0.25748	1E-12	12		NA		Affymetrix, Illumina [17210439] (imputed)	N
4	rs756644	0.933666	3	169082633	rs6774494	0.410739	Nasopharyngeal carcinoma	43109	26545403	Bei JX	42370	Cancer Epidemiol Biomarkers Prev	www.ncbi.nlm.nih.gov/pubmed/26545403	A GWAS Meta-analysis and Replication Study Identifies a Novel Locus within CLPTM1L/TERT Associated with Nasopharyngeal Carcinoma in Individuals of Chinese Ancestry.	2,152 Chinese ancestry cases, 3,740 Chinese ancestry controls	4,716 Chinese ancestry cases, 5,379 Chinese ancestry controls	3q26.2	MECOM	MECOM			ENSG00000085276	NA	NA	rs6774494-?	rs6774494	0	6774494	intron_variant	0	NR	2E-12	11.699		1.19048		Illumina [Sequenom custom array used in replication] (imputed)	N
4	rs756644	0.933666	3	169082633	rs6774494	0.410739	Nasopharyngeal carcinoma	40343	20512145	Bei JX	40328	Nat Genet	www.ncbi.nlm.nih.gov/pubmed/20512145	A genome-wide association study of nasopharyngeal carcinoma identifies three new susceptibility loci.	1,583 Chinese ancestry cases, 1,894 Chinese ancestry controls	3,507 Chinese ancestry cases, 3,063 Chinese ancestry controls, 284 Chinese ancestry trios	3q26.2	MDS1, EVI1	MECOM			ENSG00000085276	NA	NA	rs6774494-?	rs6774494	0	6774494	intron_variant	0	0.35	1E-8	8		1.19	[1.12-1.27]	Illumina [464328]	N
18	rs75944932	0.930955	17	44064851	rs8079215	0.408986	Reaction time	43360	29844566	Davies G	43249	Nat Commun	www.ncbi.nlm.nih.gov/pubmed/29844566	Study of 300,486 individuals identifies 148 independent genetic loci influencing general cognitive function.	330,069 European ancestry individuals	NA	17q21.31	MAPT	MAPT, MAPT, MAPT			ENSG00000277956, ENSG00000276155, ENSG00000186868	NA	NA	rs8079215-?	rs8079215	0	8079215	intron_variant	0	NR	1E-9	9		0.01063	[0.0072-0.014] unit decrease	Affymetrix [805426] (imputed)	N
5	rs13135092	0.950716	4	103138621	rs151412	0.407768	Intelligence	43355	29942086	Savage JE	43276	Nat Genet	www.ncbi.nlm.nih.gov/pubmed/29942086	Genome-wide association meta-analysis in 269,867 individuals identifies new genetic and functional links to intelligence.	269,867 European ancestry individuals	NA	4q24	NR	NA - SLC39A8		ENSG00000138821		NA	33616	rs151412-T	rs151412	0	151412	regulatory_region_variant	1	NR	8E-9	8.09691		5.764	z-score decrease	Affymetrix, Illumina [9295118] (imputed)	N
18	rs75944932	0.930955	17	44753643	rs374952396	0.404965	Turnip liking	44777	35585065	May-Wilson S	44699	Nat Commun	www.ncbi.nlm.nih.gov/pubmed/35585065	Large-scale GWAS of food liking reveals genetic determinants and genetic correlations with distinct neurophysiological traits.	155,376 European ancestry individuals	NA	17q21.31		NSF, NSF, NSF			ENSG00000278174, ENSG00000276262, ENSG00000073969	NA	NA	rs374952396-T	rs374952396	0	374952396	intron_variant	0	0.7538	3E-8	7.52288		0.023493	[0.015-0.032] unit increase	Affymetrix [11353280] (imputed)	N
18	rs75944932	0.930955	17	44753643	rs374952396	0.404965	Ratio of omega-6 fatty acids to omega-3 fatty acids	44678	35213538	Richardson TG	44617	PLoS Biol	www.ncbi.nlm.nih.gov/pubmed/35213538	Characterising metabolomic signatures of lipid-modifying therapies through drug target mendelian randomisation.	115,006 European ancestry individuals	NA	17q21.31		NSF, NSF, NSF			ENSG00000278174, ENSG00000276262, ENSG00000073969	NA	NA	rs374952396-G	rs374952396	0	374952396	intron_variant	0	0.248043	6E-14	13.2218		0.035119	[0.026-0.044] unit increase	NR [11722792] (imputed)	N
10	rs7799441	0.920026	7	100197866	rs62482222	0.399456	Stool frequency	44575	34957435	Bonfiglio F	44538	Cell Genom	www.ncbi.nlm.nih.gov/pubmed/34957435	GWAS of stool frequency provides insights into gastrointestinal motility and irritable bowel syndrome.	167,875 European ancestry individuals	NA	7q22.1		FBXO24, PCOLCE-AS1			ENSG00000106336, ENSG00000224729	NA	NA	rs62482222-A	rs62482222	0	62482222	intron_variant	0	0.118	1E-8	8		0.023	[0.015-0.031] unit increase	Affymetrix, Illumina [8817117] (imputed)	N
8	rs1050152	0.943726	5	131742228	rs6596075	0.394147	Crohn's disease	39615	17554300	Wellcome Trust Case Control Consortium	39240	Nature	www.ncbi.nlm.nih.gov/pubmed/17554300	Genome-wide association study of 14,000 cases of seven common diseases and 3,000 shared controls.	1,748 European ancestry cases, 2,938 European ancestry controls	(see Parkes 2007)	5q31.1	intergenic	SLC22A5 - IRF1-AS1	ENSG00000197375	ENSG00000197536		10923	4100	rs6596075-C	rs6596075	0	6596075	upstream_gene_variant	1	0.17	3E-6	5.52288		1.55	[1.00-2.39]	Affymetrix [469557]	N
8	rs1050152	0.943726	5	131742228	rs6596075	0.394147	N-trimethyl 5-aminovalerate levels in elite athletes	44805	31882771	Al-Khelaifi F	43826	Sci Rep	www.ncbi.nlm.nih.gov/pubmed/31882771	Metabolic GWAS of elite athletes reveals novel genetically-influenced metabolites associated with athletic performance.	490 individuals	NA	5q31.1		SLC22A5 - IRF1-AS1	ENSG00000197375	ENSG00000197536		10923	4100	rs6596075-?	rs6596075	0	6596075	upstream_gene_variant	1	NR	9E-7	6.04576		0.410315	[0.25-0.57] unit decrease	Illumina [275016]	N
6	rs116034011	0.928591	4	106521866	rs11730082	0.394074	Lung function (FEV1/FVC)	43504	30595370	Kichaev G	43461	Am J Hum Genet	www.ncbi.nlm.nih.gov/pubmed/30595370	Leveraging Polygenic Functional Enrichment to Improve GWAS Power.	approximately 370,000 European ancestry individuals	NA	4q24		ARHGEF38			ENSG00000236699	NA	NA	rs11730082-?	rs11730082	0	11730082	intron_variant	0	NR	1E-21	21		NA		NR [~ 8900000] (imputed)	N
17	rs2290400	0.996526	17	37624790	rs7219014	0.392573	Urinary metabolites	42620	26352407	Raffler J	42256	PLoS Genet	www.ncbi.nlm.nih.gov/pubmed/26352407	Genome-Wide Association Study with Targeted and Non-targeted NMR Metabolomics Identifies 15 Novel Loci of Urinary Human Metabolic Individuality.	3,861 European ancestry individuals	1,691European ancestry individuals	17q12	PNMT	CDK12			ENSG00000167258	NA	NA	rs7219014-A	rs7219014	0	7219014	intron_variant	0	0.25	4E-26	25.3979	(histidine/τ-methylhistidine)	0.156	[NR] unit decrease	Affymetrix [620456]	N
6	rs116034011	0.928591	4	106805884	rs187455071	0.392211	Post bronchodilator FEV1	42657	26634245	Lutz SM	42341	BMC Genet	www.ncbi.nlm.nih.gov/pubmed/26634245	A genome-wide association study identifies risk loci for spirometric measures among smokers of European and African ancestry.	10,094 European ancestry current and former smoker individuals, 3,260 African American current and former smoker individuals, 178 current and former smoker individuals	NA	4q24	Intergenic	INTS12			ENSG00000138785	NA	NA	rs187455071-A	rs187455071	0	187455071	intron_variant	0	0.936	3E-6	5.52288		0.093	NR unit decrease	Illumina [NR] (imputed)	N
16	rs12945959	0.904174	17	16229232	rs15739	0.391246	Educational attainment (MTAG)	43416	30038396	Lee JJ	43304	Nat Genet	www.ncbi.nlm.nih.gov/pubmed/30038396	Gene discovery and polygenic prediction from a genome-wide association study of educational attainment in 1.1 million individuals.	1,311,438 European ancestry individuals	NA	17p11.2	Intergenic	PIGL			ENSG00000108474	NA	NA	rs15739-A	rs15739	0	15739	3_prime_UTR_variant	0	0.4993	2E-8	7.69897	(MTAG)	0.0074	[0.0049-0.0099] unit decrease	Affymetrix, Illumina [7100000] (imputed)	N
14	rs2493719	0.923733	10	81318242	rs61860558	0.389753	Lung function (FEV1/FVC)	42902	28166213	Wain LV	42772	Nat Genet	www.ncbi.nlm.nih.gov/pubmed/28166213	Genome-wide association analyses for lung function and chronic obstructive pulmonary disease identify new loci and potential druggable targets.	48,943 European ancestry individuals	57,176 European ancestry individuals, 38,199 individuals.	10q22.3	NR	SFTPA2			ENSG00000185303	NA	NA	rs61860558-T	rs61860558	0	61860558	intron_variant	0	0.32	8E-8	7.09691		0.027	[0.017-0.037] unit decrease	Affymetrix [27624732] (imputed)	N
17	rs2290400	0.996526	17	37607904	rs7212715	0.389392	Creatinine levels	43309	29403010	Kanai M	43136	Nat Genet	www.ncbi.nlm.nih.gov/pubmed/29403010	Genetic analysis of quantitative traits in the Japanese population links cell types to complex human diseases.	142,097 Japanese ancestry individuals	NA	17q12	MED1	MED1 - CDK12	ENSG00000125686	ENSG00000167258		379	9835	rs7212715-?	rs7212715	0	7212715	regulatory_region_variant	1	NR	9E-13	12.0458		0.03478	[0.025-0.044] unit increase novel	Illumina [6108953] (imputed)	N
17	rs2290400	0.996526	17	37607904	rs7212715	0.389392	Glomerular filtration rate	43309	29403010	Kanai M	43136	Nat Genet	www.ncbi.nlm.nih.gov/pubmed/29403010	Genetic analysis of quantitative traits in the Japanese population links cell types to complex human diseases.	143,658 Japanese ancestry individuals	NA	17q12	MED1	MED1 - CDK12	ENSG00000125686	ENSG00000167258		379	9835	rs7212715-?	rs7212715	0	7212715	regulatory_region_variant	1	NR	4E-14	13.3979		0.03761	[0.028-0.047] unit decrease novel	Illumina [6108953] (imputed)	N
2	rs11580040	0.914422	1	155175892	rs914615	0.387107	Heel bone mineral density	43493	30598549	Morris JA	43465	Nat Genet	www.ncbi.nlm.nih.gov/pubmed/30598549	An atlas of genetic influences on osteoporosis in humans and mice.	426,824 British ancestry individuals	NA	1q22	THBS3	THBS3			ENSG00000169231	NA	NA	rs914615-A	rs914615	0	914615	intron_variant	0	0.466093	6E-12	11.2218		0.0126003	[0.009-0.0162] unit increase	NR [13737936] (imputed)	N
2	rs11580040	0.914422	1	155175892	rs914615	0.387107	Heel bone mineral density	43504	30595370	Kichaev G	43461	Am J Hum Genet	www.ncbi.nlm.nih.gov/pubmed/30595370	Leveraging Polygenic Functional Enrichment to Improve GWAS Power.	approximately 446,000 European ancestry individuals	NA	1q22		THBS3			ENSG00000169231	NA	NA	rs914615-?	rs914615	0	914615	intron_variant	0	NR	5E-11	10.301		NA		NR [~ 8900000] (imputed)	N
2	rs11580040	0.914422	1	155175892	rs914615	0.387107	Serum urea levels	43564	30808845	Thio CHL	43522	Am J Nephrol	www.ncbi.nlm.nih.gov/pubmed/30808845	Genome-Wide Association Scan of Serum Urea in European Populations Identifies Two Novel Loci.	13,312 European ancestry individuals	7,379 European ancestry individuals	1q22	THBS3	THBS3			ENSG00000169231	NA	NA	rs914615-A	rs914615	0	914615	intron_variant	0	0.476	4E-9	8.39794		0.068	[0.044-0.092] mmol/L increase	Illumina [1990000] (imputed)	N
2	rs11580040	0.914422	1	155175892	rs914615	0.387107	Urinary albumin-to-creatinine ratio	42657	26631737	Teumer A	42340	Diabetes	www.ncbi.nlm.nih.gov/pubmed/26631737	Genome-wide Association Studies Identify Genetic Loci Associated With Albuminuria in Diabetes.	up to 54,450 European ancestry individuals	NA	1q22	THBS3	THBS3			ENSG00000169231	NA	NA	rs914615-A	rs914615	0	914615	intron_variant	0	0.47	7E-6	5.1549		0.03	[0.016-0.044] unit decrease	Affymetrix, Illumina [2191945] (imputed)	N
2	rs11580040	0.914422	1	155175390	rs370545	0.385152	Mean corpuscular hemoglobin concentration	44095	32888493	Chen MH	44075	Cell	www.ncbi.nlm.nih.gov/pubmed/32888493	Trans-ethnic and Ancestry-Specific Blood-Cell Genetics in 746,667 Individuals from 5 Global Populations.	491,553 European ancestry individuals	NA	1q22	NR	THBS3			ENSG00000169231	NA	NA	rs370545-G	rs370545	0	370545	intron_variant	0	0.531479	2E-15	14.699		0.015942	[0.012-0.02] SD unit decrease	Affymetrix, Illumina [50282193] (imputed)	N
2	rs11580040	0.914422	1	155175390	rs370545	0.385152	Mean corpuscular hemoglobin concentration	44095	32888493	Chen MH	44075	Cell	www.ncbi.nlm.nih.gov/pubmed/32888493	Trans-ethnic and Ancestry-Specific Blood-Cell Genetics in 746,667 Individuals from 5 Global Populations.	642,173 African American or Afro-Caribbean, African ancestry, European ancestry, East Asian ancestry, Hispanic or Latin American and South Asian ancestry individuals	NA	1q22	NR	THBS3			ENSG00000169231	NA	NA	rs370545-G	rs370545	0	370545	intron_variant	0	0.592897	1E-13	13		NA		Affymetrix, Illumina [21126107] (imputed)	N
16	rs12945959	0.904174	17	16006827	rs4792721	0.383442	Lung function (FEV1)	43699	26635082	Soler Artigas M	42342	Nat Commun	www.ncbi.nlm.nih.gov/pubmed/26635082	Sixteen new lung function signals identified through 1000 Genomes Project reference panel imputation.	38,199 European ancestry adults	54,550 European ancestry adults, 5,062 children	17p11.2	NCOR1	NCOR1			ENSG00000141027	NA	NA	rs4792721-A	rs4792721	0	4792721	intron_variant	0	NR	4E-7	6.39794	(adults)	0.025	[0.015-0.035] unit increase	Affymetrix, Illumina [8694268] (imputed)	N
8	rs1050152	0.943726	5	131813350	rs13165038	0.38292	Hay fever and/or eczema	43892	31361310	Johansson A	43676	Hum Mol Genet	www.ncbi.nlm.nih.gov/pubmed/31361310	Genome-wide association analysis of 350 000 Caucasians from the UK Biobank identifies novel loci for asthma, hay fever and eczema.	84,034 European ancestry cases, 239,773 European ancestry controls	NA	5q31.1	NR	IRF1-AS1, IRF1			ENSG00000197536, ENSG00000125347	NA	NA	rs13165038-C	rs13165038	0	13165038	intron_variant	0	0.3259	5E-9	8.30103		1.038	[1.026-1.051]	Affymetrix [15688218] (imputed)	N
17	rs2290400	0.996526	17	37716771	rs4795384	0.382647	Estimated glomerular filtration rate	43543	30604766	Morris AP	43468	Nat Commun	www.ncbi.nlm.nih.gov/pubmed/30604766	Trans-ethnic kidney function association study reveals putative causal genes and effects on kidney-specific disease aetiologies.	134,070 European ancestry individuals, 143,658 East Asian ancestry individuals, 26,344 Hispanic or Latino ancestry individuals, 8,224 African American individuals	NA	17q12	CDK12, MED1	CDK12			ENSG00000167258	NA	NA	rs4795384-G	rs4795384	0	4795384	intron_variant	0	0.763	2E-24	23.699		0.395	[0.2-0.59] ml/min/1.73m2 decrease	Affymetrix, Illumina [at least 5248638] (imputed)	N
17	rs2290400	0.996526	17	37716771	rs4795384	0.382647	Estimated glomerular filtration rate	44575	33418499	Lin BM	44202	EBioMedicine	www.ncbi.nlm.nih.gov/pubmed/33418499	Whole genome sequence analyses of eGFR in 23,732 people representing multiple ancestries in the NHLBI trans-omics for precision medicine (TOPMed) consortium.	8,459 African American individuals, 1,182 Hispanic/Latino individuals, 2,208 East Asian ancestry individuals, 11,837 European ancestry individuals, 46 Native American ancestry individuals	2,637 East Asian ancestry individuals, 6,767 Hispanic/Latino individuals, 3,031 Native American ancestry individuals	17q12		CDK12			ENSG00000167258	NA	NA	rs4795384-?	rs4795384	0	4795384	intron_variant	0	NR	2E-8	7.69897		0.546371	[0.36-0.74] ml/min/1.73 m2 decrease	NR [43622178]	N
17	rs2290400	0.996526	17	37716771	rs4795384	0.382647	Whole brain restricted directional diffusion (multivariate analysis)	44777	35505052	Fan CC	44684	Nat Commun	www.ncbi.nlm.nih.gov/pubmed/35505052	Multivariate genome-wide association study on tissue-sensitive diffusion metrics highlights pathways that shape the human brain.	23,543 European ancestry individuals	11,555 European ancestry individuals, 3,030 non-European ancestry individuals	17q12		CDK12			ENSG00000167258	NA	NA	rs4795384-?	rs4795384	0	4795384	intron_variant	0	NR	4E-14	13.3979		NA		NR [NR] (imputed)	N
8	rs1050152	0.943726	5	131790616	rs10066308	0.380621	Multiple sclerosis	43871	31604244	International Multiple Sclerosis Genetics Consortium	43709	Science	www.ncbi.nlm.nih.gov/pubmed/31604244	Multiple sclerosis genomic map implicates peripheral immune cells and microglia in susceptibility.	14,802 European and unknown ancestry cases, 26,703 European and unknown ancestry controls	32,627 European and unknown ancestry cases, 41,672 European and unknown ancestry controls	5q31.1	C5orf56	IRF1, IRF1-AS1			ENSG00000125347, ENSG00000197536	NA	NA	rs10066308-A	rs10066308	0	10066308	intron_variant	0	NR	3E-7	6.52288		1.06213	NR	Affymetrix, Illumina [8278136] (imputed)	N
10	rs13243708	0.974425	7	99600405	rs56173013	0.380219	Educational attainment	44743	35361970	Okbay A	44651	Nat Genet	www.ncbi.nlm.nih.gov/pubmed/35361970	Polygenic prediction of educational attainment within and between families from genome-wide association analyses in 3 million individuals.	3,037,499 European ancestry individuals	NA	7q22.1		AZGP1P1 - ZKSCAN1	ENSG00000214313	ENSG00000106261		14944	12790	rs56173013-A	rs56173013	0	56173013	intron_variant	1	0.5897	3E-14	13.5229		0.00810864	[0.006-0.0102] unit increase	Illumina [10675380] (imputed)	N
4	rs756644	0.933666	3	169080185	rs9883650	0.378139	Immune reponse to smallpox (secreted IL-1beta)	41128	22610502	Kennedy RB	41048	Hum Genet	www.ncbi.nlm.nih.gov/pubmed/22610502	Genome-wide analysis of polymorphisms associated with cytokine responses in smallpox vaccine recipients.	Up to 512 European ancestry individuals, up to 199 African American individuals	NA	3q26.2	MDS1	MECOM			ENSG00000085276	NA	NA	rs9883650-C	rs9883650	0	9883650	intron_variant	0		4E-7	6.39794	(EA)	NA		Illumina [NR]	N
4	rs756644	0.933666	3	169080185	rs9883650	0.378139	Urea levels	44376	33462484	Sinnott-Armstrong N	44214	Nat Genet	www.ncbi.nlm.nih.gov/pubmed/33462484	Genetics of 35 blood and urine biomarkers in the UK Biobank.	342,286 European ancestry individuals, 6,015 African ancestry individuals, 7,336 South Asian ancestry individuals	NA	3q26.2	NR	MECOM			ENSG00000085276	NA	NA	rs9883650-G	rs9883650	0	9883650	intron_variant	0	NR	3E-10	9.52288		0.0273	[0.019-0.036] unit decrease	Affymetrix [9000000] (imputed)	N
15	rs75526993	0.954567	12	133150210	rs6560886	0.378024	Atrial fibrillation	43390	30061737	Nielsen JB	43311	Nat Genet	www.ncbi.nlm.nih.gov/pubmed/30061737	Biobank-driven genomic discovery yields new insight into atrial fibrillation biology.	60,620 European ancestry cases, 970,216 European ancestry controls	NA	12q24.33	FBRSL1	FBRSL1			ENSG00000112787	NA	NA	rs6560886-C	rs6560886	0	6560886	intron_variant	0	0.788	1E-8	8		1.05	[1.03-1.07]	Illumina [34740186] (imputed)	N
15	rs75526993	0.954567	12	133150210	rs6560886	0.378024	Atrial fibrillation (MTAG)	44792	35872910	Carcel-Marquez J	44750	Front Cardiovasc Med	www.ncbi.nlm.nih.gov/pubmed/35872910	A Polygenic Risk Score Based on a Cardioembolic Stroke Multitrait Analysis Improves a Clinical Prediction Model for This Stroke Subtype.	1,030,836 European ancestry individuals	NA	12q24.33		FBRSL1			ENSG00000112787	NA	NA	rs6560886-T	rs6560886	0	6560886	intron_variant	0	NR	2E-8	7.69897		0.01	[0.0061-0.0139] unit decrease	Illumina [6808676] (imputed)	N
17	rs2290400	0.996526	17	37696235	rs4239222	0.376007	Hemoglobin concentration	44095	32888493	Chen MH	44075	Cell	www.ncbi.nlm.nih.gov/pubmed/32888493	Trans-ethnic and Ancestry-Specific Blood-Cell Genetics in 746,667 Individuals from 5 Global Populations.	563,946 European ancestry individuals	NA	17q12	NR	CDK12			ENSG00000167258	NA	NA	rs4239222-T	rs4239222	0	4239222	intron_variant	0	0.74787	2E-20	19.699		0.019782	[0.016-0.024] SD unit decrease	Affymetrix, Illumina [50638016] (imputed)	N
17	rs2290400	0.996526	17	37696235	rs4239222	0.376007	Hemoglobin concentration	44095	32888493	Chen MH	44075	Cell	www.ncbi.nlm.nih.gov/pubmed/32888493	Trans-ethnic and Ancestry-Specific Blood-Cell Genetics in 746,667 Individuals from 5 Global Populations.	746,431 African American or Afro-Caribbean, African ancestry, European ancestry, East Asian ancestry, Hispanic or Latin American and South Asian ancestry individuals	NA	17q12	NR	CDK12			ENSG00000167258	NA	NA	rs4239222-T	rs4239222	0	4239222	intron_variant	0	0.754397	1E-18	18		NA		Affymetrix, Illumina [24653286] (imputed)	N
8	rs1050152	0.943726	5	131811182	rs11741255	0.375272	Basophil count	44095	32888493	Chen MH	44075	Cell	www.ncbi.nlm.nih.gov/pubmed/32888493	Trans-ethnic and Ancestry-Specific Blood-Cell Genetics in 746,667 Individuals from 5 Global Populations.	474,001 European ancestry individuals	NA	5q31.1	NR	IRF1, IRF1-AS1			ENSG00000125347, ENSG00000197536	NA	NA	rs11741255-A	rs11741255	0	11741255	intron_variant	0	0.425227	1E-11	11		0.014157	[0.01-0.018] SD unit decrease	Affymetrix, Illumina [50036608] (imputed)	N
8	rs1050152	0.943726	5	131811182	rs11741255	0.375272	Pediatric autoimmune diseases	42613	26301688	Li YR	42240	Nat Med	www.ncbi.nlm.nih.gov/pubmed/26301688	Meta-analysis of shared genetic architecture across ten pediatric autoimmune diseases.	97 European ancestry thyroiditis cases, 107 European ancestry ankylosing spondylitis cases, 100 European ancestry psoriasis cases, 173 European ancestry celiac disease cases, 254 European ancestry systemic lupus erythematosus cases, 308 European ancestry common variable inmunodeficiency cases, 865 European ancestry ulcerative colitis cases, 1,086 European ancestry Type 1 diabetes cases, 1,123 European ancestry juvenile idiopathic arthritis cases, 1,922 European ancestry Crohn's disease cases, 10,718 European ancestry controls	NA	5q31.1	IL5	IRF1, IRF1-AS1			ENSG00000125347, ENSG00000197536	NA	NA	rs11741255-A	rs11741255	0	11741255	intron_variant	0	0.42	2E-9	8.69897		NA		Illumina [7347414] (imputed)	N
8	rs1050152	0.943726	5	131811182	rs11741255	0.375272	Itch intensity from mosquito bite adjusted by bite size	43017	28199695	Jones AV	42826	Hum Mol Genet	www.ncbi.nlm.nih.gov/pubmed/28199695	GWAS of self-reported mosquito bite size, itch intensity and attractiveness to mosquitoes implicates immune-related predisposition loci.	41,355 European ancestry men and 43,369 European ancestry women	NA	5q31.1	C5orf56	IRF1, IRF1-AS1			ENSG00000125347, ENSG00000197536	NA	NA	rs11741255-G	rs11741255	0	11741255	intron_variant	0	0.579	6E-13	12.2218	(men)	0.0325161	[0.024-0.041] unit decrease	Illumina [13520550] (imputed)	N
8	rs1050152	0.943726	5	131811182	rs11741255	0.375272	Itch intensity from mosquito bite adjusted by bite size	43017	28199695	Jones AV	42826	Hum Mol Genet	www.ncbi.nlm.nih.gov/pubmed/28199695	GWAS of self-reported mosquito bite size, itch intensity and attractiveness to mosquitoes implicates immune-related predisposition loci.	41,355 European ancestry men and 43,369 European ancestry women	NA	5q31.1	C5orf56	IRF1, IRF1-AS1			ENSG00000125347, ENSG00000197536	NA	NA	rs11741255-G	rs11741255	0	11741255	intron_variant	0	0.579	3E-23	22.5229		0.0322474	[0.026-0.039] unit decrease	Illumina [13520550] (imputed)	N
15	rs75526993	0.954567	12	133076439	rs61952071	0.371234	Mean corpuscular hemoglobin	43504	30595370	Kichaev G	43461	Am J Hum Genet	www.ncbi.nlm.nih.gov/pubmed/30595370	Leveraging Polygenic Functional Enrichment to Improve GWAS Power.	approximately 443,000 European ancestry individuals	NA	12q24.33		FBRSL1			ENSG00000112787	NA	NA	rs61952071-?	rs61952071	0	61952071	intron_variant	0	NR	5E-28	27.301		NA		NR [~ 8900000] (imputed)	N
15	rs75526993	0.954567	12	133076439	rs61952071	0.371234	Mean corpuscular volume	44512	34104963	Thompson A	44355	Hum Mol Genet	www.ncbi.nlm.nih.gov/pubmed/34104963	Assessing the impact of alcohol consumption on the genetic contribution to mean corpuscular volume.	362,595 British ancestry individuals	NA	12q24.33		FBRSL1			ENSG00000112787	NA	NA	rs61952071-C	rs61952071	0	61952071	intron_variant	0	0.687	2E-15	14.699		0.09	[-0.12--0.07] % decrease	Affymetrix [NR] (imputed)	N
17	rs2290400	0.996526	17	37620347	rs4390625	0.369808	Creatinine levels	44691	33414548	Lotta LA	44203	Nat Genet	www.ncbi.nlm.nih.gov/pubmed/33414548	A cross-platform approach identifies genetic regulators of human metabolism and health.	84,794 Caucasian ancestry individuals	NA	17q12		CDK12			ENSG00000167258	NA	NA	rs4390625-G	rs4390625	0	4390625	intron_variant	0	0.7587	3E-11	10.5229		6.658	(zscore) increase	Affymetrix, Illumina [6050906] (imputed)	N
17	rs2290400	0.996526	17	37739274	rs1619021	0.369231	Red blood cell count	44544	34594039	Sakaue S	44469	Nat Genet	www.ncbi.nlm.nih.gov/pubmed/34594039	A cross-population atlas of genetic associations for 220 human phenotypes.	350,475 European ancestry individuals, 153,512 East Asian ancestry individuals	NA	17q12		CDK12 - NEUROD2	ENSG00000167258	ENSG00000171532		18114	20515	rs1619021-A	rs1619021	0	1619021	intergenic_variant	1	NR	8E-30	29.0969		0.0231	[0.019-0.027] unit decrease	Affymetrix, Illumina [20538708] (imputed)	N
18	rs75944932	0.930955	17	44285844	rs2696461	0.366524	A body shape index	44432	34021172	Christakoudi S	44337	Sci Rep	www.ncbi.nlm.nih.gov/pubmed/34021172	GWAS of allometric body-shape indices in UK Biobank identifies loci suggesting associations with morphogenesis, organogenesis, adrenal cell renewal and cancer.	219,872 British ancestry women	NA	17q21.31	KANSL1	KANSL1, KANSL1, KANSL1			ENSG00000120071, ENSG00000275867, ENSG00000278458	NA	NA	rs2696461-C	rs2696461	0	2696461	intron_variant	0	NR	4E-10	9.39794		0.0181891	[0.012-0.024] unit decrease	Affymetrix [321169] (imputed)	N
17	rs2290400	0.996526	17	37631924	rs11078903	0.366336	Glomerular filtration rate	42814	27588450	Mahajan A	42614	Am J Hum Genet	www.ncbi.nlm.nih.gov/pubmed/27588450	Trans-ethnic Fine Mapping Highlights Kidney-Function Genes Linked to Salt Sensitivity.	23,553 European ancestry individuals, 23,536 Japanese individuals, 16,325 Hispanic individuals, 8,224 African American individuals	NA	17q12	CDK12	CDK12			ENSG00000167258	NA	NA	rs11078903-A	rs11078903	0	11078903	intron_variant	0	NR	9E-6	5.04576		0.564	[0.32-0.81] unit decrease	Affymetrix, Illumina [at least 6581000] (imputed)	N
17	rs2290400	0.996526	17	37620627	rs35497503	0.364139	Refractive error	43979	32231278	Hysi PG	43920	Nat Genet	www.ncbi.nlm.nih.gov/pubmed/32231278	Meta-analysis of 542,934 subjects of European ancestry identifies new genes and mechanisms predisposing to refractive error and myopia.	542,934 European ancestry individuals	NA	17q12	STAC2, FBXL20, MED1, CDK12, NEUROD2, PPP1R1B, STARD3, TCAP, PNMT, PGAP3, ERBB2, GRB7, IKZF3, ZPBP2, GSDMB, ORMDL3, LRRC3C, GSDMA, MED24	CDK12			ENSG00000167258	NA	NA	rs35497503-?	rs35497503	0	35497503	intron_variant	0		1E-24	24		NA		Affymetrix, Illumina [NR] (imputed)	N
17	rs2290400	0.996526	17	37576546	rs4795364	0.36404	Spherical equivalent or myopia (age of diagnosis)	43363	29808027	Tedja MS	43248	Nat Genet	www.ncbi.nlm.nih.gov/pubmed/29808027	Genome-wide association meta-analysis highlights light-induced signaling as a driver for refractive error.	145,366 European ancestry individuals, 2,610 Erasmus Rucphen (founder/genetic isolate) individuals, 509 Talana (founder/genetic isolate) individuals, 15,044 East Asian ancestry individuals, 2,275 Malay ancestry individuals, 2,110 Indian ancestry individuals, 2,506 Asian ancestry individuals	NA	17q12	MED1	MED1			ENSG00000125686	NA	NA	rs4795364-A	rs4795364	0	4795364	intron_variant	0	0.744	3E-8	7.52288		5.532	[NR] z score increase	Affymetrix, Illumina [~ 11000000] (imputed)	N
4	rs2421077	0.916364	3	168648039	rs2201862	0.363795	Myeloproliferative neoplasms	42400	25849990	Tapper W	42101	Nat Commun	www.ncbi.nlm.nih.gov/pubmed/25849990	Genetic variation at MECOM, TERT, JAK2 and HBS1L-MYB predisposes to myeloproliferative neoplasms.	524 European ancestry JAK2 negative cases, 2,674 European ancestry controls	1,383 European ancestry JAK2 negative cases, 4,609 European ancestry controls, 526 JAK2 negative cases, 5,506 controls	3q26.2	EGFEM1P, MECOM	LINC02082 - LINC01997	ENSG00000242268	ENSG00000241383		5661	72771	rs2201862-C	rs2201862	0	2201862	intergenic_variant	1	0.52	2E-9	8.69897		1.22	[1.14-1.30]	Affymetrix [2098039] (imputed)	N
17	rs2290400	0.996526	17	37652210	rs12947281	0.362979	Mean platelet volume	44095	32888493	Chen MH	44075	Cell	www.ncbi.nlm.nih.gov/pubmed/32888493	Trans-ethnic and Ancestry-Specific Blood-Cell Genetics in 746,667 Individuals from 5 Global Populations.	460,935 European ancestry individuals	NA	17q12	NR	CDK12			ENSG00000167258	NA	NA	rs12947281-G	rs12947281	0	12947281	intron_variant	0	0.257412	8E-14	13.0969		0.01641	[0.012-0.021] SD unit increase	Affymetrix, Illumina [49660172] (imputed)	N
3	rs61054961	0.944414	2	198760507	rs6735214	0.359605	Electrocardiogram morphology (amplitude at temporal datapoints)	44165	32916098	Verweij N	44076	Cell Syst	www.ncbi.nlm.nih.gov/pubmed/32916098	The Genetic Makeup of the Electrocardiogram.	63,706 European and unknown ancestry individuals	NA	2q33.1	PLCL1	PLCL1			ENSG00000115896	NA	NA	rs6735214-C	rs6735214	0	6735214	intron_variant	0	0.5141	2E-8	7.69897	(182 ms)	0.0311048	[0.02-0.042] unit increase	Affymetrix [10000000] (imputed)	N
3	rs61054961	0.944414	2	198760507	rs6735214	0.359605	Electrocardiogram morphology (amplitude at temporal datapoints)	44165	32916098	Verweij N	44076	Cell Syst	www.ncbi.nlm.nih.gov/pubmed/32916098	The Genetic Makeup of the Electrocardiogram.	63,706 European and unknown ancestry individuals	NA	2q33.1	PLCL1	PLCL1			ENSG00000115896	NA	NA	rs6735214-C	rs6735214	0	6735214	intron_variant	0	0.5141	4E-8	7.39794	(198 ms)	0.0306105	[0.02-0.041] unit increase	Affymetrix [10000000] (imputed)	N
3	rs61054961	0.944414	2	198760507	rs6735214	0.359605	Electrocardiogram morphology (amplitude at temporal datapoints)	44165	32916098	Verweij N	44076	Cell Syst	www.ncbi.nlm.nih.gov/pubmed/32916098	The Genetic Makeup of the Electrocardiogram.	63,706 European and unknown ancestry individuals	NA	2q33.1	PLCL1	PLCL1			ENSG00000115896	NA	NA	rs6735214-C	rs6735214	0	6735214	intron_variant	0	0.5141	3E-8	7.52288	(200 ms)	0.0304908	[0.02-0.041] unit increase	Affymetrix [10000000] (imputed)	N
3	rs61054961	0.944414	2	198760507	rs6735214	0.359605	Electrocardiogram morphology (amplitude at temporal datapoints)	44165	32916098	Verweij N	44076	Cell Syst	www.ncbi.nlm.nih.gov/pubmed/32916098	The Genetic Makeup of the Electrocardiogram.	63,706 European and unknown ancestry individuals	NA	2q33.1	PLCL1	PLCL1			ENSG00000115896	NA	NA	rs6735214-C	rs6735214	0	6735214	intron_variant	0	0.5141	7E-11	10.1549	(154 ms)	0.0355696	[0.025-0.046] unit increase	Affymetrix [10000000] (imputed)	N
6	rs116034011	0.928591	4	106841962	rs6856422	0.359543	Lung function (FEV1/FVC)	43699	26635082	Soler Artigas M	42342	Nat Commun	www.ncbi.nlm.nih.gov/pubmed/26635082	Sixteen new lung function signals identified through 1000 Genomes Project reference panel imputation.	38,199 European ancestry adults	54,550 European ancestry adults, 5,062 children	4q24	NPNT	NPNT			ENSG00000168743	NA	NA	rs6856422-G	rs6856422	0	6856422	intron_variant	0	NR	2E-23	22.699	(adults)	0.051	[0.041-0.061] unit decrease	Affymetrix, Illumina [8694268] (imputed)	N
6	rs116034011	0.928591	4	106841962	rs6856422	0.359543	Lung function (FEV1)	43699	26635082	Soler Artigas M	42342	Nat Commun	www.ncbi.nlm.nih.gov/pubmed/26635082	Sixteen new lung function signals identified through 1000 Genomes Project reference panel imputation.	38,199 European ancestry adults	54,550 European ancestry adults, 5,062 children	4q24	NPNT	NPNT			ENSG00000168743	NA	NA	rs6856422-G	rs6856422	0	6856422	intron_variant	0	NR	6E-15	14.2218	(adults)	0.04	[0.03-0.05] unit decrease	Affymetrix, Illumina [8694268] (imputed)	N
18	rs75944932	0.930955	17	44753025	rs199470	0.358205	Brain region volumes	43858	31676860	Zhao B	43770	Nat Genet	www.ncbi.nlm.nih.gov/pubmed/31676860	Genome-wide association analysis of 19,629 individuals identifies variants influencing regional brain volumes and refines their genetic co-architecture with cognitive and mental health traits.	19,629 British ancestry individuals	NA	17q21.31	NR	NSF, NSF, NSF			ENSG00000278174, ENSG00000276262, ENSG00000073969	NA	NA	rs199470-?	rs199470	0	199470	intron_variant	0	NR	9E-10	9.04576	(total brain volume)	NA		NR [9227495] (imputed)	N
18	rs75944932	0.930955	17	44753025	rs199470	0.358205	White matter microstructure (radial diusivities)	43866	31666681	Zhao B	43768	Mol Psychiatry	www.ncbi.nlm.nih.gov/pubmed/31666681	Large-scale GWAS reveals genetic architecture of brain white matter microstructure and genetic overlap with cognitive and mental health traits (n = 17,706).	17,706 European ancestry individuals	NA	17q21.31	NR	NSF, NSF, NSF			ENSG00000278174, ENSG00000276262, ENSG00000073969	NA	NA	rs199470-?	rs199470	0	199470	intron_variant	0		3E-12	11.5229	(Anterior limb of internal capsule)	NA		NR [8955960] (imputed)	N
18	rs75944932	0.930955	17	44753025	rs199470	0.358205	White matter microstructure (axial diusivities)	43866	31666681	Zhao B	43768	Mol Psychiatry	www.ncbi.nlm.nih.gov/pubmed/31666681	Large-scale GWAS reveals genetic architecture of brain white matter microstructure and genetic overlap with cognitive and mental health traits (n = 17,706).	17,706 European ancestry individuals	NA	17q21.31	NR	NSF, NSF, NSF			ENSG00000278174, ENSG00000276262, ENSG00000073969	NA	NA	rs199470-?	rs199470	0	199470	intron_variant	0		2E-8	7.69897	(Superior longitudinal fasciculus)	NA		NR [8955960] (imputed)	N
18	rs75944932	0.930955	17	44753025	rs199470	0.358205	White matter microstructure (axial diusivities)	43866	31666681	Zhao B	43768	Mol Psychiatry	www.ncbi.nlm.nih.gov/pubmed/31666681	Large-scale GWAS reveals genetic architecture of brain white matter microstructure and genetic overlap with cognitive and mental health traits (n = 17,706).	17,706 European ancestry individuals	NA	17q21.31	NR	NSF, NSF, NSF			ENSG00000278174, ENSG00000276262, ENSG00000073969	NA	NA	rs199470-?	rs199470	0	199470	intron_variant	0		3E-9	8.52288	(Inferior fronto-occipital fasciculus)	NA		NR [8955960] (imputed)	N
18	rs75944932	0.930955	17	44753025	rs199470	0.358205	White matter microstructure (mean diusivities)	43866	31666681	Zhao B	43768	Mol Psychiatry	www.ncbi.nlm.nih.gov/pubmed/31666681	Large-scale GWAS reveals genetic architecture of brain white matter microstructure and genetic overlap with cognitive and mental health traits (n = 17,706).	17,706 European ancestry individuals	NA	17q21.31	NR	NSF, NSF, NSF			ENSG00000278174, ENSG00000276262, ENSG00000073969	NA	NA	rs199470-?	rs199470	0	199470	intron_variant	0		5E-8	7.30103	(External capsule )	NA		NR [8955960] (imputed)	N
18	rs75944932	0.930955	17	44753025	rs199470	0.358205	White matter microstructure (mean diusivities)	43866	31666681	Zhao B	43768	Mol Psychiatry	www.ncbi.nlm.nih.gov/pubmed/31666681	Large-scale GWAS reveals genetic architecture of brain white matter microstructure and genetic overlap with cognitive and mental health traits (n = 17,706).	17,706 European ancestry individuals	NA	17q21.31	NR	NSF, NSF, NSF			ENSG00000278174, ENSG00000276262, ENSG00000073969	NA	NA	rs199470-?	rs199470	0	199470	intron_variant	0		2E-12	11.699	(Anterior limb of internal capsule)	NA		NR [8955960] (imputed)	N
18	rs75944932	0.930955	17	44753025	rs199470	0.358205	White matter microstructure (mean diusivities)	43866	31666681	Zhao B	43768	Mol Psychiatry	www.ncbi.nlm.nih.gov/pubmed/31666681	Large-scale GWAS reveals genetic architecture of brain white matter microstructure and genetic overlap with cognitive and mental health traits (n = 17,706).	17,706 European ancestry individuals	NA	17q21.31	NR	NSF, NSF, NSF			ENSG00000278174, ENSG00000276262, ENSG00000073969	NA	NA	rs199470-?	rs199470	0	199470	intron_variant	0		7E-9	8.1549	(Cingulate gyrus)	NA		NR [8955960] (imputed)	N
18	rs75944932	0.930955	17	44753025	rs199470	0.358205	White matter microstructure (mean diusivities)	43866	31666681	Zhao B	43768	Mol Psychiatry	www.ncbi.nlm.nih.gov/pubmed/31666681	Large-scale GWAS reveals genetic architecture of brain white matter microstructure and genetic overlap with cognitive and mental health traits (n = 17,706).	17,706 European ancestry individuals	NA	17q21.31	NR	NSF, NSF, NSF			ENSG00000278174, ENSG00000276262, ENSG00000073969	NA	NA	rs199470-?	rs199470	0	199470	intron_variant	0		2E-9	8.69897	(Genu of corpus callosum)	NA		NR [8955960] (imputed)	N
18	rs75944932	0.930955	17	44753025	rs199470	0.358205	White matter microstructure (radial diusivities)	43866	31666681	Zhao B	43768	Mol Psychiatry	www.ncbi.nlm.nih.gov/pubmed/31666681	Large-scale GWAS reveals genetic architecture of brain white matter microstructure and genetic overlap with cognitive and mental health traits (n = 17,706).	17,706 European ancestry individuals	NA	17q21.31	NR	NSF, NSF, NSF			ENSG00000278174, ENSG00000276262, ENSG00000073969	NA	NA	rs199470-?	rs199470	0	199470	intron_variant	0		9E-11	10.0458	(Fornix (cres) / Stria terminalis)	NA		NR [8955960] (imputed)	N
18	rs75944932	0.930955	17	44753025	rs199470	0.358205	White matter microstructure (radial diusivities)	43866	31666681	Zhao B	43768	Mol Psychiatry	www.ncbi.nlm.nih.gov/pubmed/31666681	Large-scale GWAS reveals genetic architecture of brain white matter microstructure and genetic overlap with cognitive and mental health traits (n = 17,706).	17,706 European ancestry individuals	NA	17q21.31	NR	NSF, NSF, NSF			ENSG00000278174, ENSG00000276262, ENSG00000073969	NA	NA	rs199470-?	rs199470	0	199470	intron_variant	0		5E-9	8.30103	(Genu of corpus callosum)	NA		NR [8955960] (imputed)	N
18	rs75944932	0.930955	17	44753025	rs199470	0.358205	White matter microstructure (fractional anisotropy)	43866	31666681	Zhao B	43768	Mol Psychiatry	www.ncbi.nlm.nih.gov/pubmed/31666681	Large-scale GWAS reveals genetic architecture of brain white matter microstructure and genetic overlap with cognitive and mental health traits (n = 17,706).	17,706 European ancestry individuals	NA	17q21.31	NR	NSF, NSF, NSF			ENSG00000278174, ENSG00000276262, ENSG00000073969	NA	NA	rs199470-?	rs199470	0	199470	intron_variant	0		9E-10	9.04576	(Anterior limb of internal capsule)	NA		NR [8955960] (imputed)	N
18	rs75944932	0.930955	17	44753025	rs199470	0.358205	White matter microstructure (fractional anisotropy)	43866	31666681	Zhao B	43768	Mol Psychiatry	www.ncbi.nlm.nih.gov/pubmed/31666681	Large-scale GWAS reveals genetic architecture of brain white matter microstructure and genetic overlap with cognitive and mental health traits (n = 17,706).	17,706 European ancestry individuals	NA	17q21.31	NR	NSF, NSF, NSF			ENSG00000278174, ENSG00000276262, ENSG00000073969	NA	NA	rs199470-?	rs199470	0	199470	intron_variant	0		4E-10	9.39794	(Fornix (cres) / Stria terminalis)	NA		NR [8955960] (imputed)	N
18	rs75944932	0.930955	17	44753025	rs199470	0.358205	General factor of neuroticism	43587	30867560	Hill WD	43537	Mol Psychiatry	www.ncbi.nlm.nih.gov/pubmed/30867560	Genetic contributions to two special factors of neuroticism are associated with affluence, higher intelligence, better health, and longer life.	270,059 British ancestry individuals	NA	17q21.31	NSF	NSF, NSF, NSF			ENSG00000278174, ENSG00000276262, ENSG00000073969	NA	NA	rs199470-C	rs199470	0	199470	intron_variant	0	NR	6E-16	15.2218		0.014231	[0.011-0.018] unit decrease	Affymetrix [18485882] (imputed)	N
6	rs116034011	0.928591	4	106520742	rs17035917	0.357352	Chronic obstructive pulmonary disease	42894	28166215	Hobbs BD	42772	Nat Genet	www.ncbi.nlm.nih.gov/pubmed/28166215	Genetic loci associated with chronic obstructive pulmonary disease overlap with loci for lung function and pulmonary fibrosis.	11,157 European ancestry cases, 36,699 European ancestry controls, 1,142 African American cases, 2,380 African American controls, 199 Korean ancestry cases, 6,741 Korean ancestry controls, 52 Hispanic cases, 548 Hispanic controls.	12,051 European ancestry cases, 11,111 European ancestry controls, 153 Korean ancestry cases, 205 Korean ancestry controls.	4q24	ARHGEF38	ARHGEF38			ENSG00000236699	NA	NA	rs17035917-C	rs17035917	0	17035917	intron_variant	0	0.936	3E-10	9.52288		1.208	[1.107-1.319] (Stage 1 meta-analysis)	Affymetrix, Illumina [NR] (imputed)	N
14	rs2493719	0.923733	10	81370525	rs4253509	0.356168	Oleoyl-linoleoyl-glycerol (18:1/18:2) [1] levels in elite athletes	44805	31882771	Al-Khelaifi F	43826	Sci Rep	www.ncbi.nlm.nih.gov/pubmed/31882771	Metabolic GWAS of elite athletes reveals novel genetically-influenced metabolites associated with athletic performance.	490 individuals	NA	10q22.3		SFTPA3P - SFTPA1	ENSG00000225827	ENSG00000122852		15109	170	rs4253509-?	rs4253509	0	4253509	upstream_gene_variant	1	NR	8E-6	5.09691		0.335541	[0.19-0.48] unit increase	Illumina [275016]	N
3	rs61054961	0.944414	2	198747537	rs57862683	0.354031	Waist circumference adjusted for body mass index	43938	31669095	Zhu Z	43762	J Allergy Clin Immunol	www.ncbi.nlm.nih.gov/pubmed/31669095	Shared Genetic and Experimental Links between Obesity-Related Traits and Asthma Subtypes in UK Biobank.	457,690 European ancestry individuals	NA	2q33.1	NR	PLCL1			ENSG00000115896	NA	NA	rs57862683-?	rs57862683	0	57862683	intron_variant	0	NR	7E-14	13.1549		NA		Affymetrix [~ 8270000] (imputed)	N
3	rs61054961	0.944414	2	198747537	rs57862683	0.354031	Morning person	43567	30696823	Jones SE	43494	Nat Commun	www.ncbi.nlm.nih.gov/pubmed/30696823	Genome-wide association analyses of chronotype in 697,828 individuals provides insights into circadian rhythms.	252,287 European ancestry cases, 150,908 European ancestry controls	120,478 European ancestry cases, 127,622 European ancestry controls	2q33.1	PLCL1	PLCL1			ENSG00000115896	NA	NA	rs57862683-G	rs57862683	0	57862683	intron_variant	0	0.5072	1E-27	27		1.04091		Affymetrix [11880941] (imputed)	N
3	rs61054961	0.944414	2	198747537	rs57862683	0.354031	Waist circumference adjusted for body mass index	44432	34021172	Christakoudi S	44337	Sci Rep	www.ncbi.nlm.nih.gov/pubmed/34021172	GWAS of allometric body-shape indices in UK Biobank identifies loci suggesting associations with morphogenesis, organogenesis, adrenal cell renewal and cancer.	186,825 British ancestry men	NA	2q33.1	PLCL1	PLCL1			ENSG00000115896	NA	NA	rs57862683-A	rs57862683	0	57862683	intron_variant	0	NR	8E-10	9.09691		0.0190002	[0.013-0.025] unit increase	Affymetrix [321114] (imputed)	N
3	rs61054961	0.944414	2	198747537	rs57862683	0.354031	A body shape index	44432	34021172	Christakoudi S	44337	Sci Rep	www.ncbi.nlm.nih.gov/pubmed/34021172	GWAS of allometric body-shape indices in UK Biobank identifies loci suggesting associations with morphogenesis, organogenesis, adrenal cell renewal and cancer.	186,825 British ancestry men	NA	2q33.1	PLCL1	PLCL1			ENSG00000115896	NA	NA	rs57862683-A	rs57862683	0	57862683	intron_variant	0	NR	2E-8	7.69897		0.0173225	[0.011-0.023] unit increase	Affymetrix [323858] (imputed)	N
15	rs75526993	0.954567	12	133057963	rs4296106	0.352053	Height	43606	30595370	Kichaev G	43461	Am J Hum Genet	www.ncbi.nlm.nih.gov/pubmed/30595370	Leveraging Polygenic Functional Enrichment to Improve GWAS Power.	approximately 458,000 European ancestry individuals	NA	12q24.33		NA - FBRSL1		ENSG00000112787		NA	8174	rs4296106-?	rs4296106	0	4296106	intergenic_variant	1	NR	8E-9	8.09691		NA		NR [~ 8900000] (imputed)	N
8	rs1050152	0.943726	5	131758712	rs2269822	0.350158	Neutrophil percentage of white cells	44092	32888494	Vuckovic D	44075	Cell	www.ncbi.nlm.nih.gov/pubmed/32888494	The Polygenic and Monogenic Basis of Blood Traits and Diseases.	408,112 British individuals	NA	5q31.1	C5orf56, AC116366.5	LINC02863, IRF1-AS1			ENSG00000238160, ENSG00000197536	NA	NA	rs2269822-C	rs2269822	0	2269822	intron_variant	0	0.88114	9E-10	9.04576		0.020945	[0.014-0.028] unit increase	Affymetrix [93095623] (imputed)	N
5	rs13135092	0.950716	4	102707791	rs17199964	0.347284	Brain region volumes	43858	31676860	Zhao B	43770	Nat Genet	www.ncbi.nlm.nih.gov/pubmed/31676860	Genome-wide association analysis of 19,629 individuals identifies variants influencing regional brain volumes and refines their genetic co-architecture with cognitive and mental health traits.	19,629 British ancestry individuals	NA	4q24	NR	BANK1			ENSG00000153064	NA	NA	rs17199964-?	rs17199964	0	17199964	intron_variant	0	NR	5E-9	8.30103	(right accumbens area)	NA		NR [9227495] (imputed)	N
5	rs13135092	0.950716	4	102707791	rs17199964	0.347284	Brain region volumes	43858	31676860	Zhao B	43770	Nat Genet	www.ncbi.nlm.nih.gov/pubmed/31676860	Genome-wide association analysis of 19,629 individuals identifies variants influencing regional brain volumes and refines their genetic co-architecture with cognitive and mental health traits.	19,629 British ancestry individuals	NA	4q24	NR	BANK1			ENSG00000153064	NA	NA	rs17199964-?	rs17199964	0	17199964	intron_variant	0	NR	3E-11	10.5229	(left accumbens area)	NA		NR [9227495] (imputed)	N
5	rs13135092	0.950716	4	102707791	rs17199964	0.347284	Intelligence	43355	29942086	Savage JE	43276	Nat Genet	www.ncbi.nlm.nih.gov/pubmed/29942086	Genome-wide association meta-analysis in 269,867 individuals identifies new genetic and functional links to intelligence.	269,867 European ancestry individuals	NA	4q24	NR	BANK1			ENSG00000153064	NA	NA	rs17199964-A	rs17199964	0	17199964	intron_variant	0	NR	7E-12	11.1549		6.864	z-score decrease	Affymetrix, Illumina [9295118] (imputed)	N
5	rs13135092	0.950716	4	102707791	rs17199964	0.347284	General cognitive ability	43360	29844566	Davies G	43249	Nat Commun	www.ncbi.nlm.nih.gov/pubmed/29844566	Study of 300,486 individuals identifies 148 independent genetic loci influencing general cognitive function.	up to 300,486 European ancestry individuals	NA	4q24	BANK1	BANK1			ENSG00000153064	NA	NA	rs17199964-A	rs17199964	0	17199964	intron_variant	0	NR	2E-9	8.69897		5.964	z-score decrease	Affymetrix, Illumina [at least 2500000] (imputed)	N
5	rs13135092	0.950716	4	102707791	rs17199964	0.347284	Intelligence (MTAG)	43154	29326435	Hill WD	43111	Mol Psychiatry	www.ncbi.nlm.nih.gov/pubmed/29326435	A combined analysis of genetically correlated traits identifies 187 loci and a role for neurogenesis and myelination in intelligence.	120,934 British ancestry individuals, 127,548 individuals	NA	4q24	BANK1	BANK1			ENSG00000153064	NA	NA	rs17199964-A	rs17199964	0	17199964	intron_variant	0	NR	2E-9	8.69897		0.0338353	[0.023-0.045] unit decrease	Affymetrix [NR]	N
5	rs13135092	0.950716	4	102707791	rs17199964	0.347284	AmygNuclei lh volume Central-nucleus	44712	33875891	Smith SM	44305	Nat Neurosci	www.ncbi.nlm.nih.gov/pubmed/33875891	An expanded set of genome-wide association studies of brain imaging phenotypes in UK Biobank.	21,282 British ancestry individuals	10,686 British ancestry individuals	4q24		BANK1			ENSG00000153064	NA	NA	rs17199964-A	rs17199964	0	17199964	intron_variant	0	0.077	7E-19	18.1549		0.162	[0.13-0.2] unit increase	Affymetrix [17103079] (imputed)	N
5	rs13135092	0.950716	4	102707791	rs17199964	0.347284	AmygNuclei rh volume Central-nucleus	44712	33875891	Smith SM	44305	Nat Neurosci	www.ncbi.nlm.nih.gov/pubmed/33875891	An expanded set of genome-wide association studies of brain imaging phenotypes in UK Biobank.	21,282 British ancestry individuals	10,686 British ancestry individuals	4q24		BANK1			ENSG00000153064	NA	NA	rs17199964-A	rs17199964	0	17199964	intron_variant	0	0.077	2E-24	23.699		0.186	[0.15-0.22] unit increase	Affymetrix [17103079] (imputed)	N
5	rs13135092	0.950716	4	102707791	rs17199964	0.347284	IDP T1 FAST ROIs R cerebellum VIIIb	44712	33875891	Smith SM	44305	Nat Neurosci	www.ncbi.nlm.nih.gov/pubmed/33875891	An expanded set of genome-wide association studies of brain imaging phenotypes in UK Biobank.	22,133 British ancestry individuals	11,086 British ancestry individuals	4q24		BANK1			ENSG00000153064	NA	NA	rs17199964-A	rs17199964	0	17199964	intron_variant	0	0.077	3E-16	15.5229		0.147	[0.11-0.18] unit increase	Affymetrix [17103079] (imputed)	N
5	rs13135092	0.950716	4	102707791	rs17199964	0.347284	IDP T1 FAST ROIs R ventral striatum	44712	33875891	Smith SM	44305	Nat Neurosci	www.ncbi.nlm.nih.gov/pubmed/33875891	An expanded set of genome-wide association studies of brain imaging phenotypes in UK Biobank.	22,133 British ancestry individuals	11,086 British ancestry individuals	4q24		BANK1			ENSG00000153064	NA	NA	rs17199964-A	rs17199964	0	17199964	intron_variant	0	0.077	1E-48	48		0.262	[0.23-0.3] unit increase	Affymetrix [17103079] (imputed)	N
5	rs13135092	0.950716	4	102707791	rs17199964	0.347284	Lipid traits (pleiotropy) (HIPO component 1)	43439	30289880	Qi G	43378	PLoS Genet	www.ncbi.nlm.nih.gov/pubmed/30289880	Heritability informed power optimization (HIPO) leads to enhanced detection of genetic associations across multiple traits.	188,577 European ancestry individuals	NA	4q24	BANK1	BANK1			ENSG00000153064	NA	NA	rs17199964-?	rs17199964	0	17199964	intron_variant	0	NR	3E-8	7.52288		NA		NR [1800000]	N
5	rs13135092	0.950716	4	102707791	rs17199964	0.347284	Attention deficit hyperactivity disorder or autism spectrum disorder or intelligence (pleiotropy)	44809	35764056	Rao S	44740	Neuropsychobiology	www.ncbi.nlm.nih.gov/pubmed/35764056	Genetic Relationships between Attention-Deficit/Hyperactivity Disorder, Autism Spectrum Disorder, and Intelligence.	20,183 European ancestry ADHD cases, 18,381 European ancestry ASD cases, up to 63,160 European ancestry controls, 269,867 European ancestry individuals with intelligence measurements	NA	4q24		BANK1			ENSG00000153064	NA	NA	rs17199964-?	rs17199964	0	17199964	intron_variant	0	NR	6E-11	10.2218		NA		NR [6307410] (imputed)	N
5	rs13135092	0.950716	4	102707791	rs17199964	0.347284	Insomnia	44778	35835914	Watanabe K	44756	Nat Genet	www.ncbi.nlm.nih.gov/pubmed/35835914	Genome-wide meta-analysis of insomnia prioritizes genes associated with metabolic and psychiatric pathways.	593,724 European ancestry cases, 1,771,286 European ancestry controls	NA	4q24		BANK1			ENSG00000153064	NA	NA	rs17199964-A	rs17199964	0	17199964	intron_variant	0	NR	8E-10	9.09691		0.01	[0.0061-0.0139] unit increase	Illumina [10713943] (imputed)	N
10	rs7799441	0.920026	7	99719504	rs11974814	0.346337	Renal overload gout	44033	32238385	Nakayama A	43922	Ann Rheum Dis	www.ncbi.nlm.nih.gov/pubmed/32238385	Subtype-specific gout susceptibility loci and enrichment of selection pressure on ABCG2 and ALDH2 identified by subtype genome-wide meta-analyses of clinically defined gout patients.	486 Japanese ancestry male cases, 4,554 Japanese ancestry male controls	NA	7q22.1	CNPY4	CNPY4			ENSG00000166997	NA	NA	rs11974814-C	rs11974814	0	11974814	intron_variant	0	0.131	6E-7	6.22185		1.61	[1.33-1.94]	Illumina [7206774] (imputed)	N
3	rs61054961	0.944414	2	198795204	rs4850817	0.34567	General cognitive ability	43360	29844566	Davies G	43249	Nat Commun	www.ncbi.nlm.nih.gov/pubmed/29844566	Study of 300,486 individuals identifies 148 independent genetic loci influencing general cognitive function.	up to 300,486 European ancestry individuals	NA	2q33.1	NR	PLCL1			ENSG00000115896	NA	NA	rs4850817-?	rs4850817	0	4850817	intron_variant	0	NR	6E-7	6.22185		5.006	z-score decrease	Affymetrix, Illumina [at least 2500000] (imputed)	N
13	rs3758348	0.970351	9	136128546	rs7857390	0.336869	vWF levels	43552	30586737	Sabater-Lleal M	43424	Circulation	www.ncbi.nlm.nih.gov/pubmed/30586737	Genome-Wide Association Trans-Ethnic Meta-Analyses Identifies Novel Associations Regulating Coagulation Factor VIII and von Willebrand Factor Plasma Levels.	42,379 European ancestry individuals, 3,700 African American individuals, 275 Hispanic individuals	NA	9q34.2	ABO	ABO, ABO			ENSG00000175164, ENSG00000281879	NA	NA	rs7857390-?	rs7857390	0	7857390	non_coding_transcript_exon_variant	0	NR	1E-320	320	(EA)	NA		Affymetrix, Illumina [10537485] (imputed)	N
13	rs3758348	0.970351	9	136128546	rs7857390	0.336869	vWF levels	43552	30586737	Sabater-Lleal M	43424	Circulation	www.ncbi.nlm.nih.gov/pubmed/30586737	Genome-Wide Association Trans-Ethnic Meta-Analyses Identifies Novel Associations Regulating Coagulation Factor VIII and von Willebrand Factor Plasma Levels.	42,379 European ancestry individuals, 3,700 African American individuals, 275 Hispanic individuals	NA	9q34.2	ABO	ABO, ABO			ENSG00000175164, ENSG00000281879	NA	NA	rs7857390-?	rs7857390	0	7857390	non_coding_transcript_exon_variant	0	NR	2E-393	392.699		NA		Affymetrix, Illumina [10537485] (imputed)	N
13	rs3758348	0.970351	9	136128546	rs7857390	0.336869	Tyrosine-protein kinase receptor Tie-1, soluble levels	44662	28240269	Suhre K	42793	Nat Commun	www.ncbi.nlm.nih.gov/pubmed/28240269	Connecting genetic risk to disease end points through the human blood plasma proteome.	997 European ancestry individuals	338 Greater Middle Eastern (Middle Eastern, North African or Persian), South Asian ancestry, Asian ancestry individuals	9q34.2		ABO, ABO			ENSG00000175164, ENSG00000281879	NA	NA	rs7857390-A	rs7857390	0	7857390	non_coding_transcript_exon_variant	0	NR	6E-11	10.2218		0.2949	[0.21-0.38] unit decrease	Affymetrix [509946]	N
11	rs2020320	0.918764	9	17012877	rs1487500	0.33624	Depression	44859	34586374	Giannakopoulou O	44468	JAMA Psychiatry	www.ncbi.nlm.nih.gov/pubmed/34586374	The Genetic Architecture of Depression in Individuals of East Asian Ancestry: A Genome-Wide Association Study.	15,771 East Asian ancestry cases, 178,777 East Asian ancestry controls, 170,756 European ancestry cases, 329,443 European ancestry controls	NA	9p22.2		BNC2 - RN7SL720P	ENSG00000173068	ENSG00000241152		142036	41022	rs1487500-A	rs1487500	0	1487500	intron_variant	1	0.4235	2E-8	7.69897		0.0079825	[0.0052-0.0108] unit decrease	Affymetrix, Illumina [NR] (imputed)	N
17	rs2290400	0.996526	17	38213819	rs12601333	0.335188	Neuroticism	43504	30595370	Kichaev G	43461	Am J Hum Genet	www.ncbi.nlm.nih.gov/pubmed/30595370	Leveraging Polygenic Functional Enrichment to Improve GWAS Power.	approximately 372,000 European ancestry individuals	NA	17q21.1		MED24			ENSG00000008838	NA	NA	rs12601333-?	rs12601333	0	12601333	intron_variant	0	NR	2E-8	7.69897		NA		NR [~ 8900000] (imputed)	N
8	rs1050152	0.943726	5	131731304	rs274547	0.333668	Metabolite peak levels (QI7106)	44882	35995766	Tahir UA	44795	Nat Commun	www.ncbi.nlm.nih.gov/pubmed/35995766	Whole Genome Association Study of the Plasma Metabolome Identifies Metabolites Linked to Cardiometabolic Disease in Black Individuals.	2,466 Black/admixed ancestry individuals	up to 1,653 European, Hispanic, Asian or Black individuals	5q31.1		SLC22A5			ENSG00000197375	NA	NA	rs274547-T	rs274547	0	274547	3_prime_UTR_variant	0	NR	3E-15	14.5229	(African American or Afro-Caribbean)	0.227148	[0.17-0.28] unit increase	Illumina [156850]	N
3	rs61054961	0.944414	2	198238223	rs55725278	0.332778	Platelet count	44095	32888493	Chen MH	44075	Cell	www.ncbi.nlm.nih.gov/pubmed/32888493	Trans-ethnic and Ancestry-Specific Blood-Cell Genetics in 746,667 Individuals from 5 Global Populations.	721,201 African American or Afro-Caribbean, African ancestry, European ancestry, East Asian ancestry, Hispanic or Latin American and South Asian ancestry individuals	NA	2q33.1	NR	ANKRD44 - NPM1P46	ENSG00000065413	ENSG00000213104		62326	6202	rs55725278-T	rs55725278	0	55725278	intergenic_variant	1	0.667616	1E-13	13		NA		Affymetrix, Illumina [24588908] (imputed)	N
18	rs75944932	0.930955	17	43994021	rs35908989	0.330823	Left–right brain asymmetry	44285	33723403	Sha Z	44270	Nat Hum Behav	www.ncbi.nlm.nih.gov/pubmed/33723403	The genetic architecture of structural left-right asymmetry of the human brain.	32,256 European ancestry individuals	NA	17q21.31	MAPT	MAPT, MAPT, MAPT			ENSG00000277956, ENSG00000276155, ENSG00000186868	NA	NA	rs35908989-C	rs35908989	0	35908989	intron_variant	0	0.23	1E-8	8		NA		NR [9312144] (imputed)	N
14	rs2493719	0.923733	10	81372502	rs2559728	0.327422	Lung function (FEV1/FVC)	43504	30595370	Kichaev G	43461	Am J Hum Genet	www.ncbi.nlm.nih.gov/pubmed/30595370	Leveraging Polygenic Functional Enrichment to Improve GWAS Power.	approximately 370,000 European ancestry individuals	NA	10q22.3		SFTPA1			ENSG00000122852	NA	NA	rs2559728-?	rs2559728	0	2559728	intron_variant	0	NR	4E-16	15.3979		NA		NR [~ 8900000] (imputed)	N
8	rs1050152	0.943726	5	131823187	rs2070723	0.326963	Platelet count	44544	34594039	Sakaue S	44469	Nat Genet	www.ncbi.nlm.nih.gov/pubmed/34594039	A cross-population atlas of genetic associations for 220 human phenotypes.	350,474 European ancestry individuals, 148,623 East Asian ancestry individuals	NA	5q31.1		IRF1-AS1, IRF1			ENSG00000197536, ENSG00000125347	NA	NA	rs2070723-G	rs2070723	0	2070723	non_coding_transcript_exon_variant	0	NR	5E-36	35.301		0.0254	[0.021-0.029] unit increase	Affymetrix, Illumina [20538505] (imputed)	N
8	rs1050152	0.943726	5	131563571	rs157577	0.324767	Waist circumference adjusted for body mass index	43938	31669095	Zhu Z	43762	J Allergy Clin Immunol	www.ncbi.nlm.nih.gov/pubmed/31669095	Shared Genetic and Experimental Links between Obesity-Related Traits and Asthma Subtypes in UK Biobank.	457,690 European ancestry individuals	NA	5q31.1	NR	P4HA2			ENSG00000072682	NA	NA	rs157577-?	rs157577	0	157577	intron_variant	0	NR	6E-11	10.2218		NA		Affymetrix [~ 8270000] (imputed)	N
7	rs1482698	0.910411	5	45427937	rs72762052	0.324288	Breast cancer	44488	34290314	Brandes N	44398	Sci Rep	www.ncbi.nlm.nih.gov/pubmed/34290314	Genetic association studies of alterations in protein function expose recessive effects on cancer predisposition.	10,682 White British ancestry cases, 138,504 White British ancestry controls	NA	5p12		HCN1			ENSG00000164588	NA	NA	rs72762052-?	rs72762052	0	72762052	intron_variant	0	NR	7E-7	6.1549		0.90123	[0.86-0.94]	NR [682398]	N
3	rs61054961	0.944414	2	198943852	rs2164068	0.323322	Allergy	42866	27182965	Pickrell JK	42506	Nat Genet	www.ncbi.nlm.nih.gov/pubmed/27182965	Detection and interpretation of shared genetic influences on 42 human traits.	66,973 European ancestry cases, 113,768 European ancestry controls	NA	2q33.1	PLCL1	PLCL1			ENSG00000115896	NA	NA	rs2164068-?	rs2164068	0	2164068	intron_variant	0	NR	2E-10	9.69897		1.051	[1.035-1.067]	Illumina [12845910] (imputed)	N
3	rs61054961	0.944414	2	198943852	rs2164068	0.323322	Allergic rhinitis	43390	30013184	Waage J	43297	Nat Genet	www.ncbi.nlm.nih.gov/pubmed/30013184	Genome-wide association and HLA fine-mapping studies identify risk loci and genetic pathways underlying allergic rhinitis.	59,762 European and unknown ancestry cases, 152,358 European and unknown ancestry controls	60,720 European ancestry cases, 618,527 European ancestry controls	2q33.1	PLCL1	PLCL1			ENSG00000115896	NA	NA	rs2164068-T	rs2164068	0	2164068	intron_variant	0	0.5087	4E-14	13.3979		1.06383	[1.04-1.08]	Affymetrix, Illumina, Perlegen [16531985] (imputed)	N
3	rs61054961	0.944414	2	198943852	rs2164068	0.323322	Asthma	43986	32296059	Han Y	43936	Nat Commun	www.ncbi.nlm.nih.gov/pubmed/32296059	Genome-wide analysis highlights contribution of immune system pathways to the genetic architecture of asthma.	84,492 European ancestry cases, 2,149 African American cases, 606 Hispanic cases, 1,239 Japanese ancestry cases, 437,036 European ancestry controls, 6,055 African American controls, 792 Hispanic controls, 3,976 Japanese ancestry controls	NR	2q33.1	PLCL1	PLCL1			ENSG00000115896	NA	NA	rs2164068-T	rs2164068	0	2164068	intron_variant	0	0.51	4E-10	9.39794		NA		NR [> 9500000] (imputed)	N
3	rs61054961	0.944414	2	198943852	rs2164068	0.323322	General cognitive ability	43360	29844566	Davies G	43249	Nat Commun	www.ncbi.nlm.nih.gov/pubmed/29844566	Study of 300,486 individuals identifies 148 independent genetic loci influencing general cognitive function.	up to 300,486 European ancestry individuals	NA	2q33.1	NR	PLCL1			ENSG00000115896	NA	NA	rs2164068-?	rs2164068	0	2164068	intron_variant	0	NR	2E-7	6.69897		5.213	z-score decrease	Affymetrix, Illumina [at least 2500000] (imputed)	N
15	rs75526993	0.954567	12	133067989	rs7295014	0.322213	Prostate cancer	43326	29892016	Schumacher FR	43262	Nat Genet	www.ncbi.nlm.nih.gov/pubmed/29892016	Association analyses of more than 140,000 men identify 63 new prostate cancer susceptibility loci.	79,148 European ancestry cases, 61,106 European ancestry controls	NA	12q24.33	FBRSL1	FBRSL1			ENSG00000112787	NA	NA	rs7295014-G	rs7295014	0	7295014	intron_variant	0	0.35	1E-9	9		1.05	[1.04-1.07]	Illumina [20370935] (imputed)	N
15	rs75526993	0.954567	12	133067989	rs7295014	0.322213	Prostate cancer (early onset)	43326	29892016	Schumacher FR	43262	Nat Genet	www.ncbi.nlm.nih.gov/pubmed/29892016	Association analyses of more than 140,000 men identify 63 new prostate cancer susceptibility loci.	6,988 European ancestry cases, 44,256 European ancestry controls	NA	12q24.33	FBRSL1	FBRSL1			ENSG00000112787	NA	NA	rs7295014-G	rs7295014	0	7295014	intron_variant	0	NR	6E-8	7.22185		1.12	[NR]	Illumina [20370935] (imputed)	N
15	rs75526993	0.954567	12	133067989	rs7295014	0.322213	Prostate cancer	44230	33398198	Conti DV	44200	Nat Genet	www.ncbi.nlm.nih.gov/pubmed/33398198	Trans-ancestry genome-wide association meta-analysis of prostate cancer identifies new susceptibility loci and informs genetic risk prediction.	85,554 European ancestry cases, 10,368 African ancestry cases, 8,611 East Asian ancestry cases, 2,714 Hispanic cases, 91,972 European ancestry controls, 10,986 African ancestry controls, 18,809 East Asian ancestry controls, 5,239 Hispanic controls	NA	12q24.33	NR	FBRSL1			ENSG00000112787	NA	NA	rs7295014-G	rs7295014	0	7295014	intron_variant	0	NR	1E-14	14		1.055	[1.04-1.07]	Affymetrix, Illumina [29235255] (imputed)	N
17	rs2290400	0.996526	17	37696852	rs4794814	0.322088	Estimated glomerular filtration rate	43651	31152163	Wuttke M	43616	Nat Genet	www.ncbi.nlm.nih.gov/pubmed/31152163	A catalog of genetic loci associated with kidney function from analyses of a million individuals.	567,460 European ancestry individuals	216,518 European ancestry individuals	17q12	CDK12	CDK12			ENSG00000167258	NA	NA	rs4794814-A	rs4794814	0	4794814	intron_variant	0	0.7512	2E-55	54.699		0.0059	[0.0051-0.0067] unit decrease	Affymetrix, Illumina [8834748] (imputed)	N
8	rs1050152	0.943726	5	131814091	rs7719499	0.320915	Cardiovascular disease	43504	30595370	Kichaev G	43461	Am J Hum Genet	www.ncbi.nlm.nih.gov/pubmed/30595370	Leveraging Polygenic Functional Enrichment to Improve GWAS Power.	approximately 459,000 European ancestry individuals	NA	5q31.1		IRF1-AS1, IRF1			ENSG00000197536, ENSG00000125347	NA	NA	rs7719499-?	rs7719499	0	7719499	intron_variant	0	NR	2E-9	8.69897		NA		NR [~ 8900000] (imputed)	N
8	rs1050152	0.943726	5	131741696	rs2405522	0.319358	Blood metabolite levels	41983	24816252	Shin SY	41770	Nat Genet	www.ncbi.nlm.nih.gov/pubmed/24816252	An atlas of genetic influences on human blood metabolites.	7,824 European ancestry individuals	NA	5q31.1	SLC22A4	SLC22A5 - IRF1-AS1	ENSG00000197375	ENSG00000197536		10391	4632	rs2405522-A	rs2405522	0	2405522	intergenic_variant	1	0.17	4E-29	28.3979	(tryptophan betaine )	0.126	[0.1-0.15] unit decrease	Affymetrix, Illumina [2100000] (imputed)	N
3	rs61054961	0.944414	2	198881183	rs1025549	0.318411	Eczema	43504	30595370	Kichaev G	43461	Am J Hum Genet	www.ncbi.nlm.nih.gov/pubmed/30595370	Leveraging Polygenic Functional Enrichment to Improve GWAS Power.	approximately 459,000 European ancestry individuals	NA	2q33.1		PLCL1			ENSG00000115896	NA	NA	rs1025549-?	rs1025549	0	1025549	intron_variant	0	NR	3E-19	18.5229		NA		NR [~ 8900000] (imputed)	N
15	rs75526993	0.954567	12	133067473	rs28435470	0.317597	Serum 25-Hydroxyvitamin D levels	44132	32242144	Revez JA	43923	Nat Commun	www.ncbi.nlm.nih.gov/pubmed/32242144	Genome-wide association study identifies 143 loci associated with 25 hydroxyvitamin D concentration.	496,946 European ancestry individuals	NA	12q24.33		FBRSL1			ENSG00000112787	NA	NA	rs28435470-?	rs28435470	0	28435470	intron_variant	0	NR	3E-8	7.52288		0.0118696	[0.0077-0.0161] unit increase	NR [6912294] (imputed)	N
15	rs75526993	0.954567	12	133061081	rs61951158	0.317466	Ventral diencephalon volume	43805	31530798	Alliey-Rodriguez N	43725	Transl Psychiatry	www.ncbi.nlm.nih.gov/pubmed/31530798	NRXN1 is associated with enlargement of the temporal horns of the lateral ventricles in psychosis.	87 European ancestry Schizophrenia cases, 85 African American Schizophrenia cases, 15 Schizophrenia cases, 67 European ancestry Schizoaffective disorder cases, 53 African American Schizoaffective disorder cases, 7 Schizoaffective disorder cases, 130 European ancestry Bipolar disorders cases, 33 African American Bipolar disorders cases, 6 Bipolar disorders cases, 199 European ancestry controls, 79 African American controls, 16 controls	NA	12q24.33	NR	NA - FBRSL1		ENSG00000112787		NA	5056	rs61951158-?	rs61951158	0	61951158	intergenic_variant	1		5E-6	5.30103		NA		Illumina [4322238] (imputed)	N
17	rs2290400	0.996526	17	38124630	rs60725845	0.316403	White blood cell count	44095	32888493	Chen MH	44075	Cell	www.ncbi.nlm.nih.gov/pubmed/32888493	Trans-ethnic and Ancestry-Specific Blood-Cell Genetics in 746,667 Individuals from 5 Global Populations.	746,667 African American or Afro-Caribbean, African ancestry, European ancestry, East Asian ancestry, Hispanic or Latin American and South Asian ancestry individuals	NA	17q21.1	NR	GSDMA			ENSG00000167914	NA	NA	rs60725845-G	rs60725845	0	60725845	intron_variant	0	0.478787	2E-397	396.699		NA		Affymetrix, Illumina [24649327] (imputed)	N
8	rs1050152	0.943726	5	131739433	rs6893782	0.316364	Acylcarnitine levels	42522	26068415	Draisma HHM	42167	Nat Commun	www.ncbi.nlm.nih.gov/pubmed/26068415	Genome-wide association study identifies novel genetic variants contributing to variation in blood metabolite levels.	up to 7,478 European ancestry individuals	1,182 European ancestry individuals	5q31.1	SLC22A4, SLC22A5	SLC22A5 - IRF1-AS1	ENSG00000197375	ENSG00000197536		8128	6895	rs6893782-A	rs6893782	0	6893782	intergenic_variant	1	0.8273	1E-17	17	(Carnitine)	0.0449	[0.035-0.055] unit increase	Affymetrix, Illumina [at least 296619] (imputed)	N
17	rs2290400	0.996526	17	37632088	rs12449852	0.316363	Red cell distribution width	43504	30595370	Kichaev G	43461	Am J Hum Genet	www.ncbi.nlm.nih.gov/pubmed/30595370	Leveraging Polygenic Functional Enrichment to Improve GWAS Power.	approximately 445,000 European ancestry individuals	NA	17q12		CDK12			ENSG00000167258	NA	NA	rs12449852-?	rs12449852	0	12449852	intron_variant	0	NR	2E-11	10.699		NA		NR [~ 8900000] (imputed)	N
2	rs11580040	0.914422	1	155162067	rs4072037	0.316239	Diastolic blood pressure	43587	30487518	Takeuchi F	43432	Nat Commun	www.ncbi.nlm.nih.gov/pubmed/30487518	Interethnic analyses of blood pressure loci in populations of East Asian and European descent.	130,777 Japanese ancestry individuals	53,008 East Asian individuals, 105,253 European ancestry individuals	1q22	NR	MUC1			ENSG00000185499	NA	NA	rs4072037-T	rs4072037	0	4072037	synonymous_variant	0	0.8285	9E-10	9.04576	(East Asian)	0.3172	[0.22-0.42] unit decrease	Illumina [6200000] (imputed)	N
2	rs11580040	0.914422	1	155162067	rs4072037	0.316239	Urinary albumin-to-creatinine ratio	42657	26631737	Teumer A	42340	Diabetes	www.ncbi.nlm.nih.gov/pubmed/26631737	Genome-wide Association Studies Identify Genetic Loci Associated With Albuminuria in Diabetes.	up to 54,450 European ancestry individuals	NA	1q22	MUC1	MUC1			ENSG00000185499	NA	NA	rs4072037-T	rs4072037	0	4072037	synonymous_variant	0	0.54	3E-6	5.52288		0.029	[0.017-0.041] unit increase	Affymetrix, Illumina [2191945] (imputed)	N
2	rs11580040	0.914422	1	155162067	rs4072037	0.316239	Urinary albumin-to-creatinine ratio in non-diabetics	42657	26631737	Teumer A	42340	Diabetes	www.ncbi.nlm.nih.gov/pubmed/26631737	Genome-wide Association Studies Identify Genetic Loci Associated With Albuminuria in Diabetes.	up to 46,051 European ancestry individuals	NA	1q22	MUC1, MIR92B, THBS3, TRIM46, KRTC	MUC1			ENSG00000185499	NA	NA	rs4072037-T	rs4072037	0	4072037	synonymous_variant	0	0.54	9E-6	5.04576		0.028	[0.016-0.04] unit increase	Affymetrix, Illumina [2191945] (imputed)	N
2	rs11580040	0.914422	1	155162067	rs4072037	0.316239	Magnesium levels	42413	26058915	Tin A	42153	BMC Genet	www.ncbi.nlm.nih.gov/pubmed/26058915	Genetic loci for serum magnesium among African-Americans and gene-environment interaction at MUC1 and TRPM6 in European-Americans: the Atherosclerosis Risk in Communities (ARIC) study.	2,737 African American individuals	942 African American individuals	1q22	MUC1	MUC1			ENSG00000185499	NA	NA	rs4072037-C	rs4072037	0	4072037	synonymous_variant	0	0.32	9E-12	11.0458		0.012	[NR] mmol/L decrease	Affymetrix [14825944] (imputed)	N
2	rs11580040	0.914422	1	155162067	rs4072037	0.316239	Non-cardia gastric cancer	42653	26701879	Wang Z	42361	Gut	www.ncbi.nlm.nih.gov/pubmed/26701879	Identification of new susceptibility loci for gastric non-cardia adenocarcinoma: pooled results from two Chinese genome-wide association studies.	2,031 Han Chinese ancestry cases, 4,970 Han Chinese ancestry controls	3,564 Han Chinese ancestry cases, 4,637 Han Chinese ancestry controls	1q22	MUC1	MUC1			ENSG00000185499	NA	NA	rs4072037-T	rs4072037	0	4072037	synonymous_variant	0	0.84	6E-17	16.2218		1.35135	[1.27-1.45]	Affymetrix, Illumina [6223896] (imputed)	N
2	rs11580040	0.914422	1	155162067	rs4072037	0.316239	Gastric cancer	42529	26129866	Hu N	42185	Gut	www.ncbi.nlm.nih.gov/pubmed/26129866	Genome-wide association study of gastric adenocarcinoma in Asia: a comparison of associations between cardia and non-cardia tumours.	2,350 East Asian ancestry cases, 2,708 East Asian ancestry controls	7,408 East Asian ancestry cases, 7,548 East Asian ancestry controls	1q22	MUC1	MUC1			ENSG00000185499	NA	NA	rs4072037-A	rs4072037	0	4072037	synonymous_variant	0	NR	7E-8	7.1549		1.32	[1.19-1.45]	Illumina [556896]	N
2	rs11580040	0.914422	1	155162067	rs4072037	0.316239	Serum uric acid levels	43309	29403010	Kanai M	43136	Nat Genet	www.ncbi.nlm.nih.gov/pubmed/29403010	Genetic analysis of quantitative traits in the Japanese population links cell types to complex human diseases.	109,029 Japanese ancestry individuals	NA	1q22	MUC1	MUC1			ENSG00000185499	NA	NA	rs4072037-?	rs4072037	0	4072037	synonymous_variant	0	NR	9E-16	15.0458		0.04491	[0.034-0.056] unit decrease novel	Illumina [6108953] (imputed)	N
2	rs11580040	0.914422	1	155162067	rs4072037	0.316239	Esophageal cancer and gastric cancer	40444	20729852	Abnet CC	40412	Nat Genet	www.ncbi.nlm.nih.gov/pubmed/20729852	A shared susceptibility locus in PLCE1 at 10q23 for gastric adenocarcinoma and esophageal squamous cell carcinoma.	1,625 Chinese ancestry gastric cancer cases, 1,898 Chinese ancestry ESCC cases, 2,100 Chinese ancestry controls	NA	1q22	NR	MUC1			ENSG00000185499	NA	NA	rs4072037-A	rs4072037	0	4072037	synonymous_variant	0	0.84	4E-7	6.39794	(Total gastric)	1.33	[1.19-1.49]	Illumina [551152]	N
2	rs11580040	0.914422	1	155162067	rs4072037	0.316239	Magnesium levels	40436	20700443	Meyer TE	40395	PLoS Genet	www.ncbi.nlm.nih.gov/pubmed/20700443	Genome-wide association studies of serum magnesium, potassium, and sodium concentrations identify six Loci influencing serum magnesium levels.	15,366 European ancestry individuals	8,463 European ancestry individuals	1q22	MUC1	MUC1			ENSG00000185499	NA	NA	rs4072037-C	rs4072037	0	4072037	synonymous_variant	0	0.46	2E-36	35.699		0.01	[0.008-0.012] mmol/L decrease	Affymetrix, Illumina [~ 2500000] (imputed)	N
2	rs11580040	0.914422	1	155162067	rs4072037	0.316239	Serum uric acid levels	43592	30993211	Nakatochi M	43563	Commun Biol	www.ncbi.nlm.nih.gov/pubmed/30993211	Genome-wide meta-analysis identifies multiple novel loci associated with serum uric acid levels in Japanese individuals.	121,745 Japanese ancestry individuals	at least 101,293 European ancestry individuals	1q22	MUC1	MUC1			ENSG00000185499	NA	NA	rs4072037-T	rs4072037	0	4072037	synonymous_variant	0	0.828	7E-20	19.1549	(Japanese)	0.048	[0.038-0.058] unit decrease	Illumina [5864938] (imputed)	N
4	rs756644	0.933666	3	169114754	rs10804832	0.314734	Creatinine levels	44882	36329257	Lee CJ	44868	Commun Biol	www.ncbi.nlm.nih.gov/pubmed/36329257	Phenome-wide analysis of Taiwan Biobank reveals novel glycemia-related loci and genetic risks for diabetes.	76,850 Taiwanese ancestry individuals	NA	3q26.2		MECOM			ENSG00000085276	NA	NA	rs10804832-?	rs10804832	0	10804832	intron_variant	0	NR	6E-10	9.22185		0.00409198	unit increase	NR [5925277] (imputed)	N
18	rs75944932	0.930955	17	44074586	rs12051901	0.311814	Waist-hip index	44432	34021172	Christakoudi S	44337	Sci Rep	www.ncbi.nlm.nih.gov/pubmed/34021172	GWAS of allometric body-shape indices in UK Biobank identifies loci suggesting associations with morphogenesis, organogenesis, adrenal cell renewal and cancer.	186,825 British ancestry men	NA	17q21.31	MAPT	MAPT, MAPT, MAPT			ENSG00000277956, ENSG00000276155, ENSG00000186868	NA	NA	rs12051901-A	rs12051901	0	12051901	intron_variant	0	NR	4E-10	9.39794		0.0222448	[0.015-0.029] unit decrease	Affymetrix [127266] (imputed)	N
18	rs75944932	0.930955	17	44074586	rs12051901	0.311814	Waist-to-hip ratio adjusted for BMI	44432	34021172	Christakoudi S	44337	Sci Rep	www.ncbi.nlm.nih.gov/pubmed/34021172	GWAS of allometric body-shape indices in UK Biobank identifies loci suggesting associations with morphogenesis, organogenesis, adrenal cell renewal and cancer.	186,825 British ancestry men	NA	17q21.31	MAPT	MAPT, MAPT, MAPT			ENSG00000277956, ENSG00000276155, ENSG00000186868	NA	NA	rs12051901-A	rs12051901	0	12051901	intron_variant	0	NR	7E-10	9.1549		0.0219012	[0.015-0.029] unit decrease	Affymetrix [323858] (imputed)	N
3	rs61054961	0.944414	2	198887660	rs2139049	0.311122	Allergic disease (asthma, hay fever or eczema)	43892	31361310	Johansson A	43676	Hum Mol Genet	www.ncbi.nlm.nih.gov/pubmed/31361310	Genome-wide association analysis of 350 000 Caucasians from the UK Biobank identifies novel loci for asthma, hay fever and eczema.	106,772 European ancestry cases, 239,773 European ancestry controls	83,335 cases, 34,934 controls	2q33.1	NR	PLCL1			ENSG00000115896	NA	NA	rs2139049-G	rs2139049	0	2139049	intron_variant	0	0.5012	2E-11	10.699		1.03734	[1.03-1.05]	Affymetrix [15688218] (imputed)	N
18	rs75944932	0.930955	17	44059010	rs17651507	0.310976	Waist-hip ratio	43773	30239722	Pulit SL	43357	Hum Mol Genet	www.ncbi.nlm.nih.gov/pubmed/30239722	Meta-analysis of genome-wide association studies for body fat distribution in 694,649 individuals of European ancestry.	697,734 European ancestry individuals	NA	17q21.31	NA	MAPT, MAPT, MAPT			ENSG00000277956, ENSG00000276155, ENSG00000186868	NA	NA	rs17651507-A	rs17651507	0	17651507	intron_variant	0	0.7274	2E-20	19.699		0.0187	[0.015-0.023] unit increase	NR [~ 27400000] (imputed)	N
15	rs75526993	0.954567	12	133054609	rs10870546	0.310202	Menarche (age at onset)	43504	30595370	Kichaev G	43461	Am J Hum Genet	www.ncbi.nlm.nih.gov/pubmed/30595370	Leveraging Polygenic Functional Enrichment to Improve GWAS Power.	approximately 242,000 European ancestry individuals	NA	12q24.33		NA - FBRSL1		ENSG00000112787		NA	11528	rs10870546-?	rs10870546	0	10870546	intergenic_variant	1	NR	1E-7	7		NA		NR [~ 8900000] (imputed)	N
15	rs75526993	0.954567	12	133140840	rs12809318	0.309717	COVID-19 (hospitalized vs population)	44818	35922517	COVID-19 Host Genetics Initiative	44776	Nature	www.ncbi.nlm.nih.gov/pubmed/35922517	A first update on mapping the human genetic architecture of COVID-19.	2,113 African ancestry cases, 121,925 African ancestry controls, 1,709 Hispanic or Latin American cases, 150,547 Hispanic or Latin American controls, 1,551 East Asian ancestry cases, 15,825 East Asian ancestry controls, 18,605 European ancestry cases, 2,490,909 European ancestry controls, 584 Greater Middle Eastern (Middle Eastern, North African or Persian) cases, 14,491 Greater Middle Eastern (Middle Eastern, North African or Persian) controls, 465 South Asian ancestry cases, 42,575 South Asian ancestry controls	NA	12q24.33		FBRSL1			ENSG00000112787	NA	NA	rs12809318-C	rs12809318	0	12809318	intron_variant	0	0.518	3E-9	8.52288		0.94	[0.92-0.96]	Affymetrix, Illumina [NR] (imputed)	N
15	rs75526993	0.954567	12	133140840	rs12809318	0.309717	COVID-19 (critical illness vs population)	44818	35922517	COVID-19 Host Genetics Initiative	44776	Nature	www.ncbi.nlm.nih.gov/pubmed/35922517	A first update on mapping the human genetic architecture of COVID-19.	188 African ancestry cases, 11,232 African ancestry controls, 641 Hispanic or Latin American cases, 95,479 Hispanic or Latin American controls, 441 East Asian ancestry cases, 2,776 East Asian ancestry controls, 7,641 European ancestry cases, 1,632,197 European ancestry controls, 314 Greater Middle Eastern (Middle Eastern, North African or Persian) cases, 948 Greater Middle Eastern (Middle Eastern, North African or Persian) controls, 151 South Asian ancestry cases, 34,013 South Asian ancestry controls	NA	12q24.33		FBRSL1			ENSG00000112787	NA	NA	rs12809318-C	rs12809318	0	12809318	intron_variant	0	0.511	1E-6	6		0.92	[0.88-0.95]	Affymetrix, Illumina [NR] (imputed)	N
17	rs2290400	0.996526	17	37648140	rs12942352	0.309089	Sulfatide (d18:1/16:0) levels	44747	35668104	Cadby G	44718	Nat Commun	www.ncbi.nlm.nih.gov/pubmed/35668104	Comprehensive genetic analysis of the human lipidome identifies loci associated with lipid homeostasis with links to coronary artery disease.	4,492 European ancestry individuals	NA	17q12		CDK12			ENSG00000167258	NA	NA	rs12942352-C	rs12942352	0	12942352	intron_variant	0	NR	1E-20	20		0.234	[0.18-0.28] unit decrease	Illumina [13869437] (imputed)	N
17	rs2290400	0.996526	17	37648140	rs12942352	0.309089	Sulfatide (d18:1/16:0) levels	44747	35668104	Cadby G	44718	Nat Commun	www.ncbi.nlm.nih.gov/pubmed/35668104	Comprehensive genetic analysis of the human lipidome identifies loci associated with lipid homeostasis with links to coronary artery disease.	4,492 European ancestry individuals	1,565 European ancestry individuals	17q12		CDK12			ENSG00000167258	NA	NA	rs12942352-C	rs12942352	0	12942352	intron_variant	0	NR	1E-14	14		0.195	[0.15-0.24] unit decrease	Illumina [13869437] (imputed)	N
13	rs3758348	0.970351	9	136132012	rs7873635	0.308877	E-selectin levels	44858	36168886	Thareja G	44832	Hum Mol Genet	www.ncbi.nlm.nih.gov/pubmed/36168886	Differences and commonalities in the genetic architecture of protein quantitative trait loci in European and Arab populations.	2,935 Qatari ancestry individuals	NA	9q34.2		ABO, ABO			ENSG00000175164, ENSG00000281879	NA	NA	rs7873635-T	rs7873635	0	7873635	intron_variant	0	0.367121	2E-18	17.699		0.24347	[0.19-0.3] unit increase	NR [10004359]	N
15	rs75526993	0.954567	12	133140853	rs12826964	0.307533	Low density lipoprotein cholesterol levels	44026	32154731	Ripatti P	43900	Circ Genom Precis Med	www.ncbi.nlm.nih.gov/pubmed/32154731	Polygenic Hyperlipidemias and Coronary Artery Disease Risk.	324,708 British ancestry individuals	NA	12q24.33	FBRSL1	FBRSL1			ENSG00000112787	NA	NA	rs12826964-?	rs12826964	0	12826964	intron_variant	0	NR	5E-9	8.30103		0.0149	[0.01-0.019] unit increase	Affymetrix [5701386] (imputed)	N
17	rs2290400	0.996526	17	37611352	rs8067511	0.306033	Lung function (FVC)	43405	30061609	Wyss AB	43311	Nat Commun	www.ncbi.nlm.nih.gov/pubmed/30061609	Multiethnic meta-analysis identifies ancestry-specific and cross-ancestry loci for pulmonary function.	60,552 European ancestry individuals, 8,429 African individuals, 9,959 Korean ancestry individuals, 11,775 Hispanic individuals		17q12	MED1, CDK12	MED1 - CDK12	ENSG00000125686	ENSG00000167258		3827	6387	rs8067511-T	rs8067511	0	8067511	upstream_gene_variant	1	0.8	1E-8	8		18.3	[12.03-24.57] ml increase	Affymetrix, Illumina [10900000] (imputed)	N
17	rs2290400	0.996526	17	37611352	rs8067511	0.306033	Lung function (FEV1)	43405	30061609	Wyss AB	43311	Nat Commun	www.ncbi.nlm.nih.gov/pubmed/30061609	Multiethnic meta-analysis identifies ancestry-specific and cross-ancestry loci for pulmonary function.	60,552 European ancestry individuals, 8,429 African individuals, 9,959 Korean ancestry individuals, 11,775 Hispanic individuals		17q12		MED1 - CDK12	ENSG00000125686	ENSG00000167258		3827	6387	rs8067511-?	rs8067511	0	8067511	upstream_gene_variant	1	NR	1E-7	7		14.77	[9.3-20.24] ml increase	Affymetrix, Illumina [10900000] (imputed)	N
3	rs61054961	0.944414	2	198152657	rs4850424	0.305937	Insomnia	44778	35835914	Watanabe K	44756	Nat Genet	www.ncbi.nlm.nih.gov/pubmed/35835914	Genome-wide meta-analysis of insomnia prioritizes genes associated with metabolic and psychiatric pathways.	593,724 European ancestry cases, 1,771,286 European ancestry controls	NA	2q33.1		ANKRD44, ANKRD44-IT1			ENSG00000065413, ENSG00000236977	NA	NA	rs4850424-T	rs4850424	0	4850424	intron_variant	0	NR	2E-9	8.69897		0.006	[0.004-0.008] unit increase	Illumina [10713943] (imputed)	N
18	rs75944932	0.930955	17	44050828	rs9896485	0.305586	A body shape index	44432	34021172	Christakoudi S	44337	Sci Rep	www.ncbi.nlm.nih.gov/pubmed/34021172	GWAS of allometric body-shape indices in UK Biobank identifies loci suggesting associations with morphogenesis, organogenesis, adrenal cell renewal and cancer.	219,872 British ancestry women	NA	17q21.31	MAPT	MAPT, MAPT, MAPT			ENSG00000277956, ENSG00000276155, ENSG00000186868	NA	NA	rs9896485-C	rs9896485	0	9896485	5_prime_UTR_variant	0	NR	1E-10	10		0.0189294	[0.013-0.025] unit decrease	Affymetrix [321169] (imputed)	N
18	rs75944932	0.930955	17	44050828	rs9896485	0.305586	Waist-hip index	44432	34021172	Christakoudi S	44337	Sci Rep	www.ncbi.nlm.nih.gov/pubmed/34021172	GWAS of allometric body-shape indices in UK Biobank identifies loci suggesting associations with morphogenesis, organogenesis, adrenal cell renewal and cancer.	219,872 British ancestry women	NA	17q21.31	MAPT	MAPT, MAPT, MAPT			ENSG00000277956, ENSG00000276155, ENSG00000186868	NA	NA	rs9896485-C	rs9896485	0	9896485	5_prime_UTR_variant	0	NR	3E-8	7.52288		0.0159808	[0.01-0.022] unit decrease	Affymetrix [319769] (imputed)	N
17	rs2290400	0.996526	17	37396679	rs11078893	0.305479	Estimated glomerular filtration rate	43619	31015462	Graham SE	43578	Nat Commun	www.ncbi.nlm.nih.gov/pubmed/31015462	Sex-specific and pleiotropic effects underlying kidney function identified from GWAS meta-analysis.	206,856 European ancestry individuals, 143,658 East Asian ancestry individuals	NA	17q12	PPP1R1B	STAC2 - FBXL20	ENSG00000141750	ENSG00000108306		14481	12237	rs11078893-C	rs11078893	0	11078893	intron_variant	1	0.6912	8E-39	38.0969		13.029	NR z score decrease	Illumina [26237160] (imputed)	N
16	rs12945959	0.904174	17	16175025	rs35565381	0.304325	Diastolic blood pressure	43506	27841878	Hoffmann TJ	42688	Nat Genet	www.ncbi.nlm.nih.gov/pubmed/27841878	Genome-wide association analyses using electronic health records identify new loci influencing blood pressure variation.	295,529 European ancestry individuals, 8,231 Latino individuals, 3,058 African American individuals, 2,029 African British individuals, 7,701 East Asian ancestry individuals, 2,735 South Asian ancestry individuals, 1,979 mixed and unknown ancestry individuals	NA	17p11.2	PIGL	PIGL			ENSG00000108474	NA	NA	rs35565381-T	rs35565381	0	35565381	intron_variant	0		3E-9	8.52288		0.14	unit decrease	Affymetrix [at least 2696785] (imputed)	N
17	rs2290400	0.996526	17	37827670	rs3152	0.303714	Asthma (childhood onset)	43938	31669095	Zhu Z	43762	J Allergy Clin Immunol	www.ncbi.nlm.nih.gov/pubmed/31669095	Shared Genetic and Experimental Links between Obesity-Related Traits and Asthma Subtypes in UK Biobank.	13,435 European ancestry cases, 393,186 European ancestry controls	NA	17q12	NR	PGAP3			ENSG00000161395	NA	NA	rs3152-?	rs3152	0	3152	3_prime_UTR_variant	0	NR	3E-11	10.5229		NA		Affymetrix [~ 8270000] (imputed)	N
13	rs3758348	0.970351	9	136138317	rs8176690	0.303169	Tyrosine-protein kinase receptor Tie-1, soluble levels	44858	36168886	Thareja G	44832	Hum Mol Genet	www.ncbi.nlm.nih.gov/pubmed/36168886	Differences and commonalities in the genetic architecture of protein quantitative trait loci in European and Arab populations.	2,935 Qatari ancestry individuals	NA	9q34.2		ABO, ABO			ENSG00000175164, ENSG00000281879	NA	NA	rs8176690-G	rs8176690	0	8176690	intron_variant	0	0.372402	5E-26	25.301		0.291627	[0.24-0.35] unit decrease	NR [10004359]	N
10	rs13243708	0.974425	7	99625796	rs1963304	0.302975	Height	43754	31562340	Akiyama M	43735	Nat Commun	www.ncbi.nlm.nih.gov/pubmed/31562340	Characterizing rare and low-frequency height-associated variants in the Japanese population.	159,095 Japanese ancestry individuals	32,692 Japanese ancestry individuals	7q22.1	ZKSCAN1	ZKSCAN1			ENSG00000106261	NA	NA	rs1963304-?	rs1963304	0	1963304	intron_variant	0	NR	1E-14	14		0.022342	[0.017-0.028] unit decrease	Illumina [27896057] (imputed)	N
17	rs2290400	0.996526	17	37409865	rs755500	0.301287	Red blood cell count	44095	32888493	Chen MH	44075	Cell	www.ncbi.nlm.nih.gov/pubmed/32888493	Trans-ethnic and Ancestry-Specific Blood-Cell Genetics in 746,667 Individuals from 5 Global Populations.	727,624 African American or Afro-Caribbean, African ancestry, European ancestry, East Asian ancestry, Hispanic or Latin American and South Asian ancestry individuals	NA	17q12	NR	FBXL20			ENSG00000108306	NA	NA	rs755500-A	rs755500	0	755500	3_prime_UTR_variant	0	0.752272	3E-46	45.5229		NA		Affymetrix, Illumina [24332387] (imputed)	N
15	rs75526993	0.954567	12	133121897	rs4883556	0.300892	Self-reported math ability	43416	30038396	Lee JJ	43304	Nat Genet	www.ncbi.nlm.nih.gov/pubmed/30038396	Gene discovery and polygenic prediction from a genome-wide association study of educational attainment in 1.1 million individuals.	564,698 European ancestry individuals	NA	12q24.33	Intergenic	FBRSL1			ENSG00000112787	NA	NA	rs4883556-T	rs4883556	0	4883556	intron_variant	0	0.5279	1E-8	8		0.0112	[0.0073-0.0151] unit increase	Affymetrix, Illumina [10000000] (imputed)	N
10	rs13243708	0.974425	7	100316244	rs141813333	0.299777	Waist circumference adjusted for body mass index	44432	34021172	Christakoudi S	44337	Sci Rep	www.ncbi.nlm.nih.gov/pubmed/34021172	GWAS of allometric body-shape indices in UK Biobank identifies loci suggesting associations with morphogenesis, organogenesis, adrenal cell renewal and cancer.	219,872 British ancestry women	NA	7q22.1	EPO	POP7 - EPO	ENSG00000172336	ENSG00000130427		11135	1847	rs141813333-C	rs141813333	0	141813333	regulatory_region_variant	1	NR	8E-9	8.09691		0.0427734	[0.028-0.057] unit decrease	Affymetrix [321114] (imputed)	N
17	rs2290400	0.996526	17	37403979	rs3964723	0.298974	Platelet count	44095	32888493	Chen MH	44075	Cell	www.ncbi.nlm.nih.gov/pubmed/32888493	Trans-ethnic and Ancestry-Specific Blood-Cell Genetics in 746,667 Individuals from 5 Global Populations.	542,827 European ancestry individuals	NA	17q12	NR	STAC2 - FBXL20	ENSG00000141750	ENSG00000108306		21781	4937	rs3964723-T	rs3964723	0	3964723	intron_variant	1	0.744959	2E-14	13.699		0.01655	[0.012-0.021] SD unit increase	Affymetrix, Illumina [50241410] (imputed)	N
17	rs2290400	0.996526	17	37403979	rs3964723	0.298974	Platelet count	44095	32888493	Chen MH	44075	Cell	www.ncbi.nlm.nih.gov/pubmed/32888493	Trans-ethnic and Ancestry-Specific Blood-Cell Genetics in 746,667 Individuals from 5 Global Populations.	721,201 African American or Afro-Caribbean, African ancestry, European ancestry, East Asian ancestry, Hispanic or Latin American and South Asian ancestry individuals	NA	17q12	NR	STAC2 - FBXL20	ENSG00000141750	ENSG00000108306		21781	4937	rs3964723-T	rs3964723	0	3964723	intron_variant	1	0.751803	5E-13	12.301		NA		Affymetrix, Illumina [24588908] (imputed)	N
17	rs2290400	0.996526	17	37579383	rs145835664	0.298682	Nonatopic asthma	43938	31669095	Zhu Z	43762	J Allergy Clin Immunol	www.ncbi.nlm.nih.gov/pubmed/31669095	Shared Genetic and Experimental Links between Obesity-Related Traits and Asthma Subtypes in UK Biobank.	28,862 European ancestry cases, 422,048 European ancestry controls	NA	17q12	NR	MED1			ENSG00000125686	NA	NA	rs145835664-?	rs145835664	0	145835664	intron_variant	0	NR	2E-8	7.69897		NA		Affymetrix [~ 8270000] (imputed)	N
17	rs2290400	0.996526	17	37579383	rs145835664	0.298682	Asthma (childhood onset)	43938	31669095	Zhu Z	43762	J Allergy Clin Immunol	www.ncbi.nlm.nih.gov/pubmed/31669095	Shared Genetic and Experimental Links between Obesity-Related Traits and Asthma Subtypes in UK Biobank.	13,435 European ancestry cases, 393,186 European ancestry controls	NA	17q12	NR	MED1			ENSG00000125686	NA	NA	rs145835664-?	rs145835664	0	145835664	intron_variant	0	NR	8E-23	22.0969		NA		Affymetrix [~ 8270000] (imputed)	N
17	rs2290400	0.996526	17	37579383	rs145835664	0.298682	Atopic asthma	43938	31669095	Zhu Z	43762	J Allergy Clin Immunol	www.ncbi.nlm.nih.gov/pubmed/31669095	Shared Genetic and Experimental Links between Obesity-Related Traits and Asthma Subtypes in UK Biobank.	23,982 European ancestry cases, 393,169 European ancestry controls	NA	17q12	NR	MED1			ENSG00000125686	NA	NA	rs145835664-?	rs145835664	0	145835664	intron_variant	0	NR	4E-12	11.3979		NA		Affymetrix [~ 8270000] (imputed)	N
10	rs13243708	0.974425	7	99626035	rs1015538	0.298023	Diastolic blood pressure	43506	27841878	Hoffmann TJ	42688	Nat Genet	www.ncbi.nlm.nih.gov/pubmed/27841878	Genome-wide association analyses using electronic health records identify new loci influencing blood pressure variation.	295,529 European ancestry individuals, 8,231 Latino individuals, 3,058 African American individuals, 2,029 African British individuals, 7,701 East Asian ancestry individuals, 2,735 South Asian ancestry individuals, 1,979 mixed and unknown ancestry individuals	NA	7q22.1	ZKSCAN1	ZKSCAN1			ENSG00000106261	NA	NA	rs1015538-A	rs1015538	0	1015538	intron_variant	0		3E-8	7.52288		0.137	unit increase	Affymetrix [at least 2696785] (imputed)	N
10	rs13243708	0.974425	7	99626035	rs1015538	0.298023	Height	44544	34594039	Sakaue S	44469	Nat Genet	www.ncbi.nlm.nih.gov/pubmed/34594039	A cross-population atlas of genetic associations for 220 human phenotypes.	165,056 East Asian ancestry individuals	NA	7q22.1		ZKSCAN1			ENSG00000106261	NA	NA	rs1015538-G	rs1015538	0	1015538	intron_variant	0	0.593539	2E-13	12.699		0.0150213	[0.011-0.019] unit decrease	Illumina [13479295] (imputed)	N
15	rs75526993	0.954567	12	133063768	rs11610045	0.295175	Parkinson's disease or first degree relation to individual with Parkinson's disease	43818	31701892	Nalls MA	43800	Lancet Neurol	www.ncbi.nlm.nih.gov/pubmed/31701892	Identification of novel risk loci, causal insights, and heritable risk for Parkinson's disease: a meta-analysis of genome-wide association studies.	15,056 European ancestry cases, 18,618 European ancestry proxy cases, 449,056 European ancestry controls	22,632 European ancestry cases, 968,735 European ancestry controls	12q24.33	FBRSL1	NA - FBRSL1		ENSG00000112787		NA	2369	rs11610045-A	rs11610045	0	11610045	intergenic_variant	1	0.4896	2E-10	9.69897		0.0601	[0.042-0.079] unit increase	NR [7784415] (imputed)	N
15	rs75526993	0.954567	12	133063768	rs11610045	0.295175	Fasting glucose	44357	34059833	Chen J	44347	Nat Genet	www.ncbi.nlm.nih.gov/pubmed/34059833	The trans-ancestral genomic architecture of glycemic traits.	200,622 European ancestry individuals	NA	12q24.33	FBRSL1	NA - FBRSL1		ENSG00000112787		NA	2369	rs11610045-A	rs11610045	0	11610045	intergenic_variant	1	0.5009	3E-13	12.5229		0.0144	[0.011-0.018] unit increase	Affymetrix, Illumina [34064007] (imputed)	N
17	rs2290400	0.996526	17	37683548	rs1077715	0.294942	Coronary artery disease	44792	35915156	Tcheandjieu C	44774	Nat Med	www.ncbi.nlm.nih.gov/pubmed/35915156	Large-scale genome-wide association study of coronary artery disease in genetically diverse populations.	190,493 European ancestry cases, 582,775 European ancestry controls	NA	17q12		CDK12			ENSG00000167258	NA	NA	rs1077715-A	rs1077715	0	1077715	intron_variant	0	NR	4E-8	7.39794		1.03		Affymetrix [NR] (imputed)	N
2	rs11580040	0.914422	1	155194980	rs2049805	0.294216	Renal function-related traits (BUN)	41170	22797727	Okada Y	41105	Nat Genet	www.ncbi.nlm.nih.gov/pubmed/22797727	Meta-analysis identifies multiple loci associated with kidney function-related traits in east Asian populations.	39,717 East Asian ancestry individuals	17,461 East Asian ancestry individuals	1q22	MTX1, GBA	GBAP1			ENSG00000160766	NA	NA	rs2049805-T	rs2049805	0	2049805	intron_variant	0	0.17	2E-12	11.699		0.0072	[0.0052-0.0092] mg/dl increase	Affymetrix, Illumina [2281523] (imputed)	N
8	rs1050152	0.943726	5	131616290	rs6864922	0.292777	Blood protein levels	43420	30072576	Emilsson V	43314	Science	www.ncbi.nlm.nih.gov/pubmed/30072576	Co-regulatory networks of human serum proteins link genetics to disease.	3,200 European ancestry individuals	NA	5q31.1	PDLIM4	P4HA2			ENSG00000072682	NA	NA	rs6864922-C	rs6864922	0	6864922	intron_variant	0	0.93734375	1E-44	44	(PDLIM4, 12387_7_3)	0.675651	[0.58-0.77] unit increase	Illumina [> 1000000] (imputed)	N
3	rs61054961	0.944414	2	198896895	rs6738825	0.292602	Crohn's disease	42888	28067908	de Lange KM	42744	Nat Genet	www.ncbi.nlm.nih.gov/pubmed/28067908	Genome-wide association study implicates immune activation of multiple integrin genes in inflammatory bowel disease.	12,194 European and unknown ancestry cases, 28,072 European and unknown ancestry controls	NA	2q33.1	MARS2, HSPE1-MOB4, MOB4, BOLL, RFTN2, AC011997.1, PLCL1	PLCL1			ENSG00000115896	NA	NA	rs6738825-?	rs6738825	0	6738825	intron_variant	0		7E-8	7.1549		NA		Illumina [9560910] (imputed)	N
3	rs61054961	0.944414	2	198896895	rs6738825	0.292602	Allergic rhinitis	43892	31361310	Johansson A	43676	Hum Mol Genet	www.ncbi.nlm.nih.gov/pubmed/31361310	Genome-wide association analysis of 350 000 Caucasians from the UK Biobank identifies novel loci for asthma, hay fever and eczema.	18,915 European ancestry cases, 239,773 European ancestry controls	NA	2q33.1	HSPE1-MOB4, MOB4	PLCL1			ENSG00000115896	NA	NA	rs6738825-A	rs6738825	0	6738825	intron_variant	0	0.502	2E-10	9.69897		1.07342	[1.05-1.1]	Affymetrix [15688218] (imputed)	N
3	rs61054961	0.944414	2	198896895	rs6738825	0.292602	Crohn's disease	41201	21102463	Franke A	40503	Nat Genet	www.ncbi.nlm.nih.gov/pubmed/21102463	Genome-wide meta-analysis increases to 71 the number of confirmed Crohn's disease susceptibility loci.	6,333 European ancestry cases, 15,056 European ancestry controls	15,694 European ancestry cases, 14,026 European ancestry controls, 414 European ancestry trios	2q33.1	PLCL1	PLCL1			ENSG00000115896	NA	NA	rs6738825-A	rs6738825	0	6738825	intron_variant	0	0.473	4E-9	8.39794		1.06	[1.02-1.11]	Affymetrix, Illumina [953241] (imputed)	N
3	rs61054961	0.944414	2	198896895	rs6738825	0.292602	Systemic lupus erythematosus	43280	28714469	Langefeld CD	42933	Nat Commun	www.ncbi.nlm.nih.gov/pubmed/28714469	Transancestral mapping and genetic load in systemic lupus erythematosus.	6,748 European ancestry cases, 11,516 European ancestry controls, 2,970 African American cases, 2,452 African American controls, 1,872 Hispanic cases, 2,016 Hispanic controls	NA	2q33.1	PLCL1	PLCL1			ENSG00000115896	NA	NA	rs6738825-?	rs6738825	0	6738825	intron_variant	0	NR	2E-7	6.69897		1.0989	[1.05-1.14]	Illumina [at least 5000000] (imputed)	N
5	rs13135092	0.950716	4	102702364	rs13105682	0.290662	IDP SWI T2star left caudate	44712	33875891	Smith SM	44305	Nat Neurosci	www.ncbi.nlm.nih.gov/pubmed/33875891	An expanded set of genome-wide association studies of brain imaging phenotypes in UK Biobank.	20,043 British ancestry individuals	10,013 British ancestry individuals	4q24		BANK1			ENSG00000153064	NA	NA	rs13105682-G	rs13105682	0	13105682	intron_variant	0	0.057	2E-12	11.699		0.158	[0.11-0.2] unit decrease	Affymetrix [17103079] (imputed)	N
5	rs13135092	0.950716	4	102702364	rs13105682	0.290662	IDP SWI T2star right caudate	44712	33875891	Smith SM	44305	Nat Neurosci	www.ncbi.nlm.nih.gov/pubmed/33875891	An expanded set of genome-wide association studies of brain imaging phenotypes in UK Biobank.	20,043 British ancestry individuals	10,013 British ancestry individuals	4q24		BANK1			ENSG00000153064	NA	NA	rs13105682-G	rs13105682	0	13105682	intron_variant	0	0.057	1E-13	13		0.166	[0.12-0.21] unit decrease	Affymetrix [17103079] (imputed)	N
5	rs13135092	0.950716	4	102702364	rs13105682	0.290662	AmygNuclei lh volume Medial-nucleus	44712	33875891	Smith SM	44305	Nat Neurosci	www.ncbi.nlm.nih.gov/pubmed/33875891	An expanded set of genome-wide association studies of brain imaging phenotypes in UK Biobank.	21,282 British ancestry individuals	10,686 British ancestry individuals	4q24		BANK1			ENSG00000153064	NA	NA	rs13105682-G	rs13105682	0	13105682	intron_variant	0	0.057	2E-19	18.699		0.195	[0.15-0.24] unit increase	Affymetrix [17103079] (imputed)	N
5	rs13135092	0.950716	4	102702364	rs13105682	0.290662	aseg rh volume Pallidum	44712	33875891	Smith SM	44305	Nat Neurosci	www.ncbi.nlm.nih.gov/pubmed/33875891	An expanded set of genome-wide association studies of brain imaging phenotypes in UK Biobank.	21,282 British ancestry individuals	10,686 British ancestry individuals	4q24		BANK1			ENSG00000153064	NA	NA	rs13105682-G	rs13105682	0	13105682	intron_variant	0	0.057	2E-8	7.69897		0.121	[0.078-0.164] unit decrease	Affymetrix [17103079] (imputed)	N
5	rs13135092	0.950716	4	102702364	rs13105682	0.290662	AmygNuclei rh volume Medial-nucleus	44712	33875891	Smith SM	44305	Nat Neurosci	www.ncbi.nlm.nih.gov/pubmed/33875891	An expanded set of genome-wide association studies of brain imaging phenotypes in UK Biobank.	21,282 British ancestry individuals	10,686 British ancestry individuals	4q24		BANK1			ENSG00000153064	NA	NA	rs13105682-G	rs13105682	0	13105682	intron_variant	0	0.057	4E-30	29.3979		0.246	[0.2-0.29] unit increase	Affymetrix [17103079] (imputed)	N
5	rs13135092	0.950716	4	102702364	rs13105682	0.290662	AmygNuclei rh volume Cortical-nucleus	44712	33875891	Smith SM	44305	Nat Neurosci	www.ncbi.nlm.nih.gov/pubmed/33875891	An expanded set of genome-wide association studies of brain imaging phenotypes in UK Biobank.	21,282 British ancestry individuals	10,686 British ancestry individuals	4q24		BANK1			ENSG00000153064	NA	NA	rs13105682-G	rs13105682	0	13105682	intron_variant	0	0.057	7E-19	18.1549		0.192	[0.15-0.24] unit increase	Affymetrix [17103079] (imputed)	N
5	rs13135092	0.950716	4	102702364	rs13105682	0.290662	IDP SWI T2star left pallidum	44712	33875891	Smith SM	44305	Nat Neurosci	www.ncbi.nlm.nih.gov/pubmed/33875891	An expanded set of genome-wide association studies of brain imaging phenotypes in UK Biobank.	20,043 British ancestry individuals	10,013 British ancestry individuals	4q24		BANK1			ENSG00000153064	NA	NA	rs13105682-G	rs13105682	0	13105682	intron_variant	0	0.057	8E-24	23.0969		0.225	[0.18-0.27] unit decrease	Affymetrix [17103079] (imputed)	N
5	rs13135092	0.950716	4	102702364	rs13105682	0.290662	IDP dMRI TBSS ICVF Cerebral peduncle R	44712	33875891	Smith SM	44305	Nat Neurosci	www.ncbi.nlm.nih.gov/pubmed/33875891	An expanded set of genome-wide association studies of brain imaging phenotypes in UK Biobank.	20,859 British ancestry individuals	10,496 British ancestry individuals	4q24		BANK1			ENSG00000153064	NA	NA	rs13105682-G	rs13105682	0	13105682	intron_variant	0	0.057	1E-18	18		0.193	[0.15-0.24] unit increase	Affymetrix [17103079] (imputed)	N
5	rs13135092	0.950716	4	102702364	rs13105682	0.290662	IDP dMRI TBSS ICVF Cerebral peduncle L	44712	33875891	Smith SM	44305	Nat Neurosci	www.ncbi.nlm.nih.gov/pubmed/33875891	An expanded set of genome-wide association studies of brain imaging phenotypes in UK Biobank.	20,859 British ancestry individuals	10,496 British ancestry individuals	4q24		BANK1			ENSG00000153064	NA	NA	rs13105682-G	rs13105682	0	13105682	intron_variant	0	0.057	6E-20	19.2218		0.2	[0.16-0.24] unit increase	Affymetrix [17103079] (imputed)	N
5	rs13135092	0.950716	4	102702364	rs13105682	0.290662	aseg lh intensity Putamen	44712	33875891	Smith SM	44305	Nat Neurosci	www.ncbi.nlm.nih.gov/pubmed/33875891	An expanded set of genome-wide association studies of brain imaging phenotypes in UK Biobank.	21,282 British ancestry individuals	10,686 British ancestry individuals	4q24		BANK1			ENSG00000153064	NA	NA	rs13105682-G	rs13105682	0	13105682	intron_variant	0	0.057	4E-39	38.3979		0.282	[0.24-0.33] unit decrease	Affymetrix [17103079] (imputed)	N
5	rs13135092	0.950716	4	102702364	rs13105682	0.290662	aseg lh intensity Pallidum	44712	33875891	Smith SM	44305	Nat Neurosci	www.ncbi.nlm.nih.gov/pubmed/33875891	An expanded set of genome-wide association studies of brain imaging phenotypes in UK Biobank.	21,282 British ancestry individuals	10,686 British ancestry individuals	4q24		BANK1			ENSG00000153064	NA	NA	rs13105682-G	rs13105682	0	13105682	intron_variant	0	0.057	4E-19	18.3979		0.193	[0.15-0.24] unit decrease	Affymetrix [17103079] (imputed)	N
5	rs13135092	0.950716	4	102702364	rs13105682	0.290662	IDP T1 FAST ROIs V cerebellum VIIIa	44712	33875891	Smith SM	44305	Nat Neurosci	www.ncbi.nlm.nih.gov/pubmed/33875891	An expanded set of genome-wide association studies of brain imaging phenotypes in UK Biobank.	22,133 British ancestry individuals	11,086 British ancestry individuals	4q24		BANK1			ENSG00000153064	NA	NA	rs13105682-G	rs13105682	0	13105682	intron_variant	0	0.057	1E-8	8		0.121	[0.08-0.162] unit increase	Affymetrix [17103079] (imputed)	N
5	rs13135092	0.950716	4	102702364	rs13105682	0.290662	IDP T1 FAST ROIs L cerebellum VIIIb	44712	33875891	Smith SM	44305	Nat Neurosci	www.ncbi.nlm.nih.gov/pubmed/33875891	An expanded set of genome-wide association studies of brain imaging phenotypes in UK Biobank.	22,133 British ancestry individuals	11,086 British ancestry individuals	4q24		BANK1			ENSG00000153064	NA	NA	rs13105682-G	rs13105682	0	13105682	intron_variant	0	0.057	8E-17	16.0969		0.176	[0.13-0.22] unit increase	Affymetrix [17103079] (imputed)	N
5	rs13135092	0.950716	4	102702364	rs13105682	0.290662	IDP T1 FAST ROIs V cerebellum VIIIb	44712	33875891	Smith SM	44305	Nat Neurosci	www.ncbi.nlm.nih.gov/pubmed/33875891	An expanded set of genome-wide association studies of brain imaging phenotypes in UK Biobank.	22,133 British ancestry individuals	11,086 British ancestry individuals	4q24		BANK1			ENSG00000153064	NA	NA	rs13105682-G	rs13105682	0	13105682	intron_variant	0	0.057	2E-13	12.699		0.156	[0.11-0.2] unit increase	Affymetrix [17103079] (imputed)	N
5	rs13135092	0.950716	4	102702364	rs13105682	0.290662	IDP T1 FAST ROIs L cerebellum IX	44712	33875891	Smith SM	44305	Nat Neurosci	www.ncbi.nlm.nih.gov/pubmed/33875891	An expanded set of genome-wide association studies of brain imaging phenotypes in UK Biobank.	22,133 British ancestry individuals	11,086 British ancestry individuals	4q24		BANK1			ENSG00000153064	NA	NA	rs13105682-G	rs13105682	0	13105682	intron_variant	0	0.057	1E-19	19		0.192	[0.15-0.23] unit increase	Affymetrix [17103079] (imputed)	N
5	rs13135092	0.950716	4	102702364	rs13105682	0.290662	IDP T1 FAST ROIs V cerebellum IX	44712	33875891	Smith SM	44305	Nat Neurosci	www.ncbi.nlm.nih.gov/pubmed/33875891	An expanded set of genome-wide association studies of brain imaging phenotypes in UK Biobank.	22,133 British ancestry individuals	11,086 British ancestry individuals	4q24		BANK1			ENSG00000153064	NA	NA	rs13105682-G	rs13105682	0	13105682	intron_variant	0	0.057	6E-37	36.2218		0.268	[0.23-0.31] unit increase	Affymetrix [17103079] (imputed)	N
5	rs13135092	0.950716	4	102702364	rs13105682	0.290662	aseg lh intensity Accumbens-area	44712	33875891	Smith SM	44305	Nat Neurosci	www.ncbi.nlm.nih.gov/pubmed/33875891	An expanded set of genome-wide association studies of brain imaging phenotypes in UK Biobank.	21,282 British ancestry individuals	10,686 British ancestry individuals	4q24		BANK1			ENSG00000153064	NA	NA	rs13105682-G	rs13105682	0	13105682	intron_variant	0	0.057	7E-38	37.1549		0.278	[0.23-0.32] unit decrease	Affymetrix [17103079] (imputed)	N
5	rs13135092	0.950716	4	102702364	rs13105682	0.290662	aseg rh intensity Putamen	44712	33875891	Smith SM	44305	Nat Neurosci	www.ncbi.nlm.nih.gov/pubmed/33875891	An expanded set of genome-wide association studies of brain imaging phenotypes in UK Biobank.	21,282 British ancestry individuals	10,686 British ancestry individuals	4q24		BANK1			ENSG00000153064	NA	NA	rs13105682-G	rs13105682	0	13105682	intron_variant	0	0.057	2E-39	38.699		0.284	[0.24-0.33] unit decrease	Affymetrix [17103079] (imputed)	N
5	rs13135092	0.950716	4	102702364	rs13105682	0.290662	aseg rh intensity Pallidum	44712	33875891	Smith SM	44305	Nat Neurosci	www.ncbi.nlm.nih.gov/pubmed/33875891	An expanded set of genome-wide association studies of brain imaging phenotypes in UK Biobank.	21,282 British ancestry individuals	10,686 British ancestry individuals	4q24		BANK1			ENSG00000153064	NA	NA	rs13105682-G	rs13105682	0	13105682	intron_variant	0	0.057	3E-27	26.5229		0.234	[0.19-0.28] unit decrease	Affymetrix [17103079] (imputed)	N
5	rs13135092	0.950716	4	102702364	rs13105682	0.290662	aseg rh intensity Accumbens-area	44712	33875891	Smith SM	44305	Nat Neurosci	www.ncbi.nlm.nih.gov/pubmed/33875891	An expanded set of genome-wide association studies of brain imaging phenotypes in UK Biobank.	21,282 British ancestry individuals	10,686 British ancestry individuals	4q24		BANK1			ENSG00000153064	NA	NA	rs13105682-G	rs13105682	0	13105682	intron_variant	0	0.057	4E-46	45.3979		0.307	[0.26-0.35] unit decrease	Affymetrix [17103079] (imputed)	N
5	rs13135092	0.950716	4	102702364	rs13105682	0.290662	IDP T1 FAST ROIs L putamen	44712	33875891	Smith SM	44305	Nat Neurosci	www.ncbi.nlm.nih.gov/pubmed/33875891	An expanded set of genome-wide association studies of brain imaging phenotypes in UK Biobank.	22,133 British ancestry individuals	11,086 British ancestry individuals	4q24		BANK1			ENSG00000153064	NA	NA	rs13105682-G	rs13105682	0	13105682	intron_variant	0	0.057	8E-50	49.0969		0.314	[0.27-0.36] unit increase	Affymetrix [17103079] (imputed)	N
5	rs13135092	0.950716	4	102702364	rs13105682	0.290662	IDP T1 FAST ROIs R putamen	44712	33875891	Smith SM	44305	Nat Neurosci	www.ncbi.nlm.nih.gov/pubmed/33875891	An expanded set of genome-wide association studies of brain imaging phenotypes in UK Biobank.	22,133 British ancestry individuals	11,086 British ancestry individuals	4q24		BANK1			ENSG00000153064	NA	NA	rs13105682-G	rs13105682	0	13105682	intron_variant	0	0.057	6E-47	46.2218		0.304	[0.26-0.35] unit increase	Affymetrix [17103079] (imputed)	N
5	rs13135092	0.950716	4	102702364	rs13105682	0.290662	IDP T1 FAST ROIs R cerebellum IX	44712	33875891	Smith SM	44305	Nat Neurosci	www.ncbi.nlm.nih.gov/pubmed/33875891	An expanded set of genome-wide association studies of brain imaging phenotypes in UK Biobank.	22,133 British ancestry individuals	11,086 British ancestry individuals	4q24		BANK1			ENSG00000153064	NA	NA	rs13105682-G	rs13105682	0	13105682	intron_variant	0	0.057	9E-22	21.0458		0.203	[0.16-0.24] unit increase	Affymetrix [17103079] (imputed)	N
5	rs13135092	0.950716	4	102702364	rs13105682	0.290662	IDP T1 FAST ROIs L ventral striatum	44712	33875891	Smith SM	44305	Nat Neurosci	www.ncbi.nlm.nih.gov/pubmed/33875891	An expanded set of genome-wide association studies of brain imaging phenotypes in UK Biobank.	22,133 British ancestry individuals	11,086 British ancestry individuals	4q24		BANK1			ENSG00000153064	NA	NA	rs13105682-G	rs13105682	0	13105682	intron_variant	0	0.057	8E-51	50.0969		0.317	[0.28-0.36] unit increase	Affymetrix [17103079] (imputed)	N
5	rs13135092	0.950716	4	102702364	rs13105682	0.290662	IDP T1 FAST ROIs L cerebellum I-IV	44712	33875891	Smith SM	44305	Nat Neurosci	www.ncbi.nlm.nih.gov/pubmed/33875891	An expanded set of genome-wide association studies of brain imaging phenotypes in UK Biobank.	22,133 British ancestry individuals	11,086 British ancestry individuals	4q24		BANK1			ENSG00000153064	NA	NA	rs13105682-G	rs13105682	0	13105682	intron_variant	0	0.057	5E-14	13.301		0.159	[0.12-0.2] unit increase	Affymetrix [17103079] (imputed)	N
5	rs13135092	0.950716	4	102702364	rs13105682	0.290662	ThalamNuclei lh volume VAmc	44712	33875891	Smith SM	44305	Nat Neurosci	www.ncbi.nlm.nih.gov/pubmed/33875891	An expanded set of genome-wide association studies of brain imaging phenotypes in UK Biobank.	21,282 British ancestry individuals	10,686 British ancestry individuals	4q24		BANK1			ENSG00000153064	NA	NA	rs13105682-G	rs13105682	0	13105682	intron_variant	0	0.057	2E-10	9.69897		0.138	[0.095-0.181] unit increase	Affymetrix [17103079] (imputed)	N
5	rs13135092	0.950716	4	102702364	rs13105682	0.290662	IDP SWI T2star right pallidum	44712	33875891	Smith SM	44305	Nat Neurosci	www.ncbi.nlm.nih.gov/pubmed/33875891	An expanded set of genome-wide association studies of brain imaging phenotypes in UK Biobank.	20,043 British ancestry individuals	10,013 British ancestry individuals	4q24		BANK1			ENSG00000153064	NA	NA	rs13105682-G	rs13105682	0	13105682	intron_variant	0	0.057	2E-31	30.699		0.26	[0.22-0.3] unit decrease	Affymetrix [17103079] (imputed)	N
5	rs13135092	0.950716	4	102702364	rs13105682	0.290662	IDP dMRI TBSS OD Cerebral peduncle R	44712	33875891	Smith SM	44305	Nat Neurosci	www.ncbi.nlm.nih.gov/pubmed/33875891	An expanded set of genome-wide association studies of brain imaging phenotypes in UK Biobank.	20,859 British ancestry individuals	10,496 British ancestry individuals	4q24		BANK1			ENSG00000153064	NA	NA	rs13105682-G	rs13105682	0	13105682	intron_variant	0	0.057	3E-17	16.5229		0.185	[0.14-0.23] unit increase	Affymetrix [17103079] (imputed)	N
5	rs13135092	0.950716	4	102702364	rs13105682	0.290662	IDP dMRI TBSS OD Cerebral peduncle L	44712	33875891	Smith SM	44305	Nat Neurosci	www.ncbi.nlm.nih.gov/pubmed/33875891	An expanded set of genome-wide association studies of brain imaging phenotypes in UK Biobank.	20,859 British ancestry individuals	10,496 British ancestry individuals	4q24		BANK1			ENSG00000153064	NA	NA	rs13105682-G	rs13105682	0	13105682	intron_variant	0	0.057	4E-15	14.3979		0.172	[0.13-0.22] unit increase	Affymetrix [17103079] (imputed)	N
5	rs13135092	0.950716	4	102702364	rs13105682	0.290662	IDP dMRI TBSS OD Anterior limb of internal capsule L	44712	33875891	Smith SM	44305	Nat Neurosci	www.ncbi.nlm.nih.gov/pubmed/33875891	An expanded set of genome-wide association studies of brain imaging phenotypes in UK Biobank.	20,859 British ancestry individuals	10,496 British ancestry individuals	4q24		BANK1			ENSG00000153064	NA	NA	rs13105682-G	rs13105682	0	13105682	intron_variant	0	0.057	7E-9	8.1549		0.127	[0.084-0.17] unit increase	Affymetrix [17103079] (imputed)	N
5	rs13135092	0.950716	4	102702364	rs13105682	0.290662	IDP dMRI TBSS MO Cerebral peduncle R	44712	33875891	Smith SM	44305	Nat Neurosci	www.ncbi.nlm.nih.gov/pubmed/33875891	An expanded set of genome-wide association studies of brain imaging phenotypes in UK Biobank.	20,860 British ancestry individuals	10,496 British ancestry individuals	4q24		BANK1			ENSG00000153064	NA	NA	rs13105682-G	rs13105682	0	13105682	intron_variant	0	0.057	8E-9	8.09691		0.126	[0.083-0.169] unit decrease	Affymetrix [17103079] (imputed)	N
5	rs13135092	0.950716	4	102702364	rs13105682	0.290662	IDP dMRI TBSS MO Cerebral peduncle L	44712	33875891	Smith SM	44305	Nat Neurosci	www.ncbi.nlm.nih.gov/pubmed/33875891	An expanded set of genome-wide association studies of brain imaging phenotypes in UK Biobank.	20,860 British ancestry individuals	10,496 British ancestry individuals	4q24		BANK1			ENSG00000153064	NA	NA	rs13105682-G	rs13105682	0	13105682	intron_variant	0	0.057	2E-8	7.69897		0.123	[0.08-0.166] unit decrease	Affymetrix [17103079] (imputed)	N
18	rs75944932	0.930955	17	43292035	rs55706568	0.290473	Thyroid stimulating hormone levels	43479	30367059	Teumer A	43399	Nat Commun	www.ncbi.nlm.nih.gov/pubmed/30367059	Genome-wide analyses identify a role for SLC17A4 and AADAT in thyroid hormone regulation.	54,288 European ancestry individuals	up to 22,383 European ancestry individuals	17q21.31	FMNL1	FMNL1-DT			ENSG00000267121	NA	NA	rs55706568-C	rs55706568	0	55706568	intron_variant	0	0.55	3E-7	6.52288		0.038	unit decrease (discovery)	Affymetrix, Illumina [8048941] (imputed)	N
8	rs1050152	0.943726	5	131808668	rs2548992	0.286143	Asthma or allergic disease (pleiotropy)	43567	29785011	Zhu Z	43241	Nat Genet	www.ncbi.nlm.nih.gov/pubmed/29785011	A genome-wide cross-trait analysis from UK Biobank highlights the shared genetic architecture of asthma and allergic diseases.	14,085 European asthma cases, 25,685 European ancestry allergic diseases cases, 76,768 European ancestry controls	NA	5q31.1	C5orf56, IRF1, LOC553103, MIR3936, P4HA2, PDLIM4, SLC22A4, SLC22A5	IRF1, IRF1-AS1			ENSG00000125347, ENSG00000197536	NA	NA	rs2548992-?	rs2548992	0	2548992	non_coding_transcript_exon_variant	0	NR	5E-10	9.30103		1.1		NR [74888535] (imputed)	N
8	rs1050152	0.943726	5	131808668	rs2548992	0.286143	Medication use (adrenergics, inhalants)	43637	31015401	Wu Y	43578	Nat Commun	www.ncbi.nlm.nih.gov/pubmed/31015401	Genome-wide association study of medication-use and associated disease in the UK Biobank.	28,880 European ancestry cases, 147,565 European ancestry controls	NA	5q31.1	AC116366.6	IRF1, IRF1-AS1			ENSG00000125347, ENSG00000197536	NA	NA	rs2548992-A	rs2548992	0	2548992	non_coding_transcript_exon_variant	0	0.268078	2E-15	14.699		0.0807875	[0.061-0.101] unit increase	Affymetrix [7288503] (imputed)	N
17	rs2290400	0.996526	17	37641402	rs11650776	0.286004	Lung function (FEV1)	42902	28166213	Wain LV	42772	Nat Genet	www.ncbi.nlm.nih.gov/pubmed/28166213	Genome-wide association analyses for lung function and chronic obstructive pulmonary disease identify new loci and potential druggable targets.	48,943 European ancestry individuals.	57,176 European ancestry individuals, 38,199 individuals.	17q12	NR	CDK12			ENSG00000167258	NA	NA	rs11650776-A	rs11650776	0	11650776	intron_variant	0	0.6975	1E-7	7		0.027	[0.017-0.037] unit increase	Affymetrix [up to 27624732] (imputed)	N
17	rs2290400	0.996526	17	37824545	rs876493	0.284204	Pancreatic ductal adenocarcinoma	43524	30541042	Walsh N	43446	J Natl Cancer Inst	www.ncbi.nlm.nih.gov/pubmed/30541042	Agnostic Pathway/Gene Set Analysis of Genome-Wide Association Data Identifies Associations for Pancreatic Cancer.	9,040 European ancestry cases, 12,496 European ancestry controls	NA	17q12	ERBB2, PGAP3, TCAP, STARD3, PNMT	PNMT			ENSG00000141744	NA	NA	rs876493-G	rs876493	0	876493	intron_variant	0	NR	1E-6	6		1.11111	[1.06-1.16]	NR [NR]	N
17	rs2290400	0.996526	17	37824545	rs876493	0.284204	Asthma and cardiovascular disease	44700	35126453	Zhou Y	44581	Front Genet	www.ncbi.nlm.nih.gov/pubmed/35126453	Shared Genetic Architecture and Causal Relationship Between Asthma and Cardiovascular Diseases: A Large-Scale Cross-Trait Analysis.	19,954 European ancestry cases, 107,715 European ancestry controls	NA	17q12		PNMT			ENSG00000141744	NA	NA	rs876493-?	rs876493	0	876493	intron_variant	0	NR	2E-16	15.699		NA		NR [NR]	N
15	rs75526993	0.954567	12	133105852	rs4242906	0.282413	Hematocrit	44095	32888493	Chen MH	44075	Cell	www.ncbi.nlm.nih.gov/pubmed/32888493	Trans-ethnic and Ancestry-Specific Blood-Cell Genetics in 746,667 Individuals from 5 Global Populations.	562,259 European ancestry individuals	NA	12q24.33	NR	FBRSL1			ENSG00000112787	NA	NA	rs4242906-G	rs4242906	0	4242906	intron_variant	0	0.230154	2E-14	13.699		0.017642	[0.013-0.022] SD unit increase	Affymetrix, Illumina [50640577] (imputed)	N
15	rs75526993	0.954567	12	133105852	rs4242906	0.282413	Hemoglobin concentration	44095	32888493	Chen MH	44075	Cell	www.ncbi.nlm.nih.gov/pubmed/32888493	Trans-ethnic and Ancestry-Specific Blood-Cell Genetics in 746,667 Individuals from 5 Global Populations.	563,946 European ancestry individuals	NA	12q24.33	NR	FBRSL1			ENSG00000112787	NA	NA	rs4242906-G	rs4242906	0	4242906	intron_variant	0	0.230094	1E-15	15		0.018374	[0.014-0.023] SD unit increase	Affymetrix, Illumina [50638016] (imputed)	N
15	rs75526993	0.954567	12	133105852	rs4242906	0.282413	Hematocrit	44095	32888493	Chen MH	44075	Cell	www.ncbi.nlm.nih.gov/pubmed/32888493	Trans-ethnic and Ancestry-Specific Blood-Cell Genetics in 746,667 Individuals from 5 Global Populations.	737,823 African American or Afro-Caribbean, African ancestry, European ancestry, East Asian ancestry, Hispanic or Latin American and South Asian ancestry individuals	NA	12q24.33	NR	FBRSL1			ENSG00000112787	NA	NA	rs4242906-G	rs4242906	0	4242906	intron_variant	0	0.298692	5E-14	13.301		NA		Affymetrix, Illumina [24558453] (imputed)	N
15	rs75526993	0.954567	12	133105852	rs4242906	0.282413	Red blood cell count	44095	32888493	Chen MH	44075	Cell	www.ncbi.nlm.nih.gov/pubmed/32888493	Trans-ethnic and Ancestry-Specific Blood-Cell Genetics in 746,667 Individuals from 5 Global Populations.	727,624 African American or Afro-Caribbean, African ancestry, European ancestry, East Asian ancestry, Hispanic or Latin American and South Asian ancestry individuals	NA	12q24.33	NR	FBRSL1			ENSG00000112787	NA	NA	rs4242906-G	rs4242906	0	4242906	intron_variant	0	0.30278	9E-29	28.0458		NA		Affymetrix, Illumina [24332387] (imputed)	N
4	rs2421077	0.916364	3	168910273	rs9290361	0.282357	Plateletcrit	42977	27863252	Astle WJ	42691	Cell	www.ncbi.nlm.nih.gov/pubmed/27863252	The Allelic Landscape of Human Blood Cell Trait Variation and Links to Common Complex Disease.	164,339 European ancestry individuals	NA	3q26.2	MECOM	MECOM			ENSG00000085276	NA	NA	rs9290361-A	rs9290361	0	9290361	intron_variant	0	0.0903	1E-22	22		0.0624627	[0.05-0.075] unit increase	Affymetrix [~ 2500000] (imputed)	N
2	rs11580040	0.914422	1	155207030	rs72704130	0.281139	Waist circumference adjusted for body mass index	44432	34021172	Christakoudi S	44337	Sci Rep	www.ncbi.nlm.nih.gov/pubmed/34021172	GWAS of allometric body-shape indices in UK Biobank identifies loci suggesting associations with morphogenesis, organogenesis, adrenal cell renewal and cancer.	219,872 British ancestry women	NA	1q22	GBA	GBA			ENSG00000177628	NA	NA	rs72704130-A	rs72704130	0	72704130	intron_variant	0	NR	3E-8	7.52288		0.0463744	[0.03-0.063] unit decrease	Affymetrix [321114] (imputed)	N
15	rs75526993	0.954567	12	133104735	rs4883565	0.279763	Red blood cell count	43504	30595370	Kichaev G	43461	Am J Hum Genet	www.ncbi.nlm.nih.gov/pubmed/30595370	Leveraging Polygenic Functional Enrichment to Improve GWAS Power.	approximately 445,000 European ancestry individuals	NA	12q24.33		FBRSL1			ENSG00000112787	NA	NA	rs4883565-?	rs4883565	0	4883565	intron_variant	0	NR	9E-25	24.0458		NA		NR [~ 8900000] (imputed)	N
15	rs75526993	0.954567	12	133104735	rs4883565	0.279763	Hematocrit	44544	34594039	Sakaue S	44469	Nat Genet	www.ncbi.nlm.nih.gov/pubmed/34594039	A cross-population atlas of genetic associations for 220 human phenotypes.	350,475 European ancestry individuals, 153,015 East Asian ancestry individuals	NA	12q24.33		FBRSL1			ENSG00000112787	NA	NA	rs4883565-C	rs4883565	0	4883565	intron_variant	0	NR	4E-9	8.39794		0.0113	[0.0076-0.015] unit increase	Affymetrix, Illumina [20538534] (imputed)	N
15	rs75526993	0.954567	12	133104735	rs4883565	0.279763	Hemoglobin	44544	34594039	Sakaue S	44469	Nat Genet	www.ncbi.nlm.nih.gov/pubmed/34594039	A cross-population atlas of genetic associations for 220 human phenotypes.	350,474 European ancestry individuals, 152,447 East Asian ancestry individuals	NA	12q24.33		FBRSL1			ENSG00000112787	NA	NA	rs4883565-C	rs4883565	0	4883565	intron_variant	0	NR	4E-11	10.3979		0.0124	[0.0087-0.0161] unit increase	Affymetrix, Illumina [20538521] (imputed)	N
2	rs11580040	0.914422	1	155197462	rs2990245	0.278891	Brain region volumes	43858	31676860	Zhao B	43770	Nat Genet	www.ncbi.nlm.nih.gov/pubmed/31676860	Genome-wide association analysis of 19,629 individuals identifies variants influencing regional brain volumes and refines their genetic co-architecture with cognitive and mental health traits.	19,629 British ancestry individuals	NA	1q22	NR	GBAP1 - MTX1P1	ENSG00000160766	ENSG00000236675		249	3304	rs2990245-?	rs2990245	0	2990245	TF_binding_site_variant	1	NR	1E-8	8	(white matter)	NA		NR [9227495] (imputed)	N
8	rs1050152	0.943726	5	131885240	rs12652920	0.278576	Nonatopic asthma	43938	31669095	Zhu Z	43762	J Allergy Clin Immunol	www.ncbi.nlm.nih.gov/pubmed/31669095	Shared Genetic and Experimental Links between Obesity-Related Traits and Asthma Subtypes in UK Biobank.	28,862 European ancestry cases, 422,048 European ancestry controls	NA	5q31.1	NR	IL5			ENSG00000113525	NA	NA	rs12652920-?	rs12652920	0	12652920	intron_variant	0	NR	1E-19	19		NA		Affymetrix [~ 8270000] (imputed)	N
8	rs1050152	0.943726	5	131809316	rs2057657	0.273459	Mitochondrial DNA levels	44404	33385171	Hagg S	44196	Hum Genet	www.ncbi.nlm.nih.gov/pubmed/33385171	Deciphering the genetic and epidemiological landscape of mitochondrial DNA abundance.	295,150 European ancestry individuals	NA	5q31.1	NR	IRF1-AS1, IRF1			ENSG00000197536, ENSG00000125347	NA	NA	rs2057657-G	rs2057657	0	2057657	intron_variant	0	0.2256	4E-9	8.39794		0.0179181	[0.012-0.024] unit decrease	Affymetrix [3505788] (imputed)	N
8	rs1050152	0.943726	5	131901225	rs2244012	0.273324	Asthma	42866	27182965	Pickrell JK	42506	Nat Genet	www.ncbi.nlm.nih.gov/pubmed/27182965	Detection and interpretation of shared genetic influences on 42 human traits.	28,399 European ancestry cases, 128,843 European ancestry controls	NA	5q31.1	RAD50	RAD50			ENSG00000113522	NA	NA	rs2244012-?	rs2244012	0	2244012	intron_variant	0	NR	2E-16	15.699		1.102	[1.077-1.128]	Illumina [13747813] (imputed)	N
8	rs1050152	0.943726	5	131901225	rs2244012	0.273324	Asthma	40242	20159242	Li X	40210	J Allergy Clin Immunol	www.ncbi.nlm.nih.gov/pubmed/20159242	Genome-wide association study of asthma identifies RAD50-IL13 and HLA-DR/DQ regions.	607 European ancestry cases, 3,294 European ancestry controls	NA	5q31.1	RAD50	RAD50			ENSG00000113522	NA	NA	rs2244012-C	rs2244012	0	2244012	intron_variant	0	0.21	3E-7	6.52288		1.64	[1.36-1.97]	Illumina [292443]	N
17	rs2290400	0.996526	17	37401051	rs11078895	0.272217	Calcium levels	42329	25972035	Vinayagamoorthy N	42138	J Hum Genet	www.ncbi.nlm.nih.gov/pubmed/25972035	Association of common variants in the calcium-sensing receptor gene with serum calcium levels in East Asians.	4,558 Korean ancestry individuals	4,093 Korean ancestry individuals	17q12	LOC101929578	STAC2 - FBXL20	ENSG00000141750	ENSG00000108306		18853	7865	rs11078895-A	rs11078895	0	11078895	non_coding_transcript_exon_variant	1	0.259	5E-6	5.30103		0.00201	[0.0011-0.0029] unit decrease	Affymetrix [1219546] (imputed)	N
8	rs1050152	0.943726	5	131916940	rs2299012	0.267368	Asthma onset (childhood vs adult)	43599	30929738	Ferreira MAR	43552	Am J Hum Genet	www.ncbi.nlm.nih.gov/pubmed/30929738	Genetic Architectures of Childhood- and Adult-Onset Asthma Are Partly Distinct.	13,962 European ancestry childhood onset cases, 14,873 European ancestry adult onset cases	31,002 European ancestry childhood onset cases, 16,297 European ancestry adult onset cases	5q31.1	RAD50	RAD50			ENSG00000113522	NA	NA	rs2299012-C	rs2299012	0	2299012	intron_variant	0	0.19	7E-9	8.1549		1.073	[1.05-1.1]	Affymetrix [9000000] (imputed)	N
8	rs1050152	0.943726	5	131916940	rs2299012	0.267368	Asthma	43599	30929738	Ferreira MAR	43552	Am J Hum Genet	www.ncbi.nlm.nih.gov/pubmed/30929738	Genetic Architectures of Childhood- and Adult-Onset Asthma Are Partly Distinct.	40,544 European ancestry cases, 300,671 European ancestry controls	NA	5q31.1	RAD50	RAD50			ENSG00000113522	NA	NA	rs2299012-C	rs2299012	0	2299012	intron_variant	0	NR	7E-32	31.1549		1.106	[1.09-1.12]	Affymetrix [9000000] (imputed)	N
8	rs1050152	0.943726	5	131916940	rs2299012	0.267368	Asthma (childhood onset)	43599	30929738	Ferreira MAR	43552	Am J Hum Genet	www.ncbi.nlm.nih.gov/pubmed/30929738	Genetic Architectures of Childhood- and Adult-Onset Asthma Are Partly Distinct.	13,962 European ancestry cases, 300,671 European ancestry controls	31,759 European ancestry cases, 214,890 European ancestry controls	5q31.1	RAD50	RAD50			ENSG00000113522	NA	NA	rs2299012-?	rs2299012	0	2299012	intron_variant	0	NR	1E-49	49		1.141	[1.12-1.16]	Affymetrix [9000000] (imputed)	N
8	rs1050152	0.943726	5	131952222	rs6596086	0.266693	Inflammatory skin disease	42356	25574825	Baurecht H	42012	Am J Hum Genet	www.ncbi.nlm.nih.gov/pubmed/25574825	Genome-wide comparative analysis of atopic dermatitis and psoriasis gives insight into opposing genetic mechanisms.	2,079 European ancestry atopic dermatitis cases, 4,212 European ancestry psoriasis cases, 11,899 European ancestry controls	NA	5q31.1	RAD50	RAD50			ENSG00000113522	NA	NA	rs6596086-?	rs6596086	0	6596086	intron_variant	0	NR	2E-18	17.699	(Opposed)	NA		Affymetrix, Illumina [~ 5200000]	N
3	rs61054961	0.944414	2	198200123	rs787989	0.265733	Appendicular lean mass	43868	31761296	Hernandez Cordero AI	43790	Am J Hum Genet	www.ncbi.nlm.nih.gov/pubmed/31761296	Genome-wide Associations Reveal Human-Mouse Genetic Convergence and Modifiers of Myogenesis, CPNE1 and STC2.	181,862 European ancestry elderly individuals	NA	2q33.1	NR	ANKRD44 - NPM1P46	ENSG00000065413	ENSG00000213104		24226	44302	rs787989-A	rs787989	0	787989	intergenic_variant	1	0.571403	3E-8	7.52288		0.0392891	[0.026-0.053] unit decrease	Affymetrix [17914406] (imputed)	N
7	rs1482698	0.910411	5	44992980	rs72759918	0.261757	Breast cancer	44488	34290314	Brandes N	44398	Sci Rep	www.ncbi.nlm.nih.gov/pubmed/34290314	Genetic association studies of alterations in protein function expose recessive effects on cancer predisposition.	10,682 White British ancestry cases, 138,504 White British ancestry controls	NA	5p12		MRPS30 - HCN1	ENSG00000112996	ENSG00000164588		172450	262070	rs72759918-?	rs72759918	0	72759918	intergenic_variant	1	NR	6E-6	5.22185		0.911678	[0.87-0.95]	NR [682398]	N
7	rs1482698	0.910411	5	45522979	rs139424826	0.261673	Breast cancer	43069	29059683	Michailidou K	43031	Nature	www.ncbi.nlm.nih.gov/pubmed/29059683	Association analysis identifies 65 new breast cancer risk loci.	76,192 European ancestry cases, 63,082 European ancestry controls	46,785 European ancestry cases, 42,892 European ancestry controls, 14,068 East Asian ancestry cases, 13,104 East Asian ancestry controls	5p12	NR	HCN1			ENSG00000164588	NA	NA	rs139424826-A	rs139424826	0	139424826	intron_variant	0	0.15	5E-13	12.301	(EA)	0.0657	[0.048-0.084] unit decrease	Illumina [~ 11800000] (imputed)	N
8	rs1050152	0.943726	5	131816241	rs11954400	0.261335	Platelet count	44882	36329257	Lee CJ	44868	Commun Biol	www.ncbi.nlm.nih.gov/pubmed/36329257	Phenome-wide analysis of Taiwan Biobank reveals novel glycemia-related loci and genetic risks for diabetes.	76,345 Taiwanese ancestry individuals	NA	5q31.1		IRF1, IRF1-AS1			ENSG00000125347, ENSG00000197536	NA	NA	rs11954400-?	rs11954400	0	11954400	intron_variant	0	NR	1E-8	8		1.61705	unit increase	NR [5925277] (imputed)	N
8	rs1050152	0.943726	5	131769273	rs2158101	0.259493	Chronic obstructive pulmonary disease	44713	35308900	Joo J	44613	AMIA Annu Symp Proc	www.ncbi.nlm.nih.gov/pubmed/35308900	Gene-Based Analysis Reveals Sex-Specific Genetic Risk Factors of COPD.	12,958 British ancestry male cases, 95,631 British ancestry male controls	NA	5q31.1		IRF1-AS1			ENSG00000197536	NA	NA	rs2158101-A	rs2158101	0	2158101	intron_variant	0	0.23	2E-12	11.699		1.12	[1.09-1.16]	NR [NR] (imputed)	N
4	rs2421077	0.916364	3	168861068	rs6778131	0.256907	Intrinsic epigenetic age acceleration	44404	34187551	McCartney DL	44376	Genome Biol	www.ncbi.nlm.nih.gov/pubmed/34187551	Genome-wide association studies identify 137 genetic loci for DNA methylation biomarkers of aging.	34,461 European ancestry individuals, 6,148 African American individuals	NA	3q26.2	NR	MECOM			ENSG00000085276	NA	NA	rs6778131-?	rs6778131	0	6778131	intron_variant	0	NR	2E-8	7.69897		NA		Affymetrix, Illumina [6211246] (imputed)	N
8	rs1050152	0.943726	5	131989136	rs3091307	0.254789	Atopic dermatitis	42319	25865352	Schaarschmidt H	42104	J Allergy Clin Immunol	www.ncbi.nlm.nih.gov/pubmed/25865352	A genome-wide association study reveals 2 new susceptibility loci for atopic dermatitis.	870 European ancestry cases, 5,293 European ancestry controls	1,383 European ancestry cases, 1,728 European ancestry controls	5q31.1	RAD50	TH2LCRR			ENSG00000223442	NA	NA	rs3091307-A	rs3091307	0	3091307	intron_variant	0	0.228	4E-7	6.39794		1.24	[NR]	Affymetrix [1623390] (imputed)	N
8	rs1050152	0.943726	5	131989136	rs3091307	0.254789	Allergic disease (asthma, hay fever or eczema)	43074	29083406	Ferreira MA	43038	Nat Genet	www.ncbi.nlm.nih.gov/pubmed/29083406	Shared genetic origin of asthma, hay fever and eczema elucidates allergic disease biology.	180,129 European ancestry cases, 180,709 European ancestry controls	NA	5q31.1	RAD50, IL13	TH2LCRR			ENSG00000223442	NA	NA	rs3091307-G	rs3091307	0	3091307	intron_variant	0	0.2	4E-21	20.3979		1.062	[1.05-1.07]	Affymetrix, Illumina [8307659] (imputed)	N
17	rs2290400	0.996526	17	37727950	rs8182252	0.251977	Red cell distribution width	44095	32888493	Chen MH	44075	Cell	www.ncbi.nlm.nih.gov/pubmed/32888493	Trans-ethnic and Ancestry-Specific Blood-Cell Genetics in 746,667 Individuals from 5 Global Populations.	563,352 African American or Afro-Caribbean, African ancestry, European ancestry, East Asian ancestry, Hispanic or Latin American and South Asian ancestry individuals	NA	17q12	NR	CDK12 - NEUROD2	ENSG00000167258	ENSG00000171532		6790	31839	rs8182252-T	rs8182252	0	8182252	intergenic_variant	1	0.817812	9E-13	12.0458		NA		Affymetrix, Illumina [22063850] (imputed)	N
17	rs2290400	0.996526	17	37727950	rs8182252	0.251977	Red cell distribution width	44095	32888493	Chen MH	44075	Cell	www.ncbi.nlm.nih.gov/pubmed/32888493	Trans-ethnic and Ancestry-Specific Blood-Cell Genetics in 746,667 Individuals from 5 Global Populations.	531,774 European ancestry individuals	NA	17q12	NR	CDK12 - NEUROD2	ENSG00000167258	ENSG00000171532		6790	31839	rs8182252-T	rs8182252	0	8182252	intergenic_variant	1	0.828806	1E-12	12		0.017915	[0.013-0.023] SD unit decrease	Affymetrix, Illumina [49860007] (imputed)	N
8	rs1050152	0.943726	5	131793772	rs1023518	0.250675	Asthma	43763	31619474	Zhu Z	43755	Eur Respir J	www.ncbi.nlm.nih.gov/pubmed/31619474	Shared Genetics of Asthma and Mental Health Disorders: A Large-Scale Genome-Wide Cross-Trait Analysis.	46,802 European ancestry cases, 347,481 European ancestry controls	23,948 European and unknown ancestry cases, 118,538 European and unknown ancestry controls	5q31.1	C5orf56, IRF1, LOC553103, MIR3936, MIR6830, P4HA2, P4HA2-AS1, PDLIM4, SLC22A4, SLC22A5	IRF1-AS1, IRF1			ENSG00000197536, ENSG00000125347	NA	NA	rs1023518-T	rs1023518	0	1023518	intron_variant	0	0.263924	2E-25	24.699		1.07707	[1.06-1.09]	Affymetrix [8274727] (imputed)	N
8	rs1050152	0.943726	5	131793772	rs1023518	0.250675	Atopic asthma	43938	31669095	Zhu Z	43762	J Allergy Clin Immunol	www.ncbi.nlm.nih.gov/pubmed/31669095	Shared Genetic and Experimental Links between Obesity-Related Traits and Asthma Subtypes in UK Biobank.	23,982 European ancestry cases, 393,169 European ancestry controls	NA	5q31.1	NR	IRF1-AS1, IRF1			ENSG00000197536, ENSG00000125347	NA	NA	rs1023518-?	rs1023518	0	1023518	intron_variant	0	NR	7E-14	13.1549		NA		Affymetrix [~ 8270000] (imputed)	N
8	rs1050152	0.943726	5	131915213	rs17166050	0.250375	Asthma and cardiovascular disease	44700	35126453	Zhou Y	44581	Front Genet	www.ncbi.nlm.nih.gov/pubmed/35126453	Shared Genetic Architecture and Causal Relationship Between Asthma and Cardiovascular Diseases: A Large-Scale Cross-Trait Analysis.	19,954 European ancestry cases, 107,715 European ancestry controls	NA	5q31.1		RAD50			ENSG00000113522	NA	NA	rs17166050-?	rs17166050	0	17166050	non_coding_transcript_exon_variant	0	NR	3E-8	7.52288		NA		NR [NR]	N
8	rs1050152	0.943726	5	131824486	rs2070722	0.250127	Platelet count	44095	32888493	Chen MH	44075	Cell	www.ncbi.nlm.nih.gov/pubmed/32888493	Trans-ethnic and Ancestry-Specific Blood-Cell Genetics in 746,667 Individuals from 5 Global Populations.	542,827 European ancestry individuals	NA	5q31.1	NR	IRF1			ENSG00000125347	NA	NA	rs2070722-C	rs2070722	0	2070722	non_coding_transcript_exon_variant	0	0.3373	3E-51	50.5229		0.029417	[0.026-0.033] SD unit increase	Affymetrix, Illumina [50241410] (imputed)	N
8	rs1050152	0.943726	5	131824486	rs2070722	0.250127	Platelet count	44095	32888493	Chen MH	44075	Cell	www.ncbi.nlm.nih.gov/pubmed/32888493	Trans-ethnic and Ancestry-Specific Blood-Cell Genetics in 746,667 Individuals from 5 Global Populations.	721,201 African American or Afro-Caribbean, African ancestry, European ancestry, East Asian ancestry, Hispanic or Latin American and South Asian ancestry individuals	NA	5q31.1	NR	IRF1			ENSG00000125347	NA	NA	rs2070722-C	rs2070722	0	2070722	non_coding_transcript_exon_variant	0	0.34566	3E-54	53.5229		NA		Affymetrix, Illumina [24588908] (imputed)	N
8	rs1050152	0.943726	5	131824486	rs2070722	0.250127	Platelet count	44092	32888494	Vuckovic D	44075	Cell	www.ncbi.nlm.nih.gov/pubmed/32888494	The Polygenic and Monogenic Basis of Blood Traits and Diseases.	408,112 British individuals	NA	5q31.1	IRF1	IRF1			ENSG00000125347	NA	NA	rs2070722-C	rs2070722	0	2070722	non_coding_transcript_exon_variant	0	0.338899	7E-19	18.1549		0.0225081	[0.018-0.027] unit increase	Affymetrix [93095623] (imputed)	N
17	rs2290400	0.996526	17	37396201	rs34473775	0.249747	Brain morphology (MOSTest)	44888	35164939	van der Meer D	44603	Biol Psychiatry	www.ncbi.nlm.nih.gov/pubmed/35164939	Boosting Schizophrenia Genetics by Utilizing Genetic Overlap With Brain Morphology.	33,735 white British ancestry individuals	NA	17q12		STAC2 - FBXL20	ENSG00000141750	ENSG00000108306		14003	12715	rs34473775-?	rs34473775	0	34473775	intron_variant	1	NR	9E-11	10.0458		NA		NR [9061072] (imputed)	N
8	rs1050152	0.943726	5	131043660	rs593767	0.249311	Self-reported math ability	43416	30038396	Lee JJ	43304	Nat Genet	www.ncbi.nlm.nih.gov/pubmed/30038396	Gene discovery and polygenic prediction from a genome-wide association study of educational attainment in 1.1 million individuals.	564,698 European ancestry individuals	NA	5q31.1	Intergenic	FNIP1			ENSG00000217128	NA	NA	rs593767-T	rs593767	0	593767	intron_variant	0	0.2155	2E-10	9.69897		0.0151	[0.01-0.02] unit decrease	Affymetrix, Illumina [10000000] (imputed)	N
17	rs2290400	0.996526	17	37397852	rs10432031	0.248839	Sulfatide (d18:1/16:0) levels	44747	35668104	Cadby G	44718	Nat Commun	www.ncbi.nlm.nih.gov/pubmed/35668104	Comprehensive genetic analysis of the human lipidome identifies loci associated with lipid homeostasis with links to coronary artery disease.	6,057 European ancestry individuals	NA	17q12		STAC2 - FBXL20	ENSG00000141750	ENSG00000108306		15654	11064	rs10432031-A	rs10432031	0	10432031	intron_variant	1	NR	4E-24	23.3979		NA		Illumina [14981503] (imputed)	N
17	rs2290400	0.996526	17	38114977	rs3931960	0.248034	Neutrophil count	44095	32888493	Chen MH	44075	Cell	www.ncbi.nlm.nih.gov/pubmed/32888493	Trans-ethnic and Ancestry-Specific Blood-Cell Genetics in 746,667 Individuals from 5 Global Populations.	627,215 African American or Afro-Caribbean, African ancestry, European ancestry, East Asian ancestry, Hispanic or Latin American and South Asian ancestry individuals	NA	17q21.1	NR	GSDMA			ENSG00000167914	NA	NA	rs3931960-C	rs3931960	0	3931960	intron_variant	0	0.54133	7E-364	363.155		NA		Affymetrix, Illumina [23114412] (imputed)	N
8	rs1050152	0.943726	5	131794069	rs3857440	0.247922	Asthma	44253	32514122	Ishigaki K	43990	Nat Genet	www.ncbi.nlm.nih.gov/pubmed/32514122	Large-scale genome-wide association study in a Japanese population identifies novel susceptibility loci across different diseases.	8,216 Japanese ancestry cases, 201,592 Japanese ancestry controls	NA	5q31.1		IRF1, IRF1-AS1			ENSG00000125347, ENSG00000197536	NA	NA	rs3857440-A	rs3857440	0	3857440	intron_variant	0	0.314416741	2E-8	7.69897		1.10262	[1.065591942-1.140924927]	Illumina [8919992] (imputed)	N
8	rs1050152	0.943726	5	131953066	rs2106984	0.246847	Eosinophilic esophagitis	44463	34506852	Chang X	44446	J Allergy Clin Immunol	www.ncbi.nlm.nih.gov/pubmed/34506852	A genome-wide association meta-analysis identifies new Eosinophilic esophagitis loci.	1,930 European ancestry cases, 13,634 European ancestry controls	NA	5q31.1	RAD50	RAD50			ENSG00000113522	NA	NA	rs2106984-A	rs2106984	0	2106984	intron_variant	0	0.212	4E-8	7.39794		1.26	[1.16-1.37]	Illumina [11310926] (imputed)	N
3	rs61054961	0.944414	2	198395099	rs7601800	0.246846	Hay fever and/or eczema	43892	31361310	Johansson A	43676	Hum Mol Genet	www.ncbi.nlm.nih.gov/pubmed/31361310	Genome-wide association analysis of 350 000 Caucasians from the UK Biobank identifies novel loci for asthma, hay fever and eczema.	84,034 European ancestry cases, 239,773 European ancestry controls	NA	2q33.1	NR	HSPE1-MOB4, MOB4			ENSG00000270757, ENSG00000115540	NA	NA	rs7601800-T	rs7601800	0	7601800	intron_variant	0	0.3283	4E-13	12.3979		1.047	[1.034-1.059]	Affymetrix [15688218] (imputed)	N
8	rs1050152	0.943726	5	131925187	rs2706362	0.246517	Asthma	43567	29785011	Zhu Z	43241	Nat Genet	www.ncbi.nlm.nih.gov/pubmed/29785011	A genome-wide cross-trait analysis from UK Biobank highlights the shared genetic architecture of asthma and allergic diseases.	14,085 European ancestry cases, 76,768 European ancestry controls	10,365 cases, 16,110 controls	5q31.1	IL13	RAD50			ENSG00000113522	NA	NA	rs2706362-?	rs2706362	0	2706362	intron_variant	0	NR	1E-11	11		0.109751	[0.078-0.142] unit increase	Affymetrix [74888535] (imputed)	N
10	rs7799441	0.920026	7	99574738	rs2247607	0.246407	Highest math class taken (MTAG)	43416	30038396	Lee JJ	43304	Nat Genet	www.ncbi.nlm.nih.gov/pubmed/30038396	Gene discovery and polygenic prediction from a genome-wide association study of educational attainment in 1.1 million individuals.	811,539 European ancestry individuals	NA	7q22.1	Intergenic	AZGP1 - AZGP1P1	ENSG00000160862	ENSG00000214313		1073	3647	rs2247607-A	rs2247607	0	2247607	intron_variant	1	0.6823	1E-8	8	(MTAG)	0.0101	[0.0066-0.0136] unit decrease	Affymetrix, Illumina [7100000] (imputed)	N
10	rs7799441	0.920026	7	99574738	rs2247607	0.246407	Weight	44544	34594039	Sakaue S	44469	Nat Genet	www.ncbi.nlm.nih.gov/pubmed/34594039	A cross-population atlas of genetic associations for 220 human phenotypes.	360,116 European ancestry individuals, 165,419 East Asian ancestry individuals	NA	7q22.1		AZGP1 - AZGP1P1	ENSG00000160862	ENSG00000214313		1073	3647	rs2247607-A	rs2247607	0	2247607	intron_variant	1	NR	2E-10	9.69897		0.0123	[0.0086-0.016] unit increase	Affymetrix, Illumina [20539548] (imputed)	N
7	rs1482698	0.910411	5	45074633	rs13183434	0.244162	Breast cancer	43069	29059683	Michailidou K	43031	Nature	www.ncbi.nlm.nih.gov/pubmed/29059683	Association analysis identifies 65 new breast cancer risk loci.	76,192 European ancestry cases, 63,082 European ancestry controls	46,785 European ancestry cases, 42,892 European ancestry controls, 14,068 East Asian ancestry cases, 13,104 East Asian ancestry controls	5p12	NR					NA	NA	rs13183434-A	rs13183434	0	13183434	intron_variant	1	0.1235	4E-17	16.3979	(EA)	0.0777	[0.06-0.096] unit increase	Illumina [~ 11800000] (imputed)	N
10	rs13243708	0.974425	7	99893765	rs73161745	0.243952	Reticulocyte fraction of red cells	44092	32888494	Vuckovic D	44075	Cell	www.ncbi.nlm.nih.gov/pubmed/32888494	The Polygenic and Monogenic Basis of Blood Traits and Diseases.	408,112 British individuals	NA	7q22.1	NR	CASTOR3 - PMS2P1	ENSG00000239521	ENSG00000078319		23924	3882	rs73161745-T	rs73161745	0	73161745	downstream_gene_variant	1	0.292551	1E-14	14		0.0197227	[0.015-0.025] unit decrease	Affymetrix [93095623] (imputed)	N
10	rs13243708	0.974425	7	99893765	rs73161745	0.243952	JT interval	44858	36050321	Young WJ	44805	Nat Commun	www.ncbi.nlm.nih.gov/pubmed/36050321	Genetic analyses of the electrocardiographic QT interval and its components identify additional loci and pathways.	212,199 European ancestry individuals	NA	7q22.1		CASTOR3 - PMS2P1	ENSG00000239521	ENSG00000078319		23924	3882	rs73161745-T	rs73161745	0	73161745	downstream_gene_variant	1	0.2902	5E-10	9.30103		0.0221	[0.015-0.029] unit increase	Affymetrix, Illumina [NR] (imputed)	N
15	rs75526993	0.954567	12	133088165	rs3751297	0.243796	Type 2 diabetes	44544	34594039	Sakaue S	44469	Nat Genet	www.ncbi.nlm.nih.gov/pubmed/34594039	A cross-population atlas of genetic associations for 220 human phenotypes.	38,841 European ancestry cases, 451,248 European ancestry controls, 45,383 East Asian ancestry cases, 132,032 East Asian ancestry controls	NA	12q24.33		FBRSL1			ENSG00000112787	NA	NA	rs3751297-A	rs3751297	0	3751297	3_prime_UTR_variant	0	NR	1E-10	10		0.052	[0.036-0.068] unit increase	Affymetrix, Illumina [25845091] (imputed)	N
17	rs2290400	0.996526	17	37916823	rs3764354	0.243747	Asthma (childhood onset)	43938	31669095	Zhu Z	43762	J Allergy Clin Immunol	www.ncbi.nlm.nih.gov/pubmed/31669095	Shared Genetic and Experimental Links between Obesity-Related Traits and Asthma Subtypes in UK Biobank.	13,435 European ancestry cases, 393,186 European ancestry controls	NA	17q12	NR	IKZF3			ENSG00000161405	NA	NA	rs3764354-?	rs3764354	0	3764354	3_prime_UTR_variant	0	NR	2E-22	21.699		NA		Affymetrix [~ 8270000] (imputed)	N
10	rs7799441	0.920026	7	100026421	rs200701118	0.242248	Educational attainment	44743	35361970	Okbay A	44651	Nat Genet	www.ncbi.nlm.nih.gov/pubmed/35361970	Polygenic prediction of educational attainment within and between families from genome-wide association analyses in 3 million individuals.	3,037,499 European ancestry individuals	NA	7q22.1		MEPCE, ZCWPW1			ENSG00000146834, ENSG00000078487	NA	NA	rs200701118-T	rs200701118	0	200701118	non_coding_transcript_exon_variant	0	0.0627	5E-16	15.301		0.0185204	[0.014-0.023] unit decrease	Illumina [10675380] (imputed)	N
8	rs1050152	0.943726	5	131973177	rs2040704	0.242084	Asthma	42824	27611488	Almoguera B	42622	Am J Respir Crit Care Med	www.ncbi.nlm.nih.gov/pubmed/27611488	Identification of Four Novel Loci in Asthma in European American and African American Populations.	819 African American non-allergic asthma cases, 2,218 African American allergic asthma cases 4,360 African American controls, 808 European American non-allergic asthma cases, 1,464 European American allergic asthma cases, 11,975 European American controls	NA	5q31.1	RAD50	RAD50, TH2LCRR			ENSG00000113522, ENSG00000223442	NA	NA	rs2040704-?	rs2040704	0	2040704	intron_variant	0		2E-7	6.69897	(AA)	0.195	[0.12-0.27] unit decrease	Affymetrix, Illumina [NR] (imputed)	N
8	rs1050152	0.943726	5	131973177	rs2040704	0.242084	IgE levels	39694	18846228	Weidinger S	39682	PLoS Genet	www.ncbi.nlm.nih.gov/pubmed/18846228	Genome-wide scan on total serum IgE levels identifies FCER1A as novel susceptibility locus.	1,530 European ancesrty individuals	9,769 European ancestry individuals	5q31.1	RAD50	RAD50, TH2LCRR			ENSG00000113522, ENSG00000223442	NA	NA	rs2040704-?	rs2040704	0	2040704	intron_variant	0	0.23	4E-8	7.39794		13.9	[NR] % increase	Affymetrix [353569]	N
8	rs1050152	0.943726	5	131815004	rs7734334	0.241127	Diastolic blood pressure	43506	27841878	Hoffmann TJ	42688	Nat Genet	www.ncbi.nlm.nih.gov/pubmed/27841878	Genome-wide association analyses using electronic health records identify new loci influencing blood pressure variation.	295,529 European ancestry individuals, 8,231 Latino individuals, 3,058 African American individuals, 2,029 African British individuals, 7,701 East Asian ancestry individuals, 2,735 South Asian ancestry individuals, 1,979 mixed and unknown ancestry individuals	NA	5q31.1	C5orf56, IRF1	IRF1-AS1, IRF1			ENSG00000197536, ENSG00000125347	NA	NA	rs7734334-C	rs7734334	0	7734334	intron_variant	0		9E-10	9.04576		0.154	unit decrease	Affymetrix [at least 2696785] (imputed)	N
17	rs2290400	0.996526	17	38085722	rs4795403	0.239499	Serum total protein level	44376	33462484	Sinnott-Armstrong N	44214	Nat Genet	www.ncbi.nlm.nih.gov/pubmed/33462484	Genetics of 35 blood and urine biomarkers in the UK Biobank.	313,032 European ancestry individuals, 5,573 African ancestry individuals, 6,687 South Asian ancestry individuals	NA	17q21.1	NR	LRRC3C			ENSG00000204913	NA	NA	rs4795403-C	rs4795403	0	4795403	non_coding_transcript_exon_variant	0	NR	3E-9	8.52288		0.018	[0.012-0.024] unit increase	Affymetrix [9000000] (imputed)	N
17	rs2290400	0.996526	17	38085722	rs4795403	0.239499	Non-albumin protein levels	44376	33462484	Sinnott-Armstrong N	44214	Nat Genet	www.ncbi.nlm.nih.gov/pubmed/33462484	Genetics of 35 blood and urine biomarkers in the UK Biobank.	313,032 European ancestry individuals, 5,573 African ancestry individuals, 6,687 South Asian ancestry individuals	NA	17q21.1	NR	LRRC3C			ENSG00000204913	NA	NA	rs4795403-C	rs4795403	0	4795403	non_coding_transcript_exon_variant	0	NR	3E-10	9.52288		0.0191	[0.013-0.025] unit increase	Affymetrix [9000000] (imputed)	N
5	rs13135092	0.950716	4	103211254	rs233811	0.238292	General cognitive ability	43360	29844566	Davies G	43249	Nat Commun	www.ncbi.nlm.nih.gov/pubmed/29844566	Study of 300,486 individuals identifies 148 independent genetic loci influencing general cognitive function.	up to 300,486 European ancestry individuals	NA	4q24	SLC39A8	SLC39A8			ENSG00000138821	NA	NA	rs233811-A	rs233811	0	233811	intron_variant	0	NR	1E-9	9		6.074	z-score increase	Affymetrix, Illumina [at least 2500000] (imputed)	N
14	rs2493719	0.923733	10	82050646	rs55899456	0.235963	Hematocrit	44095	32888493	Chen MH	44075	Cell	www.ncbi.nlm.nih.gov/pubmed/32888493	Trans-ethnic and Ancestry-Specific Blood-Cell Genetics in 746,667 Individuals from 5 Global Populations.	737,823 African American or Afro-Caribbean, African ancestry, European ancestry, East Asian ancestry, Hispanic or Latin American and South Asian ancestry individuals	NA	10q22.3	NR	MAT1A - ZNF519P1	ENSG00000151224	ENSG00000232950		1232	6830	rs55899456-A	rs55899456	0	55899456	intergenic_variant	1	0.101852	2E-16	15.699		NA		Affymetrix, Illumina [24558453] (imputed)	N
2	rs11580040	0.914422	1	155190254	rs2990220	0.235583	Systolic blood pressure	43587	30487518	Takeuchi F	43432	Nat Commun	www.ncbi.nlm.nih.gov/pubmed/30487518	Interethnic analyses of blood pressure loci in populations of East Asian and European descent.	130,777 Japanese ancestry individuals	53,008 East Asian individuals, 105,253 European ancestry individuals	1q22	NR	GBAP1			ENSG00000160766	NA	NA	rs2990220-A	rs2990220	0	2990220	intron_variant	0	0.8283	3E-11	10.5229	(East Asian)	0.5511	[0.39-0.71] unit decrease	Illumina [6200000] (imputed)	N
2	rs11580040	0.914422	1	155190254	rs2990220	0.235583	Diastolic blood pressure	43587	30487518	Takeuchi F	43432	Nat Commun	www.ncbi.nlm.nih.gov/pubmed/30487518	Interethnic analyses of blood pressure loci in populations of East Asian and European descent.	130,777 Japanese ancestry individuals	53,008 East Asian individuals, 105,253 European ancestry individuals	1q22	NR	GBAP1			ENSG00000160766	NA	NA	rs2990220-A	rs2990220	0	2990220	intron_variant	0	0.8169	1E-9	9	(East Asian)	0.3166	[0.21-0.42] unit decrease	Illumina [6200000] (imputed)	N
2	rs11580040	0.914422	1	155190254	rs2990220	0.235583	Mean arterial pressure	43587	30487518	Takeuchi F	43432	Nat Commun	www.ncbi.nlm.nih.gov/pubmed/30487518	Interethnic analyses of blood pressure loci in populations of East Asian and European descent.	130,777 Japanese ancestry individuals	53,008 East Asian individuals, 105,253 European ancestry individuals	1q22	NR	GBAP1			ENSG00000160766	NA	NA	rs2990220-A	rs2990220	0	2990220	intron_variant	0	0.8282	2E-12	11.699	(East Asian)	0.41	[0.3-0.52] unit decrease	Illumina [6200000] (imputed)	N
4	rs2421077	0.916364	3	168811235	rs975970	0.234211	Waist circumference adjusted for body mass index	43938	31669095	Zhu Z	43762	J Allergy Clin Immunol	www.ncbi.nlm.nih.gov/pubmed/31669095	Shared Genetic and Experimental Links between Obesity-Related Traits and Asthma Subtypes in UK Biobank.	457,690 European ancestry individuals	NA	3q26.2	NR	MECOM			ENSG00000085276	NA	NA	rs975970-?	rs975970	0	975970	intron_variant	0	NR	2E-10	9.69897		NA		Affymetrix [~ 8270000] (imputed)	N
8	rs1050152	0.943726	5	131580301	rs35724182	0.233662	Serum levels of protein PDLIM4	44607	35078996	Gudjonsson A	44586	Nat Commun	www.ncbi.nlm.nih.gov/pubmed/35078996	A genome-wide association study of serum proteins reveals shared loci with common diseases.	5,365 Icelandic ancestry individuals	NA	5q31.1		P4HA2			ENSG00000072682	NA	NA	rs35724182-T	rs35724182	0	35724182	intron_variant	0	0.06869	1E-76	76		0.654811	[0.59-0.72] unit decrease	Illumina [7506463] (imputed)	N
17	rs2290400	0.996526	17	37407135	rs2168785	0.233499	Serum creatinine levels	44544	34594039	Sakaue S	44469	Nat Genet	www.ncbi.nlm.nih.gov/pubmed/34594039	A cross-population atlas of genetic associations for 220 human phenotypes.	344,104 European ancestry individuals, 150,266 East Asian ancestry individuals	NA	17q12		STAC2 - FBXL20	ENSG00000141750	ENSG00000108306		24937	1781	rs2168785-T	rs2168785	0	2168785	intergenic_variant	1	NR	5E-67	66.301		0.0329	[0.029-0.037] unit increase	Affymetrix, Illumina [20538295] (imputed)	N
8	rs1050152	0.943726	5	131232959	rs142958719	0.232975	Alzheimer's disease in APOE e4- carriers	42403	25778476	Jun G	42080	Mol Psychiatry	www.ncbi.nlm.nih.gov/pubmed/25778476	A novel Alzheimer disease locus located near the gene encoding tau protein.	7,184 cases, 26,968 controls	718 European ancestry cases, 1,699 European ancestry controls	5q31.1	FNIP1, ACSL6	MEIKIN			ENSG00000239642	NA	NA	rs142958719-G	rs142958719	0	142958719	intron_variant	0	0.82	3E-7	6.52288		1.16279	[1.1-1.23]	NR [NR]	N
7	rs1482698	0.910411	5	44368506	rs1482675	0.23292	Prostate cancer	44230	33398198	Conti DV	44200	Nat Genet	www.ncbi.nlm.nih.gov/pubmed/33398198	Trans-ancestry genome-wide association meta-analysis of prostate cancer identifies new susceptibility loci and informs genetic risk prediction.	85,554 European ancestry cases, 10,368 African ancestry cases, 8,611 East Asian ancestry cases, 2,714 Hispanic cases, 91,972 European ancestry controls, 10,986 African ancestry controls, 18,809 East Asian ancestry controls, 5,239 Hispanic controls	NA	5p12	NR	FGF10			ENSG00000070193	NA	NA	rs1482675-T	rs1482675	0	1482675	intron_variant	0	NR	4E-7	6.39794		1.036	[1.02-1.05]	Affymetrix, Illumina [29235255] (imputed)	N
7	rs1482698	0.910411	5	44368506	rs1482675	0.23292	Lung function (FEV1)	44508	33766948	Zhu Z	44280	Eur Respir J	www.ncbi.nlm.nih.gov/pubmed/33766948	A large-scale genome-wide association analysis of lung function in the Chinese population identifies novel loci and highlights shared genetic etiology with obesity.	100,285 Chinese ancestry individuals	NA	5p12		FGF10			ENSG00000070193	NA	NA	rs1482675-T	rs1482675	0	1482675	intron_variant	0	0.28	6E-21	20.2218		0.046	L increase	Affymetrix [NR] (imputed)	N
18	rs75944932	0.930955	17	43273992	rs62066707	0.232204	Body fat distribution (arm fat ratio)	43537	30664634	Rask-Andersen M	43486	Nat Commun	www.ncbi.nlm.nih.gov/pubmed/30664634	Genome-wide association study of body fat distribution identifies adiposity loci and sex-specific genetic effects.	55,006 British ancestry males, 61,132 British ancestry females	112,425 British ancestry males, 133,936 British ancestry females	17q21.31	intergenic	FMNL1-DT			ENSG00000267121	NA	NA	rs62066707-A	rs62066707	0	62066707	intron_variant	0	0.321321	2E-6	5.69897		0.009545	NR unit increase (replication)	Affymetrix [25472837] (imputed)	N
11	rs2020320	0.918764	9	17095676	rs34829493	0.230869	Insomnia	44778	35835914	Watanabe K	44756	Nat Genet	www.ncbi.nlm.nih.gov/pubmed/35835914	Genome-wide meta-analysis of insomnia prioritizes genes associated with metabolic and psychiatric pathways.	593,724 European ancestry cases, 1,771,286 European ancestry controls	NA	9p22.2		RN7SL720P - RPS29P33	ENSG00000241152	ENSG00000226470		41474	623	rs34829493-A	rs34829493	0	34829493	intron_variant	1	NR	2E-10	9.69897		0.006	[0.004-0.008] unit decrease	Illumina [10713943] (imputed)	N
8	rs1050152	0.943726	5	131722951	rs274555	0.230301	Fat-free mass	43504	30593698	Hubel C	43462	Am J Med Genet B Neuropsychiatr Genet	www.ncbi.nlm.nih.gov/pubmed/30593698	Genomics of body fat percentage may contribute to sex bias in anorexia nervosa.	70,700 European ancestry female individuals, 85,261 European ancestry male individuals	NA	5q31.1	NR	SLC22A5			ENSG00000197375	NA	NA	rs274555-?	rs274555	0	274555	intron_variant	0	NR	6E-10	9.22185	(male)	0.22148	[0.15-0.29] unit decrease	Affymetrix [7794483] (imputed)	N
8	rs1050152	0.943726	5	131722951	rs274555	0.230301	Fat-free mass	43504	30593698	Hubel C	43462	Am J Med Genet B Neuropsychiatr Genet	www.ncbi.nlm.nih.gov/pubmed/30593698	Genomics of body fat percentage may contribute to sex bias in anorexia nervosa.	70,700 European ancestry female individuals, 85,261 European ancestry male individuals	NA	5q31.1	NR	SLC22A5			ENSG00000197375	NA	NA	rs274555-?	rs274555	0	274555	intron_variant	0	NR	8E-9	8.09691	(female)	0.14208	[0.094-0.19] unit decrease	Affymetrix [7794483] (imputed)	N
8	rs1050152	0.943726	5	131722951	rs274555	0.230301	Fat-free mass	43504	30593698	Hubel C	43462	Am J Med Genet B Neuropsychiatr Genet	www.ncbi.nlm.nih.gov/pubmed/30593698	Genomics of body fat percentage may contribute to sex bias in anorexia nervosa.	70,700 European ancestry female individuals, 85,261 European ancestry male individuals	NA	5q31.1	NR	SLC22A5			ENSG00000197375	NA	NA	rs274555-?	rs274555	0	274555	intron_variant	0	NR	2E-16	15.699		0.18633	[0.14-0.23] unit decrease	Affymetrix [7794483] (imputed)	N
8	rs1050152	0.943726	5	131722951	rs274555	0.230301	Lymphocyte count	44543	34469753	Kachuri L	44434	Am J Hum Genet	www.ncbi.nlm.nih.gov/pubmed/34469753	Genetic determinants of blood-cell traits influence susceptibility to childhood acute lymphoblastic leukemia.	234,778 European ancestry individuals	100,554 European ancestry individuals	5q31.1		SLC22A5			ENSG00000197375	NA	NA	rs274555-C	rs274555	0	274555	intron_variant	0	0.597	1E-15	15		NA		Affymetrix [10369434] (imputed)	N
8	rs1050152	0.943726	5	131722951	rs274555	0.230301	Propionylcarnitine (c3) levels	44879	35347128	Yin X	44648	Nat Commun	www.ncbi.nlm.nih.gov/pubmed/35347128	Genome-wide association studies of metabolites in Finnish men identify disease-relevant loci.	6,136 Finnish ancestry individuals	NA	5q31.1		SLC22A5			ENSG00000197375	NA	NA	rs274555-T	rs274555	0	274555	intron_variant	0	NR	1E-19	19		0.17	unit increase	NR [16000000] (imputed)	N
18	rs75944932	0.930955	17	44753350	rs117300236	0.229912	Ganglion cell inner plexiform layer (GCIPL) thickness	44334	33979322	Currant H	44328	PLoS Genet	www.ncbi.nlm.nih.gov/pubmed/33979322	Genetic variation affects morphological retinal phenotypes extracted from UK Biobank optical coherence tomography images.	31,434 European ancestry individuals	NA	17q21.31	NR	NSF, NSF, NSF			ENSG00000278174, ENSG00000276262, ENSG00000073969	NA	NA	rs117300236-G	rs117300236	0	117300236	intron_variant	0	0.72	1E-7	7		0.3	[0.18-0.42] unit decrease	Affymetrix [9231066] (imputed)	N
18	rs75944932	0.930955	17	44753350	rs117300236	0.229912	Retinal nerve fibre layer thickness or ganglion cell inner plexiform layer thickness (MTAG)	44334	33979322	Currant H	44328	PLoS Genet	www.ncbi.nlm.nih.gov/pubmed/33979322	Genetic variation affects morphological retinal phenotypes extracted from UK Biobank optical coherence tomography images.	31,434 European ancestry individuals	NA	17q21.31	NR	NSF, NSF, NSF			ENSG00000278174, ENSG00000276262, ENSG00000073969	NA	NA	rs117300236-G	rs117300236	0	117300236	intron_variant	0	0.72	6E-9	8.22185		0.25	[0.17-0.33] unit decrease	Affymetrix [9231066] (imputed)	N
18	rs75944932	0.930955	17	44753350	rs117300236	0.229912	Retinal nerve fibre layer (RNFL) thickness	44334	33979322	Currant H	44328	PLoS Genet	www.ncbi.nlm.nih.gov/pubmed/33979322	Genetic variation affects morphological retinal phenotypes extracted from UK Biobank optical coherence tomography images.	31,434 European ancestry individuals	NA	17q21.31	NR	NSF, NSF, NSF			ENSG00000278174, ENSG00000276262, ENSG00000073969	NA	NA	rs117300236-G	rs117300236	0	117300236	intron_variant	0	0.72	6E-9	8.22185		0.25	[0.17-0.33] unit decrease	Affymetrix [9231066] (imputed)	N
10	rs13243708	0.974425	7	99587980	rs6465759	0.229743	Alzheimer's disease or gastroesophageal reflux disease	44816	35851147	Adewuyi EO	44760	Commun Biol	www.ncbi.nlm.nih.gov/pubmed/35851147	A large-scale genome-wide cross-trait analysis reveals shared genetic architecture between Alzheimer's disease and gastrointestinal tract disorders.	71,880 European ancestry Alzheimer's disease or AD-by-proxy cases, 71,522 European ancestry GERD cases, up to 644,457 European ancestry controls	NA	7q22.1		AZGP1P1 - ZKSCAN1	ENSG00000214313	ENSG00000106261		2519	25215	rs6465759-T	rs6465759	0	6465759	upstream_gene_variant	1	NR	5E-7	6.30103		NA		NR [NR]	N
8	rs1050152	0.943726	5	131991881	rs115008099	0.229143	Asthma	43763	31619474	Zhu Z	43755	Eur Respir J	www.ncbi.nlm.nih.gov/pubmed/31619474	Shared Genetics of Asthma and Mental Health Disorders: A Large-Scale Genome-Wide Cross-Trait Analysis.	46,802 European ancestry cases, 347,481 European ancestry controls	23,948 European and unknown ancestry cases, 118,538 European and unknown ancestry controls	5q31.1	IL4, IL5, IL13, KIF3A, RAD50	TH2LCRR			ENSG00000223442	NA	NA	rs115008099-T	rs115008099	0	115008099	intron_variant	0	0.168093	6E-32	31.2218		1.10287	[1.09-1.12]	Affymetrix [8274727] (imputed)	N
8	rs1050152	0.943726	5	131991881	rs115008099	0.229143	Asthma (adult onset)	43938	31669095	Zhu Z	43762	J Allergy Clin Immunol	www.ncbi.nlm.nih.gov/pubmed/31669095	Shared Genetic and Experimental Links between Obesity-Related Traits and Asthma Subtypes in UK Biobank.	33,418 European ancestry cases, 393,186 European ancestry controls	NA	5q31.1	NR	TH2LCRR			ENSG00000223442	NA	NA	rs115008099-?	rs115008099	0	115008099	intron_variant	0	NR	2E-15	14.699		NA		Affymetrix [~ 8270000] (imputed)	N
8	rs1050152	0.943726	5	131991881	rs115008099	0.229143	Respiratory diseases	43504	30595370	Kichaev G	43461	Am J Hum Genet	www.ncbi.nlm.nih.gov/pubmed/30595370	Leveraging Polygenic Functional Enrichment to Improve GWAS Power.	approximately 459,000 European ancestry individuals	NA	5q31.1		TH2LCRR			ENSG00000223442	NA	NA	rs115008099-?	rs115008099	0	115008099	intron_variant	0	NR	6E-31	30.2218		NA		NR [~ 8900000] (imputed)	N
8	rs1050152	0.943726	5	131991881	rs115008099	0.229143	Medication use (adrenergics, inhalants)	43637	31015401	Wu Y	43578	Nat Commun	www.ncbi.nlm.nih.gov/pubmed/31015401	Genome-wide association study of medication-use and associated disease in the UK Biobank.	28,880 European ancestry cases, 147,565 European ancestry controls	NA	5q31.1	AC004041.2	TH2LCRR			ENSG00000223442	NA	NA	rs115008099-T	rs115008099	0	115008099	intron_variant	0	0.164643	1E-17	17		0.105575	[0.081-0.13] unit increase	Affymetrix [7288503] (imputed)	N
8	rs1050152	0.943726	5	131991656	rs67006560	0.228816	Neutrophil percentage of granulocytes	42977	27863252	Astle WJ	42691	Cell	www.ncbi.nlm.nih.gov/pubmed/27863252	The Allelic Landscape of Human Blood Cell Trait Variation and Links to Common Complex Disease.	170,672 European ancestry individuals	NA	5q31.1	AC004041.2	TH2LCRR			ENSG00000223442	NA	NA	rs67006560-T	rs67006560	0	67006560	intron_variant	0	0.1717	5E-55	54.301		0.073981	[0.065-0.083] unit decrease	Affymetrix [~ 2500000] (imputed)	N
8	rs1050152	0.943726	5	131918444	rs2252775	0.228206	Asthma and cardiovascular disease	44700	35126453	Zhou Y	44581	Front Genet	www.ncbi.nlm.nih.gov/pubmed/35126453	Shared Genetic Architecture and Causal Relationship Between Asthma and Cardiovascular Diseases: A Large-Scale Cross-Trait Analysis.	19,954 European ancestry cases, 107,715 European ancestry controls	NA	5q31.1		RAD50			ENSG00000113522	NA	NA	rs2252775-?	rs2252775	0	2252775	intron_variant	0	NR	3E-8	7.52288		NA		NR [NR]	N
8	rs1050152	0.943726	5	131948526	rs2245460	0.225612	Eosinophil counts	44095	32888493	Chen MH	44075	Cell	www.ncbi.nlm.nih.gov/pubmed/32888493	Trans-ethnic and Ancestry-Specific Blood-Cell Genetics in 746,667 Individuals from 5 Global Populations.	86,890 East Asian ancestry individuals	NA	5q31.1	NR	RAD50			ENSG00000113522	NA	NA	rs2245460-T	rs2245460	0	2245460	intron_variant	0	0.791251	7E-29	28.1549		0.06599	[0.054-0.078] SD units decrease	Affymetrix, Illumina [16279099] (imputed)	N
10	rs7799441	0.920026	7	99847237	rs112241539	0.223977	Age at menopause	43504	30595370	Kichaev G	43461	Am J Hum Genet	www.ncbi.nlm.nih.gov/pubmed/30595370	Leveraging Polygenic Functional Enrichment to Improve GWAS Power.	approximately 143,000 European ancestry individuals	NA	7q22.1		CASTOR3			ENSG00000239521	NA	NA	rs112241539-?	rs112241539	0	112241539	intron_variant	0	NR	4E-10	9.39794		NA		NR [~ 8900000] (imputed)	N
4	rs2421077	0.916364	3	168715808	rs56341938	0.223003	Lung function (FEV1/FVC)	42902	28166213	Wain LV	42772	Nat Genet	www.ncbi.nlm.nih.gov/pubmed/28166213	Genome-wide association analyses for lung function and chronic obstructive pulmonary disease identify new loci and potential druggable targets.	48,943 European ancestry individuals	57,176 European ancestry individuals, 38,199 individuals.	3q26.2	LOC100507661, MECOM	LINC02082 - LINC01997	ENSG00000242268	ENSG00000241383		73430	5002	rs56341938-?	rs56341938	0	56341938	intergenic_variant	1	0.51	6E-14	13.2218		0.029	[0.021-0.037] unit increase	Affymetrix [27624732] (imputed)	N
8	rs1050152	0.943726	5	131301615	rs476428	0.221505	Alzheimer's disease in APOE e4- carriers	42403	25778476	Jun G	42080	Mol Psychiatry	www.ncbi.nlm.nih.gov/pubmed/25778476	A novel Alzheimer disease locus located near the gene encoding tau protein.	7,184 cases, 26,968 controls	718 European ancestry cases, 1,699 European ancestry controls	5q31.1	ACSL6	ACSL6			ENSG00000164398	NA	NA	rs476428-G	rs476428	0	476428	intron_variant	0	0.81	2E-7	6.69897		1.16279	[1.1-1.23]	NR [NR]	N
3	rs61054961	0.944414	2	198929086	rs35657897	0.221367	Schizophrenia (MTAG)	44404	33479212	Yao X	44217	Transl Psychiatry	www.ncbi.nlm.nih.gov/pubmed/33479212	Integrative analysis of genome-wide association studies identifies novel loci associated with neuropsychiatric disorders.	at least 33,640 European ancestry cases, at least 43,456 European ancestry controls	NA	2q33.1	NR	PLCL1			ENSG00000115896	NA	NA	rs35657897-A	rs35657897	0	35657897	intron_variant	0	0.2962	1E-9	9		0.0715097	[0.048-0.095] unit increase	NR [NR]	N
3	rs61054961	0.944414	2	198929086	rs35657897	0.221367	Insomnia	44778	35835914	Watanabe K	44756	Nat Genet	www.ncbi.nlm.nih.gov/pubmed/35835914	Genome-wide meta-analysis of insomnia prioritizes genes associated with metabolic and psychiatric pathways.	593,724 European ancestry cases, 1,771,286 European ancestry controls	NA	2q33.1		PLCL1			ENSG00000115896	NA	NA	rs35657897-A	rs35657897	0	35657897	intron_variant	0	NR	4E-9	8.39794		0.006	[0.004-0.008] unit increase	Illumina [10713943] (imputed)	N
18	rs75944932	0.930955	17	43495420	rs12936645	0.220762	Spherical equivalent	44046	32352494	Han X	43951	JAMA Ophthalmol	www.ncbi.nlm.nih.gov/pubmed/32352494	Association of Myopia and Intraocular Pressure With Retinal Detachment in European Descent Participants of the UK Biobank Cohort: A Mendelian Randomization Study.	95,827 European ancestry individuals	NA	17q21.31	NR	ARHGAP27			ENSG00000159314	NA	NA	rs12936645-T	rs12936645	0	12936645	intron_variant	0		5E-9	8.30103		0.09	[0.051-0.129] unit increase	NR [NR]	N
8	rs1050152	0.943726	5	131821558	rs10053046	0.21563	Hemoglobin A1c levels	44544	34594039	Sakaue S	44469	Nat Genet	www.ncbi.nlm.nih.gov/pubmed/34594039	A cross-population atlas of genetic associations for 220 human phenotypes.	344,182 European ancestry individuals, 71,221 East Asian ancestry individuals	NA	5q31.1		IRF1, IRF1-AS1			ENSG00000125347, ENSG00000197536	NA	NA	rs10053046-G	rs10053046	0	10053046	non_coding_transcript_exon_variant	0	NR	5E-14	13.301		0.0164	[0.012-0.021] unit increase	Affymetrix, Illumina [20525742] (imputed)	N
8	rs1050152	0.943726	5	131991085	rs12188917	0.21316	Atopic dermatitis	42647	26482879	Paternoster L	42296	Nat Genet	www.ncbi.nlm.nih.gov/pubmed/26482879	Multi-ancestry genome-wide association study of 21,000 cases and 95,000 controls identifies new risk loci for atopic dermatitis.	18,900 European ancestry cases, 1,472 Japanese ancestry cases, 422 African American cases, 300 Latino cases, 305 cases, 84,166 European ancestry controls, 7,966 Japanese ancestry controls, 844 African American controls, 1,592 Latino controls, 896 controls	30,588 European ancestry cases, 459 African American cases, 1,012 Chinese ancestry cases, 226,537 European ancestry controls, 729 African American controls, 1,362 Chinese ancestry controls	5q31.1	RAD50, IL13	TH2LCRR			ENSG00000223442	NA	NA	rs12188917-C	rs12188917	0	12188917	intron_variant	0	0.21	4E-17	16.3979	(EA, fixed effects)	1.14	[1.10–1.17]	Illumina [15539996] (imputed)	N
8	rs1050152	0.943726	5	131640536	rs6860806	0.212406	Breast cancer	43069	29059683	Michailidou K	43031	Nature	www.ncbi.nlm.nih.gov/pubmed/29059683	Association analysis identifies 65 new breast cancer risk loci.	76,192 European ancestry cases, 63,082 European ancestry controls	46,785 European ancestry cases, 42,892 European ancestry controls, 14,068 East Asian ancestry cases, 13,104 East Asian ancestry controls	5q31.1	NR	SLC22A4			ENSG00000197208	NA	NA	rs6860806-G	rs6860806	0	6860806	intron_variant	0	0.5391	8E-8	7.09691	(EA)	0.0335	[0.021-0.046] unit increase	Illumina [~ 11800000] (imputed)	N
8	rs1050152	0.943726	5	131640536	rs6860806	0.212406	Breast cancer	44006	32424353	Zhang H	43969	Nat Genet	www.ncbi.nlm.nih.gov/pubmed/32424353	Genome-wide association study identifies 32 novel breast cancer susceptibility loci from overall and subtype-specific analyses.	133,384 European ancestry cases, 113,789 European ancestry controls	NA	5q31.1	NR	SLC22A4			ENSG00000197208	NA	NA	rs6860806-?	rs6860806	0	6860806	intron_variant	0	NR	3E-8	7.52288		NA		Illumina [~ 10800000] (imputed)	N
8	rs1050152	0.943726	5	131995964	rs20541	0.211919	Self-reported allergy	41648	23817569	Hinds DA	41455	Nat Genet	www.ncbi.nlm.nih.gov/pubmed/23817569	A genome-wide association meta-analysis of self-reported allergy identifies shared and allergy-specific susceptibility loci.	53,862 European ancestry individuals	NA	5q31.1	intergenic	IL13, TH2LCRR			ENSG00000169194, ENSG00000223442	NA	NA	rs20541-A	rs20541	0	20541	missense_variant	0	0.2019	1E-6	6		0.0724	[0.043-0.101] unit increase	Illumina [2400000] (imputed)	N
8	rs1050152	0.943726	5	131995964	rs20541	0.211919	Psoriasis	42375	25574825	Baurecht H	42012	Am J Hum Genet	www.ncbi.nlm.nih.gov/pubmed/25574825	Genome-wide comparative analysis of atopic dermatitis and psoriasis gives insight into opposing genetic mechanisms.	4,212 European ancestry cases, 8,032 European ancestry controls	NA	5q31.1	IL13, IL4	IL13, TH2LCRR			ENSG00000169194, ENSG00000223442	NA	NA	rs20541-A	rs20541	0	20541	missense_variant	0	NR	5E-6	5.30103		1.18906	[1.14-1.23]	Affymetrix, Illumina, Perlegen [up to 5493100] (imputed)	N
8	rs1050152	0.943726	5	131995964	rs20541	0.211919	Hay fever and/or eczema	43892	31361310	Johansson A	43676	Hum Mol Genet	www.ncbi.nlm.nih.gov/pubmed/31361310	Genome-wide association analysis of 350 000 Caucasians from the UK Biobank identifies novel loci for asthma, hay fever and eczema.	84,034 European ancestry cases, 239,773 European ancestry controls	NA	5q31.1	NR	IL13, TH2LCRR			ENSG00000169194, ENSG00000223442	NA	NA	rs20541-A	rs20541	0	20541	missense_variant	0	0.1799	5E-13	12.301		1.057	[1.041-1.072]	Affymetrix [15688218] (imputed)	N
8	rs1050152	0.943726	5	131995964	rs20541	0.211919	Eczema	43892	31361310	Johansson A	43676	Hum Mol Genet	www.ncbi.nlm.nih.gov/pubmed/31361310	Genome-wide association analysis of 350 000 Caucasians from the UK Biobank identifies novel loci for asthma, hay fever and eczema.	7,884 European ancestry cases, 239,773 European ancestry controls	21,000 cases, 96,000 controls	5q31.1	IL33	IL13, TH2LCRR			ENSG00000169194, ENSG00000223442	NA	NA	rs20541-A	rs20541	0	20541	missense_variant	0	0.2945	2E-14	13.699		1.174	[1.128-1.221]	Affymetrix [15688218] (imputed)	N
8	rs1050152	0.943726	5	131995964	rs20541	0.211919	Allergic sensitization	43390	30013184	Waage J	43297	Nat Genet	www.ncbi.nlm.nih.gov/pubmed/30013184	Genome-wide association and HLA fine-mapping studies identify risk loci and genetic pathways underlying allergic rhinitis.	8,040 European ancestry cases, 16,441 European ancestry controls	NA	5q31.1	IL13	IL13, TH2LCRR			ENSG00000169194, ENSG00000223442	NA	NA	rs20541-A	rs20541	0	20541	missense_variant	0	0.24	5E-7	6.30103		1.13636	[1.09-1.19]	Affymetrix, Illumina [16531985] (imputed)	N
8	rs1050152	0.943726	5	131995964	rs20541	0.211919	Atopic asthma	43938	31669095	Zhu Z	43762	J Allergy Clin Immunol	www.ncbi.nlm.nih.gov/pubmed/31669095	Shared Genetic and Experimental Links between Obesity-Related Traits and Asthma Subtypes in UK Biobank.	23,982 European ancestry cases, 393,169 European ancestry controls	NA	5q31.1	NR	IL13, TH2LCRR			ENSG00000169194, ENSG00000223442	NA	NA	rs20541-?	rs20541	0	20541	missense_variant	0	NR	1E-21	21		NA		Affymetrix [~ 8270000] (imputed)	N
8	rs1050152	0.943726	5	131995964	rs20541	0.211919	Cutaneous psoriasis	42657	26626624	Stuart PE	42336	Am J Hum Genet	www.ncbi.nlm.nih.gov/pubmed/26626624	Genome-wide Association Analysis of Psoriatic Arthritis and Cutaneous Psoriasis Reveals Differences in Their Genetic Architecture.	1,363 European ancestry cases, 4,934 European ancestry controls	up to 2,969 European ancestry cases, up to European ancestry 14,384 controls	5q31.1	IL13	IL13, TH2LCRR			ENSG00000169194, ENSG00000223442	NA	NA	rs20541-G	rs20541	0	20541	missense_variant	0	NR	3E-8	7.52288		1.237	NR	Illumina [11532644] (imputed)	N
8	rs1050152	0.943726	5	131995964	rs20541	0.211919	Psoriasis	42410	25903422	Yin X	42117	Nat Commun	www.ncbi.nlm.nih.gov/pubmed/25903422	Genome-wide meta-analysis identifies multiple novel associations and ethnic heterogeneity of psoriasis susceptibility.	3,496 European ancestry cases, 5,186 European ancestry controls, 1,588 Chinese ancestry cases, 3,546 Chinese ancestry controls	5,134 European ancestry cases, 5,633 European ancestry controls, 5,151 Chinese ancestry cases, 5,152 Chinese ancestry controls	5q31.1	IL13	IL13, TH2LCRR			ENSG00000169194, ENSG00000223442	NA	NA	rs20541-G	rs20541	0	20541	missense_variant	0	0.79	5E-9	8.30103		1.14	[1.09-1.19]	Illumina [up to 4778154] (imputed)	N
8	rs1050152	0.943726	5	131995964	rs20541	0.211919	Asthma	43474	29273806	Demenais F	43091	Nat Genet	www.ncbi.nlm.nih.gov/pubmed/29273806	Multiancestry association study identifies new asthma risk loci that colocalize with immune-cell enhancer marks.	19,954 European ancestry cases, 107,715 European ancestry controls	NA	5q31.1	IL13, RAD50, IL4	IL13, TH2LCRR			ENSG00000169194, ENSG00000223442	NA	NA	rs20541-G	rs20541	0	20541	missense_variant	0	0.79	1E-14	14		0.12	[0.081-0.159] unit decrease	Affymetrix, Illumina, Perlegen [2831075] (imputed)	N
8	rs1050152	0.943726	5	131995964	rs20541	0.211919	Asthma	43130	29273806	Demenais F	43091	Nat Genet	www.ncbi.nlm.nih.gov/pubmed/29273806	Multiancestry association study identifies new asthma risk loci that colocalize with immune-cell enhancer marks.	19,954 European ancestry cases, 107,715 European ancestry controls, 2,149 African ancestry cases, 6,055 African ancestry controls, 1,239 Japanese ancestry cases, 3,976 Japanese ancestry controls, 606 Latino cases, 792 Latino controls	NA	5q31.1	IL13, RAD50, IL4	IL13, TH2LCRR			ENSG00000169194, ENSG00000223442	NA	NA	rs20541-A	rs20541	0	20541	missense_variant	0	0.20999999999999996	5E-16	15.301		1.1236	[1.09-1.15]	Affymetrix, Illumina, Perlegen [2831075] (imputed)	N
8	rs1050152	0.943726	5	131995964	rs20541	0.211919	Psoriasis	39850	19169254	Nair RP	39838	Nat Genet	www.ncbi.nlm.nih.gov/pubmed/19169254	Genome-wide scan reveals association of psoriasis with IL-23 and NF-kappaB pathways.	1,359 European ancestry cases, 1,400 European ancestry controls	5,048 European ancestry cases, 5,041 European ancestry controls	5q31.1	IL13	IL13, TH2LCRR			ENSG00000169194, ENSG00000223442	NA	NA	rs20541-G	rs20541	0	20541	missense_variant	0	0.79	5E-15	14.301		1.27	[NR]	Perlegen [~ 2500000] (imputed)	N
8	rs1050152	0.943726	5	131995964	rs20541	0.211919	IgE levels	40893	22075330	Granada M	40855	J Allergy Clin Immunol	www.ncbi.nlm.nih.gov/pubmed/22075330	A genome-wide association study of plasma total IgE concentrations in the Framingham Heart Study.	6,819 European ancestry individuals	7,809 European ancestry indivduals	5q31.1	IL13	IL13, TH2LCRR			ENSG00000169194, ENSG00000223442	NA	NA	rs20541-A	rs20541	0	20541	missense_variant	0	NR	3E-18	17.5229		0.08	[NR] unit increase	Affymetrix [2540223] (imputed)	N
8	rs1050152	0.943726	5	131995964	rs20541	0.211919	Hodgkin's lymphoma	40962	22286212	Urayama KY	40935	J Natl Cancer Inst	www.ncbi.nlm.nih.gov/pubmed/22286212	Genome-wide association study of classical Hodgkin lymphoma and Epstein-Barr virus status-defined subgroups.	1,200 European ancestry cases, 6,417 European ancestry controls	563 European ancestry cases, 613 European ancestry controls	5q31.1	IL13	IL13, TH2LCRR			ENSG00000169194, ENSG00000223442	NA	NA	rs20541-?	rs20541	0	20541	missense_variant	0	NR	1E-8	8	(EBV-negative cHL)	1.47	[1.29-1.68]	Illumina [502514]	N
8	rs1050152	0.943726	5	131995964	rs20541	0.211919	Childhood asthma with severe exacerbations	44371	33328473	Ahluwalia TS	44181	Nat Commun	www.ncbi.nlm.nih.gov/pubmed/33328473	FUT2-ABO epistasis increases the risk of early childhood asthma and Streptococcus pneumoniae respiratory illnesses.	2,866 European ancestry cases, 65,415 European ancestry controls	NA	5q31.1	IL13	IL13, TH2LCRR			ENSG00000169194, ENSG00000223442	NA	NA	rs20541-A	rs20541	0	20541	missense_variant	0	NR	1E-8	8		1.21	[1.13-1.29]	Illumina [up to 525976] (imputed)	N
8	rs1050152	0.943726	5	131995964	rs20541	0.211919	Lymphocyte count	44092	32888494	Vuckovic D	44075	Cell	www.ncbi.nlm.nih.gov/pubmed/32888494	The Polygenic and Monogenic Basis of Blood Traits and Diseases.	408,112 British individuals	NA	5q31.1	IL13	IL13, TH2LCRR			ENSG00000169194, ENSG00000223442	NA	NA	rs20541-G	rs20541	0	20541	missense_variant	0	0.819349	7E-9	8.1549		0.0172055	[0.011-0.023] unit decrease	Affymetrix [93095623] (imputed)	N
8	rs1050152	0.943726	5	131995964	rs20541	0.211919	Atopic dermatitis	44565	34116867	Tanaka N	44349	J Allergy Clin Immunol	www.ncbi.nlm.nih.gov/pubmed/34116867	Eight novel susceptibility loci and putative causal variants in atopic dermatitis.	2,597 Japanese ancestry cases, 110,504 Japanese ancestry controls, 25,685 European ancestry cases, 76,768 European ancestry controls	NA	5q31.1		IL13, TH2LCRR			ENSG00000169194, ENSG00000223442	NA	NA	rs20541-?	rs20541	0	20541	missense_variant	0	NR	7E-15	14.1549		0.91	[0.89-0.93]	Illumina [5170515] (imputed)	N
8	rs1050152	0.943726	5	131995964	rs20541	0.211919	Atopic dermatitis	44544	34594039	Sakaue S	44469	Nat Genet	www.ncbi.nlm.nih.gov/pubmed/34594039	A cross-population atlas of genetic associations for 220 human phenotypes.	6,224 European ancestry cases, 475,075 European ancestry controls, 4,296 East Asian ancestry cases, 163,807 East Asian ancestry controls	NA	5q31.1		IL13, TH2LCRR			ENSG00000169194, ENSG00000223442	NA	NA	rs20541-G	rs20541	0	20541	missense_variant	0	NR	1E-18	18		0.1451	[0.11-0.18] unit decrease	Affymetrix, Illumina [25843389] (imputed)	N
18	rs75944932	0.930955	17	43275949	rs112297877	0.211289	White matter microstructure (axial diusivities)	43866	31666681	Zhao B	43768	Mol Psychiatry	www.ncbi.nlm.nih.gov/pubmed/31666681	Large-scale GWAS reveals genetic architecture of brain white matter microstructure and genetic overlap with cognitive and mental health traits (n = 17,706).	17,706 European ancestry individuals	NA	17q21.31	NR	FMNL1-DT			ENSG00000267121	NA	NA	rs112297877-?	rs112297877	0	112297877	intron_variant	0		2E-9	8.69897	(Anterior corona radiata)	NA		NR [8955960] (imputed)	N
18	rs75944932	0.930955	17	43275949	rs112297877	0.211289	White matter microstructure (axial diusivities)	43866	31666681	Zhao B	43768	Mol Psychiatry	www.ncbi.nlm.nih.gov/pubmed/31666681	Large-scale GWAS reveals genetic architecture of brain white matter microstructure and genetic overlap with cognitive and mental health traits (n = 17,706).	17,706 European ancestry individuals	NA	17q21.31	NR	FMNL1-DT			ENSG00000267121	NA	NA	rs112297877-?	rs112297877	0	112297877	intron_variant	0		5E-9	8.30103	(Posterior corona radiata )	NA		NR [8955960] (imputed)	N
18	rs75944932	0.930955	17	43275949	rs112297877	0.211289	White matter microstructure (mean diusivities)	43866	31666681	Zhao B	43768	Mol Psychiatry	www.ncbi.nlm.nih.gov/pubmed/31666681	Large-scale GWAS reveals genetic architecture of brain white matter microstructure and genetic overlap with cognitive and mental health traits (n = 17,706).	17,706 European ancestry individuals	NA	17q21.31	NR	FMNL1-DT			ENSG00000267121	NA	NA	rs112297877-?	rs112297877	0	112297877	intron_variant	0		3E-8	7.52288	(Anterior corona radiata)	NA		NR [8955960] (imputed)	N
8	rs1050152	0.943726	5	131806780	rs3846730	0.210155	Lymphocyte percentage of white cells	44092	32888494	Vuckovic D	44075	Cell	www.ncbi.nlm.nih.gov/pubmed/32888494	The Polygenic and Monogenic Basis of Blood Traits and Diseases.	408,112 British individuals	NA	5q31.1	AC116366.6	IRF1, IRF1-AS1			ENSG00000125347, ENSG00000197536	NA	NA	rs3846730-T	rs3846730	0	3846730	non_coding_transcript_exon_variant	0	0.236872	1E-16	16		0.0215919	[0.016-0.027] unit decrease	Affymetrix [93095623] (imputed)	N
7	rs1482698	0.910411	5	44822458	rs930395	0.209851	Breast cancer	43069	29059683	Michailidou K	43031	Nature	www.ncbi.nlm.nih.gov/pubmed/29059683	Association analysis identifies 65 new breast cancer risk loci.	76,192 European ancestry cases, 63,082 European ancestry controls	46,785 European ancestry cases, 42,892 European ancestry controls, 14,068 East Asian ancestry cases, 13,104 East Asian ancestry controls	5p12	NR	TMEM161B-AS1	ENSG00000112996			1928	NA	rs930395-A	rs930395	0	930395	intergenic_variant	0	0.2206	2E-58	57.699	(EA)	0.1187	[0.1-0.13] unit increase	Illumina [~ 11800000] (imputed)	N
3	rs61054961	0.944414	2	198929083	rs34388051	0.208245	Bipolar disorder (MTAG)	44404	33479212	Yao X	44217	Transl Psychiatry	www.ncbi.nlm.nih.gov/pubmed/33479212	Integrative analysis of genome-wide association studies identifies novel loci associated with neuropsychiatric disorders.	at least 20,352 European ancestry cases, at least 31,358 European ancestry controls	NA	2q33.1	NR	PLCL1			ENSG00000115896	NA	NA	rs34388051-A	rs34388051	0	34388051	intron_variant	0	0.7018	4E-8	7.39794		0.0650035	[0.042-0.088] unit decrease	NR [NR]	N
17	rs2290400	0.996526	17	37458872	rs801417	0.208149	Mean corpuscular volume	44095	32888493	Chen MH	44075	Cell	www.ncbi.nlm.nih.gov/pubmed/32888493	Trans-ethnic and Ancestry-Specific Blood-Cell Genetics in 746,667 Individuals from 5 Global Populations.	544,127 European ancestry individuals	NA	17q12	NR	FBXL20			ENSG00000108306	NA	NA	rs801417-T	rs801417	0	801417	intron_variant	0	0.152386	7E-36	35.1549		0.032066	[0.027-0.037] SD unit decrease	Affymetrix, Illumina [50615308] (imputed)	N
17	rs2290400	0.996526	17	38085385	rs4795402	0.205664	Nonatopic asthma	43938	31669095	Zhu Z	43762	J Allergy Clin Immunol	www.ncbi.nlm.nih.gov/pubmed/31669095	Shared Genetic and Experimental Links between Obesity-Related Traits and Asthma Subtypes in UK Biobank.	28,862 European ancestry cases, 422,048 European ancestry controls	NA	17q21.1	NR	LRRC3C			ENSG00000204913	NA	NA	rs4795402-?	rs4795402	0	4795402	non_coding_transcript_exon_variant	0	NR	7E-10	9.1549		NA		Affymetrix [~ 8270000] (imputed)	N
17	rs2290400	0.996526	17	38085385	rs4795402	0.205664	Asthma (childhood onset)	43938	31669095	Zhu Z	43762	J Allergy Clin Immunol	www.ncbi.nlm.nih.gov/pubmed/31669095	Shared Genetic and Experimental Links between Obesity-Related Traits and Asthma Subtypes in UK Biobank.	13,435 European ancestry cases, 393,186 European ancestry controls	NA	17q21.1	NR	LRRC3C			ENSG00000204913	NA	NA	rs4795402-?	rs4795402	0	4795402	non_coding_transcript_exon_variant	0	NR	6E-30	29.2218		NA		Affymetrix [~ 8270000] (imputed)	N
17	rs2290400	0.996526	17	38544624	rs2715555	0.205284	Insulin-like growth factor 1 levels	44376	33462484	Sinnott-Armstrong N	44214	Nat Genet	www.ncbi.nlm.nih.gov/pubmed/33462484	Genetics of 35 blood and urine biomarkers in the UK Biobank.	340,567 European ancestry individuals, 5,974 African ancestry individuals, 7,283 South Asian ancestry individuals	NA	17q21.2	NR	RNA5SP441 - TOP2A	ENSG00000252618	ENSG00000131747		14196	153	rs2715555-A	rs2715555	0	2715555	intergenic_variant	1	NR	8E-15	14.0969		0.0268	[0.02-0.033] unit decrease	Affymetrix [9000000] (imputed)	N
2	rs11580040	0.914422	1	155182164	rs2075570	0.203333	Cancer (pleiotropy)	42769	27197191	Fehringer G	42480	Cancer Res	www.ncbi.nlm.nih.gov/pubmed/27197191	Cross-Cancer Genome-Wide Analysis of Lung, Ovary, Breast, Prostate, and Colorectal Cancer Reveals Novel Pleiotropic Associations.	5,020 European ancestry lung cancer cases, 3,718 European ancestry lung adenocarcinoma cases, 3,422 European ancestry lung squamous cell carcinoma cases, 15,414 European ancestry colorectal cancer cases, 10,809 European ancestry breast cancer cases, 4,939 European ancestry estrogen receptor negative breast cancer cases, 1,098 European ancestry ovarian cancer cases, 2,556 European ancestry serous ovarian cancer cases, 715 European ancestry ovarian endometrioid carcinoma cases, 9,710 European ancestry prostate cancer cases, 4,450 European ancestry aggressive prostate cancer cases, 61,820 European ancestry controls	NA	1q22	MTX1	MTX1			ENSG00000173171	NA	NA	rs2075570-T	rs2075570	0	2075570	intron_variant	0	NR	5E-6	5.30103	(subset analysis)	NA		Affymetrix, Illumina [9916564] (imputed)	N
17	rs2290400	0.996526	17	37625912	rs11078901	0.203269	Serum creatinine levels	44544	34594039	Sakaue S	44469	Nat Genet	www.ncbi.nlm.nih.gov/pubmed/34594039	A cross-population atlas of genetic associations for 220 human phenotypes.	150,266 East Asian ancestry individuals	NA	17q12		CDK12			ENSG00000167258	NA	NA	rs11078901-T	rs11078901	0	11078901	intron_variant	0	0.805318	3E-12	11.5229		0.0252143	[0.018-0.032] unit increase	Illumina [13478778] (imputed)	N
1	rs34517439	0.981761	1	78540733	rs4245660	0.203039	Adenine levels in elite athletes	44805	31882771	Al-Khelaifi F	43826	Sci Rep	www.ncbi.nlm.nih.gov/pubmed/31882771	Metabolic GWAS of elite athletes reveals novel genetically-influenced metabolites associated with athletic performance.	490 individuals	NA	1p31.1		GIPC2			ENSG00000137960	NA	NA	rs4245660-?	rs4245660	0	4245660	intron_variant	0	NR	8E-6	5.09691		0.272676	[0.15-0.39] unit decrease	Illumina [275016]	N
4	rs2421077	0.916364	3	168707390	rs7630814	0.20033	Systolic blood pressure	43504	30595370	Kichaev G	43461	Am J Hum Genet	www.ncbi.nlm.nih.gov/pubmed/30595370	Leveraging Polygenic Functional Enrichment to Improve GWAS Power.	approximately 422,000 European ancestry individuals	NA	3q26.2		LINC02082 - LINC01997	ENSG00000242268	ENSG00000241383		65012	13420	rs7630814-?	rs7630814	0	7630814	regulatory_region_variant	1	NR	3E-16	15.5229		NA		NR [~ 8900000] (imputed)	N
17	rs2290400	0.996526	17	37633835	rs12451586	0.199051	Glomerular filtration rate (creatinine)	42922	28452372	Gorski M	42853	Sci Rep	www.ncbi.nlm.nih.gov/pubmed/28452372	1000 Genomes-based meta-analysis identifies 10 novel loci for kidney function.	110,517 European ancestry individuals		17q12	CDK12	CDK12			ENSG00000167258	NA	NA	rs12451586-A	rs12451586	0	12451586	intron_variant	0	NR	3E-15	14.5229		0.0092	[0.007-0.0114] unit decrease	Affymetrix, Illumina [up to 10971307] (imputed)	N
10	rs7799441	0.920026	7	99932049	rs7384878	0.197787	Family history of Alzheimer's disease	43542	30617256	Jansen IE	43472	Nat Genet	www.ncbi.nlm.nih.gov/pubmed/30617256	Genome-wide meta-analysis identifies new loci and functional pathways influencing Alzheimer's disease risk.	47,793 European ancestry cases, 328,320 European ancestry controls	NA	7q22.1	ZCWPW1	PMS2P1			ENSG00000078319	NA	NA	rs7384878-C	rs7384878	0	7384878	intron_variant	0	NR	2E-10	9.69897		6.335	NR unit decrease	Affymetrix [10847151] (imputed)	N
10	rs7799441	0.920026	7	99932049	rs7384878	0.197787	Family history of Alzheimer's disease	43301	29777097	Marioni RE	43238	Transl Psychiatry	www.ncbi.nlm.nih.gov/pubmed/29777097	GWAS on family history of Alzheimer's disease.	up to 42,034 British ancestry individuals with parental history of Alzheimer's disease, at least 272,244 European ancestry individuals with no parental history of Alzheimer's disease	NA	7q22.1	NR	PMS2P1			ENSG00000078319	NA	NA	rs7384878-?	rs7384878	0	7384878	intron_variant	0	NR	1E-10	10		1.07	[1.05, 1.09]	Affymetrix [7795605] (imputed)	N
10	rs7799441	0.920026	7	99932049	rs7384878	0.197787	Late-onset Alzheimer's disease	44502	34493870	Wightman DP	44446	Nat Genet	www.ncbi.nlm.nih.gov/pubmed/34493870	A genome-wide association study with 1,126,563 individuals identifies new risk loci for Alzheimer's disease.	90,338 cases, 1,036,225 controls	NA	7q22.1		PMS2P1			ENSG00000078319	NA	NA	rs7384878-?	rs7384878	0	7384878	intron_variant	0	NR	9E-16	15.0458		NA		Illumina [NR] (imputed)	N
10	rs7799441	0.920026	7	99932049	rs7384878	0.197787	Alzheimer's disease	44657	35379992	Bellenguez C	44655	Nat Genet	www.ncbi.nlm.nih.gov/pubmed/35379992	New insights into the genetic etiology of Alzheimer's disease and related dementias.	39,106 European ancestry clinically diagnosed cases, 46,828 European ancestry proxy cases, 401,577 European ancestry controls	25,392 cases, 276,086 controls	7q22.1		PMS2P1			ENSG00000078319	NA	NA	rs7384878-C	rs7384878	0	7384878	intron_variant	0	0.31	1E-26	26		0.92	[0.91-0.94]	Affymetrix, Illumina [21101114] (imputed)	N
10	rs7799441	0.920026	7	99932049	rs7384878	0.197787	Red cell distribution width	43504	30595370	Kichaev G	43461	Am J Hum Genet	www.ncbi.nlm.nih.gov/pubmed/30595370	Leveraging Polygenic Functional Enrichment to Improve GWAS Power.	approximately 445,000 European ancestry individuals	NA	7q22.1		PMS2P1			ENSG00000078319	NA	NA	rs7384878-?	rs7384878	0	7384878	intron_variant	0	NR	2E-8	7.69897		NA		NR [~ 8900000] (imputed)	N
8	rs1050152	0.943726	5	131724950	rs274554	0.197584	Metabolite levels	43839	23823483	Rhee EP	41457	Cell Metab	www.ncbi.nlm.nih.gov/pubmed/23823483	A genome-wide association study of the human metabolome in a community-based cohort.	2,076 European ancestry individuals	NA	5q31.1	LOC441108	SLC22A5			ENSG00000197375	NA	NA	rs274554-?	rs274554	0	274554	non_coding_transcript_exon_variant	0	NR	5E-6	5.30103	(carnitine)	0.210812	[0.12-0.3] unit decrease	Affymetrix [at least 2500000] (imputed)	N
10	rs7799441	0.920026	7	100120487	rs7779608	0.197072	HDL cholesterol	44544	34594039	Sakaue S	44469	Nat Genet	www.ncbi.nlm.nih.gov/pubmed/34594039	A cross-population atlas of genetic associations for 220 human phenotypes.	315,133 European ancestry individuals, 74,970 East Asian ancestry individuals	NA	7q22.1		NYAP1 - RN7SL416P	ENSG00000166924	ENSG00000242101		28062	7498	rs7779608-C	rs7779608	0	7779608	regulatory_region_variant	1	NR	8E-9	8.09691		0.0141	[0.0092-0.019] unit decrease	Affymetrix, Illumina [20525311] (imputed)	N
7	rs1482698	0.910411	5	45286288	rs72759957	0.194772	Breast cancer	44488	34290314	Brandes N	44398	Sci Rep	www.ncbi.nlm.nih.gov/pubmed/34290314	Genetic association studies of alterations in protein function expose recessive effects on cancer predisposition.	10,682 White British ancestry cases, 138,504 White British ancestry controls	NA	5p12		HCN1			ENSG00000164588	NA	NA	rs72759957-?	rs72759957	0	72759957	intron_variant	0	NR	9E-8	7.04576		0.895227	[0.85-0.94]	NR [682398]	N
6	rs116034011	0.928591	4	107089301	rs72677343	0.193495	Lung function (FEV1/FVC)	43504	30595370	Kichaev G	43461	Am J Hum Genet	www.ncbi.nlm.nih.gov/pubmed/30595370	Leveraging Polygenic Functional Enrichment to Improve GWAS Power.	approximately 370,000 European ancestry individuals	NA	4q24		TBCK			ENSG00000145348	NA	NA	rs72677343-?	rs72677343	0	72677343	intron_variant	0	NR	2E-10	9.69897		NA		NR [~ 8900000] (imputed)	N
8	rs1050152	0.943726	5	131795310	rs10477741	0.193431	Hexanoylcarnitine (C6) levels	44879	35347128	Yin X	44648	Nat Commun	www.ncbi.nlm.nih.gov/pubmed/35347128	Genome-wide association studies of metabolites in Finnish men identify disease-relevant loci.	6,136 Finnish ancestry individuals	NA	5q31.1		IRF1, IRF1-AS1			ENSG00000125347, ENSG00000197536	NA	NA	rs10477741-G	rs10477741	0	10477741	intron_variant	0	NR	1E-14	14		0.18	unit increase	NR [16000000] (imputed)	N
5	rs13135092	0.950716	4	103349740	rs6533014	0.19333	Homeostasis model assessment of beta-cell function (dietary factor interaction)	41772	24204828	Zheng JS	41575	PLoS One	www.ncbi.nlm.nih.gov/pubmed/24204828	Genome-wide contribution of genotype by environment interaction to variation of diabetes-related traits.	820 European ancestry individuals	NA	4q24	LOC100133085, NFKB1	SLC39A8			ENSG00000138821	NA	NA	rs6533014-A	rs6533014	0	6533014	intron_variant	0	0.479	7E-6	5.1549	(n-6 PUFA)	NA		Affymetrix [590000]	N
17	rs2290400	0.996526	17	37561613	rs6503513	0.192937	Highest math class taken (MTAG)	43416	30038396	Lee JJ	43304	Nat Genet	www.ncbi.nlm.nih.gov/pubmed/30038396	Gene discovery and polygenic prediction from a genome-wide association study of educational attainment in 1.1 million individuals.	811,539 European ancestry individuals	NA	17q12	Intergenic	MED1			ENSG00000125686	NA	NA	rs6503513-A	rs6503513	0	6503513	3_prime_UTR_variant	0	0.8021	9E-9	8.04576	(MTAG)	0.0119	[0.0078-0.016] unit increase	Affymetrix, Illumina [7100000] (imputed)	N
4	rs2421077	0.916364	3	168696975	rs9848935	0.192785	Diastolic blood pressure	44797	35762941	Plotnikov D	44713	Invest Ophthalmol Vis Sci	www.ncbi.nlm.nih.gov/pubmed/35762941	High Blood Pressure and Intraocular Pressure: A Mendelian Randomization Study.	526,001 European ancestry individuals	NA	3q26.2		LINC02082 - LINC01997	ENSG00000242268	ENSG00000241383		54597	23835	rs9848935-T	rs9848935	0	9848935	intergenic_variant	1	NR	8E-19	18.0969		0.2349	[0.18-0.29] unit decrease	NR [NR] (imputed)	N
17	rs2290400	0.996526	17	37553651	rs12600751	0.192731	Asthma (childhood onset)	43938	31669095	Zhu Z	43762	J Allergy Clin Immunol	www.ncbi.nlm.nih.gov/pubmed/31669095	Shared Genetic and Experimental Links between Obesity-Related Traits and Asthma Subtypes in UK Biobank.	13,435 European ancestry cases, 393,186 European ancestry controls	NA	17q12	NR	FBXL20			ENSG00000108306	NA	NA	rs12600751-?	rs12600751	0	12600751	intron_variant	0	NR	1E-21	21		NA		Affymetrix [~ 8270000] (imputed)	N
17	rs2290400	0.996526	17	37553651	rs12600751	0.192731	Educational attainment (years of education)	43392	30038396	Lee JJ	43304	Nat Genet	www.ncbi.nlm.nih.gov/pubmed/30038396	Gene discovery and polygenic prediction from a genome-wide association study of educational attainment in 1.1 million individuals.	up to 1,131,881 European ancestry individuals	NA	17q12		FBXL20			ENSG00000108306	NA	NA	rs12600751-C	rs12600751	0	12600751	intron_variant	0	0.2518	3E-11	10.5229	(conditional-joint)	0.0108	[0.0077-0.0139] unit decrease	Affymetrix, Illumina [10000000] (imputed)	N
14	rs2493719	0.923733	10	82085120	rs55838345	0.191658	Serum uric acid levels	44544	34594039	Sakaue S	44469	Nat Genet	www.ncbi.nlm.nih.gov/pubmed/34594039	A cross-population atlas of genetic associations for 220 human phenotypes.	343,836 European ancestry individuals, 129,405 East Asian ancestry individuals	NA	10q23.1		ZNF519P1 - DYDC1	ENSG00000232950	ENSG00000170788		25709	10741	rs55838345-C	rs55838345	0	55838345	regulatory_region_variant	1	NR	7E-9	8.1549		0.0176	[0.012-0.023] unit increase	Affymetrix, Illumina [20535231] (imputed)	N
8	rs1050152	0.943726	5	131995843	rs1295686	0.191359	Atopic dermatitis	42381	25574825	Baurecht H	42012	Am J Hum Genet	www.ncbi.nlm.nih.gov/pubmed/25574825	Genome-wide comparative analysis of atopic dermatitis and psoriasis gives insight into opposing genetic mechanisms.	2,079 European ancestry cases, 3,867 European ancestry controls	NA	5q31.1	RAD50, IL13, IL4, KIF3A	TH2LCRR, IL13			ENSG00000223442, ENSG00000169194	NA	NA	rs1295686-T	rs1295686	0	1295686	intron_variant	0	NR	5E-9	8.30103		1.347	[1.28-1.418]	Affymetrix, Illumina, Perlegen [up to 5493100] (imputed)	N
8	rs1050152	0.943726	5	131995843	rs1295686	0.191359	Atopic dermatitis	41681	23886662	Weidinger S	41480	Hum Mol Genet	www.ncbi.nlm.nih.gov/pubmed/23886662	A genome-wide association study of atopic dermatitis identifies loci with overlapping effects on asthma and psoriasis.	1563 European ancestry cases, 4,054 European ancestry controls	2,286 European ancestry cases, 3,160 European ancestry controls	5q31.1	IL13, RAD50	TH2LCRR, IL13			ENSG00000223442, ENSG00000169194	NA	NA	rs1295686-A	rs1295686	0	1295686	intron_variant	0	NR	2E-17	16.699		1.383	[1.283-1.49]	Illumina [2406139] (imputed)	N
8	rs1050152	0.943726	5	131995843	rs1295686	0.191359	Asthma (childhood onset)	42122	24241537	Bonnelykke K	41595	Nat Genet	www.ncbi.nlm.nih.gov/pubmed/24241537	A genome-wide association study identifies CDHR3 as a susceptibility locus for early childhood asthma with severe exacerbations.	1,173 European ancestry cases, 2,511 European ancestry controls	395 European ancestry cases, 2,663 European ancestry controls, 63 Turkish, Surinamese, Dutch Antillean, Moroccan, Cape Verdian and other ancestry cases, 917 Turkish, Surinamese, Dutch Antillean, Moroccan, Cape Verdian and other ancestry controls, 6,783 cases, 7,720 controls	5q31.1	IL13	TH2LCRR, IL13			ENSG00000223442, ENSG00000169194	NA	NA	rs1295686-T	rs1295686	0	1295686	intron_variant	0	NR	2E-6	5.69897		1.31	[1.17-1.48]	Affymetrix, Illumina [124514]	N
8	rs1050152	0.943726	5	131995843	rs1295686	0.191359	Allergy	42866	27182965	Pickrell JK	42506	Nat Genet	www.ncbi.nlm.nih.gov/pubmed/27182965	Detection and interpretation of shared genetic influences on 42 human traits.	66,973 European ancestry cases, 113,768 European ancestry controls	NA	5q31.1	IL13	TH2LCRR, IL13			ENSG00000223442, ENSG00000169194	NA	NA	rs1295686-?	rs1295686	0	1295686	intron_variant	0	NR	6E-10	9.22185		1.061	[1.041-1.080]	Illumina [12845910] (imputed)	N
8	rs1050152	0.943726	5	131995843	rs1295686	0.191359	Atopic dermatitis	44253	32514122	Ishigaki K	43990	Nat Genet	www.ncbi.nlm.nih.gov/pubmed/32514122	Large-scale genome-wide association study in a Japanese population identifies novel susceptibility loci across different diseases.	2,385 Japanese ancestry cases, 209,651 Japanese ancestry controls	NA	5q31.1		TH2LCRR, IL13			ENSG00000223442, ENSG00000169194	NA	NA	rs1295686-C	rs1295686	0	1295686	intron_variant	0	0.694974117	1E-9	9		0.813383	[0.760806418-0.869592786]	Illumina [8919992] (imputed)	N
8	rs1050152	0.943726	5	131995843	rs1295686	0.191359	Asthma	40465	20860503	Moffatt MF	40444	N Engl J Med	www.ncbi.nlm.nih.gov/pubmed/20860503	A large-scale, consortium-based genomewide association study of asthma.	10,365 cases, 16,110 controls	NA	5q31.1	IL13	TH2LCRR, IL13			ENSG00000223442, ENSG00000169194	NA	NA	rs1295686-T	rs1295686	0	1295686	intron_variant	0	0.20	1E-7	7		1.15	[1.09-1.20]	Illumina [582892]	N
8	rs1050152	0.943726	5	131995843	rs1295686	0.191359	Atopic dermatitis	41264	23042114	Hirota T	41189	Nat Genet	www.ncbi.nlm.nih.gov/pubmed/23042114	Genome-wide association study identifies eight new susceptibility loci for atopic dermatitis in the Japanese population.	1,472 Japanese ancestry cases, 7,971 Japanese ancestry controls	1,856 Japanese ancestry cases, 7,021 Japanese ancestry controls	5q31.1	KIF3A, IL13	TH2LCRR, IL13			ENSG00000223442, ENSG00000169194	NA	NA	rs1295686-T	rs1295686	0	1295686	intron_variant	0	0.30	2E-6	5.69897		1.22	[NR]	Illumina [606164]	N
8	rs1050152	0.943726	5	131995843	rs1295686	0.191359	IgE levels	44579	34536413	Daya M	44454	J Allergy Clin Immunol	www.ncbi.nlm.nih.gov/pubmed/34536413	Multi-ethnic genome-wide and HLA association study of total serum IgE.	5,008 African American individuals, 12,908 European ancestry individuals, 3,985 Hispanic individuals	NA	5q31.1		TH2LCRR, IL13			ENSG00000223442, ENSG00000169194	NA	NA	rs1295686-C	rs1295686	0	1295686	intron_variant	0	0.64	2E-13	12.699		NA		Affymetrix, Illumina [NR] (imputed)	N
8	rs1050152	0.943726	5	131995843	rs1295686	0.191359	Asthma	44544	34594039	Sakaue S	44469	Nat Genet	www.ncbi.nlm.nih.gov/pubmed/34594039	A cross-population atlas of genetic associations for 220 human phenotypes.	13,015 East Asian ancestry cases, 162,933 East Asian ancestry controls	NA	5q31.1		TH2LCRR, IL13			ENSG00000223442, ENSG00000169194	NA	NA	rs1295686-C	rs1295686	0	1295686	intron_variant	0	0.695345266	3E-8	7.52288		0.0813917	[0.053-0.11] unit decrease	Illumina [13429513] (imputed)	N
4	rs2421077	0.916364	3	168866539	rs73167972	0.190331	Plateletcrit	44092	32888494	Vuckovic D	44075	Cell	www.ncbi.nlm.nih.gov/pubmed/32888494	The Polygenic and Monogenic Basis of Blood Traits and Diseases.	408,112 British individuals	NA	3q26.2	MECOM	MECOM			ENSG00000085276	NA	NA	rs73167972-G	rs73167972	0	73167972	intron_variant	0	0.076117	2E-31	30.699		0.0518709	[0.043-0.061] unit increase	Affymetrix [93095623] (imputed)	N
17	rs2290400	0.996526	17	37551988	rs10491128	0.18746	Estimated glomerular filtration rate in non-diabetics	43731	31451708	Hellwege JN	43703	Nat Commun	www.ncbi.nlm.nih.gov/pubmed/31451708	Mapping eGFR loci to the renal transcriptome and phenome in the VA Million Veteran Program.	152,624 European ancestry individuals, 36,369 African American individuals	NA	17q12	FBXL20	FBXL20			ENSG00000108306	NA	NA	rs10491128-A	rs10491128	0	10491128	intron_variant	0	0.296	4E-15	14.3979		0.461	[0.35-0.58] unit increase	Affymetrix [NR] (imputed)	N
17	rs2290400	0.996526	17	37551988	rs10491128	0.18746	Estimated glomerular filtration rate (creatinine)	44777	35710981	Liu H	44728	Nat Genet	www.ncbi.nlm.nih.gov/pubmed/35710981	Epigenomic and transcriptomic analyses define core cell types, genes and targetable mechanisms for kidney disease.	1,205,871 European ancestry individuals, 168,300 East Asian ancestry individuals, 63,553 African ancestry individuals, 23,509 Hispanic or Latin American individuals, 22,103 African American individuals, 21,791 Central Asian or South Asian ancestry individuals, 1,502 Middle Eastern ancestry individuals, 939 other admixed ancestry individuals, 602 Native American ancestry individuals, 150 Asian ancestry individuals, 339 individuals	NA	17q12		FBXL20			ENSG00000108306	NA	NA	rs10491128-A	rs10491128	0	10491128	intron_variant	0	0.2557	1E-106	106		21.929	z score increase	Affymetrix, Illumina [12653804] (imputed)	N
4	rs2421077	0.916364	3	168718097	rs1420466	0.187152	Nonatopic asthma	43938	31669095	Zhu Z	43762	J Allergy Clin Immunol	www.ncbi.nlm.nih.gov/pubmed/31669095	Shared Genetic and Experimental Links between Obesity-Related Traits and Asthma Subtypes in UK Biobank.	28,862 European ancestry cases, 422,048 European ancestry controls	NA	3q26.2	NR	LINC02082 - LINC01997	ENSG00000242268	ENSG00000241383		75719	2713	rs1420466-?	rs1420466	0	1420466	regulatory_region_variant	1	NR	2E-10	9.69897		NA		Affymetrix [~ 8270000] (imputed)	N
4	rs2421077	0.916364	3	168718097	rs1420466	0.187152	Respiratory diseases	43504	30595370	Kichaev G	43461	Am J Hum Genet	www.ncbi.nlm.nih.gov/pubmed/30595370	Leveraging Polygenic Functional Enrichment to Improve GWAS Power.	approximately 459,000 European ancestry individuals	NA	3q26.2		LINC02082 - LINC01997	ENSG00000242268	ENSG00000241383		75719	2713	rs1420466-?	rs1420466	0	1420466	regulatory_region_variant	1	NR	3E-9	8.52288		NA		NR [~ 8900000] (imputed)	N
10	rs13243708	0.974425	7	99950006	rs13246354	0.186014	Alzheimer’s disease polygenic risk score (upper quantile vs lower quantile)	44791	35589863	Gouveia C	44700	Sci Rep	www.ncbi.nlm.nih.gov/pubmed/35589863	Genome-wide association of polygenic risk extremes for Alzheimer's disease in the UK Biobank.	18,892 European ancestry high risk individuals, 18,892 European ancestry low risk individuals	NA	7q22.1		PVRIG2P, PILRB, STAG3L5P-PVRIG2P-PILRB			ENSG00000235333, ENSG00000121716, ENSG00000272752	NA	NA	rs13246354-?	rs13246354	0	13246354	5_prime_UTR_variant	0	NR	1E-18	18		NA		NR [NR]	N
17	rs2290400	0.996526	17	37435378	rs801429	0.18511	Asthma	43763	31619474	Zhu Z	43755	Eur Respir J	www.ncbi.nlm.nih.gov/pubmed/31619474	Shared Genetics of Asthma and Mental Health Disorders: A Large-Scale Genome-Wide Cross-Trait Analysis.	46,802 European ancestry cases, 347,481 European ancestry controls	23,948 European and unknown ancestry cases, 118,538 European and unknown ancestry controls	17q12	CDK12, ERBB2, FBXL20, GRB7, IKZF3, MED1, MIEN1, MIR4728, NEUROD2, PGAP3, PNMT, PPP1R1B, STARD3, TCAP	FBXL20			ENSG00000108306	NA	NA	rs801429-T	rs801429	0	801429	intron_variant	0	0.156033	3E-10	9.52288		1.05445	[1.04-1.07]	Affymetrix [8274727] (imputed)	N
3	rs61054961	0.944414	2	198560623	rs371468817	0.184711	Monocyte count	44544	34594039	Sakaue S	44469	Nat Genet	www.ncbi.nlm.nih.gov/pubmed/34594039	A cross-population atlas of genetic associations for 220 human phenotypes.	349,856 European ancestry individuals, 95,119 East Asian ancestry individuals	NA	2q33.1		RFTN2 - MARS2	ENSG00000162944	ENSG00000247626		19854	9470	rs371468817-C	rs371468817	0	371468817	intron_variant	1	NR	2E-8	7.69897		0.0164	[0.011-0.022] unit decrease	Affymetrix, Illumina [20531031] (imputed)	N
8	rs1050152	0.943726	5	131727346	rs274552	0.182435	X-11255 levels	44760	27073872	Yet I	42473	PLoS One	www.ncbi.nlm.nih.gov/pubmed/27073872	Genetic Influences on Metabolite Levels: A Comparison across Metabolomic Platforms.	79 monozygotic twin pairs, 215 dizygotic twin pairs, 413 individuals	NA	5q31.1		SLC22A5			ENSG00000197375	NA	NA	rs274552-?	rs274552	0	274552	non_coding_transcript_exon_variant	0	NR	2E-10	9.69897		0.407359	[0.28-0.53] unit decrease	Illumina [NR] (imputed)	N
8	rs1050152	0.943726	5	131727346	rs274552	0.182435	Carnitine levels	44879	35347128	Yin X	44648	Nat Commun	www.ncbi.nlm.nih.gov/pubmed/35347128	Genome-wide association studies of metabolites in Finnish men identify disease-relevant loci.	6,136 Finnish ancestry individuals	NA	5q31.1		SLC22A5			ENSG00000197375	NA	NA	rs274552-C	rs274552	0	274552	non_coding_transcript_exon_variant	0	NR	8E-20	19.0969		0.24	unit increase	NR [16000000] (imputed)	N
4	rs2421077	0.916364	3	168698256	rs6794693	0.182125	Mean arterial pressure x depressive symptoms interaction (2df test)	44792	34734193	Sun D	44135	HGG Adv	www.ncbi.nlm.nih.gov/pubmed/34734193	Multi-Ancestry Genome-wide Association Study Accounting for Gene-Psychosocial Factor Interactions Identifies Novel Loci for Blood Pressure Traits.	14,597 African American individuals, 43,335 European ancestry individuals, 2,592 Asian ancestry individuals, 7,926 Hispanic individuals	3,070 African American individuals, 42,700 European ancestry individuals, 3,458 East Asian ancestry individuals, 11,818 Hispanic individuals	3q26.2		LINC02082 - LINC01997	ENSG00000242268	ENSG00000241383		55878	22554	rs6794693-?	rs6794693	0	6794693	intergenic_variant	1	NR	4E-11	10.3979		NA		Affymetrix, Illumina [NR] (imputed)	N
10	rs7799441	0.920026	7	99971313	rs2405442	0.177915	Alzheimer's disease (age of onset)	44585	33637690	He L	44253	Transl Psychiatry	www.ncbi.nlm.nih.gov/pubmed/33637690	Exome-wide age-of-onset analysis reveals exonic variants in ERN1 and SPPL2C associated with Alzheimer's disease.	10,216 European ancestry individuals	9,261 European ancestry individuals	7q22.1		PILRA			ENSG00000085514	NA	NA	rs2405442-?	rs2405442	0	2405442	synonymous_variant	0	NR	6E-8	7.22185		0.879		NR [110450]	N
10	rs7799441	0.920026	7	99971313	rs2405442	0.177915	Lung function (FEV1/FVC)	44508	33766948	Zhu Z	44280	Eur Respir J	www.ncbi.nlm.nih.gov/pubmed/33766948	A large-scale genome-wide association analysis of lung function in the Chinese population identifies novel loci and highlights shared genetic etiology with obesity.	100,285 Chinese ancestry individuals	NA	7q22.1		PILRA			ENSG00000085514	NA	NA	rs2405442-T	rs2405442	0	2405442	synonymous_variant	0	0.59	2E-10	9.69897		0.029	unit decrease	Affymetrix [NR] (imputed)	N
8	rs1050152	0.943726	5	131788135	rs59041913	0.176344	Chronic obstructive pulmonary disease x current smoker interaction (2df)	44309	33106845	Kim W	44131	Am J Epidemiol	www.ncbi.nlm.nih.gov/pubmed/33106845	Genome-wide Gene-by-smoking Interaction Study of Chronic Obstructive Pulmonary Disease.	21,077 European ancestry cases, 179,689 European ancestry controls	NA	5q31.1	NR	IRF1-AS1, IRF1			ENSG00000197536, ENSG00000125347	NA	NA	rs59041913-T	rs59041913	0	59041913	intron_variant	0	0.23	3E-8	7.52288		NA	[NR]	Affymetrix [9886854] (imputed)	N
8	rs1050152	0.943726	5	131788135	rs59041913	0.176344	Chronic obstructive pulmonary disease x current smoker interaction (main effect)	44309	33106845	Kim W	44131	Am J Epidemiol	www.ncbi.nlm.nih.gov/pubmed/33106845	Genome-wide Gene-by-smoking Interaction Study of Chronic Obstructive Pulmonary Disease.	21,077 European ancestry cases, 179,689 European ancestry controls	NA	5q31.1	NR	IRF1-AS1, IRF1			ENSG00000197536, ENSG00000125347	NA	NA	rs59041913-T	rs59041913	0	59041913	intron_variant	0	0.23	5E-6	5.30103		1.07	[1.04-1.1]	Affymetrix [9886854] (imputed)	N
8	rs1050152	0.943726	5	131788135	rs59041913	0.176344	Chronic obstructive pulmonary disease in non-current smokers	44309	33106845	Kim W	44131	Am J Epidemiol	www.ncbi.nlm.nih.gov/pubmed/33106845	Genome-wide Gene-by-smoking Interaction Study of Chronic Obstructive Pulmonary Disease.	16,488 European ancestry cases, 169,688 European ancestry controls	NA	5q31.1	NR	IRF1-AS1, IRF1			ENSG00000197536, ENSG00000125347	NA	NA	rs59041913-T	rs59041913	0	59041913	intron_variant	0	0.23	5E-6	5.30103		1.07	[1.04-1.1]	Affymetrix [9886854] (imputed)	N
10	rs7799441	0.920026	7	100004446	rs1476679	0.176339	Alzheimer's disease	43782	31473137	Moreno-Grau S	43690	Alzheimers Dement	www.ncbi.nlm.nih.gov/pubmed/31473137	Genome-wide association analysis of dementia and its clinical endophenotypes reveal novel loci associated with Alzheimer's disease and three causality networks: The GR@ACE project.	4,120 Spanish ancestry cases, 17,008 cases, 3,289 Spanish ancestry controls, 37,154 controls	1,943 Spanish ancestry cases, 8,572 cases, 3,016 Spanish ancestry controls, 11,312 controls	7q22.1	ZCWPW1	ZCWPW1			ENSG00000078487	NA	NA	rs1476679-?	rs1476679	0	1476679	intron_variant	0	NR	2E-6	5.69897		1.07527	[1.11-1.04]	Affymetrix [up to 7055881] (imputed)	N
10	rs7799441	0.920026	7	100004446	rs1476679	0.176339	Family history of Alzheimer's disease	43542	30617256	Jansen IE	43472	Nat Genet	www.ncbi.nlm.nih.gov/pubmed/30617256	Genome-wide meta-analysis identifies new loci and functional pathways influencing Alzheimer's disease risk.	47,793 European ancestry cases, 328,320 European ancestry controls	NA	7q22.1	ZCWPW1	ZCWPW1			ENSG00000078487	NA	NA	rs1476679-C	rs1476679	0	1476679	intron_variant	0	NR	1E-9	9		0.009998	NR unit decrease	Affymetrix [10847151] (imputed)	N
10	rs7799441	0.920026	7	100004446	rs1476679	0.176339	Alzheimer's disease or family history of Alzheimer's disease	43542	30617256	Jansen IE	43472	Nat Genet	www.ncbi.nlm.nih.gov/pubmed/30617256	Genome-wide meta-analysis identifies new loci and functional pathways influencing Alzheimer's disease risk.	24,087 European ancestry late-onset Alzheimer's disease cases, 47,793 European ancestry individuals with family history of Alzheimer's disease, 383,378 European ancestry controls	NA	7q22.1	ZCWPW1	ZCWPW1			ENSG00000078487	NA	NA	rs1476679-C	rs1476679	0	1476679	intron_variant	0	0.3085	6E-14	13.2218		7.51	NR z-unit decrease	Affymetrix, Illumina [up to 10847151] (imputed)	N
10	rs7799441	0.920026	7	100004446	rs1476679	0.176339	Alzheimer's disease (late onset)	43542	30617256	Jansen IE	43472	Nat Genet	www.ncbi.nlm.nih.gov/pubmed/30617256	Genome-wide meta-analysis identifies new loci and functional pathways influencing Alzheimer's disease risk.	24,087 European ancestry cases, 55,058 European ancestry controls	NA	7q22.1	ZCWPW1	ZCWPW1			ENSG00000078487	NA	NA	rs1476679-C	rs1476679	0	1476679	intron_variant	0	NR	2E-7	6.69897		5.21	NR z-score decrease	Illumina [up to 9862738] (imputed)	N
10	rs7799441	0.920026	7	100004446	rs1476679	0.176339	Family history of Alzheimer's disease	43301	29777097	Marioni RE	43238	Transl Psychiatry	www.ncbi.nlm.nih.gov/pubmed/29777097	GWAS on family history of Alzheimer's disease.	up to 42,034 British ancestry individuals with parental history of Alzheimer's disease, at least 272,244 European ancestry individuals with no parental history of Alzheimer's disease	NA	7q22.1	NR	ZCWPW1			ENSG00000078487	NA	NA	rs1476679-?	rs1476679	0	1476679	intron_variant	0	NR	3E-10	9.52288		1.06513		Affymetrix [7795605] (imputed)	N
10	rs7799441	0.920026	7	100004446	rs1476679	0.176339	Maternal history of Alzheimer's disease	43301	29777097	Marioni RE	43238	Transl Psychiatry	www.ncbi.nlm.nih.gov/pubmed/29777097	GWAS on family history of Alzheimer's disease.	27,696 British ancestry cases, 260,980 British ancestry controls	NA	7q22.1	NR	ZCWPW1			ENSG00000078487	NA	NA	rs1476679-?	rs1476679	0	1476679	intron_variant	0	NR	2E-6	5.69897		1.06036	NR	Affymetrix [7795605] (imputed)	N
10	rs7799441	0.920026	7	100004446	rs1476679	0.176339	Alzheimer's disease (late onset)	41745	24162737	Lambert JC	41574	Nat Genet	www.ncbi.nlm.nih.gov/pubmed/24162737	Meta-analysis of 74,046 individuals identifies 11 new susceptibility loci for Alzheimer's disease.	17,008 European ancestry cases, 37,154 European ancestry controls	8,572 European ancestry cases, 11,312 European ancestry controls	7q22.1	ZCWPW1	ZCWPW1			ENSG00000078487	NA	NA	rs1476679-T	rs1476679	0	1476679	intron_variant	0	0.713	6E-10	9.22185		1.0989	[1.06-1.12]	Illumina [7055881] (imputed)	N
8	rs1050152	0.943726	5	131992409	rs1881457	0.176143	Medication use (glucocorticoids)	44544	34594039	Sakaue S	44469	Nat Genet	www.ncbi.nlm.nih.gov/pubmed/34594039	A cross-population atlas of genetic associations for 220 human phenotypes.	17,352 European ancestry cases, 188,348 European ancestry controls, 13,102 East Asian ancestry cases, 165,624 East Asian ancestry controls	NA	5q31.1		TH2LCRR, IL13			ENSG00000223442, ENSG00000169194	NA	NA	rs1881457-C	rs1881457	0	1881457	intron_variant	0	NR	1E-9	9		0.0645	[0.044-0.085] unit increase	Affymetrix, Illumina [15248280] (imputed)	N
4	rs2421077	0.916364	3	168709843	rs879394	0.17325	Educational attainment (years of education)	43502	30595370	Kichaev G	43461	Am J Hum Genet	www.ncbi.nlm.nih.gov/pubmed/30595370	Leveraging Polygenic Functional Enrichment to Improve GWAS Power.	approximately 455,000 European ancestry individuals	NA	3q26.2		LINC02082 - LINC01997	ENSG00000242268	ENSG00000241383		67465	10967	rs879394-?	rs879394	0	879394	regulatory_region_variant	1	NR	1E-8	8		NA		NR [~ 8900000] (imputed)	N
4	rs2421077	0.916364	3	168709843	rs879394	0.17325	Lung function (FEV1/FVC)	43551	30804560	Shrine N	43521	Nat Genet	www.ncbi.nlm.nih.gov/pubmed/30804560	New genetic signals for lung function highlight pathways and chronic obstructive pulmonary disease associations across multiple ancestries.	321,047 European ancestry individuals	79,005 European ancestry individuals	3q26.2	LOC100507661	LINC02082 - LINC01997	ENSG00000242268	ENSG00000241383		67465	10967	rs879394-T	rs879394	0	879394	regulatory_region_variant	1	0.2348	5E-26	25.301		0.0298	[0.024-0.035] unit decrease	Affymetrix [19819130] (imputed)	N
4	rs2421077	0.916364	3	168709843	rs879394	0.17325	Lung function (FVC)	43551	30804560	Shrine N	43521	Nat Genet	www.ncbi.nlm.nih.gov/pubmed/30804560	New genetic signals for lung function highlight pathways and chronic obstructive pulmonary disease associations across multiple ancestries.	321,047 European ancestry individuals	79,005 European ancestry individuals	3q26.2	LOC100507661	LINC02082 - LINC01997	ENSG00000242268	ENSG00000241383		67465	10967	rs879394-T	rs879394	0	879394	regulatory_region_variant	1	0.2348	2E-9	8.69897		0.0166	[0.011-0.022] unit decrease	Affymetrix [19819130] (imputed)	N
4	rs2421077	0.916364	3	168709843	rs879394	0.17325	Peak expiratory flow	43551	30804560	Shrine N	43521	Nat Genet	www.ncbi.nlm.nih.gov/pubmed/30804560	New genetic signals for lung function highlight pathways and chronic obstructive pulmonary disease associations across multiple ancestries.	321,047 European ancestry individuals	24,218 European ancestry individuals	3q26.2	LOC100507661	LINC02082 - LINC01997	ENSG00000242268	ENSG00000241383		67465	10967	rs879394-T	rs879394	0	879394	regulatory_region_variant	1	0.2348	2E-24	23.699		0.0305	[0.025-0.036] unit decrease	Affymetrix [19819130] (imputed)	N
4	rs2421077	0.916364	3	168709843	rs879394	0.17325	FEV1	43551	30804560	Shrine N	43521	Nat Genet	www.ncbi.nlm.nih.gov/pubmed/30804560	New genetic signals for lung function highlight pathways and chronic obstructive pulmonary disease associations across multiple ancestries.	321,047 European ancestry individuals	79,005 European ancestry individuals	3q26.2	LOC100507661	LINC02082 - LINC01997	ENSG00000242268	ENSG00000241383		67465	10967	rs879394-T	rs879394	0	879394	regulatory_region_variant	1	0.2348	1E-25	25		0.0289	[0.023-0.034] unit decrease	Affymetrix [19819130] (imputed)	N
4	rs2421077	0.916364	3	168709843	rs879394	0.17325	Educational attainment	44656	34855049	Pasman JA	44532	Behav Genet	www.ncbi.nlm.nih.gov/pubmed/34855049	Genetic Risk for Smoking: Disentangling Interplay Between Genes and Socioeconomic Status.	451,800 European or unknown ancestry individuals	NA	3q26.2		LINC02082 - LINC01997	ENSG00000242268	ENSG00000241383		67465	10967	rs879394-?	rs879394	0	879394	regulatory_region_variant	1	NR	3E-9	8.52288		NA		NR [1300000]	N
3	rs61054961	0.944414	2	198518709	rs6733834	0.173241	Body mass index	43774	30239722	Pulit SL	43357	Hum Mol Genet	www.ncbi.nlm.nih.gov/pubmed/30239722	Meta-analysis of genome-wide association studies for body fat distribution in 694,649 individuals of European ancestry.	806,834 European ancestry individuals	NA	2q33.1	NA	RFTN2			ENSG00000162944	NA	NA	rs6733834-C	rs6733834	0	6733834	intron_variant	0	0.8077	2E-12	11.699		0.015	[0.011-0.019] unit increase	NR [~ 27400000] (imputed)	N
8	rs1050152	0.943726	5	131813204	rs13164856	0.172891	Asthma (childhood onset)	43938	31669095	Zhu Z	43762	J Allergy Clin Immunol	www.ncbi.nlm.nih.gov/pubmed/31669095	Shared Genetic and Experimental Links between Obesity-Related Traits and Asthma Subtypes in UK Biobank.	13,435 European ancestry cases, 393,186 European ancestry controls	NA	5q31.1	NR	IRF1, IRF1-AS1			ENSG00000125347, ENSG00000197536	NA	NA	rs13164856-?	rs13164856	0	13164856	intron_variant	0	NR	1E-9	9		NA		Affymetrix [~ 8270000] (imputed)	N
8	rs1050152	0.943726	5	131813204	rs13164856	0.172891	Nonatopic asthma	43938	31669095	Zhu Z	43762	J Allergy Clin Immunol	www.ncbi.nlm.nih.gov/pubmed/31669095	Shared Genetic and Experimental Links between Obesity-Related Traits and Asthma Subtypes in UK Biobank.	28,862 European ancestry cases, 422,048 European ancestry controls	NA	5q31.1	NR	IRF1, IRF1-AS1			ENSG00000125347, ENSG00000197536	NA	NA	rs13164856-?	rs13164856	0	13164856	intron_variant	0	NR	4E-8	7.39794		NA		Affymetrix [~ 8270000] (imputed)	N
8	rs1050152	0.943726	5	131813204	rs13164856	0.172891	Polycystic ovary syndrome	42620	26416764	Day FR	42276	Nat Commun	www.ncbi.nlm.nih.gov/pubmed/26416764	Causal mechanisms and balancing selection inferred from genetic associations with polycystic ovary syndrome.	5,184 European ancestry cases, 82,759 European ancestry controls	374 European ancestry cases, 92,681 European ancestry controls, 1,671 cases, 6,205 controls	5q31.1	RAD50	IRF1, IRF1-AS1			ENSG00000125347, ENSG00000197536	NA	NA	rs13164856-T	rs13164856	0	13164856	intron_variant	0	0.73	4E-9	8.39794		1.13	[1.09–1.18]	Illumina [~ 9000000] (imputed)	N
8	rs1050152	0.943726	5	131813204	rs13164856	0.172891	Polycystic ovary syndrome	43504	30566500	Day F	43453	PLoS Genet	www.ncbi.nlm.nih.gov/pubmed/30566500	Large-scale genome-wide meta-analysis of polycystic ovary syndrome suggests shared genetic architecture for different diagnosis criteria.	10,074 European ancestry cases, 103,164 European ancestry controls	NA	5q31.1	IRF1, RAD50	IRF1, IRF1-AS1			ENSG00000125347, ENSG00000197536	NA	NA	rs13164856-T	rs13164856	0	13164856	intron_variant	0	0.73	1E-10	10		0.1235	[0.086-0.161] unit increase	Illumina [> 10000000] (imputed)	N
10	rs7799441	0.920026	7	99703958	rs2293479	0.172871	Alzheimer's disease or family history of Alzheimer's disease	43301	29777097	Marioni RE	43238	Transl Psychiatry	www.ncbi.nlm.nih.gov/pubmed/29777097	GWAS on family history of Alzheimer's disease.	up to 42,034 British ancestry individuals with parental history of Alzheimer's disease, at least 272,244 British ancestry individuals with no parental history of Alzheimer's disease, 25,580 Alzheimer's disease cases, 48,466 controls	NA	7q22.1	NR	AP4M1			ENSG00000221838	NA	NA	rs2293479-?	rs2293479	0	2293479	intron_variant	0	NR	5E-8	7.30103		NA		Affymetrix [7795605] (imputed)	N
8	rs1050152	0.943726	5	131996669	rs847	0.171574	Rosacea symptom severity	43285	29771307	Aponte JL	43236	Hum Mol Genet	www.ncbi.nlm.nih.gov/pubmed/29771307	Assessment of rosacea symptom severity by genome-wide association study and expression analysis highlights immuno-inflammatory and skin pigmentation genes.	73,265 European ancestry individuals	NA	5q31.1	IL13	IL13, TH2LCRR			ENSG00000169194, ENSG00000223442	NA	NA	rs847-T	rs847	0	847	3_prime_UTR_variant	0	NR	3E-9	8.52288		0.143005	[0.096-0.19] unit decrease	Illumina [at least 950000] (imputed)	N
8	rs1050152	0.943726	5	131996669	rs847	0.171574	Atopic dermatitis	44565	34116867	Tanaka N	44349	J Allergy Clin Immunol	www.ncbi.nlm.nih.gov/pubmed/34116867	Eight novel susceptibility loci and putative causal variants in atopic dermatitis.	2,597 Japanese ancestry cases, 110,504 Japanese ancestry controls	NA	5q31.1		IL13, TH2LCRR			ENSG00000169194, ENSG00000223442	NA	NA	rs847-?	rs847	0	847	3_prime_UTR_variant	0	NR	7E-15	14.1549		0.79	[0.75-0.84]	Illumina [9900441] (imputed)	N
8	rs1050152	0.943726	5	131996669	rs847	0.171574	Atopic dermatitis	44459	34454985	Sliz E	44434	J Allergy Clin Immunol	www.ncbi.nlm.nih.gov/pubmed/34454985	Uniting biobank resources reveals novel genetic pathways modulating susceptibility for atopic dermatitis.	22,474 European ancestry cases, 774,187 European ancestry controls	NA	5q31.1	NR	IL13, TH2LCRR			ENSG00000169194, ENSG00000223442	NA	NA	rs847-t	rs847	0	847	3_prime_UTR_variant	0	0.2607	4E-17	16.3979		1.1	[1.07-1.12]	Affymetrix, Illumina [16201029] (imputed)	N
18	rs75944932	0.930955	17	44764775	rs199460	0.171565	General cognitive ability	43360	29844566	Davies G	43249	Nat Commun	www.ncbi.nlm.nih.gov/pubmed/29844566	Study of 300,486 individuals identifies 148 independent genetic loci influencing general cognitive function.	up to 300,486 European ancestry individuals	NA	17q21.31	NR	NSF, NSF, NSF			ENSG00000278174, ENSG00000276262, ENSG00000073969	NA	NA	rs199460-?	rs199460	0	199460	intron_variant	0	NR	5E-8	7.30103		5.447	z-score increase	Affymetrix, Illumina [at least 2500000] (imputed)	N
18	rs75944932	0.930955	17	44764775	rs199460	0.171565	IDP dMRI TBSS MD Posterior limb of internal capsule R	44712	33875891	Smith SM	44305	Nat Neurosci	www.ncbi.nlm.nih.gov/pubmed/33875891	An expanded set of genome-wide association studies of brain imaging phenotypes in UK Biobank.	20,860 British ancestry individuals	10,496 British ancestry individuals	17q21.31		NSF, NSF, NSF			ENSG00000278174, ENSG00000276262, ENSG00000073969	NA	NA	rs199460-C	rs199460	0	199460	intron_variant	0	0.197	5E-10	9.30103		0.08	[0.055-0.105] unit increase	Affymetrix [17103079] (imputed)	N
18	rs75944932	0.930955	17	44764775	rs199460	0.171565	High-sensitivity cardiac troponin T levels	44630	34732054	Yang Y	44504	Circ Genom Precis Med	www.ncbi.nlm.nih.gov/pubmed/34732054	Identification of Functional Genetic Determinants of Cardiac Troponin T and I in a Multiethnic Population and Causal Associations With Atrial Fibrillation.	18,590 European ancestry individuals, 3,806 African American individuals, 774 Chinese ancestry individuals, 1,446 Hispanics ancestry individuals	NA	17q21.31		NSF, NSF, NSF			ENSG00000278174, ENSG00000276262, ENSG00000073969	NA	NA	rs199460-?	rs199460	0	199460	intron_variant	0	NR	3E-7	6.52288		0.05	[0.03-0.07] unit decrease	Affymetrix, Illumina [10661418] (imputed)	N
18	rs75944932	0.930955	17	44764775	rs199460	0.171565	High-sensitivity cardiac troponin T levels	44630	34732054	Yang Y	44504	Circ Genom Precis Med	www.ncbi.nlm.nih.gov/pubmed/34732054	Identification of Functional Genetic Determinants of Cardiac Troponin T and I in a Multiethnic Population and Causal Associations With Atrial Fibrillation.	18,590 European ancestry individuals	NA	17q21.31		NSF, NSF, NSF			ENSG00000278174, ENSG00000276262, ENSG00000073969	NA	NA	rs199460-?	rs199460	0	199460	intron_variant	0	NR	7E-6	5.1549		0.05	[0.026-0.074] unit decrease	Affymetrix, Illumina [NR] (imputed)	N
3	rs61054961	0.944414	2	198631714	rs700651	0.1704	Intracranial aneurysm	39783	18997786	Bilguvar K	39761	Nat Genet	www.ncbi.nlm.nih.gov/pubmed/18997786	Susceptibility loci for intracranial aneurysm in European and Japanese populations.	1,580 European ancestry cases, 6,276 European ancestry controls	495 Japanese ancestry cases, 676 Japanese ancestry controls	2q33.1	BOLL, PLCL1	BOLL			ENSG00000152430	NA	NA	rs700651-G	rs700651	0	700651	intron_variant	0	0.35	4E-8	7.39794		1.24	[1.15-1.34]	Illumina [289271]	N
7	rs1482698	0.910411	5	44349141	rs1448039	0.170274	Lung function (FVC)	43504	30595370	Kichaev G	43461	Am J Hum Genet	www.ncbi.nlm.nih.gov/pubmed/30595370	Leveraging Polygenic Functional Enrichment to Improve GWAS Power.	approximately 372,000 European ancestry individuals	NA	5p12		FGF10			ENSG00000070193	NA	NA	rs1448039-?	rs1448039	0	1448039	intron_variant	0	NR	2E-19	18.699		NA		NR [~ 8900000] (imputed)	N
10	rs7799441	0.920026	7	99785750	rs4727449	0.169537	Alzheimer's disease or family history of Alzheimer's disease	43542	30617256	Jansen IE	43472	Nat Genet	www.ncbi.nlm.nih.gov/pubmed/30617256	Genome-wide meta-analysis identifies new loci and functional pathways influencing Alzheimer's disease risk.	24,087 European ancestry late-onset Alzheimer's disease cases, 47,793 European ancestry individuals with family history of Alzheimer's disease, 383,378 European ancestry controls	NA	7q22.1	STAG3	STAG3			ENSG00000066923	NA	NA	rs4727449-T	rs4727449	0	4727449	intron_variant	0	0.1607	3E-8	7.52288		5.51442	NR z-unit increase	Affymetrix, Illumina [up to 10847151] (imputed)	N
8	rs1050152	0.943726	5	131996445	rs1295685	0.169024	Allergic disease (asthma, hay fever or eczema)	43892	31361310	Johansson A	43676	Hum Mol Genet	www.ncbi.nlm.nih.gov/pubmed/31361310	Genome-wide association analysis of 350 000 Caucasians from the UK Biobank identifies novel loci for asthma, hay fever and eczema.	106,772 European ancestry cases, 239,773 European ancestry controls	83,335 cases, 34,934 controls	5q31.1	NR	TH2LCRR, IL13			ENSG00000223442, ENSG00000169194	NA	NA	rs1295685-A	rs1295685	0	1295685	3_prime_UTR_variant	0	0.1796	3E-19	18.5229		1.065	[1.051-1.079]	Affymetrix [15688218] (imputed)	N
8	rs1050152	0.943726	5	131996445	rs1295685	0.169024	Psoriasis	43215	23143594	Tsoi LC	41244	Nat Genet	www.ncbi.nlm.nih.gov/pubmed/23143594	Identification of 15 new psoriasis susceptibility loci highlights the role of innate immunity.	10,588 European ancestry cases, 22,806 European ancestry controls	NA	5q31.1	IL13, IL4	TH2LCRR, IL13			ENSG00000223442, ENSG00000169194	NA	NA	rs1295685-G	rs1295685	0	1295685	3_prime_UTR_variant	0	0.798	3E-10	9.52288		1.18		Illumina [111236] (imputed)	N
8	rs1050152	0.943726	5	131996445	rs1295685	0.169024	Psoriasis vulgaris	42657	26626624	Stuart PE	42336	Am J Hum Genet	www.ncbi.nlm.nih.gov/pubmed/26626624	Genome-wide Association Analysis of Psoriatic Arthritis and Cutaneous Psoriasis Reveals Differences in Their Genetic Architecture.	4,007 European ancestry cases, 4,934 European ancestry controls	up to 9,075 European ancestry cases, up to European ancestry 12,726 controls	5q31.1	IL13, IL4	TH2LCRR, IL13			ENSG00000223442, ENSG00000169194	NA	NA	rs1295685-G	rs1295685	0	1295685	3_prime_UTR_variant	0	0.7852	3E-14	13.5229		1.216	NR	Illumina [up to 11532644] (imputed)	N
8	rs1050152	0.943726	5	131996445	rs1295685	0.169024	Asthma (childhood onset)	43130	29273806	Demenais F	43091	Nat Genet	www.ncbi.nlm.nih.gov/pubmed/29273806	Multiancestry association study identifies new asthma risk loci that colocalize with immune-cell enhancer marks.	7,131 European ancestry cases, 13,631 European ancestry controls, 1,239 Japanese ancestry cases, 3,976 Japanese ancestry controls, 606 Latino cases, 792 Latino controls	NA	5q31.1	IL13, RAD50, IL4	TH2LCRR, IL13			ENSG00000223442, ENSG00000169194	NA	NA	rs1295685-A	rs1295685	0	1295685	3_prime_UTR_variant	0	NR	2E-9	8.69897		1.16279	[1.11-1.22]	Affymetrix, Illumina, Perlegen [2831075] (imputed)	N
8	rs1050152	0.943726	5	131996445	rs1295685	0.169024	Eczema	43504	30595370	Kichaev G	43461	Am J Hum Genet	www.ncbi.nlm.nih.gov/pubmed/30595370	Leveraging Polygenic Functional Enrichment to Improve GWAS Power.	approximately 459,000 European ancestry individuals	NA	5q31.1		TH2LCRR, IL13			ENSG00000223442, ENSG00000169194	NA	NA	rs1295685-?	rs1295685	0	1295685	3_prime_UTR_variant	0	NR	6E-13	12.2218		NA		NR [~ 8900000] (imputed)	N
8	rs1050152	0.943726	5	131996445	rs1295685	0.169024	Psoriasis or type 2 diabetes (trans-disease meta-analysis)(opposite effect)	44379	33385400	Patrick MT	44194	J Invest Dermatol	www.ncbi.nlm.nih.gov/pubmed/33385400	Causal relationship and shared genetic loci between psoriasis and type 2 diabetes through trans-disease meta-analysis.	11,024 European ancestry psoriasis cases, 74,124 European ancestry diabetes cases, 840,342 European ancestry controls	NA	5q31.1	NR	TH2LCRR, IL13			ENSG00000223442, ENSG00000169194	NA	NA	rs1295685-G	rs1295685	0	1295685	3_prime_UTR_variant	0		2E-14	13.699		1.1		NR [8016731] (imputed)	N
8	rs1050152	0.943726	5	131996445	rs1295685	0.169024	Psoriasis or type 2 diabetes (trans-disease meta-analysis)	44379	33385400	Patrick MT	44194	J Invest Dermatol	www.ncbi.nlm.nih.gov/pubmed/33385400	Causal relationship and shared genetic loci between psoriasis and type 2 diabetes through trans-disease meta-analysis.	11,024 European ancestry psoriasis cases, 74,124 European ancestry diabetes cases, 840,342 European ancestry controls	NA	5q31.1	NR	TH2LCRR, IL13			ENSG00000223442, ENSG00000169194	NA	NA	rs1295685-A	rs1295685	0	1295685	3_prime_UTR_variant	0	NR	5E-13	12.301		1.1	NR	NR [8016731] (imputed)	N
8	rs1050152	0.943726	5	131996445	rs1295685	0.169024	Atopic dermatitis	44544	34594039	Sakaue S	44469	Nat Genet	www.ncbi.nlm.nih.gov/pubmed/34594039	A cross-population atlas of genetic associations for 220 human phenotypes.	4,296 East Asian ancestry cases, 163,807 East Asian ancestry controls	NA	5q31.1		TH2LCRR, IL13			ENSG00000223442, ENSG00000169194	NA	NA	rs1295685-G	rs1295685	0	1295685	3_prime_UTR_variant	0	0.694925724	2E-17	16.699		0.225784	[0.17-0.28] unit decrease	Illumina [13428180] (imputed)	N
8	rs1050152	0.943726	5	131996445	rs1295685	0.169024	Pediatric asthma	44544	34594039	Sakaue S	44469	Nat Genet	www.ncbi.nlm.nih.gov/pubmed/34594039	A cross-population atlas of genetic associations for 220 human phenotypes.	27,712 European ancestry cases, 411,131 European ancestry controls, 547 East Asian ancestry cases, 161,803 East Asian ancestry controls	NA	5q31.1		TH2LCRR, IL13			ENSG00000223442, ENSG00000169194	NA	NA	rs1295685-G	rs1295685	0	1295685	3_prime_UTR_variant	0	NR	2E-16	15.699		0.0965	[0.074-0.119] unit decrease	Affymetrix, Illumina [25832605] (imputed)	N
8	rs1050152	0.943726	5	131996445	rs1295685	0.169024	Asthma	44544	34594039	Sakaue S	44469	Nat Genet	www.ncbi.nlm.nih.gov/pubmed/34594039	A cross-population atlas of genetic associations for 220 human phenotypes.	38,369 European ancestry cases, 411,131 European ancestry controls, 13,015 East Asian ancestry cases, 162,933 East Asian ancestry controls	NA	5q31.1		TH2LCRR, IL13			ENSG00000223442, ENSG00000169194	NA	NA	rs1295685-G	rs1295685	0	1295685	3_prime_UTR_variant	0	NR	2E-24	23.699		0.082	[0.066-0.098] unit decrease	Affymetrix, Illumina [25837673] (imputed)	N
17	rs2290400	0.996526	17	38279036	rs117827273	0.16764	Lung function (FEV1/FVC)	43504	30595370	Kichaev G	43461	Am J Hum Genet	www.ncbi.nlm.nih.gov/pubmed/30595370	Leveraging Polygenic Functional Enrichment to Improve GWAS Power.	approximately 370,000 European ancestry individuals	NA	17q21.1		MSL1			ENSG00000188895	NA	NA	rs117827273-?	rs117827273	0	117827273	synonymous_variant	0	NR	3E-19	18.5229		NA		NR [~ 8900000] (imputed)	N
17	rs2290400	0.996526	17	38279036	rs117827273	0.16764	Hair color	43504	30595370	Kichaev G	43461	Am J Hum Genet	www.ncbi.nlm.nih.gov/pubmed/30595370	Leveraging Polygenic Functional Enrichment to Improve GWAS Power.	approximately 452,000 European ancestry individuals	NA	17q21.1		MSL1			ENSG00000188895	NA	NA	rs117827273-?	rs117827273	0	117827273	synonymous_variant	0	NR	4E-9	8.39794		NA		NR [~ 8900000] (imputed)	N
9	rs2768552	0.950262	6	109272905	rs11153138	0.167209	Phoneme awareness	43552	30741946	Gialluisi A	43507	Transl Psychiatry	www.ncbi.nlm.nih.gov/pubmed/30741946	Genome-wide association scan identifies new variants associated with a cognitive predictor of dyslexia.	3,093 European ancestry individuals	NA	6q21	ARMC2	ARMC2			ENSG00000118690	NA	NA	rs11153138-C	rs11153138	0	11153138	intron_variant	0	0.617301429	2E-6	5.69897		0.14716	[0.086-0.208] unit decrease	Illumina [6969139] (imputed)	N
7	rs1482698	0.910411	5	44367221	rs6859730	0.166856	Lung function (FVC)	43551	30804560	Shrine N	43521	Nat Genet	www.ncbi.nlm.nih.gov/pubmed/30804560	New genetic signals for lung function highlight pathways and chronic obstructive pulmonary disease associations across multiple ancestries.	321,047 European ancestry individuals	79,005 European ancestry individuals	5p12	FGF10	FGF10			ENSG00000070193	NA	NA	rs6859730-A	rs6859730	0	6859730	intron_variant	0	0.3275	9E-17	16.0458		0.0206	[0.016-0.026] unit increase	Affymetrix [19819130] (imputed)	N
7	rs1482698	0.910411	5	44367221	rs6859730	0.166856	FEV1	43551	30804560	Shrine N	43521	Nat Genet	www.ncbi.nlm.nih.gov/pubmed/30804560	New genetic signals for lung function highlight pathways and chronic obstructive pulmonary disease associations across multiple ancestries.	321,047 European ancestry individuals	79,005 European ancestry individuals	5p12	FGF10	FGF10			ENSG00000070193	NA	NA	rs6859730-A	rs6859730	0	6859730	intron_variant	0	0.3275	3E-13	12.5229		0.018	[0.013-0.023] unit increase	Affymetrix [19819130] (imputed)	N
4	rs2421077	0.916364	3	168854208	rs3980919	0.164384	Platelet count	44544	34594039	Sakaue S	44469	Nat Genet	www.ncbi.nlm.nih.gov/pubmed/34594039	A cross-population atlas of genetic associations for 220 human phenotypes.	148,623 East Asian ancestry individuals	NA	3q26.2		MECOM			ENSG00000085276	NA	NA	rs3980919-G	rs3980919	0	3980919	intron_variant	0	0.39984	5E-10	9.30103		0.0214748	[0.015-0.028] unit decrease	Illumina [13478928] (imputed)	N
10	rs13243708	0.974425	7	99612405	rs7788746	0.161708	Diastolic blood pressure	44797	35762941	Plotnikov D	44713	Invest Ophthalmol Vis Sci	www.ncbi.nlm.nih.gov/pubmed/35762941	High Blood Pressure and Intraocular Pressure: A Mendelian Randomization Study.	526,001 European ancestry individuals	NA	7q22.1		AZGP1P1 - ZKSCAN1	ENSG00000214313	ENSG00000106261		26944	790	rs7788746-T	rs7788746	0	7788746	upstream_gene_variant	1	NR	1E-17	17		0.1881	[0.14-0.23] unit decrease	NR [NR] (imputed)	N
17	rs2290400	0.996526	17	37982883	rs2060941	0.161434	Polycystic ovary syndrome	43437	30343302	Kim SH	43392	Gynecol Obstet Invest	www.ncbi.nlm.nih.gov/pubmed/30343302	High Genetic Risk Scores of ASIC2, MACROD2, CHRM3, and C2orf83 Genetic Variants Associated with Polycystic Ovary Syndrome Impair Insulin Sensitivity and Interact with Energy Intake in Korean Women.	182 Korean ancestry cases, 240 Korean ancestry controls	NA	17q21.1	IKZF3	IKZF3			ENSG00000161405	NA	NA	rs2060941-A	rs2060941	0	2060941	intron_variant	0	0.02708	5E-8	7.30103		2.139	NR unit decrease	Affymetrix [NR]	N
17	rs2290400	0.996526	17	37543449	rs7208487	0.160782	Glomerular filtration rate in non diabetics (creatinine)	42705	26831199	Pattaro C	42390	Nat Commun	www.ncbi.nlm.nih.gov/pubmed/26831199	Genetic associations at 53 loci highlight cell types and biological pathways relevant for kidney function.	118,448 European ancestry individuals	36,433 European ancestry individuals	17q12	CDK12	FBXL20			ENSG00000108306	NA	NA	rs7208487-T	rs7208487	0	7208487	intron_variant	0	NR	9E-14	13.0458		0.0091	[0.0067-0.0115] unit decrease	Affymetrix, Illumina [~ 2500000] (imputed)	N
17	rs2290400	0.996526	17	37543449	rs7208487	0.160782	Primary biliary cholangitis	40645	21399635	Mells GF	40615	Nat Genet	www.ncbi.nlm.nih.gov/pubmed/21399635	Genome-wide association study identifies 12 new susceptibility loci for primary biliary cirrhosis.	1,840 European ancestry cases, 5,163 European ancestry controls and (Liu et al)	620 European ancestry cases, 2,514 European ancestry controls	17q12	ORMDL3	FBXL20			ENSG00000108306	NA	NA	rs7208487-T	rs7208487	0	7208487	intron_variant	0	0.84	8E-7	6.09691		1.32	[1.18-1.48]	Illumina [507467]	N
17	rs2290400	0.996526	17	37543449	rs7208487	0.160782	Serum phosphate levels	44376	33462484	Sinnott-Armstrong N	44214	Nat Genet	www.ncbi.nlm.nih.gov/pubmed/33462484	Genetics of 35 blood and urine biomarkers in the UK Biobank.	312,888 European ancestry individuals, 5,568 African ancestry individuals, 6,685 South Asian ancestry individuals	NA	17q12	NR	FBXL20			ENSG00000108306	NA	NA	rs7208487-G	rs7208487	0	7208487	intron_variant	0	NR	1E-27	27		0.0374	[0.031-0.044] unit decrease	Affymetrix [9000000] (imputed)	N
17	rs2290400	0.996526	17	37543449	rs7208487	0.160782	High density lipoprotein cholesterol levels	44376	33462484	Sinnott-Armstrong N	44214	Nat Genet	www.ncbi.nlm.nih.gov/pubmed/33462484	Genetics of 35 blood and urine biomarkers in the UK Biobank.	313,372 European ancestry individuals, 5,573 African ancestry individuals, 6,689 South Asian ancestry individuals	NA	17q12	NR	FBXL20			ENSG00000108306	NA	NA	rs7208487-G	rs7208487	0	7208487	intron_variant	0	NR	2E-9	8.69897		0.0205	[0.014-0.027] unit decrease	Affymetrix [9000000] (imputed)	N
17	rs2290400	0.996526	17	37543449	rs7208487	0.160782	Apolipoprotein A1 levels	44376	33462484	Sinnott-Armstrong N	44214	Nat Genet	www.ncbi.nlm.nih.gov/pubmed/33462484	Genetics of 35 blood and urine biomarkers in the UK Biobank.	311,601 European ancestry individuals, 5,550 African ancestry individuals, 6,682 South Asian ancestry individuals	NA	17q12	NR	FBXL20			ENSG00000108306	NA	NA	rs7208487-G	rs7208487	0	7208487	intron_variant	0	NR	8E-11	10.0969		0.0223	[0.016-0.029] unit decrease	Affymetrix [9000000] (imputed)	N
17	rs2290400	0.996526	17	37543449	rs7208487	0.160782	Serum alkaline phosphatase levels	44376	33462484	Sinnott-Armstrong N	44214	Nat Genet	www.ncbi.nlm.nih.gov/pubmed/33462484	Genetics of 35 blood and urine biomarkers in the UK Biobank.	342,535 European ancestry individuals, 6,019 African ancestry individuals, 7,337 South Asian ancestry individuals	NA	17q12	NR	FBXL20			ENSG00000108306	NA	NA	rs7208487-G	rs7208487	0	7208487	intron_variant	0	NR	4E-18	17.3979		0.0285	[0.022-0.035] unit increase	Affymetrix [9000000] (imputed)	N
17	rs2290400	0.996526	17	37543449	rs7208487	0.160782	Calcium levels	44376	33462484	Sinnott-Armstrong N	44214	Nat Genet	www.ncbi.nlm.nih.gov/pubmed/33462484	Genetics of 35 blood and urine biomarkers in the UK Biobank.	313,387 European ancestry individuals, 5,576 African ancestry individuals, 6,696 South Asian ancestry individuals	NA	17q12	NR	FBXL20			ENSG00000108306	NA	NA	rs7208487-G	rs7208487	0	7208487	intron_variant	0	NR	2E-12	11.699		0.0242	[0.018-0.031] unit increase	Affymetrix [9000000] (imputed)	N
17	rs2290400	0.996526	17	37543449	rs7208487	0.160782	Creatinine levels	44376	33462484	Sinnott-Armstrong N	44214	Nat Genet	www.ncbi.nlm.nih.gov/pubmed/33462484	Genetics of 35 blood and urine biomarkers in the UK Biobank.	342,376 European ancestry individuals, 6,016 African ancestry individuals, 7,339 South Asian ancestry individuals	NA	17q12	NR	FBXL20			ENSG00000108306	NA	NA	rs7208487-G	rs7208487	0	7208487	intron_variant	0	NR	2E-33	32.699		0.0395	[0.033-0.046] unit decrease	Affymetrix [9000000] (imputed)	N
17	rs2290400	0.996526	17	37543449	rs7208487	0.160782	Estimated glomerular filtration rate	44376	33462484	Sinnott-Armstrong N	44214	Nat Genet	www.ncbi.nlm.nih.gov/pubmed/33462484	Genetics of 35 blood and urine biomarkers in the UK Biobank.	342,376 European ancestry individuals, 6,016 African ancestry individuals, 7,339 South Asian ancestry individuals	NA	17q12	NR	FBXL20			ENSG00000108306	NA	NA	rs7208487-G	rs7208487	0	7208487	intron_variant	0	NR	3E-31	30.5229		0.038	[0.032-0.044] unit increase	Affymetrix [9000000] (imputed)	N
4	rs2421077	0.916364	3	168760150	rs13069567	0.159779	Bone mineral density (lumbar spine) in inflammatory bowel disease	43283	29603369	Naito T	43189	J Gastroenterol Hepatol	www.ncbi.nlm.nih.gov/pubmed/29603369	Clinical and genetic risk factors for decreased bone mineral density in Japanese patients with inflammatory bowel disease.	254 Japanese ancestry cases	NA	3q26.2	MECOM	LINC01997 - MECOM	ENSG00000241383	ENSG00000085276		3946	41137	rs13069567-T	rs13069567	0	13069567	regulatory_region_variant	1	NR	6E-7	6.22185		0.49	[NR] unit increase	Affymetrix [4384682] (imputed)	N
7	rs1482698	0.910411	5	44365545	rs2121875	0.159213	Prostate cancer	43326	29892016	Schumacher FR	43262	Nat Genet	www.ncbi.nlm.nih.gov/pubmed/29892016	Association analyses of more than 140,000 men identify 63 new prostate cancer susceptibility loci.	79,148 European ancestry cases, 61,106 European ancestry controls	NA	5p12	NR	FGF10			ENSG00000070193	NA	NA	rs2121875-C	rs2121875	0	2121875	intron_variant	0	0.33	1E-8	8		1.05	[1.03-1.07]	Illumina [20370935] (imputed)	N
7	rs1482698	0.910411	5	44365545	rs2121875	0.159213	Prostate cancer	40777	21743467	Kote-Jarai Z	40734	Nat Genet	www.ncbi.nlm.nih.gov/pubmed/21743467	Seven prostate cancer susceptibility loci identified by a multi-stage genome-wide association study.	6,621 European ancestry cases, 6,939 European ancestry controls	22,957 European ancestry cases, 23,234 European ancestry controls, 420 East Asian ancestry cases, 433 East Asian ancestry controls, 112 African American cases, 298 African American controls, 7,140 cases, 5,455 controls	5p12	FGF10	FGF10			ENSG00000070193	NA	NA	rs2121875-G	rs2121875	0	2121875	intron_variant	0	0.34	4E-8	7.39794		1.05	[1.02-1.08]	NR [2600000] (imputed)	N
18	rs75944932	0.930955	17	43302259	rs12449792	0.156774	Hypothyroidism	43479	30367059	Teumer A	43399	Nat Commun	www.ncbi.nlm.nih.gov/pubmed/30367059	Genome-wide analyses identify a role for SLC17A4 and AADAT in thyroid hormone regulation.	3,340 European ancestry cases, 49,983 European ancestry controls	NA	17q21.31	FMNL1	FMNL1			ENSG00000184922	NA	NA	rs12449792-T	rs12449792	0	12449792	intron_variant	0	0.46	2E-8	7.69897		0.157	[0.1-0.21] unit increase	Affymetrix, Illumina [5965951] (imputed)	N
10	rs7799441	0.920026	7	100012579	rs60738304	0.156745	Lung function (FEV1)	44508	33766948	Zhu Z	44280	Eur Respir J	www.ncbi.nlm.nih.gov/pubmed/33766948	A large-scale genome-wide association analysis of lung function in the Chinese population identifies novel loci and highlights shared genetic etiology with obesity.	100,285 Chinese ancestry individuals	NA	7q22.1		ZCWPW1			ENSG00000078487	NA	NA	rs60738304-A	rs60738304	0	60738304	intron_variant	0	0.57	1E-8	8		0.026	L decrease	Affymetrix [NR] (imputed)	N
10	rs7799441	0.920026	7	100012334	rs34919929	0.156486	Rate of cognitive decline in Alzheimer's disease	44090	32573913	Sherva R	44005	Alzheimers Dement	www.ncbi.nlm.nih.gov/pubmed/32573913	Genome-wide association study of rate of cognitive decline in Alzheimer's disease patients identifies novel genes and pathways.	3,946 European ancestry cases	NA	7q22.1	NR	ZCWPW1			ENSG00000078487	NA	NA	rs34919929-G	rs34919929	0	34919929	intron_variant	0	NR	7E-7	6.1549	(LME model)	0.48295	[0.29-0.67] unit increase	NR [NR] (imputed)	N
4	rs2421077	0.916364	3	168749090	rs71627236	0.156026	Whole brain restricted directional diffusion (multivariate analysis)	44777	35505052	Fan CC	44684	Nat Commun	www.ncbi.nlm.nih.gov/pubmed/35505052	Multivariate genome-wide association study on tissue-sensitive diffusion metrics highlights pathways that shape the human brain.	23,543 European ancestry individuals	11,555 European ancestry individuals, 3,030 non-European ancestry individuals	3q26.2		LINC01997			ENSG00000241383	NA	NA	rs71627236-?	rs71627236	0	71627236	intron_variant	0	NR	1E-10	10	(EA)	NA		NR [NR] (imputed)	N
10	rs7799441	0.920026	7	100091795	rs12539172	0.154861	Spherical equivalent	44046	32352494	Han X	43951	JAMA Ophthalmol	www.ncbi.nlm.nih.gov/pubmed/32352494	Association of Myopia and Intraocular Pressure With Retinal Detachment in European Descent Participants of the UK Biobank Cohort: A Mendelian Randomization Study.	95,827 European ancestry individuals	NA	7q22.1	NR	NYAP1			ENSG00000166924	NA	NA	rs12539172-C	rs12539172	0	12539172	3_prime_UTR_variant	0		4E-8	7.39794		0.06	[0.04-0.08] unit increase	NR [NR]	N
10	rs7799441	0.920026	7	100091795	rs12539172	0.154861	Blood protein levels	43420	30072576	Emilsson V	43314	Science	www.ncbi.nlm.nih.gov/pubmed/30072576	Co-regulatory networks of human serum proteins link genetics to disease.	3,200 European ancestry individuals	NA	7q22.1	PILRA	NYAP1			ENSG00000166924	NA	NA	rs12539172-C	rs12539172	0	12539172	3_prime_UTR_variant	0	0.6675	8E-953	952.097	(PILRA, 6402_8_3)	1.28709	[1.26-1.31] unit decrease	Illumina [> 1000000] (imputed)	N
4	rs2421077	0.916364	3	168740425	rs13099165	0.154293	Educational attainment (years of education)	43392	30038396	Lee JJ	43304	Nat Genet	www.ncbi.nlm.nih.gov/pubmed/30038396	Gene discovery and polygenic prediction from a genome-wide association study of educational attainment in 1.1 million individuals.	up to 1,131,881 European ancestry individuals	NA	3q26.2		LINC01997			ENSG00000241383	NA	NA	rs13099165-T	rs13099165	0	13099165	intron_variant	0	0.2029	1E-11	11		0.0118	[0.0085-0.0151] unit decrease	Affymetrix, Illumina [10000000] (imputed)	N
8	rs1050152	0.943726	5	131723288	rs2073643	0.153985	Mosquito bite size	43017	28199695	Jones AV	42826	Hum Mol Genet	www.ncbi.nlm.nih.gov/pubmed/28199695	GWAS of self-reported mosquito bite size, itch intensity and attractiveness to mosquitoes implicates immune-related predisposition loci.	84,724 European ancestry individuals	NA	5q31.1	SLC22A5	SLC22A5			ENSG00000197375	NA	NA	rs2073643-T	rs2073643	0	2073643	intron_variant	0	NR	3E-20	19.5229		0.0483183	[0.038-0.059] unit increase	Illumina [13520550] (imputed)	N
8	rs1050152	0.943726	5	131723288	rs2073643	0.153985	Asthma	40465	20860503	Moffatt MF	40444	N Engl J Med	www.ncbi.nlm.nih.gov/pubmed/20860503	A large-scale, consortium-based genomewide association study of asthma.	10,365 cases, 16,110 controls	NA	5q31.1	SLC22A5	SLC22A5			ENSG00000197375	NA	NA	rs2073643-T	rs2073643	0	2073643	intron_variant	0	0.45	2E-7	6.69897		1.11	[1.06-1.15]	Illumina [582892]	N
8	rs1050152	0.943726	5	131723288	rs2073643	0.153985	Hexadecenoylcarnitine levels	44810	35888728	Konig E	44741	Metabolites	www.ncbi.nlm.nih.gov/pubmed/35888728	Whole Exome Sequencing Enhanced Imputation Identifies 85 Metabolite Associations in the Alpine CHRIS Cohort.	5,505 European ancestry individuals	NA	5q31.1		SLC22A5			ENSG00000197375	NA	NA	rs2073643-?	rs2073643	0	2073643	intron_variant	0	NR	5E-10	9.30103		0.1257	unit decrease	Illumina [624571] (imputed)	N
4	rs2421077	0.916364	3	168729441	rs13064267	0.153774	Educational attainment (MTAG)	43416	30038396	Lee JJ	43304	Nat Genet	www.ncbi.nlm.nih.gov/pubmed/30038396	Gene discovery and polygenic prediction from a genome-wide association study of educational attainment in 1.1 million individuals.	1,311,438 European ancestry individuals	NA	3q26.2	Intergenic	LINC01997			ENSG00000241383	NA	NA	rs13064267-A	rs13064267	0	13064267	intron_variant	0	0.7971	7E-12	11.1549	(MTAG)	0.0112	[0.0081-0.0143] unit increase	Affymetrix, Illumina [7100000] (imputed)	N
4	rs2421077	0.916364	3	168916240	rs9864370	0.153362	Multiple myeloma (hyperdiploidy)	41488	23502783	Weinhold N	41350	Nat Genet	www.ncbi.nlm.nih.gov/pubmed/23502783	The CCND1 c.870G>A polymorphism is a risk factor for t(11;14)(q13;q32) multiple myeloma.	up to 1,660 European ancestry cases, 7,306 European ancestry controls		3q26.2	NR	MECOM			ENSG00000085276	NA	NA	rs9864370-G	rs9864370	0	9864370	intron_variant	0	0.05	9E-6	5.04576	(HD vs. non-HD)	2.04	[1.49-2.80]	Illumina [414804]	N
17	rs2290400	0.996526	17	38409081	rs62065255	0.151475	Blond vs. brown/black hair color	43495	30531825	Morgan MD	43444	Nat Commun	www.ncbi.nlm.nih.gov/pubmed/30531825	Genome-wide study of hair colour in UK Biobank explains most of the SNP heritability.	39,397 British ancestry blond hair individuals, 283,920 British ancestry brown or black hair individuals	NA	17q21.2	WIPF2	WIPF2			ENSG00000171475	NA	NA	rs62065255-C	rs62065255	0	62065255	intron_variant	0	0.2504	3E-8	7.52288		1.052	NR	Affymetrix [9154080] (imputed)	N
10	rs7799441	0.920026	7	99968371	rs62482199	0.149653	Educational attainment	44743	35361970	Okbay A	44651	Nat Genet	www.ncbi.nlm.nih.gov/pubmed/35361970	Polygenic prediction of educational attainment within and between families from genome-wide association analyses in 3 million individuals.	3,037,499 European ancestry individuals	NA	7q22.1		PILRA			ENSG00000085514	NA	NA	rs62482199-T	rs62482199	0	62482199	intron_variant	0	0.1141	1E-8	8		0.00939906	[0.0062-0.0126] unit increase	Illumina [10675380] (imputed)	N
1	rs34517439	0.981761	1	78252839	rs149049023	0.148009	Body mass index	43938	31669095	Zhu Z	43762	J Allergy Clin Immunol	www.ncbi.nlm.nih.gov/pubmed/31669095	Shared Genetic and Experimental Links between Obesity-Related Traits and Asthma Subtypes in UK Biobank.	457,822 European ancestry individuals	NA	1p31.1	NR	MIGA1			ENSG00000180488	NA	NA	rs149049023-?	rs149049023	0	149049023	intron_variant	0	NR	1E-14	14		NA		Affymetrix [~ 8270000] (imputed)	N
17	rs2290400	0.996526	17	37633831	rs12451585	0.147594	Serum albumin levels	44544	34594039	Sakaue S	44469	Nat Genet	www.ncbi.nlm.nih.gov/pubmed/34594039	A cross-population atlas of genetic associations for 220 human phenotypes.	315,268 European ancestry individuals, 120,539 East Asian ancestry individuals	NA	17q12		CDK12			ENSG00000167258	NA	NA	rs12451585-A	rs12451585	0	12451585	intron_variant	0	NR	3E-8	7.52288		0.0195	[0.013-0.026] unit decrease	Affymetrix, Illumina [20534035] (imputed)	N
10	rs13243708	0.974425	7	99544633	rs2525537	0.147199	S-6-hydroxywarfarin levels	44882	36210801	Asiimwe IG	44827	Front Pharmacol	www.ncbi.nlm.nih.gov/pubmed/36210801	A genome-wide association study of plasma concentrations of warfarin enantiomers and metabolites in sub-Saharan black-African patients.	260 Sub-Saharan African ancestry individuals	NA	7q22.1		Y_RNA - AZGP1	ENSG00000200742	ENSG00000160862		10299	19710	rs2525537-?	rs2525537	0	2525537	intron_variant	1	NR	5E-7	6.30103		0.67933	[0.42-0.94] unit decrease	Illumina [17259403] (imputed)	N
15	rs75526993	0.954567	12	133090791	rs3812828	0.147069	Hemoglobin concentration	44095	32888493	Chen MH	44075	Cell	www.ncbi.nlm.nih.gov/pubmed/32888493	Trans-ethnic and Ancestry-Specific Blood-Cell Genetics in 746,667 Individuals from 5 Global Populations.	746,431 African American or Afro-Caribbean, African ancestry, European ancestry, East Asian ancestry, Hispanic or Latin American and South Asian ancestry individuals	NA	12q24.33	NR	FBRSL1			ENSG00000112787	NA	NA	rs3812828-G	rs3812828	0	3812828	intron_variant	0	0.723308	1E-14	14		NA		Affymetrix, Illumina [24653286] (imputed)	N
4	rs2421077	0.916364	3	168686676	rs16852912	0.146429	Aging (time to event)	40788	21782286	Walter S	40744	Neurobiol Aging	www.ncbi.nlm.nih.gov/pubmed/21782286	A genome-wide association study of aging.	16,995 European ancestry individuals	NA	3q26.2	MECOM	LINC02082 - LINC01997	ENSG00000242268	ENSG00000241383		44298	34134	rs16852912-T	rs16852912	0	16852912	intergenic_variant	1	0.08	3E-6	5.52288		1.18	[NR]	Affymetrix, Illumina [~ 2500000] (imputed)	N
2	rs11580040	0.914422	1	155803205	rs140893634	0.145588	Appendicular lean mass	43868	31761296	Hernandez Cordero AI	43790	Am J Hum Genet	www.ncbi.nlm.nih.gov/pubmed/31761296	Genome-wide Associations Reveal Human-Mouse Genetic Convergence and Modifiers of Myogenesis, CPNE1 and STC2.	181,862 European ancestry elderly individuals	NA	1q22	NR	GON4L			ENSG00000116580	NA	NA	rs140893634-T	rs140893634	0	140893634	intron_variant	0	0.0273475	5E-9	8.30103		0.121344	[0.081-0.162] unit increase	Affymetrix [17914406] (imputed)	N
18	rs75944932	0.930955	17	44058928	rs2435207	0.144559	Neuroticism	43404	29942085	Nagel M	43276	Nat Genet	www.ncbi.nlm.nih.gov/pubmed/29942085	Meta-analysis of genome-wide association studies for neuroticism in 449,484 individuals identifies novel genetic loci and pathways.	449,484 European ancestry individuals	NA	17q21.31	NR	MAPT, MAPT, MAPT			ENSG00000277956, ENSG00000276155, ENSG00000186868	NA	NA	rs2435207-A	rs2435207	0	2435207	intron_variant	0	NR	5E-10	9.30103		6.224	z score decrease	Affymetrix [10847151] (imputed)	N
17	rs2290400	0.996526	17	37504933	rs8069451	0.143952	Lung function (FVC)	43551	30804560	Shrine N	43521	Nat Genet	www.ncbi.nlm.nih.gov/pubmed/30804560	New genetic signals for lung function highlight pathways and chronic obstructive pulmonary disease associations across multiple ancestries.	321,047 European ancestry individuals	79,005 European ancestry individuals	17q12	FBXL20	FBXL20			ENSG00000108306	NA	NA	rs8069451-T	rs8069451	0	8069451	intron_variant	0	0.7494	7E-14	13.1549		0.0202	[0.015-0.025] unit increase	Affymetrix [19819130] (imputed)	N
17	rs2290400	0.996526	17	37504933	rs8069451	0.143952	FEV1	43551	30804560	Shrine N	43521	Nat Genet	www.ncbi.nlm.nih.gov/pubmed/30804560	New genetic signals for lung function highlight pathways and chronic obstructive pulmonary disease associations across multiple ancestries.	321,047 European ancestry individuals	79,005 European ancestry individuals	17q12	FBXL20	FBXL20			ENSG00000108306	NA	NA	rs8069451-T	rs8069451	0	8069451	intron_variant	0	0.7494	2E-12	11.699		0.0189	[0.014-0.024] unit increase	Affymetrix [19819130] (imputed)	N
17	rs2290400	0.996526	17	37504933	rs8069451	0.143952	Childhood asthma with severe exacerbations	44371	33328473	Ahluwalia TS	44181	Nat Commun	www.ncbi.nlm.nih.gov/pubmed/33328473	FUT2-ABO epistasis increases the risk of early childhood asthma and Streptococcus pneumoniae respiratory illnesses.	2,866 European ancestry cases, 65,415 European ancestry controls	NA	17q12	NR	FBXL20			ENSG00000108306	NA	NA	rs8069451-T	rs8069451	0	8069451	intron_variant	0	NR	4E-12	11.3979		0.2183	[0.16-0.28] unit decrease	Illumina [up to 525976] (imputed)	N
17	rs2290400	0.996526	17	37504933	rs8069451	0.143952	Lung function (FVC)	43504	30595370	Kichaev G	43461	Am J Hum Genet	www.ncbi.nlm.nih.gov/pubmed/30595370	Leveraging Polygenic Functional Enrichment to Improve GWAS Power.	approximately 372,000 European ancestry individuals	NA	17q12		FBXL20			ENSG00000108306	NA	NA	rs8069451-?	rs8069451	0	8069451	intron_variant	0	NR	1E-16	16		NA		NR [~ 8900000] (imputed)	N
17	rs2290400	0.996526	17	37504933	rs8069451	0.143952	Asthma and cardiovascular disease	44700	35126453	Zhou Y	44581	Front Genet	www.ncbi.nlm.nih.gov/pubmed/35126453	Shared Genetic Architecture and Causal Relationship Between Asthma and Cardiovascular Diseases: A Large-Scale Cross-Trait Analysis.	19,954 European ancestry cases, 107,715 European ancestry controls	NA	17q12		FBXL20			ENSG00000108306	NA	NA	rs8069451-?	rs8069451	0	8069451	intron_variant	0	NR	4E-8	7.39794		NA		NR [NR]	N
10	rs7799441	0.920026	7	100159567	rs2734897	0.143611	Alzheimer's disease or family history of Alzheimer's disease	43301	29777097	Marioni RE	43238	Transl Psychiatry	www.ncbi.nlm.nih.gov/pubmed/29777097	GWAS on family history of Alzheimer's disease.	up to 42,034 British ancestry individuals with parental history of Alzheimer's disease, at least 272,244 British ancestry individuals with no parental history of Alzheimer's disease, 25,580 Alzheimer's disease cases, 48,466 controls	NA	7q22.1	NR	AGFG2			ENSG00000106351	NA	NA	rs2734897-?	rs2734897	0	2734897	intron_variant	0	NR	5E-8	7.30103		NA		Affymetrix [7795605] (imputed)	N
10	rs7799441	0.920026	7	100175473	rs909152	0.143416	Subcortical volume (MOSTest)	44127	32665545	van der Meer D	44026	Nat Commun	www.ncbi.nlm.nih.gov/pubmed/32665545	Understanding the genetic determinants of the brain with MOSTest.	26,502 European ancestry individuals	NA	7q22.1	STAB1, NT5DC2, SMIM4, PBRM1, GNL3, GLT8D1, SPCS1, NEK4, ITIH1, ITIH3, ITIH4, RP5-966M1.6	LRCH4			ENSG00000077454	NA	NA	rs909152-?	rs909152	0	909152	synonymous_variant	0		2E-11	10.699		NA		NR [7428630] (imputed)	N
5	rs13135092	0.950716	4	102507114	rs17249398	0.142651	General cognitive ability	43360	29844566	Davies G	43249	Nat Commun	www.ncbi.nlm.nih.gov/pubmed/29844566	Study of 300,486 individuals identifies 148 independent genetic loci influencing general cognitive function.	up to 300,486 European ancestry individuals	NA	4q24	NR	BANK1			ENSG00000153064	NA	NA	rs17249398-?	rs17249398	0	17249398	intron_variant	0	NR	3E-6	5.52288		4.682	z-score decrease	Affymetrix, Illumina [at least 2500000] (imputed)	N
5	rs13135092	0.950716	4	102507114	rs17249398	0.142651	Hand grip strength	43290	29691431	Tikkanen E	43214	Sci Rep	www.ncbi.nlm.nih.gov/pubmed/29691431	Biological Insights Into Muscular Strength: Genetic Findings in the UK Biobank.	334,825 British ancestry individuals	NA	4q24	BANK1	BANK1			ENSG00000153064	NA	NA	rs17249398-A	rs17249398	0	17249398	intron_variant	0	0.0272	1E-8	8		0.005	[0.0032-0.0068] unit decrease	Affymetrix [15275733] (imputed)	N
14	rs2493719	0.923733	10	82141562	rs35698456	0.141646	Hemoglobin concentration	44095	32888493	Chen MH	44075	Cell	www.ncbi.nlm.nih.gov/pubmed/32888493	Trans-ethnic and Ancestry-Specific Blood-Cell Genetics in 746,667 Individuals from 5 Global Populations.	746,431 African American or Afro-Caribbean, African ancestry, European ancestry, East Asian ancestry, Hispanic or Latin American and South Asian ancestry individuals	NA	10q23.1	NR	DYDC2 - PRXL2A	ENSG00000133665	ENSG00000122378		13733	26023	rs35698456-G	rs35698456	0	35698456	regulatory_region_variant	1	0.142801	4E-11	10.3979		NA		Affymetrix, Illumina [24653286] (imputed)	N
7	rs1482698	0.910411	5	44331751	rs12652957	0.140156	Orbital telorism	44881	34791242	Knol MJ	44515	Hum Mol Genet	www.ncbi.nlm.nih.gov/pubmed/34791242	Genetic architecture of orbital telorism.	34,130 European ancestry individuals	NA	5p12		FGF10			ENSG00000070193	NA	NA	rs12652957-?	rs12652957	0	12652957	intron_variant	0	NR	6E-8	7.22185		0.122	[0.078-0.166] unit decrease	Affymetrix, Illumina [NR] (imputed)	N
17	rs2290400	0.996526	17	37540772	rs9899069	0.139462	Problematic alcohol use (MTAG)	44088	32451486	Zhou H	43976	Nat Neurosci	www.ncbi.nlm.nih.gov/pubmed/32451486	Genome-wide meta-analysis of problematic alcohol use in 435,563 individuals yields insights into biology and relationships with other traits.	972,915 European ancestry individuals	NA	17q12	NR	FBXL20			ENSG00000108306	NA	NA	rs9899069-G	rs9899069	0	9899069	intron_variant	0	0.1614	2E-8	7.69897		0.0156095	[0.01-0.021] unit decrease	Affymetrix [10613246] (imputed)	N
7	rs1482698	0.910411	5	44249820	rs17309061	0.139069	Ascending aorta diameter	44732	35637384	Tcheandjieu C	44711	Nat Genet	www.ncbi.nlm.nih.gov/pubmed/35637384	High heritability of ascending aortic diameter and trans-ancestry prediction of thoracic aortic disease.	32,215 European ancestry individuals, 262 African American or Afro-Caribbean, Sub-Saharan African ancestry individuals, 421 South Asian ancestry individuals, 133 East Asian ancestry individuals	NA	5p12		RNU6-381P - FGF10	ENSG00000212561	ENSG00000070193		182987	50529	rs17309061-A	rs17309061	0	17309061	intergenic_variant	1	0.842	3E-8	7.52288		0.06	unit increase	Illumina [30943887] (imputed)	N
8	rs1050152	0.943726	5	131707095	rs2631363	0.138584	Serum metabolite levels	44386	33031748	Feofanova EV	44105	Am J Hum Genet	www.ncbi.nlm.nih.gov/pubmed/33031748	A Genome-wide Association Study Discovers 46 Loci of the Human Metabolome in the Hispanic Community Health Study/Study of Latinos.	3,926 Hispanic/Latino individuals	NA	5q31.1	SLC22A5	SLC22A5			ENSG00000197375	NA	NA	rs2631363-A	rs2631363	0	2631363	intron_variant	0	0.664035	2E-14	13.699	(ergothioneine)	0.168	[0.12-0.21] unit increase	Illumina [13039987] (imputed)	N
8	rs1050152	0.943726	5	131707095	rs2631363	0.138584	Serum metabolite levels	44386	33031748	Feofanova EV	44105	Am J Hum Genet	www.ncbi.nlm.nih.gov/pubmed/33031748	A Genome-wide Association Study Discovers 46 Loci of the Human Metabolome in the Hispanic Community Health Study/Study of Latinos.	3,926 Hispanic/Latino individuals	1,509 European ancestry individuals	5q31.1	SLC22A5	SLC22A5			ENSG00000197375	NA	NA	rs2631363-A	rs2631363	0	2631363	intron_variant	0	0.664035	2E-14	13.699	(ergothioneine)	0.168	[0.12-0.21] unit increase	Illumina [13039987] (imputed)	N
17	rs2290400	0.996526	17	37461643	rs10491129	0.137645	Mean reticulocyte volume	44092	32888494	Vuckovic D	44075	Cell	www.ncbi.nlm.nih.gov/pubmed/32888494	The Polygenic and Monogenic Basis of Blood Traits and Diseases.	408,112 British individuals	NA	17q12	FBXL20	FBXL20			ENSG00000108306	NA	NA	rs10491129-G	rs10491129	0	10491129	intron_variant	0	0.254185	2E-56	55.699		0.0407621	[0.036-0.046] unit decrease	Affymetrix [93095623] (imputed)	N
10	rs13243708	0.974425	7	99590893	rs6974373	0.137532	Retinal vascular fractal density	44635	34743558	Zekavat SM	44508	Circulation	www.ncbi.nlm.nih.gov/pubmed/34743558	Deep Learning of the Retina Enables Phenome- and Genome-wide Analyses of the Microvasculature.	38,932 British ancestry individuals	NA	7q22.1		AZGP1P1 - ZKSCAN1	ENSG00000214313	ENSG00000106261		5432	22302	rs6974373-G	rs6974373	0	6974373	upstream_gene_variant	1	0.39103	6E-7	6.22185		0.034755	[0.021-0.048] unit increase	Affymetrix [15580782] (imputed)	N
5	rs13135092	0.950716	4	102456330	rs76062146	0.137457	Alcohol consumption (heavy vs. light/non-drinkers)	43920	31998841	Thompson A	43845	Sci Adv	www.ncbi.nlm.nih.gov/pubmed/31998841	Functional validity, role, and implications of heavy alcohol consumption genetic loci.	21,967 British ancestry cases, 103,282 British ancestry controls	47,967 European ancestry individuals	4q24	BANK1	BANK1			ENSG00000153064	NA	NA	rs76062146-G	rs76062146	0	76062146	intron_variant	0	0.972	2E-7	6.69897		5.193	NR z score increase	Affymetrix [11141077] (imputed)	N
5	rs13135092	0.950716	4	102456330	rs76062146	0.137457	aseg rh intensity Accumbens-area	44712	33875891	Smith SM	44305	Nat Neurosci	www.ncbi.nlm.nih.gov/pubmed/33875891	An expanded set of genome-wide association studies of brain imaging phenotypes in UK Biobank.	21,282 British ancestry individuals	10,686 British ancestry individuals	4q24		BANK1			ENSG00000153064	NA	NA	rs76062146-A	rs76062146	0	76062146	intron_variant	0	0.028	1E-13	13		0.221	[0.16-0.28] unit decrease	Affymetrix [17103079] (imputed)	N
5	rs13135092	0.950716	4	102456330	rs76062146	0.137457	IDP T1 FAST ROIs L ventral striatum	44712	33875891	Smith SM	44305	Nat Neurosci	www.ncbi.nlm.nih.gov/pubmed/33875891	An expanded set of genome-wide association studies of brain imaging phenotypes in UK Biobank.	22,133 British ancestry individuals	11,086 British ancestry individuals	4q24		BANK1			ENSG00000153064	NA	NA	rs76062146-A	rs76062146	0	76062146	intron_variant	0	0.028	1E-12	12		0.208	[0.15-0.26] unit increase	Affymetrix [17103079] (imputed)	N
5	rs13135092	0.950716	4	102456330	rs76062146	0.137457	IDP SWI T2star right pallidum	44712	33875891	Smith SM	44305	Nat Neurosci	www.ncbi.nlm.nih.gov/pubmed/33875891	An expanded set of genome-wide association studies of brain imaging phenotypes in UK Biobank.	20,043 British ancestry individuals	10,013 British ancestry individuals	4q24		BANK1			ENSG00000153064	NA	NA	rs76062146-A	rs76062146	0	76062146	intron_variant	0	0.028	7E-10	9.1549		0.191	[0.13-0.25] unit decrease	Affymetrix [17103079] (imputed)	N
5	rs13135092	0.950716	4	103138628	rs151411	0.136311	General cognitive ability	43360	29844566	Davies G	43249	Nat Commun	www.ncbi.nlm.nih.gov/pubmed/29844566	Study of 300,486 individuals identifies 148 independent genetic loci influencing general cognitive function.	up to 300,486 European ancestry individuals	NA	4q24	SLC39A8	BANK1 - SLC39A8	ENSG00000153064	ENSG00000138821		142659	33609	rs151411-A	rs151411	0	151411	regulatory_region_variant	1	NR	2E-8	7.69897		5.658	z-score increase	Affymetrix, Illumina [at least 2500000] (imputed)	N
5	rs13135092	0.950716	4	103138628	rs151411	0.136311	Insomnia	44778	35835914	Watanabe K	44756	Nat Genet	www.ncbi.nlm.nih.gov/pubmed/35835914	Genome-wide meta-analysis of insomnia prioritizes genes associated with metabolic and psychiatric pathways.	593,724 European ancestry cases, 1,771,286 European ancestry controls	NA	4q24		BANK1 - SLC39A8	ENSG00000153064	ENSG00000138821		142659	33609	rs151411-A	rs151411	0	151411	regulatory_region_variant	1	NR	6E-11	10.2218		0.007	[0.005-0.009] unit decrease	Illumina [10713943] (imputed)	N
5	rs13135092	0.950716	4	103138628	rs151411	0.136311	Insomnia	44778	35835914	Watanabe K	44756	Nat Genet	www.ncbi.nlm.nih.gov/pubmed/35835914	Genome-wide meta-analysis of insomnia prioritizes genes associated with metabolic and psychiatric pathways.	390,751 European ancestry female cases, 1,018,386 European ancestry female controls	NA	4q24		BANK1 - SLC39A8	ENSG00000153064	ENSG00000138821		142659	33609	rs151411-A	rs151411	0	151411	regulatory_region_variant	1	NR	7E-11	10.1549		0.009	[0.007-0.011] unit decrease	Illumina [10288913] (imputed)	N
5	rs13135092	0.950716	4	102435265	rs17248480	0.135536	Systolic blood pressure	43531	30578418	Giri A	43455	Nat Genet	www.ncbi.nlm.nih.gov/pubmed/30578418	Trans-ethnic association study of blood pressure determinants in over 750,000 individuals.	365,998 European ancestry individuals, 63,490 African ancestry individuals, 22,802 Hispanic individuals, 4,792 Asian ancestry individuals, 2,695 Native American ancestry individuals	299,024 European ancestry individuals, 17,277 individuals	4q24	BANK1	BANK1			ENSG00000153064	NA	NA	rs17248480-A	rs17248480	0	17248480	intron_variant	0	0.0289	2E-16	15.699		0.7327	[0.56-0.91] mmHg decrease	Affymetrix [NR] (imputed)	N
5	rs13135092	0.950716	4	102435265	rs17248480	0.135536	Diastolic blood pressure	43433	30224653	Evangelou E	43360	Nat Genet	www.ncbi.nlm.nih.gov/pubmed/30224653	Genetic analysis of over 1 million people identifies 535 new loci associated with blood pressure traits.	757,601 European ancestry individuals	249,262 European ancestry individuals	4q24	BANK1	BANK1			ENSG00000153064	NA	NA	rs17248480-A	rs17248480	0	17248480	intron_variant	0	0.0286	4E-26	25.3979		0.5064	[0.41-0.6] mmHg decrease	Affymetrix, Illumina [~ 7100000] (imputed)	N
5	rs13135092	0.950716	4	102435265	rs17248480	0.135536	IDP T1 FAST ROIs R ventral striatum	44712	33875891	Smith SM	44305	Nat Neurosci	www.ncbi.nlm.nih.gov/pubmed/33875891	An expanded set of genome-wide association studies of brain imaging phenotypes in UK Biobank.	22,133 British ancestry individuals	11,086 British ancestry individuals	4q24		BANK1			ENSG00000153064	NA	NA	rs17248480-A	rs17248480	0	17248480	intron_variant	0	0.027	9E-12	11.0458		0.205	[0.15-0.26] unit increase	Affymetrix [17103079] (imputed)	N
5	rs13135092	0.950716	4	102435265	rs17248480	0.135536	Diastolic blood pressure	44797	35762941	Plotnikov D	44713	Invest Ophthalmol Vis Sci	www.ncbi.nlm.nih.gov/pubmed/35762941	High Blood Pressure and Intraocular Pressure: A Mendelian Randomization Study.	526,001 European ancestry individuals	NA	4q24		BANK1			ENSG00000153064	NA	NA	rs17248480-A	rs17248480	0	17248480	intron_variant	0	NR	2E-15	14.699		0.5352	[0.4-0.67] unit decrease	NR [NR] (imputed)	N
5	rs13135092	0.950716	4	102435265	rs17248480	0.135536	Systolic blood pressure	44797	35762941	Plotnikov D	44713	Invest Ophthalmol Vis Sci	www.ncbi.nlm.nih.gov/pubmed/35762941	High Blood Pressure and Intraocular Pressure: A Mendelian Randomization Study.	526,001 European ancestry individuals	NA	4q24		BANK1			ENSG00000153064	NA	NA	rs17248480-A	rs17248480	0	17248480	intron_variant	0	NR	7E-14	13.1549		0.8781	[0.65-1.11] unit decrease	NR [NR] (imputed)	N
7	rs1482698	0.910411	5	44296986	rs1448044	0.135109	Lung function (FVC)	44504	30175238	Jackson VE	43112	Wellcome Open Res	www.ncbi.nlm.nih.gov/pubmed/30175238	Meta-analysis of exome array data identifies six novel genetic loci for lung function.	60,749 European ancestry individuals, 7,721 African ancestry individuals	111,556 European ancestry individuals	5p12	FGF10	RNU6-381P - FGF10	ENSG00000212561	ENSG00000070193		230153	3363	rs1448044-A	rs1448044	0	1448044	downstream_gene_variant	1	0.35637	2E-11	10.699		6.691	unit increase	Illumina [179215]	N
7	rs1482698	0.910411	5	44296986	rs1448044	0.135109	Orbital telorism	44881	34791242	Knol MJ	44515	Hum Mol Genet	www.ncbi.nlm.nih.gov/pubmed/34791242	Genetic architecture of orbital telorism.	34,130 European ancestry individuals	NA	5p12		RNU6-381P - FGF10	ENSG00000212561	ENSG00000070193		230153	3363	rs1448044-?	rs1448044	0	1448044	downstream_gene_variant	1	NR	5E-8	7.30103		0.1235	[0.079-0.168] unit increase	Affymetrix, Illumina [NR] (imputed)	N
18	rs75944932	0.930955	17	43395178	rs4792849	0.134636	Monocyte count	44095	32888493	Chen MH	44075	Cell	www.ncbi.nlm.nih.gov/pubmed/32888493	Trans-ethnic and Ancestry-Specific Blood-Cell Genetics in 746,667 Individuals from 5 Global Populations.	639,696 African American or Afro-Caribbean, African ancestry, European ancestry, East Asian ancestry, Hispanic or Latin American and South Asian ancestry individuals	NA	17q21.31	NR	MAP3K14 - RNA5SP443	ENSG00000006062	ENSG00000199953		783	9554	rs4792849-G	rs4792849	0	4792849	regulatory_region_variant	1	0.704679	9E-23	22.0458		NA		Affymetrix, Illumina [23467995] (imputed)	N
18	rs75944932	0.930955	17	43395178	rs4792849	0.134636	Monocyte count	44095	32888493	Chen MH	44075	Cell	www.ncbi.nlm.nih.gov/pubmed/32888493	Trans-ethnic and Ancestry-Specific Blood-Cell Genetics in 746,667 Individuals from 5 Global Populations.	521,594 European ancestry individuals	NA	17q21.31	NR	MAP3K14 - RNA5SP443	ENSG00000006062	ENSG00000199953		783	9554	rs4792849-G	rs4792849	0	4792849	regulatory_region_variant	1	0.741768	7E-24	23.1549		0.021646	[0.017-0.026] SD unit decrease	Affymetrix, Illumina [50262088] (imputed)	N
3	rs61054961	0.944414	2	198544183	rs4422151	0.133649	White blood cell count	43504	30595370	Kichaev G	43461	Am J Hum Genet	www.ncbi.nlm.nih.gov/pubmed/30595370	Leveraging Polygenic Functional Enrichment to Improve GWAS Power.	approximately 444,000 European ancestry individuals	NA	2q33.1		RFTN2 - MARS2	ENSG00000162944	ENSG00000247626		3414	25910	rs4422151-?	rs4422151	0	4422151	intergenic_variant	1	NR	2E-9	8.69897		NA		NR [~ 8900000] (imputed)	N
8	rs1050152	0.943726	5	131953510	rs17772583	0.13214	Asthma (childhood onset)	43938	31669095	Zhu Z	43762	J Allergy Clin Immunol	www.ncbi.nlm.nih.gov/pubmed/31669095	Shared Genetic and Experimental Links between Obesity-Related Traits and Asthma Subtypes in UK Biobank.	13,435 European ancestry cases, 393,186 European ancestry controls	NA	5q31.1	NR	RAD50			ENSG00000113522	NA	NA	rs17772583-?	rs17772583	0	17772583	intron_variant	0	NR	3E-8	7.52288		NA		Affymetrix [~ 8270000] (imputed)	N
7	rs1482698	0.910411	5	44325322	rs4498258	0.131837	High altitude adaptation	43322	28373541	Yang J	42828	Proc Natl Acad Sci U S A	www.ncbi.nlm.nih.gov/pubmed/28373541	Genetic signatures of high-altitude adaptation in Tibetans.	3,008 Tibetan (founder/genetic isolate) individuals and 7,287 East Asian individuals	NA	5p12	FGF10	FGF10			ENSG00000070193	NA	NA	rs4498258-T	rs4498258	0	4498258	intron_variant	0	0.287	2E-8	7.69897		NA		Illumina [7300000] (imputed)	N
16	rs12945959	0.904174	17	16031029	rs12937088	0.131415	Sex hormone-binding globulin levels adjusted for BMI	44179	32042192	Ruth KS	43871	Nat Med	www.ncbi.nlm.nih.gov/pubmed/32042192	Using human genetics to understand the disease impacts of testosterone in men and women.	368,929 European ancestry individuals	NA	17p11.2	NR	NCOR1			ENSG00000141027	NA	NA	rs12937088-G	rs12937088	0	12937088	intron_variant	0	0.5079670000000001	9E-17	16.0458		0.00631421	[0.0047-0.0079] unit increase	Affymetrix [16582909] (imputed)	N
16	rs12945959	0.904174	17	16031029	rs12937088	0.131415	Sex hormone-binding globulin levels	44179	32042192	Ruth KS	43871	Nat Med	www.ncbi.nlm.nih.gov/pubmed/32042192	Using human genetics to understand the disease impacts of testosterone in men and women.	370,125 European ancestry individuals	NA	17p11.2	NR	NCOR1			ENSG00000141027	NA	NA	rs12937088-G	rs12937088	0	12937088	intron_variant	0	0.5079670000000001	9E-8	7.04576		0.00460979	[0.0028-0.0064] unit increase	Affymetrix [16582965] (imputed)	N
7	rs1482698	0.910411	5	44875005	rs7716600	0.130772	Breast cancer	40466	20872241	Li J	40447	Breast Cancer Res Treat	www.ncbi.nlm.nih.gov/pubmed/20872241	A combined analysis of genome-wide association studies in breast cancer.	2,702 European ancestry female cases, 5,726 European ancestry controls	Up to 7,386 cases, 7,576 controls	5p12	MRPS30	MRPS30 - HCN1	ENSG00000112996	ENSG00000164588		54475	380045	rs7716600-A	rs7716600	0	7716600	regulatory_region_variant	1	0.23	7E-7	6.1549		1.24	[1.14-1.34]	Illumina [285984]	N
7	rs1482698	0.910411	5	44875005	rs7716600	0.130772	Breast cancer	44488	34290314	Brandes N	44398	Sci Rep	www.ncbi.nlm.nih.gov/pubmed/34290314	Genetic association studies of alterations in protein function expose recessive effects on cancer predisposition.	10,682 White British ancestry cases, 138,504 White British ancestry controls	NA	5p12		MRPS30 - HCN1	ENSG00000112996	ENSG00000164588		54475	380045	rs7716600-?	rs7716600	0	7716600	regulatory_region_variant	1	NR	7E-8	7.1549		1.09502	[1.06-1.13]	NR [682398]	N
5	rs13135092	0.950716	4	103198929	rs233829	0.129799	Insomnia	44778	35835914	Watanabe K	44756	Nat Genet	www.ncbi.nlm.nih.gov/pubmed/35835914	Genome-wide meta-analysis of insomnia prioritizes genes associated with metabolic and psychiatric pathways.	390,751 European ancestry female cases, 1,018,386 European ancestry female controls	NA	4q24		SLC39A8			ENSG00000138821	NA	NA	rs233829-T	rs233829	0	233829	intron_variant	0	NR	4E-8	7.39794		0.007	[0.005-0.009] unit decrease	Illumina [10288913] (imputed)	N
5	rs13135092	0.950716	4	103118768	rs151381	0.129625	Educational attainment (years of education)	43392	30038396	Lee JJ	43304	Nat Genet	www.ncbi.nlm.nih.gov/pubmed/30038396	Gene discovery and polygenic prediction from a genome-wide association study of educational attainment in 1.1 million individuals.	up to 1,131,881 European ancestry individuals	NA	4q24		NA - SLC39A8		ENSG00000138821		NA	53469	rs151381-T	rs151381	0	151381	intergenic_variant	1	0.4927	7E-10	9.1549		0.0087	[0.006-0.0114] unit decrease	Affymetrix, Illumina [10000000] (imputed)	N
5	rs13135092	0.950716	4	103112813	rs238449	0.128209	Intelligence (MTAG)	43154	29326435	Hill WD	43111	Mol Psychiatry	www.ncbi.nlm.nih.gov/pubmed/29326435	A combined analysis of genetically correlated traits identifies 187 loci and a role for neurogenesis and myelination in intelligence.	120,934 British ancestry individuals, 127,548 individuals	NA	4q24	SLC39A8	NA - SLC39A8		ENSG00000138821		NA	59424	rs238449-A	rs238449	0	238449	intergenic_variant	1	NR	3E-9	8.52288		0.0194797	[0.013-0.026] unit decrease	Affymetrix [NR]	N
7	rs1482698	0.910411	5	44145931	rs11749176	0.127812	Breast cancer	44006	32424353	Zhang H	43969	Nat Genet	www.ncbi.nlm.nih.gov/pubmed/32424353	Genome-wide association study identifies 32 novel breast cancer susceptibility loci from overall and subtype-specific analyses.	133,384 European ancestry cases, 113,789 European ancestry controls	NA	5p12	NR	RNU6-381P - NA	ENSG00000212561			79098	NA	rs11749176-?	rs11749176	0	11749176	intergenic_variant	1	NR	9E-10	9.04576		NA		Illumina [~ 10800000] (imputed)	N
7	rs1482698	0.910411	5	44145931	rs11749176	0.127812	Alzheimer disease and age of onset	42712	26830138	Herold C	42402	Mol Psychiatry	www.ncbi.nlm.nih.gov/pubmed/26830138	Family-based association analyses of imputed genotypes reveal genome-wide significant association of Alzheimer's disease with OSBPL6, PTPRG, and PDCL3.	2,478 European ancestry cases, 979 ancestry controls both from the same 1,070 families	NA	5p12	FGF10	RNU6-381P - NA	ENSG00000212561			79098	NA	rs11749176-A	rs11749176	0	11749176	intergenic_variant	1	NR	2E-7	6.69897	(between families)	5.218	unit increase	Affymetrix [up to 15107142] (imputed)	N
17	rs2290400	0.996526	17	37524653	rs6503506	0.126634	Calcium levels	44544	34594039	Sakaue S	44469	Nat Genet	www.ncbi.nlm.nih.gov/pubmed/34594039	A cross-population atlas of genetic associations for 220 human phenotypes.	315,153 European ancestry individuals, 83,980 East Asian ancestry individuals	NA	17q12		FBXL20			ENSG00000108306	NA	NA	rs6503506-A	rs6503506	0	6503506	intron_variant	0	NR	1E-24	24		0.0265	[0.021-0.032] unit increase	Affymetrix, Illumina [20528270] (imputed)	N
2	rs11580040	0.914422	1	154881110	rs1218596	0.126463	Urinary incontinence	44468	33904754	Cartwright R	44313	J Urol	www.ncbi.nlm.nih.gov/pubmed/33904754	Genome Wide Association Study Identifies Two Novel Loci Associated with Female Stress and Urgency Urinary Incontinence.	2,942 European ancestry cases, 6,037 European ancestry controls	2,065 European ancestry cases, 2,004 European ancestry controls	1q21.3		KCNN3 - PMVK	ENSG00000143603	ENSG00000163344		38353	16106	rs1218596-T	rs1218596	0	1218596	intergenic_variant	1	NR	4E-6	5.39794		0.64	[0.55-0.75]	Illumina [9700000] (imputed)	N
10	rs13243708	0.974425	7	99593346	rs4727443	0.125848	Interstitial lung disease	41579	23583980	Fingerlin TE	41378	Nat Genet	www.ncbi.nlm.nih.gov/pubmed/23583980	Genome-wide association study identifies multiple susceptibility loci for pulmonary fibrosis.	1,161 European ancestry cases, 4,683 European ancestry controls	876 European ancestry cases, 1,890 European ancestry controls	7q22.1	intergenic	AZGP1P1 - ZKSCAN1	ENSG00000214313	ENSG00000106261		8188	19849	rs4727443-C	rs4727443	0	4727443	intergenic_variant	1	0.39	1E-8	8		1.3	[1.20-1.41]	Illumina [439828]	N
3	rs61054961	0.944414	2	198921201	rs1837495	0.124808	Schizophrenia	42574	26198764	Goes FS	42206	Am J Med Genet B Neuropsychiatr Genet	www.ncbi.nlm.nih.gov/pubmed/26198764	Genome-wide association study of schizophrenia in Ashkenazi Jews.	592 Ashkenazi Jewish ancestry cases, 505 Ashkenazi Jewish ancestry controls, 36,989 cases, 113,075 controls	NA	2q33.1	NR	PLCL1			ENSG00000115896	NA	NA	rs1837495-G	rs1837495	0	1837495	intron_variant	0	NR	7E-8	7.1549		1.06383	[NR]	Illumina [7158791] (imputed)	N
3	rs61054961	0.944414	2	198921201	rs1837495	0.124808	Schizophrenia	43517	30285260	Ikeda M	43376	Schizophr Bull	www.ncbi.nlm.nih.gov/pubmed/30285260	Genome-Wide Association Study Detected Novel Susceptibility Genes for Schizophrenia and Shared Trans-Populations/Diseases Genetic Effect.	14,023 East Asian ancestry cases, 33,640 European ancestry cases, 31,505 East Asian ancestry controls, 43,456 European ancestry controls	NA	2q33.1	PLCL1	PLCL1			ENSG00000115896	NA	NA	rs1837495-G	rs1837495	0	1837495	intron_variant	0	NR	6E-9	8.22185	(EA)	1.07	[1.05-1.09]	Illumina [6627481] (imputed)	N
14	rs2493719	0.923733	10	81228378	rs7910211	0.124511	Appendicular lean mass	44139	33097823	Pei YF	44127	Commun Biol	www.ncbi.nlm.nih.gov/pubmed/33097823	The genetic architecture of appendicular lean mass characterized by association analysis in the UK Biobank study.	450,243 European ancestry individuals	NA	10q22.3	intergenic	ZCCHC24 - TPRX1P1	ENSG00000165424	ENSG00000259021		22998	31044	rs7910211-T	rs7910211	0	7910211	intergenic_variant	1	0.8413	1E-11	11		0.0166	[0.012-0.021] unit decrease	Affymetrix [18391927] (imputed)	N
8	rs1050152	0.943726	5	131996500	rs848	0.123914	Allergic disease (asthma, hay fever or eczema)	43074	29083406	Ferreira MA	43038	Nat Genet	www.ncbi.nlm.nih.gov/pubmed/29083406	Shared genetic origin of asthma, hay fever and eczema elucidates allergic disease biology.	180,129 European ancestry cases, 180,709 European ancestry controls	NA	5q31.1	IL13	IL13, TH2LCRR			ENSG00000169194, ENSG00000223442	NA	NA	rs848-A	rs848	0	848	3_prime_UTR_variant	0	0.24	2E-24	23.699		1.068	[1.06-1.08]	Affymetrix, Illumina [8307659] (imputed)	N
8	rs1050152	0.943726	5	131996500	rs848	0.123914	Asthma	43892	31361310	Johansson A	43676	Hum Mol Genet	www.ncbi.nlm.nih.gov/pubmed/31361310	Genome-wide association analysis of 350 000 Caucasians from the UK Biobank identifies novel loci for asthma, hay fever and eczema.	41,926 European ancestry cases, 239,773 European ancestry controls	10,365 cases, 16,100 controls	5q31.1	IL13	IL13, TH2LCRR			ENSG00000169194, ENSG00000223442	NA	NA	rs848-A	rs848	0	848	3_prime_UTR_variant	0	0.1814	8E-29	28.0969		NA		Affymetrix [15688218] (imputed)	N
8	rs1050152	0.943726	5	131996500	rs848	0.123914	Asthma	43986	32296059	Han Y	43936	Nat Commun	www.ncbi.nlm.nih.gov/pubmed/32296059	Genome-wide analysis highlights contribution of immune system pathways to the genetic architecture of asthma.	84,492 European ancestry cases, 2,149 African American cases, 606 Hispanic cases, 1,239 Japanese ancestry cases, 437,036 European ancestry controls, 6,055 African American controls, 792 Hispanic controls, 3,976 Japanese ancestry controls	NR	5q31.1	IL13	IL13, TH2LCRR			ENSG00000169194, ENSG00000223442	NA	NA	rs848-A	rs848	0	848	3_prime_UTR_variant	0	0.19	9E-53	52.0458		NA		NR [> 9500000] (imputed)	N
8	rs1050152	0.943726	5	131996500	rs848	0.123914	Asthma	43986	32296059	Han Y	43936	Nat Commun	www.ncbi.nlm.nih.gov/pubmed/32296059	Genome-wide analysis highlights contribution of immune system pathways to the genetic architecture of asthma.	64,538 European ancestry cases, 239,321 European ancestry controls	NR	5q31.1	IL13	IL13, TH2LCRR			ENSG00000169194, ENSG00000223442	NA	NA	rs848-A	rs848	0	848	3_prime_UTR_variant	0	0.193015	1E-39	39		1.10601	[1.08956060156834-1.12270415995589]	NR [9572556] (imputed)	N
8	rs1050152	0.943726	5	131996500	rs848	0.123914	Atopic dermatitis	44004	23727859	Ellinghaus D	41427	Nat Genet	www.ncbi.nlm.nih.gov/pubmed/23727859	High-density genotyping study identifies four new susceptibility loci for atopic dermatitis.	2,425 European ancestry cases, 5,449 European ancestry controls	1,951 European ancestry cases, 4,599 European ancestry controls	5q31.1	IL13	IL13, TH2LCRR			ENSG00000169194, ENSG00000223442	NA	NA	rs848-T	rs848	0	848	3_prime_UTR_variant	0	0.2067	8E-28	27.0969		1.4	[1.32–1.49]	Illumina [128830]	N
8	rs1050152	0.943726	5	131996500	rs848	0.123914	Alopecia areata	43017	25608926	Betz RC	42026	Nat Commun	www.ncbi.nlm.nih.gov/pubmed/25608926	Genome-wide meta-analysis in alopecia areata resolves HLA associations and reveals two new susceptibility loci.	2,332 European ancestry cases and 5,233 European ancestry controls	764 European ancestry cases and 2,256 European ancestry controls	5q31.1	IL13, 1L4	IL13, TH2LCRR			ENSG00000169194, ENSG00000223442	NA	NA	rs848-A	rs848	0	848	3_prime_UTR_variant	0	NR	5E-9	8.30103		1.27		Illumina [1233578] (imputed)	N
8	rs1050152	0.943726	5	131996500	rs848	0.123914	Asthma	43920	31959851	Olafsdottir TA	43850	Nat Commun	www.ncbi.nlm.nih.gov/pubmed/31959851	Eighty-eight variants highlight the role of T cell regulation and airway remodeling in asthma pathogenesis.	16,247 European ancestry cases, 346,486 European ancestry controls, 52,942 cases, 355,713 controls	NA	5q31.1	IL13, IL4, RAD50, KIF3A, CCNI2, SEPT8	IL13, TH2LCRR			ENSG00000169194, ENSG00000223442	NA	NA	rs848-A	rs848	0	848	3_prime_UTR_variant	0	0.18213	5E-29	28.301		1.09427	[1.08-1.11]	Affymetrix [32463443] (imputed)	N
8	rs1050152	0.943726	5	131996500	rs848	0.123914	Asthma	44370	34103634	Valette K	44355	Commun Biol	www.ncbi.nlm.nih.gov/pubmed/34103634	Prioritization of candidate causal genes for asthma in susceptibility loci derived from UK Biobank.	56,167 White-British ancestry cases, 352,255 White-British ancestry controls	NA	5q31.1	IL13	IL13, TH2LCRR			ENSG00000169194, ENSG00000223442	NA	NA	rs848-C	rs848	0	848	3_prime_UTR_variant	0	0.817872325634739	6E-30	29.2218		0.0963344	[0.08-0.113] unit decrease	Affymetrix [35186738] (imputed)	N
11	rs2020320	0.918764	9	17135434	rs12003380	0.12382	Major depressive disorder	44469	34045744	Levey DF	44343	Nat Neurosci	www.ncbi.nlm.nih.gov/pubmed/34045744	Bi-ancestral depression GWAS in the Million Veteran Program and meta-analysis in >1.2 million individuals highlight new therapeutic directions.	340,591 European ancestry cases, 813,676 European ancestry controls	455,350 cases, 887,428 controls	9p22.2		CNTLN			ENSG00000044459	NA	NA	rs12003380-?	rs12003380	0	12003380	intron_variant	0	NR	5E-9	8.30103		0.016	unit decrease	NR [NR]	N
11	rs2020320	0.918764	9	17135434	rs12003380	0.12382	Insomnia	44778	35835914	Watanabe K	44756	Nat Genet	www.ncbi.nlm.nih.gov/pubmed/35835914	Genome-wide meta-analysis of insomnia prioritizes genes associated with metabolic and psychiatric pathways.	593,724 European ancestry cases, 1,771,286 European ancestry controls	NA	9p22.2		CNTLN			ENSG00000044459	NA	NA	rs12003380-C	rs12003380	0	12003380	intron_variant	0	NR	3E-10	9.52288		0.006	[0.004-0.008] unit decrease	Illumina [10713943] (imputed)	N
13	rs3758348	0.970351	9	136281753	rs3118663	0.123386	A disintegrin and metalloproteinase with thrombospondin motifs 13 levels	44662	28240269	Suhre K	42793	Nat Commun	www.ncbi.nlm.nih.gov/pubmed/28240269	Connecting genetic risk to disease end points through the human blood plasma proteome.	997 European ancestry individuals	338 Greater Middle Eastern (Middle Eastern, North African or Persian), South Asian ancestry, Asian ancestry individuals	9q34.2		REXO4, REXO4, ADAMTS13, ADAMTS13			ENSG00000280706, ENSG00000148300, ENSG00000281244, ENSG00000160323	NA	NA	rs3118663-A	rs3118663	0	3118663	intron_variant	0	NR	1E-20	20	(EA)	0.3945	[0.31-0.48] unit increase	Affymetrix [509946]	N
10	rs7799441	0.920026	7	99777869	rs7457787	0.123166	Alzheimer’s disease polygenic risk score (upper quantile vs lower quantile)	44791	35589863	Gouveia C	44700	Sci Rep	www.ncbi.nlm.nih.gov/pubmed/35589863	Genome-wide association of polygenic risk extremes for Alzheimer's disease in the UK Biobank.	18,892 European ancestry high risk individuals, 18,892 European ancestry low risk individuals	NA	7q22.1		STAG3			ENSG00000066923	NA	NA	rs7457787-?	rs7457787	0	7457787	intron_variant	0	NR	8E-9	8.09691		NA		NR [NR]	N
20	rs915823	0.92934	21	42835994	rs11088550	0.122792	Alanine aminotransferase levels in low alcohol consumption	43549	30589442	Whitfield JB	43461	Alcohol Clin Exp Res	www.ncbi.nlm.nih.gov/pubmed/30589442	Biomarker and genomic risk factors for liver function test abnormality in hazardous drinkers.	8,716 individuals	NA	21q22.3	NR	MX1			ENSG00000157601	NA	NA	rs11088550-?	rs11088550	0	11088550	intron_variant	0	NR	5E-6	5.30103		0.0756	[0.043-0.108] unit increase	Illumina [~ 7800000] (imputed)	N
17	rs2290400	0.996526	17	37976093	rs114211283	0.121553	Asthma (childhood onset)	43938	31669095	Zhu Z	43762	J Allergy Clin Immunol	www.ncbi.nlm.nih.gov/pubmed/31669095	Shared Genetic and Experimental Links between Obesity-Related Traits and Asthma Subtypes in UK Biobank.	13,435 European ancestry cases, 393,186 European ancestry controls	NA	17q21.1	NR	IKZF3			ENSG00000161405	NA	NA	rs114211283-?	rs114211283	0	114211283	intron_variant	0	NR	4E-14	13.3979		NA		Affymetrix [~ 8270000] (imputed)	N
8	rs1050152	0.943726	5	131865791	rs4705959	0.120717	Asthma	43763	31619474	Zhu Z	43755	Eur Respir J	www.ncbi.nlm.nih.gov/pubmed/31619474	Shared Genetics of Asthma and Mental Health Disorders: A Large-Scale Genome-Wide Cross-Trait Analysis.	46,802 European ancestry cases, 347,481 European ancestry controls	23,948 European and unknown ancestry cases, 118,538 European and unknown ancestry controls	5q31.1	AFF4, CCNI2, GDF9, IL4, IL5, IL13, KIF3A, LEAP2, RAD50, SEPT8, SHROOM1, SOWAHA, UQCRQ	IRF1 - IL5	ENSG00000125347	ENSG00000113525		21380	11346	rs4705959-T	rs4705959	0	4705959	intron_variant	1	0.742622	2E-9	8.69897		1.0437	[1.03-1.06]	Affymetrix [8274727] (imputed)	N
2	rs11580040	0.914422	1	155151493	rs11264341	0.120042	Urate levels	44103	31985003	Boocock J	43857	Hum Mol Genet	www.ncbi.nlm.nih.gov/pubmed/31985003	Genomic dissection of 43 serum urate-associated loci provides multiple insights into molecular mechanisms of urate control.	110,238 European ancestry individuals, 21,471 East Asian individuals	NA	1q22	TRIM46	TRIM46			ENSG00000163462	NA	NA	rs11264341-C	rs11264341	0	11264341	intron_variant	0		4E-18	17.3979		0.049	[0.037-0.061] mg/dl decrease	NR [NR] (imputed)	N
2	rs11580040	0.914422	1	155151493	rs11264341	0.120042	Urate levels	41348	23263486	Kottgen A	41266	Nat Genet	www.ncbi.nlm.nih.gov/pubmed/23263486	Genome-wide association analyses identify 18 new loci associated with serum urate concentrations.	49,825 European ancestry males, 60,522 European ancestry females	Up to 32,813 European ancestry individuals	1q22	TRIM46, PKLR	TRIM46			ENSG00000163462	NA	NA	rs11264341-T	rs11264341	0	11264341	intron_variant	0	0.43	6E-19	18.2218		0.05	[0.038-0.062] mg/dl decrease	Affymetrix, Illumina, Perlegen [2450547] (imputed)	N
2	rs11580040	0.914422	1	155151493	rs11264341	0.120042	Serum phosphate levels	44376	33462484	Sinnott-Armstrong N	44214	Nat Genet	www.ncbi.nlm.nih.gov/pubmed/33462484	Genetics of 35 blood and urine biomarkers in the UK Biobank.	312,888 European ancestry individuals, 5,568 African ancestry individuals, 6,685 South Asian ancestry individuals	NA	1q22	NR	TRIM46			ENSG00000163462	NA	NA	rs11264341-T	rs11264341	0	11264341	intron_variant	0	NR	2E-15	14.699		0.02	[0.015-0.025] unit increase	Affymetrix [9000000] (imputed)	N
2	rs11580040	0.914422	1	155151493	rs11264341	0.120042	Urea levels	44376	33462484	Sinnott-Armstrong N	44214	Nat Genet	www.ncbi.nlm.nih.gov/pubmed/33462484	Genetics of 35 blood and urine biomarkers in the UK Biobank.	342,286 European ancestry individuals, 6,015 African ancestry individuals, 7,336 South Asian ancestry individuals	NA	1q22	NR	TRIM46			ENSG00000163462	NA	NA	rs11264341-T	rs11264341	0	11264341	intron_variant	0	NR	1E-70	70		0.0428	[0.038-0.048] unit decrease	Affymetrix [9000000] (imputed)	N
2	rs11580040	0.914422	1	155151493	rs11264341	0.120042	Urate levels	44376	33462484	Sinnott-Armstrong N	44214	Nat Genet	www.ncbi.nlm.nih.gov/pubmed/33462484	Genetics of 35 blood and urine biomarkers in the UK Biobank.	342,087 European ancestry individuals, 6,011 African ancestry individuals, 7,328 South Asian ancestry individuals	NA	1q22	NR	TRIM46			ENSG00000163462	NA	NA	rs11264341-T	rs11264341	0	11264341	intron_variant	0	NR	8E-69	68.0969		0.0422	[0.037-0.047] unit decrease	Affymetrix [9000000] (imputed)	N
2	rs11580040	0.914422	1	155151493	rs11264341	0.120042	Lung function (FVC)	43504	30595370	Kichaev G	43461	Am J Hum Genet	www.ncbi.nlm.nih.gov/pubmed/30595370	Leveraging Polygenic Functional Enrichment to Improve GWAS Power.	approximately 372,000 European ancestry individuals	NA	1q22		TRIM46			ENSG00000163462	NA	NA	rs11264341-?	rs11264341	0	11264341	intron_variant	0	NR	4E-13	12.3979		NA		NR [~ 8900000] (imputed)	N
2	rs11580040	0.914422	1	155151493	rs11264341	0.120042	Serum uric acid levels	43592	30993211	Nakatochi M	43563	Commun Biol	www.ncbi.nlm.nih.gov/pubmed/30993211	Genome-wide meta-analysis identifies multiple novel loci associated with serum uric acid levels in Japanese individuals.	121,745 Japanese ancestry individuals	at least 101,293 European ancestry individuals	1q22	TRIM46	TRIM46			ENSG00000163462	NA	NA	rs11264341-T	rs11264341	0	11264341	intron_variant	0	0.7513	8E-18	17.0969	(Japanese)	0.04	[0.031-0.049] unit decrease	Illumina [5864938] (imputed)	N
2	rs11580040	0.914422	1	155151493	rs11264341	0.120042	Aspartate aminotransferase levels	44376	33462484	Sinnott-Armstrong N	44214	Nat Genet	www.ncbi.nlm.nih.gov/pubmed/33462484	Genetics of 35 blood and urine biomarkers in the UK Biobank.	341,246 European ancestry individuals, 5,982 African ancestry individuals, 7,313 South Asian ancestry individuals	NA	1q22	NR	TRIM46			ENSG00000163462	NA	NA	rs11264341-T	rs11264341	0	11264341	intron_variant	0	NR	2E-22	21.699		0.0236	[0.019-0.028] unit decrease	Affymetrix [9000000] (imputed)	N
2	rs11580040	0.914422	1	155151493	rs11264341	0.120042	Calcium levels	44376	33462484	Sinnott-Armstrong N	44214	Nat Genet	www.ncbi.nlm.nih.gov/pubmed/33462484	Genetics of 35 blood and urine biomarkers in the UK Biobank.	313,387 European ancestry individuals, 5,576 African ancestry individuals, 6,696 South Asian ancestry individuals	NA	1q22	NR	TRIM46			ENSG00000163462	NA	NA	rs11264341-T	rs11264341	0	11264341	intron_variant	0	NR	3E-24	23.5229		0.0255	[0.021-0.03] unit decrease	Affymetrix [9000000] (imputed)	N
2	rs11580040	0.914422	1	155151493	rs11264341	0.120042	Alanine aminotransferase levels	44376	33462484	Sinnott-Armstrong N	44214	Nat Genet	www.ncbi.nlm.nih.gov/pubmed/33462484	Genetics of 35 blood and urine biomarkers in the UK Biobank.	342,387 European ancestry individuals, 6,017 African ancestry individuals, 7,325 South Asian ancestry individuals	NA	1q22	NR	TRIM46			ENSG00000163462	NA	NA	rs11264341-T	rs11264341	0	11264341	intron_variant	0	NR	4E-23	22.3979		0.0239	[0.019-0.029] unit decrease	Affymetrix [9000000] (imputed)	N
2	rs11580040	0.914422	1	155151493	rs11264341	0.120042	Cystatin C levels	44376	33462484	Sinnott-Armstrong N	44214	Nat Genet	www.ncbi.nlm.nih.gov/pubmed/33462484	Genetics of 35 blood and urine biomarkers in the UK Biobank.	342,399 European ancestry individuals, 6,015 African ancestry individuals, 7,338 South Asian ancestry individuals	NA	1q22	NR	TRIM46			ENSG00000163462	NA	NA	rs11264341-T	rs11264341	0	11264341	intron_variant	0	NR	2E-11	10.699		0.0162	[0.011-0.021] unit decrease	Affymetrix [9000000] (imputed)	N
2	rs11580040	0.914422	1	155151493	rs11264341	0.120042	Gamma glutamyl transferase levels	44376	33462484	Sinnott-Armstrong N	44214	Nat Genet	www.ncbi.nlm.nih.gov/pubmed/33462484	Genetics of 35 blood and urine biomarkers in the UK Biobank.	342,339 European ancestry individuals, 6,015 African ancestry individuals, 7,336 South Asian ancestry individuals	NA	1q22	NR	TRIM46			ENSG00000163462	NA	NA	rs11264341-T	rs11264341	0	11264341	intron_variant	0	NR	1E-63	63		0.0405	[0.036-0.045] unit decrease	Affymetrix [9000000] (imputed)	N
2	rs11580040	0.914422	1	155151493	rs11264341	0.120042	Gout	44882	36281732	Sumpter NA	44859	Arthritis Rheumatol	www.ncbi.nlm.nih.gov/pubmed/36281732	Association of Gout Polygenic Risk Score with Age at Disease Onset and Tophaceous Disease in European and Polynesian Men with Gout.	7,131 European ancestry cases, 325,239 European ancestry controls	NA	1q22		TRIM46			ENSG00000163462	NA	NA	rs11264341-C	rs11264341	0	11264341	intron_variant	0	0.574	1E-10	10		1.12	[1.08-1.16]	Affymetrix [27287012] (imputed)	N
2	rs11580040	0.914422	1	155151493	rs11264341	0.120042	Serum uric acid levels	44544	34594039	Sakaue S	44469	Nat Genet	www.ncbi.nlm.nih.gov/pubmed/34594039	A cross-population atlas of genetic associations for 220 human phenotypes.	343,836 European ancestry individuals, 129,405 East Asian ancestry individuals	NA	1q22		TRIM46			ENSG00000163462	NA	NA	rs11264341-T	rs11264341	0	11264341	intron_variant	0	NR	2E-82	81.699		0.0352	[0.032-0.039] unit decrease	Affymetrix, Illumina [20535231] (imputed)	N
10	rs7799441	0.920026	7	99207876	rs7792939	0.118506	Anthropometric traits	39902	19260139	Polasek O	39845	Croat Med J	www.ncbi.nlm.nih.gov/pubmed/19260139	Genome-wide association study of anthropometric traits in Korcula Island, Croatia.	898 Korculan (founder/genetic isolate) individuals	NA	7q22.1	ZNF498	TMEM225B			ENSG00000244219	NA	NA	rs7792939-?	rs7792939	0	7792939	intron_variant	0	0.15	5E-6	5.30103	(brachial circumference)	0.26	[0.15-0.37] mm increase	Illumina [316730]	N
10	rs7799441	0.920026	7	99207876	rs7792939	0.118506	Anthropometric traits	39902	19260139	Polasek O	39845	Croat Med J	www.ncbi.nlm.nih.gov/pubmed/19260139	Genome-wide association study of anthropometric traits in Korcula Island, Croatia.	898 Korculan (founder/genetic isolate) individuals	NA	7q22.1	ZNF498	TMEM225B			ENSG00000244219	NA	NA	rs7792939-?	rs7792939	0	7792939	intron_variant	0	0.15	4E-6	5.39794	(weight)	0.26	[0.15-0.37] kg increase	Illumina [316730]	N
10	rs7799441	0.920026	7	99207876	rs7792939	0.118506	Anthropometric traits	39902	19260139	Polasek O	39845	Croat Med J	www.ncbi.nlm.nih.gov/pubmed/19260139	Genome-wide association study of anthropometric traits in Korcula Island, Croatia.	898 Korculan (founder/genetic isolate) individuals	NA	7q22.1	ZNF498	TMEM225B			ENSG00000244219	NA	NA	rs7792939-?	rs7792939	0	7792939	intron_variant	0	0.15	6E-6	5.22185	(hip circumference)	0.26	[0.15-0.37] mm increase	Illumina [316730]	N
3	rs61054961	0.944414	2	198807015	rs1518367	0.118062	Bipolar disorder or major depressive disorder	44060	31926635	Coleman JRI	43770	Biol Psychiatry	www.ncbi.nlm.nih.gov/pubmed/31926635	The Genetics of the Mood Disorder Spectrum: Genome-wide Association Analyses of More Than 185,000 Cases and 439,000 Controls.	164,933 European ancestry major depressive disorder cases, 20,352 European ancestry bipolar disorder cases, 439,741 European ancestry controls	NA	2q33.1	NR	PLCL1			ENSG00000115896	NA	NA	rs1518367-T	rs1518367	0	1518367	intron_variant	0	NR	1E-8	8		1.03093		NR [NR] (imputed)	N
3	rs61054961	0.944414	2	198807015	rs1518367	0.118062	Anorexia nervosa, attention-deficit/hyperactivity disorder, autism spectrum disorder, bipolar disorder, major depression, obsessive-compulsive disorder, schizophrenia, or Tourette syndrome (pleiotropy)	43872	31835028	Cross-Disorder Group of the Psychiatric Genomics Consortium	43800	Cell	www.ncbi.nlm.nih.gov/pubmed/31835028	Genomic Relationships, Novel Loci, and Pleiotropic Mechanisms across Eight Psychiatric Disorders.	19,009 European ancestry ADHD cases, 3,495 European ancestry anorexia cases, 18,381 European ancestry autism cases, 20,352 European ancestry bipolar disorder cases, 130,664 European ancestry major depression cases, 2,688 European ancestry OCD cases, 33,640 European ancestry schizophrenia cases, 4,645 European ancestry Tourette's cases, 494,162 European ancestry controls	NA	2q33.1	PLCL1	PLCL1			ENSG00000115896	NA	NA	rs1518367-?	rs1518367	0	1518367	intron_variant	0		1E-11	11		NA		NR [6786993] (imputed)	N
5	rs13135092	0.950716	4	102386634	rs149496329	0.117865	Body mass index	43938	31669095	Zhu Z	43762	J Allergy Clin Immunol	www.ncbi.nlm.nih.gov/pubmed/31669095	Shared Genetic and Experimental Links between Obesity-Related Traits and Asthma Subtypes in UK Biobank.	457,822 European ancestry individuals	NA	4q24	NR	BANK1			ENSG00000153064	NA	NA	rs149496329-?	rs149496329	0	149496329	intron_variant	0	NR	3E-11	10.5229		NA		Affymetrix [~ 8270000] (imputed)	N
8	rs1050152	0.943726	5	131884894	rs2078387	0.116673	Rosacea symptom severity	43285	29771307	Aponte JL	43236	Hum Mol Genet	www.ncbi.nlm.nih.gov/pubmed/29771307	Assessment of rosacea symptom severity by genome-wide association study and expression analysis highlights immuno-inflammatory and skin pigmentation genes.	73,265 European ancestry individuals	NA	5q31.1	IL5, RAD50	IL5			ENSG00000113525	NA	NA	rs2078387-C	rs2078387	0	2078387	intron_variant	0	NR	5E-8	7.30103		0.128642	[0.082-0.175] unit decrease	Illumina [at least 950000] (imputed)	N
8	rs1050152	0.943726	5	131884894	rs2078387	0.116673	Eosinophil counts	43309	29403010	Kanai M	43136	Nat Genet	www.ncbi.nlm.nih.gov/pubmed/29403010	Genetic analysis of quantitative traits in the Japanese population links cell types to complex human diseases.	62,076 Japanese ancestry individuals	NA	5q31.1	IL5, RAD50	IL5			ENSG00000113525	NA	NA	rs2078387-?	rs2078387	0	2078387	intron_variant	0	NR	9E-19	18.0458		0.06222	[0.048-0.076] unit decrease novel	Illumina [6108953] (imputed)	N
13	rs3758348	0.970351	9	136317767	rs117164445	0.11641	Total cholesterol levels	44376	33462484	Sinnott-Armstrong N	44214	Nat Genet	www.ncbi.nlm.nih.gov/pubmed/33462484	Genetics of 35 blood and urine biomarkers in the UK Biobank.	342,508 European ancestry individuals, 6,014 African ancestry individuals, 7,336 South Asian ancestry individuals	NA	9q34.2	NR	ADAMTS13, ADAMTS13			ENSG00000281244, ENSG00000160323	NA	NA	rs117164445-T	rs117164445	0	117164445	intron_variant	0	NR	4E-9	8.39794		0.0573	[0.038-0.076] unit increase	Affymetrix [9000000] (imputed)	N
13	rs3758348	0.970351	9	136317767	rs117164445	0.11641	Serum alkaline phosphatase levels	44376	33462484	Sinnott-Armstrong N	44214	Nat Genet	www.ncbi.nlm.nih.gov/pubmed/33462484	Genetics of 35 blood and urine biomarkers in the UK Biobank.	342,535 European ancestry individuals, 6,019 African ancestry individuals, 7,337 South Asian ancestry individuals	NA	9q34.2	NR	ADAMTS13, ADAMTS13			ENSG00000281244, ENSG00000160323	NA	NA	rs117164445-T	rs117164445	0	117164445	intron_variant	0	NR	2E-114	113.699		0.2212	[0.2-0.24] unit decrease	Affymetrix [9000000] (imputed)	N
8	rs1050152	0.943726	5	131890471	rs2706334	0.115072	Eosinophil counts	44544	34594039	Sakaue S	44469	Nat Genet	www.ncbi.nlm.nih.gov/pubmed/34594039	A cross-population atlas of genetic associations for 220 human phenotypes.	349,856 European ancestry individuals, 93,063 East Asian ancestry individuals	NA	5q31.1		IL5			ENSG00000113525	NA	NA	rs2706334-T	rs2706334	0	2706334	intron_variant	0	NR	2E-159	158.699		0.0551	[0.051-0.059] unit decrease	Affymetrix, Illumina [20529668] (imputed)	N
16	rs12945959	0.904174	17	16030520	rs34351630	0.114534	Lung function (FVC)	43551	30804560	Shrine N	43521	Nat Genet	www.ncbi.nlm.nih.gov/pubmed/30804560	New genetic signals for lung function highlight pathways and chronic obstructive pulmonary disease associations across multiple ancestries.	321,047 European ancestry individuals	79,005 European ancestry individuals	17p11.2	NCOR1	NCOR1			ENSG00000141027	NA	NA	rs34351630-T	rs34351630	0	34351630	intron_variant	0	0.4654	3E-10	9.52288		0.0147	[0.01-0.019] unit increase	Affymetrix [19819130] (imputed)	N
16	rs12945959	0.904174	17	16030520	rs34351630	0.114534	FEV1	43551	30804560	Shrine N	43521	Nat Genet	www.ncbi.nlm.nih.gov/pubmed/30804560	New genetic signals for lung function highlight pathways and chronic obstructive pulmonary disease associations across multiple ancestries.	321,047 European ancestry individuals	79,005 European ancestry individuals	17p11.2	NCOR1	NCOR1			ENSG00000141027	NA	NA	rs34351630-T	rs34351630	0	34351630	intron_variant	0	0.4654	7E-9	8.1549		0.0135	[0.009-0.018] unit increase	Affymetrix [19819130] (imputed)	N
5	rs13135092	0.950716	4	103192243	rs9992479	0.112822	Initial pursuit acceleration	43074	29064472	Lencer R	43032	Transl Psychiatry	www.ncbi.nlm.nih.gov/pubmed/29064472	Genome-wide association studies of smooth pursuit and antisaccade eye movements in psychotic disorders: findings from the B-SNIP study.	114 African ancestry schizophrenia cases, 69 African schizo-affective cases, 41 African ancestry bipolar disorder cases, 76 African ancestry controls, 116 European ancestry schizophrenia cases, 86 European ancestry schizo-affective cases, 165 European ancestry bipolar disorder cases, 182 European ancestry controls	NA	4q24	SLC39A8	SLC39A8			ENSG00000138821	NA	NA	rs9992479-A	rs9992479	0	9992479	intron_variant	0	0.4469	6E-6	5.22185		NA		Illumina [4404269] (imputed)	N
18	rs75944932	0.930955	17	43970317	rs8065165	0.111858	General cognitive ability	43360	29844566	Davies G	43249	Nat Commun	www.ncbi.nlm.nih.gov/pubmed/29844566	Study of 300,486 individuals identifies 148 independent genetic loci influencing general cognitive function.	up to 300,486 European ancestry individuals	NA	17q21.31	MAPT-AS1	MAPT-AS1, MAPT-AS1, MAPT-AS1			ENSG00000264589, ENSG00000281578, ENSG00000282067	NA	NA	rs8065165-T	rs8065165	0	8065165	intron_variant	0	NR	4E-10	9.39794		6.265	z-score increase	Affymetrix, Illumina [at least 2500000] (imputed)	N
3	rs61054961	0.944414	2	198769637	rs7572123	0.10985	Whole brain restricted directional diffusion (multivariate analysis)	44777	35505052	Fan CC	44684	Nat Commun	www.ncbi.nlm.nih.gov/pubmed/35505052	Multivariate genome-wide association study on tissue-sensitive diffusion metrics highlights pathways that shape the human brain.	23,543 European ancestry individuals	11,555 European ancestry individuals, 3,030 non-European ancestry individuals	2q33.1		PLCL1			ENSG00000115896	NA	NA	rs7572123-?	rs7572123	0	7572123	intron_variant	0	NR	1E-13	13	(EA)	NA		NR [NR] (imputed)	N
17	rs2290400	0.996526	17	38505824	rs2586116	0.109096	High density lipoprotein cholesterol levels	44882	34887591	Graham SE	44539	Nature	www.ncbi.nlm.nih.gov/pubmed/34887591	The power of genetic diversity in genome-wide association studies of lipids.	1,320,016 European ancestry individuals	NA	17q21.2		RARA			ENSG00000131759	NA	NA	rs2586116-G	rs2586116	0	2586116	non_coding_transcript_exon_variant	0	0.252636	2E-9	8.69897		0.0130752	[0.0098-0.0163] unit decrease	NR [52000000] (imputed)	N
17	rs2290400	0.996526	17	38505824	rs2586116	0.109096	High density lipoprotein cholesterol levels	44882	34887591	Graham SE	44539	Nature	www.ncbi.nlm.nih.gov/pubmed/34887591	The power of genetic diversity in genome-wide association studies of lipids.	40,963 South Asian ancestry individuals, 48,057 Hispanic individuals, 99,432 Admixed African or African ancestry individuals, 146,492 East Asian ancestry individuals, 1,320,016 European ancestry individuals	NA	17q21.2		RARA			ENSG00000131759	NA	NA	rs2586116-?	rs2586116	0	2586116	non_coding_transcript_exon_variant	0	NR	2E-11	10.699		NA		NR [52000000] (imputed)	N
7	rs1482698	0.910411	5	44366552	rs16874036	0.108554	acne vulgaris	44614	35132056	Mitchell BL	44599	Nat Commun	www.ncbi.nlm.nih.gov/pubmed/35132056	Genome-wide association meta-analysis identifies 29 new acne susceptibility loci.	20,165 European ancestry cases, 595,231 European ancestry controls	NA	5p12	NR	FGF10			ENSG00000070193	NA	NA	rs16874036-G	rs16874036	0	16874036	intron_variant	0	0.6926	1E-15	15		1.11	[1.08–1.14]	Affymetrix, Illumina [7072771] (imputed)	N
5	rs13135092	0.950716	4	102547366	rs17249745	0.108236	Educational attainment	44743	35361970	Okbay A	44651	Nat Genet	www.ncbi.nlm.nih.gov/pubmed/35361970	Polygenic prediction of educational attainment within and between families from genome-wide association analyses in 3 million individuals.	3,037,499 European ancestry individuals	NA	4q24		BANK1			ENSG00000153064	NA	NA	rs17249745-A	rs17249745	0	17249745	intron_variant	0	0.9629	6E-12	11.2218		0.0192597	[0.014-0.025] unit increase	Illumina [10675380] (imputed)	N
8	rs1050152	0.943726	5	131879916	rs2069812	0.107899	Asthma	44253	32514122	Ishigaki K	43990	Nat Genet	www.ncbi.nlm.nih.gov/pubmed/32514122	Large-scale genome-wide association study in a Japanese population identifies novel susceptibility loci across different diseases.	8,216 Japanese ancestry cases, 201,592 Japanese ancestry controls	NA	5q31.1		IL5			ENSG00000113525	NA	NA	rs2069812-G	rs2069812	0	2069812	intron_variant	0	NR	6E-7	6.22185		1.09023	[1.05389948653548-1.12781796122438]	Illumina [8919992] (imputed)	N
7	rs1482698	0.910411	5	44362134	rs10941664	0.10728	Facial wrinkles (under eye)	44678	35421404	Lee SG	44662	J Invest Dermatol	www.ncbi.nlm.nih.gov/pubmed/35421404	Identification of genetic loci associated with facial wrinkles in a large Korean population.	11,079 Korean ancestry individuals	5,940 Korean ancestry individuals	5p12		FGF10			ENSG00000070193	NA	NA	rs10941664-T	rs10941664	0	10941664	intron_variant	0	0.22	4E-7	6.39794		0.97	increase	Illumina [366864] (imputed)	N
7	rs1482698	0.910411	5	44301167	rs11742761	0.105268	Alzheimer disease and age of onset	42712	26830138	Herold C	42402	Mol Psychiatry	www.ncbi.nlm.nih.gov/pubmed/26830138	Family-based association analyses of imputed genotypes reveal genome-wide significant association of Alzheimer's disease with OSBPL6, PTPRG, and PDCL3.	2,478 European ancestry cases, 979 ancestry controls both from the same 1,070 families	NA	5p12	Intergenic	FGF10			ENSG00000070193	NA	NA	rs11742761-A	rs11742761	0	11742761	3_prime_UTR_variant	0	NR	3E-7	6.52288	(between families)	5.107	unit decrease	Affymetrix [up to 15107142] (imputed)	N
8	rs1050152	0.943726	5	131803537	rs17622517	0.104531	Chronic inflammatory diseases (ankylosing spondylitis, Crohn's disease, psoriasis, primary sclerosing cholangitis, ulcerative colitis) (pleiotropy)	43216	26974007	Ellinghaus D	42443	Nat Genet	www.ncbi.nlm.nih.gov/pubmed/26974007	Analysis of five chronic inflammatory diseases identifies 27 new associations and highlights disease-specific patterns at shared loci.	8,726 European ancestry ankylosing spondylitis cases, 19,085 European ancestry Crohn’s disease cases, 6,530 European ancestry psoriasis cases, 3,408 European ancestry primary sclerosing cholangitis cases, 14,513 European ancestry ulcerative colitis cases, 34,213 European ancestry controls	NA	5q31.1	C5orf56	IRF1, IRF1-AS1			ENSG00000125347, ENSG00000197536	NA	NA	rs17622517-?	rs17622517	0	17622517	intron_variant	0	NR	1E-7	7	(subset analysis)	NA		Illumina [130052]	N
8	rs1050152	0.943726	5	131803537	rs17622517	0.104531	Eosinophil counts	44092	32888494	Vuckovic D	44075	Cell	www.ncbi.nlm.nih.gov/pubmed/32888494	The Polygenic and Monogenic Basis of Blood Traits and Diseases.	408,112 British individuals	NA	5q31.1	C5orf56	IRF1, IRF1-AS1			ENSG00000125347, ENSG00000197536	NA	NA	rs17622517-C	rs17622517	0	17622517	intron_variant	0	0.081975	4E-16	15.3979		0.0352346	[0.027-0.044] unit decrease	Affymetrix [93095623] (imputed)	N
8	rs1050152	0.943726	5	131803537	rs17622517	0.104531	Eosinophil percentage of white cells	44092	32888494	Vuckovic D	44075	Cell	www.ncbi.nlm.nih.gov/pubmed/32888494	The Polygenic and Monogenic Basis of Blood Traits and Diseases.	408,112 British individuals	NA	5q31.1	C5orf56	IRF1, IRF1-AS1			ENSG00000125347, ENSG00000197536	NA	NA	rs17622517-C	rs17622517	0	17622517	intron_variant	0	0.0819609999999999	6E-9	8.22185		0.02514	[0.017-0.034] unit decrease	Affymetrix [93095623] (imputed)	N
8	rs1050152	0.943726	5	131803537	rs17622517	0.104531	Aspartate aminotransferase levels	44376	33462484	Sinnott-Armstrong N	44214	Nat Genet	www.ncbi.nlm.nih.gov/pubmed/33462484	Genetics of 35 blood and urine biomarkers in the UK Biobank.	341,246 European ancestry individuals, 5,982 African ancestry individuals, 7,313 South Asian ancestry individuals	NA	5q31.1	NR	IRF1, IRF1-AS1			ENSG00000125347, ENSG00000197536	NA	NA	rs17622517-C	rs17622517	0	17622517	intron_variant	0	NR	3E-9	8.52288		0.0262	[0.018-0.035] unit increase	Affymetrix [9000000] (imputed)	N
8	rs1050152	0.943726	5	131803537	rs17622517	0.104531	White blood cell count	44092	32888494	Vuckovic D	44075	Cell	www.ncbi.nlm.nih.gov/pubmed/32888494	The Polygenic and Monogenic Basis of Blood Traits and Diseases.	408,112 British individuals	NA	5q31.1	C5orf56	IRF1, IRF1-AS1			ENSG00000125347, ENSG00000197536	NA	NA	rs17622517-C	rs17622517	0	17622517	intron_variant	0	0.081933	5E-9	8.30103		0.0246599	[0.016-0.033] unit decrease	Affymetrix [93095623] (imputed)	N
17	rs2290400	0.996526	17	37461018	rs677888	0.104472	Microalbuminuria	43739	31511532	Teumer A	43719	Nat Commun	www.ncbi.nlm.nih.gov/pubmed/31511532	Genome-wide association meta-analyses and fine-mapping elucidate pathways influencing albuminuria.	51,861 European, African American, East Asian, South Asian or Hispanic ancestry cases, 297,093 European, African American, East Asian, South Asian or Hispanic ancestry controls	NA	17q12	FBXL20	FBXL20			ENSG00000108306	NA	NA	rs677888-G	rs677888	0	677888	intron_variant	0	NR	4E-8	7.39794		1.04362	[1.03-1.06]	Affymetrix, Illumina [8326000] (imputed)	N
17	rs2290400	0.996526	17	37461018	rs677888	0.104472	Urinary albumin-to-creatinine ratio	43739	31511532	Teumer A	43719	Nat Commun	www.ncbi.nlm.nih.gov/pubmed/31511532	Genome-wide association meta-analyses and fine-mapping elucidate pathways influencing albuminuria.	547,361 European ancestry individuals	NA	17q12	FBXL20	FBXL20			ENSG00000108306	NA	NA	rs677888-T	rs677888	0	677888	intron_variant	0	0.7598	7E-10	9.1549		0.0143186	[0.0098-0.0189] unit decrease	Affymetrix, Illumina [8603712] (imputed)	N
17	rs2290400	0.996526	17	37461018	rs677888	0.104472	Urinary albumin-to-creatinine ratio	43739	31511532	Teumer A	43719	Nat Commun	www.ncbi.nlm.nih.gov/pubmed/31511532	Genome-wide association meta-analyses and fine-mapping elucidate pathways influencing albuminuria.	547,361 European ancestry individuals, 6,795 African American individuals, 6,324 East Asian ancestry individuals, 2,335 South Asian ancestry individuals, 1,442 Hispanic individuals	NA	17q12	FBXL20	FBXL20			ENSG00000108306	NA	NA	rs677888-T	rs677888	0	677888	intron_variant	0	NR	5E-10	9.30103		0.0142	[0.0097-0.0187] unit decrease	Affymetrix, Illumina [8034757] (imputed)	N
3	rs61054961	0.944414	2	198901395	rs1147169	0.104465	Low high density lipoprotein cholesterol levels	42705	26879886	Wakil SM	42416	Clin Genet	www.ncbi.nlm.nih.gov/pubmed/26879886	A common variant association study reveals novel susceptibility loci for low HDL-cholesterol levels in ethnic Arabs.	1,747 Saudi Arab ancestry cases, 2,335 Saudi Arab ancestry controls	517 Saudi Arab ancestry cases, 896 Saudi Arab ancestry controls	2q33.1	PLCL1	PLCL1			ENSG00000115896	NA	NA	rs1147169-T	rs1147169	0	1147169	intron_variant	0	NR	5E-9	8.30103		1.36986	[1.1-1.69]	Affymetrix [~ 8000000] (imputed)	N
2	rs11580040	0.914422	1	155126903	rs140676308	0.104016	Appendicular lean mass	43868	31761296	Hernandez Cordero AI	43790	Am J Hum Genet	www.ncbi.nlm.nih.gov/pubmed/31761296	Genome-wide Associations Reveal Human-Mouse Genetic Convergence and Modifiers of Myogenesis, CPNE1 and STC2.	181,862 European ancestry elderly individuals	NA	1q22	NR	HMGN2P18 - KRTCAP2	ENSG00000223452	ENSG00000163463		5614	14981	rs140676308-T	rs140676308	0	140676308	intergenic_variant	1	0.0311064	8E-11	10.0969		0.130478	[0.091-0.17] unit increase	Affymetrix [17914406] (imputed)	N
8	rs1050152	0.943726	5	131829297	rs2549003	0.101828	Asthma (sex interaction)	41969	24824216	Myers RA	41772	Hum Mol Genet	www.ncbi.nlm.nih.gov/pubmed/24824216	Genome-wide interaction studies reveal sex-specific asthma risk alleles.	1,052 European ancestry male cases, 1,019 European ancestry female cases, 709 European ancestry male controls, 826 European ancestry female controls, 675 African American/African Caribbean male cases, 837 African American/African Caribbean female cases, 577 African American/African Caribbean male controls, 926 African American/African Caribbean female controls, 926 Latino male cases, 710 Latino female cases, 410 Latino male controls, 382 Latino female controls	NA	5q31.1	IRF1, SLC22A4	IRF1			ENSG00000125347	NA	NA	rs2549003-G	rs2549003	0	2549003	intron_variant	0	0.39	9E-7	6.04576	(European, male)	1.33	[1.18-1.49]	Affymetrix, Illumina [~ 2100000] (imputed)	N
5	rs13135092	0.950716	4	103388441	rs230489	0.101092	Brain region volumes	43858	31676860	Zhao B	43770	Nat Genet	www.ncbi.nlm.nih.gov/pubmed/31676860	Genome-wide association analysis of 19,629 individuals identifies variants influencing regional brain volumes and refines their genetic co-architecture with cognitive and mental health traits.	19,629 British ancestry individuals	NA	4q24	NR	SLC39A8 - NFKB1	ENSG00000138821	ENSG00000109320		36026	34047	rs230489-?	rs230489	0	230489	intergenic_variant	1	NR	3E-8	7.52288	(right accumbens area)	NA		NR [9227495] (imputed)	N
5	rs13135092	0.950716	4	103388441	rs230489	0.101092	General cognitive ability	43360	29844566	Davies G	43249	Nat Commun	www.ncbi.nlm.nih.gov/pubmed/29844566	Study of 300,486 individuals identifies 148 independent genetic loci influencing general cognitive function.	up to 300,486 European ancestry individuals	NA	4q24	ENSG00000251572	SLC39A8 - NFKB1	ENSG00000138821	ENSG00000109320		36026	34047	rs230489-T	rs230489	0	230489	intergenic_variant	1	NR	5E-10	9.30103		6.216	z-score increase	Affymetrix, Illumina [at least 2500000] (imputed)	N
5	rs13135092	0.950716	4	103388441	rs230489	0.101092	Intelligence (MTAG)	43154	29326435	Hill WD	43111	Mol Psychiatry	www.ncbi.nlm.nih.gov/pubmed/29326435	A combined analysis of genetically correlated traits identifies 187 loci and a role for neurogenesis and myelination in intelligence.	120,934 British ancestry individuals, 127,548 individuals	NA	4q24	ENSG00000251572	SLC39A8 - NFKB1	ENSG00000138821	ENSG00000109320		36026	34047	rs230489-T	rs230489	0	230489	intergenic_variant	1	NR	7E-9	8.1549		0.0280725	[0.019-0.038] unit increase	Affymetrix [NR]	N
8	rs1050152	0.943726	5	130888424	rs6890695	0.100501	Alzheimer's disease in APOE e4- carriers	42403	25778476	Jun G	42080	Mol Psychiatry	www.ncbi.nlm.nih.gov/pubmed/25778476	A novel Alzheimer disease locus located near the gene encoding tau protein.	7,184 cases, 26,968 controls	718 European ancestry cases, 1,699 European ancestry controls	5q31.1	RAPGEF6	RAPGEF6			ENSG00000158987	NA	NA	rs6890695-G	rs6890695	0	6890695	intron_variant	0	0.79	6E-7	6.22185		1.14943	[1.09-1.22]	NR [NR]	N
17	rs2290400	0.996526	17	38149033	rs11652139	0.0987421	Allergic disease (asthma, hay fever or eczema)	43074	29083406	Ferreira MA	43038	Nat Genet	www.ncbi.nlm.nih.gov/pubmed/29083406	Shared genetic origin of asthma, hay fever and eczema elucidates allergic disease biology.	180,129 European ancestry cases, 180,709 European ancestry controls	NA	17q21.1	PSMD3	PSMD3			ENSG00000108344	NA	NA	rs11652139-A	rs11652139	0	11652139	intron_variant	0	0.59	8E-22	21.0969		1.051	[1.04-1.06]	Affymetrix, Illumina [8307659] (imputed)	N
10	rs13243708	0.974425	7	99118801	rs11761528	0.0986394	Body mass index	43774	30239722	Pulit SL	43357	Hum Mol Genet	www.ncbi.nlm.nih.gov/pubmed/30239722	Meta-analysis of genome-wide association studies for body fat distribution in 694,649 individuals of European ancestry.	806,834 European ancestry individuals	NA	7q22.1	NA	ZKSCAN5			ENSG00000196652	NA	NA	rs11761528-T	rs11761528	0	11761528	intron_variant	0	0.0874	6E-14	13.2218		0.0227	[0.017-0.029] unit decrease	NR [~ 27400000] (imputed)	N
10	rs13243708	0.974425	7	99118801	rs11761528	0.0986394	Dehydroepiandrosterone sulphate levels	40689	21533175	Zhai G	40647	PLoS Genet	www.ncbi.nlm.nih.gov/pubmed/21533175	Eight common genetic variants associated with serum DHEAS levels suggest a key role in ageing mechanisms.	14,846 European ancestry individuals	NA	7q22.1	ZKSCAN5	ZKSCAN5			ENSG00000196652	NA	NA	rs11761528-T	rs11761528	0	11761528	intron_variant	0	0.08	3E-36	35.5229		0.16	[0.14-0.18] umol/L decrease	Affymetrix, Illumina [~ 2500000] (imputed)	N
10	rs13243708	0.974425	7	99118801	rs11761528	0.0986394	Testosterone levels	44376	33462484	Sinnott-Armstrong N	44214	Nat Genet	www.ncbi.nlm.nih.gov/pubmed/33462484	Genetics of 35 blood and urine biomarkers in the UK Biobank.	310,461 European ancestry individuals, 5,453 African ancestry individuals, 6,680 South Asian ancestry individuals	NA	7q22.1	NR	ZKSCAN5			ENSG00000196652	NA	NA	rs11761528-T	rs11761528	0	11761528	intron_variant	0	NR	4E-52	51.3979		0.0674	[0.059-0.076] unit decrease	Affymetrix [9000000] (imputed)	N
5	rs13135092	0.950716	4	103204845	rs233817	0.0985342	Sitting height ratio	42410	25865494	Chan Y	42103	Am J Hum Genet	www.ncbi.nlm.nih.gov/pubmed/25865494	Genome-wide Analysis of Body Proportion Classifies Height-Associated Variants by Mechanism of Action and Implicates Genes Important for Skeletal Development.	3,545 African American individuals, 12,965 European ancestry women, 8,625 European ancestry men	NA	4q24	NR	SLC39A8			ENSG00000138821	NA	NA	rs233817-C	rs233817	0	233817	intron_variant	0	0.712	4E-6	5.39794	(EA)	0.05	[0.028-0.072] unit decrease	Affymetrix, Illumina [up to 10250422] (imputed)	N
14	rs2493719	0.923733	10	81694950	rs1923539	0.0980553	Chronic obstructive pulmonary disease-related biomarkers	41304	23144326	Kim DK	41222	Am J Respir Crit Care Med	www.ncbi.nlm.nih.gov/pubmed/23144326	Genome-wide association analysis of blood biomarkers in chronic obstructive pulmonary disease.	Up to 1,951 European ancestry smokers	NA	10q22.3	RP11-479O17.4	MBL1P - SFTPD	ENSG00000242600	ENSG00000133661		12075	2273	rs1923539-A	rs1923539	0	1923539	intron_variant	1	0.25	5E-9	8.30103	(SP-D)	NA		Illumina [588352]	N
3	rs61054961	0.944414	2	198183880	rs59580628	0.0966715	Body mass index	43938	31669095	Zhu Z	43762	J Allergy Clin Immunol	www.ncbi.nlm.nih.gov/pubmed/31669095	Shared Genetic and Experimental Links between Obesity-Related Traits and Asthma Subtypes in UK Biobank.	457,822 European ancestry individuals	NA	2q33.1	NR	ANKRD44 - NPM1P46	ENSG00000065413	ENSG00000213104		7983	60545	rs59580628-?	rs59580628	0	59580628	intergenic_variant	1	NR	1E-9	9		NA		Affymetrix [~ 8270000] (imputed)	N
18	rs75944932	0.930955	17	44061894	rs2435210	0.0961479	Worry	43404	29942085	Nagel M	43276	Nat Genet	www.ncbi.nlm.nih.gov/pubmed/29942085	Meta-analysis of genome-wide association studies for neuroticism in 449,484 individuals identifies novel genetic loci and pathways.	348,219 European ancestry individuals	NA	17q21.31	NR	MAPT, MAPT, MAPT			ENSG00000277956, ENSG00000276155, ENSG00000186868	NA	NA	rs2435210-T	rs2435210	0	2435210	intron_variant	0	NR	2E-8	7.69897		0.01485	[0.0097-0.02] unit decrease	Affymetrix [10847151] (imputed)	N
4	rs2421077	0.916364	3	168911333	rs9866086	0.0961045	Platelet count	44092	32888494	Vuckovic D	44075	Cell	www.ncbi.nlm.nih.gov/pubmed/32888494	The Polygenic and Monogenic Basis of Blood Traits and Diseases.	408,112 British individuals	NA	3q26.2	MECOM	MECOM			ENSG00000085276	NA	NA	rs9866086-C	rs9866086	0	9866086	intron_variant	0	0.090324	8E-13	12.0969		0.0286363	[0.021-0.036] unit increase	Affymetrix [93095623] (imputed)	N
17	rs2290400	0.996526	17	38177839	rs12453732	0.0948257	Neutrophil count	43309	29403010	Kanai M	43136	Nat Genet	www.ncbi.nlm.nih.gov/pubmed/29403010	Genetic analysis of quantitative traits in the Japanese population links cell types to complex human diseases.	62,076 Japanese ancestry individuals	NA	17q21.1	NR	MED24			ENSG00000008838	NA	NA	rs12453732-?	rs12453732	0	12453732	intron_variant	0	NR	2E-12	11.699	(conditional on round 2)	0.0487512	[0.035-0.062] unit increase novel	Illumina [6108953] (imputed)	N
8	rs1050152	0.943726	5	132043351	rs17691077	0.0941138	Mosquito bite size	43017	28199695	Jones AV	42826	Hum Mol Genet	www.ncbi.nlm.nih.gov/pubmed/28199695	GWAS of self-reported mosquito bite size, itch intensity and attractiveness to mosquitoes implicates immune-related predisposition loci.	84,724 European ancestry individuals	NA	5q31.1	KIF3A	KIF3A			ENSG00000131437	NA	NA	rs17691077-C	rs17691077	0	17691077	intron_variant	0	NR	3E-7	6.52288		0.0524213	[0.032-0.072] unit decrease	Illumina [13520550] (imputed)	N
8	rs1050152	0.943726	5	132043351	rs17691077	0.0941138	Phonological awareness (Elision)	44792	34315907	Benchek P	44404	NPJ Genom Med	www.ncbi.nlm.nih.gov/pubmed/34315907	Association between genes regulating neural pathways for quantitative traits of speech and language disorders.	299 European ancestry children from 148 families	NA	5q31.1		KIF3A			ENSG00000131437	NA	NA	rs17691077-?	rs17691077	0	17691077	intron_variant	0	NR	4E-6	5.39794		0.616	unit decrease	Illumina [NR] (imputed)	N
2	rs11580040	0.914422	1	155268131	rs180921974	0.093541	Body fat distribution (leg fat ratio)	43537	30664634	Rask-Andersen M	43486	Nat Commun	www.ncbi.nlm.nih.gov/pubmed/30664634	Genome-wide association study of body fat distribution identifies adiposity loci and sex-specific genetic effects.	55,006 British ancestry males, 61,132 British ancestry females	112,425 British ancestry males, 133,936 British ancestry females	1q22	ADAM15, ARHGEF2, ASH1L, C1orf2, C1orf104, CKS1B, CLK2, DAP3, DCST1, DCST2, DPM3, EFNA1, EFNA3, EFNA4, FDPS, FLAD1, GBA, GON4L, HCN3, KIAA0907, KRTCAP2, LENEP, MAPBPIP, MSTO1, MTX1, MUC1, PBXIP1, PKLR, PMVK, PYGO2, RAG1AP1, RIT1, RUSC1, RXFP4, SCAMP3, SHC1, SSR2, SYT11, THBS3, TRIM46, UBQLN4, YY1AP1, ZBTB7B	PKLR, PKLR			ENSG00000262785, ENSG00000143627	NA	NA	rs180921974-G	rs180921974	0	180921974	intron_variant	0	0.0216599	7E-17	16.1549	(females)	0.09508	NR unit increase (replication)	Affymetrix [25472837] (imputed)	N
2	rs11580040	0.914422	1	155268131	rs180921974	0.093541	Body fat distribution (trunk fat ratio)	43537	30664634	Rask-Andersen M	43486	Nat Commun	www.ncbi.nlm.nih.gov/pubmed/30664634	Genome-wide association study of body fat distribution identifies adiposity loci and sex-specific genetic effects.	55,006 British ancestry males, 61,132 British ancestry females	112,425 British ancestry males, 133,936 British ancestry females	1q22	ADAM15, ARHGEF2, ASH1L, C1orf2, C1orf104, CKS1B, CLK2, DAP3, DCST1, DCST2, DPM3, EFNA1, EFNA3, EFNA4, FDPS, FLAD1, GBA, GON4L, HCN3, KIAA0907, KRTCAP2, LENEP, MAPBPIP, MSTO1, MTX1, MUC1, PBXIP1, PKLR, PMVK, PYGO2, RAG1AP1, RIT1, RUSC1, RXFP4, SCAMP3, SHC1, SSR2, SYT11, THBS3, TRIM46, UBQLN4, YY1AP1, ZBTB7B	PKLR, PKLR			ENSG00000262785, ENSG00000143627	NA	NA	rs180921974-G	rs180921974	0	180921974	intron_variant	0	0.0216599	6E-21	20.2218	(females)	0.103	NR unit decrease (replication)	Affymetrix [25472837] (imputed)	N
2	rs11580040	0.914422	1	155268131	rs180921974	0.093541	Appendicular lean mass	43868	31761296	Hernandez Cordero AI	43790	Am J Hum Genet	www.ncbi.nlm.nih.gov/pubmed/31761296	Genome-wide Associations Reveal Human-Mouse Genetic Convergence and Modifiers of Myogenesis, CPNE1 and STC2.	181,862 European ancestry elderly individuals	NA	1q22	NR	PKLR, PKLR			ENSG00000262785, ENSG00000143627	NA	NA	rs180921974-G	rs180921974	0	180921974	intron_variant	0	0.022711	1E-10	10		0.146958	[0.1-0.19] unit increase	Affymetrix [17914406] (imputed)	N
2	rs11580040	0.914422	1	155268131	rs180921974	0.093541	Body fat distribution (leg fat ratio)	43537	30664634	Rask-Andersen M	43486	Nat Commun	www.ncbi.nlm.nih.gov/pubmed/30664634	Genome-wide association study of body fat distribution identifies adiposity loci and sex-specific genetic effects.	55,006 British ancestry males, 61,132 British ancestry females	112,425 British ancestry males, 133,936 British ancestry females	1q22	ADAM15, ARHGEF2, ASH1L, C1orf2, C1orf104, CKS1B, CLK2, DAP3, DCST1, DCST2, DPM3, EFNA1, EFNA3, EFNA4, FDPS, FLAD1, GBA, GON4L, HCN3, KIAA0907, KRTCAP2, LENEP, MAPBPIP, MSTO1, MTX1, MUC1, PBXIP1, PKLR, PMVK, PYGO2, RAG1AP1, RIT1, RUSC1, RXFP4, SCAMP3, SHC1, SSR2, SYT11, THBS3, TRIM46, UBQLN4, YY1AP1, ZBTB7B	PKLR, PKLR			ENSG00000262785, ENSG00000143627	NA	NA	rs180921974-G	rs180921974	0	180921974	intron_variant	0	0.0216599	3E-13	12.5229	(males)	0.08321	NR unit increase (replication)	Affymetrix [25472837] (imputed)	N
2	rs11580040	0.914422	1	155268131	rs180921974	0.093541	Body fat distribution (leg fat ratio)	43537	30664634	Rask-Andersen M	43486	Nat Commun	www.ncbi.nlm.nih.gov/pubmed/30664634	Genome-wide association study of body fat distribution identifies adiposity loci and sex-specific genetic effects.	55,006 British ancestry males, 61,132 British ancestry females	112,425 British ancestry males, 133,936 British ancestry females	1q22	ADAM15, ARHGEF2, ASH1L, C1orf2, C1orf104, CKS1B, CLK2, DAP3, DCST1, DCST2, DPM3, EFNA1, EFNA3, EFNA4, FDPS, FLAD1, GBA, GON4L, HCN3, KIAA0907, KRTCAP2, LENEP, MAPBPIP, MSTO1, MTX1, MUC1, PBXIP1, PKLR, PMVK, PYGO2, RAG1AP1, RIT1, RUSC1, RXFP4, SCAMP3, SHC1, SSR2, SYT11, THBS3, TRIM46, UBQLN4, YY1AP1, ZBTB7B	PKLR, PKLR			ENSG00000262785, ENSG00000143627	NA	NA	rs180921974-G	rs180921974	0	180921974	intron_variant	0	0.0216599	1E-28	28		0.09008	NR unit increase (replication)	Affymetrix [25472837] (imputed)	N
2	rs11580040	0.914422	1	155268131	rs180921974	0.093541	Body fat distribution (trunk fat ratio)	43537	30664634	Rask-Andersen M	43486	Nat Commun	www.ncbi.nlm.nih.gov/pubmed/30664634	Genome-wide association study of body fat distribution identifies adiposity loci and sex-specific genetic effects.	55,006 British ancestry males, 61,132 British ancestry females	112,425 British ancestry males, 133,936 British ancestry females	1q22	ADAM15, ARHGEF2, ASH1L, C1orf2, C1orf104, CKS1B, CLK2, DAP3, DCST1, DCST2, DPM3, EFNA1, EFNA3, EFNA4, FDPS, FLAD1, GBA, GON4L, HCN3, KIAA0907, KRTCAP2, LENEP, MAPBPIP, MSTO1, MTX1, MUC1, PBXIP1, PKLR, PMVK, PYGO2, RAG1AP1, RIT1, RUSC1, RXFP4, SCAMP3, SHC1, SSR2, SYT11, THBS3, TRIM46, UBQLN4, YY1AP1, ZBTB7B	PKLR, PKLR			ENSG00000262785, ENSG00000143627	NA	NA	rs180921974-G	rs180921974	0	180921974	intron_variant	0	0.0216599	8E-35	34.0969		0.09719	NR unit decrease (replication)	Affymetrix [25472837] (imputed)	N
2	rs11580040	0.914422	1	155268131	rs180921974	0.093541	Body fat distribution (trunk fat ratio)	43537	30664634	Rask-Andersen M	43486	Nat Commun	www.ncbi.nlm.nih.gov/pubmed/30664634	Genome-wide association study of body fat distribution identifies adiposity loci and sex-specific genetic effects.	55,006 British ancestry males, 61,132 British ancestry females	112,425 British ancestry males, 133,936 British ancestry females	1q22	ADAM15, ARHGEF2, ASH1L, C1orf2, C1orf104, CKS1B, CLK2, DAP3, DCST1, DCST2, DPM3, EFNA1, EFNA3, EFNA4, FDPS, FLAD1, GBA, GON4L, HCN3, KIAA0907, KRTCAP2, LENEP, MAPBPIP, MSTO1, MTX1, MUC1, PBXIP1, PKLR, PMVK, PYGO2, RAG1AP1, RIT1, RUSC1, RXFP4, SCAMP3, SHC1, SSR2, SYT11, THBS3, TRIM46, UBQLN4, YY1AP1, ZBTB7B	PKLR, PKLR			ENSG00000262785, ENSG00000143627	NA	NA	rs180921974-G	rs180921974	0	180921974	intron_variant	0	0.0216599	1E-15	15	(males)	0.08991	NR unit decrease (replication)	Affymetrix [25472837] (imputed)	N
3	rs61054961	0.944414	2	198608511	rs700646	0.0923772	Platelet count	44095	32888493	Chen MH	44075	Cell	www.ncbi.nlm.nih.gov/pubmed/32888493	Trans-ethnic and Ancestry-Specific Blood-Cell Genetics in 746,667 Individuals from 5 Global Populations.	542,827 European ancestry individuals	NA	2q33.1	NR	BOLL			ENSG00000152430	NA	NA	rs700646-T	rs700646	0	700646	intron_variant	0	0.668068	6E-13	12.2218		0.014016	[0.01-0.018] SD unit increase	Affymetrix, Illumina [50241410] (imputed)	N
7	rs1482698	0.910411	5	44515935	rs13153459	0.0920381	Parkinson's disease	42552	26227905	Hu Y	42216	Mol Neurobiol	www.ncbi.nlm.nih.gov/pubmed/26227905	A Pooling Genome-Wide Association Study Combining a Pathway Analysis for Typical Sporadic Parkinson's Disease in the Han Population of Chinese Mainland.	250 Han Chinese ancestry cases, 250 Han Chinese ancestry controls	NA	5p12	FGF10, MRPS30	LINC02224			ENSG00000249203	NA	NA	rs13153459-?	rs13153459	0	13153459	intron_variant	0	NR	1E-6	6		2.45	[1.79-3.34]	Illumina [862198]	N
18	rs75944932	0.930955	17	43370481	rs721579	0.0904192	Educational attainment (MTAG)	43416	30038396	Lee JJ	43304	Nat Genet	www.ncbi.nlm.nih.gov/pubmed/30038396	Gene discovery and polygenic prediction from a genome-wide association study of educational attainment in 1.1 million individuals.	1,311,438 European ancestry individuals	NA	17q21.31	Intergenic	MAP3K14			ENSG00000006062	NA	NA	rs721579-T	rs721579	0	721579	intron_variant	0	0.2617	2E-12	11.699	(MTAG)	0.0106	[0.0077-0.0135] unit decrease	Affymetrix, Illumina [7100000] (imputed)	N
18	rs75944932	0.930955	17	43370481	rs721579	0.0904192	Educational attainment (years of education)	43392	30038396	Lee JJ	43304	Nat Genet	www.ncbi.nlm.nih.gov/pubmed/30038396	Gene discovery and polygenic prediction from a genome-wide association study of educational attainment in 1.1 million individuals.	up to 1,131,881 European ancestry individuals	NA	17q21.31		MAP3K14			ENSG00000006062	NA	NA	rs721579-T	rs721579	0	721579	intron_variant	0	0.2617	6E-12	11.2218		0.011	[0.0079-0.0141] unit decrease	Affymetrix, Illumina [10000000] (imputed)	N
18	rs75944932	0.930955	17	43370481	rs721579	0.0904192	Serum total protein level	44376	33462484	Sinnott-Armstrong N	44214	Nat Genet	www.ncbi.nlm.nih.gov/pubmed/33462484	Genetics of 35 blood and urine biomarkers in the UK Biobank.	313,032 European ancestry individuals, 5,573 African ancestry individuals, 6,687 South Asian ancestry individuals	NA	17q21.31	NR	MAP3K14			ENSG00000006062	NA	NA	rs721579-T	rs721579	0	721579	intron_variant	0	NR	1E-11	11		0.0195	[0.014-0.025] unit decrease	Affymetrix [9000000] (imputed)	N
18	rs75944932	0.930955	17	43370481	rs721579	0.0904192	Serum albumin levels	44376	33462484	Sinnott-Armstrong N	44214	Nat Genet	www.ncbi.nlm.nih.gov/pubmed/33462484	Genetics of 35 blood and urine biomarkers in the UK Biobank.	313,032 European ancestry individuals, 5,573 African ancestry individuals, 6,687 South Asian ancestry individuals	NA	17q21.31	NR	MAP3K14			ENSG00000006062	NA	NA	rs721579-T	rs721579	0	721579	intron_variant	0	NR	2E-9	8.69897		0.0171	[0.011-0.023] unit decrease	Affymetrix [9000000] (imputed)	N
4	rs2421077	0.916364	3	168593055	rs1511594	0.0887751	5-HEPE levels in elite athletes	44805	31882771	Al-Khelaifi F	43826	Sci Rep	www.ncbi.nlm.nih.gov/pubmed/31882771	Metabolic GWAS of elite athletes reveals novel genetically-influenced metabolites associated with athletic performance.	490 individuals	NA	3q26.2		RPL21P43 - LINC02082	ENSG00000231688	ENSG00000242268		16137	26927	rs1511594-?	rs1511594	0	1511594	intergenic_variant	1	NR	8E-6	5.09691		0.566758	[0.32-0.81] unit decrease	Illumina [275016]	N
13	rs3758348	0.970351	9	136174495	rs147278971	0.0886248	E-selectin levels	44858	36168886	Thareja G	44832	Hum Mol Genet	www.ncbi.nlm.nih.gov/pubmed/36168886	Differences and commonalities in the genetic architecture of protein quantitative trait loci in European and Arab populations.	2,935 Qatari ancestry individuals	NA	9q34.2		ABO - Y_RNA	ENSG00000281879	ENSG00000200742		22896	3550	rs147278971-C	rs147278971	0	147278971	upstream_gene_variant	1	0.0170532	2E-11	10.699		0.688694	[0.49-0.89] unit decrease	NR [10004359]	N
18	rs75944932	0.930955	17	44084008	rs12946693	0.0883687	Serum alkaline phosphatase levels	44246	33547301	Chen VL	44232	Nat Commun	www.ncbi.nlm.nih.gov/pubmed/33547301	Genome-wide association study of serum liver enzymes implicates diverse metabolic and liver pathology.	390,964 European ancestry individuals	105,030 East Asian ancestry individuals	17q21.31	MAPT	MAPT, MAPT, MAPT			ENSG00000277956, ENSG00000276155, ENSG00000186868	NA	NA	rs12946693-T	rs12946693	0	12946693	intron_variant	0	0.45	5E-12	11.301		6.9	z-score increase	Affymetrix [4311822] (imputed)	N
18	rs75944932	0.930955	17	44084008	rs12946693	0.0883687	Serum alkaline phosphatase levels	44544	34594039	Sakaue S	44469	Nat Genet	www.ncbi.nlm.nih.gov/pubmed/34594039	A cross-population atlas of genetic associations for 220 human phenotypes.	344,292 European ancestry individuals, 118,886 East Asian ancestry individuals	NA	17q21.31		MAPT, MAPT, MAPT			ENSG00000277956, ENSG00000276155, ENSG00000186868	NA	NA	rs12946693-C	rs12946693	0	12946693	intron_variant	0	NR	4E-16	15.3979		0.0167	[0.013-0.021] unit decrease	Affymetrix, Illumina [20533886] (imputed)	N
2	rs11580040	0.914422	1	155321214	rs114760481	0.0881412	Waist-to-hip ratio adjusted for BMI	44432	34021172	Christakoudi S	44337	Sci Rep	www.ncbi.nlm.nih.gov/pubmed/34021172	GWAS of allometric body-shape indices in UK Biobank identifies loci suggesting associations with morphogenesis, organogenesis, adrenal cell renewal and cancer.	219,872 British ancestry women	NA	1q22	ASH1L	ASH1L			ENSG00000116539	NA	NA	rs114760481-T	rs114760481	0	114760481	intron_variant	0	NR	7E-10	9.1549		0.0583756	[0.04-0.077] unit decrease	Affymetrix [319769] (imputed)	N
2	rs11580040	0.914422	1	155321214	rs114760481	0.0881412	Waist-hip index	44432	34021172	Christakoudi S	44337	Sci Rep	www.ncbi.nlm.nih.gov/pubmed/34021172	GWAS of allometric body-shape indices in UK Biobank identifies loci suggesting associations with morphogenesis, organogenesis, adrenal cell renewal and cancer.	219,872 British ancestry women	NA	1q22	ASH1L	ASH1L			ENSG00000116539	NA	NA	rs114760481-T	rs114760481	0	114760481	intron_variant	0	NR	2E-10	9.69897		0.0603482	[0.042-0.079] unit decrease	Affymetrix [319769] (imputed)	N
7	rs1482698	0.910411	5	44706498	rs10941679	0.0873241	Breast cancer	43880	31757997	Low SK	43791	Sci Rep	www.ncbi.nlm.nih.gov/pubmed/31757997	Identification of two novel breast cancer loci through large-scale genome-wide association study in the Japanese population.	6,669 Japanese ancestry cases, 21,930 Japanese ancestry controls	981 Japanese ancestry cases, 1,394 Japanese ancestry controls	5p12	LOC102723839, RN7SL383P	LINC02224 - RN7SL383P	ENSG00000249203	ENSG00000263556		47827	9797	rs10941679-?	rs10941679	0	10941679	intergenic_variant	1	NR	3E-9	8.52288		1.13298	[1.09-1.18]	Illumina [4946503] (imputed)	N
7	rs1482698	0.910411	5	44706498	rs10941679	0.0873241	Breast cancer	43069	29059683	Michailidou K	43031	Nature	www.ncbi.nlm.nih.gov/pubmed/29059683	Association analysis identifies 65 new breast cancer risk loci.	76,192 European ancestry cases, 63,082 European ancestry controls	46,785 European ancestry cases, 42,892 European ancestry controls, 14,068 East Asian ancestry cases, 13,104 East Asian ancestry controls	5p12	FGF10, MRPS30	LINC02224 - RN7SL383P	ENSG00000249203	ENSG00000263556		47827	9797	rs10941679-G	rs10941679	0	10941679	intergenic_variant	1	0.25	6E-73	72.2218		1.15	[1.13-1.18] (Oncoarray)	Illumina [~ 11800000] (imputed)	N
7	rs1482698	0.910411	5	44706498	rs10941679	0.0873241	Breast cancer	44550	32139696	Shu X	43895	Nat Commun	www.ncbi.nlm.nih.gov/pubmed/32139696	Identification of novel breast cancer susceptibility loci in meta-analyses conducted among Asian and European descendants.	24,206 East Asian ancestry cases, 24,775 East Asian ancestry controls, 122,977 European ancestry cases, 105,974 European ancestry controls	10,829 East Asian ancestry cases, 10,996 East Asian ancestry controls, 5,958 Asian ancestry cases, 5,684 Asian ancestry controls	5p12		LINC02224 - RN7SL383P	ENSG00000249203	ENSG00000263556		47827	9797	rs10941679-A	rs10941679	0	10941679	intergenic_variant	1	NR	1E-80	80		0.89	[0.88-0.9]	Affymetrix, Illumina [NR] (imputed)	N
7	rs1482698	0.910411	5	44706498	rs10941679	0.0873241	Breast cancer	43053	25751625	Michailidou K	42095	Nat Genet	www.ncbi.nlm.nih.gov/pubmed/25751625	Genome-wide association analysis of more than 120,000 individuals identifies 15 new susceptibility loci for breast cancer.	15,748 European ancestry cases, 18,084 European ancestry controls	46,785 European ancestry cases, 42,892 European ancestry controls	5p12	NR	LINC02224 - RN7SL383P	ENSG00000249203	ENSG00000263556		47827	9797	rs10941679-G	rs10941679	0	10941679	intergenic_variant	1	0.25	5E-32	31.301		1.12	[1.1-1.15]	Affymetrix, Illumina [~ 11600000] (imputed)	N
7	rs1482698	0.910411	5	44706498	rs10941679	0.0873241	Breast cancer	43524	25751625	Michailidou K	42095	Nat Genet	www.ncbi.nlm.nih.gov/pubmed/25751625	Genome-wide association analysis of more than 120,000 individuals identifies 15 new susceptibility loci for breast cancer.	46,785 European ancestry cases, 42,892 European ancestry controls	NA	5p12	NR	LINC02224 - RN7SL383P	ENSG00000249203	ENSG00000263556		47827	9797	rs10941679-G	rs10941679	0	10941679	intergenic_variant	1	0.25	3E-26	25.5229		1.12	[1.1-1.15]	Affymetrix, Illumina [~ 14000000] (imputed)	N
7	rs1482698	0.910411	5	44706498	rs10941679	0.0873241	Breast cancer	41529	23535729	Michailidou K	41365	Nat Genet	www.ncbi.nlm.nih.gov/pubmed/23535729	Large-scale genotyping identifies 41 new loci associated with breast cancer risk.	10,052 European ancestry cases, 12,575 European ancestry controls	45,290 European ancestry cases, 41,880 European ancestry controls	5p12	intergenic	LINC02224 - RN7SL383P	ENSG00000249203	ENSG00000263556		47827	9797	rs10941679-G	rs10941679	0	10941679	intergenic_variant	1	0.25	2E-37	36.699		1.13	[1.10-1.15]	Affymetrix, Illumina [~ 2600000] (imputed)	N
7	rs1482698	0.910411	5	44706498	rs10941679	0.0873241	Breast cancer	44148	32887889	Rashkin SR	44078	Nat Commun	www.ncbi.nlm.nih.gov/pubmed/32887889	Pan-cancer study detects genetic risk variants and shared genetic basis in two large cohorts.	17,881 European ancestry cases, 410,350 European ancestry controls	NA	5p12		LINC02224 - RN7SL383P	ENSG00000249203	ENSG00000263556		47827	9797	rs10941679-G	rs10941679	0	10941679	intergenic_variant	1	NR	8E-25	24.0969		1.13817	NR	Affymetrix [7846216] (imputed)	N
7	rs1482698	0.910411	5	44706498	rs10941679	0.0873241	Cancer (pleiotropy)	44148	32887889	Rashkin SR	44078	Nat Commun	www.ncbi.nlm.nih.gov/pubmed/32887889	Pan-cancer study detects genetic risk variants and shared genetic basis in two large cohorts.	64,962 European ancestry cases, 410,350 European ancestry controls	NA	5p12		LINC02224 - RN7SL383P	ENSG00000249203	ENSG00000263556		47827	9797	rs10941679-G	rs10941679	0	10941679	intergenic_variant	1	NR	5E-21	20.301		1.1325	[1.1-1.16]	Affymetrix [7846216] (imputed)	N
7	rs1482698	0.910411	5	44706498	rs10941679	0.0873241	Breast cancer	44544	34594039	Sakaue S	44469	Nat Genet	www.ncbi.nlm.nih.gov/pubmed/34594039	A cross-population atlas of genetic associations for 220 human phenotypes.	17,389 European ancestry cases, 240,341 European ancestry controls, 6,325 East Asian ancestry cases, 73,225 East Asian ancestry controls	NA	5p12		LINC02224 - RN7SL383P	ENSG00000249203	ENSG00000263556		47827	9797	rs10941679-G	rs10941679	0	10941679	intergenic_variant	1	NR	1E-30	30		0.1282	[0.11-0.15] unit increase	Affymetrix, Illumina [25794640] (imputed)	N
10	rs7799441	0.920026	7	99550801	rs10953292	0.0871181	Height	43606	30595370	Kichaev G	43461	Am J Hum Genet	www.ncbi.nlm.nih.gov/pubmed/30595370	Leveraging Polygenic Functional Enrichment to Improve GWAS Power.	approximately 458,000 European ancestry individuals	NA	7q22.1		Y_RNA - AZGP1	ENSG00000200742	ENSG00000160862		16467	13542	rs10953292-?	rs10953292	0	10953292	intergenic_variant	1	NR	4E-10	9.39794		NA		NR [~ 8900000] (imputed)	N
8	rs1050152	0.943726	5	131829578	rs2549002	0.0867739	Systemic lupus erythematosus	44370	33272962	Yin X	44168	Ann Rheum Dis	www.ncbi.nlm.nih.gov/pubmed/33272962	Meta-analysis of 208370 East Asians identifies 113 susceptibility loci for systemic lupus erythematosus.	13,377 East Asian ancestry cases, 194,993 East Asian ancestry controls	NA	5q31.1	IRF1	IRF1			ENSG00000125347	NA	NA	rs2549002-A	rs2549002	0	2549002	intron_variant	0	0.682	2E-10	9.69897		0.905	[0.87-0.94]	Illumina [11270530] (imputed)	N
5	rs13135092	0.950716	4	103113350	rs457134	0.0855409	Body mass index	43938	31669095	Zhu Z	43762	J Allergy Clin Immunol	www.ncbi.nlm.nih.gov/pubmed/31669095	Shared Genetic and Experimental Links between Obesity-Related Traits and Asthma Subtypes in UK Biobank.	457,822 European ancestry individuals	NA	4q24	NR	ADH7 - SLC39A8	ENSG00000196344	ENSG00000138821		2756683	58887	rs457134-?	rs457134	0	457134	intergenic_variant	1	NR	1E-15	15		NA		Affymetrix [~ 8270000] (imputed)	N
10	rs7799441	0.920026	7	100049742	rs111493473	0.0826186	Educational attainment	44743	35361970	Okbay A	44651	Nat Genet	www.ncbi.nlm.nih.gov/pubmed/35361970	Polygenic prediction of educational attainment within and between families from genome-wide association analyses in 3 million individuals.	3,037,499 European ancestry individuals	NA	7q22.1		PPP1R35-AS1 - C7orf61	ENSG00000240211	ENSG00000185955		13615	4501	rs111493473-A	rs111493473	0	111493473	downstream_gene_variant	1	0.8025	8E-31	30.0969		0.0151725	[0.013-0.018] unit increase	Illumina [10675380] (imputed)	N
18	rs75944932	0.930955	17	44091780	rs66499584	0.0820608	Balding type 1	43502	30595370	Kichaev G	43461	Am J Hum Genet	www.ncbi.nlm.nih.gov/pubmed/30595370	Leveraging Polygenic Functional Enrichment to Improve GWAS Power.	approximately 208,000 European ancestry individuals	NA	17q21.31		MAPT, MAPT, MAPT			ENSG00000277956, ENSG00000276155, ENSG00000186868	NA	NA	rs66499584-?	rs66499584	0	66499584	intron_variant	0	NR	2E-11	10.699		NA		NR [~ 8900000] (imputed)	N
15	rs75526993	0.954567	12	133320136	rs118160033	0.0812367	Lymphocyte count	44092	32888494	Vuckovic D	44075	Cell	www.ncbi.nlm.nih.gov/pubmed/32888494	The Polygenic and Monogenic Basis of Blood Traits and Diseases.	408,112 British individuals	NA	12q24.33	ANKLE2	ANKLE2			ENSG00000176915	NA	NA	rs118160033-A	rs118160033	0	118160033	intron_variant	0	0.0454599999999999	4E-10	9.39794		0.0341739	[0.023-0.045] unit decrease	Affymetrix [93095623] (imputed)	N
2	rs11580040	0.914422	1	155175089	rs72704117	0.0807266	Serum cancer antigen 15.3 levels	43879	31666285	Olafsson S	43768	Cancer Epidemiol Biomarkers Prev	www.ncbi.nlm.nih.gov/pubmed/31666285	Common and rare sequence variants influencing tumor biomarkers in blood.	7,107 Icelandic ancestry individuals	NA	1q22	THBS3	THBS3, THBS3-AS1			ENSG00000169231, ENSG00000231064	NA	NA	rs72704117-T	rs72704117	0	72704117	missense_variant	0	0.03	1E-14	14		0.38	[0.48-0.28] unit decrease	Illumina [NR] (imputed)	N
2	rs11580040	0.914422	1	155175089	rs72704117	0.0807266	Waist circumference adjusted for body mass index	43938	31669095	Zhu Z	43762	J Allergy Clin Immunol	www.ncbi.nlm.nih.gov/pubmed/31669095	Shared Genetic and Experimental Links between Obesity-Related Traits and Asthma Subtypes in UK Biobank.	457,690 European ancestry individuals	NA	1q22	NR	THBS3, THBS3-AS1			ENSG00000169231, ENSG00000231064	NA	NA	rs72704117-?	rs72704117	0	72704117	missense_variant	0	NR	2E-15	14.699		NA		Affymetrix [~ 8270000] (imputed)	N
2	rs11580040	0.914422	1	155175089	rs72704117	0.0807266	Whole brain restricted isotropic diffusion (multivariate analysis)	44777	35505052	Fan CC	44684	Nat Commun	www.ncbi.nlm.nih.gov/pubmed/35505052	Multivariate genome-wide association study on tissue-sensitive diffusion metrics highlights pathways that shape the human brain.	23,543 European ancestry individuals	11,555 European ancestry individuals, 3,030 non-European ancestry individuals	1q22		THBS3, THBS3-AS1			ENSG00000169231, ENSG00000231064	NA	NA	rs72704117-?	rs72704117	0	72704117	missense_variant	0	NR	3E-24	23.5229	(EA)	NA		NR [NR] (imputed)	N
2	rs11580040	0.914422	1	155175089	rs72704117	0.0807266	Whole brain free water diffusion (multivariate analysis)	44777	35505052	Fan CC	44684	Nat Commun	www.ncbi.nlm.nih.gov/pubmed/35505052	Multivariate genome-wide association study on tissue-sensitive diffusion metrics highlights pathways that shape the human brain.	23,543 European ancestry individuals	11,555 European ancestry individuals, 3,030 non-European ancestry individuals	1q22		THBS3, THBS3-AS1			ENSG00000169231, ENSG00000231064	NA	NA	rs72704117-?	rs72704117	0	72704117	missense_variant	0	NR	4E-20	19.3979	(EA)	NA		NR [NR] (imputed)	N
2	rs11580040	0.914422	1	155175089	rs72704117	0.0807266	Cortical thickness	44545	34560273	Shadrin AA	44460	Neuroimage	www.ncbi.nlm.nih.gov/pubmed/34560273	Vertex-wise multivariate genome-wide association study identifies 780 unique genetic loci associated with cortical morphology.	35,657 White British ancestry individuals	NA	1q22	NR	THBS3, THBS3-AS1			ENSG00000169231, ENSG00000231064	NA	NA	rs72704117-T	rs72704117	0	72704117	missense_variant	0	0.0228	1E-17	17		NA		NR [9056863] (imputed)	N
2	rs11580040	0.914422	1	155175089	rs72704117	0.0807266	Creatinine levels	44376	33462484	Sinnott-Armstrong N	44214	Nat Genet	www.ncbi.nlm.nih.gov/pubmed/33462484	Genetics of 35 blood and urine biomarkers in the UK Biobank.	342,376 European ancestry individuals, 6,016 African ancestry individuals, 7,339 South Asian ancestry individuals	NA	1q22	NR	THBS3, THBS3-AS1			ENSG00000169231, ENSG00000231064	NA	NA	rs72704117-T	rs72704117	0	72704117	missense_variant	0	NR	1E-11	11		0.0542	[0.039-0.07] unit increase	Affymetrix [9000000] (imputed)	N
2	rs11580040	0.914422	1	155175089	rs72704117	0.0807266	Vertex-wise cortical thickness	44627	34910505	van der Meer D	44545	Sci Adv	www.ncbi.nlm.nih.gov/pubmed/34910505	The genetic architecture of human cortical folding.	33,748 European ancestry individuals	NA	1q22		THBS3, THBS3-AS1			ENSG00000169231, ENSG00000231064	NA	NA	rs72704117-T	rs72704117	0	72704117	missense_variant	0	0.02	3E-28	27.5229		11.02	z score increase	Affymetrix [9061022] (imputed)	N
2	rs11580040	0.914422	1	155175089	rs72704117	0.0807266	Estimated glomerular filtration rate	44376	33462484	Sinnott-Armstrong N	44214	Nat Genet	www.ncbi.nlm.nih.gov/pubmed/33462484	Genetics of 35 blood and urine biomarkers in the UK Biobank.	342,376 European ancestry individuals, 6,016 African ancestry individuals, 7,339 South Asian ancestry individuals	NA	1q22	NR	THBS3, THBS3-AS1			ENSG00000169231, ENSG00000231064	NA	NA	rs72704117-T	rs72704117	0	72704117	missense_variant	0	NR	1E-11	11		0.0543	[0.039-0.07] unit decrease	Affymetrix [9000000] (imputed)	N
18	rs75944932	0.930955	17	43976813	rs11079727	0.0805567	Reaction time	43360	29844566	Davies G	43249	Nat Commun	www.ncbi.nlm.nih.gov/pubmed/29844566	Study of 300,486 individuals identifies 148 independent genetic loci influencing general cognitive function.	330,069 European ancestry individuals	NA	17q21.31	MAPT	MAPT, MAPT, MAPT			ENSG00000277956, ENSG00000276155, ENSG00000186868	NA	NA	rs11079727-?	rs11079727	0	11079727	intron_variant	0	NR	2E-9	8.69897		0.010276	[0.0069-0.0136] unit decrease	Affymetrix [805426] (imputed)	N
10	rs13243708	0.974425	7	99433590	rs80193476	0.0796949	DHEAS levels	43759	31169883	Pott J	43622	J Clin Endocrinol Metab	www.ncbi.nlm.nih.gov/pubmed/31169883	Genetic association study of eight steroid hormones and implications for sexual dimorphism of coronary artery disease.	4,301 European ancestry men, 3,358 European ancestry women	NA	7q22.1	NR	CYP3A43			ENSG00000021461	NA	NA	rs80193476-T	rs80193476	0	80193476	intron_variant	0	0.041	6E-13	12.2218		0.194554	[0.14-0.25] unit decrease	Affymetrix [up to 8900000] (imputed)	N
10	rs13243708	0.974425	7	99433590	rs80193476	0.0796949	DHEAS levels	43759	31169883	Pott J	43622	J Clin Endocrinol Metab	www.ncbi.nlm.nih.gov/pubmed/31169883	Genetic association study of eight steroid hormones and implications for sexual dimorphism of coronary artery disease.	4,301 European ancestry men, 3,358 European ancestry women	NA	7q22.1	NR	CYP3A43			ENSG00000021461	NA	NA	rs80193476-T	rs80193476	0	80193476	intron_variant	0	0.04	2E-10	9.69897	(men)	0.221598	[0.15-0.29] unit decrease	Affymetrix [up to 8900000] (imputed)	N
18	rs75944932	0.930955	17	44063244	rs2435211	0.0784889	Smoking initiation	44335	33082346	Xu K	44124	Nat Commun	www.ncbi.nlm.nih.gov/pubmed/33082346	Genome-wide association study of smoking trajectory and meta-analysis of smoking status in 842,000 individuals.	842,717 European ancestry individuals	NA	17q21.31	MAPT	MAPT, MAPT, MAPT			ENSG00000277956, ENSG00000276155, ENSG00000186868	NA	NA	rs2435211-T	rs2435211	0	2435211	intron_variant	0		4E-9	8.39794		1.023	[NR]	Affymetrix [up to 79000000] (imputed)	N
3	rs61054961	0.944414	2	198740276	rs16825181	0.0762815	Lung function (FEV1/FVC)	43504	30595370	Kichaev G	43461	Am J Hum Genet	www.ncbi.nlm.nih.gov/pubmed/30595370	Leveraging Polygenic Functional Enrichment to Improve GWAS Power.	approximately 370,000 European ancestry individuals	NA	2q33.1		PLCL1			ENSG00000115896	NA	NA	rs16825181-?	rs16825181	0	16825181	intron_variant	0	NR	2E-8	7.69897		NA		NR [~ 8900000] (imputed)	N
2	rs11580040	0.914422	1	154977929	rs4845402	0.0753539	Refractive error	43979	32231278	Hysi PG	43920	Nat Genet	www.ncbi.nlm.nih.gov/pubmed/32231278	Meta-analysis of 542,934 subjects of European ancestry identifies new genes and mechanisms predisposing to refractive error and myopia.	542,934 European ancestry individuals	NA	1q21.3	FLAD1, ZBTB7B, EFNA3, EFNA1, SLC50A1, KRTCAP2	ZBTB7B			ENSG00000160685	NA	NA	rs4845402-?	rs4845402	0	4845402	intron_variant	0		5E-13	12.301		NA		Affymetrix, Illumina [NR] (imputed)	N
18	rs75944932	0.930955	17	44076063	rs2471738	0.0744532	Brain region volumes	43858	31676860	Zhao B	43770	Nat Genet	www.ncbi.nlm.nih.gov/pubmed/31676860	Genome-wide association analysis of 19,629 individuals identifies variants influencing regional brain volumes and refines their genetic co-architecture with cognitive and mental health traits.	19,629 British ancestry individuals	NA	17q21.31	NR	MAPT, MAPT, MAPT			ENSG00000277956, ENSG00000276155, ENSG00000186868	NA	NA	rs2471738-?	rs2471738	0	2471738	intron_variant	0	NR	6E-9	8.22185	(right fusiform)	NA		NR [9227495] (imputed)	N
18	rs75944932	0.930955	17	44076063	rs2471738	0.0744532	Intelligence	43355	29942086	Savage JE	43276	Nat Genet	www.ncbi.nlm.nih.gov/pubmed/29942086	Genome-wide association meta-analysis in 269,867 individuals identifies new genetic and functional links to intelligence.	269,867 European ancestry individuals	NA	17q21.31	NR	MAPT, MAPT, MAPT			ENSG00000277956, ENSG00000276155, ENSG00000186868	NA	NA	rs2471738-T	rs2471738	0	2471738	intron_variant	0	NR	5E-8	7.30103		5.463	z-score increase	Affymetrix, Illumina [9295118] (imputed)	N
18	rs75944932	0.930955	17	44076063	rs2471738	0.0744532	Reaction time	43360	29844566	Davies G	43249	Nat Commun	www.ncbi.nlm.nih.gov/pubmed/29844566	Study of 300,486 individuals identifies 148 independent genetic loci influencing general cognitive function.	330,069 European ancestry individuals	NA	17q21.31	MAPT	MAPT, MAPT, MAPT			ENSG00000277956, ENSG00000276155, ENSG00000186868	NA	NA	rs2471738-?	rs2471738	0	2471738	intron_variant	0	NR	6E-15	14.2218		0.013463	[0.01-0.017] unit decrease	Affymetrix [805426] (imputed)	N
18	rs75944932	0.930955	17	44076063	rs2471738	0.0744532	General cognitive ability	43360	29844566	Davies G	43249	Nat Commun	www.ncbi.nlm.nih.gov/pubmed/29844566	Study of 300,486 individuals identifies 148 independent genetic loci influencing general cognitive function.	up to 300,486 European ancestry individuals	NA	17q21.31	MAPT	MAPT, MAPT, MAPT			ENSG00000277956, ENSG00000276155, ENSG00000186868	NA	NA	rs2471738-T	rs2471738	0	2471738	intron_variant	0	NR	2E-9	8.69897		6.034	z-score increase	Affymetrix, Illumina [at least 2500000] (imputed)	N
18	rs75944932	0.930955	17	44076063	rs2471738	0.0744532	Attention deficit hyperactivity disorder or autism spectrum disorder or intelligence (pleiotropy)	44809	35764056	Rao S	44740	Neuropsychobiology	www.ncbi.nlm.nih.gov/pubmed/35764056	Genetic Relationships between Attention-Deficit/Hyperactivity Disorder, Autism Spectrum Disorder, and Intelligence.	20,183 European ancestry ADHD cases, 18,381 European ancestry ASD cases, up to 63,160 European ancestry controls, 269,867 European ancestry individuals with intelligence measurements	NA	17q21.31		MAPT, MAPT, MAPT			ENSG00000277956, ENSG00000276155, ENSG00000186868	NA	NA	rs2471738-?	rs2471738	0	2471738	intron_variant	0	NR	1E-8	8		NA		NR [6307410] (imputed)	N
8	rs1050152	0.943726	5	131641573	rs270615	0.0735162	Acylcarnitine (16:1) levels	44747	35668104	Cadby G	44718	Nat Commun	www.ncbi.nlm.nih.gov/pubmed/35668104	Comprehensive genetic analysis of the human lipidome identifies loci associated with lipid homeostasis with links to coronary artery disease.	4,492 European ancestry individuals	NA	5q31.1		SLC22A4			ENSG00000197208	NA	NA	rs270615-C	rs270615	0	270615	intron_variant	0	NR	1E-19	19		0.219	[0.17-0.27] unit decrease	Illumina [13869437] (imputed)	N
8	rs1050152	0.943726	5	131641573	rs270615	0.0735162	Acylcarnitine (14:0) levels	44747	35668104	Cadby G	44718	Nat Commun	www.ncbi.nlm.nih.gov/pubmed/35668104	Comprehensive genetic analysis of the human lipidome identifies loci associated with lipid homeostasis with links to coronary artery disease.	4,492 European ancestry individuals	NA	5q31.1		SLC22A4			ENSG00000197208	NA	NA	rs270615-C	rs270615	0	270615	intron_variant	0	NR	8E-29	28.0969		0.268	[0.22-0.32] unit decrease	Illumina [13869437] (imputed)	N
8	rs1050152	0.943726	5	131641573	rs270615	0.0735162	Acylcarnitine (18:1) levels	44747	35668104	Cadby G	44718	Nat Commun	www.ncbi.nlm.nih.gov/pubmed/35668104	Comprehensive genetic analysis of the human lipidome identifies loci associated with lipid homeostasis with links to coronary artery disease.	4,492 European ancestry individuals	NA	5q31.1		SLC22A4			ENSG00000197208	NA	NA	rs270615-C	rs270615	0	270615	intron_variant	0	NR	5E-25	24.301		0.25	[0.2-0.3] unit decrease	Illumina [13869437] (imputed)	N
8	rs1050152	0.943726	5	131641573	rs270615	0.0735162	Acylcarnitine (18:2) levels	44747	35668104	Cadby G	44718	Nat Commun	www.ncbi.nlm.nih.gov/pubmed/35668104	Comprehensive genetic analysis of the human lipidome identifies loci associated with lipid homeostasis with links to coronary artery disease.	4,492 European ancestry individuals	NA	5q31.1		SLC22A4			ENSG00000197208	NA	NA	rs270615-C	rs270615	0	270615	intron_variant	0	NR	6E-22	21.2218		0.232	[0.18-0.28] unit decrease	Illumina [13869437] (imputed)	N
8	rs1050152	0.943726	5	131641573	rs270615	0.0735162	Acylcarnitine (18:1) levels	44747	35668104	Cadby G	44718	Nat Commun	www.ncbi.nlm.nih.gov/pubmed/35668104	Comprehensive genetic analysis of the human lipidome identifies loci associated with lipid homeostasis with links to coronary artery disease.	4,492 European ancestry individuals	1,565 European ancestry individuals	5q31.1		SLC22A4			ENSG00000197208	NA	NA	rs270615-C	rs270615	0	270615	intron_variant	0	NR	9E-25	24.0458		0.248	[0.2-0.3] unit decrease	Illumina [13869437] (imputed)	N
8	rs1050152	0.943726	5	131641573	rs270615	0.0735162	Acylcarnitine (18:2) levels	44747	35668104	Cadby G	44718	Nat Commun	www.ncbi.nlm.nih.gov/pubmed/35668104	Comprehensive genetic analysis of the human lipidome identifies loci associated with lipid homeostasis with links to coronary artery disease.	4,492 European ancestry individuals	1,565 European ancestry individuals	5q31.1		SLC22A4			ENSG00000197208	NA	NA	rs270615-C	rs270615	0	270615	intron_variant	0	NR	2E-21	20.699		0.23	[0.18-0.28] unit decrease	Illumina [13869437] (imputed)	N
5	rs13135092	0.950716	4	103164166	rs57957741	0.0727139	Educational attainment	44743	35361970	Okbay A	44651	Nat Genet	www.ncbi.nlm.nih.gov/pubmed/35361970	Polygenic prediction of educational attainment within and between families from genome-wide association analyses in 3 million individuals.	3,037,499 European ancestry individuals	NA	4q24		BANK1 - SLC39A8	ENSG00000153064	ENSG00000138821		168197	8071	rs57957741-A	rs57957741	0	57957741	intergenic_variant	1	0.5209	1E-15	15		0.00837564	[0.0063-0.0104] unit increase	Illumina [10675380] (imputed)	N
5	rs13135092	0.950716	4	103190229	rs17032400	0.0721522	General cognitive ability	43360	29844566	Davies G	43249	Nat Commun	www.ncbi.nlm.nih.gov/pubmed/29844566	Study of 300,486 individuals identifies 148 independent genetic loci influencing general cognitive function.	up to 300,486 European ancestry individuals	NA	4q24	SLC39A8	SLC39A8			ENSG00000138821	NA	NA	rs17032400-T	rs17032400	0	17032400	intron_variant	0	NR	2E-9	8.69897		6.029	z-score decrease	Affymetrix, Illumina [at least 2500000] (imputed)	N
5	rs13135092	0.950716	4	103190229	rs17032400	0.0721522	Intelligence (MTAG)	43154	29326435	Hill WD	43111	Mol Psychiatry	www.ncbi.nlm.nih.gov/pubmed/29326435	A combined analysis of genetically correlated traits identifies 187 loci and a role for neurogenesis and myelination in intelligence.	120,934 British ancestry individuals, 127,548 individuals	NA	4q24	SLC39A8	SLC39A8			ENSG00000138821	NA	NA	rs17032400-T	rs17032400	0	17032400	intron_variant	0	NR	6E-10	9.22185		0.0181378	[0.012-0.024] unit decrease	Affymetrix [NR]	N
4	rs756644	0.933666	3	169091584	rs1290791	0.0713698	Urate levels	44244	33356394	Gill D	44193	Hypertension	www.ncbi.nlm.nih.gov/pubmed/33356394	Urate, Blood Pressure, and Cardiovascular Disease: Evidence From Mendelian Randomization and Meta-Analysis of Clinical Trials.	454,183 European ancestry individuals	NA	3q26.2	NR	MECOM			ENSG00000085276	NA	NA	rs1290791-A	rs1290791	0	1290791	intron_variant	0	0.74	3E-17	16.5229		0.0175	[0.013-0.022] unit increase	NR [NR]	N
2	rs11580040	0.914422	1	155661719	rs146554560	0.0711485	Appendicular lean mass	43868	31761296	Hernandez Cordero AI	43790	Am J Hum Genet	www.ncbi.nlm.nih.gov/pubmed/31761296	Genome-wide Associations Reveal Human-Mouse Genetic Convergence and Modifiers of Myogenesis, CPNE1 and STC2.	181,862 European ancestry elderly individuals	NA	1q22	NR	DAP3			ENSG00000132676	NA	NA	rs146554560-T	rs146554560	0	146554560	intron_variant	0	0.0224179	4E-10	9.39794		0.143416	[0.098-0.188] unit increase	Affymetrix [17914406] (imputed)	N
10	rs7799441	0.920026	7	100006493	rs68116612	0.0709443	Plateletcrit	42977	27863252	Astle WJ	42691	Cell	www.ncbi.nlm.nih.gov/pubmed/27863252	The Allelic Landscape of Human Blood Cell Trait Variation and Links to Common Complex Disease.	164,339 European ancestry individuals	NA	7q22.1	ZCWPW1	ZCWPW1			ENSG00000078487	NA	NA	rs68116612-A	rs68116612	0	68116612	intron_variant	0	0.1948	5E-13	12.301		0.0332781	[0.024-0.042] unit increase	Affymetrix [~ 2500000] (imputed)	N
10	rs7799441	0.920026	7	99616847	rs6972742	0.0697924	Hemoglobin levels	43999	32327693	Oskarsson GR	43944	Commun Biol	www.ncbi.nlm.nih.gov/pubmed/32327693	Predicted loss and gain of function mutations in ACO1 are associated with erythropoiesis.	684,122 European ancestry individuals	NA	7q22.1	ZKSCAN1	ZKSCAN1			ENSG00000106261	NA	NA	rs6972742-T	rs6972742	0	6972742	splice_region_variant	0		5E-18	17.301		0.043	[NR] unit increase	Affymetrix, Illumina [43000000] (imputed)	N
8	rs1050152	0.943726	5	131804045	rs2522061	0.0690375	Low density lipoprotein cholesterol levels	43510	29507422	Hoffmann TJ	43164	Nat Genet	www.ncbi.nlm.nih.gov/pubmed/29507422	A large electronic-health-record-based genome-wide study of serum lipids.	76,627 European ancestry individuals, 7,795 Hispanic individuals, 6,855 East Asian ancestry individuals, 2,958 African American individuals, 439 South Asian ancestry individuals	NA	5q31.1	NR	IRF1-AS1, IRF1			ENSG00000197536, ENSG00000125347	NA	NA	rs2522061-G	rs2522061	0	2522061	intron_variant	0	0.792	3E-10	9.52288	(EA)	0.037	unit increase	Affymetrix [at least 7091467] (imputed)	N
8	rs1050152	0.943726	5	131804045	rs2522061	0.0690375	Low density lipoprotein cholesterol levels	43510	29507422	Hoffmann TJ	43164	Nat Genet	www.ncbi.nlm.nih.gov/pubmed/29507422	A large electronic-health-record-based genome-wide study of serum lipids.	76,627 European ancestry individuals, 7,795 Hispanic individuals, 6,855 East Asian ancestry individuals, 2,958 African American individuals, 439 South Asian ancestry individuals	NA	5q31.1	NR	IRF1-AS1, IRF1			ENSG00000197536, ENSG00000125347	NA	NA	rs2522061-G	rs2522061	0	2522061	intron_variant	0	NR	4E-11	10.3979		0.034	unit increase	Affymetrix [at least 7091467] (imputed)	N
8	rs1050152	0.943726	5	131804045	rs2522061	0.0690375	Total cholesterol levels	43510	29507422	Hoffmann TJ	43164	Nat Genet	www.ncbi.nlm.nih.gov/pubmed/29507422	A large electronic-health-record-based genome-wide study of serum lipids.	76,627 European ancestry individuals, 7,795 Hispanic individuals, 6,855 East Asian ancestry individuals, 2,958 African American individuals, 439 South Asian ancestry individuals	NA	5q31.1	NR	IRF1-AS1, IRF1			ENSG00000197536, ENSG00000125347	NA	NA	rs2522061-G	rs2522061	0	2522061	intron_variant	0	0.792	4E-8	7.39794	(EA)	0.031	unit increase	Affymetrix [at least 7091467] (imputed)	N
8	rs1050152	0.943726	5	131804045	rs2522061	0.0690375	Total cholesterol levels	43510	29507422	Hoffmann TJ	43164	Nat Genet	www.ncbi.nlm.nih.gov/pubmed/29507422	A large electronic-health-record-based genome-wide study of serum lipids.	76,627 European ancestry individuals, 7,795 Hispanic individuals, 6,855 East Asian ancestry individuals, 2,958 African American individuals, 439 South Asian ancestry individuals	NA	5q31.1	NR	IRF1-AS1, IRF1			ENSG00000197536, ENSG00000125347	NA	NA	rs2522061-G	rs2522061	0	2522061	intron_variant	0	NR	5E-9	8.30103		0.029	unit increase	Affymetrix [at least 7091467] (imputed)	N
8	rs1050152	0.943726	5	131792402	rs2706383	0.0688438	LDL cholesterol	44544	34594039	Sakaue S	44469	Nat Genet	www.ncbi.nlm.nih.gov/pubmed/34594039	A cross-population atlas of genetic associations for 220 human phenotypes.	343,621 European ancestry individuals, 72,866 East Asian ancestry individuals	NA	5q31.1		IRF1-AS1, IRF1			ENSG00000197536, ENSG00000125347	NA	NA	rs2706383-A	rs2706383	0	2706383	intron_variant	0	NR	4E-10	9.39794		0.0162	[0.011-0.021] unit decrease	Affymetrix, Illumina [20521447] (imputed)	N
8	rs1050152	0.943726	5	131801726	rs2522056	0.0676061	Lymphocyte count	42977	27863252	Astle WJ	42691	Cell	www.ncbi.nlm.nih.gov/pubmed/27863252	The Allelic Landscape of Human Blood Cell Trait Variation and Links to Common Complex Disease.	171,643 European ancestry individuals	NA	5q31.1	C5orf56	IRF1-AS1, IRF1			ENSG00000197536, ENSG00000125347	NA	NA	rs2522056-A	rs2522056	0	2522056	intron_variant	0	0.1856	2E-10	9.69897		0.0295444	[0.021-0.039] unit increase	Affymetrix [~ 2500000] (imputed)	N
8	rs1050152	0.943726	5	131801726	rs2522056	0.0676061	Fibrinogen	40176	20031576	Dehghan A	39904	Circ Cardiovasc Genet	www.ncbi.nlm.nih.gov/pubmed/20031576	Association of novel genetic Loci with circulating fibrinogen levels: a genome-wide association study in 6 population-based cohorts.	22,096 European ancestry individuals	17,686 European ancestry female individuals	5q31.1	IRF1	IRF1-AS1, IRF1			ENSG00000197536, ENSG00000125347	NA	NA	rs2522056-A	rs2522056	0	2522056	intron_variant	0	0.21	1E-15	15		0.06	[0.04-0.08] g/L decrease	Affymetrix, Illumina [~ 2661766] (imputed)	N
10	rs13243708	0.974425	7	99036920	rs10215854	0.0673535	White blood cell count	43504	30595370	Kichaev G	43461	Am J Hum Genet	www.ncbi.nlm.nih.gov/pubmed/30595370	Leveraging Polygenic Functional Enrichment to Improve GWAS Power.	approximately 444,000 European ancestry individuals	NA	7q22.1		ATP5MF-PTCD1, CPSF4, PTCD1			ENSG00000248919, ENSG00000160917, ENSG00000106246	NA	NA	rs10215854-?	rs10215854	0	10215854	intron_variant	0	NR	2E-16	15.699		NA		NR [~ 8900000] (imputed)	N
2	rs11580040	0.914422	1	155303107	rs140959946	0.0665219	Waist-to-hip ratio adjusted for BMI	43938	31669095	Zhu Z	43762	J Allergy Clin Immunol	www.ncbi.nlm.nih.gov/pubmed/31669095	Shared Genetic and Experimental Links between Obesity-Related Traits and Asthma Subtypes in UK Biobank.	457,690 European ancestry individuals	NA	1q22	NR	RUSC1 - ASH1L	ENSG00000160753	ENSG00000116539		2202	1952	rs140959946-?	rs140959946	0	140959946	intergenic_variant	1	NR	6E-15	14.2218		NA		Affymetrix [~ 8270000] (imputed)	N
10	rs7799441	0.920026	7	99598286	rs6946168	0.0654626	Refractive error	43979	32231278	Hysi PG	43920	Nat Genet	www.ncbi.nlm.nih.gov/pubmed/32231278	Meta-analysis of 542,934 subjects of European ancestry identifies new genes and mechanisms predisposing to refractive error and myopia.	542,934 European ancestry individuals	NA	7q22.1	OR2AE1, TRIM4, GJC3, AZGP1, AZGP1P1, ZKSCAN1, ZSCAN21, ZNF3, MCM7, AP4M1, TAF6, CNPY4, MBLAC1, LAMTOR4, GAL3ST4, GPC2, STAG3, GATS, PVRIG, SPDYE3, PILRA, ZCWPW1, TSC22D4, NYAP1, EPO, ZAN	AZGP1P1 - ZKSCAN1	ENSG00000214313	ENSG00000106261		13128	14909	rs6946168-?	rs6946168	0	6946168	intron_variant	1		3E-16	15.5229		NA		Affymetrix, Illumina [NR] (imputed)	N
5	rs13135092	0.950716	4	103133044	rs7667281	0.0654624	Intelligence (MTAG)	43154	29326435	Hill WD	43111	Mol Psychiatry	www.ncbi.nlm.nih.gov/pubmed/29326435	A combined analysis of genetically correlated traits identifies 187 loci and a role for neurogenesis and myelination in intelligence.	120,934 British ancestry individuals, 127,548 individuals	NA	4q24	SLC39A8	NA - SLC39A8		ENSG00000138821		NA	39193	rs7667281-T	rs7667281	0	7667281	intergenic_variant	1	NR	6E-9	8.22185		0.0174457	[0.012-0.023] unit increase	Affymetrix [NR]	N
8	rs1050152	0.943726	5	131807624	rs2057655	0.0649813	Male-pattern baldness	43497	30573740	Yap CX	43454	Nat Commun	www.ncbi.nlm.nih.gov/pubmed/30573740	Dissection of genetic variation and evidence for pleiotropy in male pattern baldness.	205,327 European ancestry males	NA	5q31.1	NR	IRF1-AS1, IRF1			ENSG00000197536, ENSG00000125347	NA	NA	rs2057655-A	rs2057655	0	2057655	non_coding_transcript_exon_variant	0	0.184971	3E-12	11.5229		0.0277338	[0.02-0.036] unit increase	NR [19129689] (imputed)	N
8	rs1050152	0.943726	5	131807624	rs2057655	0.0649813	Fibrinogen levels	42648	26561523	de Vries PS	42318	Hum Mol Genet	www.ncbi.nlm.nih.gov/pubmed/26561523	A meta-analysis of 120 246 individuals identifies 18 new loci for fibrinogen concentration.	120,246 European ancestry individuals	NA	5q31.1	C5orf56	IRF1-AS1, IRF1			ENSG00000197536, ENSG00000125347	NA	NA	rs2057655-A	rs2057655	0	2057655	non_coding_transcript_exon_variant	0	0.21	2E-73	72.699		0.0203	NR unit decrease	Affymetrix, Illumina [~ 10700000] (imputed)	N
8	rs1050152	0.943726	5	131807624	rs2057655	0.0649813	Sex hormone-binding globulin levels adjusted for BMI	44179	32042192	Ruth KS	43871	Nat Med	www.ncbi.nlm.nih.gov/pubmed/32042192	Using human genetics to understand the disease impacts of testosterone in men and women.	368,929 European ancestry individuals	NA	5q31.1	NR	IRF1-AS1, IRF1			ENSG00000197536, ENSG00000125347	NA	NA	rs2057655-A	rs2057655	0	2057655	non_coding_transcript_exon_variant	0	0.18617499999999998	3E-20	19.5229		0.00983625	[0.0077-0.0119] unit increase	Affymetrix [16582909] (imputed)	N
8	rs1050152	0.943726	5	131807624	rs2057655	0.0649813	Sex hormone-binding globulin levels	44179	32042192	Ruth KS	43871	Nat Med	www.ncbi.nlm.nih.gov/pubmed/32042192	Using human genetics to understand the disease impacts of testosterone in men and women.	370,125 European ancestry individuals	NA	5q31.1	NR	IRF1-AS1, IRF1			ENSG00000197536, ENSG00000125347	NA	NA	rs2057655-A	rs2057655	0	2057655	non_coding_transcript_exon_variant	0	0.18617499999999998	4E-11	10.3979		0.00827644	[0.0059-0.0106] unit increase	Affymetrix [16582965] (imputed)	N
8	rs1050152	0.943726	5	131807624	rs2057655	0.0649813	Sex hormone-binding globulin levels	44179	32042192	Ruth KS	43871	Nat Med	www.ncbi.nlm.nih.gov/pubmed/32042192	Using human genetics to understand the disease impacts of testosterone in men and women.	189,473 European ancestry women	NA	5q31.1	NR	IRF1-AS1, IRF1			ENSG00000197536, ENSG00000125347	NA	NA	rs2057655-A	rs2057655	0	2057655	non_coding_transcript_exon_variant	0	0.18674400000000002	9E-7	6.04576		0.00909838	[0.0055-0.0127] unit increase	Affymetrix [16585866] (imputed)	N
8	rs1050152	0.943726	5	131807624	rs2057655	0.0649813	Sex hormone-binding globulin levels adjusted for BMI	44179	32042192	Ruth KS	43871	Nat Med	www.ncbi.nlm.nih.gov/pubmed/32042192	Using human genetics to understand the disease impacts of testosterone in men and women.	188,908 European ancestry women	NA	5q31.1	NR	IRF1-AS1, IRF1			ENSG00000197536, ENSG00000125347	NA	NA	rs2057655-A	rs2057655	0	2057655	non_coding_transcript_exon_variant	0	0.18674400000000002	2E-11	10.699		0.0108694	[0.0078-0.014] unit increase	Affymetrix [16585854] (imputed)	N
8	rs1050152	0.943726	5	131807624	rs2057655	0.0649813	Non-HDL cholesterol levels	44882	34887591	Graham SE	44539	Nature	www.ncbi.nlm.nih.gov/pubmed/34887591	The power of genetic diversity in genome-wide association studies of lipids.	1,320,016 European ancestry individuals	NA	5q31.1		IRF1-AS1, IRF1			ENSG00000197536, ENSG00000125347	NA	NA	rs2057655-A	rs2057655	0	2057655	non_coding_transcript_exon_variant	0	0.1943	2E-11	10.699		0.0162099	[0.012-0.02] unit decrease	NR [52000000] (imputed)	N
8	rs1050152	0.943726	5	131807624	rs2057655	0.0649813	Low density lipoprotein cholesterol levels	44882	34887591	Graham SE	44539	Nature	www.ncbi.nlm.nih.gov/pubmed/34887591	The power of genetic diversity in genome-wide association studies of lipids.	40,963 South Asian ancestry individuals, 48,057 Hispanic individuals, 99,432 Admixed African or African ancestry individuals, 146,492 East Asian ancestry individuals, 1,320,016 European ancestry individuals	NA	5q31.1		IRF1-AS1, IRF1			ENSG00000197536, ENSG00000125347	NA	NA	rs2057655-?	rs2057655	0	2057655	non_coding_transcript_exon_variant	0	NR	1E-28	28		NA		NR [52000000] (imputed)	N
8	rs1050152	0.943726	5	131807624	rs2057655	0.0649813	Sex hormone-binding globulin levels	44725	35192695	Haas CB	44614	Endocrinology	www.ncbi.nlm.nih.gov/pubmed/35192695	Cross-ancestry genome-wide association studies of sex hormone concentrations in pre- and postmenopausal women.	196,901 European ancestry individuals	NA	5q31.1		IRF1-AS1, IRF1			ENSG00000197536, ENSG00000125347	NA	NA	rs2057655-A	rs2057655	0	2057655	non_coding_transcript_exon_variant	0	0.195367	9E-10	9.04576		0.0250156	[0.017-0.033] unit increase	NR [NR] (imputed)	N
8	rs1050152	0.943726	5	131807624	rs2057655	0.0649813	Fibrinogen levels or tissue plasminogen activator levels (pleiotropy)	44762	35285134	Temprano-Sagrera G	44634	J Thromb Haemost	www.ncbi.nlm.nih.gov/pubmed/35285134	Multi-phenotype analyses of hemostatic traits with cardiovascular events reveal novel genetic associations.	120,246 European ancestry individuals with fibrinogen measurements, 26,929 European ancestry individuals with tPA measurements	NA	5q31.1		IRF1-AS1, IRF1			ENSG00000197536, ENSG00000125347	NA	NA	rs2057655-?	rs2057655	0	2057655	non_coding_transcript_exon_variant	0	NR	1E-77	77		NA		NR [NR]	N
8	rs1050152	0.943726	5	131807624	rs2057655	0.0649813	Venous thromboembolism or fibrinogen levels (pleiotropy)	44762	35285134	Temprano-Sagrera G	44634	J Thromb Haemost	www.ncbi.nlm.nih.gov/pubmed/35285134	Multi-phenotype analyses of hemostatic traits with cardiovascular events reveal novel genetic associations.	120,246 European ancestry individuals with measurements, 30,234 European or African American VTE cases, 172,122 European or African American VTE controls	NA	5q31.1		IRF1-AS1, IRF1			ENSG00000197536, ENSG00000125347	NA	NA	rs2057655-?	rs2057655	0	2057655	non_coding_transcript_exon_variant	0	NR	3E-80	79.5229		NA		NR [NR]	N
8	rs1050152	0.943726	5	131807624	rs2057655	0.0649813	Sex hormone-binding globulin levels	44725	35192695	Haas CB	44614	Endocrinology	www.ncbi.nlm.nih.gov/pubmed/35192695	Cross-ancestry genome-wide association studies of sex hormone concentrations in pre- and postmenopausal women.	4,522 African ancestry individuals, 196,901 European ancestry individuals	NA	5q31.1		IRF1-AS1, IRF1			ENSG00000197536, ENSG00000125347	NA	NA	rs2057655-?	rs2057655	0	2057655	non_coding_transcript_exon_variant	0	NR	6E-10	9.22185		6.193	z score increase	NR [NR] (imputed)	N
8	rs1050152	0.943726	5	131807624	rs2057655	0.0649813	Fibrinogen levels or plasminogen activator inhibitor 1 levels (pleiotropy)	44762	35285134	Temprano-Sagrera G	44634	J Thromb Haemost	www.ncbi.nlm.nih.gov/pubmed/35285134	Multi-phenotype analyses of hemostatic traits with cardiovascular events reveal novel genetic associations.	120,246 European ancestry individuals with fibrinogen measurements, 19,599 European ancestry individuals with PAI1 measurements	NA	5q31.1		IRF1-AS1, IRF1			ENSG00000197536, ENSG00000125347	NA	NA	rs2057655-?	rs2057655	0	2057655	non_coding_transcript_exon_variant	0	NR	7E-77	76.1549		NA		NR [NR]	N
8	rs1050152	0.943726	5	131807624	rs2057655	0.0649813	Coronary artery disease or fibrinogen levels (pleiotropy)	44762	35285134	Temprano-Sagrera G	44634	J Thromb Haemost	www.ncbi.nlm.nih.gov/pubmed/35285134	Multi-phenotype analyses of hemostatic traits with cardiovascular events reveal novel genetic associations.	172,122 European, South Asian or East Asian CAD cases, 566,864 European, South Asian or East Asian CAD controls, 120,246 European ancestry individuals with measurements	NA	5q31.1		IRF1-AS1, IRF1			ENSG00000197536, ENSG00000125347	NA	NA	rs2057655-?	rs2057655	0	2057655	non_coding_transcript_exon_variant	0	NR	1E-75	75		NA		NR [NR]	N
8	rs1050152	0.943726	5	131807624	rs2057655	0.0649813	Fibrinogen levels or factor VII levels (pleiotropy)	44762	35285134	Temprano-Sagrera G	44634	J Thromb Haemost	www.ncbi.nlm.nih.gov/pubmed/35285134	Multi-phenotype analyses of hemostatic traits with cardiovascular events reveal novel genetic associations.	120,246 European ancestry individuals with fibrinogen measurements, 27,495 European or African American individuals with factor VII measurements	NA	5q31.1		IRF1-AS1, IRF1			ENSG00000197536, ENSG00000125347	NA	NA	rs2057655-?	rs2057655	0	2057655	non_coding_transcript_exon_variant	0	NR	4E-77	76.3979		NA		NR [NR]	N
8	rs1050152	0.943726	5	131807624	rs2057655	0.0649813	Ischemic stroke or fibrinogen levels (pleiotropy)	44762	35285134	Temprano-Sagrera G	44634	J Thromb Haemost	www.ncbi.nlm.nih.gov/pubmed/35285134	Multi-phenotype analyses of hemostatic traits with cardiovascular events reveal novel genetic associations.	120,246 European ancestry individuals with measurements, 60,341 European, African American, East Asian, South Asian, mixed Asian or Latin American ischemic stroke cases, 454,450 European, African American, East Asian, South Asian, mixed Asian or Latin American ischemic stroke controls	NA	5q31.1		IRF1-AS1, IRF1			ENSG00000197536, ENSG00000125347	NA	NA	rs2057655-?	rs2057655	0	2057655	non_coding_transcript_exon_variant	0	NR	2E-79	78.699		NA		NR [NR]	N
8	rs1050152	0.943726	5	131807624	rs2057655	0.0649813	Fibrinogen levels or factor VII levels or factor XI levels or tissue plasminogen activator levels (pleiotropy)	44762	35285134	Temprano-Sagrera G	44634	J Thromb Haemost	www.ncbi.nlm.nih.gov/pubmed/35285134	Multi-phenotype analyses of hemostatic traits with cardiovascular events reveal novel genetic associations.	120,246 European ancestry individuals with fibrinogen measurements, 27,495 European or African American individuals with factor VII measurements, 16,169 European ancestry individuals with factor XI measurements, 26,929 European ancestry individuals with tPA measurements	NA	5q31.1		IRF1-AS1, IRF1			ENSG00000197536, ENSG00000125347	NA	NA	rs2057655-?	rs2057655	0	2057655	non_coding_transcript_exon_variant	0	NR	4E-79	78.3979		NA		NR [NR]	N
17	rs2290400	0.996526	17	38545193	rs13695	0.0645069	Hip circumference adjusted for BMI	42878	25673412	Shungin D	42047	Nature	www.ncbi.nlm.nih.gov/pubmed/25673412	New genetic loci link adipose and insulin biology to body fat distribution.	up to 56,910 European ancestry men, up to 86,570 European ancestry women	up to 36,570 European ancestry men, 30,172 European ancestry women, 915 Filipino ancestry men, 735 Filipino ancestry women, 2,351 African American/Afro-Caribbean ancestry men, 6,258 African American/Afro-Caribbean ancestry women, 2,285 South Asian ancestry men, 506 South Asian ancestry women, 195 Seychellois ancestry men, 266 Seychellois ancestry women	17q21.2	TOP2A	TOP2A			ENSG00000131747	NA	NA	rs13695-T	rs13695	0	13695	3_prime_UTR_variant	0	0.2556	1E-9	9	(EA)	0.027	[0.018-0.036] unit increase	Affymetrix, Illumina, Perlegen [up to 2542447] (imputed)	N
17	rs2290400	0.996526	17	38545193	rs13695	0.0645069	Hip circumference adjusted for BMI	42878	25673412	Shungin D	42047	Nature	www.ncbi.nlm.nih.gov/pubmed/25673412	New genetic loci link adipose and insulin biology to body fat distribution.	up to 56,910 European ancestry men, up to 86,570 European ancestry women	up to 36,570 European ancestry men, 30,172 European ancestry women, 915 Filipino ancestry men, 735 Filipino ancestry women, 2,351 African American/Afro-Caribbean ancestry men, 6,258 African American/Afro-Caribbean ancestry women, 2,285 South Asian ancestry men, 506 South Asian ancestry women, 195 Seychellois ancestry men, 266 Seychellois ancestry women	17q21.2	TOP2A	TOP2A			ENSG00000131747	NA	NA	rs13695-T	rs13695	0	13695	3_prime_UTR_variant	0	0.2556	3E-7	6.52288	(EA, women)	0.0286	[0.018-0.04] unit increase	Affymetrix, Illumina, Perlegen [up to 2542447] (imputed)	N
17	rs2290400	0.996526	17	38545193	rs13695	0.0645069	Hip circumference	42878	25673412	Shungin D	42047	Nature	www.ncbi.nlm.nih.gov/pubmed/25673412	New genetic loci link adipose and insulin biology to body fat distribution.	up to 56,910 European ancestry men, up to 86,570 European ancestry women	up to 36,570 European ancestry men, 30,172 European ancestry women, 915 Filipino ancestry men, 735 Filipino ancestry women, 2,351 African American/Afro-Caribbean ancestry men, 6,258 African American/Afro-Caribbean ancestry women, 2,285 South Asian ancestry men, 506 South Asian ancestry women, 195 Seychellois ancestry men, 266 Seychellois ancestry women	17q21.2	TOP2A	TOP2A			ENSG00000131747	NA	NA	rs13695-T	rs13695	0	13695	3_prime_UTR_variant	0	0.2573	4E-8	7.39794	(EA)	0.0242	[0.016-0.033] unit increase	Affymetrix, Illumina, Perlegen [up to 2542447] (imputed)	N
17	rs2290400	0.996526	17	38545193	rs13695	0.0645069	Hip circumference	42878	25673412	Shungin D	42047	Nature	www.ncbi.nlm.nih.gov/pubmed/25673412	New genetic loci link adipose and insulin biology to body fat distribution.	up to 56,910 European ancestry men, up to 86,570 European ancestry women	up to 36,570 European ancestry men, 30,172 European ancestry women, 915 Filipino ancestry men, 735 Filipino ancestry women, 2,351 African American/Afro-Caribbean ancestry men, 6,258 African American/Afro-Caribbean ancestry women, 2,285 South Asian ancestry men, 506 South Asian ancestry women, 195 Seychellois ancestry men, 266 Seychellois ancestry women	17q21.2	TOP2A	TOP2A			ENSG00000131747	NA	NA	rs13695-T	rs13695	0	13695	3_prime_UTR_variant	0	0.2573	9E-8	7.04576	(EA,women)	0.0304	[0.019-0.042] unit increase	Affymetrix, Illumina, Perlegen [up to 2542447] (imputed)	N
2	rs11580040	0.914422	1	155197602	rs2990246	0.0644713	Glomerular filtration rate	43309	29403010	Kanai M	43136	Nat Genet	www.ncbi.nlm.nih.gov/pubmed/29403010	Genetic analysis of quantitative traits in the Japanese population links cell types to complex human diseases.	143,658 Japanese ancestry individuals	NA	1q22	GBAP1	GBAP1 - MTX1P1	ENSG00000160766	ENSG00000236675		389	3164	rs2990246-?	rs2990246	0	2990246	regulatory_region_variant	1	NR	8E-11	10.0969		0.03708	[0.026-0.048] unit increase novel	Illumina [6108953] (imputed)	N
2	rs11580040	0.914422	1	155197602	rs2990246	0.0644713	Creatinine levels	43309	29403010	Kanai M	43136	Nat Genet	www.ncbi.nlm.nih.gov/pubmed/29403010	Genetic analysis of quantitative traits in the Japanese population links cell types to complex human diseases.	142,097 Japanese ancestry individuals	NA	1q22	GBAP1	GBAP1 - MTX1P1	ENSG00000160766	ENSG00000236675		389	3164	rs2990246-?	rs2990246	0	2990246	regulatory_region_variant	1	NR	1E-12	12		0.03958	[0.029-0.051] unit decrease novel	Illumina [6108953] (imputed)	N
5	rs13135092	0.950716	4	104032368	rs13114629	0.0644512	General cognitive ability	43360	29844566	Davies G	43249	Nat Commun	www.ncbi.nlm.nih.gov/pubmed/29844566	Study of 300,486 individuals identifies 148 independent genetic loci influencing general cognitive function.	up to 300,486 European ancestry individuals	NA	4q24	NR	CENPE			ENSG00000138778	NA	NA	rs13114629-?	rs13114629	0	13114629	intron_variant	0	NR	9E-7	6.04576		4.903	z-score decrease	Affymetrix, Illumina [at least 2500000] (imputed)	N
10	rs13243708	0.974425	7	99137874	rs10264505	0.0625234	White blood cell count	44095	32888493	Chen MH	44075	Cell	www.ncbi.nlm.nih.gov/pubmed/32888493	Trans-ethnic and Ancestry-Specific Blood-Cell Genetics in 746,667 Individuals from 5 Global Populations.	562,243 European ancestry individuals	NA	7q22.1	NR	ZKSCAN5 - FAM200A	ENSG00000196652	ENSG00000221909		5551	6049	rs10264505-A	rs10264505	0	10264505	intergenic_variant	1	0.091047	2E-14	13.699		0.024518	[0.018-0.031] SD unit decrease	Affymetrix, Illumina [50601830] (imputed)	N
10	rs13243708	0.974425	7	99137874	rs10264505	0.0625234	White blood cell count	44095	32888493	Chen MH	44075	Cell	www.ncbi.nlm.nih.gov/pubmed/32888493	Trans-ethnic and Ancestry-Specific Blood-Cell Genetics in 746,667 Individuals from 5 Global Populations.	746,667 African American or Afro-Caribbean, African ancestry, European ancestry, East Asian ancestry, Hispanic or Latin American and South Asian ancestry individuals	NA	7q22.1	NR	ZKSCAN5 - FAM200A	ENSG00000196652	ENSG00000221909		5551	6049	rs10264505-A	rs10264505	0	10264505	intergenic_variant	1	0.0801717	3E-12	11.5229		NA		Affymetrix, Illumina [24649327] (imputed)	N
10	rs13243708	0.974425	7	99471072	rs2099446	0.0620848	Alzheimer’s disease polygenic risk score (upper quantile vs lower quantile)	44791	35589863	Gouveia C	44700	Sci Rep	www.ncbi.nlm.nih.gov/pubmed/35589863	Genome-wide association of polygenic risk extremes for Alzheimer's disease in the UK Biobank.	18,892 European ancestry high risk individuals, 18,892 European ancestry low risk individuals	NA	7q22.1		CYP3A52P - OR2AE1	ENSG00000260524	ENSG00000244623		1191	2613	rs2099446-?	rs2099446	0	2099446	downstream_gene_variant	1	NR	7E-16	15.1549		0.89	[0.86-0.91]	NR [NR]	N
8	rs1050152	0.943726	5	131623658	rs162890	0.0618525	Urinary albumin-to-creatinine ratio	43739	31511532	Teumer A	43719	Nat Commun	www.ncbi.nlm.nih.gov/pubmed/31511532	Genome-wide association meta-analyses and fine-mapping elucidate pathways influencing albuminuria.	547,361 European ancestry individuals	NA	5q31.1	SLC22A4	P4HA2			ENSG00000072682	NA	NA	rs162890-T	rs162890	0	162890	intron_variant	0	0.3317	6E-10	9.22185		0.0134553	[0.0092-0.0177] unit increase	Affymetrix, Illumina [8603712] (imputed)	N
8	rs1050152	0.943726	5	131623658	rs162890	0.0618525	Urinary albumin-to-creatinine ratio	43739	31511532	Teumer A	43719	Nat Commun	www.ncbi.nlm.nih.gov/pubmed/31511532	Genome-wide association meta-analyses and fine-mapping elucidate pathways influencing albuminuria.	547,361 European ancestry individuals, 6,795 African American individuals, 6,324 East Asian ancestry individuals, 2,335 South Asian ancestry individuals, 1,442 Hispanic individuals	NA	5q31.1	SLC22A4	P4HA2			ENSG00000072682	NA	NA	rs162890-T	rs162890	0	162890	intron_variant	0	NR	8E-10	9.09691		0.0132	[0.0091-0.0173] unit increase	Affymetrix, Illumina [8034757] (imputed)	N
8	rs1050152	0.943726	5	131998876	rs1295683	0.0608916	Breast cancer specific mortality in breast cancer	43552	30787463	Escala-Garcia M	43517	Br J Cancer	www.ncbi.nlm.nih.gov/pubmed/30787463	Genome-wide association study of germline variants and breast cancer-specific mortality.	7,697 European ancestry cases, 88,964 European ancestry controls	NA	5q31.1	NR	TH2LCRR			ENSG00000223442	NA	NA	rs1295683-?	rs1295683	0	1295683	intron_variant	0	NR	6E-7	6.22185		0.882536	[0.84-0.93]	Affymetrix, Illumina [~ 10400000] (imputed)	N
2	rs11580040	0.914422	1	155046402	rs72702268	0.0608902	Appendicular lean mass	43868	31761296	Hernandez Cordero AI	43790	Am J Hum Genet	www.ncbi.nlm.nih.gov/pubmed/31761296	Genome-wide Associations Reveal Human-Mouse Genetic Convergence and Modifiers of Myogenesis, CPNE1 and STC2.	85,750 European ancestry middle-aged adult individuals	NA	1q21.3	NR	EFNA4 - EFNA3	ENSG00000243364	ENSG00000143590		4373	4911	rs72702268-T	rs72702268	0	72702268	intron_variant	1	0.0231566	4E-12	11.3979		0.226931	[0.16-0.29] unit increase	Affymetrix [21375087] (imputed)	N
2	rs11580040	0.914422	1	155046402	rs72702268	0.0608902	Brain shape (segment 117)	44648	33821002	Naqvi S	44291	Nat Genet	www.ncbi.nlm.nih.gov/pubmed/33821002	Shared heritability of human face and brain shape.	19,670 European ancestry individuals	NA	1q21.3		EFNA4 - EFNA3	ENSG00000243364	ENSG00000143590		4373	4911	rs72702268-?	rs72702268	0	72702268	intron_variant	1	NR	1E-13	13		NA		NR [9705931] (imputed)	N
5	rs13135092	0.950716	4	103125031	rs10031823	0.0592121	General cognitive ability	43360	29844566	Davies G	43249	Nat Commun	www.ncbi.nlm.nih.gov/pubmed/29844566	Study of 300,486 individuals identifies 148 independent genetic loci influencing general cognitive function.	up to 300,486 European ancestry individuals	NA	4q24	SLC39A8	NA - SLC39A8		ENSG00000138821		NA	47206	rs10031823-T	rs10031823	0	10031823	intergenic_variant	1	NR	2E-8	7.69897		5.632	z-score decrease	Affymetrix, Illumina [at least 2500000] (imputed)	N
2	rs11580040	0.914422	1	155004880	rs72702251	0.0590987	Waist-to-hip ratio adjusted for BMI	44432	34021172	Christakoudi S	44337	Sci Rep	www.ncbi.nlm.nih.gov/pubmed/34021172	GWAS of allometric body-shape indices in UK Biobank identifies loci suggesting associations with morphogenesis, organogenesis, adrenal cell renewal and cancer.	219,872 British ancestry women	NA	1q21.3	DCST2	DCST2			ENSG00000163354	NA	NA	rs72702251-A	rs72702251	0	72702251	intron_variant	0	NR	2E-8	7.69897		0.0426087	[0.028-0.057] unit decrease	Affymetrix [319769] (imputed)	N
2	rs11580040	0.914422	1	155004880	rs72702251	0.0590987	Waist-hip index	44432	34021172	Christakoudi S	44337	Sci Rep	www.ncbi.nlm.nih.gov/pubmed/34021172	GWAS of allometric body-shape indices in UK Biobank identifies loci suggesting associations with morphogenesis, organogenesis, adrenal cell renewal and cancer.	219,872 British ancestry women	NA	1q21.3	DCST2	DCST2			ENSG00000163354	NA	NA	rs72702251-A	rs72702251	0	72702251	intron_variant	0	NR	7E-9	8.1549		0.0439132	[0.029-0.059] unit decrease	Affymetrix [319769] (imputed)	N
8	rs1050152	0.943726	5	131805735	rs2706379	0.058803	Fibrinogen levels	44789	35552711	Pankratz N	44693	Hum Mol Genet	www.ncbi.nlm.nih.gov/pubmed/35552711	Whole exome sequencing of 14 389 individuals from the ESP and CHARGE consortia identifies novel rare variation associated with hemostatic factors.	10,118 European ancestry individuals, 3,520 African American individuals	NA	5q31.1		IRF1-AS1, IRF1			ENSG00000197536, ENSG00000125347	NA	NA	rs2706379-?	rs2706379	0	2706379	non_coding_transcript_exon_variant	0	NR	4E-9	8.39794		0.0195078	[0.013-0.026] unit decrease	Illumina [269877]	N
13	rs3758348	0.970351	9	136314677	rs2301613	0.0587461	Lymphocyte percentage of white cells	44092	32888494	Vuckovic D	44075	Cell	www.ncbi.nlm.nih.gov/pubmed/32888494	The Polygenic and Monogenic Basis of Blood Traits and Diseases.	408,112 British individuals	NA	9q34.2	ADAMTS13	ADAMTS13, ADAMTS13			ENSG00000281244, ENSG00000160323	NA	NA	rs2301613-G	rs2301613	0	2301613	intron_variant	0	0.381243	9E-11	10.0458		0.014895	[0.01-0.019] unit decrease	Affymetrix [93095623] (imputed)	N
7	rs1482698	0.910411	5	44580193	rs4866909	0.0585427	Facial morphology (segment 62)	44544	33288918	White JD	44172	Nat Genet	www.ncbi.nlm.nih.gov/pubmed/33288918	Insights into the genetic architecture of the human face.	3,566 European ancestry individuals	4,680 European ancestry individuals	5p12		LINC02224			ENSG00000249203	NA	NA	rs4866909-C	rs4866909	0	4866909	intron_variant	0	0.443470888	2E-10	9.69897		NA		Illumina [7417619] (imputed)	N
7	rs1482698	0.910411	5	44580193	rs4866909	0.0585427	Sib-shared facial trait 486; Facial segment 15; 3D morphology of the eyes and temples	44760	33983923	Hoskens H	44329	PLoS Genet	www.ncbi.nlm.nih.gov/pubmed/33983923	3D facial phenotyping by biometric sibling matching used in contemporary genomic methodologies.	8,246 European ancestry individuals	NA	5p12		LINC02224			ENSG00000249203	NA	NA	rs4866909-?	rs4866909	0	4866909	intron_variant	0	NR	4E-13	12.3979		0.0169612	[0.012-0.022] unit decrease	Illumina [7417619] (imputed)	N
8	rs1050152	0.943726	5	131661156	rs273913	0.0580303	Blood metabolite levels	41983	24816252	Shin SY	41770	Nat Genet	www.ncbi.nlm.nih.gov/pubmed/24816252	An atlas of genetic influences on human blood metabolites.	7,824 European ancestry individuals	NA	5q31.1	SLC22A4	SLC22A4, MIR3936HG			ENSG00000197208, ENSG00000233006	NA	NA	rs273913-T	rs273913	0	273913	intron_variant	0	0.38	1E-25	25	(3-dehydrocarnitine)	0.026	[0.02-0.032] unit increase	Affymetrix, Illumina [2100000] (imputed)	N
8	rs1050152	0.943726	5	131661156	rs273913	0.0580303	Serum metabolite levels	43355	23093944	Krumsiek J	41200	PLoS Genet	www.ncbi.nlm.nih.gov/pubmed/23093944	Mining the unknown: a systems approach to metabolite identification combining genetic and metabolic information.	1,678 European ancestry individuals	NA	5q31.1	PDLIM4, SLC22A4, SLC22A5	SLC22A4, MIR3936HG			ENSG00000197208, ENSG00000233006	NA	NA	rs273913-?	rs273913	0	273913	intron_variant	0	NR	2E-11	10.699	(3dehydrocarnitine)	0.0298	[NR] unit increase	Affymetrix [655658]	N
8	rs1050152	0.943726	5	131661156	rs273913	0.0580303	Acylcarnitine (17:0) (b) levels	44747	35668104	Cadby G	44718	Nat Commun	www.ncbi.nlm.nih.gov/pubmed/35668104	Comprehensive genetic analysis of the human lipidome identifies loci associated with lipid homeostasis with links to coronary artery disease.	4,492 European ancestry individuals	NA	5q31.1		SLC22A4, MIR3936HG			ENSG00000197208, ENSG00000233006	NA	NA	rs273913-C	rs273913	0	273913	intron_variant	0	NR	4E-12	11.3979		0.157	[0.11-0.2] unit decrease	Illumina [13869437] (imputed)	N
8	rs1050152	0.943726	5	131661156	rs273913	0.0580303	Acylcarnitine (18:0) levels	44747	35668104	Cadby G	44718	Nat Commun	www.ncbi.nlm.nih.gov/pubmed/35668104	Comprehensive genetic analysis of the human lipidome identifies loci associated with lipid homeostasis with links to coronary artery disease.	4,492 European ancestry individuals	NA	5q31.1		SLC22A4, MIR3936HG			ENSG00000197208, ENSG00000233006	NA	NA	rs273913-C	rs273913	0	273913	intron_variant	0	NR	2E-20	19.699		0.211	[0.17-0.26] unit decrease	Illumina [13869437] (imputed)	N
13	rs3758348	0.970351	9	136340200	rs2073935	0.0567908	Protein FAM3D levels	44858	36168886	Thareja G	44832	Hum Mol Genet	www.ncbi.nlm.nih.gov/pubmed/36168886	Differences and commonalities in the genetic architecture of protein quantitative trait loci in European and Arab populations.	2,935 Qatari ancestry individuals	NA	9q34.2		SLC2A6, SLC2A6			ENSG00000160326, ENSG00000281165	NA	NA	rs2073935-T	rs2073935	0	2073935	synonymous_variant	0	0.317547	1E-12	12		0.205461	[0.15-0.26] unit increase	NR [10004359]	N
13	rs3758348	0.970351	9	136340200	rs2073935	0.0567908	A disintegrin and metalloproteinase with thrombospondin motifs 13 levels	44858	36168886	Thareja G	44832	Hum Mol Genet	www.ncbi.nlm.nih.gov/pubmed/36168886	Differences and commonalities in the genetic architecture of protein quantitative trait loci in European and Arab populations.	2,935 Qatari ancestry individuals	NA	9q34.2		SLC2A6, SLC2A6			ENSG00000160326, ENSG00000281165	NA	NA	rs2073935-T	rs2073935	0	2073935	synonymous_variant	0	0.317547	1E-25	25		0.303733	[0.25-0.36] unit increase	NR [10004359]	N
8	rs1050152	0.943726	5	131744574	rs1016988	0.0567064	LDL cholesterol levels	44033	32203549	Richardson TG	43913	PLoS Med	www.ncbi.nlm.nih.gov/pubmed/32203549	Evaluating the relationship between circulating lipoprotein lipids and apolipoproteins with risk of coronary heart disease: A multivariable Mendelian randomisation analysis.	440,546 European ancestry individuals	NA	5q31.1	C5orf56	SLC22A5 - IRF1-AS1	ENSG00000197375	ENSG00000197536		13269	1754	rs1016988-T	rs1016988	0	1016988	intergenic_variant	1	0.809091	5E-11	10.301		0.017412	[0.012-0.023] unit increase	Affymetrix [NR] (imputed)	N
8	rs1050152	0.943726	5	131744574	rs1016988	0.0567064	Low density lipoprotein cholesterol levels	43802	29083408	Liu DJ	43038	Nat Genet	www.ncbi.nlm.nih.gov/pubmed/29083408	Exome-wide association study of plasma lipids in >300,000 individuals.	up to 237,050 European ancestry individuals	NA	5q31.1	NR	SLC22A5 - IRF1-AS1	ENSG00000197375	ENSG00000197536		13269	1754	rs1016988-C	rs1016988	0	1016988	intergenic_variant	1	0.21	5E-7	6.30103		0.019	unit decrease	Illumina [242289]	N
8	rs1050152	0.943726	5	131744574	rs1016988	0.0567064	Low density lipoprotein cholesterol levels	43802	29083408	Liu DJ	43038	Nat Genet	www.ncbi.nlm.nih.gov/pubmed/29083408	Exome-wide association study of plasma lipids in >300,000 individuals.	up to 237,050 European ancestry individuals, up to 16,935 African ancestry individuals, up to 30,468 South Asian ancestry individuals, up to 8,287 East Asian ancestry individuals, 5,084 Hispanic individuals	up to 286,268 European and unknown ancestry individuals	5q31.1	SLC22A5	SLC22A5 - IRF1-AS1	ENSG00000197375	ENSG00000197536		13269	1754	rs1016988-C	rs1016988	0	1016988	intergenic_variant	1	NR	1E-12	12		0.0158623	[0.012-0.02] unit increase	Illumina [242289]	N
8	rs1050152	0.943726	5	131744574	rs1016988	0.0567064	Fibrinogen	40176	20031577	Danik JS	39904	Circ Cardiovasc Genet	www.ncbi.nlm.nih.gov/pubmed/20031577	Novel loci, including those related to Crohn disease, psoriasis, and inflammation, identified in a genome-wide association study of fibrinogen in 17 686 women: the Women's Genome Health Study.	17,686 European ancestry female individuals	NA	5q31.1	IRF1, SLC22A5, SLC22A4	SLC22A5 - IRF1-AS1	ENSG00000197375	ENSG00000197536		13269	1754	rs1016988-G	rs1016988	0	1016988	intergenic_variant	1	0.20	1E-12	12		6.84	[NR] mg/dl decrease	Illumina [337343]	N
8	rs1050152	0.943726	5	131744574	rs1016988	0.0567064	Low density lipoprotein cholesterol levels	44376	33462484	Sinnott-Armstrong N	44214	Nat Genet	www.ncbi.nlm.nih.gov/pubmed/33462484	Genetics of 35 blood and urine biomarkers in the UK Biobank.	341,875 European ancestry individuals, 6,003 African ancestry individuals, 7,319 South Asian ancestry individuals	NA	5q31.1	NR	SLC22A5 - IRF1-AS1	ENSG00000197375	ENSG00000197536		13269	1754	rs1016988-C	rs1016988	0	1016988	intergenic_variant	1	NR	5E-10	9.30103		0.0187	[0.013-0.025] unit decrease	Affymetrix [9000000] (imputed)	N
8	rs1050152	0.943726	5	131744574	rs1016988	0.0567064	Apolipoprotein B levels	44376	33462484	Sinnott-Armstrong N	44214	Nat Genet	www.ncbi.nlm.nih.gov/pubmed/33462484	Genetics of 35 blood and urine biomarkers in the UK Biobank.	340,860 European ancestry individuals, 5,962 African ancestry individuals, 7,275 South Asian ancestry individuals	NA	5q31.1	NR	SLC22A5 - IRF1-AS1	ENSG00000197375	ENSG00000197536		13269	1754	rs1016988-C	rs1016988	0	1016988	intergenic_variant	1	NR	5E-13	12.301		0.0218	[0.016-0.028] unit decrease	Affymetrix [9000000] (imputed)	N
8	rs1050152	0.943726	5	131744574	rs1016988	0.0567064	Creatinine levels	44376	33462484	Sinnott-Armstrong N	44214	Nat Genet	www.ncbi.nlm.nih.gov/pubmed/33462484	Genetics of 35 blood and urine biomarkers in the UK Biobank.	342,376 European ancestry individuals, 6,016 African ancestry individuals, 7,339 South Asian ancestry individuals	NA	5q31.1	NR	SLC22A5 - IRF1-AS1	ENSG00000197375	ENSG00000197536		13269	1754	rs1016988-C	rs1016988	0	1016988	intergenic_variant	1	NR	2E-11	10.699		0.0202	[0.014-0.026] unit decrease	Affymetrix [9000000] (imputed)	N
8	rs1050152	0.943726	5	131744574	rs1016988	0.0567064	Estimated glomerular filtration rate	44376	33462484	Sinnott-Armstrong N	44214	Nat Genet	www.ncbi.nlm.nih.gov/pubmed/33462484	Genetics of 35 blood and urine biomarkers in the UK Biobank.	342,376 European ancestry individuals, 6,016 African ancestry individuals, 7,339 South Asian ancestry individuals	NA	5q31.1	NR	SLC22A5 - IRF1-AS1	ENSG00000197375	ENSG00000197536		13269	1754	rs1016988-C	rs1016988	0	1016988	intergenic_variant	1	NR	9E-10	9.04576		0.0184	[0.013-0.024] unit increase	Affymetrix [9000000] (imputed)	N
10	rs7799441	0.920026	7	100089385	rs7787825	0.0565047	QT interval	44858	36050321	Young WJ	44805	Nat Commun	www.ncbi.nlm.nih.gov/pubmed/36050321	Genetic analyses of the electrocardiographic QT interval and its components identify additional loci and pathways.	212,199 European ancestry individuals	NA	7q22.1		NYAP1			ENSG00000166924	NA	NA	rs7787825-A	rs7787825	0	7787825	intron_variant	0	0.8051	2E-13	12.699		0.0289	[0.021-0.037] unit decrease	Affymetrix, Illumina [NR] (imputed)	N
8	rs1050152	0.943726	5	131732774	rs17689595	0.0557699	Immature fraction of reticulocytes	44092	32888494	Vuckovic D	44075	Cell	www.ncbi.nlm.nih.gov/pubmed/32888494	The Polygenic and Monogenic Basis of Blood Traits and Diseases.	408,112 British individuals	NA	5q31.1	SLC22A5	SLC22A5 - IRF1-AS1	ENSG00000197375	ENSG00000197536		1469	13554	rs17689595-A	rs17689595	0	17689595	regulatory_region_variant	1	0.172356	1E-22	22		0.0291781	[0.023-0.035] unit decrease	Affymetrix [93095623] (imputed)	N
8	rs1050152	0.943726	5	131732774	rs17689595	0.0557699	Cholesteryl esters to total lipids ratio in very large HDL	44678	35213538	Richardson TG	44617	PLoS Biol	www.ncbi.nlm.nih.gov/pubmed/35213538	Characterising metabolomic signatures of lipid-modifying therapies through drug target mendelian randomisation.	115,056 European ancestry individuals	NA	5q31.1		SLC22A5 - IRF1-AS1	ENSG00000197375	ENSG00000197536		1469	13554	rs17689595-G	rs17689595	0	17689595	regulatory_region_variant	1	0.827078	1E-8	8		0.0310503	[0.02-0.042] unit increase	NR [11722792] (imputed)	N
8	rs1050152	0.943726	5	131656997	rs270601	0.0552978	Acylcarnitine levels	42522	26068415	Draisma HHM	42167	Nat Commun	www.ncbi.nlm.nih.gov/pubmed/26068415	Genome-wide association study identifies novel genetic variants contributing to variation in blood metabolite levels.	up to 7,478 European ancestry individuals	1,182 European ancestry individuals	5q31.1	SLC22A4, SLC22A5	SLC22A4, MIR3936HG			ENSG00000197208, ENSG00000233006	NA	NA	rs270601-T	rs270601	0	270601	intron_variant	0	0.2979	8E-16	15.0969	(Octadecenoylcarnitine)	0.0433	[0.033-0.054] unit increase	Affymetrix, Illumina [at least 296619] (imputed)	N
8	rs1050152	0.943726	5	131656997	rs270601	0.0552978	Octadecandienylcarnitine levels	44691	33414548	Lotta LA	44203	Nat Genet	www.ncbi.nlm.nih.gov/pubmed/33414548	A cross-platform approach identifies genetic regulators of human metabolism and health.	31,129 Caucasian ancestry individuals	NA	5q31.1		SLC22A4, MIR3936HG			ENSG00000197208, ENSG00000233006	NA	NA	rs270601-T	rs270601	0	270601	intron_variant	0	0.2979	2E-49	48.699		14.786	(zscore) increase	Affymetrix, Illumina [6058871] (imputed)	N
8	rs1050152	0.943726	5	131656997	rs270601	0.0552978	Octadecenoylcarnitine levels	44691	33414548	Lotta LA	44203	Nat Genet	www.ncbi.nlm.nih.gov/pubmed/33414548	A cross-platform approach identifies genetic regulators of human metabolism and health.	15,967 Caucasian ancestry individuals	NA	5q31.1		SLC22A4, MIR3936HG			ENSG00000197208, ENSG00000233006	NA	NA	rs270601-T	rs270601	0	270601	intron_variant	0	0.2997	2E-26	25.699		10.625	(zscore) increase	Affymetrix, Illumina [6084364] (imputed)	N
13	rs3758348	0.970351	9	136198589	rs10793964	0.0546222	Serum alkaline phosphatase levels	44376	33462484	Sinnott-Armstrong N	44214	Nat Genet	www.ncbi.nlm.nih.gov/pubmed/33462484	Genetics of 35 blood and urine biomarkers in the UK Biobank.	342,535 European ancestry individuals, 6,019 African ancestry individuals, 7,337 South Asian ancestry individuals	NA	9q34.2	NR	SURF6, SURF6			ENSG00000281309, ENSG00000148296	NA	NA	rs10793964-G	rs10793964	0	10793964	3_prime_UTR_variant	0	NR	3E-59	58.5229		0.0392	[0.034-0.044] unit increase	Affymetrix [9000000] (imputed)	N
8	rs1050152	0.943726	5	131638817	rs272838	0.0543743	Total cholesterol levels	44376	33462484	Sinnott-Armstrong N	44214	Nat Genet	www.ncbi.nlm.nih.gov/pubmed/33462484	Genetics of 35 blood and urine biomarkers in the UK Biobank.	342,508 European ancestry individuals, 6,014 African ancestry individuals, 7,336 South Asian ancestry individuals	NA	5q31.1	NR	SLC22A4			ENSG00000197208	NA	NA	rs272838-T	rs272838	0	272838	intron_variant	0	NR	1E-9	9		0.0197	[0.013-0.026] unit decrease	Affymetrix [9000000] (imputed)	N
8	rs1050152	0.943726	5	131638817	rs272838	0.0543743	Cholesterol to total lipids ratio in IDL	44678	35213538	Richardson TG	44617	PLoS Biol	www.ncbi.nlm.nih.gov/pubmed/35213538	Characterising metabolomic signatures of lipid-modifying therapies through drug target mendelian randomisation.	115,082 European ancestry individuals	NA	5q31.1		SLC22A4			ENSG00000197208	NA	NA	rs272838-C	rs272838	0	272838	intron_variant	0	0.833448	8E-10	9.09691		0.0335556	[0.023-0.044] unit increase	NR [11722792] (imputed)	N
8	rs1050152	0.943726	5	131638817	rs272838	0.0543743	Triglycerides to total lipids ratio in IDL	44678	35213538	Richardson TG	44617	PLoS Biol	www.ncbi.nlm.nih.gov/pubmed/35213538	Characterising metabolomic signatures of lipid-modifying therapies through drug target mendelian randomisation.	115,082 European ancestry individuals	NA	5q31.1		SLC22A4			ENSG00000197208	NA	NA	rs272838-C	rs272838	0	272838	intron_variant	0	0.833448	3E-9	8.52288		0.0320062	[0.021-0.043] unit decrease	NR [11722792] (imputed)	N
8	rs1050152	0.943726	5	131638817	rs272838	0.0543743	Triglycerides to total lipids ratio in large LDL	44678	35213538	Richardson TG	44617	PLoS Biol	www.ncbi.nlm.nih.gov/pubmed/35213538	Characterising metabolomic signatures of lipid-modifying therapies through drug target mendelian randomisation.	115,082 European ancestry individuals	NA	5q31.1		SLC22A4			ENSG00000197208	NA	NA	rs272838-C	rs272838	0	272838	intron_variant	0	0.833448	1E-9	9		0.0329999	[0.022-0.044] unit decrease	NR [11722792] (imputed)	N
11	rs2020320	0.918764	9	17091464	rs10962864	0.054201	Attention deficit hyperactivity disorder (persistent)	44034	32279069	Rovira P	43933	Neuropsychopharmacology	www.ncbi.nlm.nih.gov/pubmed/32279069	Shared genetic background between children and adults with attention deficit/hyperactivity disorder.	6,532 European ancestry cases, 15,874 European ancestry controls	NA	9p22.2	NR	RN7SL720P - RPS29P33	ENSG00000241152	ENSG00000226470		37262	4835	rs10962864-T	rs10962864	0	10962864	intron_variant	1	0.16	5E-7	6.30103		1.16	[1.09-1.23]	Illumina [~ 1113287] (imputed)	N
8	rs1050152	0.943726	5	131668698	rs272883	0.0540657	Hexadecanoylcarnitine levels	44691	33414548	Lotta LA	44203	Nat Genet	www.ncbi.nlm.nih.gov/pubmed/33414548	A cross-platform approach identifies genetic regulators of human metabolism and health.	30,915 Caucasian ancestry individuals	NA	5q31.1		MIR3936HG, SLC22A4			ENSG00000233006, ENSG00000197208	NA	NA	rs272883-A	rs272883	0	272883	intron_variant	0	0.2963	3E-43	42.5229		13.797	(zscore) increase	Affymetrix, Illumina [6046326] (imputed)	N
8	rs1050152	0.943726	5	131667736	rs272885	0.0537481	Butyrylcarnitine levels	44810	35888728	Konig E	44741	Metabolites	www.ncbi.nlm.nih.gov/pubmed/35888728	Whole Exome Sequencing Enhanced Imputation Identifies 85 Metabolite Associations in the Alpine CHRIS Cohort.	5,505 European ancestry individuals	NA	5q31.1		MIR3936HG, SLC22A4			ENSG00000233006, ENSG00000197208	NA	NA	rs272885-?	rs272885	0	272885	intron_variant	0	NR	5E-10	9.30103		0.1388	unit decrease	Illumina [624571] (imputed)	N
8	rs1050152	0.943726	5	131653925	rs156322	0.0536024	Decanoylcarnitine levels	44691	33414548	Lotta LA	44203	Nat Genet	www.ncbi.nlm.nih.gov/pubmed/33414548	A cross-platform approach identifies genetic regulators of human metabolism and health.	31,934 Caucasian ancestry individuals	NA	5q31.1		MIR3936HG, SLC22A4			ENSG00000233006, ENSG00000197208	NA	NA	rs156322-C	rs156322	0	156322	intron_variant	0	0.2966	2E-10	9.69897		6.367	(zscore) increase	Affymetrix, Illumina [6043651] (imputed)	N
8	rs1050152	0.943726	5	131653925	rs156322	0.0536024	Dodecanoylcarnitine levels	44691	33414548	Lotta LA	44203	Nat Genet	www.ncbi.nlm.nih.gov/pubmed/33414548	A cross-platform approach identifies genetic regulators of human metabolism and health.	28,569 Caucasian ancestry individuals	NA	5q31.1		MIR3936HG, SLC22A4			ENSG00000233006, ENSG00000197208	NA	NA	rs156322-C	rs156322	0	156322	intron_variant	0	0.2964	1E-12	12		7.118	(zscore) increase	Affymetrix, Illumina [6042902] (imputed)	N
8	rs1050152	0.943726	5	131653925	rs156322	0.0536024	Tetradecenoylcarnitine levels	44691	33414548	Lotta LA	44203	Nat Genet	www.ncbi.nlm.nih.gov/pubmed/33414548	A cross-platform approach identifies genetic regulators of human metabolism and health.	31,105 Caucasian ancestry individuals	NA	5q31.1		MIR3936HG, SLC22A4			ENSG00000233006, ENSG00000197208	NA	NA	rs156322-C	rs156322	0	156322	intron_variant	0	0.2988	2E-15	14.699		7.955	(zscore) increase	Affymetrix, Illumina [6058849] (imputed)	N
10	rs13243708	0.974425	7	99032399	rs11973173	0.0535231	White blood cell count	44544	34594039	Sakaue S	44469	Nat Genet	www.ncbi.nlm.nih.gov/pubmed/34594039	A cross-population atlas of genetic associations for 220 human phenotypes.	350,470 European ancestry individuals, 154,355 East Asian ancestry individuals	NA	7q22.1		PTCD1, ATP5MF-PTCD1			ENSG00000106246, ENSG00000248919	NA	NA	rs11973173-G	rs11973173	0	11973173	intron_variant	0	NR	5E-13	12.301		0.0297	[0.022-0.038] unit decrease	Affymetrix, Illumina [20538670] (imputed)	N
3	rs61054961	0.944414	2	198263146	rs16865262	0.0533678	Height	43606	30595370	Kichaev G	43461	Am J Hum Genet	www.ncbi.nlm.nih.gov/pubmed/30595370	Leveraging Polygenic Functional Enrichment to Improve GWAS Power.	approximately 458,000 European ancestry individuals	NA	2q33.1		SF3B1			ENSG00000115524	NA	NA	rs16865262-?	rs16865262	0	16865262	intron_variant	0	NR	2E-9	8.69897		NA		NR [~ 8900000] (imputed)	N
20	rs915823	0.92934	21	42698907	rs441810	0.0528143	Elevated serum carcinoembryonic antigen levels	42018	24941225	Liang Y	41808	PLoS One	www.ncbi.nlm.nih.gov/pubmed/24941225	Genetic variations affecting serum carcinoembryonic antigen levels and status of regional lymph nodes in patients with sporadic colorectal cancer from Southern China.	1,999 Chinese ancestry individuals	NA	21q22.3	FAM3B	FAM3B			ENSG00000183844	NA	NA	rs441810-?	rs441810	0	441810	intron_variant	0		2E-8	7.69897		NA		Illumina [709211] (imputed)	N
20	rs915823	0.92934	21	42698907	rs441810	0.0528143	Tumor biomarkers	41375	23300138	He M	41281	Gut	www.ncbi.nlm.nih.gov/pubmed/23300138	A genome wide association study of genetic loci that influence tumour biomarkers cancer antigen 19-9, carcinoembryonic antigen and α fetoprotein and their associations with cancer risk.	3,451 Han Chinese ancestry individuals	10,326 Chinese ancestry individuals	21q22.3	FAM3B	FAM3B			ENSG00000183844	NA	NA	rs441810-G	rs441810	0	441810	intron_variant	0	0.24	3E-22	21.5229	(CEA)	0.069	[0.040-0.098] ng/ml increase	Affymetrix, Illumina [NR] (imputed)	N
8	rs1050152	0.943726	5	132007913	rs72797396	0.0527492	Itch intensity from mosquito bite adjusted by bite size	43017	28199695	Jones AV	42826	Hum Mol Genet	www.ncbi.nlm.nih.gov/pubmed/28199695	GWAS of self-reported mosquito bite size, itch intensity and attractiveness to mosquitoes implicates immune-related predisposition loci.	69,057 European ancestry individuals without immune related conditions	NA	5q31.1	Intergenic	TH2LCRR - IL4	ENSG00000223442	ENSG00000113520		7949	1765	rs72797396-T	rs72797396	0	72797396	intergenic_variant	1	NR	4E-9	8.39794		0.0259569	[0.017-0.035] unit decrease	Illumina [13519193] (imputed)	N
8	rs1050152	0.943726	5	132007913	rs72797396	0.0527492	Itch intensity from mosquito bite adjusted by bite size	43017	28199695	Jones AV	42826	Hum Mol Genet	www.ncbi.nlm.nih.gov/pubmed/28199695	GWAS of self-reported mosquito bite size, itch intensity and attractiveness to mosquitoes implicates immune-related predisposition loci.	41,355 European ancestry men and 43,369 European ancestry women	NA	5q31.1	Intergenic	TH2LCRR - IL4	ENSG00000223442	ENSG00000113520		7949	1765	rs72797396-T	rs72797396	0	72797396	intergenic_variant	1	NR	2E-9	8.69897		0.0242298	[0.016-0.032] unit decrease	Illumina [13520550] (imputed)	N
4	rs756644	0.933666	3	169137059	rs6780457	0.0527037	Serum creatinine levels	44544	34594039	Sakaue S	44469	Nat Genet	www.ncbi.nlm.nih.gov/pubmed/34594039	A cross-population atlas of genetic associations for 220 human phenotypes.	344,104 European ancestry individuals, 150,266 East Asian ancestry individuals	NA	3q26.2		MECOM			ENSG00000085276	NA	NA	rs6780457-T	rs6780457	0	6780457	intron_variant	0	NR	3E-18	17.5229		0.0187	[0.015-0.023] unit increase	Affymetrix, Illumina [20538295] (imputed)	N
10	rs13243708	0.974425	7	99429843	rs651430	0.05249	Retinal vascular fractal density	44635	34743558	Zekavat SM	44508	Circulation	www.ncbi.nlm.nih.gov/pubmed/34743558	Deep Learning of the Retina Enables Phenome- and Genome-wide Analyses of the Microvasculature.	38,932 British ancestry individuals	NA	7q22.1		CYP3A43			ENSG00000021461	NA	NA	rs651430-G	rs651430	0	651430	intron_variant	0	0.45329	7E-7	6.1549		0.033838	[0.02-0.047] unit decrease	Affymetrix [15580782] (imputed)	N
8	rs1050152	0.943726	5	131659618	rs273917	0.0523129	Degree of unsaturation	44678	35213538	Richardson TG	44617	PLoS Biol	www.ncbi.nlm.nih.gov/pubmed/35213538	Characterising metabolomic signatures of lipid-modifying therapies through drug target mendelian randomisation.	115,006 European ancestry individuals	NA	5q31.1		MIR3936HG, SLC22A4			ENSG00000233006, ENSG00000197208	NA	NA	rs273917-A	rs273917	0	273917	intron_variant	0	0.292876	1E-14	14		0.0330783	[0.025-0.042] unit decrease	NR [11722792] (imputed)	N
8	rs1050152	0.943726	5	131661349	rs273912	0.0514282	Circulating docosahexaenoic acid levels	44804	35692035	Borges MC	44725	BMC Med	www.ncbi.nlm.nih.gov/pubmed/35692035	Role of circulating polyunsaturated fatty acids on cardiovascular diseases risk: analysis using Mendelian randomization and fatty acid genetic association data from over 114,000 UK Biobank participants.	114,999 European ancestry individuals	NA	5q31.1		MIR3936HG, SLC22A4			ENSG00000233006, ENSG00000197208	NA	NA	rs273912-G	rs273912	0	273912	intron_variant	0	0.29	4E-9	8.39794		0.026	[0.017-0.035] unit decrease	NR [12321876] (imputed)	N
8	rs1050152	0.943726	5	131661349	rs273912	0.0514282	Docosahexaenoic acid levels	44678	35213538	Richardson TG	44617	PLoS Biol	www.ncbi.nlm.nih.gov/pubmed/35213538	Characterising metabolomic signatures of lipid-modifying therapies through drug target mendelian randomisation.	115,006 European ancestry individuals	NA	5q31.1		MIR3936HG, SLC22A4			ENSG00000233006, ENSG00000197208	NA	NA	rs273912-G	rs273912	0	273912	intron_variant	0	0.292916	1E-9	9		0.0260377	[0.018-0.034] unit decrease	NR [11722792] (imputed)	N
2	rs11580040	0.914422	1	156078376	rs116480793	0.0512412	Lung cancer in ever smokers	42996	28604730	McKay JD	42898	Nat Genet	www.ncbi.nlm.nih.gov/pubmed/28604730	Large-scale association analysis identifies new lung cancer susceptibility loci and heterogeneity in genetic susceptibility across histological subtypes.	23,223 European ancestry cases, 16,964 European ancestry controls	NA	1q22	LMNA	LMNA			ENSG00000160789	NA	NA	rs116480793-T	rs116480793	0	116480793	intron_variant	0	0.024264567	7E-6	5.1549		1.2885	[1.153366335-1.439461007]	Illumina [10439017] (imputed)	N
2	rs11580040	0.914422	1	156078376	rs116480793	0.0512412	Appendicular lean mass	43868	31761296	Hernandez Cordero AI	43790	Am J Hum Genet	www.ncbi.nlm.nih.gov/pubmed/31761296	Genome-wide Associations Reveal Human-Mouse Genetic Convergence and Modifiers of Myogenesis, CPNE1 and STC2.	181,862 European ancestry elderly individuals	NA	1q22	NR	LMNA			ENSG00000160789	NA	NA	rs116480793-T	rs116480793	0	116480793	intron_variant	0	0.0219968	5E-9	8.30103		0.136582	[0.09-0.183] unit increase	Affymetrix [17914406] (imputed)	N
2	rs11580040	0.914422	1	156078376	rs116480793	0.0512412	Appendicular lean mass	43868	31761296	Hernandez Cordero AI	43790	Am J Hum Genet	www.ncbi.nlm.nih.gov/pubmed/31761296	Genome-wide Associations Reveal Human-Mouse Genetic Convergence and Modifiers of Myogenesis, CPNE1 and STC2.	85,750 European ancestry middle-aged adult individuals	NA	1q22	NR	LMNA			ENSG00000160789	NA	NA	rs116480793-T	rs116480793	0	116480793	intron_variant	0	0.0218873	2E-9	8.69897		0.202908	[0.14-0.27] unit increase	Affymetrix [21375087] (imputed)	N
8	rs1050152	0.943726	5	131665423	rs272888	0.0505091	Ratio of docosahexaenoic acid to total fatty acid levels	44678	35213538	Richardson TG	44617	PLoS Biol	www.ncbi.nlm.nih.gov/pubmed/35213538	Characterising metabolomic signatures of lipid-modifying therapies through drug target mendelian randomisation.	115,006 European ancestry individuals	NA	5q31.1		MIR3936HG, SLC22A4			ENSG00000233006, ENSG00000197208	NA	NA	rs272888-T	rs272888	0	272888	intron_variant	0	0.293034	9E-9	8.04576		0.0252022	[0.017-0.034] unit decrease	NR [11722792] (imputed)	N
8	rs1050152	0.943726	5	131665423	rs272888	0.0505091	Ratio of omega-3 fatty acids to total fatty acids	44678	35213538	Richardson TG	44617	PLoS Biol	www.ncbi.nlm.nih.gov/pubmed/35213538	Characterising metabolomic signatures of lipid-modifying therapies through drug target mendelian randomisation.	115,006 European ancestry individuals	NA	5q31.1		MIR3936HG, SLC22A4			ENSG00000233006, ENSG00000197208	NA	NA	rs272888-T	rs272888	0	272888	intron_variant	0	0.293034	8E-11	10.0969		0.028298	[0.02-0.037] unit decrease	NR [11722792] (imputed)	N
5	rs13135092	0.950716	4	103125489	rs1506505	0.0504017	Intelligence	43355	29942086	Savage JE	43276	Nat Genet	www.ncbi.nlm.nih.gov/pubmed/29942086	Genome-wide association meta-analysis in 269,867 individuals identifies new genetic and functional links to intelligence.	269,867 European ancestry individuals	NA	4q24	NR	NA - SLC39A8		ENSG00000138821		NA	46748	rs1506505-A	rs1506505	0	1506505	intergenic_variant	1	NR	1E-8	8		5.679	z-score increase	Affymetrix, Illumina [9295118] (imputed)	N
8	rs1050152	0.943726	5	132069706	rs9327638	0.0485271	Asthma	43763	31619474	Zhu Z	43755	Eur Respir J	www.ncbi.nlm.nih.gov/pubmed/31619474	Shared Genetics of Asthma and Mental Health Disorders: A Large-Scale Genome-Wide Cross-Trait Analysis.	46,802 European ancestry cases, 347,481 European ancestry controls	23,948 European and unknown ancestry cases, 118,538 European and unknown ancestry controls	5q31.1	IL4, IL13, KIF3A, RAD50	KIF3A			ENSG00000131437	NA	NA	rs9327638-G	rs9327638	0	9327638	intron_variant	0	0.80369	1E-11	11		1.05786	[1.04-1.07]	Affymetrix [8274727] (imputed)	N
8	rs1050152	0.943726	5	132069706	rs9327638	0.0485271	Asthma (childhood onset)	43938	31669095	Zhu Z	43762	J Allergy Clin Immunol	www.ncbi.nlm.nih.gov/pubmed/31669095	Shared Genetic and Experimental Links between Obesity-Related Traits and Asthma Subtypes in UK Biobank.	13,435 European ancestry cases, 393,186 European ancestry controls	NA	5q31.1	NR	KIF3A			ENSG00000131437	NA	NA	rs9327638-?	rs9327638	0	9327638	intron_variant	0	NR	2E-10	9.69897		NA		Affymetrix [~ 8270000] (imputed)	N
8	rs1050152	0.943726	5	132069706	rs9327638	0.0485271	Nonatopic asthma	43938	31669095	Zhu Z	43762	J Allergy Clin Immunol	www.ncbi.nlm.nih.gov/pubmed/31669095	Shared Genetic and Experimental Links between Obesity-Related Traits and Asthma Subtypes in UK Biobank.	28,862 European ancestry cases, 422,048 European ancestry controls	NA	5q31.1	NR	KIF3A			ENSG00000131437	NA	NA	rs9327638-?	rs9327638	0	9327638	intron_variant	0	NR	2E-9	8.69897		NA		Affymetrix [~ 8270000] (imputed)	N
8	rs1050152	0.943726	5	132069706	rs9327638	0.0485271	Itch intensity from mosquito bite adjusted by bite size	43017	28199695	Jones AV	42826	Hum Mol Genet	www.ncbi.nlm.nih.gov/pubmed/28199695	GWAS of self-reported mosquito bite size, itch intensity and attractiveness to mosquitoes implicates immune-related predisposition loci.	41,355 European ancestry men and 43,369 European ancestry women	NA	5q31.1	KIF3A	KIF3A			ENSG00000131437	NA	NA	rs9327638-G	rs9327638	0	9327638	intron_variant	0	NR	1E-8	8	(women)	0.0397962	[0.026-0.054] unit decrease	Illumina [13520550] (imputed)	N
8	rs1050152	0.943726	5	132123536	rs11746729	0.0484341	Itch intensity from mosquito bite	43017	28199695	Jones AV	42826	Hum Mol Genet	www.ncbi.nlm.nih.gov/pubmed/28199695	GWAS of self-reported mosquito bite size, itch intensity and attractiveness to mosquitoes implicates immune-related predisposition loci.	84,724 European ancestry individuals	NA	5q31.1	Intergenic	SEPTIN8			ENSG00000164402	NA	NA	rs11746729-G	rs11746729	0	11746729	intron_variant	0	NR	3E-15	14.5229		0.0351208	[0.026-0.044] unit decrease	Illumina [13520550] (imputed)	N
8	rs1050152	0.943726	5	132123536	rs11746729	0.0484341	Itch intensity from mosquito bite adjusted by bite size	43017	28199695	Jones AV	42826	Hum Mol Genet	www.ncbi.nlm.nih.gov/pubmed/28199695	GWAS of self-reported mosquito bite size, itch intensity and attractiveness to mosquitoes implicates immune-related predisposition loci.	41,355 European ancestry men and 43,369 European ancestry women	NA	5q31.1	Intergenic	SEPTIN8			ENSG00000164402	NA	NA	rs11746729-G	rs11746729	0	11746729	intron_variant	0	NR	2E-12	11.699		0.02689	[0.019-0.034] unit decrease	Illumina [13520550] (imputed)	N
8	rs1050152	0.943726	5	132123536	rs11746729	0.0484341	Itch intensity from mosquito bite adjusted by bite size	43017	28199695	Jones AV	42826	Hum Mol Genet	www.ncbi.nlm.nih.gov/pubmed/28199695	GWAS of self-reported mosquito bite size, itch intensity and attractiveness to mosquitoes implicates immune-related predisposition loci.	69,057 European ancestry individuals without immune related conditions	NA	5q31.1	Intergenic	SEPTIN8			ENSG00000164402	NA	NA	rs11746729-G	rs11746729	0	11746729	intron_variant	0	NR	2E-10	9.69897		0.0267064	[0.018-0.035] unit decrease	Illumina [13519193] (imputed)	N
8	rs1050152	0.943726	5	131757480	rs10900807	0.0483842	Glycine levels	43580	30837465	Wittemans LBL	43529	Nat Commun	www.ncbi.nlm.nih.gov/pubmed/30837465	Assessing the causal association of glycine with risk of cardio-metabolic diseases.	80,003 European ancestry individuals	NA	5q31.1	C5orf56	LINC02863, IRF1-AS1			ENSG00000238160, ENSG00000197536	NA	NA	rs10900807-G	rs10900807	0	10900807	intron_variant	0	0.805	1E-9	9		0.036	[0.022-0.05] unit increase	Affymetrix, Illumina [NR] (imputed)	N
4	rs756644	0.933666	3	169090126	rs1290788	0.0479564	Diastolic blood pressure	44334	32902719	Hebbar P	44083	Hum Genet	www.ncbi.nlm.nih.gov/pubmed/32902719	Genome-wide landscape establishes novel association signals for metabolic traits in the Arab population.	2,732 Kuwaiti ancestry individuals	NA	3q26.2	MECOM	MECOM			ENSG00000085276	NA	NA	rs1290788-?	rs1290788	0	1290788	intron_variant	0	NR	3E-7	6.52288		5.1	NR unit decrease	Illumina [up to 1520000] (imputed)	N
4	rs756644	0.933666	3	169090126	rs1290788	0.0479564	Urate levels	44376	33462484	Sinnott-Armstrong N	44214	Nat Genet	www.ncbi.nlm.nih.gov/pubmed/33462484	Genetics of 35 blood and urine biomarkers in the UK Biobank.	342,087 European ancestry individuals, 6,011 African ancestry individuals, 7,328 South Asian ancestry individuals	NA	3q26.2	NR	MECOM			ENSG00000085276	NA	NA	rs1290788-G	rs1290788	0	1290788	intron_variant	0	NR	1E-12	12		0.0195	[0.014-0.025] unit increase	Affymetrix [9000000] (imputed)	N
4	rs756644	0.933666	3	169090126	rs1290788	0.0479564	Urea levels	44376	33462484	Sinnott-Armstrong N	44214	Nat Genet	www.ncbi.nlm.nih.gov/pubmed/33462484	Genetics of 35 blood and urine biomarkers in the UK Biobank.	342,286 European ancestry individuals, 6,015 African ancestry individuals, 7,336 South Asian ancestry individuals	NA	3q26.2	NR	MECOM			ENSG00000085276	NA	NA	rs1290788-G	rs1290788	0	1290788	intron_variant	0	NR	2E-12	11.699		0.0193	[0.014-0.025] unit increase	Affymetrix [9000000] (imputed)	N
10	rs7799441	0.920026	7	100065443	rs7811142	0.04787	Platelet count	42977	27863252	Astle WJ	42691	Cell	www.ncbi.nlm.nih.gov/pubmed/27863252	The Allelic Landscape of Human Blood Cell Trait Variation and Links to Common Complex Disease.	166,066 European ancestry individuals	NA	7q22.1	TSC22D4	TSC22D4			ENSG00000166925	NA	NA	rs7811142-T	rs7811142	0	7811142	synonymous_variant	0	0.1968	6E-15	14.2218		0.0357561	[0.027-0.045] unit increase	Affymetrix [~ 2500000] (imputed)	N
10	rs7799441	0.920026	7	99975266	rs6975660	0.0478419	Heel bone mineral density	43504	30595370	Kichaev G	43461	Am J Hum Genet	www.ncbi.nlm.nih.gov/pubmed/30595370	Leveraging Polygenic Functional Enrichment to Improve GWAS Power.	approximately 446,000 European ancestry individuals	NA	7q22.1		PILRA			ENSG00000085514	NA	NA	rs6975660-?	rs6975660	0	6975660	intron_variant	0	NR	4E-13	12.3979		NA		NR [~ 8900000] (imputed)	N
15	rs75526993	0.954567	12	133341612	rs145828280	0.0476554	Lymphocyte count	44544	34594039	Sakaue S	44469	Nat Genet	www.ncbi.nlm.nih.gov/pubmed/34594039	A cross-population atlas of genetic associations for 220 human phenotypes.	349,856 European ancestry individuals, 95,717 East Asian ancestry individuals	NA	12q24.33		ANKLE2 - GOLGA3	ENSG00000176915	ENSG00000090615		3194	3888	rs145828280-T	rs145828280	0	145828280	intergenic_variant	1	NR	3E-8	7.52288		0.0348	[0.022-0.047] unit decrease	Affymetrix, Illumina [20531022] (imputed)	N
18	rs75944932	0.930955	17	44026739	rs242562	0.0474486	QRS complex (12-leadsum)	42826	27659466	van der Harst P	42640	J Am Coll Cardiol	www.ncbi.nlm.nih.gov/pubmed/27659466	52 Genetic Loci Influencing Myocardial Mass.	up to 47,942 European ancestry individuals, up to 690 Orcadian (founder/genetic isolate) individuals	13,263 European ancestry individuals, 3,603 African American individuals, 4,619 Indian ancestry individuals	17q21.31	MAPT	MAPT, MAPT, MAPT			ENSG00000277956, ENSG00000276155, ENSG00000186868	NA	NA	rs242562-?	rs242562	0	242562	intron_variant	0	NR	2E-14	13.699	(EA)	191.41	[142.57-240.25] unit increase	Affymetrix, Illumina, Perlegen [2766983] (imputed)	N
18	rs75944932	0.930955	17	44026739	rs242562	0.0474486	Reaction time	43360	29844566	Davies G	43249	Nat Commun	www.ncbi.nlm.nih.gov/pubmed/29844566	Study of 300,486 individuals identifies 148 independent genetic loci influencing general cognitive function.	330,069 European ancestry individuals	NA	17q21.31	MAPT	MAPT, MAPT, MAPT			ENSG00000277956, ENSG00000276155, ENSG00000186868	NA	NA	rs242562-?	rs242562	0	242562	intron_variant	0	NR	2E-9	8.69897		0.01038	[0.007-0.0138] unit decrease	Affymetrix [805426] (imputed)	N
8	rs1050152	0.943726	5	131769174	rs2106854	0.0468055	Fibrinogen	41712	23969696	Sabater-Lleal M	41508	Circulation	www.ncbi.nlm.nih.gov/pubmed/23969696	Multiethnic meta-analysis of genome-wide association studies in >100 000 subjects identifies 23 fibrinogen-associated Loci but no strong evidence of a causal association between circulating fibrinogen and cardiovascular disease.	91,323 European ancestry individuals	8,423 African American individuals, 1,447 Hispanic individuals	5q31.1	C5orf56, IRF1	IRF1-AS1			ENSG00000197536	NA	NA	rs2106854-T	rs2106854	0	2106854	intron_variant	0	0.21	2E-48	47.699	(EA)	0.019	[0.017-0.021] unit decrease	Affymetrix, Illumina [2515567] (imputed)	N
8	rs1050152	0.943726	5	131769174	rs2106854	0.0468055	Sex hormone-binding globulin levels adjusted for BMI	44179	32042192	Ruth KS	43871	Nat Med	www.ncbi.nlm.nih.gov/pubmed/32042192	Using human genetics to understand the disease impacts of testosterone in men and women.	180,094 European ancestry men	NA	5q31.1	NR	IRF1-AS1			ENSG00000197536	NA	NA	rs2106854-T	rs2106854	0	2106854	intron_variant	0	0.18674000000000002	1E-9	9		0.00913689	[0.0062-0.012] unit increase	Affymetrix [16582621] (imputed)	N
8	rs1050152	0.943726	5	131769174	rs2106854	0.0468055	Sex hormone-binding globulin levels	44179	32042192	Ruth KS	43871	Nat Med	www.ncbi.nlm.nih.gov/pubmed/32042192	Using human genetics to understand the disease impacts of testosterone in men and women.	180,726 European ancestry men	NA	5q31.1	NR	IRF1-AS1			ENSG00000197536	NA	NA	rs2106854-T	rs2106854	0	2106854	intron_variant	0	0.18674000000000002	2E-6	5.69897		0.00796123	[0.0049-0.0111] unit increase	Affymetrix [16582614] (imputed)	N
14	rs2493719	0.923733	10	82153816	rs7902071	0.0466172	Serum creatinine levels	44544	34594039	Sakaue S	44469	Nat Genet	www.ncbi.nlm.nih.gov/pubmed/34594039	A cross-population atlas of genetic associations for 220 human phenotypes.	344,104 European ancestry individuals, 150,266 East Asian ancestry individuals	NA	10q23.1		DYDC2 - PRXL2A	ENSG00000133665	ENSG00000122378		25987	13769	rs7902071-T	rs7902071	0	7902071	intergenic_variant	1	NR	3E-9	8.52288		0.0115	[0.0078-0.0152] unit decrease	Affymetrix, Illumina [20538295] (imputed)	N
8	rs1050152	0.943726	5	131699867	rs274546	0.0461281	Height	41206	20881960	Lango Allen H	40450	Nature	www.ncbi.nlm.nih.gov/pubmed/20881960	Hundreds of variants clustered in genomic loci and biological pathways affect human height.	133,653 European ancestry individuals	50,074 European ancestry individuals	5q31.1	SLC22A5	MIR3936HG			ENSG00000233006	NA	NA	rs274546-A	rs274546	0	274546	intron_variant	0	0.4	7E-16	15.1549		0.029	[NR] unit decrease	Affymetrix, Illumina [2834208] (imputed)	N
7	rs1482698	0.910411	5	44441703	rs1351637	0.0459294	Male-pattern baldness	43437	28196072	Hagenaars SP	42780	PLoS Genet	www.ncbi.nlm.nih.gov/pubmed/28196072	Genetic prediction of male pattern baldness.	52,874 British ancestry males		5p12	NR	FGF10-AS1 - LINC02224	ENSG00000248464	ENSG00000249203		27612	53498	rs1351637-G	rs1351637	0	1351637	regulatory_region_variant	1	NR	3E-8	7.52288		0.0432093	NR unit decrease	NR [NR] (imputed)	N
7	rs1482698	0.910411	5	44441703	rs1351637	0.0459294	Vertex-wise sulcal depth	44627	34910505	van der Meer D	44545	Sci Adv	www.ncbi.nlm.nih.gov/pubmed/34910505	The genetic architecture of human cortical folding.	33,748 European ancestry individuals	NA	5p12		FGF10-AS1 - LINC02224	ENSG00000248464	ENSG00000249203		27612	53498	rs1351637-G	rs1351637	0	1351637	regulatory_region_variant	1	0.21	3E-12	11.5229		6.97	z score increase	Affymetrix [9061022] (imputed)	N
17	rs2290400	0.996526	17	37483977	rs35289683	0.0458934	Estimated glomerular filtration rate (creatinine)	44707	34272381	Stanzick KJ	44393	Nat Commun	www.ncbi.nlm.nih.gov/pubmed/34272381	Discovery and prioritization of variants and genes for kidney function in >1.2 million individuals.	1,004,040 European ancestry individuals	417,288 European ancestry individuals	17q12		FBXL20			ENSG00000108306	NA	NA	rs35289683-A	rs35289683	0	35289683	intron_variant	0	0.2068	4E-34	33.3979	(conditioned on rs55722796, rs533075, rs114777282, rs1031459)	0.00365419	[0.0031-0.0042] unit decrease	NR [13635145] (imputed)	N
13	rs3758348	0.970351	9	136359599	rs73553519	0.0457079	Low density lipoprotein cholesterol levels	44376	33462484	Sinnott-Armstrong N	44214	Nat Genet	www.ncbi.nlm.nih.gov/pubmed/33462484	Genetics of 35 blood and urine biomarkers in the UK Biobank.	341,875 European ancestry individuals, 6,003 African ancestry individuals, 7,319 South Asian ancestry individuals	NA	9q34.2	NR	SLC2A6 - MYMK	ENSG00000281165	ENSG00000187616		15350	20109	rs73553519-T	rs73553519	0	73553519	regulatory_region_variant	1	NR	3E-21	20.5229		0.0386	[0.031-0.047] unit increase	Affymetrix [9000000] (imputed)	N
13	rs3758348	0.970351	9	136359599	rs73553519	0.0457079	Apolipoprotein B levels	44376	33462484	Sinnott-Armstrong N	44214	Nat Genet	www.ncbi.nlm.nih.gov/pubmed/33462484	Genetics of 35 blood and urine biomarkers in the UK Biobank.	340,860 European ancestry individuals, 5,962 African ancestry individuals, 7,275 South Asian ancestry individuals	NA	9q34.2	NR	SLC2A6 - MYMK	ENSG00000281165	ENSG00000187616		15350	20109	rs73553519-T	rs73553519	0	73553519	regulatory_region_variant	1	NR	3E-14	13.5229		0.0312	[0.023-0.039] unit increase	Affymetrix [9000000] (imputed)	N
13	rs3758348	0.970351	9	136359599	rs73553519	0.0457079	Aspartate aminotransferase to alanine aminotransferase ratio	44376	33462484	Sinnott-Armstrong N	44214	Nat Genet	www.ncbi.nlm.nih.gov/pubmed/33462484	Genetics of 35 blood and urine biomarkers in the UK Biobank.	341,165 European ancestry individuals, 5,981 African ancestry individuals, 7,309 South Asian ancestry individuals	NA	9q34.2	NR	SLC2A6 - MYMK	ENSG00000281165	ENSG00000187616		15350	20109	rs73553519-T	rs73553519	0	73553519	regulatory_region_variant	1	NR	9E-15	14.0458		0.0317	[0.024-0.04] unit decrease	Affymetrix [9000000] (imputed)	N
13	rs3758348	0.970351	9	136359599	rs73553519	0.0457079	Serum alkaline phosphatase levels	44376	33462484	Sinnott-Armstrong N	44214	Nat Genet	www.ncbi.nlm.nih.gov/pubmed/33462484	Genetics of 35 blood and urine biomarkers in the UK Biobank.	342,535 European ancestry individuals, 6,019 African ancestry individuals, 7,337 South Asian ancestry individuals	NA	9q34.2	NR	SLC2A6 - MYMK	ENSG00000281165	ENSG00000187616		15350	20109	rs73553519-T	rs73553519	0	73553519	regulatory_region_variant	1	NR	1E-244	244		0.1363	[0.13-0.14] unit decrease	Affymetrix [9000000] (imputed)	N
13	rs3758348	0.970351	9	136359599	rs73553519	0.0457079	Total cholesterol levels	44376	33462484	Sinnott-Armstrong N	44214	Nat Genet	www.ncbi.nlm.nih.gov/pubmed/33462484	Genetics of 35 blood and urine biomarkers in the UK Biobank.	342,508 European ancestry individuals, 6,014 African ancestry individuals, 7,336 South Asian ancestry individuals	NA	9q34.2	NR	SLC2A6 - MYMK	ENSG00000281165	ENSG00000187616		15350	20109	rs73553519-T	rs73553519	0	73553519	regulatory_region_variant	1	NR	3E-21	20.5229		0.0386	[0.031-0.047] unit increase	Affymetrix [9000000] (imputed)	N
9	rs2768552	0.950262	6	109131312	rs3951069	0.0455681	Risk-taking behavior (multivariate analysis)	44882	36324656	Baselmans B	44475	Biol Psychiatry Glob Open Sci	www.ncbi.nlm.nih.gov/pubmed/36324656	The Genetic and Neural Substrates of Externalizing Behavior.	1,506,537 European ancestry individuals	NA	6q21		ZPR1P1 - ARMC2	ENSG00000219565	ENSG00000118690		23056	38307	rs3951069-?	rs3951069	0	3951069	intron_variant	1	NR	5E-8	7.30103		NA		NR [NR]	N
8	rs1050152	0.943726	5	131633355	rs419291	0.0453557	Blood metabolite levels	41983	24816252	Shin SY	41770	Nat Genet	www.ncbi.nlm.nih.gov/pubmed/24816252	An atlas of genetic influences on human blood metabolites.	7,824 European ancestry individuals	NA	5q31.1	SLC22A4	SLC22A4			ENSG00000197208	NA	NA	rs419291-T	rs419291	0	419291	intron_variant	0	0.37	3E-18	17.5229	(carnitine)	0.008	[0.006-0.01] unit increase	Affymetrix, Illumina [2100000] (imputed)	N
8	rs1050152	0.943726	5	131633355	rs419291	0.0453557	Estimated glomerular filtration rate	43651	31152163	Wuttke M	43616	Nat Genet	www.ncbi.nlm.nih.gov/pubmed/31152163	A catalog of genetic loci associated with kidney function from analyses of a million individuals.	567,460 European ancestry individuals	216,518 European ancestry individuals	5q31.1	SLC22A4	SLC22A4			ENSG00000197208	NA	NA	rs419291-T	rs419291	0	419291	intron_variant	0	0.3876	2E-9	8.69897		0.0021	[0.0013-0.0029] unit increase	Affymetrix, Illumina [8834748] (imputed)	N
4	rs756644	0.933666	3	169150632	rs16853722	0.0453358	Glomerular filtration rate	43309	29403010	Kanai M	43136	Nat Genet	www.ncbi.nlm.nih.gov/pubmed/29403010	Genetic analysis of quantitative traits in the Japanese population links cell types to complex human diseases.	143,658 Japanese ancestry individuals	NA	3q26.2	MECOM	MECOM			ENSG00000085276	NA	NA	rs16853722-?	rs16853722	0	16853722	intron_variant	0	NR	2E-8	7.69897		0.02359	[0.015-0.032] unit decrease novel	Illumina [6108953] (imputed)	N
4	rs756644	0.933666	3	169150632	rs16853722	0.0453358	Renal function-related traits (BUN)	41170	22797727	Okada Y	41105	Nat Genet	www.ncbi.nlm.nih.gov/pubmed/22797727	Meta-analysis identifies multiple loci associated with kidney function-related traits in east Asian populations.	39,717 East Asian ancestry individuals	17,461 East Asian ancestry individuals	3q26.2	MECOM	MECOM			ENSG00000085276	NA	NA	rs16853722-C	rs16853722	0	16853722	intron_variant	0	0.29	3E-14	13.5229		0.0064	[0.0048-0.0080] mg/dl increase	Affymetrix, Illumina [2281523] (imputed)	N
8	rs1050152	0.943726	5	131668654	rs272884	0.0449937	Butyrylcarnitine levels	44691	33414548	Lotta LA	44203	Nat Genet	www.ncbi.nlm.nih.gov/pubmed/33414548	A cross-platform approach identifies genetic regulators of human metabolism and health.	30,694 Caucasian ancestry individuals	NA	5q31.1		MIR3936HG, SLC22A4			ENSG00000233006, ENSG00000197208	NA	NA	rs272884-G	rs272884	0	272884	intron_variant	0	0.3785	2E-23	22.699		9.972	(zscore) increase	Affymetrix, Illumina [6046389] (imputed)	N
4	rs756644	0.933666	3	169092038	rs76273615	0.0449807	Blood urea nitrogen levels	43309	29403010	Kanai M	43136	Nat Genet	www.ncbi.nlm.nih.gov/pubmed/29403010	Genetic analysis of quantitative traits in the Japanese population links cell types to complex human diseases.	139,818 Japanese ancestry individuals	NA	3q26.2	MECOM	MECOM			ENSG00000085276	NA	NA	rs76273615-?	rs76273615	0	76273615	intron_variant	0	NR	2E-26	25.699		0.04904	[0.04-0.058] unit increase novel	Illumina [6108953] (imputed)	N
4	rs756644	0.933666	3	169092038	rs76273615	0.0449807	Estimated glomerular filtration rate (creatinine)	44707	34272381	Stanzick KJ	44393	Nat Commun	www.ncbi.nlm.nih.gov/pubmed/34272381	Discovery and prioritization of variants and genes for kidney function in >1.2 million individuals.	1,004,040 European ancestry individuals, 165,726 East Asian ancestry individuals, 13,842 African American individuals, 13,359 South Asian ancestry individuals, 4,961 Hispanic individuals, 2 individuals	417,288 European ancestry individuals	3q26.2		MECOM			ENSG00000085276	NA	NA	rs76273615-G	rs76273615	0	76273615	intron_variant	0	0.135852076934671	8E-17	16.0969		0.00298	[0.0023-0.0037] unit decrease	NR [13633840] (imputed)	N
4	rs756644	0.933666	3	169092038	rs76273615	0.0449807	Blood urea nitrogen levels	44707	34272381	Stanzick KJ	44393	Nat Commun	www.ncbi.nlm.nih.gov/pubmed/34272381	Discovery and prioritization of variants and genes for kidney function in >1.2 million individuals.	679,531 European ancestry individuals, 173,149 individuals	NA	3q26.2		MECOM			ENSG00000085276	NA	NA	rs76273615-G	rs76273615	0	76273615	intron_variant	0	0.8611	3E-38	37.5229		0.0094	[0.008-0.0108] unit increase	NR [13623018] (imputed)	N
4	rs756644	0.933666	3	169092038	rs76273615	0.0449807	Estimated glomerular filtration rate (cystatin c)	44707	34272381	Stanzick KJ	44393	Nat Commun	www.ncbi.nlm.nih.gov/pubmed/34272381	Discovery and prioritization of variants and genes for kidney function in >1.2 million individuals.	460,826 European or unknown ancestry individuals	NA	3q26.2		MECOM			ENSG00000085276	NA	NA	rs76273615-G	rs76273615	0	76273615	intron_variant	0	0.8785	2E-8	7.69897		0.0039	[0.0025-0.0053] unit decrease	NR [13621211] (imputed)	N
4	rs756644	0.933666	3	169092038	rs76273615	0.0449807	Blood urea nitrogen levels	44544	34594039	Sakaue S	44469	Nat Genet	www.ncbi.nlm.nih.gov/pubmed/34594039	A cross-population atlas of genetic associations for 220 human phenotypes.	148,767 East Asian ancestry individuals	NA	3q26.2		MECOM			ENSG00000085276	NA	NA	rs76273615-G	rs76273615	0	76273615	intron_variant	0	0.195702	1E-27	27		0.0468344	[0.038-0.055] unit increase	Illumina [13478792] (imputed)	N
4	rs756644	0.933666	3	169092038	rs76273615	0.0449807	Blood urea nitrogen levels	44544	34594039	Sakaue S	44469	Nat Genet	www.ncbi.nlm.nih.gov/pubmed/34594039	A cross-population atlas of genetic associations for 220 human phenotypes.	344,052 European ancestry individuals, 148,767 East Asian ancestry individuals	NA	3q26.2		MECOM			ENSG00000085276	NA	NA	rs76273615-G	rs76273615	0	76273615	intron_variant	0	NR	4E-47	46.3979		0.0391	[0.034-0.044] unit increase	Affymetrix, Illumina [20538307] (imputed)	N
8	rs1050152	0.943726	5	131785879	rs7718024	0.0447863	Acylcarnitine (14:1) levels	44747	35668104	Cadby G	44718	Nat Commun	www.ncbi.nlm.nih.gov/pubmed/35668104	Comprehensive genetic analysis of the human lipidome identifies loci associated with lipid homeostasis with links to coronary artery disease.	4,492 European ancestry individuals	NA	5q31.1		IRF1, IRF1-AS1			ENSG00000125347, ENSG00000197536	NA	NA	rs7718024-C	rs7718024	0	7718024	intron_variant	0	NR	2E-8	7.69897		0.155	[0.1-0.21] unit increase	Illumina [13869437] (imputed)	N
8	rs1050152	0.943726	5	131785879	rs7718024	0.0447863	Acylcarnitine (14:2) levels	44747	35668104	Cadby G	44718	Nat Commun	www.ncbi.nlm.nih.gov/pubmed/35668104	Comprehensive genetic analysis of the human lipidome identifies loci associated with lipid homeostasis with links to coronary artery disease.	4,492 European ancestry individuals	NA	5q31.1		IRF1, IRF1-AS1			ENSG00000125347, ENSG00000197536	NA	NA	rs7718024-C	rs7718024	0	7718024	intron_variant	0	NR	2E-11	10.699		0.186	[0.13-0.24] unit increase	Illumina [13869437] (imputed)	N
8	rs1050152	0.943726	5	131785879	rs7718024	0.0447863	Acylcarnitine (12:0) levels	44747	35668104	Cadby G	44718	Nat Commun	www.ncbi.nlm.nih.gov/pubmed/35668104	Comprehensive genetic analysis of the human lipidome identifies loci associated with lipid homeostasis with links to coronary artery disease.	4,492 European ancestry individuals	NA	5q31.1		IRF1, IRF1-AS1			ENSG00000125347, ENSG00000197536	NA	NA	rs7718024-C	rs7718024	0	7718024	intron_variant	0	NR	2E-8	7.69897		0.155	[0.1-0.21] unit increase	Illumina [13869437] (imputed)	N
14	rs2493719	0.923733	10	81758019	rs61860458	0.0446843	Nicotine dependence symptom count	43363	29532581	Hallfors J	43172	Addict Biol	www.ncbi.nlm.nih.gov/pubmed/29532581	Genome-wide association study in Finnish twins highlights the connection between nicotine addiction and neurotrophin signaling pathway.	1,715 Finnish ancestry ever smoker individuals from 739 families	NA	10q22.3	NR	DPY19L2P5 - C1DP3	ENSG00000225100	ENSG00000224760		15023	26474	rs61860458-T	rs61860458	0	61860458	intergenic_variant	1	0.123	8E-6	5.09691		0.43	[0.23-0.63] unit decrease	Illumina [9469131] (imputed)	N
8	rs1050152	0.943726	5	131707537	rs62384157	0.0446425	Triglycerides to total lipids ratio in medium LDL	44678	35213538	Richardson TG	44617	PLoS Biol	www.ncbi.nlm.nih.gov/pubmed/35213538	Characterising metabolomic signatures of lipid-modifying therapies through drug target mendelian randomisation.	115,082 European ancestry individuals	NA	5q31.1		SLC22A5			ENSG00000197375	NA	NA	rs62384157-A	rs62384157	0	62384157	intron_variant	0	0.828173	6E-10	9.22185		0.0333836	[0.023-0.044] unit decrease	NR [11722792] (imputed)	N
8	rs1050152	0.943726	5	131707537	rs62384157	0.0446425	Cholesterol to total lipids ratio in small HDL	44678	35213538	Richardson TG	44617	PLoS Biol	www.ncbi.nlm.nih.gov/pubmed/35213538	Characterising metabolomic signatures of lipid-modifying therapies through drug target mendelian randomisation.	115,082 European ancestry individuals	NA	5q31.1		SLC22A5			ENSG00000197375	NA	NA	rs62384157-A	rs62384157	0	62384157	intron_variant	0	0.828173	9E-9	8.04576		0.0311068	[0.02-0.042] unit increase	NR [11722792] (imputed)	N
8	rs1050152	0.943726	5	131707537	rs62384157	0.0446425	Cholesteryl esters to total lipids ratio in small HDL	44678	35213538	Richardson TG	44617	PLoS Biol	www.ncbi.nlm.nih.gov/pubmed/35213538	Characterising metabolomic signatures of lipid-modifying therapies through drug target mendelian randomisation.	115,082 European ancestry individuals	NA	5q31.1		SLC22A5			ENSG00000197375	NA	NA	rs62384157-A	rs62384157	0	62384157	intron_variant	0	0.828173	3E-8	7.52288		0.0298298	[0.019-0.04] unit increase	NR [11722792] (imputed)	N
8	rs1050152	0.943726	5	131707537	rs62384157	0.0446425	Triglycerides to total lipids ratio in small LDL	44678	35213538	Richardson TG	44617	PLoS Biol	www.ncbi.nlm.nih.gov/pubmed/35213538	Characterising metabolomic signatures of lipid-modifying therapies through drug target mendelian randomisation.	115,082 European ancestry individuals	NA	5q31.1		SLC22A5			ENSG00000197375	NA	NA	rs62384157-A	rs62384157	0	62384157	intron_variant	0	0.828173	4E-8	7.39794		0.0292666	[0.019-0.04] unit decrease	NR [11722792] (imputed)	N
8	rs1050152	0.943726	5	131651811	rs270605	0.0445572	Propionylcarnitine levels	44691	33414548	Lotta LA	44203	Nat Genet	www.ncbi.nlm.nih.gov/pubmed/33414548	A cross-platform approach identifies genetic regulators of human metabolism and health.	32,590 Caucasian ancestry individuals	NA	5q31.1		SLC22A4, MIR3936HG			ENSG00000197208, ENSG00000233006	NA	NA	rs270605-C	rs270605	0	270605	intron_variant	0	0.3791	5E-60	59.301		16.336	(zscore) increase	Affymetrix, Illumina [6045556] (imputed)	N
8	rs1050152	0.943726	5	131665378	rs272889	0.0432088	Blood metabolite ratios	41983	24816252	Shin SY	41770	Nat Genet	www.ncbi.nlm.nih.gov/pubmed/24816252	An atlas of genetic influences on human blood metabolites.	Up to 5,591 European ancestry individuals	Up to 1,767 European ancestry individuals	5q31.1	SLC22A4	SLC22A4, MIR3936HG			ENSG00000197208, ENSG00000233006	NA	NA	rs272889-A	rs272889	0	272889	intron_variant	0	0.37	3E-51	50.5229	(valine/isovalerylcarnitine)	0.039	[0.033-0.045] unit decrease	Affymetrix, Illumina [2100000] (imputed)	N
8	rs1050152	0.943726	5	131665378	rs272889	0.0432088	Serum metabolite levels	43355	23093944	Krumsiek J	41200	PLoS Genet	www.ncbi.nlm.nih.gov/pubmed/23093944	Mining the unknown: a systems approach to metabolite identification combining genetic and metabolic information.	1,678 European ancestry individuals	NA	5q31.1	SLC22A4, SLC22A5	SLC22A4, MIR3936HG			ENSG00000197208, ENSG00000233006	NA	NA	rs272889-?	rs272889	0	272889	intron_variant	0	NR	9E-15	14.0458	(isovalerylcarnitine)	0.04099	[NR] unit increase	Affymetrix [655658]	N
8	rs1050152	0.943726	5	131665378	rs272889	0.0432088	Metabolic traits	40963	21886157	Suhre K	40786	Nature	www.ncbi.nlm.nih.gov/pubmed/21886157	Human metabolic individuality in biomedical and pharmaceutical research.	2,820 European ancestry individuals	NA	5q31.1	SLC22A4	SLC22A4, MIR3936HG			ENSG00000197208, ENSG00000233006	NA	NA	rs272889-A	rs272889	0	272889	intron_variant	0	0.37	7E-16	15.1549	(isovalerylcarnitine + 7 other traits)	0.084	[NR] unit increase	Affymetrix, Illumina [534665]	N
8	rs1050152	0.943726	5	131665378	rs272889	0.0432088	Serum uric acid levels	44544	34594039	Sakaue S	44469	Nat Genet	www.ncbi.nlm.nih.gov/pubmed/34594039	A cross-population atlas of genetic associations for 220 human phenotypes.	343,836 European ancestry individuals, 129,405 East Asian ancestry individuals	NA	5q31.1		SLC22A4, MIR3936HG			ENSG00000197208, ENSG00000233006	NA	NA	rs272889-G	rs272889	0	272889	intron_variant	0	NR	2E-12	11.699		0.013	[0.0095-0.0165] unit increase	Affymetrix, Illumina [20535231] (imputed)	N
13	rs3758348	0.970351	9	136312456	rs28673647	0.0431593	ADAMTS13 levels	43304	29296746	Ma Q	42905	Blood Adv	www.ncbi.nlm.nih.gov/pubmed/29296746	Genetic variants in ADAMTS13 as well as smoking are major determinants of plasma ADAMTS13 levels.	3,238 European ancestry individuals	NA	9q34.2	ADAMTS13	ADAMTS13, ADAMTS13			ENSG00000281244, ENSG00000160323	NA	NA	rs28673647-G	rs28673647	0	28673647	intron_variant	0	0.38	1E-57	57		7.1	[6.12-8.08] % increase	Illumina [5821939] (imputed)	N
18	rs75944932	0.930955	17	43985636	rs3785879	0.043065	Neuroticism	43404	29942085	Nagel M	43276	Nat Genet	www.ncbi.nlm.nih.gov/pubmed/29942085	Meta-analysis of genome-wide association studies for neuroticism in 449,484 individuals identifies novel genetic loci and pathways.	449,484 European ancestry individuals	NA	17q21.31	NR	MAPT, MAPT, MAPT			ENSG00000277956, ENSG00000276155, ENSG00000186868	NA	NA	rs3785879-A	rs3785879	0	3785879	non_coding_transcript_exon_variant	0	NR	6E-10	9.22185		6.196	z score decrease	Affymetrix [10847151] (imputed)	N
18	rs75944932	0.930955	17	43985636	rs3785879	0.043065	Worry	43404	29942085	Nagel M	43276	Nat Genet	www.ncbi.nlm.nih.gov/pubmed/29942085	Meta-analysis of genome-wide association studies for neuroticism in 449,484 individuals identifies novel genetic loci and pathways.	348,219 European ancestry individuals	NA	17q21.31	NR	MAPT, MAPT, MAPT			ENSG00000277956, ENSG00000276155, ENSG00000186868	NA	NA	rs3785879-A	rs3785879	0	3785879	non_coding_transcript_exon_variant	0	NR	1E-10	10		0.01549	[0.011-0.02] unit decrease	Affymetrix [10847151] (imputed)	N
8	rs1050152	0.943726	5	131702120	rs441969	0.04203	Homostachydrine levels	44879	35347128	Yin X	44648	Nat Commun	www.ncbi.nlm.nih.gov/pubmed/35347128	Genome-wide association studies of metabolites in Finnish men identify disease-relevant loci.	6,136 Finnish ancestry individuals	NA	5q31.1		MIR3936HG			ENSG00000233006	NA	NA	rs441969-A	rs441969	0	441969	non_coding_transcript_exon_variant	0	NR	5E-23	22.301		0.18	unit decrease	NR [16000000] (imputed)	N
4	rs756644	0.933666	3	169110019	rs16853637	0.041936	Blood urea nitrogen levels	43651	31152163	Wuttke M	43616	Nat Genet	www.ncbi.nlm.nih.gov/pubmed/31152163	A catalog of genetic loci associated with kidney function from analyses of a million individuals.	416,178 European and unknown ancestry individuals	NA	3q26.2	MECOM	MECOM			ENSG00000085276	NA	NA	rs16853637-A	rs16853637	0	16853637	intron_variant	0	0.1552	5E-28	27.301		0.0106	[0.0086-0.0126] unit increase	Affymetrix, Illumina [8176554] (imputed)	N
8	rs1050152	0.943726	5	131660431	rs273914	0.0419043	Blood metabolite levels	41983	24816252	Shin SY	41770	Nat Genet	www.ncbi.nlm.nih.gov/pubmed/24816252	An atlas of genetic influences on human blood metabolites.	7,824 European ancestry individuals	NA	5q31.1	SLC22A4	MIR3936HG, SLC22A4			ENSG00000233006, ENSG00000197208	NA	NA	rs273914-A	rs273914	0	273914	intron_variant	0	0.37	3E-11	10.5229	(oleoylcarnitine)	0.023	[0.015-0.031] unit increase	Affymetrix, Illumina [2100000] (imputed)	N
8	rs1050152	0.943726	5	130833946	rs31251	0.041672	Itch intensity from mosquito bite adjusted by bite size	43017	28199695	Jones AV	42826	Hum Mol Genet	www.ncbi.nlm.nih.gov/pubmed/28199695	GWAS of self-reported mosquito bite size, itch intensity and attractiveness to mosquitoes implicates immune-related predisposition loci.	69,057 European ancestry individuals without immune related conditions	NA	5q31.1	RAPGEF6	RAPGEF6			ENSG00000158987	NA	NA	rs31251-T	rs31251	0	31251	intron_variant	0	NR	2E-10	9.69897		0.0223793	[0.015-0.029] unit increase	Illumina [13519193] (imputed)	N
8	rs1050152	0.943726	5	130833946	rs31251	0.041672	Itch intensity from mosquito bite adjusted by bite size	43017	28199695	Jones AV	42826	Hum Mol Genet	www.ncbi.nlm.nih.gov/pubmed/28199695	GWAS of self-reported mosquito bite size, itch intensity and attractiveness to mosquitoes implicates immune-related predisposition loci.	41,355 European ancestry men and 43,369 European ancestry women	NA	5q31.1	RAPGEF6	RAPGEF6			ENSG00000158987	NA	NA	rs31251-T	rs31251	0	31251	intron_variant	0	NR	3E-9	8.52288		0.018943	[0.013-0.025] unit increase	Illumina [13520550] (imputed)	N
8	rs1050152	0.943726	5	131656700	rs270602	0.0408833	Acylcarnitine levels	42522	26068415	Draisma HHM	42167	Nat Commun	www.ncbi.nlm.nih.gov/pubmed/26068415	Genome-wide association study identifies novel genetic variants contributing to variation in blood metabolite levels.	up to 7,478 European ancestry individuals	1,182 European ancestry individuals	5q31.1	SLC22A4, SLC22A5	MIR3936HG, SLC22A4			ENSG00000233006, ENSG00000197208	NA	NA	rs270602-T	rs270602	0	270602	intron_variant	0	0.3826	2E-15	14.699	(Acetylcarnitine)	0.0505	[0.038-0.063] unit increase	Affymetrix, Illumina [at least 296619] (imputed)	N
19	rs35028989	0.925589	19	50962062	rs3745518	0.0406785	QRS duration	44858	36050321	Young WJ	44805	Nat Commun	www.ncbi.nlm.nih.gov/pubmed/36050321	Genetic analyses of the electrocardiographic QT interval and its components identify additional loci and pathways.	212,199 European ancestry individuals	NA	19q13.33		MYBPC2			ENSG00000086967	NA	NA	rs3745518-A	rs3745518	0	3745518	intron_variant	0	0.544	3E-8	7.52288		0.0179	[0.012-0.024] unit decrease	Affymetrix, Illumina [NR] (imputed)	N
19	rs35028989	0.925589	19	50962062	rs3745518	0.0406785	QRS duration	44858	36050321	Young WJ	44805	Nat Commun	www.ncbi.nlm.nih.gov/pubmed/36050321	Genetic analyses of the electrocardiographic QT interval and its components identify additional loci and pathways.	252,730 European ancestry, African ancestry, Hispanic or Latin American, South East Asian ancestry, South Asian ancestry individuals	NA	19q13.33		MYBPC2			ENSG00000086967	NA	NA	rs3745518-A	rs3745518	0	3745518	intron_variant	0	0.5419	6E-9	8.22185		0.0177	[0.012-0.024] unit decrease	Affymetrix, Illumina [NR] (imputed)	N
13	rs3758348	0.970351	9	136155359	rs7030248	0.040405	Elevated serum carcinoembryonic antigen levels	42018	24941225	Liang Y	41808	PLoS One	www.ncbi.nlm.nih.gov/pubmed/24941225	Genetic variations affecting serum carcinoembryonic antigen levels and status of regional lymph nodes in patients with sporadic colorectal cancer from Southern China.	1,999 Chinese ancestry individuals	NA	9q34.2	intergenic	ABO - Y_RNA	ENSG00000281879	ENSG00000200742		3762	57942	rs7030248-?	rs7030248	0	7030248	intergenic_variant	1		4E-15	14.3979		NA		Illumina [709211] (imputed)	N
10	rs13243708	0.974425	7	99489571	rs17277546	0.0400072	Serum metabolite levels	43355	23093944	Krumsiek J	41200	PLoS Genet	www.ncbi.nlm.nih.gov/pubmed/23093944	Mining the unknown: a systems approach to metabolite identification combining genetic and metabolic information.	1,678 European ancestry individuals	NA	7q22.1	TRIM4	TRIM4			ENSG00000146833	NA	NA	rs17277546-?	rs17277546	0	17277546	3_prime_UTR_variant	0	NR	3E-15	14.5229	(epiandrosteronesulfate)	0.1717	[NR] unit decrease	Affymetrix [655658]	N
10	rs13243708	0.974425	7	99489571	rs17277546	0.0400072	Serum metabolite levels	43355	23093944	Krumsiek J	41200	PLoS Genet	www.ncbi.nlm.nih.gov/pubmed/23093944	Mining the unknown: a systems approach to metabolite identification combining genetic and metabolic information.	1,678 European ancestry individuals	NA	7q22.1	TRIM4	TRIM4			ENSG00000146833	NA	NA	rs17277546-?	rs17277546	0	17277546	3_prime_UTR_variant	0	NR	2E-21	20.699	(androsteronesulfate)	0.2435	[NR] unit decrease	Affymetrix [655658]	N
10	rs13243708	0.974425	7	99489571	rs17277546	0.0400072	Estrone levels	43290	29325096	Eriksson AL	43109	J Clin Endocrinol Metab	www.ncbi.nlm.nih.gov/pubmed/29325096	Genetic Determinants of Circulating Estrogen Levels, and Evidence of a Causal Effect of Estradiol on Bone Density in Men.	7,570 European ancestry men	NA	7q22.1	TRIM4	TRIM4			ENSG00000146833	NA	NA	rs17277546-G	rs17277546	0	17277546	3_prime_UTR_variant	0	0.95	6E-14	13.2218		3.59	[2.65-4.53] pg/ml increase	Affymetrix, Illumina [~ 2500000] (imputed)	N
10	rs13243708	0.974425	7	99489571	rs17277546	0.0400072	Dehydroepiandrosterone sulphate levels	40689	21533175	Zhai G	40647	PLoS Genet	www.ncbi.nlm.nih.gov/pubmed/21533175	Eight common genetic variants associated with serum DHEAS levels suggest a key role in ageing mechanisms.	14,846 European ancestry individuals	NA	7q22.1	TRIM4, CYP3A43	TRIM4			ENSG00000146833	NA	NA	rs17277546-A	rs17277546	0	17277546	3_prime_UTR_variant	0	0.05	2E-11	10.699		0.11	[0.07-0.15] umol/L decrease	Affymetrix, Illumina [~ 2500000] (imputed)	N
10	rs13243708	0.974425	7	99489571	rs17277546	0.0400072	Metabolic traits	40963	21886157	Suhre K	40786	Nature	www.ncbi.nlm.nih.gov/pubmed/21886157	Human metabolic individuality in biomedical and pharmaceutical research.	2,820 European ancestry individuals	NA	7q22.1	CYP3A4	TRIM4			ENSG00000146833	NA	NA	rs17277546-A	rs17277546	0	17277546	3_prime_UTR_variant	0	0.045	9E-40	39.0458	(androsterone sulfate + 2 other traits)	0.476	[NR] unit decrease	Affymetrix, Illumina [534665]	N
10	rs13243708	0.974425	7	99489571	rs17277546	0.0400072	Testosterone levels	44376	33462484	Sinnott-Armstrong N	44214	Nat Genet	www.ncbi.nlm.nih.gov/pubmed/33462484	Genetics of 35 blood and urine biomarkers in the UK Biobank.	310,461 European ancestry individuals, 5,453 African ancestry individuals, 6,680 South Asian ancestry individuals	NA	7q22.1	NR	TRIM4			ENSG00000146833	NA	NA	rs17277546-A	rs17277546	0	17277546	3_prime_UTR_variant	0	NR	2E-36	35.699		0.0763	[0.064-0.088] unit decrease	Affymetrix [9000000] (imputed)	N
10	rs13243708	0.974425	7	99489571	rs17277546	0.0400072	Androsterone sulfate levels in elite athletes	44805	31882771	Al-Khelaifi F	43826	Sci Rep	www.ncbi.nlm.nih.gov/pubmed/31882771	Metabolic GWAS of elite athletes reveals novel genetically-influenced metabolites associated with athletic performance.	490 individuals	NA	7q22.1		TRIM4			ENSG00000146833	NA	NA	rs17277546-?	rs17277546	0	17277546	3_prime_UTR_variant	0	NR	6E-10	9.22185		0.997197	[0.69-1.31] unit decrease	Illumina [275016]	N
10	rs13243708	0.974425	7	99489571	rs17277546	0.0400072	Epiandrosterone sulfate levels in elite athletes	44805	31882771	Al-Khelaifi F	43826	Sci Rep	www.ncbi.nlm.nih.gov/pubmed/31882771	Metabolic GWAS of elite athletes reveals novel genetically-influenced metabolites associated with athletic performance.	490 individuals	NA	7q22.1		TRIM4			ENSG00000146833	NA	NA	rs17277546-?	rs17277546	0	17277546	3_prime_UTR_variant	0	NR	5E-7	6.30103		0.824641	[0.51-1.14] unit decrease	Illumina [275016]	N
2	rs11580040	0.914422	1	154848581	rs72702209	0.0397459	Appendicular lean mass	43868	31761296	Hernandez Cordero AI	43790	Am J Hum Genet	www.ncbi.nlm.nih.gov/pubmed/31761296	Genome-wide Associations Reveal Human-Mouse Genetic Convergence and Modifiers of Myogenesis, CPNE1 and STC2.	181,862 European ancestry elderly individuals	NA	1q21.3	NR	KCNN3 - PMVK	ENSG00000143603	ENSG00000163344		5824	48635	rs72702209-C	rs72702209	0	72702209	intergenic_variant	1	0.0230684	5E-11	10.301		0.145326	[0.1-0.19] unit increase	Affymetrix [17914406] (imputed)	N
9	rs2768552	0.950262	6	109133485	rs36153289	0.0397088	Pancreas volume	44421	34128465	Liu Y	44362	Elife	www.ncbi.nlm.nih.gov/pubmed/34128465	Genetic architecture of 11 organ traits derived from abdominal MRI using deep learning.	31,758 European ancestry individuals	NA	6q21	ARMC2	ZNF259P1		ENSG00000118690		NA	36134	rs36153289-?	rs36153289	0	36153289	intron_variant	0	NR	2E-8	7.69897		0.0422	NR L decrease	Affymetrix [9390170] (imputed)	N
5	rs13135092	0.950716	4	103766720	rs74332078	0.0392387	General cognitive ability	43360	29844566	Davies G	43249	Nat Commun	www.ncbi.nlm.nih.gov/pubmed/29844566	Study of 300,486 individuals identifies 148 independent genetic loci influencing general cognitive function.	up to 300,486 European ancestry individuals	NA	4q24	NR	UBE2D3			ENSG00000109332	NA	NA	rs74332078-?	rs74332078	0	74332078	intron_variant	0	NR	2E-7	6.69897		5.248	z-score decrease	Affymetrix, Illumina [at least 2500000] (imputed)	N
5	rs13135092	0.950716	4	103766720	rs74332078	0.0392387	High density lipoprotein cholesterol levels	44882	34887591	Graham SE	44539	Nature	www.ncbi.nlm.nih.gov/pubmed/34887591	The power of genetic diversity in genome-wide association studies of lipids.	40,963 South Asian ancestry individuals, 48,057 Hispanic individuals, 99,432 Admixed African or African ancestry individuals, 146,492 East Asian ancestry individuals, 1,320,016 European ancestry individuals	NA	4q24		UBE2D3			ENSG00000109332	NA	NA	rs74332078-?	rs74332078	0	74332078	intron_variant	0	NR	8E-15	14.0969		NA		NR [52000000] (imputed)	N
5	rs13135092	0.950716	4	103766720	rs74332078	0.0392387	High density lipoprotein cholesterol levels	44882	34887591	Graham SE	44539	Nature	www.ncbi.nlm.nih.gov/pubmed/34887591	The power of genetic diversity in genome-wide association studies of lipids.	1,320,016 European ancestry individuals	NA	4q24		UBE2D3			ENSG00000109332	NA	NA	rs74332078-A	rs74332078	0	74332078	intron_variant	0	0.0322442	1E-11	11		0.0352122	[0.027-0.043] unit decrease	NR [52000000] (imputed)	N
8	rs1050152	0.943726	5	131648406	rs270608	0.0391844	Acylcarnitine (16:0) levels	44747	35668104	Cadby G	44718	Nat Commun	www.ncbi.nlm.nih.gov/pubmed/35668104	Comprehensive genetic analysis of the human lipidome identifies loci associated with lipid homeostasis with links to coronary artery disease.	4,492 European ancestry individuals	NA	5q31.1		MIR3936HG, SLC22A4			ENSG00000233006, ENSG00000197208	NA	NA	rs270608-T	rs270608	0	270608	intron_variant	0	NR	3E-28	27.5229		0.265	[0.22-0.31] unit decrease	Illumina [13869437] (imputed)	N
8	rs1050152	0.943726	5	131648406	rs270608	0.0391844	Acylcarnitine (15:0) (a) levels	44747	35668104	Cadby G	44718	Nat Commun	www.ncbi.nlm.nih.gov/pubmed/35668104	Comprehensive genetic analysis of the human lipidome identifies loci associated with lipid homeostasis with links to coronary artery disease.	4,492 European ancestry individuals	NA	5q31.1		MIR3936HG, SLC22A4			ENSG00000233006, ENSG00000197208	NA	NA	rs270608-T	rs270608	0	270608	intron_variant	0	NR	5E-8	7.30103		0.131	[0.084-0.178] unit decrease	Illumina [13869437] (imputed)	N
8	rs1050152	0.943726	5	131648406	rs270608	0.0391844	Acylcarnitine (15:0) (b) levels	44747	35668104	Cadby G	44718	Nat Commun	www.ncbi.nlm.nih.gov/pubmed/35668104	Comprehensive genetic analysis of the human lipidome identifies loci associated with lipid homeostasis with links to coronary artery disease.	4,492 European ancestry individuals	NA	5q31.1		MIR3936HG, SLC22A4			ENSG00000233006, ENSG00000197208	NA	NA	rs270608-T	rs270608	0	270608	intron_variant	0	NR	7E-18	17.1549		0.207	[0.16-0.25] unit decrease	Illumina [13869437] (imputed)	N
8	rs1050152	0.943726	5	131648406	rs270608	0.0391844	Acylcarnitine (16:0) levels	44747	35668104	Cadby G	44718	Nat Commun	www.ncbi.nlm.nih.gov/pubmed/35668104	Comprehensive genetic analysis of the human lipidome identifies loci associated with lipid homeostasis with links to coronary artery disease.	4,492 European ancestry individuals	1,565 European ancestry individuals	5q31.1		MIR3936HG, SLC22A4			ENSG00000233006, ENSG00000197208	NA	NA	rs270608-T	rs270608	0	270608	intron_variant	0	NR	9E-29	28.0458		0.267	[0.22-0.31] unit decrease	Illumina [13869437] (imputed)	N
8	rs1050152	0.943726	5	131648406	rs270608	0.0391844	Total Acylcarnitine levels	44747	35668104	Cadby G	44718	Nat Commun	www.ncbi.nlm.nih.gov/pubmed/35668104	Comprehensive genetic analysis of the human lipidome identifies loci associated with lipid homeostasis with links to coronary artery disease.	4,492 European ancestry individuals	NA	5q31.1		MIR3936HG, SLC22A4			ENSG00000233006, ENSG00000197208	NA	NA	rs270608-T	rs270608	0	270608	intron_variant	0	NR	7E-9	8.1549		0.139	[0.092-0.186] unit decrease	Illumina [13869437] (imputed)	N
8	rs1050152	0.943726	5	131648406	rs270608	0.0391844	Acylcarnitine (16:0) levels	44747	35668104	Cadby G	44718	Nat Commun	www.ncbi.nlm.nih.gov/pubmed/35668104	Comprehensive genetic analysis of the human lipidome identifies loci associated with lipid homeostasis with links to coronary artery disease.	6,057 European ancestry individuals	NA	5q31.1		MIR3936HG, SLC22A4			ENSG00000233006, ENSG00000197208	NA	NA	rs270608-T	rs270608	0	270608	intron_variant	0	NR	1E-33	33		NA		Illumina [14981503] (imputed)	N
8	rs1050152	0.943726	5	131755651	rs1003533	0.0391191	Apolipoprotein B levels	44033	32203549	Richardson TG	43913	PLoS Med	www.ncbi.nlm.nih.gov/pubmed/32203549	Evaluating the relationship between circulating lipoprotein lipids and apolipoproteins with risk of coronary heart disease: A multivariable Mendelian randomisation analysis.	439,214 European ancestry individuals	NA	5q31.1	C5orf56	IRF1-AS1, LINC02863			ENSG00000197536, ENSG00000238160	NA	NA	rs1003533-C	rs1003533	0	1003533	intron_variant	0	0.811671	6E-14	13.2218		0.0199788	[0.015-0.025] unit increase	Affymetrix [NR] (imputed)	N
11	rs2020320	0.918764	9	17162413	rs6475111	0.0388215	Attention deficit hyperactivity disorder (persistent)	44034	32279069	Rovira P	43933	Neuropsychopharmacology	www.ncbi.nlm.nih.gov/pubmed/32279069	Shared genetic background between children and adults with attention deficit/hyperactivity disorder.	6,532 European ancestry cases, 15,874 European ancestry controls	NA	9p22.2	NR	CNTLN			ENSG00000044459	NA	NA	rs6475111-T	rs6475111	0	6475111	intron_variant	0	0.26	5E-6	5.30103		1.13	[1.07-1.18]	Illumina [~ 1113287] (imputed)	N
8	rs1050152	0.943726	5	131781345	rs1012793	0.0384044	Fibrinogen levels	42887	28107422	de Vries PS	42755	PLoS One	www.ncbi.nlm.nih.gov/pubmed/28107422	Comparison of HapMap and 1000 Genomes Reference Panels in a Large-Scale Genome-Wide Association Study.	91,953 European ancestry individuals (imputed to HapMap)		5q31.1	C5orf56	IRF1, IRF1-AS1			ENSG00000125347, ENSG00000197536	NA	NA	rs1012793-?	rs1012793	0	1012793	intron_variant	0	NR	4E-60	59.3979		0.0208	unit increase	Affymetrix, Illumina [2749429] (imputed)	N
8	rs1050152	0.943726	5	131781345	rs1012793	0.0384044	Fibrinogen levels	42887	28107422	de Vries PS	42755	PLoS One	www.ncbi.nlm.nih.gov/pubmed/28107422	Comparison of HapMap and 1000 Genomes Reference Panels in a Large-Scale Genome-Wide Association Study.	91,953 European ancestry individuals (imputed to 1000 Genomes)		5q31.1	C5orf56	IRF1, IRF1-AS1			ENSG00000125347, ENSG00000197536	NA	NA	rs1012793-?	rs1012793	0	1012793	intron_variant	0	NR	1E-58	58		0.0207	unit increase	Affymetrix, Illumina [10883314] (imputed)	N
8	rs1050152	0.943726	5	131777234	rs11242113	0.0383088	Urinary albumin-to-creatinine ratio	43878	31630189	Casanova F	43758	Hum Mol Genet	www.ncbi.nlm.nih.gov/pubmed/31630189	A genome-wide association study implicates multiple mechanisms influencing raised urinary albumin-creatinine ratio.	437,027 European ancestry individuals	60,130 individuals	5q31.1	C5orf56	IRF1-AS1, IRF1			ENSG00000197536, ENSG00000125347	NA	NA	rs11242113-A	rs11242113	0	11242113	intron_variant	0	0.188	2E-9	8.69897	(EA)	0.016	[0.01-0.022] unit increase	NR [12082474] (imputed)	N
8	rs1050152	0.943726	5	131781288	rs7730247	0.0379855	Non-HDL cholesterol levels	44882	34887591	Graham SE	44539	Nature	www.ncbi.nlm.nih.gov/pubmed/34887591	The power of genetic diversity in genome-wide association studies of lipids.	40,963 South Asian ancestry individuals, 48,057 Hispanic individuals, 99,432 Admixed African or African ancestry individuals, 146,492 East Asian ancestry individuals, 1,320,016 European ancestry individuals	NA	5q31.1		IRF1, IRF1-AS1			ENSG00000125347, ENSG00000197536	NA	NA	rs7730247-?	rs7730247	0	7730247	intron_variant	0	NR	2E-14	13.699		NA		NR [52000000] (imputed)	N
10	rs13243708	0.974425	7	100015457	rs13222543	0.0379748	Blood metabolite ratios	41983	24816252	Shin SY	41770	Nat Genet	www.ncbi.nlm.nih.gov/pubmed/24816252	An atlas of genetic influences on human blood metabolites.	Up to 5,591 European ancestry individuals	Up to 1,767 European ancestry individuals	7q22.1	ZCWPW1	ZCWPW1			ENSG00000078487	NA	NA	rs13222543-T	rs13222543	0	13222543	intron_variant	0	0.02	4E-104	103.398	(androsterone sulfate/4-androsten-3beta,17beta-diol disulfate 2)	0.49	[0.44-0.54] unit decrease	Affymetrix, Illumina [2100000] (imputed)	N
10	rs13243708	0.974425	7	100015457	rs13222543	0.0379748	Blood metabolite levels	41983	24816252	Shin SY	41770	Nat Genet	www.ncbi.nlm.nih.gov/pubmed/24816252	An atlas of genetic influences on human blood metabolites.	7,824 European ancestry individuals	NA	7q22.1	ZCWPW1	ZCWPW1			ENSG00000078487	NA	NA	rs13222543-T	rs13222543	0	13222543	intron_variant	0	0.02	7E-74	73.1549	(androsterone sulfate)	0.477	[0.43-0.53] unit decrease	Affymetrix, Illumina [2100000] (imputed)	N
10	rs13243708	0.974425	7	100015457	rs13222543	0.0379748	Blood metabolite levels	41983	24816252	Shin SY	41770	Nat Genet	www.ncbi.nlm.nih.gov/pubmed/24816252	An atlas of genetic influences on human blood metabolites.	7,824 European ancestry individuals	NA	7q22.1	ZCWPW1	ZCWPW1			ENSG00000078487	NA	NA	rs13222543-T	rs13222543	0	13222543	intron_variant	0	0.02	3E-47	46.5229	(epiandrosterone sulfate)	0.347	[0.3-0.39] unit decrease	Affymetrix, Illumina [2100000] (imputed)	N
10	rs13243708	0.974425	7	100015457	rs13222543	0.0379748	Blood metabolite levels	41983	24816252	Shin SY	41770	Nat Genet	www.ncbi.nlm.nih.gov/pubmed/24816252	An atlas of genetic influences on human blood metabolites.	7,824 European ancestry individuals	NA	7q22.1	ZCWPW1	ZCWPW1			ENSG00000078487	NA	NA	rs13222543-T	rs13222543	0	13222543	intron_variant	0	0.02	1E-20	20	(5alpha-androstan-3beta,17beta-diol disulfate)	0.263	[0.21-0.32] unit decrease	Affymetrix, Illumina [2100000] (imputed)	N
10	rs13243708	0.974425	7	100015457	rs13222543	0.0379748	DHEAS levels	43759	31169883	Pott J	43622	J Clin Endocrinol Metab	www.ncbi.nlm.nih.gov/pubmed/31169883	Genetic association study of eight steroid hormones and implications for sexual dimorphism of coronary artery disease.	4,301 European ancestry men, 3,358 European ancestry women	NA	7q22.1	NR	ZCWPW1			ENSG00000078487	NA	NA	rs13222543-T	rs13222543	0	13222543	intron_variant	0	0.017	1E-8	8	(men)	0.30917	[0.2-0.42] unit decrease	Affymetrix [up to 8900000] (imputed)	N
10	rs13243708	0.974425	7	100015457	rs13222543	0.0379748	DHEAS levels	43759	31169883	Pott J	43622	J Clin Endocrinol Metab	www.ncbi.nlm.nih.gov/pubmed/31169883	Genetic association study of eight steroid hormones and implications for sexual dimorphism of coronary artery disease.	4,301 European ancestry men, 3,358 European ancestry women	NA	7q22.1	NR	ZCWPW1			ENSG00000078487	NA	NA	rs13222543-T	rs13222543	0	13222543	intron_variant	0	0.017	2E-7	6.69897		0.220414	[0.14-0.3] unit decrease	Affymetrix [up to 8900000] (imputed)	N
10	rs13243708	0.974425	7	100015457	rs13222543	0.0379748	Testosterone levels	44376	33462484	Sinnott-Armstrong N	44214	Nat Genet	www.ncbi.nlm.nih.gov/pubmed/33462484	Genetics of 35 blood and urine biomarkers in the UK Biobank.	310,461 European ancestry individuals, 5,453 African ancestry individuals, 6,680 South Asian ancestry individuals	NA	7q22.1	NR	ZCWPW1			ENSG00000078487	NA	NA	rs13222543-T	rs13222543	0	13222543	intron_variant	0	NR	1E-14	14		0.0721	[0.054-0.09] unit decrease	Affymetrix [9000000] (imputed)	N
4	rs756644	0.933666	3	169099957	rs16853618	0.0379174	Blood urea nitrogen levels	44882	36329257	Lee CJ	44868	Commun Biol	www.ncbi.nlm.nih.gov/pubmed/36329257	Phenome-wide analysis of Taiwan Biobank reveals novel glycemia-related loci and genetic risks for diabetes.	76,637 Taiwanese ancestry individuals	NA	3q26.2		MECOM			ENSG00000085276	NA	NA	rs16853618-?	rs16853618	0	16853618	intron_variant	0	NR	4E-13	12.3979		0.136219	unit increase	NR [5925277] (imputed)	N
5	rs13135092	0.950716	4	102872175	rs2631249	0.0376045	Educational attainment	44743	35361970	Okbay A	44651	Nat Genet	www.ncbi.nlm.nih.gov/pubmed/35361970	Polygenic prediction of educational attainment within and between families from genome-wide association analyses in 3 million individuals.	3,037,499 European ancestry individuals	NA	4q24		BANK1			ENSG00000153064	NA	NA	rs2631249-A	rs2631249	0	2631249	intron_variant	0	0.5676	3E-12	11.5229		0.00734853	[0.0053-0.0094] unit increase	Illumina [10675380] (imputed)	N
18	rs75944932	0.930955	17	44062603	rs6503453	0.0369996	Reaction time	43360	29844566	Davies G	43249	Nat Commun	www.ncbi.nlm.nih.gov/pubmed/29844566	Study of 300,486 individuals identifies 148 independent genetic loci influencing general cognitive function.	330,069 European ancestry individuals	NA	17q21.31	MAPT	MAPT, MAPT, MAPT			ENSG00000277956, ENSG00000276155, ENSG00000186868	NA	NA	rs6503453-?	rs6503453	0	6503453	intron_variant	0	NR	3E-9	8.52288		0.010352	[0.0069-0.0138] unit decrease	Affymetrix [805426] (imputed)	N
18	rs75944932	0.930955	17	44625928	rs1863115	0.0366734	Reaction time	43360	29844566	Davies G	43249	Nat Commun	www.ncbi.nlm.nih.gov/pubmed/29844566	Study of 300,486 individuals identifies 148 independent genetic loci influencing general cognitive function.	330,069 European ancestry individuals	NA	17q21.31	LRRC37A2	LRRC37A2, ARL17A			ENSG00000277221, ENSG00000185829	NA	NA	rs1863115-?	rs1863115	0	1863115	missense_variant	0	NR	7E-21	20.1549		0.016585	[0.013-0.02] unit increase	Affymetrix [805426] (imputed)	N
18	rs75944932	0.930955	17	44625928	rs1863115	0.0366734	General cognitive ability	43360	29844566	Davies G	43249	Nat Commun	www.ncbi.nlm.nih.gov/pubmed/29844566	Study of 300,486 individuals identifies 148 independent genetic loci influencing general cognitive function.	up to 300,486 European ancestry individuals	NA	17q21.31	NR	LRRC37A2, ARL17A			ENSG00000277221, ENSG00000185829	NA	NA	rs1863115-?	rs1863115	0	1863115	missense_variant	0	NR	6E-6	5.22185		4.512	z-score decrease	Affymetrix, Illumina [at least 2500000] (imputed)	N
10	rs7799441	0.920026	7	100098296	rs6974286	0.0364924	Platelet distribution width	44092	32888494	Vuckovic D	44075	Cell	www.ncbi.nlm.nih.gov/pubmed/32888494	The Polygenic and Monogenic Basis of Blood Traits and Diseases.	408,112 British individuals	NA	7q22.1		NYAP1 - RN7SL416P	ENSG00000166924	ENSG00000242101		5871	29689	rs6974286-T	rs6974286	0	6974286	intergenic_variant	1	0.196199	3E-95	94.5229		0.0658797	[0.06-0.072] unit decrease	Affymetrix [93095623] (imputed)	N
17	rs2290400	0.996526	17	38150946	rs4795413	0.0364104	Atopic asthma	43938	31669095	Zhu Z	43762	J Allergy Clin Immunol	www.ncbi.nlm.nih.gov/pubmed/31669095	Shared Genetic and Experimental Links between Obesity-Related Traits and Asthma Subtypes in UK Biobank.	23,982 European ancestry cases, 393,169 European ancestry controls	NA	17q21.1	NR	PSMD3			ENSG00000108344	NA	NA	rs4795413-?	rs4795413	0	4795413	non_coding_transcript_exon_variant	0	NR	8E-11	10.0969		NA		Affymetrix [~ 8270000] (imputed)	N
4	rs756644	0.933666	3	169097333	rs80292783	0.0355224	Estimated glomerular filtration rate (creatinine)	44777	35710981	Liu H	44728	Nat Genet	www.ncbi.nlm.nih.gov/pubmed/35710981	Epigenomic and transcriptomic analyses define core cell types, genes and targetable mechanisms for kidney disease.	1,205,871 European ancestry individuals, 168,300 East Asian ancestry individuals, 63,553 African ancestry individuals, 23,509 Hispanic or Latin American individuals, 22,103 African American individuals, 21,791 Central Asian or South Asian ancestry individuals, 1,502 Middle Eastern ancestry individuals, 939 other admixed ancestry individuals, 602 Native American ancestry individuals, 150 Asian ancestry individuals, 339 individuals	NA	3q26.2		MECOM			ENSG00000085276	NA	NA	rs80292783-C	rs80292783	0	80292783	intron_variant	0	0.1336	6E-20	19.2218		9.137	z score decrease	Affymetrix, Illumina [12653804] (imputed)	N
5	rs13135092	0.950716	4	102708235	rs4371620	0.0352046	Decaffeinated coffee consumption and/or alcohol dependence and hazardous-use score	44811	35898629	Yin B	44753	Front Psychiatry	www.ncbi.nlm.nih.gov/pubmed/35898629	Shared Genetics and Causality Between Decaffeinated Coffee Consumption and Neuropsychiatric Diseases: A Large-Scale Genome-Wide Cross-Trait Analysis and Mendelian Randomization Analysis.	64,717 decaffeinated coffee drinking cases, 121,604 individuals with alcohol use measurements, 264,954 controls	NA	4q24		BANK1			ENSG00000153064	NA	NA	rs4371620-?	rs4371620	0	4371620	intron_variant	0	NR	5E-8	7.30103		NA		NR [NR]	N
5	rs13135092	0.950716	4	102708235	rs4371620	0.0352046	Educational attainment	44743	35361970	Okbay A	44651	Nat Genet	www.ncbi.nlm.nih.gov/pubmed/35361970	Polygenic prediction of educational attainment within and between families from genome-wide association analyses in 3 million individuals.	3,037,499 European ancestry individuals	NA	4q24		BANK1			ENSG00000153064	NA	NA	rs4371620-T	rs4371620	0	4371620	intron_variant	0	0.7921	7E-10	9.1549		0.00801116	[0.0055-0.0106] unit increase	Illumina [10675380] (imputed)	N
5	rs13135092	0.950716	4	102780724	rs4426778	0.0350956	Systemic lupus erythematosus	43550	28714469	Langefeld CD	42933	Nat Commun	www.ncbi.nlm.nih.gov/pubmed/28714469	Transancestral mapping and genetic load in systemic lupus erythematosus.	6,748 European ancestry cases, 11,516 European ancestry controls	NA	4q24	BANK1	BANK1			ENSG00000153064	NA	NA	rs4426778-?	rs4426778	0	4426778	intron_variant	0	NR	1E-12	12		1.26582	[1.19-1.35]	Illumina [at least 5000000] (imputed)	N
9	rs2768552	0.950262	6	109245360	rs2754819	0.0349264	Metabolite levels	43839	23823483	Rhee EP	41457	Cell Metab	www.ncbi.nlm.nih.gov/pubmed/23823483	A genome-wide association study of the human metabolome in a community-based cohort.	2,076 European ancestry individuals	NA	6q21	SESN1	ARMC2			ENSG00000118690	NA	NA	rs2754819-?	rs2754819	0	2754819	intron_variant	0	NR	2E-6	5.69897	(LPC 14:0)	0.198965	[0.12-0.28] unit decrease	Affymetrix [at least 2500000] (imputed)	N
10	rs7799441	0.920026	7	100098295	rs6974282	0.0348662	Body size at age 10	44222	32376654	Richardson TG	43957	BMJ	www.ncbi.nlm.nih.gov/pubmed/32376654	Use of genetic variation to separate the effects of early and later life adiposity on disease risk: mendelian randomisation study.	453,169 European ancestry individuals	NA	7q22.1	NYAP1	NYAP1 - RN7SL416P	ENSG00000166924	ENSG00000242101		5870	29690	rs6974282-C	rs6974282	0	6974282	intergenic_variant	1	0.804155	2E-8	7.69897		0.0100558	[0.0066-0.0135] unit increase	Affymetrix [12370749]	N
13	rs3758348	0.970351	9	136385088	rs9330462	0.0348179	Height	43606	30595370	Kichaev G	43461	Am J Hum Genet	www.ncbi.nlm.nih.gov/pubmed/30595370	Leveraging Polygenic Functional Enrichment to Improve GWAS Power.	approximately 458,000 European ancestry individuals	NA	9q34.2		MYMK			ENSG00000187616	NA	NA	rs9330462-?	rs9330462	0	9330462	intron_variant	0	NR	1E-19	19		NA		NR [~ 8900000] (imputed)	N
8	rs1050152	0.943726	5	132070333	rs7732667	0.0346745	Refractive error	43979	32231278	Hysi PG	43920	Nat Genet	www.ncbi.nlm.nih.gov/pubmed/32231278	Meta-analysis of 542,934 subjects of European ancestry identifies new genes and mechanisms predisposing to refractive error and myopia.	542,934 European ancestry individuals	NA	5q31.1	IL4, KIF3A, SEP8	KIF3A			ENSG00000131437	NA	NA	rs7732667-?	rs7732667	0	7732667	intron_variant	0		3E-10	9.52288		NA		Affymetrix, Illumina [NR] (imputed)	N
10	rs7799441	0.920026	7	99987805	rs7783550	0.0346231	Serum levels of protein HTN1	44607	35078996	Gudjonsson A	44586	Nat Commun	www.ncbi.nlm.nih.gov/pubmed/35078996	A genome-wide association study of serum proteins reveals shared loci with common diseases.	5,367 Icelandic ancestry individuals	NA	7q22.1		PILRA			ENSG00000085514	NA	NA	rs7783550-T	rs7783550	0	7783550	intron_variant	0	0.1774	8E-50	49.0969		0.360545	[0.31-0.41] unit increase	Illumina [7506463] (imputed)	N
9	rs2768552	0.950262	6	109131107	rs34905321	0.0334083	Self-reported risk-taking behaviour	43453	30271922	Clifton EAD	43223	Commun Biol	www.ncbi.nlm.nih.gov/pubmed/30271922	Genome-wide association study for risk taking propensity indicates shared pathways with body mass index.	113,882 European ancestry cases, 322,354 European ancestry controls	NA	6q21	ARMC2	ZNF259P1		ENSG00000118690		NA	38512	rs34905321-T	rs34905321	0	34905321	intron_variant	0	0.57	4E-8	7.39794		1.022	[1.014-1.031]	Affymetrix [7736308] (imputed)	N
2	rs11580040	0.914422	1	155908657	rs140953793	0.0321347	Appendicular lean mass	43868	31761296	Hernandez Cordero AI	43790	Am J Hum Genet	www.ncbi.nlm.nih.gov/pubmed/31761296	Genome-wide Associations Reveal Human-Mouse Genetic Convergence and Modifiers of Myogenesis, CPNE1 and STC2.	181,862 European ancestry elderly individuals	NA	1q22	NR	KHDC4 - RXFP4	ENSG00000132680	ENSG00000173080		4453	2772	rs140953793-G	rs140953793	0	140953793	regulatory_region_variant	1	0.0194877	9E-9	8.04576		0.14611	[0.096-0.196] unit increase	Affymetrix [17914406] (imputed)	N
2	rs11580040	0.914422	1	155908657	rs140953793	0.0321347	Waist-to-hip ratio adjusted for BMI	43938	31669095	Zhu Z	43762	J Allergy Clin Immunol	www.ncbi.nlm.nih.gov/pubmed/31669095	Shared Genetic and Experimental Links between Obesity-Related Traits and Asthma Subtypes in UK Biobank.	457,690 European ancestry individuals	NA	1q22	NR	KHDC4 - RXFP4	ENSG00000132680	ENSG00000173080		4453	2772	rs140953793-?	rs140953793	0	140953793	regulatory_region_variant	1	NR	6E-16	15.2218		NA		Affymetrix [~ 8270000] (imputed)	N
2	rs11580040	0.914422	1	155908657	rs140953793	0.0321347	Waist circumference adjusted for body mass index	43938	31669095	Zhu Z	43762	J Allergy Clin Immunol	www.ncbi.nlm.nih.gov/pubmed/31669095	Shared Genetic and Experimental Links between Obesity-Related Traits and Asthma Subtypes in UK Biobank.	457,690 European ancestry individuals	NA	1q22	NR	KHDC4 - RXFP4	ENSG00000132680	ENSG00000173080		4453	2772	rs140953793-?	rs140953793	0	140953793	regulatory_region_variant	1	NR	1E-16	16		NA		Affymetrix [~ 8270000] (imputed)	N
2	rs11580040	0.914422	1	155908657	rs140953793	0.0321347	Waist circumference adjusted for body mass index	44432	34021172	Christakoudi S	44337	Sci Rep	www.ncbi.nlm.nih.gov/pubmed/34021172	GWAS of allometric body-shape indices in UK Biobank identifies loci suggesting associations with morphogenesis, organogenesis, adrenal cell renewal and cancer.	186,825 British ancestry men	NA	1q22	RXFP4	KHDC4 - RXFP4	ENSG00000132680	ENSG00000173080		4453	2772	rs140953793-G	rs140953793	0	140953793	regulatory_region_variant	1	NR	5E-8	7.30103		0.0626075	[0.04-0.085] unit decrease	Affymetrix [321114] (imputed)	N
2	rs11580040	0.914422	1	155908657	rs140953793	0.0321347	A body shape index	44432	34021172	Christakoudi S	44337	Sci Rep	www.ncbi.nlm.nih.gov/pubmed/34021172	GWAS of allometric body-shape indices in UK Biobank identifies loci suggesting associations with morphogenesis, organogenesis, adrenal cell renewal and cancer.	219,872 British ancestry women	NA	1q22	RXFP4	KHDC4 - RXFP4	ENSG00000132680	ENSG00000173080		4453	2772	rs140953793-G	rs140953793	0	140953793	regulatory_region_variant	1	NR	1E-8	8		0.0607366	[0.04-0.082] unit decrease	Affymetrix [321169] (imputed)	N
2	rs11580040	0.914422	1	155908657	rs140953793	0.0321347	Waist circumference adjusted for body mass index	44432	34021172	Christakoudi S	44337	Sci Rep	www.ncbi.nlm.nih.gov/pubmed/34021172	GWAS of allometric body-shape indices in UK Biobank identifies loci suggesting associations with morphogenesis, organogenesis, adrenal cell renewal and cancer.	219,872 British ancestry women	NA	1q22	RXFP4	KHDC4 - RXFP4	ENSG00000132680	ENSG00000173080		4453	2772	rs140953793-G	rs140953793	0	140953793	regulatory_region_variant	1	NR	2E-9	8.69897		0.0637539	[0.043-0.085] unit decrease	Affymetrix [321114] (imputed)	N
17	rs2290400	0.996526	17	37776644	rs112037479	0.0320746	Asthma (childhood onset)	43938	31669095	Zhu Z	43762	J Allergy Clin Immunol	www.ncbi.nlm.nih.gov/pubmed/31669095	Shared Genetic and Experimental Links between Obesity-Related Traits and Asthma Subtypes in UK Biobank.	13,435 European ancestry cases, 393,186 European ancestry controls	NA	17q12	NR	NEUROD2 - PPP1R1B	ENSG00000171532	ENSG00000131771		10614	6349	rs112037479-?	rs112037479	0	112037479	intron_variant	1	NR	5E-8	7.30103		NA		Affymetrix [~ 8270000] (imputed)	N
13	rs3758348	0.970351	9	136323845	rs4962050	0.0316768	Low density lipoprotein cholesterol levels	44376	33462484	Sinnott-Armstrong N	44214	Nat Genet	www.ncbi.nlm.nih.gov/pubmed/33462484	Genetics of 35 blood and urine biomarkers in the UK Biobank.	341,875 European ancestry individuals, 6,003 African ancestry individuals, 7,319 South Asian ancestry individuals	NA	9q34.2	NR	ADAMTS13, ADAMTS13			ENSG00000281244, ENSG00000160323	NA	NA	rs4962050-C	rs4962050	0	4962050	intron_variant	0	NR	3E-12	11.5229		0.0179	[0.013-0.023] unit decrease	Affymetrix [9000000] (imputed)	N
13	rs3758348	0.970351	9	136323845	rs4962050	0.0316768	Glycated hemoglobin levels	44376	33462484	Sinnott-Armstrong N	44214	Nat Genet	www.ncbi.nlm.nih.gov/pubmed/33462484	Genetics of 35 blood and urine biomarkers in the UK Biobank.	327,177 European ancestry individuals, 4,847 African ancestry individuals, 6,895 South Asian ancestry individuals	NA	9q34.2	NR	ADAMTS13, ADAMTS13			ENSG00000281244, ENSG00000160323	NA	NA	rs4962050-C	rs4962050	0	4962050	intron_variant	0	NR	2E-14	13.699		0.0202	[0.015-0.025] unit decrease	Affymetrix [9000000] (imputed)	N
13	rs3758348	0.970351	9	136323845	rs4962050	0.0316768	Serum alkaline phosphatase levels	44376	33462484	Sinnott-Armstrong N	44214	Nat Genet	www.ncbi.nlm.nih.gov/pubmed/33462484	Genetics of 35 blood and urine biomarkers in the UK Biobank.	342,535 European ancestry individuals, 6,019 African ancestry individuals, 7,337 South Asian ancestry individuals	NA	9q34.2	NR	ADAMTS13, ADAMTS13			ENSG00000281244, ENSG00000160323	NA	NA	rs4962050-C	rs4962050	0	4962050	intron_variant	0	NR	1E-181	181		0.0738	[0.069-0.079] unit increase	Affymetrix [9000000] (imputed)	N
13	rs3758348	0.970351	9	136323845	rs4962050	0.0316768	Total cholesterol levels	44376	33462484	Sinnott-Armstrong N	44214	Nat Genet	www.ncbi.nlm.nih.gov/pubmed/33462484	Genetics of 35 blood and urine biomarkers in the UK Biobank.	342,508 European ancestry individuals, 6,014 African ancestry individuals, 7,336 South Asian ancestry individuals	NA	9q34.2	NR	ADAMTS13, ADAMTS13			ENSG00000281244, ENSG00000160323	NA	NA	rs4962050-C	rs4962050	0	4962050	intron_variant	0	NR	4E-10	9.39794		0.0161	[0.011-0.021] unit decrease	Affymetrix [9000000] (imputed)	N
8	rs1050152	0.943726	5	132049027	rs2897442	0.0316392	Atopic dermatitis	42647	26482879	Paternoster L	42296	Nat Genet	www.ncbi.nlm.nih.gov/pubmed/26482879	Multi-ancestry genome-wide association study of 21,000 cases and 95,000 controls identifies new risk loci for atopic dermatitis.	18,900 European ancestry cases, 1,472 Japanese ancestry cases, 422 African American cases, 300 Latino cases, 305 cases, 84,166 European ancestry controls, 7,966 Japanese ancestry controls, 844 African American controls, 1,592 Latino controls, 896 controls	30,588 European ancestry cases, 459 African American cases, 1,012 Chinese ancestry cases, 226,537 European ancestry controls, 729 African American controls, 1,362 Chinese ancestry controls	5q31.1	KIF3A	KIF3A			ENSG00000131437	NA	NA	rs2897442-C	rs2897442	0	2897442	intron_variant	0	NR	1E-10	10	(EA, fixed effects)	1.09	[1.06-1.12]	Illumina [15539996] (imputed)	N
8	rs1050152	0.943726	5	132049027	rs2897442	0.0316392	Atopic dermatitis	40936	22197932	Paternoster L	40902	Nat Genet	www.ncbi.nlm.nih.gov/pubmed/22197932	Meta-analysis of genome-wide association studies identifies three new risk loci for atopic dermatitis.	5,606 European ancestry cases, 20,565 European ancestry controls	5,419 European ancestry cases, 19,833 European ancestry controls	5q31.1	KIF3A	KIF3A			ENSG00000131437	NA	NA	rs2897442-C	rs2897442	0	2897442	intron_variant	0	0.29	4E-8	7.39794		1.11	[1.07-1.15]	Affymetrix, Illumina [~ 2500000] (imputed)	N
8	rs1050152	0.943726	5	131722075	rs274556	0.0315747	Valerylcarnitine levels	44691	33414548	Lotta LA	44203	Nat Genet	www.ncbi.nlm.nih.gov/pubmed/33414548	A cross-platform approach identifies genetic regulators of human metabolism and health.	9,363 Caucasian ancestry individuals	NA	5q31.1		SLC22A5			ENSG00000197375	NA	NA	rs274556-G	rs274556	0	274556	non_coding_transcript_exon_variant	0	0.3005	6E-37	36.2218		12.704	(zscore) increase	Affymetrix, Illumina [6083606] (imputed)	N
13	rs3758348	0.970351	9	136305275	rs2073933	0.0313307	Photic sneeze reflex	43286	29559738	Sasayama D	43179	J Hum Genet	www.ncbi.nlm.nih.gov/pubmed/29559738	A genome-wide association study on photic sneeze syndrome in a Japanese population.	360 Japanese ancestry cases, 11,049 Japanese ancestry controls	NA	9q34.2		ADAMTS13, ADAMTS13			ENSG00000281244, ENSG00000160323	NA	NA	rs2073933-C	rs2073933	0	2073933	intron_variant	0	NR	1E-6	6		1.713	[1.379-2.218]	Illumina [210086]	N
10	rs7799441	0.920026	7	99972122	rs7792525	0.0311972	Monocyte count	44095	32888493	Chen MH	44075	Cell	www.ncbi.nlm.nih.gov/pubmed/32888493	Trans-ethnic and Ancestry-Specific Blood-Cell Genetics in 746,667 Individuals from 5 Global Populations.	521,594 European ancestry individuals	NA	7q22.1	NR	PILRA			ENSG00000085514	NA	NA	rs7792525-G	rs7792525	0	7792525	non_coding_transcript_exon_variant	0	0.185925	4E-15	14.3979		0.018932	[0.014-0.024] SD unit increase	Affymetrix, Illumina [50262088] (imputed)	N
10	rs7799441	0.920026	7	100096742	rs60644673	0.0311881	Monocyte count	44544	34594039	Sakaue S	44469	Nat Genet	www.ncbi.nlm.nih.gov/pubmed/34594039	A cross-population atlas of genetic associations for 220 human phenotypes.	349,856 European ancestry individuals, 95,119 East Asian ancestry individuals	NA	7q22.1		NYAP1 - RN7SL416P	ENSG00000166924	ENSG00000242101		4317	31243	rs60644673-T	rs60644673	0	60644673	intergenic_variant	1	NR	3E-12	11.5229		0.0203	[0.015-0.026] unit increase	Affymetrix, Illumina [20531031] (imputed)	N
8	rs1050152	0.943726	5	132025487	rs11242123	0.0308297	Gut bacterial pathway abundance (PWY.7209..superpathway.of.pyrimidine.ribonucleosides.degradation)	44743	35115690	Lopera-Maya EA	44595	Nat Genet	www.ncbi.nlm.nih.gov/pubmed/35115690	Effect of host genetics on the gut microbiome in 7,738 participants of the Dutch Microbiome Project.	7,738 European ancestry individuals	NA	5q31.1		IL4 - KIF3A	ENSG00000113520	ENSG00000131437		7117	2833	rs11242123-T	rs11242123	0	11242123	non_coding_transcript_exon_variant	1	0.12855163	5E-8	7.30103		0.16115	[0.1-0.22] unit decrease	Illumina [5584686] (imputed)	N
15	rs75526993	0.954567	12	133051210	rs112683685	0.0305703	Mean platelet volume	44095	32888493	Chen MH	44075	Cell	www.ncbi.nlm.nih.gov/pubmed/32888493	Trans-ethnic and Ancestry-Specific Blood-Cell Genetics in 746,667 Individuals from 5 Global Populations.	484,042 African American or Afro-Caribbean, African ancestry, European ancestry, East Asian ancestry, Hispanic or Latin American and South Asian ancestry individuals	NA	12q24.33	NR	GALNT9 - FBRSL1	ENSG00000182870	ENSG00000112787		145035	14927	rs112683685-T	rs112683685	0	112683685	intergenic_variant	1	0.719989	7E-17	16.1549		NA		Affymetrix, Illumina [17210439] (imputed)	N
15	rs75526993	0.954567	12	133051210	rs112683685	0.0305703	Mean platelet volume	44095	32888493	Chen MH	44075	Cell	www.ncbi.nlm.nih.gov/pubmed/32888493	Trans-ethnic and Ancestry-Specific Blood-Cell Genetics in 746,667 Individuals from 5 Global Populations.	460,935 European ancestry individuals	NA	12q24.33	NR	GALNT9 - FBRSL1	ENSG00000182870	ENSG00000112787		145035	14927	rs112683685-T	rs112683685	0	112683685	intergenic_variant	1	0.718876	2E-19	18.699		0.019061	[0.015-0.023] SD unit decrease	Affymetrix, Illumina [49660172] (imputed)	N
15	rs75526993	0.954567	12	133051210	rs112683685	0.0305703	Mean platelet volume	44092	32888494	Vuckovic D	44075	Cell	www.ncbi.nlm.nih.gov/pubmed/32888494	The Polygenic and Monogenic Basis of Blood Traits and Diseases.	408,112 British individuals	NA	12q24.33	MUC8	GALNT9 - FBRSL1	ENSG00000182870	ENSG00000112787		145035	14927	rs112683685-C	rs112683685	0	112683685	intergenic_variant	1	0.281026	2E-18	17.699		0.0214398	[0.017-0.026] unit increase	Affymetrix [93095623] (imputed)	N
15	rs75526993	0.954567	12	133051210	rs112683685	0.0305703	Mean corpuscular hemoglobin	44544	34594039	Sakaue S	44469	Nat Genet	www.ncbi.nlm.nih.gov/pubmed/34594039	A cross-population atlas of genetic associations for 220 human phenotypes.	350,472 European ancestry individuals, 128,028 East Asian ancestry individuals	NA	12q24.33		GALNT9 - FBRSL1	ENSG00000182870	ENSG00000112787		145035	14927	rs112683685-C	rs112683685	0	112683685	intergenic_variant	1	NR	1E-21	21		0.0229	[0.018-0.028] unit increase	Affymetrix, Illumina [20535878] (imputed)	N
18	rs75944932	0.930955	17	44167366	rs10775404	0.0305084	Reaction time	43360	29844566	Davies G	43249	Nat Commun	www.ncbi.nlm.nih.gov/pubmed/29844566	Study of 300,486 individuals identifies 148 independent genetic loci influencing general cognitive function.	330,069 European ancestry individuals	NA	17q21.31	KANSL1	KANSL1, KANSL1, KANSL1			ENSG00000120071, ENSG00000275867, ENSG00000278458	NA	NA	rs10775404-?	rs10775404	0	10775404	intron_variant	0	NR	3E-21	20.5229		0.01638	[0.013-0.02] unit decrease	Affymetrix [805426] (imputed)	N
8	rs1050152	0.943726	5	131737385	rs4705940	0.0304202	Metabolite peak levels (QI8984)	44882	35995766	Tahir UA	44795	Nat Commun	www.ncbi.nlm.nih.gov/pubmed/35995766	Whole Genome Association Study of the Plasma Metabolome Identifies Metabolites Linked to Cardiometabolic Disease in Black Individuals.	2,466 Black/admixed ancestry individuals	up to 1,653 European, Hispanic, Asian or Black individuals	5q31.1		SLC22A5 - IRF1-AS1	ENSG00000197375	ENSG00000197536		6080	8943	rs4705940-A	rs4705940	0	4705940	intergenic_variant	1	NR	1E-17	17	(African American or Afro-Caribbean)	0.248521	[0.19-0.31] unit increase	Illumina [158499]	N
8	rs1050152	0.943726	5	132056874	rs2051809	0.03036	Asthma (childhood onset)	43643	31036433	Pividori M	43581	Lancet Respir Med	www.ncbi.nlm.nih.gov/pubmed/31036433	Shared and distinct genetic risk factors for childhood-onset and adult-onset asthma: genome-wide and transcriptome-wide studies.	9,433 British ancestry cases, 318,237 British ancestry controls	NA	5q31.1	KIF3A, IL4, CCNI2	KIF3A			ENSG00000131437	NA	NA	rs2051809-A	rs2051809	0	2051809	intron_variant	0	0.247	3E-22	21.5229		1.175	[1.137-1.214]	Affymetrix [10894596] (imputed)	N
18	rs75944932	0.930955	17	44206665	rs4792831	0.0302204	Subcortical volume (MOSTest)	44127	32665545	van der Meer D	44026	Nat Commun	www.ncbi.nlm.nih.gov/pubmed/32665545	Understanding the genetic determinants of the brain with MOSTest.	26,502 European ancestry individuals	NA	17q21.31	FOXO3	KANSL1, KANSL1, KANSL1			ENSG00000120071, ENSG00000275867, ENSG00000278458	NA	NA	rs4792831-?	rs4792831	0	4792831	intron_variant	0		4E-20	19.3979		NA		NR [7428630] (imputed)	N
10	rs7799441	0.920026	7	100099466	rs4385401	0.0301324	Platelet count	44095	32888493	Chen MH	44075	Cell	www.ncbi.nlm.nih.gov/pubmed/32888493	Trans-ethnic and Ancestry-Specific Blood-Cell Genetics in 746,667 Individuals from 5 Global Populations.	542,827 European ancestry individuals	NA	7q22.1	NR	NYAP1 - RN7SL416P	ENSG00000166924	ENSG00000242101		7041	28519	rs4385401-C	rs4385401	0	4385401	intergenic_variant	1	0.19889	1E-43	43		0.032031	[0.027-0.037] SD unit increase	Affymetrix, Illumina [50241410] (imputed)	N
10	rs7799441	0.920026	7	100098680	rs6978739	0.0298655	Platelet count	44095	32888493	Chen MH	44075	Cell	www.ncbi.nlm.nih.gov/pubmed/32888493	Trans-ethnic and Ancestry-Specific Blood-Cell Genetics in 746,667 Individuals from 5 Global Populations.	721,201 African American or Afro-Caribbean, African ancestry, European ancestry, East Asian ancestry, Hispanic or Latin American and South Asian ancestry individuals	NA	7q22.1	NR	NYAP1 - RN7SL416P	ENSG00000166924	ENSG00000242101		6255	29305	rs6978739-G	rs6978739	0	6978739	intergenic_variant	1	0.160631	7E-41	40.1549		NA		Affymetrix, Illumina [24588908] (imputed)	N
10	rs13243708	0.974425	7	99739219	rs76483787	0.0295359	Alzheimer’s disease polygenic risk score (upper quantile vs lower quantile)	44791	35589863	Gouveia C	44700	Sci Rep	www.ncbi.nlm.nih.gov/pubmed/35589863	Genome-wide association of polygenic risk extremes for Alzheimer's disease in the UK Biobank.	18,892 European ancestry high risk individuals, 18,892 European ancestry low risk individuals	NA	7q22.1		RPL7P60 - LAMTOR4	ENSG00000214142	ENSG00000188186		914	7316	rs76483787-?	rs76483787	0	76483787	upstream_gene_variant	1	NR	4E-14	13.3979		NA		NR [NR]	N
13	rs3758348	0.970351	9	136178821	rs574237	0.0294028	Factor VIII levels	43552	30586737	Sabater-Lleal M	43424	Circulation	www.ncbi.nlm.nih.gov/pubmed/30586737	Genome-Wide Association Trans-Ethnic Meta-Analyses Identifies Novel Associations Regulating Coagulation Factor VIII and von Willebrand Factor Plasma Levels.	25,897 European ancestry individuals, 4,500 African American individuals, 773 Asian ancestry individuals, 1,440 Hispanic individuals	NA	9q34.2	intergenic	Y_RNA - Y_RNA	ENSG00000200742	ENSG00000200742		775	34390	rs574237-?	rs574237	0	574237	regulatory_region_variant	1	NR	3E-29	28.5229	(EA)	NA		Affymetrix, Illumina [13887196] (imputed)	N
13	rs3758348	0.970351	9	136178821	rs574237	0.0294028	Factor VIII levels	43552	30586737	Sabater-Lleal M	43424	Circulation	www.ncbi.nlm.nih.gov/pubmed/30586737	Genome-Wide Association Trans-Ethnic Meta-Analyses Identifies Novel Associations Regulating Coagulation Factor VIII and von Willebrand Factor Plasma Levels.	25,897 European ancestry individuals, 4,500 African American individuals, 773 Asian ancestry individuals, 1,440 Hispanic individuals	NA	9q34.2	intergenic	Y_RNA - Y_RNA	ENSG00000200742	ENSG00000200742		775	34390	rs574237-?	rs574237	0	574237	regulatory_region_variant	1	NR	7E-38	37.1549		NA		Affymetrix, Illumina [13887196] (imputed)	N
10	rs7799441	0.920026	7	100077273	rs2406253	0.0291477	Educational attainment (years of education)	42790	27225129	Okbay A	42516	Nature	www.ncbi.nlm.nih.gov/pubmed/27225129	Genome-wide association study identifies 74 loci associated with educational attainment.	405,072 European ancestry individuals	NA	7q22.1	NR	TSC22D4 - NYAP1	ENSG00000166925	ENSG00000166924		418	4277	rs2406253-A	rs2406253	0	2406253	TF_binding_site_variant	1	0.807	5E-8	7.30103		0.0155738	NR unit increase	Affymetrix, Illumina, Perlegen [~ 9300000] (imputed)	N
10	rs7799441	0.920026	7	100077273	rs2406253	0.0291477	Educational attainment (years of education)	43392	30038396	Lee JJ	43304	Nat Genet	www.ncbi.nlm.nih.gov/pubmed/30038396	Gene discovery and polygenic prediction from a genome-wide association study of educational attainment in 1.1 million individuals.	up to 1,131,881 European ancestry individuals	NA	7q22.1		TSC22D4 - NYAP1	ENSG00000166925	ENSG00000166924		418	4277	rs2406253-A	rs2406253	0	2406253	TF_binding_site_variant	1	0.8053	4E-14	13.3979		0.0135	[0.01-0.017] unit increase	Affymetrix, Illumina [10000000] (imputed)	N
10	rs7799441	0.920026	7	100077273	rs2406253	0.0291477	Educational attainment (MTAG)	43416	30038396	Lee JJ	43304	Nat Genet	www.ncbi.nlm.nih.gov/pubmed/30038396	Gene discovery and polygenic prediction from a genome-wide association study of educational attainment in 1.1 million individuals.	1,311,438 European ancestry individuals	NA	7q22.1	Intergenic	TSC22D4 - NYAP1	ENSG00000166925	ENSG00000166924		418	4277	rs2406253-A	rs2406253	0	2406253	TF_binding_site_variant	1	0.8053	1E-14	14	(MTAG)	0.0128	[0.0095-0.0161] unit increase	Affymetrix, Illumina [7100000] (imputed)	N
14	rs2493719	0.923733	10	82152638	rs7916349	0.0288928	Urate levels	44244	33356394	Gill D	44193	Hypertension	www.ncbi.nlm.nih.gov/pubmed/33356394	Urate, Blood Pressure, and Cardiovascular Disease: Evidence From Mendelian Randomization and Meta-Analysis of Clinical Trials.	454,183 European ancestry individuals	NA	10q23.1	NR	DYDC2 - PRXL2A	ENSG00000133665	ENSG00000122378		24809	14947	rs7916349-A	rs7916349	0	7916349	intergenic_variant	1	0.54	4E-8	7.39794		0.00999	[0.0063-0.0137] unit decrease	NR [NR]	N
8	rs1050152	0.943726	5	131710202	rs581968	0.0285056	Tiglylcarnitine (C5:1-DC) levels	44879	35347128	Yin X	44648	Nat Commun	www.ncbi.nlm.nih.gov/pubmed/35347128	Genome-wide association studies of metabolites in Finnish men identify disease-relevant loci.	6,136 Finnish ancestry individuals	NA	5q31.1		SLC22A5			ENSG00000197375	NA	NA	rs581968-A	rs581968	0	581968	intron_variant	0	NR	5E-11	10.301		0.12	unit increase	NR [16000000] (imputed)	N
8	rs1050152	0.943726	5	131710202	rs581968	0.0285056	Acetylcarnitine (c2) levels	44879	35347128	Yin X	44648	Nat Commun	www.ncbi.nlm.nih.gov/pubmed/35347128	Genome-wide association studies of metabolites in Finnish men identify disease-relevant loci.	6,136 Finnish ancestry individuals	NA	5q31.1		SLC22A5			ENSG00000197375	NA	NA	rs581968-A	rs581968	0	581968	intron_variant	0	NR	1E-15	15		0.15	unit increase	NR [16000000] (imputed)	N
5	rs13135092	0.950716	4	102801941	rs4698839	0.0279879	Mitochondrial DNA copy number	44587	35023831	Chong M	44574	Elife	www.ncbi.nlm.nih.gov/pubmed/35023831	GWAS and ExWAS of blood Mitochondrial DNA copy number identifies 71 loci and highlights a potential causal role in dementia.	395,718 British, Irish, Other White, South Asian, African ancestry individuals	NA	4q24	NR	BANK1			ENSG00000153064	NA	NA	rs4698839-T	rs4698839	0	4698839	intron_variant	0	0.445088	9E-9	8.04576		0.0124	[0.0081-0.0167] unit increase	Affymetrix [23037915] (imputed)	N
8	rs1050152	0.943726	5	131737030	rs4705857	0.0276659	N,N,N-trimethyl-5-aminovalerate levels	44879	35347128	Yin X	44648	Nat Commun	www.ncbi.nlm.nih.gov/pubmed/35347128	Genome-wide association studies of metabolites in Finnish men identify disease-relevant loci.	6,136 Finnish ancestry individuals	NA	5q31.1		SLC22A5 - IRF1-AS1	ENSG00000197375	ENSG00000197536		5725	9298	rs4705857-T	rs4705857	0	4705857	intergenic_variant	1	NR	8E-45	44.0969		0.26	unit increase	NR [16000000] (imputed)	N
18	rs75944932	0.930955	17	44019712	rs242557	0.0272667	Plasma t-tau levels	42880	28100725	Chen J	42753	Neurology	www.ncbi.nlm.nih.gov/pubmed/28100725	Genome-wide association study identifies MAPT locus influencing human plasma tau levels.	463 European ancestry Alzheimer's disease cases, 163 European ancestry individuals with mild cognitive impairment, 151 European ancestry individuals	360 individuals, 27 individuals later diagnosed with mild cognitive impairment	17q21.31	MAPT	MAPT, MAPT, MAPT			ENSG00000277956, ENSG00000276155, ENSG00000186868	NA	NA	rs242557-A	rs242557	0	242557	intron_variant	0	0.3715	1E-12	12		0.38	NR pg/ml increase	Illumina [316802]	N
18	rs75944932	0.930955	17	44019712	rs242557	0.0272667	Arrhythmia	44253	32514122	Ishigaki K	43990	Nat Genet	www.ncbi.nlm.nih.gov/pubmed/32514122	Large-scale genome-wide association study in a Japanese population identifies novel susceptibility loci across different diseases.	17,861 Japanese ancestry cases, 194,592 Japanese ancestry controls	NA	17q21.31		MAPT, MAPT, MAPT			ENSG00000277956, ENSG00000276155, ENSG00000186868	NA	NA	rs242557-A	rs242557	0	242557	intron_variant	0	0.456967371	1E-8	8		0.93729	[0.916595886-0.958451717]	Illumina [8919992] (imputed)	N
18	rs75944932	0.930955	17	44019712	rs242557	0.0272667	Atrial fibrillation	43325	29892015	Roselli C	43262	Nat Genet	www.ncbi.nlm.nih.gov/pubmed/29892015	Multi-ethnic genome-wide association study for atrial fibrillation.	55,114 European ancestry cases, 482,295 European ancestry controls, 8,180 Japanese ancestry cases, 28,612 Japanese ancestry controls, 1,307 African American ancestry cases, 7,660 African American ancestry controls, 845 Hispanic cases, 4,177 Hispanic controls	NA	17q21.31	MAPT	MAPT, MAPT, MAPT			ENSG00000277956, ENSG00000276155, ENSG00000186868	NA	NA	rs242557-G	rs242557	0	242557	intron_variant	0	0.61	4E-9	8.39794		1.04	[1.03-1.06]	Affymetrix, Illumina [up to 12149979] (imputed)	N
18	rs75944932	0.930955	17	44019712	rs242557	0.0272667	Progressive supranuclear palsy	40738	21685912	Hoglinger GU	40713	Nat Genet	www.ncbi.nlm.nih.gov/pubmed/21685912	Identification of common variants influencing risk of the tauopathy progressive supranuclear palsy.	1,069 European ancestry cases, 2,958 European ancestry controls, 45 cases, 329 controls	1,051 European ancestry cases, 3,560 European ancestry controls	17q21.31	MAPT	MAPT, MAPT, MAPT			ENSG00000277956, ENSG00000276155, ENSG00000186868	NA	NA	rs242557-?	rs242557	0	242557	intron_variant	0	0.35	9E-18	17.0458	(controlling for rs8070723)	1.43	[1.32-1.54]	Illumina [531451]	N
18	rs75944932	0.930955	17	44019712	rs242557	0.0272667	Progressive supranuclear palsy	43607	31059154	Chen Z	43591	Mov Disord	www.ncbi.nlm.nih.gov/pubmed/31059154	Genome-wide survey of copy number variants finds MAPT duplications in progressive supranuclear palsy.	283 European ancestry cases, 4,472 European ancestry controls	1,178 cases, 3,759 controls	17q21.31	MAPT	MAPT, MAPT, MAPT			ENSG00000277956, ENSG00000276155, ENSG00000186868	NA	NA	rs242557-G	rs242557	0	242557	intron_variant	0	0.48	2E-22	21.699		1.9061		Illumina [at least 284674]	N
18	rs75944932	0.930955	17	44019712	rs242557	0.0272667	Circulating levels of total-tau	44663	35396452	Sarnowski C	44659	Commun Biol	www.ncbi.nlm.nih.gov/pubmed/35396452	Meta-analysis of genome-wide association studies identifies ancestry-specific associations underlying circulating total tau levels.	14,721 European ancestry individuals	NA	17q21.31		MAPT, MAPT, MAPT			ENSG00000277956, ENSG00000276155, ENSG00000186868	NA	NA	rs242557-A	rs242557	0	242557	intron_variant	0	0.38	9E-143	142.046		0.2	[0.18-0.22] unit increase	NR [10082601] (imputed)	N
18	rs75944932	0.930955	17	44019712	rs242557	0.0272667	Hip circumference adjusted for BMI	44432	34021172	Christakoudi S	44337	Sci Rep	www.ncbi.nlm.nih.gov/pubmed/34021172	GWAS of allometric body-shape indices in UK Biobank identifies loci suggesting associations with morphogenesis, organogenesis, adrenal cell renewal and cancer.	219,872 British ancestry women	NA	17q21.31	MAPT	MAPT, MAPT, MAPT			ENSG00000277956, ENSG00000276155, ENSG00000186868	NA	NA	rs242557-A	rs242557	0	242557	intron_variant	0	NR	9E-9	8.04576		0.0166684	[0.011-0.022] unit increase	Affymetrix [321016] (imputed)	N
8	rs1050152	0.943726	5	132030667	rs17690965	0.0271869	Atopic march	42641	26542096	Marenholz I	42314	Nat Commun	www.ncbi.nlm.nih.gov/pubmed/26542096	Meta-analysis identifies seven susceptibility loci involved in the atopic march.	1,151 European ancestry early-onset eczema and childhood asthma cases, 10,030 European ancestry controls	1,277 European ancestry early-onset eczema and childhood asthma cases, 7,004 European ancestry controls	5q31.1	IL4, KIF3A	KIF3A			ENSG00000131437	NA	NA	rs17690965-C	rs17690965	0	17690965	3_prime_UTR_variant	0	0.264	5E-8	7.30103		1.24	[1.15-1.33]	Affymetrix, Illumina [1633153] (imputed)	N
17	rs2290400	0.996526	17	37610123	rs11655550	0.0262732	Systemic lupus erythematosus	41969	24871463	Armstrong DL	41788	Genes Immun	www.ncbi.nlm.nih.gov/pubmed/24871463	GWAS identifies novel SLE susceptibility genes and explains the association of the HLA region.	725 European ancestry cases, 2,438 European ancestry controls	NA	17q12	MED1	MED1 - CDK12	ENSG00000125686	ENSG00000167258		2598	7616	rs11655550-C	rs11655550	0	11655550	intergenic_variant	1	0.16	7E-7	6.1549		1.475	[1.368-1.59]	Illumina [NR]	N
9	rs2768552	0.950262	6	109138913	rs475125	0.0259422	General risk tolerance (MTAG)	43542	30643258	Karlsson Linner R	43479	Nat Genet	www.ncbi.nlm.nih.gov/pubmed/30643258	Genome-wide association analyses of risk tolerance and risky behaviors in over 1 million individuals identify hundreds of loci and shared genetic influences.	975,353 European ancestry individuals	NA	6q21	ARMC2	ZNF259P1		ENSG00000118690		NA	30706	rs475125-A	rs475125	0	475125	non_coding_transcript_exon_variant	0	0.507	1E-13	13		0.0088	[0.0064-0.0112] unit decrease	Affymetrix, Illumina [5869552] (imputed)	N
2	rs11580040	0.914422	1	155773337	rs72706163	0.025751	Periventricular white matter hyperintensities	44137	32517579	Armstrong NJ	43992	Stroke	www.ncbi.nlm.nih.gov/pubmed/32517579	Common Genetic Variation Indicates Separate Causes for Periventricular and Deep White Matter Hyperintensities.	16,832 European ancestry individuals, 736 African American individuals, 658 Hispanic individuals	8,428 European and unknown ancestry individuals	1q22	GON4L	GON4L			ENSG00000116580	NA	NA	rs72706163-T	rs72706163	0	72706163	intron_variant	0	0.8945	6E-6	5.22185		0.0492	[0.028-0.07] unit decrease	Affymetrix, Illumina [NR] (imputed)	N
8	rs1050152	0.943726	5	132024166	rs11747814	0.0256349	Eczema	44532	34785669	Grosche S	44516	Nat Commun	www.ncbi.nlm.nih.gov/pubmed/34785669	Rare variant analysis in eczema identifies exonic variants in DUSP1, NOTCH4 and SLC9A4.	20,016 European ancestry cases, 380,433 European ancestry controls	NA	5q31.1		IL4 - KIF3A	ENSG00000113520	ENSG00000131437		5796	4154	rs11747814-T	rs11747814	0	11747814	regulatory_region_variant	1	0.7186	3E-18	17.5229		0.9		Affymetrix, Illumina [9397031] (imputed)	N
13	rs3758348	0.970351	9	136379890	rs17758315	0.0251213	Factor VIII levels	44789	35552711	Pankratz N	44693	Hum Mol Genet	www.ncbi.nlm.nih.gov/pubmed/35552711	Whole exome sequencing of 14 389 individuals from the ESP and CHARGE consortia identifies novel rare variation associated with hemostatic factors.	8,580 European ancestry individuals, 11,837 African American individuals	NA	9q34.2		MYMK			ENSG00000187616	NA	NA	rs17758315-?	rs17758315	0	17758315	synonymous_variant	0	NR	9E-13	12.0458		0.0268056	[0.019-0.034] unit decrease	Illumina [269877]	N
13	rs3758348	0.970351	9	136379890	rs17758315	0.0251213	von Willebrand factor levels	44789	35552711	Pankratz N	44693	Hum Mol Genet	www.ncbi.nlm.nih.gov/pubmed/35552711	Whole exome sequencing of 14 389 individuals from the ESP and CHARGE consortia identifies novel rare variation associated with hemostatic factors.	8,318 European ancestry individuals, 11,421 African American individuals	NA	9q34.2		MYMK			ENSG00000187616	NA	NA	rs17758315-?	rs17758315	0	17758315	synonymous_variant	0	NR	5E-16	15.301		0.0409602	[0.031-0.051] unit decrease	Illumina [269877]	N
13	rs3758348	0.970351	9	136302434	rs3780808	0.0249082	Vertex-wise sulcal depth	44627	34910505	van der Meer D	44545	Sci Adv	www.ncbi.nlm.nih.gov/pubmed/34910505	The genetic architecture of human cortical folding.	33,748 European ancestry individuals	NA	9q34.2		ADAMTS13, ADAMTS13			ENSG00000281244, ENSG00000160323	NA	NA	rs3780808-T	rs3780808	0	3780808	intron_variant	0	0.42	1E-11	11		6.8	z score increase	Affymetrix [9061022] (imputed)	N
13	rs3758348	0.970351	9	136291063	rs3118667	0.0247093	ADAMTS13 activity	42329	25934476	de Vries PS	42125	Blood	www.ncbi.nlm.nih.gov/pubmed/25934476	Genetic variants in the ADAMTS13 and SUPT3H genes are associated with ADAMTS13 activity.	3,423 European ancestry individuals	2,025 European ancestry individuals	9q34.2	ADAMTS13	ADAMTS13, ADAMTS13			ENSG00000281244, ENSG00000160323	NA	NA	rs3118667-C	rs3118667	0	3118667	synonymous_variant	0	0.47	1E-20	20	(Conditional on rs41314453 and rs10456544)	3	unit increase	Illumina [8237900] (imputed)	N
5	rs13135092	0.950716	4	102799072	rs7679882	0.0246356	Mean platelet volume	44095	32888493	Chen MH	44075	Cell	www.ncbi.nlm.nih.gov/pubmed/32888493	Trans-ethnic and Ancestry-Specific Blood-Cell Genetics in 746,667 Individuals from 5 Global Populations.	484,042 African American or Afro-Caribbean, African ancestry, European ancestry, East Asian ancestry, Hispanic or Latin American and South Asian ancestry individuals	NA	4q24	NR	BANK1			ENSG00000153064	NA	NA	rs7679882-C	rs7679882	0	7679882	intron_variant	0	0.596178	1E-52	52		NA		Affymetrix, Illumina [17210439] (imputed)	N
5	rs13135092	0.950716	4	102799072	rs7679882	0.0246356	Mean platelet volume	44095	32888493	Chen MH	44075	Cell	www.ncbi.nlm.nih.gov/pubmed/32888493	Trans-ethnic and Ancestry-Specific Blood-Cell Genetics in 746,667 Individuals from 5 Global Populations.	460,935 European ancestry individuals	NA	4q24	NR	BANK1			ENSG00000153064	NA	NA	rs7679882-C	rs7679882	0	7679882	intron_variant	0	0.600721	6E-55	54.2218		0.030546	[0.027-0.034] SD unit increase	Affymetrix, Illumina [49660172] (imputed)	N
5	rs13135092	0.950716	4	102799072	rs7679882	0.0246356	Mean platelet volume	44092	32888494	Vuckovic D	44075	Cell	www.ncbi.nlm.nih.gov/pubmed/32888494	The Polygenic and Monogenic Basis of Blood Traits and Diseases.	408,112 British individuals	NA	4q24	BANK1	BANK1			ENSG00000153064	NA	NA	rs7679882-G	rs7679882	0	7679882	intron_variant	0	0.399679	4E-45	44.3979		0.0323797	[0.028-0.037] unit decrease	Affymetrix [93095623] (imputed)	N
10	rs7799441	0.920026	7	99973402	rs6965458	0.0243395	Monocyte count	44095	32888493	Chen MH	44075	Cell	www.ncbi.nlm.nih.gov/pubmed/32888493	Trans-ethnic and Ancestry-Specific Blood-Cell Genetics in 746,667 Individuals from 5 Global Populations.	639,696 African American or Afro-Caribbean, African ancestry, European ancestry, East Asian ancestry, Hispanic or Latin American and South Asian ancestry individuals	NA	7q22.1	NR	PILRA			ENSG00000085514	NA	NA	rs6965458-A	rs6965458	0	6965458	intron_variant	0	0.159189	1E-12	12		NA		Affymetrix, Illumina [23467995] (imputed)	N
10	rs7799441	0.920026	7	100002772	rs76913697	0.0241241	Platelet distribution width	42977	27863252	Astle WJ	42691	Cell	www.ncbi.nlm.nih.gov/pubmed/27863252	The Allelic Landscape of Human Blood Cell Trait Variation and Links to Common Complex Disease.	164,433 European ancestry individuals	NA	7q22.1	ZCWPW1	ZCWPW1			ENSG00000078487	NA	NA	rs76913697-G	rs76913697	0	76913697	intron_variant	0	0.1941	5E-51	50.301		0.0686734	[0.06-0.078] unit decrease	Affymetrix [~ 2500000] (imputed)	N
10	rs7799441	0.920026	7	99991548	rs7803454	0.0233988	Advanced age-related macular degeneration	42653	26691988	Fritsche LG	42359	Nat Genet	www.ncbi.nlm.nih.gov/pubmed/26691988	A large genome-wide association study of age-related macular degeneration highlights contributions of rare and common variants.	16,144 European ancestry cases, 17,832 European ancestry controls	473 Asian ancestry cases, 1,099 Asian ancestry controls, 52 African ancestry cases, 361 African ancestry cases, 254 other non-European ancestry cases, 694 other non-European ancestry controls	7q22.1	PILRB, PILRA	PILRA			ENSG00000085514	NA	NA	rs7803454-?	rs7803454	0	7803454	intron_variant	0	NR	5E-9	8.30103	(EA)	1.13		Illumina [12023830] (imputed)	N
8	rs1050152	0.943726	5	132060583	rs10074523	0.0231828	Asthma or allergic disease (pleiotropy)	43567	29785011	Zhu Z	43241	Nat Genet	www.ncbi.nlm.nih.gov/pubmed/29785011	A genome-wide cross-trait analysis from UK Biobank highlights the shared genetic architecture of asthma and allergic diseases.	14,085 European asthma cases, 25,685 European ancestry allergic diseases cases, 76,768 European ancestry controls	NA	5q31.1	CCNI2, IL4, KIF3A, SEPT8	KIF3A			ENSG00000131437	NA	NA	rs10074523-?	rs10074523	0	10074523	intron_variant	0	NR	2E-10	9.69897		1.1		NR [74888535] (imputed)	N
4	rs756644	0.933666	3	169135914	rs76112240	0.0230613	Estimated glomerular filtration rate	43619	31015462	Graham SE	43578	Nat Commun	www.ncbi.nlm.nih.gov/pubmed/31015462	Sex-specific and pleiotropic effects underlying kidney function identified from GWAS meta-analysis.	206,856 European ancestry individuals, 143,658 East Asian ancestry individuals	NA	3q26.2	MECOM	MECOM			ENSG00000085276	NA	NA	rs76112240-C	rs76112240	0	76112240	intron_variant	0	0.2104	2E-8	7.69897		5.63	NR z score decrease	Illumina [26237160] (imputed)	N
20	rs915823	0.92934	21	42866107	rs2838042	0.0222123	Childhood gender nonconformity	44568	34518958	Sanders AR	44452	Arch Sex Behav	www.ncbi.nlm.nih.gov/pubmed/34518958	Genome-Wide Linkage and Association Study of Childhood Gender Nonconformity in Males.	409 European ancestry concordant male sibling pairs	NA	21q22.3		TMPRSS2			ENSG00000184012	NA	NA	rs2838042-T	rs2838042	0	2838042	intron_variant	0	0.767	6E-7	6.22185		0.074	[0.045-0.103] unit decrease	Affymetrix [6030650] (imputed)	N
20	rs915823	0.92934	21	42912591	rs74576407	0.0218497	Nicotine dependence symptom count	44007	25555482	Gelernter J	41898	Biol Psychiatry	www.ncbi.nlm.nih.gov/pubmed/25555482	Genome-wide association study of nicotine dependence in American populations: identification of novel risk loci in both African-Americans and European-Americans.	3,529 African American individuals, 4,117 European American individuals	NA	21q22.3	intergenic	TMPRSS2 - PCSEAT	ENSG00000184012	ENSG00000286027		9548	39811	rs74576407-A	rs74576407	0	74576407	intergenic_variant	1	NR	9E-6	5.04576		NA		Illumina [up to 11995908] (imputed)	N
10	rs7799441	0.920026	7	100053690	rs2406255	0.0216486	Heel bone mineral density	43493	30598549	Morris JA	43465	Nat Genet	www.ncbi.nlm.nih.gov/pubmed/30598549	An atlas of genetic influences on osteoporosis in humans and mice.	426,824 British ancestry individuals	NA	7q22.1	C7orf61	PPP1R35-AS1 - C7orf61	ENSG00000240211	ENSG00000185955		17563	553	rs2406255-T	rs2406255	0	2406255	TF_binding_site_variant	1	0.805981	1E-12	12		0.0164613	[0.012-0.021] unit increase	NR [13737936] (imputed)	N
8	rs1050152	0.943726	5	132029491	rs4705963	0.0205078	Eosinophil counts	44092	32888494	Vuckovic D	44075	Cell	www.ncbi.nlm.nih.gov/pubmed/32888494	The Polygenic and Monogenic Basis of Blood Traits and Diseases.	408,112 British individuals	NA	5q31.1	KIF3A	KIF3A			ENSG00000131437	NA	NA	rs4705963-G	rs4705963	0	4705963	3_prime_UTR_variant	0	0.749072	1E-18	18		0.0242857	[0.019-0.03] unit increase	Affymetrix [93095623] (imputed)	N
17	rs2290400	0.996526	17	38124892	rs59843584	0.0203478	Asthma (childhood onset)	43938	31669095	Zhu Z	43762	J Allergy Clin Immunol	www.ncbi.nlm.nih.gov/pubmed/31669095	Shared Genetic and Experimental Links between Obesity-Related Traits and Asthma Subtypes in UK Biobank.	13,435 European ancestry cases, 393,186 European ancestry controls	NA	17q21.1	NR	GSDMA			ENSG00000167914	NA	NA	rs59843584-?	rs59843584	0	59843584	intron_variant	0	NR	4E-18	17.3979		NA		Affymetrix [~ 8270000] (imputed)	N
8	rs1050152	0.943726	5	130867733	rs1029472	0.0200285	Waist-to-hip ratio adjusted for BMI	43773	30239722	Pulit SL	43357	Hum Mol Genet	www.ncbi.nlm.nih.gov/pubmed/30239722	Meta-analysis of genome-wide association studies for body fat distribution in 694,649 individuals of European ancestry.	379,501 European ancestry female individuals	NA	5q31.1	NR	RAPGEF6			ENSG00000158987	NA	NA	rs1029472-A	rs1029472	0	1029472	intron_variant	0	0.9407	2E-9	8.69897		0.0251	[0.017-0.033] unit decrease	NR [~ 27400000] (imputed)	N
8	rs1050152	0.943726	5	130867733	rs1029472	0.0200285	Alanine aminotransferase levels	44421	34315874	Ward LD	44404	Nat Commun	www.ncbi.nlm.nih.gov/pubmed/34315874	GWAS of serum ALT and AST reveals an association of SLC30A10 Thr95Ile with hypermanganesemia symptoms.	387,859 British ancestry individuals, 10,635 Asian or Asian British individuals, 7,468 Black or Black British individuals, 2,338 Chinese ancestry individuals	NA	5q31.1	FNIP1	RAPGEF6			ENSG00000158987	NA	NA	rs1029472-?	rs1029472	0	1029472	intron_variant	0	NR	2E-12	11.699		0.0057	[0.0039-0.0075] unit increase	Affymetrix [21347608] (imputed)	N
8	rs1050152	0.943726	5	130867733	rs1029472	0.0200285	Aspartate aminotransferase levels	44421	34315874	Ward LD	44404	Nat Commun	www.ncbi.nlm.nih.gov/pubmed/34315874	GWAS of serum ALT and AST reveals an association of SLC30A10 Thr95Ile with hypermanganesemia symptoms.	386,570 British ancestry individuals, 10,617 Asian or Asian British individuals, 7,426 Black or Black British individuals, 2,321 Chinese ancestry individuals	NA	5q31.1	FNIP1	RAPGEF6			ENSG00000158987	NA	NA	rs1029472-?	rs1029472	0	1029472	intron_variant	0	NR	1E-8	8		0.0028	[0.0016-0.004] unit increase	Affymetrix [21347608] (imputed)	N
5	rs13135092	0.950716	4	102766892	rs11931658	0.0198351	Schizophrenia	44831	35396580	Trubetskoy V	44659	Nature	www.ncbi.nlm.nih.gov/pubmed/35396580	Mapping genomic loci implicates genes and synaptic biology in schizophrenia.	53,386 European ancestry cases, 77,258 European ancestry controls, 14,004 East Asian ancestry cases, 16,757 East Asian ancestry controls, 6,152 African American cases, 3,918 African American controls, 1,234 Latino cases, 3,090 Latino controls	1,979 European ancestry cases, 142,626 European ancestry controls	4q24		BANK1			ENSG00000153064	NA	NA	rs11931658-T	rs11931658	0	11931658	intron_variant	0	0.692	4E-6	5.39794		0.96416	[0.95-0.98]	Affymetrix [7585078] (imputed)	N
3	rs61054961	0.944414	2	198144002	rs1429411	0.0191485	Interferon alpha levels in systemic lupus erythematosus	42177	25338677	Kariuki SN	41935	Genes Immun	www.ncbi.nlm.nih.gov/pubmed/25338677	Genetic analysis of the pathogenic molecular sub-phenotype interferon-alpha identifies multiple novel loci involved in systemic lupus erythematosus.	88 European ancestry high interferon alpha cases, 322 European ancestry low interferon alpha cases	715 European ancestry cases, 450 African American cases	2q33.1	ANKRD44, LOC729342	ANKRD44, ANKRD44-IT1			ENSG00000065413, ENSG00000236977	NA	NA	rs1429411-C	rs1429411	0	1429411	intron_variant	0	NR	5E-6	5.30103	(EA)	1.55	[1.20-2.00]	Illumina [291943]	N
13	rs3758348	0.970351	9	136293066	rs3758349	0.0187904	Blood protein levels	43286	29875488	Sun BB	43257	Nature	www.ncbi.nlm.nih.gov/pubmed/29875488	Genomic atlas of the human plasma proteome.	3,301 European ancestry individuals	NA	9q34.2	NR	ADAMTS13, ADAMTS13			ENSG00000281244, ENSG00000160323	NA	NA	rs3758349-C	rs3758349	0	3758349	intron_variant	0	0.434	6E-74	73.2218	(A disintegrin and metalloproteinase with thrombospondin motifs 13, ADAMTS13.3175.51.5)	0.43	[0.39-0.47] unit decrease	Affymetrix [10572788] (imputed)	N
7	rs1482698	0.910411	5	44507248	rs72748085	0.0186398	Balding type 1	43502	30595370	Kichaev G	43461	Am J Hum Genet	www.ncbi.nlm.nih.gov/pubmed/30595370	Leveraging Polygenic Functional Enrichment to Improve GWAS Power.	approximately 208,000 European ancestry individuals	NA	5p12		LINC02224			ENSG00000249203	NA	NA	rs72748085-?	rs72748085	0	72748085	intron_variant	0	NR	1E-10	10		NA		NR [~ 8900000] (imputed)	N
11	rs2020320	0.918764	9	17027407	rs112488223	0.0184938	Heel bone mineral density	43504	30595370	Kichaev G	43461	Am J Hum Genet	www.ncbi.nlm.nih.gov/pubmed/30595370	Leveraging Polygenic Functional Enrichment to Improve GWAS Power.	approximately 446,000 European ancestry individuals	NA	9p22.2		NA - RN7SL720P		ENSG00000241152		NA	26492	rs112488223-?	rs112488223	0	112488223	intron_variant	1	NR	5E-16	15.301		NA		NR [~ 8900000] (imputed)	N
5	rs13135092	0.950716	4	102894289	rs62322696	0.0184771	Adventurousness	43542	30643258	Karlsson Linner R	43479	Nat Genet	www.ncbi.nlm.nih.gov/pubmed/30643258	Genome-wide association analyses of risk tolerance and risky behaviors in over 1 million individuals identify hundreds of loci and shared genetic influences.	557,923 European ancestry individuals	NA	4q24	BANK1	BANK1			ENSG00000153064	NA	NA	rs62322696-A	rs62322696	0	62322696	intron_variant	0	0.45	2E-8	7.69897		0.0109087	[0.0071-0.0147] unit increase	Illumina [9339358] (imputed)	N
11	rs2020320	0.918764	9	17040820	rs79439080	0.0181909	Height	43606	30595370	Kichaev G	43461	Am J Hum Genet	www.ncbi.nlm.nih.gov/pubmed/30595370	Leveraging Polygenic Functional Enrichment to Improve GWAS Power.	approximately 458,000 European ancestry individuals	NA	9p22.2		NA - RN7SL720P		ENSG00000241152		NA	13079	rs79439080-?	rs79439080	0	79439080	intron_variant	1	NR	7E-24	23.1549		NA		NR [~ 8900000] (imputed)	N
18	rs75944932	0.930955	17	44343902	rs2532345	0.0181603	Reaction time	43360	29844566	Davies G	43249	Nat Commun	www.ncbi.nlm.nih.gov/pubmed/29844566	Study of 300,486 individuals identifies 148 independent genetic loci influencing general cognitive function.	330,069 European ancestry individuals	NA	17q21.31	ENSG00000261575	MAPK8IP1P1 - ARL17B	ENSG00000282723	ENSG00000228696		21492	8248	rs2532345-?	rs2532345	0	2532345	regulatory_region_variant	1	NR	3E-15	14.5229		0.013842	[0.01-0.017] unit decrease	Affymetrix [805426] (imputed)	N
18	rs75944932	0.930955	17	44343902	rs2532345	0.0181603	Age of smoking initiation (MTAG)	43552	30643251	Liu M	43479	Nat Genet	www.ncbi.nlm.nih.gov/pubmed/30643251	Association studies of up to 1.2 million individuals yield new insights into the genetic etiology of tobacco and alcohol use.	up to 931,815 European ancestry individuals	NA	17q21.31	NR	MAPK8IP1P1 - ARL17B	ENSG00000282723	ENSG00000228696		21492	8248	rs2532345-A	rs2532345	0	2532345	regulatory_region_variant	1	0.293	5E-12	11.301		0.0122867	[0.0088-0.0158] unit decrease	NR [9732723] (imputed)	N
5	rs13135092	0.950716	4	102901822	rs60500975	0.0177717	Gut microbiota (beta diversity)	42829	27723756	Wang J	42653	Nat Genet	www.ncbi.nlm.nih.gov/pubmed/27723756	Genome-wide association analysis identifies variation in vitamin D receptor and other host factors influencing the gut microbiota.	1,812 European ancestry individuals	371 European ancestry individuals	4q24	BANK1	BANK1			ENSG00000153064	NA	NA	rs60500975-?	rs60500975	0	60500975	intron_variant	0	NR	5E-8	7.30103		0.82	NR percent increase	Affymetrix, Illumina [6344846] (imputed)	N
3	rs61054961	0.944414	2	199097154	rs1531180	0.0170434	General cognitive ability	43360	29844566	Davies G	43249	Nat Commun	www.ncbi.nlm.nih.gov/pubmed/29844566	Study of 300,486 individuals identifies 148 independent genetic loci influencing general cognitive function.	up to 300,486 European ancestry individuals	NA	2q33.1	NR	PLCL1			ENSG00000115896	NA	NA	rs1531180-?	rs1531180	0	1531180	intron_variant	0	NR	4E-7	6.39794		5.092	z-score increase	Affymetrix, Illumina [at least 2500000] (imputed)	N
18	rs75944932	0.930955	17	44833217	rs35732828	0.0162736	Glycated hemoglobin levels	44376	33462484	Sinnott-Armstrong N	44214	Nat Genet	www.ncbi.nlm.nih.gov/pubmed/33462484	Genetics of 35 blood and urine biomarkers in the UK Biobank.	327,177 European ancestry individuals, 4,847 African ancestry individuals, 6,895 South Asian ancestry individuals	NA	17q21.31	NR	NSF, NSF, NSF			ENSG00000278174, ENSG00000276262, ENSG00000073969	NA	NA	rs35732828-A	rs35732828	0	35732828	3_prime_UTR_variant	0	NR	7E-11	10.1549		0.0218	[0.015-0.028] unit increase	Affymetrix [9000000] (imputed)	N
13	rs3758348	0.970351	9	136316367	rs28680325	0.0162133	vWF levels	43552	30586737	Sabater-Lleal M	43424	Circulation	www.ncbi.nlm.nih.gov/pubmed/30586737	Genome-Wide Association Trans-Ethnic Meta-Analyses Identifies Novel Associations Regulating Coagulation Factor VIII and von Willebrand Factor Plasma Levels.	42,379 European ancestry individuals, 3,700 African American individuals, 275 Hispanic individuals	NA	9q34.2	ABO	ADAMTS13, ADAMTS13			ENSG00000281244, ENSG00000160323	NA	NA	rs28680325-?	rs28680325	0	28680325	intron_variant	0	NR	1E-9	9	(EA)	NA		Affymetrix, Illumina [10537485] (imputed)	N
13	rs3758348	0.970351	9	136316367	rs28680325	0.0162133	vWF levels	43552	30586737	Sabater-Lleal M	43424	Circulation	www.ncbi.nlm.nih.gov/pubmed/30586737	Genome-Wide Association Trans-Ethnic Meta-Analyses Identifies Novel Associations Regulating Coagulation Factor VIII and von Willebrand Factor Plasma Levels.	42,379 European ancestry individuals, 3,700 African American individuals, 275 Hispanic individuals	NA	9q34.2	ABO	ADAMTS13, ADAMTS13			ENSG00000281244, ENSG00000160323	NA	NA	rs28680325-?	rs28680325	0	28680325	intron_variant	0	NR	3E-10	9.52288		NA		Affymetrix, Illumina [10537485] (imputed)	N
18	rs75944932	0.930955	17	44808360	rs35937770	0.0161523	Cortical surface area	44033	32193296	Grasby KL	43891	Science	www.ncbi.nlm.nih.gov/pubmed/32193296	The genetic architecture of the human cerebral cortex.	33,992 European ancestry individuals	14,727 European ancestry individuals, 2,943 individuals	17q21.31	NR	NSF, NSF, NSF			ENSG00000278174, ENSG00000276262, ENSG00000073969	NA	NA	rs35937770-A	rs35937770	0	35937770	intron_variant	0	0.3211	2E-11	10.699	(total)	614.23	[434.33-794.13] unit increase	Affymetrix, Illumina [NR]	N
18	rs75944932	0.930955	17	44808360	rs35937770	0.0161523	Reaction time	43360	29844566	Davies G	43249	Nat Commun	www.ncbi.nlm.nih.gov/pubmed/29844566	Study of 300,486 individuals identifies 148 independent genetic loci influencing general cognitive function.	330,069 European ancestry individuals	NA	17q21.31	NSF	NSF, NSF, NSF			ENSG00000278174, ENSG00000276262, ENSG00000073969	NA	NA	rs35937770-?	rs35937770	0	35937770	intron_variant	0	NR	1E-16	16		0.014359	[0.011-0.018] unit decrease	Affymetrix [805426] (imputed)	N
18	rs75944932	0.930955	17	44310965	rs12452789	0.0155852	Red blood cell count	44095	32888493	Chen MH	44075	Cell	www.ncbi.nlm.nih.gov/pubmed/32888493	Trans-ethnic and Ancestry-Specific Blood-Cell Genetics in 746,667 Individuals from 5 Global Populations.	150,708 East Asian ancestry individuals	NA	17q21.31	NR	KANSL1 - MAPK8IP1P1	ENSG00000278458	ENSG00000282723		8210	10007	rs12452789-T	rs12452789	0	12452789	intergenic_variant	1	0.524918	1E-13	13		0.036852	[0.027-0.047] SD units decrease	Affymetrix, Illumina [16709798] (imputed)	N
11	rs2020320	0.918764	9	16982414	rs10962792	0.0155714	Waist circumference adjusted for body mass index	43938	31669095	Zhu Z	43762	J Allergy Clin Immunol	www.ncbi.nlm.nih.gov/pubmed/31669095	Shared Genetic and Experimental Links between Obesity-Related Traits and Asthma Subtypes in UK Biobank.	457,690 European ancestry individuals	NA	9p22.2	NR	NA - RN7SL720P		ENSG00000241152		NA	71485	rs10962792-?	rs10962792	0	10962792	intron_variant	1	NR	5E-8	7.30103		NA		Affymetrix [~ 8270000] (imputed)	N
19	rs35028989	0.925589	19	50909765	rs2230245	0.0153771	Obesity-related traits	41373	23251661	Comuzzie AG	41247	PLoS One	www.ncbi.nlm.nih.gov/pubmed/23251661	Novel genetic loci identified for the pathophysiology of childhood obesity in the Hispanic population.	815 Hispanic children from 263 families	NA	19q13.33	POLD1	POLD1			ENSG00000062822	NA	NA	rs2230245-A	rs2230245	0	2230245	synonymous_variant	0	0.057	6E-6	5.22185	(Urinary nitrogen )	0.04	[NR] g/d increase	Illumina [899892]	N
5	rs13135092	0.950716	4	102756099	rs4643809	0.0152068	Systemic lupus erythematosus	44370	33272962	Yin X	44168	Ann Rheum Dis	www.ncbi.nlm.nih.gov/pubmed/33272962	Meta-analysis of 208370 East Asians identifies 113 susceptibility loci for systemic lupus erythematosus.	13,377 East Asian ancestry cases, 194,993 East Asian ancestry controls	NA	4q24	BANK1	BANK1			ENSG00000153064	NA	NA	rs4643809-T	rs4643809	0	4643809	intron_variant	0	0.305	4E-24	23.3979		0.846	[0.81-0.88]	Illumina [11270530] (imputed)	N
18	rs75944932	0.930955	17	44080354	rs2471739	0.0149025	Risk-taking tendency (4-domain principal component model)	43542	30643258	Karlsson Linner R	43479	Nat Genet	www.ncbi.nlm.nih.gov/pubmed/30643258	Genome-wide association analyses of risk tolerance and risky behaviors in over 1 million individuals identify hundreds of loci and shared genetic influences.	315,894 European ancestry individuals	NA	17q21.31	STH	MAPT, MAPT, MAPT			ENSG00000277956, ENSG00000276155, ENSG00000186868	NA	NA	rs2471739-T	rs2471739	0	2471739	intron_variant	0	0.8059	3E-8	7.52288		0.0180651	[0.012-0.024] unit decrease	Affymetrix [~ 11515000] (imputed)	N
18	rs75944932	0.930955	17	44793283	rs17692129	0.0148358	Cortical surface area (global PC1)	44032	32198502	Shin J	43910	Cereb Cortex	www.ncbi.nlm.nih.gov/pubmed/32198502	Global and Regional Development of the Human Cerebral Cortex: Molecular Architecture and Occupational Aptitudes.	23,784 European ancestry individuals	19,512 European ancestry individuals, 6,234 individuals	17q21.31	NSF	NSF, NSF, NSF			ENSG00000278174, ENSG00000276262, ENSG00000073969	NA	NA	rs17692129-?	rs17692129	0	17692129	intron_variant	0	NR	2E-10	9.69897	(EA)	1.0218	[0.71-1.33] unit increase	Affymetrix, Illumina [NR] (imputed)	N
18	rs75944932	0.930955	17	44793283	rs17692129	0.0148358	Neuroticism	43404	29942085	Nagel M	43276	Nat Genet	www.ncbi.nlm.nih.gov/pubmed/29942085	Meta-analysis of genome-wide association studies for neuroticism in 449,484 individuals identifies novel genetic loci and pathways.	449,484 European ancestry individuals	NA	17q21.31	NR	NSF, NSF, NSF			ENSG00000278174, ENSG00000276262, ENSG00000073969	NA	NA	rs17692129-T	rs17692129	0	17692129	intron_variant	0	NR	5E-8	7.30103		5.453	z score decrease	Affymetrix [10847151] (imputed)	N
18	rs75944932	0.930955	17	44793283	rs17692129	0.0148358	Smoking initiation (ever regular vs never regular)	43552	30643251	Liu M	43479	Nat Genet	www.ncbi.nlm.nih.gov/pubmed/30643251	Association studies of up to 1.2 million individuals yield new insights into the genetic etiology of tobacco and alcohol use.	up to 1,232,091 European ancestry individuals	NA	17q21.31	NR	NSF, NSF, NSF			ENSG00000278174, ENSG00000276262, ENSG00000073969	NA	NA	rs17692129-T	rs17692129	0	17692129	intron_variant	0	0.331	5E-13	12.301		0.0195989	[0.014-0.025] unit increase	NR [~ 10000000] (imputed)	N
18	rs75944932	0.930955	17	44793283	rs17692129	0.0148358	Decaffeinated coffee consumption and/or neuroticism	44811	35898629	Yin B	44753	Front Psychiatry	www.ncbi.nlm.nih.gov/pubmed/35898629	Shared Genetics and Causality Between Decaffeinated Coffee Consumption and Neuropsychiatric Diseases: A Large-Scale Genome-Wide Cross-Trait Analysis and Mendelian Randomization Analysis.	64,717 decaffeinated coffee drinking cases, 380,060 individuals with neuroticism measurements, 264,954 controls	NA	17q21.31		NSF, NSF, NSF			ENSG00000278174, ENSG00000276262, ENSG00000073969	NA	NA	rs17692129-?	rs17692129	0	17692129	intron_variant	0	NR	4E-9	8.39794		NA		NR [NR]	N
18	rs75944932	0.930955	17	44067382	rs2258689	0.0145989	Externalizing behaviour (multivariate analysis)	44502	34446935	Karlsson Linner R	44434	Nat Neurosci	www.ncbi.nlm.nih.gov/pubmed/34446935	Multivariate analysis of 1.5 million people identifies genetic associations with traits related to self-regulation and addiction.	up to 53,293 European ancestry Attention-deficit/hyperactivity disorder individuals, up to 164,684 European ancestry problematic alcohol use individuals, up to 186,875 European ancestry lifetime cannabis use individuals, up to 357,187 European ancestry individuals measuring reverse-coded age at first sexual intercourse, up to 336,121 European ancestry individuals measuring number of sexual partners, up to 426,379 European ancestry individuals measuring general risk tolerance, up to 1,251,809 European ancestry individuals measuring lifetime smoking initiation	NA	17q21.31		MAPT, MAPT, MAPT			ENSG00000277956, ENSG00000276155, ENSG00000186868	NA	NA	rs2258689-T	rs2258689	0	2258689	missense_variant	0	0.809	2E-8	7.69897		0.008	[0.006-0.01] unit decrease	NR [NR] (imputed)	N
8	rs1050152	0.943726	5	131862977	rs4143832	0.0141741	Eosinophil counts	39873	19198610	Gudbjartsson DF	39852	Nat Genet	www.ncbi.nlm.nih.gov/pubmed/19198610	Sequence variants affecting eosinophil numbers associate with asthma and myocardial infarction.	9,392 European ancestry individuals	12,118 European ancestry individuals, 5,212 East Asian ancestry individuals	5q31.1	IL5	IRF1 - IL5	ENSG00000125347	ENSG00000113525		18566	14160	rs4143832-C	rs4143832	0	4143832	intron_variant	1	0.16	1E-10	10	(EA)	7.1	[4.9-9.2] % standard unit increase	Illumina [312179]	N
18	rs75944932	0.930955	17	44085610	rs11657504	0.0140264	Risk-taking behavior (multivariate analysis)	44882	36324656	Baselmans B	44475	Biol Psychiatry Glob Open Sci	www.ncbi.nlm.nih.gov/pubmed/36324656	The Genetic and Neural Substrates of Externalizing Behavior.	1,506,537 European ancestry individuals	NA	17q21.31		MAPT, MAPT, MAPT			ENSG00000277956, ENSG00000276155, ENSG00000186868	NA	NA	rs11657504-?	rs11657504	0	11657504	intron_variant	0	NR	3E-8	7.52288		NA		NR [NR]	N
17	rs2290400	0.996526	17	38181134	rs143199581	0.0135754	Estimated glomerular filtration rate	43651	31152163	Wuttke M	43616	Nat Genet	www.ncbi.nlm.nih.gov/pubmed/31152163	A catalog of genetic loci associated with kidney function from analyses of a million individuals.	567,460 European ancestry individuals, 165,726 East Asian ancestry individuals, 13,842 African American individuals, 13,359 South Asian ancestry individuals, 4,961 Hispanic individuals	216,518 European ancestry individuals, 64,204 non-Hispanic black individuals	17q21.1	MED24	MED24			ENSG00000008838	NA	NA	rs143199581-A	rs143199581	0	143199581	intron_variant	0	0.0853	5E-8	7.30103		0.004	[0.0028-0.0052] unit increase	Affymetrix, Illumina [8221591] (imputed)	N
5	rs13135092	0.950716	4	102741002	rs71597109	0.0135243	Chronic lymphocytic leukemia	42894	28165464	Law PJ	42772	Nat Commun	www.ncbi.nlm.nih.gov/pubmed/28165464	Genome-wide association analysis implicates dysregulation of immunity genes in chronic lymphocytic leukaemia.	4,478 European ancestry cases and 13,213 European ancestry controls.	1,722 European ancestry cases and 4,385 European ancestry controls.	4q24	BANK1	BANK1			ENSG00000153064	NA	NA	rs71597109-C	rs71597109	0	71597109	intron_variant	0	0.69	1E-10	10		1.17	[1.11-1.22]	Affymetrix, Illumina [> 10000000] (imputed)	N
5	rs13135092	0.950716	4	102739980	rs13107612	0.0135092	Chronic inflammatory diseases (ankylosing spondylitis, Crohn's disease, psoriasis, primary sclerosing cholangitis, ulcerative colitis) (pleiotropy)	43216	26974007	Ellinghaus D	42443	Nat Genet	www.ncbi.nlm.nih.gov/pubmed/26974007	Analysis of five chronic inflammatory diseases identifies 27 new associations and highlights disease-specific patterns at shared loci.	8,726 European ancestry ankylosing spondylitis cases, 19,085 European ancestry Crohn’s disease cases, 6,530 European ancestry psoriasis cases, 3,408 European ancestry primary sclerosing cholangitis cases, 14,513 European ancestry ulcerative colitis cases, 34,213 European ancestry controls	NA	4q24	BANK1	BANK1			ENSG00000153064	NA	NA	rs13107612-?	rs13107612	0	13107612	intron_variant	0	NR	3E-10	9.52288	(subset analysis)	NA		Illumina [130052]	N
11	rs2020320	0.918764	9	16987919	rs56216509	0.0130832	Waist circumference adjusted for body mass index	44432	34021172	Christakoudi S	44337	Sci Rep	www.ncbi.nlm.nih.gov/pubmed/34021172	GWAS of allometric body-shape indices in UK Biobank identifies loci suggesting associations with morphogenesis, organogenesis, adrenal cell renewal and cancer.	219,872 British ancestry women	NA	9p22.2	RP11-132E11.2	NA - RN7SL720P		ENSG00000241152		NA	65980	rs56216509-T	rs56216509	0	56216509	intron_variant	1	NR	1E-9	9		0.0270792	[0.018-0.036] unit decrease	Affymetrix [321114] (imputed)	N
8	rs1050152	0.943726	5	132028858	rs4705962	0.013008	Allergic disease (asthma, hay fever and/or eczema) (multivariate analysis)	44222	32603359	Ferreira MAR	44012	PLoS Genet	www.ncbi.nlm.nih.gov/pubmed/32603359	Age-of-onset information helps identify 76 genetic variants associated with allergic disease.	477,968 European ancestry individuals	NA	5q31.1	KIF3A	KIF3A			ENSG00000131437	NA	NA	rs4705962-T	rs4705962	0	4705962	3_prime_UTR_variant	0	0.234	2E-10	9.69897		0.031	[0.021-0.041] unit decrease	NR [NR] (imputed)	N
8	rs1050152	0.943726	5	132028858	rs4705962	0.013008	Allergic disease (asthma, hay fever and/or eczema) (age of onset)	44222	32603359	Ferreira MAR	44012	PLoS Genet	www.ncbi.nlm.nih.gov/pubmed/32603359	Age-of-onset information helps identify 76 genetic variants associated with allergic disease.	117,130 European ancestry individuals	NA	5q31.1	KIF3A	KIF3A			ENSG00000131437	NA	NA	rs4705962-T	rs4705962	0	4705962	3_prime_UTR_variant	0	0.234	2E-10	9.69897		0.031	[0.021-0.041] unit decrease	NR [7647814] (imputed)	N
8	rs1050152	0.943726	5	132028858	rs4705962	0.013008	Atopic dermatitis	42647	26482879	Paternoster L	42296	Nat Genet	www.ncbi.nlm.nih.gov/pubmed/26482879	Multi-ancestry genome-wide association study of 21,000 cases and 95,000 controls identifies new risk loci for atopic dermatitis.	18,900 European ancestry cases, 1,472 Japanese ancestry cases, 422 African American cases, 300 Latino cases, 305 cases, 84,166 European ancestry controls, 7,966 Japanese ancestry controls, 844 African American controls, 1,592 Latino controls, 896 controls	30,588 European ancestry cases, 459 African American cases, 1,012 Chinese ancestry cases, 226,537 European ancestry controls, 729 African American controls, 1,362 Chinese ancestry controls	5q31.1	IL13	KIF3A			ENSG00000131437	NA	NA	rs4705962-T	rs4705962	0	4705962	3_prime_UTR_variant	0	0.28	7E-12	11.1549	(conditional on rs6419573)	1.1	[1.07-1.13]	Illumina [15539996] (imputed)	N
8	rs1050152	0.943726	5	132028858	rs4705962	0.013008	Asthma (age of onset)	43643	31036433	Pividori M	43581	Lancet Respir Med	www.ncbi.nlm.nih.gov/pubmed/31036433	Shared and distinct genetic risk factors for childhood-onset and adult-onset asthma: genome-wide and transcriptome-wide studies.	37,846 British ancestry individuals	NA	5q31.1	NR	KIF3A			ENSG00000131437	NA	NA	rs4705962-T	rs4705962	0	4705962	3_prime_UTR_variant	0	0.229	6E-10	9.22185		0.985	[0.67-1.3] unit decrease	Affymetrix [10894596] (imputed)	N
5	rs13135092	0.950716	4	102753408	rs4637409	0.0129656	Systemic lupus erythematosus	43280	28714469	Langefeld CD	42933	Nat Commun	www.ncbi.nlm.nih.gov/pubmed/28714469	Transancestral mapping and genetic load in systemic lupus erythematosus.	6,748 European ancestry cases, 11,516 European ancestry controls, 2,970 African American cases, 2,452 African American controls, 1,872 Hispanic cases, 2,016 Hispanic controls	NA	4q24	BANK1	BANK1			ENSG00000153064	NA	NA	rs4637409-?	rs4637409	0	4637409	intron_variant	0	NR	1E-17	17		1.19048	[1.15-1.25]	Illumina [at least 5000000] (imputed)	N
5	rs13135092	0.950716	4	102737250	rs10028805	0.012735	Chronic lymphocytic leukemia	42719	26956414	Berndt SI	42438	Nat Commun	www.ncbi.nlm.nih.gov/pubmed/26956414	Meta-analysis of genome-wide association studies discovers multiple loci for chronic lymphocytic leukemia.	3,100 European ancestry cases, 7,667 European ancestry controls	1,958 cases, 5,530 controls	4q24	BANK1	BANK1			ENSG00000153064	NA	NA	rs10028805-G	rs10028805	0	10028805	intron_variant	0	0.624	7E-8	7.1549		1.16	[1.10-1.22]	Affymetrix, Illumina [~ 8500000] (imputed)	N
5	rs13135092	0.950716	4	102737250	rs10028805	0.012735	Systemic lupus erythematosus	42636	26502338	Bentham J	42303	Nat Genet	www.ncbi.nlm.nih.gov/pubmed/26502338	Genetic association analyses implicate aberrant regulation of innate and adaptive immunity genes in the pathogenesis of systemic lupus erythematosus.	5,201 European ancestry cases, 9,066 European ancestry controls	2,018 European ancestry cases, 6,925 European ancestry controls	4q24	BANK1	BANK1			ENSG00000153064	NA	NA	rs10028805-G	rs10028805	0	10028805	intron_variant	0		4E-17	16.3979		1.2	[1.15–1.25]	Illumina [644674]	N
17	rs2290400	0.996526	17	37949924	rs17676191	0.0124954	Asthma (childhood onset)	43938	31669095	Zhu Z	43762	J Allergy Clin Immunol	www.ncbi.nlm.nih.gov/pubmed/31669095	Shared Genetic and Experimental Links between Obesity-Related Traits and Asthma Subtypes in UK Biobank.	13,435 European ancestry cases, 393,186 European ancestry controls	NA	17q12	NR	IKZF3			ENSG00000161405	NA	NA	rs17676191-?	rs17676191	0	17676191	intron_variant	0	NR	3E-8	7.52288		NA		Affymetrix [~ 8270000] (imputed)	N
5	rs13135092	0.950716	4	102750922	rs17266594	0.0123991	Systemic lupus erythematosus	43280	28714469	Langefeld CD	42933	Nat Commun	www.ncbi.nlm.nih.gov/pubmed/28714469	Transancestral mapping and genetic load in systemic lupus erythematosus.	6,748 European ancestry cases, 11,516 European ancestry controls, 2,970 African American cases, 2,452 African American controls, 1,872 Hispanic cases, 2,016 Hispanic controls	NA	4q24	BANK1	BANK1			ENSG00000153064	NA	NA	rs17266594-?	rs17266594	0	17266594	intron_variant	0	NR	5E-7	6.30103	(AA)	1.26582	[1.15-1.39]	Illumina [at least 5000000] (imputed)	N
17	rs2290400	0.996526	17	38220432	rs61554907	0.0123834	Bipolar disorder	44477	34002096	Mullins N	44333	Nat Genet	www.ncbi.nlm.nih.gov/pubmed/34002096	Genome-wide association study of more than 40,000 bipolar disorder cases provides new insights into the underlying biology.	41,917 European ancestry cases, 371,549 European ancestry controls	NA	17q21.1	ERBB2	THRA			ENSG00000126351	NA	NA	rs61554907-G	rs61554907	0	61554907	intron_variant	0	0.876	2E-8	7.69897		0.91686	[0.89-0.95]	Affymetrix, Illumina [7549318] (imputed)	N
17	rs2290400	0.996526	17	38211383	rs72834794	0.0123047	Estimated glomerular filtration rate	43651	31152163	Wuttke M	43616	Nat Genet	www.ncbi.nlm.nih.gov/pubmed/31152163	A catalog of genetic loci associated with kidney function from analyses of a million individuals.	567,460 European ancestry individuals	216,518 European ancestry individuals	17q21.1	MED24	MED24			ENSG00000008838	NA	NA	rs72834794-A	rs72834794	0	72834794	intron_variant	0	0.9148	7E-8	7.1549		0.0041	[0.0029-0.0053] unit decrease	Affymetrix, Illumina [8834748] (imputed)	N
8	rs1050152	0.943726	5	131627840	rs270610	0.0120897	Free cholesterol to total lipids ratio in very small VLDL	44678	35213538	Richardson TG	44617	PLoS Biol	www.ncbi.nlm.nih.gov/pubmed/35213538	Characterising metabolomic signatures of lipid-modifying therapies through drug target mendelian randomisation.	115,082 European ancestry individuals	NA	5q31.1		P4HA2			ENSG00000072682	NA	NA	rs270610-G	rs270610	0	270610	intron_variant	0	0.307104	3E-8	7.52288		0.0248276	[0.016-0.034] unit decrease	NR [11722792] (imputed)	N
18	rs75944932	0.930955	17	44819595	rs17698176	0.0120133	Brain region volumes	43858	31676860	Zhao B	43770	Nat Genet	www.ncbi.nlm.nih.gov/pubmed/31676860	Genome-wide association analysis of 19,629 individuals identifies variants influencing regional brain volumes and refines their genetic co-architecture with cognitive and mental health traits.	19,629 British ancestry individuals	NA	17q21.31	NR	NSF, NSF, NSF			ENSG00000278174, ENSG00000276262, ENSG00000073969	NA	NA	rs17698176-?	rs17698176	0	17698176	intron_variant	0	NR	5E-9	8.30103	(right fusiform)	NA		NR [9227495] (imputed)	N
18	rs75944932	0.930955	17	44819595	rs17698176	0.0120133	Neuroticism	43404	29942085	Nagel M	43276	Nat Genet	www.ncbi.nlm.nih.gov/pubmed/29942085	Meta-analysis of genome-wide association studies for neuroticism in 449,484 individuals identifies novel genetic loci and pathways.	449,484 European ancestry individuals	NA	17q21.31	NR	NSF, NSF, NSF			ENSG00000278174, ENSG00000276262, ENSG00000073969	NA	NA	rs17698176-T	rs17698176	0	17698176	intron_variant	0	NR	2E-8	7.69897		5.631	z score increase	Affymetrix [10847151] (imputed)	N
18	rs75944932	0.930955	17	44819595	rs17698176	0.0120133	Intelligence	43355	29942086	Savage JE	43276	Nat Genet	www.ncbi.nlm.nih.gov/pubmed/29942086	Genome-wide association meta-analysis in 269,867 individuals identifies new genetic and functional links to intelligence.	269,867 European ancestry individuals	NA	17q21.31	NR	NSF, NSF, NSF			ENSG00000278174, ENSG00000276262, ENSG00000073969	NA	NA	rs17698176-T	rs17698176	0	17698176	intron_variant	0	NR	2E-8	7.69897		5.64	z-score decrease	Affymetrix, Illumina [9295118] (imputed)	N
18	rs75944932	0.930955	17	44819595	rs17698176	0.0120133	Cognitive traits (MTAG)	44376	32895543	de la Fuente J	44081	Nat Hum Behav	www.ncbi.nlm.nih.gov/pubmed/32895543	A general dimension of genetic sharing across diverse cognitive traits inferred from molecular data.	331,679 British ancestry individuals	NA	17q21.31		NSF, NSF, NSF			ENSG00000278174, ENSG00000276262, ENSG00000073969	NA	NA	rs17698176-?	rs17698176	0	17698176	intron_variant	0	NR	4E-8	7.39794		NA		NR [7857346] (imputed)	N
18	rs75944932	0.930955	17	44819595	rs17698176	0.0120133	Educational attainment	44743	35361970	Okbay A	44651	Nat Genet	www.ncbi.nlm.nih.gov/pubmed/35361970	Polygenic prediction of educational attainment within and between families from genome-wide association analyses in 3 million individuals.	3,037,499 European ancestry individuals	NA	17q21.31		NSF, NSF, NSF			ENSG00000278174, ENSG00000276262, ENSG00000073969	NA	NA	rs17698176-T	rs17698176	0	17698176	intron_variant	0	0.7864	4E-9	8.39794		0.00759093	[0.0051-0.0101] unit decrease	Illumina [10675380] (imputed)	N
18	rs75944932	0.930955	17	44819595	rs17698176	0.0120133	Common executive function	44860	36150907	Hatoum AS	44756	Biol Psychiatry	www.ncbi.nlm.nih.gov/pubmed/36150907	Genome-wide Association Study Shows That Executive Functioning Is Influenced by GABAergic Processes and Is a Neurocognitive Genetic Correlate of Psychiatric Disorders.	427,037 European ancestry individuals	NA	17q21.31		NSF, NSF, NSF			ENSG00000278174, ENSG00000276262, ENSG00000073969	NA	NA	rs17698176-?	rs17698176	0	17698176	intron_variant	0	NR	4E-9	8.39794		NA		Affymetrix [7391068] (imputed)	N
18	rs75944932	0.930955	17	44819595	rs17698176	0.0120133	Hemoglobin A1c levels	44544	34594039	Sakaue S	44469	Nat Genet	www.ncbi.nlm.nih.gov/pubmed/34594039	A cross-population atlas of genetic associations for 220 human phenotypes.	344,182 European ancestry individuals, 71,221 East Asian ancestry individuals	NA	17q21.31		NSF, NSF, NSF			ENSG00000278174, ENSG00000276262, ENSG00000073969	NA	NA	rs17698176-G	rs17698176	0	17698176	intron_variant	0	NR	3E-14	13.5229		0.021	[0.016-0.026] unit increase	Affymetrix, Illumina [20525742] (imputed)	N
5	rs13135092	0.950716	4	103191787	rs289139 x rs151404	NA	Total PHF-tau (SNP x SNP interaction)	44040	32450446	Wang H	43950	Neurobiol Aging	www.ncbi.nlm.nih.gov/pubmed/32450446	Genome-wide interaction analysis of pathological hallmarks in Alzheimer's disease.	1,285 individuals	NA	4q24	NR x NR	No mapped genes x SLC39A8				NA	NA	rs289139-? x rs151404-?	rs289139 x rs151404	0	NA	intron_variant x intron_variant	NA	NR	1E-10	10		NA		Affymetrix, Illumina [279409] (imputed)	N
11	rs2020320	0.918764	9	17009481	rs11126435 x rs263655	NA	Age-related hearing impairment (SNP x SNP interaction)	42055	24939585	Fransen E	41808	Eur J Hum Genet	www.ncbi.nlm.nih.gov/pubmed/24939585	Genome-wide association analysis demonstrates the highly polygenic character of age-related hearing impairment.	1,489 European ancestry individuals	NA	9p22.2	NR x NR	No mapped genes x N/A - RN7SL720P				NA	NA	rs11126435-? x rs263655-?	rs11126435 x rs263655	0	NA	intron_variant x intron_variant	NA	NR	9E-9	8.04576		NA		Illumina [629437] (imputed)	N
17	rs2290400	0.996526	17	37610123	rs1354156 x rs11655550	NA	Nasopharyngeal carcinoma (SNP x SNP interaction)	43412	24376627	Su WH	41631	PLoS One	www.ncbi.nlm.nih.gov/pubmed/24376627	How genome-wide SNP-SNP interactions relate to nasopharyngeal carcinoma susceptibility.	277 Han Chinese ancestry cases, 285 Han Chinese ancestry controls	181 Han Chinese ancestry cases, 187 Han Chinese ancestry controls	17q12	TBX3 x MED1	No mapped genes x MED1 - CDK12				NA	NA	rs1354156-G x rs11655550-G	rs1354156 x rs11655550	0	NA	intron_variant x intergenic_variant	NA	NR	9E-8	7.04576		NA		Illumina [480365]	N
14	rs2493719	0.923733	10	81858630	rs2820082 x rs7915809	NA	Total PHF-tau (SNP x SNP interaction)	44040	32450446	Wang H	43950	Neurobiol Aging	www.ncbi.nlm.nih.gov/pubmed/32450446	Genome-wide interaction analysis of pathological hallmarks in Alzheimer's disease.	1,285 individuals	NA	10q22.3	NR x NR	No mapped genes x TMEM254 - RPL22P18				NA	NA	rs2820082-? x rs7915809-?	rs2820082 x rs7915809	0	NA	intergenic_variant x intergenic_variant	NA	NR	9E-8	7.04576		NA		Affymetrix, Illumina [279409] (imputed)	N
1	rs34517439	0.981761	1	77964269	rs3769176 x rs7514041	NA	Total PHF-tau (SNP x SNP interaction)	44040	32450446	Wang H	43950	Neurobiol Aging	www.ncbi.nlm.nih.gov/pubmed/32450446	Genome-wide interaction analysis of pathological hallmarks in Alzheimer's disease.	1,285 individuals	NA	1p31.1	NR x NR	No mapped genes x AK5				NA	NA	rs3769176-? x rs7514041-?	rs3769176 x rs7514041	0	NA	intron_variant x intron_variant	NA	NR	1E-9	9		NA		Affymetrix, Illumina [279409] (imputed)	N
1	rs34517439	0.981761	1	77964269	rs6435922 x rs7514041	NA	Total PHF-tau (SNP x SNP interaction)	44040	32450446	Wang H	43950	Neurobiol Aging	www.ncbi.nlm.nih.gov/pubmed/32450446	Genome-wide interaction analysis of pathological hallmarks in Alzheimer's disease.	1,285 individuals	NA	1p31.1	NR x NR	No mapped genes x AK5				NA	NA	rs6435922-? x rs7514041-?	rs6435922 x rs7514041	0	NA	intron_variant x intron_variant	NA	NR	6E-11	10.2218		NA		Affymetrix, Illumina [279409] (imputed)	N
13	rs3758348	0.970351	9	136187163	rs886090 x rs493014	NA	Venous thromboembolism (SNP x SNP interaction)	41492	23509962	Greliche N	41353	BMC Med Genet	www.ncbi.nlm.nih.gov/pubmed/23509962	A genome-wide search for common SNP x SNP interactions on the risk of venous thrombosis.	411 European ancestry cases, 1,228 European ancestry controls	1,542 European ancestry cases, 1,110 European ancestry controls	9q34.2	NR x NR	No mapped genes x LCN1P2 - SURF6				NA	NA	rs886090-A x rs493014-G	rs886090 x rs493014	0	NA	missense_variant x regulatory_region_variant	NA		6E-11	10.2218		1.64	[NR]	Illumina [291872]	N
8	rs1050152	0.943726	5	130786867	rs4706022	NA	Mosquito bite size	43017	28199695	Jones AV	42826	Hum Mol Genet	www.ncbi.nlm.nih.gov/pubmed/28199695	GWAS of self-reported mosquito bite size, itch intensity and attractiveness to mosquitoes implicates immune-related predisposition loci.	84,724 European ancestry individuals	NA	5q31.1	RAPGEF6	RAPGEF6			ENSG00000158987	NA	NA	rs4706022-T	rs4706022	0	4706022	intron_variant	0	NR	5E-6	5.30103		0.0389454	[0.022-0.056] unit decrease	Illumina [13520550] (imputed)	N
8	rs1050152	0.943726	5	130879003	rs3776005	NA	Self-reported math ability (MTAG)	43416	30038396	Lee JJ	43304	Nat Genet	www.ncbi.nlm.nih.gov/pubmed/30038396	Gene discovery and polygenic prediction from a genome-wide association study of educational attainment in 1.1 million individuals.	670,471 European ancestry individuals	NA	5q31.1	Intergenic	RAPGEF6			ENSG00000158987	NA	NA	rs3776005-T	rs3776005	0	3776005	intron_variant	0	0.204	7E-11	10.1549	(MTAG)	0.0145	[0.01-0.019] unit decrease	Affymetrix, Illumina [7100000] (imputed)	N
8	rs1050152	0.943726	5	130951750	rs3756290	NA	Subjective well-being	42811	27089181	Okbay A	42478	Nat Genet	www.ncbi.nlm.nih.gov/pubmed/27089181	Genetic variants associated with subjective well-being, depressive symptoms, and neuroticism identified through genome-wide analyses.	298,420 Korculan (founder/genetic isolate), Split (founder/genetic isolate), Vis (founder/genetic isolate), Erasmus Rucphen (founder/genetic isolate) and other European ancestry individuals	NA	5q31.1	RAPGEF6	RAPGEF6			ENSG00000158987	NA	NA	rs3756290-A	rs3756290	0	3756290	intron_variant	0	0.2431	1E-8	8		0.0177	[0.012-0.024] unit decrease	Affymetrix, Illumina, Perlegen [at least 5170349] (imputed)	N
8	rs1050152	0.943726	5	130951750	rs3756290	NA	Subjective well-being	44749	35589828	Kim S	44700	Nat Hum Behav	www.ncbi.nlm.nih.gov/pubmed/35589828	Shared genetic architectures of subjective well-being in East Asian and European ancestry populations.	110,919 Korean ancestry individuals, 563,176 European ancestry individuals	NA	5q31.1		RAPGEF6			ENSG00000158987	NA	NA	rs3756290-A	rs3756290	0	3756290	intron_variant	0	NR	3E-7	6.52288		0.00993833	unit decrease	NR [NR] (imputed)	N
8	rs1050152	0.943726	5	131062407	rs149952891	NA	Mosquito bite size	43017	28199695	Jones AV	42826	Hum Mol Genet	www.ncbi.nlm.nih.gov/pubmed/28199695	GWAS of self-reported mosquito bite size, itch intensity and attractiveness to mosquitoes implicates immune-related predisposition loci.	84,724 European ancestry individuals	NA	5q31.1	FNIP1	FNIP1			ENSG00000217128	NA	NA	rs149952891-T	rs149952891	1	12523195	intron_variant	0	NR	3E-16	15.5229		0.0463965	[0.035-0.058] unit increase	Illumina [13520550] (imputed)	N
8	rs1050152	0.943726	5	131068095	rs7702182	NA	Weight	44544	34594039	Sakaue S	44469	Nat Genet	www.ncbi.nlm.nih.gov/pubmed/34594039	A cross-population atlas of genetic associations for 220 human phenotypes.	360,116 European ancestry individuals, 165,419 East Asian ancestry individuals	NA	5q31.1		FNIP1			ENSG00000217128	NA	NA	rs7702182-G	rs7702182	0	7702182	intron_variant	0	NR	4E-15	14.3979		0.0134	[0.01-0.017] unit increase	Affymetrix, Illumina [20539548] (imputed)	N
8	rs1050152	0.943726	5	131109545	rs758324	NA	Alzheimer's disease in APOE e4- carriers	42403	25778476	Jun G	42080	Mol Psychiatry	www.ncbi.nlm.nih.gov/pubmed/25778476	A novel Alzheimer disease locus located near the gene encoding tau protein.	7,184 cases, 26,968 controls	718 European ancestry cases, 1,699 European ancestry controls	5q31.1	FNIP1	FNIP1			ENSG00000217128	NA	NA	rs758324-T	rs758324	0	758324	intron_variant	0	0.81	4E-7	6.39794		1.16279	[1.1-1.22]	NR [NR]	N
8	rs1050152	0.943726	5	131220010	rs4425498	NA	Calcium levels	44544	34594039	Sakaue S	44469	Nat Genet	www.ncbi.nlm.nih.gov/pubmed/34594039	A cross-population atlas of genetic associations for 220 human phenotypes.	315,153 European ancestry individuals, 83,980 East Asian ancestry individuals	NA	5q31.1		MEIKIN			ENSG00000239642	NA	NA	rs4425498-G	rs4425498	0	4425498	intron_variant	0	NR	4E-9	8.39794		0.0214	[0.014-0.028] unit increase	Affymetrix, Illumina [20528270] (imputed)	N
8	rs1050152	0.943726	5	131231535	rs7710536	NA	Highest math class taken (MTAG)	43416	30038396	Lee JJ	43304	Nat Genet	www.ncbi.nlm.nih.gov/pubmed/30038396	Gene discovery and polygenic prediction from a genome-wide association study of educational attainment in 1.1 million individuals.	811,539 European ancestry individuals	NA	5q31.1	Intergenic	MEIKIN			ENSG00000239642	NA	NA	rs7710536-T	rs7710536	0	7710536	intron_variant	0	0.7968	3E-9	8.52288	(MTAG)	0.0122	[0.0083-0.0161] unit increase	Affymetrix, Illumina [7100000] (imputed)	N
8	rs1050152	0.943726	5	131330752	rs56162149	NA	COVID-19 (critical illness vs population or mild symptoms)	44719	35255492	Kousathanas A	44627	Nature	www.ncbi.nlm.nih.gov/pubmed/35255492	Whole genome sequencing reveals host factors underlying critical Covid-19.	5,989 European ancestry cases, 42,891 European ancestry controls, 788 South Asian ancestry cases, 3,793 South Asian ancestry controls, 440 African ancestry cases, 1,350 African ancestry controls, 274 East Asian ancestry cases, 366 East Asian ancestry controls	NA	5q31.1		ACSL6			ENSG00000164398	NA	NA	rs56162149-T	rs56162149	0	56162149	intron_variant	0	NR	2E-8	7.69897		NA		Illumina [NR]	N
8	rs1050152	0.943726	5	131330752	rs56162149	NA	COVID-19 (critical illness vs population or mild symptoms)	44719	35255492	Kousathanas A	44627	Nature	www.ncbi.nlm.nih.gov/pubmed/35255492	Whole genome sequencing reveals host factors underlying critical Covid-19.	5,989 European ancestry cases, 42,891 European ancestry controls	NA	5q31.1		ACSL6			ENSG00000164398	NA	NA	rs56162149-T	rs56162149	0	56162149	intron_variant	0	0.17	8E-11	10.0969		1.2	[1.13-1.26]	Illumina [8121457]	N
8	rs1050152	0.943726	5	131412238	rs25884	NA	Eosinophil percentage of white cells	42977	27863252	Astle WJ	42691	Cell	www.ncbi.nlm.nih.gov/pubmed/27863252	The Allelic Landscape of Human Blood Cell Trait Variation and Links to Common Complex Disease.	172,378 European ancestry individuals	NA	5q31.1	snoZ6	CSF2 - P4HA2-AS1	ENSG00000164400	ENSG00000237714		375	108331	rs25884-G	rs25884	0	25884	upstream_gene_variant	1	0.2053	9E-54	53.0458		0.0680224	[0.059-0.077] unit increase	Affymetrix [~ 2500000] (imputed)	N
8	rs1050152	0.943726	5	131412238	rs25884	NA	Eosinophil counts	42977	27863252	Astle WJ	42691	Cell	www.ncbi.nlm.nih.gov/pubmed/27863252	The Allelic Landscape of Human Blood Cell Trait Variation and Links to Common Complex Disease.	172,275 European ancestry individuals	NA	5q31.1	snoZ6	CSF2 - P4HA2-AS1	ENSG00000164400	ENSG00000237714		375	108331	rs25884-G	rs25884	0	25884	upstream_gene_variant	1	0.2053	3E-54	53.5229		0.0684124	[0.06-0.077] unit increase	Affymetrix [~ 2500000] (imputed)	N
8	rs1050152	0.943726	5	131412238	rs25884	NA	Eosinophil percentage of granulocytes	42977	27863252	Astle WJ	42691	Cell	www.ncbi.nlm.nih.gov/pubmed/27863252	The Allelic Landscape of Human Blood Cell Trait Variation and Links to Common Complex Disease.	170,536 European ancestry individuals	NA	5q31.1	snoZ6	CSF2 - P4HA2-AS1	ENSG00000164400	ENSG00000237714		375	108331	rs25884-G	rs25884	0	25884	upstream_gene_variant	1	0.2055	5E-48	47.301		0.0644606	[0.056-0.073] unit increase	Affymetrix [~ 2500000] (imputed)	N
8	rs1050152	0.943726	5	131412238	rs25884	NA	Neutrophil percentage of granulocytes	42977	27863252	Astle WJ	42691	Cell	www.ncbi.nlm.nih.gov/pubmed/27863252	The Allelic Landscape of Human Blood Cell Trait Variation and Links to Common Complex Disease.	170,672 European ancestry individuals	NA	5q31.1	snoZ6	CSF2 - P4HA2-AS1	ENSG00000164400	ENSG00000237714		375	108331	rs25884-G	rs25884	0	25884	upstream_gene_variant	1	0.2055	1E-40	40		0.0590048	[0.05-0.068] unit decrease	Affymetrix [~ 2500000] (imputed)	N
8	rs1050152	0.943726	5	131412238	rs25884	NA	Sum eosinophil basophil counts	42977	27863252	Astle WJ	42691	Cell	www.ncbi.nlm.nih.gov/pubmed/27863252	The Allelic Landscape of Human Blood Cell Trait Variation and Links to Common Complex Disease.	171,771 European ancestry individuals	NA	5q31.1	snoZ6	CSF2 - P4HA2-AS1	ENSG00000164400	ENSG00000237714		375	108331	rs25884-G	rs25884	0	25884	upstream_gene_variant	1	0.2054	3E-47	46.5229		0.0637473	[0.055-0.072] unit increase	Affymetrix [~ 2500000] (imputed)	N
8	rs1050152	0.943726	5	131412238	rs25884	NA	Eosinophil counts	44817	35935937	Hoglund J	44764	Front Immunol	www.ncbi.nlm.nih.gov/pubmed/35935937	Gene-Based Variant Analysis of Whole-Exome Sequencing in Relation to Eosinophil Count.	365,954 British ancestry individuals	NA	5q31.1		CSF2 - P4HA2-AS1	ENSG00000164400	ENSG00000237714		375	108331	rs25884-G	rs25884	0	25884	upstream_gene_variant	1	0.255	2E-18	17.699		0.043	[0.033-0.053] unit increase	Affymetrix [6661079] (imputed)	N
8	rs1050152	0.943726	5	131413255	rs27438	NA	Eosinophil counts	44092	32888494	Vuckovic D	44075	Cell	www.ncbi.nlm.nih.gov/pubmed/32888494	The Polygenic and Monogenic Basis of Blood Traits and Diseases.	408,112 British individuals	NA	5q31.1	snoZ6	CSF2 - P4HA2-AS1	ENSG00000164400	ENSG00000237714		1392	107314	rs27438-A	rs27438	0	27438	upstream_gene_variant	1	0.210798	8E-63	62.0969		0.0489137	[0.043-0.055] unit increase	Affymetrix [93095623] (imputed)	N
8	rs1050152	0.943726	5	131413255	rs27438	NA	Eosinophil percentage of white cells	44092	32888494	Vuckovic D	44075	Cell	www.ncbi.nlm.nih.gov/pubmed/32888494	The Polygenic and Monogenic Basis of Blood Traits and Diseases.	408,112 British individuals	NA	5q31.1	snoZ6	CSF2 - P4HA2-AS1	ENSG00000164400	ENSG00000237714		1392	107314	rs27438-A	rs27438	0	27438	upstream_gene_variant	1	0.210813	5E-75	74.301		0.0534585	[0.048-0.059] unit increase	Affymetrix [93095623] (imputed)	N
8	rs1050152	0.943726	5	131420249	rs3864277	NA	Itch intensity from mosquito bite adjusted by bite size	43017	28199695	Jones AV	42826	Hum Mol Genet	www.ncbi.nlm.nih.gov/pubmed/28199695	GWAS of self-reported mosquito bite size, itch intensity and attractiveness to mosquitoes implicates immune-related predisposition loci.	41,355 European ancestry men and 43,369 European ancestry women	NA	5q31.1	Intergenic	CSF2 - P4HA2-AS1	ENSG00000164400	ENSG00000237714		8386	100320	rs3864277-G	rs3864277	0	3864277	intergenic_variant	1	NR	2E-10	9.69897	(men)	0.0284093	[0.02-0.037] unit decrease	Illumina [13520550] (imputed)	N
8	rs1050152	0.943726	5	131457753	rs12719453	NA	Perceived unattractiveness to mosquitoes	43017	28199695	Jones AV	42826	Hum Mol Genet	www.ncbi.nlm.nih.gov/pubmed/28199695	GWAS of self-reported mosquito bite size, itch intensity and attractiveness to mosquitoes implicates immune-related predisposition loci.	16,576 European ancestry individuals	NA	5q31.1	intergenic	CSF2 - P4HA2-AS1	ENSG00000164400	ENSG00000237714		45890	62816	rs12719453-G	rs12719453	0	12719453	intergenic_variant	1	NR	2E-7	6.69897		0.128408	[0.08-0.177] unit increase	Illumina [7433384] (imputed)	N
8	rs1050152	0.943726	5	131461341	rs152197	NA	Eosinophil counts	44543	34469753	Kachuri L	44434	Am J Hum Genet	www.ncbi.nlm.nih.gov/pubmed/34469753	Genetic determinants of blood-cell traits influence susceptibility to childhood acute lymphoblastic leukemia.	234,763 European ancestry individuals	100,553 European ancestry individuals	5q31.1		CSF2 - P4HA2-AS1	ENSG00000164400	ENSG00000237714		49478	59228	rs152197-C	rs152197	0	152197	intergenic_variant	1	0.825	2E-26	25.699		NA		Affymetrix [10369434] (imputed)	N
8	rs1050152	0.943726	5	131540875	rs128738	NA	Giant cell arteritis	42846	28041642	Carmona FD	42733	Am J Hum Genet	www.ncbi.nlm.nih.gov/pubmed/28041642	A Genome-wide Association Study Identifies Risk Alleles in Plasminogen and P4HA2 Associated with Giant Cell Arteritis.	2,134 European ancestry cases, 9,125 European ancestry controls	NA	5q31.1	P4HA2	P4HA2			ENSG00000072682	NA	NA	rs128738-?	rs128738	0	128738	intron_variant	0	0.17	5E-9	8.30103		1.32	[1.20-1.45]	Illumina [1844133] (imputed)	N
8	rs1050152	0.943726	5	131543766	rs185616	NA	Intraocular pressure	43231	29617998	Gao XR	43187	Hum Mol Genet	www.ncbi.nlm.nih.gov/pubmed/29617998	Genome-Wide Association Analyses Identify New Loci Influencing Intraocular Pressure.	115,486 European ancestry individuals	NA	5q31.1	P4HA2	P4HA2			ENSG00000072682	NA	NA	rs185616-G	rs185616	0	185616	intron_variant	0	0.8146	1E-8	8		0.1044	[0.069-0.14] unit increase	Affymetrix [~ 11900000] (imputed)	N
8	rs1050152	0.943726	5	131563501	rs113823725	NA	Serum levels of protein C1QTNF5	44607	35078996	Gudjonsson A	44586	Nat Commun	www.ncbi.nlm.nih.gov/pubmed/35078996	A genome-wide association study of serum proteins reveals shared loci with common diseases.	5,359 Icelandic ancestry individuals	NA	5q31.1		P4HA2			ENSG00000072682	NA	NA	rs113823725-G	rs113823725	0	113823725	5_prime_UTR_variant	0	0.4182	1E-16	16		0.15425	[0.12-0.19] unit decrease	Illumina [7506463] (imputed)	N
8	rs1050152	0.943726	5	131566568	rs747836085	NA	Leisure sedentary behaviour (computer use)	43999	32317632	van de Vegte YJ	43942	Nat Commun	www.ncbi.nlm.nih.gov/pubmed/32317632	Genome-wide association studies and Mendelian randomization analyses for leisure sedentary behaviours.	408,815 European ancestry individuals	NA	5q31.1	NR	P4HA2			ENSG00000072682	NA	NA	rs747836085-?	rs747836085	0	747836085	intron_variant	0		3E-9	8.52288		0.0139245	[0.0093-0.0185] unit increase	Affymetrix [19400418] (imputed)	N
8	rs1050152	0.943726	5	131590387	rs17516457	NA	Itch intensity from mosquito bite adjusted by bite size	43017	28199695	Jones AV	42826	Hum Mol Genet	www.ncbi.nlm.nih.gov/pubmed/28199695	GWAS of self-reported mosquito bite size, itch intensity and attractiveness to mosquitoes implicates immune-related predisposition loci.	69,057 European ancestry individuals without immune related conditions	NA	5q31.1	Intergenic	P4HA2			ENSG00000072682	NA	NA	rs17516457-T	rs17516457	0	17516457	intron_variant	0	NR	2E-20	19.699		0.0328262	[0.026-0.04] unit decrease	Illumina [13519193] (imputed)	N
8	rs1050152	0.943726	5	131590387	rs17516457	NA	Perceived unattractiveness to mosquitoes	43017	28199695	Jones AV	42826	Hum Mol Genet	www.ncbi.nlm.nih.gov/pubmed/28199695	GWAS of self-reported mosquito bite size, itch intensity and attractiveness to mosquitoes implicates immune-related predisposition loci.	16,576 European ancestry individuals	NA	5q31.1	intergenic	P4HA2			ENSG00000072682	NA	NA	rs17516457-T	rs17516457	0	17516457	intron_variant	0	NR	6E-9	8.22185		0.138285	[0.092-0.185] unit decrease	Illumina [7433384] (imputed)	N
8	rs1050152	0.943726	5	131590387	rs17516457	NA	Pulse pressure	44544	34594039	Sakaue S	44469	Nat Genet	www.ncbi.nlm.nih.gov/pubmed/34594039	A cross-population atlas of genetic associations for 220 human phenotypes.	360,863 European ancestry individuals, 145,445 East Asian ancestry individuals	NA	5q31.1		P4HA2			ENSG00000072682	NA	NA	rs17516457-C	rs17516457	0	17516457	intron_variant	0	NR	3E-9	8.52288		0.0128	[0.0085-0.0171] unit increase	Affymetrix, Illumina [20537391] (imputed)	N
8	rs1050152	0.943726	5	131590534	rs7727544	NA	Blood metabolite levels	41983	24816252	Shin SY	41770	Nat Genet	www.ncbi.nlm.nih.gov/pubmed/24816252	An atlas of genetic influences on human blood metabolites.	7,824 European ancestry individuals	NA	5q31.1	SLC22A4	P4HA2			ENSG00000072682	NA	NA	rs7727544-T	rs7727544	0	7727544	intron_variant	0	0.56	7E-16	15.1549	(propionylcarnitine)	0.015	[0.011-0.019] unit decrease	Affymetrix, Illumina [2100000] (imputed)	N
8	rs1050152	0.943726	5	131590534	rs7727544	NA	Urate levels	44244	33356394	Gill D	44193	Hypertension	www.ncbi.nlm.nih.gov/pubmed/33356394	Urate, Blood Pressure, and Cardiovascular Disease: Evidence From Mendelian Randomization and Meta-Analysis of Clinical Trials.	454,183 European ancestry individuals	NA	5q31.1	NR	P4HA2			ENSG00000072682	NA	NA	rs7727544-T	rs7727544	0	7727544	intron_variant	0	0.56	1E-13	13		0.0136	[0.01-0.0172] unit increase	NR [NR]	N
8	rs1050152	0.943726	5	131591725	rs112537099	NA	Youthful appearance (self-reported)	44224	32339537	Roberts V	43945	J Invest Dermatol	www.ncbi.nlm.nih.gov/pubmed/32339537	Genome wide association study identifies genetic associations with perceived age.	423,992 European ancestry individuals	NA	5q31.1	P4HA2	P4HA2			ENSG00000072682	NA	NA	rs112537099-C	rs112537099	0	112537099	intron_variant	0	0.539961	6E-10	9.22185		1.02733	NR	Affymetrix [~ 9600000] (imputed)	N
8	rs1050152	0.943726	5	131596419	rs10076701	NA	Lymphocyte count	44095	32888493	Chen MH	44075	Cell	www.ncbi.nlm.nih.gov/pubmed/32888493	Trans-ethnic and Ancestry-Specific Blood-Cell Genetics in 746,667 Individuals from 5 Global Populations.	524,923 European ancestry individuals	NA	5q31.1	NR	P4HA2, PDLIM4			ENSG00000072682, ENSG00000131435	NA	NA	rs10076701-C	rs10076701	0	10076701	intron_variant	0	0.55724	6E-33	32.2218		0.022827	[0.019-0.027] SD unit decrease	Affymetrix, Illumina [50265552] (imputed)	N
8	rs1050152	0.943726	5	131596419	rs10076701	NA	Lymphocyte count	44095	32888493	Chen MH	44075	Cell	www.ncbi.nlm.nih.gov/pubmed/32888493	Trans-ethnic and Ancestry-Specific Blood-Cell Genetics in 746,667 Individuals from 5 Global Populations.	643,370 African American or Afro-Caribbean, African ancestry, European ancestry, East Asian ancestry, Hispanic or Latin American and South Asian ancestry individuals	NA	5q31.1	NR	P4HA2, PDLIM4			ENSG00000072682, ENSG00000131435	NA	NA	rs10076701-C	rs10076701	0	10076701	intron_variant	0	0.478127	4E-30	29.3979		NA		Affymetrix, Illumina [23472807] (imputed)	N
8	rs1050152	0.943726	5	131597005	rs7735891	NA	Height	43663	28552196	Tachmazidou I	42887	Am J Hum Genet	www.ncbi.nlm.nih.gov/pubmed/28552196	Whole-Genome Sequencing Coupled to Imputation Discovers Genetic Signals for Anthropometric Traits.	1,249 whole genome sequenced European ancestry individuals, 3,541 whole genome sequenced individuals, 46,910 European ancestry individuals, 471 Carlantino (founder/genetic isolate) individuals, 1,197 Friuli Venezia Giulia (founder/genetic isolate) individuals, 1,043 Mylopotamos (founder/genetic isolate) individuals, 933 Pomak (founder/genetic isolate) individuals, 1,785 Val Borbera (founder/genetic isolate) individuals	205,003 European ancestry individuals	5q31.1	P4HA2, PDLIM4	PDLIM4, P4HA2			ENSG00000131435, ENSG00000072682	NA	NA	rs7735891-T	rs7735891	0	7735891	intron_variant	0	0.4659	7E-8	7.1549		0.0366	[0.023-0.05] unit increase	Affymetrix, Illumina, Perlegen [15844966] (imputed)	N
8	rs1050152	0.943726	5	131597005	rs7735891	NA	Appendicular lean mass	44139	33097823	Pei YF	44127	Commun Biol	www.ncbi.nlm.nih.gov/pubmed/33097823	The genetic architecture of appendicular lean mass characterized by association analysis in the UK Biobank study.	450,243 European ancestry individuals	NA	5q31.1	PDLIM4	PDLIM4, P4HA2			ENSG00000131435, ENSG00000072682	NA	NA	rs7735891-T	rs7735891	0	7735891	intron_variant	0	0.4629	1E-42	42		0.0259	[0.022-0.03] unit increase	Affymetrix [18391927] (imputed)	N
8	rs1050152	0.943726	5	131607300	rs55722650	NA	Mosquito bite size	43017	28199695	Jones AV	42826	Hum Mol Genet	www.ncbi.nlm.nih.gov/pubmed/28199695	GWAS of self-reported mosquito bite size, itch intensity and attractiveness to mosquitoes implicates immune-related predisposition loci.	84,724 European ancestry individuals	NA	5q31.1	PDLIM4	P4HA2, PDLIM4			ENSG00000072682, ENSG00000131435	NA	NA	rs55722650-T	rs55722650	0	55722650	non_coding_transcript_exon_variant	0	0.41	3E-20	19.5229		0.0490999	[0.039-0.06] unit decrease	Illumina [13520550] (imputed)	N
8	rs1050152	0.943726	5	131607300	rs55722650	NA	Inflammatory bowel disease	44302	33608531	Wu Y	44246	Nat Commun	www.ncbi.nlm.nih.gov/pubmed/33608531	GWAS of peptic ulcer disease implicates Helicobacter pylori infection, other gastrointestinal disorders and depression.	7,045 European ancestry cases, 449,282 European ancestry controls	NA	5q31.1	NR	P4HA2, PDLIM4			ENSG00000072682, ENSG00000131435	NA	NA	rs55722650-C	rs55722650	0	55722650	non_coding_transcript_exon_variant	0	0.58	5E-9	8.30103		0.9	[NR]	NR [8546065] (imputed)	N
8	rs1050152	0.943726	5	131607402	rs10479000	NA	Hexadecenoylcarnitine levels	44810	35888728	Konig E	44741	Metabolites	www.ncbi.nlm.nih.gov/pubmed/35888728	Whole Exome Sequencing Enhanced Imputation Identifies 85 Metabolite Associations in the Alpine CHRIS Cohort.	5,505 European ancestry individuals	NA	5q31.1		P4HA2, PDLIM4			ENSG00000072682, ENSG00000131435	NA	NA	rs10479000-?	rs10479000	0	10479000	non_coding_transcript_exon_variant	0	NR	2E-10	9.69897		0.1266	unit decrease	Illumina [624571] (imputed)	N
8	rs1050152	0.943726	5	131626112	rs157572	NA	Brain region volumes	43858	31676860	Zhao B	43770	Nat Genet	www.ncbi.nlm.nih.gov/pubmed/31676860	Genome-wide association analysis of 19,629 individuals identifies variants influencing regional brain volumes and refines their genetic co-architecture with cognitive and mental health traits.	19,629 British ancestry individuals	NA	5q31.1	NR	P4HA2			ENSG00000072682	NA	NA	rs157572-?	rs157572	0	157572	intron_variant	0	NR	2E-8	7.69897	(CSF)	NA		NR [9227495] (imputed)	N
8	rs1050152	0.943726	5	131630852	rs35260072	NA	Itch intensity from mosquito bite	43017	28199695	Jones AV	42826	Hum Mol Genet	www.ncbi.nlm.nih.gov/pubmed/28199695	GWAS of self-reported mosquito bite size, itch intensity and attractiveness to mosquitoes implicates immune-related predisposition loci.	84,724 European ancestry individuals	NA	5q31.1	SLC22A4	P4HA2, SLC22A4			ENSG00000072682, ENSG00000197208	NA	NA	rs35260072-C	rs35260072	0	35260072	intron_variant	0	NR	8E-38	37.0969		0.0482062	[0.041-0.056] unit increase	Illumina [13520550] (imputed)	N
8	rs1050152	0.943726	5	131638324	rs72795121	NA	Basophil count	44095	32888493	Chen MH	44075	Cell	www.ncbi.nlm.nih.gov/pubmed/32888493	Trans-ethnic and Ancestry-Specific Blood-Cell Genetics in 746,667 Individuals from 5 Global Populations.	577,663 African American or Afro-Caribbean, African ancestry, European ancestry, East Asian ancestry, Hispanic or Latin American and South Asian ancestry individuals	NA	5q31.1	NR	SLC22A4			ENSG00000197208	NA	NA	rs72795121-A	rs72795121	0	72795121	intron_variant	0	0.39296	1E-9	9		NA		Affymetrix, Illumina [19905671] (imputed)	N
8	rs1050152	0.943726	5	131638324	rs72795121	NA	Lysoalkylphosphatidylcholine (O-24:0) levels	44747	35668104	Cadby G	44718	Nat Commun	www.ncbi.nlm.nih.gov/pubmed/35668104	Comprehensive genetic analysis of the human lipidome identifies loci associated with lipid homeostasis with links to coronary artery disease.	4,492 European ancestry individuals	NA	5q31.1		SLC22A4			ENSG00000197208	NA	NA	rs72795121-A	rs72795121	0	72795121	intron_variant	0	NR	8E-11	10.0969		0.143	[0.1-0.186] unit decrease	Illumina [13869437] (imputed)	N
8	rs1050152	0.943726	5	131640583	rs270613	NA	Octadecanoylcarnitine levels	44691	33414548	Lotta LA	44203	Nat Genet	www.ncbi.nlm.nih.gov/pubmed/33414548	A cross-platform approach identifies genetic regulators of human metabolism and health.	30,138 Caucasian ancestry individuals	NA	5q31.1		SLC22A4			ENSG00000197208	NA	NA	rs270613-A	rs270613	0	270613	intron_variant	0	0.3799	5E-35	34.301		12.347	(zscore) increase	Affymetrix, Illumina [6039747] (imputed)	N
8	rs1050152	0.943726	5	131652529	rs11950562	NA	Blood metabolite levels	41983	24816252	Shin SY	41770	Nat Genet	www.ncbi.nlm.nih.gov/pubmed/24816252	An atlas of genetic influences on human blood metabolites.	7,824 European ancestry individuals	NA	5q31.1	SLC22A4	SLC22A4, MIR3936HG			ENSG00000197208, ENSG00000233006	NA	NA	rs11950562-A	rs11950562	0	11950562	intron_variant	0	0.53	7E-11	10.1549	(homostachydrine)	0.03	[0.020-0.040] unit increase	Affymetrix, Illumina [2100000] (imputed)	N
8	rs1050152	0.943726	5	131652529	rs11950562	NA	Blood metabolite levels	41983	24816252	Shin SY	41770	Nat Genet	www.ncbi.nlm.nih.gov/pubmed/24816252	An atlas of genetic influences on human blood metabolites.	7,824 European ancestry individuals	NA	5q31.1	SLC22A4	SLC22A4, MIR3936HG			ENSG00000197208, ENSG00000233006	NA	NA	rs11950562-A	rs11950562	0	11950562	intron_variant	0	0.52	2E-41	40.699	(isovalerylcarnitine)	0.036	[0.03-0.042] unit increase	Affymetrix, Illumina [2100000] (imputed)	N
8	rs1050152	0.943726	5	131652529	rs11950562	NA	Mean platelet volume	42977	27863252	Astle WJ	42691	Cell	www.ncbi.nlm.nih.gov/pubmed/27863252	The Allelic Landscape of Human Blood Cell Trait Variation and Links to Common Complex Disease.	164,454 European ancestry individuals	NA	5q31.1	AC034220.3, SLC22A4	SLC22A4, MIR3936HG			ENSG00000197208, ENSG00000233006	NA	NA	rs11950562-C	rs11950562	0	11950562	intron_variant	0	0.4766	3E-33	32.5229		0.0434324	[0.036-0.051] unit increase	Affymetrix [~ 2500000] (imputed)	N
8	rs1050152	0.943726	5	131652529	rs11950562	NA	Asthma and cardiovascular disease	44700	35126453	Zhou Y	44581	Front Genet	www.ncbi.nlm.nih.gov/pubmed/35126453	Shared Genetic Architecture and Causal Relationship Between Asthma and Cardiovascular Diseases: A Large-Scale Cross-Trait Analysis.	19,954 European ancestry cases, 107,715 European ancestry controls	NA	5q31.1		SLC22A4, MIR3936HG			ENSG00000197208, ENSG00000233006	NA	NA	rs11950562-?	rs11950562	0	11950562	intron_variant	0	NR	4E-9	8.39794		NA		NR [NR]	N
8	rs1050152	0.943726	5	131652529	rs11950562	NA	Platelet count	44543	34469753	Kachuri L	44434	Am J Hum Genet	www.ncbi.nlm.nih.gov/pubmed/34469753	Genetic determinants of blood-cell traits influence susceptibility to childhood acute lymphoblastic leukemia.	235,256 European ancestry individuals	100,764 European ancestry individuals	5q31.1		SLC22A4, MIR3936HG			ENSG00000197208, ENSG00000233006	NA	NA	rs11950562-A	rs11950562	0	11950562	intron_variant	0	0.525	9E-22	21.0458		NA		Affymetrix [10369434] (imputed)	N
8	rs1050152	0.943726	5	131664529	rs199537349	NA	Serum metabolite levels	44386	33031748	Feofanova EV	44105	Am J Hum Genet	www.ncbi.nlm.nih.gov/pubmed/33031748	A Genome-wide Association Study Discovers 46 Loci of the Human Metabolome in the Hispanic Community Health Study/Study of Latinos.	3,926 Hispanic/Latino individuals	NA	5q31.1	LOC553103	MIR3936HG, SLC22A4			ENSG00000233006, ENSG00000197208	NA	NA	rs199537349-T	rs199537349	0	199537349	intron_variant	0	0.51688	1E-14	14	(homostachydrine*)	0.172	[0.13-0.22] unit increase	Illumina [13039987] (imputed)	N
8	rs1050152	0.943726	5	131664529	rs199537349	NA	Tetradecanoylcarnitine levels	44691	33414548	Lotta LA	44203	Nat Genet	www.ncbi.nlm.nih.gov/pubmed/33414548	A cross-platform approach identifies genetic regulators of human metabolism and health.	23,445 Caucasian ancestry individuals	NA	5q31.1		MIR3936HG, SLC22A4			ENSG00000233006, ENSG00000197208	NA	NA	rs199537349-T	rs199537349	0	199537349	intron_variant	0	0.5411	2E-26	25.699		10.661	(zscore) increase	Affymetrix, Illumina [6093394] (imputed)	N
8	rs1050152	0.943726	5	131664531	rs200800380	NA	Platelet count	44092	32888494	Vuckovic D	44075	Cell	www.ncbi.nlm.nih.gov/pubmed/32888494	The Polygenic and Monogenic Basis of Blood Traits and Diseases.	408,112 British individuals	NA	5q31.1	AC034220.3, SLC22A4	MIR3936HG, SLC22A4			ENSG00000233006, ENSG00000197208	NA	NA	rs200800380-C	rs200800380	0	200800380	intron_variant	0	0.539435	7E-9	8.1549		0.0150689	[0.01-0.0202] unit decrease	Affymetrix [93095623] (imputed)	N
8	rs1050152	0.943726	5	131664531	rs200800380	NA	Creatinine levels	44678	35213538	Richardson TG	44617	PLoS Biol	www.ncbi.nlm.nih.gov/pubmed/35213538	Characterising metabolomic signatures of lipid-modifying therapies through drug target mendelian randomisation.	110,051 European ancestry individuals	NA	5q31.1		MIR3936HG, SLC22A4			ENSG00000233006, ENSG00000197208	NA	NA	rs200800380-T	rs200800380	0	200800380	intron_variant	0	0.459053	5E-9	8.30103		0.0224459	[0.015-0.03] unit decrease	NR [11722792] (imputed)	N
8	rs1050152	0.943726	5	131664592	rs13166503	NA	Serum metabolite levels	44386	33031748	Feofanova EV	44105	Am J Hum Genet	www.ncbi.nlm.nih.gov/pubmed/33031748	A Genome-wide Association Study Discovers 46 Loci of the Human Metabolome in the Hispanic Community Health Study/Study of Latinos.	3,926 Hispanic/Latino individuals	NA	5q31.1	LOC553103	MIR3936HG, SLC22A4			ENSG00000233006, ENSG00000197208	NA	NA	rs13166503-A	rs13166503	0	13166503	intron_variant	0	0.520402	1E-14	14	(tryptophan betaine)	0.194	[0.15-0.24] unit increase	Illumina [13039987] (imputed)	N
8	rs1050152	0.943726	5	131672657	rs56399423	NA	Inflammatory bowel disease	42575	26192919	Liu JZ	42205	Nat Genet	www.ncbi.nlm.nih.gov/pubmed/26192919	Association analyses identify 38 susceptibility loci for inflammatory bowel disease and highlight shared genetic risk across populations.	12,882 European ancestry cases, 21,770 European ancestry controls	25,273 European ancestry cases, 26,715 European ancestry controls, 548 Iranian ancestry cases, 342 Iranian ancestry control, 1,423 Indian ancestry cases, 990 Indian ancestry controls, 2,824 East Asian ancestry cases, 3,719 East Asian ancestry controls	5q31.1	NR	MIR3936HG, SLC22A4			ENSG00000233006, ENSG00000197208	NA	NA	rs56399423-?	rs56399423	0	56399423	intron_variant	0	NR	4E-43	42.3979	(EA)	NA		Affymetrix, Illumina [~ 9000000] (imputed)	N
8	rs1050152	0.943726	5	131677047	rs11242109	NA	Serum metabolite levels	44386	33031748	Feofanova EV	44105	Am J Hum Genet	www.ncbi.nlm.nih.gov/pubmed/33031748	A Genome-wide Association Study Discovers 46 Loci of the Human Metabolome in the Hispanic Community Health Study/Study of Latinos.	3,926 Hispanic/Latino individuals	NA	5q31.1	LOC553103	SLC22A4, MIR3936HG			ENSG00000197208, ENSG00000233006	NA	NA	rs11242109-G	rs11242109	0	11242109	intron_variant	0	0.645469	5E-13	12.301	(hexanoylcarnitine (C6))	0.177	[0.13-0.22] unit increase	Illumina [13039987] (imputed)	N
8	rs1050152	0.943726	5	131677047	rs11242109	NA	Monocyte count	44095	32888493	Chen MH	44075	Cell	www.ncbi.nlm.nih.gov/pubmed/32888493	Trans-ethnic and Ancestry-Specific Blood-Cell Genetics in 746,667 Individuals from 5 Global Populations.	521,594 European ancestry individuals	NA	5q31.1	NR	SLC22A4, MIR3936HG			ENSG00000197208, ENSG00000233006	NA	NA	rs11242109-T	rs11242109	0	11242109	intron_variant	0	0.478171	5E-33	32.301		0.022463	[0.019-0.026] SD unit decrease	Affymetrix, Illumina [50262088] (imputed)	N
8	rs1050152	0.943726	5	131677047	rs11242109	NA	White blood cell count	44095	32888493	Chen MH	44075	Cell	www.ncbi.nlm.nih.gov/pubmed/32888493	Trans-ethnic and Ancestry-Specific Blood-Cell Genetics in 746,667 Individuals from 5 Global Populations.	562,243 European ancestry individuals	NA	5q31.1	NR	SLC22A4, MIR3936HG			ENSG00000197208, ENSG00000233006	NA	NA	rs11242109-T	rs11242109	0	11242109	intron_variant	0	0.477227	5E-72	71.301		0.033069	[0.029-0.037] SD unit decrease	Affymetrix, Illumina [50601830] (imputed)	N
8	rs1050152	0.943726	5	131677047	rs11242109	NA	Basophil count	44543	34469753	Kachuri L	44434	Am J Hum Genet	www.ncbi.nlm.nih.gov/pubmed/34469753	Genetic determinants of blood-cell traits influence susceptibility to childhood acute lymphoblastic leukemia.	234,678 European ancestry individuals	100,513 European ancestry individuals	5q31.1		SLC22A4, MIR3936HG			ENSG00000197208, ENSG00000233006	NA	NA	rs11242109-G	rs11242109	0	11242109	intron_variant	0	0.521	7E-15	14.1549		NA		Affymetrix [10369434] (imputed)	N
8	rs1050152	0.943726	5	131677047	rs11242109	NA	Neutrophil count	44543	34469753	Kachuri L	44434	Am J Hum Genet	www.ncbi.nlm.nih.gov/pubmed/34469753	Genetic determinants of blood-cell traits influence susceptibility to childhood acute lymphoblastic leukemia.	234,802 European ancestry individuals	100,556 European ancestry individuals	5q31.1		SLC22A4, MIR3936HG			ENSG00000197208, ENSG00000233006	NA	NA	rs11242109-G	rs11242109	0	11242109	intron_variant	0	0.521	1E-24	24		NA		Affymetrix [10369434] (imputed)	N
8	rs1050152	0.943726	5	131677047	rs11242109	NA	Monocyte count	44543	34469753	Kachuri L	44434	Am J Hum Genet	www.ncbi.nlm.nih.gov/pubmed/34469753	Genetic determinants of blood-cell traits influence susceptibility to childhood acute lymphoblastic leukemia.	234,690 European ancestry individuals	100,494 European ancestry individuals	5q31.1		SLC22A4, MIR3936HG			ENSG00000197208, ENSG00000233006	NA	NA	rs11242109-G	rs11242109	0	11242109	intron_variant	0	0.521	1E-19	19		NA		Affymetrix [10369434] (imputed)	N
8	rs1050152	0.943726	5	131677047	rs11242109	NA	acne vulgaris	44614	35132056	Mitchell BL	44599	Nat Commun	www.ncbi.nlm.nih.gov/pubmed/35132056	Genome-wide association meta-analysis identifies 29 new acne susceptibility loci.	20,165 European ancestry cases, 595,231 European ancestry controls	NA	5q31.1	NR	SLC22A4, MIR3936HG			ENSG00000197208, ENSG00000233006	NA	NA	rs11242109-T	rs11242109	0	11242109	intron_variant	0	0.4719	3E-10	9.52288		1.08	[1.05–1.1]	Affymetrix, Illumina [7072771] (imputed)	N
8	rs1050152	0.943726	5	131677047	rs11242109	NA	Total omega-3 fatty acid levels	44804	35692035	Borges MC	44725	BMC Med	www.ncbi.nlm.nih.gov/pubmed/35692035	Role of circulating polyunsaturated fatty acids on cardiovascular diseases risk: analysis using Mendelian randomization and fatty acid genetic association data from over 114,000 UK Biobank participants.	114,999 European ancestry individuals	NA	5q31.1		SLC22A4, MIR3936HG			ENSG00000197208, ENSG00000233006	NA	NA	rs11242109-G	rs11242109	0	11242109	intron_variant	0	0.52	3E-9	8.52288		0.024	[0.016-0.032] unit decrease	NR [12321876] (imputed)	N
8	rs1050152	0.943726	5	131677047	rs11242109	NA	Glycine levels	44678	35213538	Richardson TG	44617	PLoS Biol	www.ncbi.nlm.nih.gov/pubmed/35213538	Characterising metabolomic signatures of lipid-modifying therapies through drug target mendelian randomisation.	114,978 European ancestry individuals	NA	5q31.1		SLC22A4, MIR3936HG			ENSG00000197208, ENSG00000233006	NA	NA	rs11242109-G	rs11242109	0	11242109	intron_variant	0	0.520944	9E-9	8.04576		0.022428	[0.015-0.03] unit decrease	NR [11722792] (imputed)	N
8	rs1050152	0.943726	5	131677047	rs11242109	NA	Omega-3 fatty acid levels	44678	35213538	Richardson TG	44617	PLoS Biol	www.ncbi.nlm.nih.gov/pubmed/35213538	Characterising metabolomic signatures of lipid-modifying therapies through drug target mendelian randomisation.	115,006 European ancestry individuals	NA	5q31.1		SLC22A4, MIR3936HG			ENSG00000197208, ENSG00000233006	NA	NA	rs11242109-G	rs11242109	0	11242109	intron_variant	0	0.520965	3E-9	8.52288		0.0234291	[0.016-0.031] unit decrease	NR [11722792] (imputed)	N
8	rs1050152	0.943726	5	131677642	rs10075801	NA	White blood cell count	42977	27863252	Astle WJ	42691	Cell	www.ncbi.nlm.nih.gov/pubmed/27863252	The Allelic Landscape of Human Blood Cell Trait Variation and Links to Common Complex Disease.	172,435 European ancestry individuals	NA	5q31.1	AC034220.3, SLC22A4	SLC22A4, MIR3936HG			ENSG00000197208, ENSG00000233006	NA	NA	rs10075801-G	rs10075801	0	10075801	intron_variant	0	0.4856	7E-26	25.1549		0.0381681	[0.031-0.045] unit decrease	Affymetrix [~ 2500000] (imputed)	N
8	rs1050152	0.943726	5	131677642	rs10075801	NA	Sum neutrophil eosinophil counts	42977	27863252	Astle WJ	42691	Cell	www.ncbi.nlm.nih.gov/pubmed/27863252	The Allelic Landscape of Human Blood Cell Trait Variation and Links to Common Complex Disease.	170,384 European ancestry individuals	NA	5q31.1	AC034220.3, SLC22A4	SLC22A4, MIR3936HG			ENSG00000197208, ENSG00000233006	NA	NA	rs10075801-G	rs10075801	0	10075801	intron_variant	0	0.4855	4E-22	21.3979		0.0350994	[0.028-0.042] unit decrease	Affymetrix [~ 2500000] (imputed)	N
8	rs1050152	0.943726	5	131677642	rs10075801	NA	Myeloid white cell count	42977	27863252	Astle WJ	42691	Cell	www.ncbi.nlm.nih.gov/pubmed/27863252	The Allelic Landscape of Human Blood Cell Trait Variation and Links to Common Complex Disease.	169,219 European ancestry individuals	NA	5q31.1	AC034220.3, SLC22A4	SLC22A4, MIR3936HG			ENSG00000197208, ENSG00000233006	NA	NA	rs10075801-G	rs10075801	0	10075801	intron_variant	0	0.4855	5E-25	24.301		0.0376138	[0.03-0.045] unit decrease	Affymetrix [~ 2500000] (imputed)	N
8	rs1050152	0.943726	5	131677642	rs10075801	NA	Granulocyte count	42977	27863252	Astle WJ	42691	Cell	www.ncbi.nlm.nih.gov/pubmed/27863252	The Allelic Landscape of Human Blood Cell Trait Variation and Links to Common Complex Disease.	169,822 European ancestry individuals	NA	5q31.1	AC034220.3, SLC22A4	SLC22A4, MIR3936HG			ENSG00000197208, ENSG00000233006	NA	NA	rs10075801-G	rs10075801	0	10075801	intron_variant	0	0.4855	8E-23	22.0969		0.0357169	[0.029-0.043] unit decrease	Affymetrix [~ 2500000] (imputed)	N
8	rs1050152	0.943726	5	131677642	rs10075801	NA	Sum basophil neutrophil counts	42977	27863252	Astle WJ	42691	Cell	www.ncbi.nlm.nih.gov/pubmed/27863252	The Allelic Landscape of Human Blood Cell Trait Variation and Links to Common Complex Disease.	170,143 European ancestry individuals	NA	5q31.1	AC034220.3, SLC22A4	SLC22A4, MIR3936HG			ENSG00000197208, ENSG00000233006	NA	NA	rs10075801-G	rs10075801	0	10075801	intron_variant	0	0.4855	2E-16	15.699		0.0298519	[0.023-0.037] unit decrease	Affymetrix [~ 2500000] (imputed)	N
8	rs1050152	0.943726	5	131677642	rs10075801	NA	Neutrophil count	42977	27863252	Astle WJ	42691	Cell	www.ncbi.nlm.nih.gov/pubmed/27863252	The Allelic Landscape of Human Blood Cell Trait Variation and Links to Common Complex Disease.	170,702 European ancestry individuals	NA	5q31.1	AC034220.3, SLC22A4	SLC22A4, MIR3936HG			ENSG00000197208, ENSG00000233006	NA	NA	rs10075801-G	rs10075801	0	10075801	intron_variant	0	0.4855	8E-16	15.0969		0.0291547	[0.022-0.036] unit decrease	Affymetrix [~ 2500000] (imputed)	N
8	rs1050152	0.943726	5	131677642	rs10075801	NA	Ratio of omega-6 fatty acids to omega-3 fatty acids	44678	35213538	Richardson TG	44617	PLoS Biol	www.ncbi.nlm.nih.gov/pubmed/35213538	Characterising metabolomic signatures of lipid-modifying therapies through drug target mendelian randomisation.	115,006 European ancestry individuals	NA	5q31.1		SLC22A4, MIR3936HG			ENSG00000197208, ENSG00000233006	NA	NA	rs10075801-A	rs10075801	0	10075801	intron_variant	0	0.514513	4E-9	8.39794		0.02358	[0.016-0.031] unit increase	NR [11722792] (imputed)	N
8	rs1050152	0.943726	5	131677997	rs272869	NA	Blood metabolite levels	41983	24816252	Shin SY	41770	Nat Genet	www.ncbi.nlm.nih.gov/pubmed/24816252	An atlas of genetic influences on human blood metabolites.	7,824 European ancestry individuals	NA	5q31.1	SLC22A4	MIR3936HG, SLC22A4			ENSG00000233006, ENSG00000197208	NA	NA	rs272869-A	rs272869	0	272869	intron_variant	0	0.37	1E-11	11	(hexanoylcarnitine)	0.022	[0.016-0.028] unit increase	Affymetrix, Illumina [2100000] (imputed)	N
8	rs1050152	0.943726	5	131677997	rs272869	NA	Waist circumference adjusted for BMI (joint analysis main effects and smoking interaction)	42957	28443625	Justice AE	42851	Nat Commun	www.ncbi.nlm.nih.gov/pubmed/28443625	Genome-wide meta-analysis of 241,258 adults accounting for smoking behaviour identifies novel loci for obesity traits.	97,400 European ancestry women, 63,892 European ancestry men, 5,829 European ancestry individuals, 10,500 African American/Afro-Caribbean ancestry women, 2,706 African American/Afro-Caribbean ancestry men, 1,030 Indian Asian ancestry women, 7,648 Indian Asian ancestry men, 1,793 Filipino ancestry women, 2,944 Hispanic/Latino ancestry women, 1,764 Hispanic/Latino ancestry men	21,496 European ancestry women, 24,385 European ancestry men, 118,364 European ancestry individuals, 2,326 African American/Afro-Caribbean ancestry women, 855 African American/Afro-Caribbean ancestry men	5q31.1	SLC22A4	MIR3936HG, SLC22A4			ENSG00000233006, ENSG00000197208	NA	NA	rs272869-A	rs272869	0	272869	intron_variant	0	0.4005	2E-8	7.69897		NA		Affymetrix, Illumina, Perlegen [up to 2800000] (imputed)	N
8	rs1050152	0.943726	5	131677997	rs272869	NA	Waist circumference adjusted for BMI (adjusted for smoking behaviour)	42957	28443625	Justice AE	42851	Nat Commun	www.ncbi.nlm.nih.gov/pubmed/28443625	Genome-wide meta-analysis of 241,258 adults accounting for smoking behaviour identifies novel loci for obesity traits.	97,400 European ancestry women, 63,892 European ancestry men, 5,829 European ancestry individuals, 10,500 African American/Afro-Caribbean ancestry women, 2,706 African American/Afro-Caribbean ancestry men, 1,030 Indian Asian ancestry women, 7,648 Indian Asian ancestry men, 1,793 Filipino ancestry women, 2,944 Hispanic/Latino ancestry women, 1,764 Hispanic/Latino ancestry men	21,496 European ancestry women, 24,385 European ancestry men, 118,364 European ancestry individuals, 2,326 African American/Afro-Caribbean ancestry women, 855 African American/Afro-Caribbean ancestry men	5q31.1	SLC22A4	MIR3936HG, SLC22A4			ENSG00000233006, ENSG00000197208	NA	NA	rs272869-A	rs272869	0	272869	intron_variant	0	0.4005	2E-8	7.69897		0.0194	[0.013-0.026] unit decrease	Affymetrix, Illumina, Perlegen [up to 2800000] (imputed)	N
8	rs1050152	0.943726	5	131677997	rs272869	NA	Waist circumference adjusted for body mass index	42878	25673412	Shungin D	42047	Nature	www.ncbi.nlm.nih.gov/pubmed/25673412	New genetic loci link adipose and insulin biology to body fat distribution.	up to 56,910 European ancestry men, up to 86,570 European ancestry women	up to 36,570 European ancestry men, 30,172 European ancestry women, 915 Filipino ancestry men, 735 Filipino ancestry women, 2,351 African American/Afro-Caribbean ancestry men, 6,258 African American/Afro-Caribbean ancestry women, 2,285 South Asian ancestry men, 506 South Asian ancestry women, 195 Seychellois ancestry men, 266 Seychellois ancestry women	5q31.1	SLC22A4	MIR3936HG, SLC22A4			ENSG00000233006, ENSG00000197208	NA	NA	rs272869-A	rs272869	0	272869	intron_variant	0	0.4038	2E-7	6.69897	(EA, men)	0.025	[0.016-0.034] unit decrease	Affymetrix, Illumina, Perlegen [up to 2542447] (imputed)	N
8	rs1050152	0.943726	5	131677997	rs272869	NA	Waist circumference adjusted for body mass index	42878	25673412	Shungin D	42047	Nature	www.ncbi.nlm.nih.gov/pubmed/25673412	New genetic loci link adipose and insulin biology to body fat distribution.	up to 56,910 European ancestry men, up to 86,570 European ancestry women	up to 36,570 European ancestry men, 30,172 European ancestry women, 915 Filipino ancestry men, 735 Filipino ancestry women, 2,351 African American/Afro-Caribbean ancestry men, 6,258 African American/Afro-Caribbean ancestry women, 2,285 South Asian ancestry men, 506 South Asian ancestry women, 195 Seychellois ancestry men, 266 Seychellois ancestry women	5q31.1	SLC22A4	MIR3936HG, SLC22A4			ENSG00000233006, ENSG00000197208	NA	NA	rs272869-A	rs272869	0	272869	intron_variant	0	0.4038	7E-10	9.1549	(EA)	0.0212	[0.015-0.028] unit decrease	Affymetrix, Illumina, Perlegen [up to 2542447] (imputed)	N
8	rs1050152	0.943726	5	131677997	rs272869	NA	Waist circumference adjusted for BMI in non-smokers	42957	28443625	Justice AE	42851	Nat Commun	www.ncbi.nlm.nih.gov/pubmed/28443625	Genome-wide meta-analysis of 241,258 adults accounting for smoking behaviour identifies novel loci for obesity traits.	77,113 European ancestry women, 47,319 European ancestry men, 4,856 European ancestry individuals, 8,799 African American/Afro-Caribbean ancestry women, 1,803 African American/Afro-Caribbean ancestry men, 1,020 Indian Asian ancestry women, 6,691 Indian Asian ancestry men, 1,526 Filipino ancestry women, 2,469 Hispanic/Latino ancestry women, 1,318 Hispanic/Latino ancestry men	16,011 European ancestry women, 17,912 European ancestry men, 105,218 European ancestry individuals, 2,073 African American/Afro-Caribbean ancestry women, 647 African American/Afro-Caribbean ancestry men	5q31.1	SLC22A4	MIR3936HG, SLC22A4			ENSG00000233006, ENSG00000197208	NA	NA	rs272869-A	rs272869	0	272869	intron_variant	0	0.4005	2E-7	6.69897		0.0205	[0.013-0.028] unit decrease	Affymetrix, Illumina, Perlegen [up to 2800000] (imputed)	N
8	rs1050152	0.943726	5	131677997	rs272869	NA	Acetylcarnitine levels	44691	33414548	Lotta LA	44203	Nat Genet	www.ncbi.nlm.nih.gov/pubmed/33414548	A cross-platform approach identifies genetic regulators of human metabolism and health.	31,008 Caucasian ancestry individuals	NA	5q31.1		MIR3936HG, SLC22A4			ENSG00000233006, ENSG00000197208	NA	NA	rs272869-A	rs272869	0	272869	intron_variant	0	0.3709	1E-46	46		14.349	(zscore) increase	Affymetrix, Illumina [6046365] (imputed)	N
8	rs1050152	0.943726	5	131686146	rs10058074	NA	Platelet count	42977	27863252	Astle WJ	42691	Cell	www.ncbi.nlm.nih.gov/pubmed/27863252	The Allelic Landscape of Human Blood Cell Trait Variation and Links to Common Complex Disease.	166,066 European ancestry individuals	NA	5q31.1	AC034220.3	MIR3936HG			ENSG00000233006	NA	NA	rs10058074-A	rs10058074	0	10058074	intron_variant	0	0.4743	3E-18	17.5229		0.0317033	[0.025-0.039] unit decrease	Affymetrix [~ 2500000] (imputed)	N
8	rs1050152	0.943726	5	131686146	rs10058074	NA	Height	41529	23563607	Berndt SI	41371	Nat Genet	www.ncbi.nlm.nih.gov/pubmed/23563607	Genome-wide meta-analysis identifies 11 new loci for anthropometric traits and provides insights into genetic architecture.	8,097 European ancestry tall individuals, 8,099 European ancestry short individuals	4,872 European ancestry tall individuals, 4,831 European ancestry short individuals	5q31.1	FLJ44796	MIR3936HG			ENSG00000233006	NA	NA	rs10058074-A	rs10058074	0	10058074	intron_variant	0	0.45	4E-12	11.3979		1.15	[NR]	Affymetrix, Illumina [~ 2800000] (imputed)	N
8	rs1050152	0.943726	5	131686146	rs10058074	NA	White blood cell count	44095	32888493	Chen MH	44075	Cell	www.ncbi.nlm.nih.gov/pubmed/32888493	Trans-ethnic and Ancestry-Specific Blood-Cell Genetics in 746,667 Individuals from 5 Global Populations.	746,667 African American or Afro-Caribbean, African ancestry, European ancestry, East Asian ancestry, Hispanic or Latin American and South Asian ancestry individuals	NA	5q31.1	NR	MIR3936HG			ENSG00000233006	NA	NA	rs10058074-A	rs10058074	0	10058074	intron_variant	0	0.362436	4E-71	70.3979		NA		Affymetrix, Illumina [24649327] (imputed)	N
8	rs1050152	0.943726	5	131686146	rs10058074	NA	Asthma and cardiovascular disease	44700	35126453	Zhou Y	44581	Front Genet	www.ncbi.nlm.nih.gov/pubmed/35126453	Shared Genetic Architecture and Causal Relationship Between Asthma and Cardiovascular Diseases: A Large-Scale Cross-Trait Analysis.	19,954 European ancestry cases, 107,715 European ancestry controls	NA	5q31.1		MIR3936HG			ENSG00000233006	NA	NA	rs10058074-?	rs10058074	0	10058074	intron_variant	0	NR	9E-9	8.04576		NA		NR [NR]	N
8	rs1050152	0.943726	5	131694077	rs4705938	NA	Intracranial aneurysm	44225	33199917	Bakker MK	44151	Nat Genet	www.ncbi.nlm.nih.gov/pubmed/33199917	Genome-wide association study of intracranial aneurysms identifies 17 risk loci and genetic overlap with clinical risk factors.	7,495 European ancestry cases, 71,934 European ancestry controls	NA	5q31.1	SLC22A5, SLC22A4, P4HA2	MIR3936HG			ENSG00000233006	NA	NA	rs4705938-T	rs4705938	0	4705938	intron_variant	0	0.5494	3E-10	9.52288		0.1198	[0.083-0.157] unit increase	Affymetrix, Illumina [4471083] (imputed)	N
8	rs1050152	0.943726	5	131694077	rs4705938	NA	Intracranial aneurysm	44225	33199917	Bakker MK	44151	Nat Genet	www.ncbi.nlm.nih.gov/pubmed/33199917	Genome-wide association study of intracranial aneurysms identifies 17 risk loci and genetic overlap with clinical risk factors.	7,495 European ancestry cases, 3,259 East Asian ancestry cases, 71,934 European ancestry controls, 234,948 East Asian ancestry controls	NA	5q31.1	SLC22A5, SLC22A4, P4HA2	MIR3936HG			ENSG00000233006	NA	NA	rs4705938-T	rs4705938	0	4705938	intron_variant	0	0.549	3E-10	9.52288		0.12	[0.083-0.157] unit increase	Affymetrix, Illumina [3527309] (imputed)	N
8	rs1050152	0.943726	5	131694077	rs4705938	NA	Asthma and cardiovascular disease	44700	35126453	Zhou Y	44581	Front Genet	www.ncbi.nlm.nih.gov/pubmed/35126453	Shared Genetic Architecture and Causal Relationship Between Asthma and Cardiovascular Diseases: A Large-Scale Cross-Trait Analysis.	19,954 European ancestry cases, 107,715 European ancestry controls	NA	5q31.1		MIR3936HG			ENSG00000233006	NA	NA	rs4705938-?	rs4705938	0	4705938	intron_variant	0	NR	8E-9	8.09691		NA		NR [NR]	N
8	rs1050152	0.943726	5	131694077	rs4705938	NA	Lung function (FVC)	43504	30595370	Kichaev G	43461	Am J Hum Genet	www.ncbi.nlm.nih.gov/pubmed/30595370	Leveraging Polygenic Functional Enrichment to Improve GWAS Power.	approximately 372,000 European ancestry individuals	NA	5q31.1		MIR3936HG			ENSG00000233006	NA	NA	rs4705938-?	rs4705938	0	4705938	intron_variant	0	NR	4E-17	16.3979		NA		NR [~ 8900000] (imputed)	N
8	rs1050152	0.943726	5	131705458	rs2631367	NA	Serum metabolite levels	44386	33031748	Feofanova EV	44105	Am J Hum Genet	www.ncbi.nlm.nih.gov/pubmed/33031748	A Genome-wide Association Study Discovers 46 Loci of the Human Metabolome in the Hispanic Community Health Study/Study of Latinos.	3,926 Hispanic/Latino individuals	NA	5q31.1	LOC553103	SLC22A5, MIR3936HG			ENSG00000197375, ENSG00000233006	NA	NA	rs2631367-C	rs2631367	0	2631367	5_prime_UTR_variant	0	0.363373	7E-11	10.1549	(2-methylbutyrylcarnitine (C5))	0.157	[0.11-0.2] unit decrease	Illumina [13039987] (imputed)	N
8	rs1050152	0.943726	5	131705458	rs2631367	NA	Serum metabolite levels	44386	33031748	Feofanova EV	44105	Am J Hum Genet	www.ncbi.nlm.nih.gov/pubmed/33031748	A Genome-wide Association Study Discovers 46 Loci of the Human Metabolome in the Hispanic Community Health Study/Study of Latinos.	3,926 Hispanic/Latino individuals	1,509 European ancestry individuals	5q31.1	LOC553103	SLC22A5, MIR3936HG			ENSG00000197375, ENSG00000233006	NA	NA	rs2631367-C	rs2631367	0	2631367	5_prime_UTR_variant	0	0.363373	7E-11	10.1549	(2-methylbutyrylcarnitine (C5))	0.157	[0.11-0.2] unit decrease	Illumina [13039987] (imputed)	N
8	rs1050152	0.943726	5	131705458	rs2631367	NA	Monocyte count	44095	32888493	Chen MH	44075	Cell	www.ncbi.nlm.nih.gov/pubmed/32888493	Trans-ethnic and Ancestry-Specific Blood-Cell Genetics in 746,667 Individuals from 5 Global Populations.	639,696 African American or Afro-Caribbean, African ancestry, European ancestry, East Asian ancestry, Hispanic or Latin American and South Asian ancestry individuals	NA	5q31.1	NR	SLC22A5, MIR3936HG			ENSG00000197375, ENSG00000233006	NA	NA	rs2631367-G	rs2631367	0	2631367	5_prime_UTR_variant	0	0.59868	6E-31	30.2218		NA		Affymetrix, Illumina [23467995] (imputed)	N
8	rs1050152	0.943726	5	131705458	rs2631367	NA	Mean platelet volume	44095	32888493	Chen MH	44075	Cell	www.ncbi.nlm.nih.gov/pubmed/32888493	Trans-ethnic and Ancestry-Specific Blood-Cell Genetics in 746,667 Individuals from 5 Global Populations.	484,042 African American or Afro-Caribbean, African ancestry, European ancestry, East Asian ancestry, Hispanic or Latin American and South Asian ancestry individuals	NA	5q31.1	NR	SLC22A5, MIR3936HG			ENSG00000197375, ENSG00000233006	NA	NA	rs2631367-C	rs2631367	0	2631367	5_prime_UTR_variant	0	0.46867	6E-111	110.222		NA		Affymetrix, Illumina [17210439] (imputed)	N
8	rs1050152	0.943726	5	131705458	rs2631367	NA	Mean platelet volume	44095	32888493	Chen MH	44075	Cell	www.ncbi.nlm.nih.gov/pubmed/32888493	Trans-ethnic and Ancestry-Specific Blood-Cell Genetics in 746,667 Individuals from 5 Global Populations.	460,935 European ancestry individuals	NA	5q31.1	NR	SLC22A5, MIR3936HG			ENSG00000197375, ENSG00000233006	NA	NA	rs2631367-C	rs2631367	0	2631367	5_prime_UTR_variant	0	0.477469	5E-109	108.301		0.042603	[0.039-0.046] SD unit increase	Affymetrix, Illumina [49660172] (imputed)	N
8	rs1050152	0.943726	5	131705458	rs2631367	NA	Monocyte count	44092	32888494	Vuckovic D	44075	Cell	www.ncbi.nlm.nih.gov/pubmed/32888494	The Polygenic and Monogenic Basis of Blood Traits and Diseases.	408,112 British individuals	NA	5q31.1	SLC22A5	SLC22A5, MIR3936HG			ENSG00000197375, ENSG00000233006	NA	NA	rs2631367-C	rs2631367	0	2631367	5_prime_UTR_variant	0	0.478256	5E-25	24.301		0.0229615	[0.019-0.027] unit increase	Affymetrix [93095623] (imputed)	N
8	rs1050152	0.943726	5	131705458	rs2631367	NA	White blood cell count	43504	30595370	Kichaev G	43461	Am J Hum Genet	www.ncbi.nlm.nih.gov/pubmed/30595370	Leveraging Polygenic Functional Enrichment to Improve GWAS Power.	approximately 444,000 European ancestry individuals	NA	5q31.1		SLC22A5, MIR3936HG			ENSG00000197375, ENSG00000233006	NA	NA	rs2631367-?	rs2631367	0	2631367	5_prime_UTR_variant	0	NR	2E-56	55.699		NA		NR [~ 8900000] (imputed)	N
8	rs1050152	0.943726	5	131705458	rs2631367	NA	White blood cell count	44092	32888494	Vuckovic D	44075	Cell	www.ncbi.nlm.nih.gov/pubmed/32888494	The Polygenic and Monogenic Basis of Blood Traits and Diseases.	408,112 British individuals	NA	5q31.1	SLC22A5	SLC22A5, MIR3936HG			ENSG00000197375, ENSG00000233006	NA	NA	rs2631367-G	rs2631367	0	2631367	5_prime_UTR_variant	0	0.521768	2E-40	39.699		0.0308183	[0.026-0.035] unit increase	Affymetrix [93095623] (imputed)	N
8	rs1050152	0.943726	5	131705458	rs2631367	NA	Pyruvate levels	44678	35213538	Richardson TG	44617	PLoS Biol	www.ncbi.nlm.nih.gov/pubmed/35213538	Characterising metabolomic signatures of lipid-modifying therapies through drug target mendelian randomisation.	114,749 European ancestry individuals	NA	5q31.1		SLC22A5, MIR3936HG			ENSG00000197375, ENSG00000233006	NA	NA	rs2631367-C	rs2631367	0	2631367	5_prime_UTR_variant	0	0.47898	5E-19	18.301		0.0368659	[0.029-0.045] unit decrease	NR [11722792] (imputed)	N
8	rs1050152	0.943726	5	131705458	rs2631367	NA	Neutrophil count	44544	34594039	Sakaue S	44469	Nat Genet	www.ncbi.nlm.nih.gov/pubmed/34594039	A cross-population atlas of genetic associations for 220 human phenotypes.	349,856 European ancestry individuals, 82,810 East Asian ancestry individuals	NA	5q31.1		SLC22A5, MIR3936HG			ENSG00000197375, ENSG00000233006	NA	NA	rs2631367-G	rs2631367	0	2631367	5_prime_UTR_variant	0	NR	3E-24	23.5229		0.0242	[0.019-0.029] unit increase	Affymetrix, Illumina [20526770] (imputed)	N
8	rs1050152	0.943726	5	131705458	rs2631367	NA	White blood cell count	44544	34594039	Sakaue S	44469	Nat Genet	www.ncbi.nlm.nih.gov/pubmed/34594039	A cross-population atlas of genetic associations for 220 human phenotypes.	350,470 European ancestry individuals, 154,355 East Asian ancestry individuals	NA	5q31.1		SLC22A5, MIR3936HG			ENSG00000197375, ENSG00000233006	NA	NA	rs2631367-G	rs2631367	0	2631367	5_prime_UTR_variant	0	NR	3E-42	41.5229		0.0325	[0.028-0.037] unit increase	Affymetrix, Illumina [20538670] (imputed)	N
8	rs1050152	0.943726	5	131707429	rs2631360	NA	Mean platelet volume	44092	32888494	Vuckovic D	44075	Cell	www.ncbi.nlm.nih.gov/pubmed/32888494	The Polygenic and Monogenic Basis of Blood Traits and Diseases.	408,112 British individuals	NA	5q31.1	SLC22A5	SLC22A5			ENSG00000197375	NA	NA	rs2631360-A	rs2631360	0	2631360	intron_variant	0	0.520769	6E-78	77.2218		0.0418638	[0.037-0.046] unit decrease	Affymetrix [93095623] (imputed)	N
8	rs1050152	0.943726	5	131708877	rs10060615	NA	Diastolic blood pressure	43531	30578418	Giri A	43455	Nat Genet	www.ncbi.nlm.nih.gov/pubmed/30578418	Trans-ethnic association study of blood pressure determinants in over 750,000 individuals.	365,998 European ancestry individuals, 63,490 African ancestry individuals, 22,802 Hispanic individuals, 4,792 Asian ancestry individuals, 2,695 Native American ancestry individuals	299,024 European ancestry individuals, 17,277 individuals	5q31.1	SLC22A5	SLC22A5			ENSG00000197375	NA	NA	rs10060615-C	rs10060615	0	10060615	intron_variant	0	0.5313	6E-9	8.22185		0.1483	[0.098-0.198] mmHg increase	Affymetrix [NR] (imputed)	N
8	rs1050152	0.943726	5	131714409	rs274567	NA	Blood metabolite levels	41983	24816252	Shin SY	41770	Nat Genet	www.ncbi.nlm.nih.gov/pubmed/24816252	An atlas of genetic influences on human blood metabolites.	7,824 European ancestry individuals	NA	5q31.1	SLC22A4	SLC22A5			ENSG00000197375	NA	NA	rs274567-T	rs274567	0	274567	non_coding_transcript_exon_variant	0	0.37	3E-12	11.5229	(acetylcarnitine)	0.018	[0.012-0.024] unit increase	Affymetrix, Illumina [2100000] (imputed)	N
8	rs1050152	0.943726	5	131721204	rs274557	NA	Plasma omega-6 polyunsaturated fatty acid levels (arachidonic acid)	41958	24823311	Guan W	41772	Circ Cardiovasc Genet	www.ncbi.nlm.nih.gov/pubmed/24823311	Genome-wide association study of plasma N6 polyunsaturated fatty acids within the cohorts for heart and aging research in genomic epidemiology consortium.	8,631 European ancestry individuals	NA	5q31.1	SLC22A5	SLC22A5			ENSG00000197375	NA	NA	rs274557-T	rs274557	0	274557	intron_variant	0	0.599	4E-6	5.39794		0.14	[NR] unit increase	Affymetrix, Illumina [~ 2500000] (imputed)	N
8	rs1050152	0.943726	5	131727033	rs11746555	NA	High light scatter reticulocyte count	44092	32888494	Vuckovic D	44075	Cell	www.ncbi.nlm.nih.gov/pubmed/32888494	The Polygenic and Monogenic Basis of Blood Traits and Diseases.	408,112 British individuals	NA	5q31.1	SLC22A5	SLC22A5			ENSG00000197375	NA	NA	rs11746555-A	rs11746555	0	11746555	intron_variant	0	0.411828	8E-13	12.0969		0.0161563	[0.012-0.021] unit increase	Affymetrix [93095623] (imputed)	N
8	rs1050152	0.943726	5	131727033	rs11746555	NA	High light scatter reticulocyte percentage of red cells	44092	32888494	Vuckovic D	44075	Cell	www.ncbi.nlm.nih.gov/pubmed/32888494	The Polygenic and Monogenic Basis of Blood Traits and Diseases.	408,112 British individuals	NA	5q31.1	SLC22A5	SLC22A5			ENSG00000197375	NA	NA	rs11746555-A	rs11746555	0	11746555	intron_variant	0	0.411837	1E-13	13		0.0167673	[0.012-0.021] unit increase	Affymetrix [93095623] (imputed)	N
8	rs1050152	0.943726	5	131727033	rs11746555	NA	Autoimmune traits	43504	30595370	Kichaev G	43461	Am J Hum Genet	www.ncbi.nlm.nih.gov/pubmed/30595370	Leveraging Polygenic Functional Enrichment to Improve GWAS Power.	approximately 459,000 European ancestry individuals	NA	5q31.1		SLC22A5			ENSG00000197375	NA	NA	rs11746555-?	rs11746555	0	11746555	intron_variant	0	NR	2E-8	7.69897		NA		NR [~ 8900000] (imputed)	N
8	rs1050152	0.943726	5	131760731	rs10076733	NA	Chronic obstructive pulmonary disease	43586	30804561	Sakornsakolpat P	43521	Nat Genet	www.ncbi.nlm.nih.gov/pubmed/30804561	Genetic landscape of chronic obstructive pulmonary disease identifies heterogeneous cell-type and phenotype associations.	35,735 cases, 222,076 controls	NA	5q31.1	C5orf56	LINC02863, IRF1-AS1			ENSG00000238160, ENSG00000197536	NA	NA	rs10076733-T	rs10076733	0	10076733	intron_variant	0	0.22	4E-7	6.39794	(conditional on rs62375246)	1.06	[NR]	Affymetrix, Illumina [6224355] (imputed)	N
8	rs1050152	0.943726	5	131770805	rs2188962	NA	Ulcerative colitis	42888	28067908	de Lange KM	42744	Nat Genet	www.ncbi.nlm.nih.gov/pubmed/28067908	Genome-wide association study implicates immune activation of multiple integrin genes in inflammatory bowel disease.	12,366 European and unknown ancestry cases, 33,609 European and unknown ancestry controls	NA	5q31.1	IL3, CSF2, HINT1, LYRM7, SLC22A4, C5orf56, IRF1, CDC42SE2, RAPGEF6, ACSL6, P4HA2, PDLIM4, SLC22A5, CTC-432M15.3, FNIP1	IRF1-AS1			ENSG00000197536	NA	NA	rs2188962-?	rs2188962	0	2188962	intron_variant	0		2E-6	5.69897		NA		Illumina [9578670] (imputed)	N
8	rs1050152	0.943726	5	131770805	rs2188962	NA	Crohn's disease	42888	28067908	de Lange KM	42744	Nat Genet	www.ncbi.nlm.nih.gov/pubmed/28067908	Genome-wide association study implicates immune activation of multiple integrin genes in inflammatory bowel disease.	12,194 European and unknown ancestry cases, 28,072 European and unknown ancestry controls	NA	5q31.1	IL3, CSF2, HINT1, LYRM7, SLC22A4, C5orf56, IRF1, CDC42SE2, RAPGEF6, ACSL6, P4HA2, PDLIM4, SLC22A5, CTC-432M15.3, FNIP1	IRF1-AS1			ENSG00000197536	NA	NA	rs2188962-?	rs2188962	0	2188962	intron_variant	0		6E-36	35.2218		NA		Illumina [9560910] (imputed)	N
8	rs1050152	0.943726	5	131770805	rs2188962	NA	Inflammatory bowel disease	42888	28067908	de Lange KM	42744	Nat Genet	www.ncbi.nlm.nih.gov/pubmed/28067908	Genome-wide association study implicates immune activation of multiple integrin genes in inflammatory bowel disease.	25,042 European and unknown ancestry cases, 34,915 European and unknown ancestry controls	NA	5q31.1	IL3, CSF2, HINT1, LYRM7, SLC22A4, C5orf56, IRF1, CDC42SE2, RAPGEF6, ACSL6, P4HA2, PDLIM4, SLC22A5, CTC-432M15.3, FNIP1	IRF1-AS1			ENSG00000197536	NA	NA	rs2188962-?	rs2188962	0	2188962	intron_variant	0		4E-27	26.3979		NA		Illumina [9725440] (imputed)	N
8	rs1050152	0.943726	5	131770805	rs2188962	NA	Inflammatory bowel disease	41317	23128233	Jostins L	41214	Nature	www.ncbi.nlm.nih.gov/pubmed/23128233	Host-microbe interactions have shaped the genetic architecture of inflammatory bowel disease.	12,924 European ancestry cases, 21,442 European ancestry controls	25,683 European ancestry cases, 17,015 European ancestry controls	5q31.1	CSF2, IL13, IL4, IL5, IL3, IRF1, SLC22A5, ACSL6, PDLIM4, SLC22A4	IRF1-AS1			ENSG00000197536	NA	NA	rs2188962-T	rs2188962	0	2188962	intron_variant	0	0.425	1E-52	52		1.158	[1.125-1.191]	Affymetrix, Illumina [1230000] (imputed)	N
8	rs1050152	0.943726	5	131770805	rs2188962	NA	Diastolic blood pressure	43350	27618448	Liu C	42644	Nat Genet	www.ncbi.nlm.nih.gov/pubmed/27618448	Meta-analysis identifies common and rare variants influencing blood pressure and overlapping with metabolic trait loci.	120,473 European ancestry individuals, 21,503 African American individuals, 4,586 Hispanic individuals	154,543 European ancestry individuals, 26,183 South Asian ancestry individuals	5q31.1	C5orf56	IRF1-AS1			ENSG00000197536	NA	NA	rs2188962-T	rs2188962	0	2188962	intron_variant	0	0.366	3E-11	10.5229		0.2	[0.14-0.26] unit decrease	Illumina [247039]	N
8	rs1050152	0.943726	5	131770805	rs2188962	NA	Crohn's disease	40371	20570966	McGovern DP	40351	Hum Mol Genet	www.ncbi.nlm.nih.gov/pubmed/20570966	Fucosyltransferase 2 (FUT2) non-secretor status is associated with Crohn's disease.	896 European ancestry cases, 3,204 European ancestry controls	1,174 European ancestry cases, 357 European ancestry controls	5q31.1	IBD5	IRF1-AS1			ENSG00000197536	NA	NA	rs2188962-?	rs2188962	0	2188962	intron_variant	0	NR	1E-7	7		1.36	[1.21-1.52]	Illumina [304825]	N
8	rs1050152	0.943726	5	131770805	rs2188962	NA	Crohn's disease	39640	18587394	Barrett JC	39628	Nat Genet	www.ncbi.nlm.nih.gov/pubmed/18587394	Genome-wide association defines more than 30 distinct susceptibility loci for Crohn's disease.	3,230 European ancestry cases, 4,829 European ancestry controls	1,339 European ancestry trios, 2,325 European ancestry cases, 1,809 European ancestry controls	5q31.1	intergenic	IRF1-AS1			ENSG00000197536	NA	NA	rs2188962-T	rs2188962	0	2188962	intron_variant	0	0.43	2E-18	17.699		1.25	[NR]	Affymetrix, Illumina [635547] (imputed)	N
8	rs1050152	0.943726	5	131770805	rs2188962	NA	Asthma and cardiovascular disease	44700	35126453	Zhou Y	44581	Front Genet	www.ncbi.nlm.nih.gov/pubmed/35126453	Shared Genetic Architecture and Causal Relationship Between Asthma and Cardiovascular Diseases: A Large-Scale Cross-Trait Analysis.	19,954 European ancestry cases, 107,715 European ancestry controls	NA	5q31.1		IRF1-AS1			ENSG00000197536	NA	NA	rs2188962-?	rs2188962	0	2188962	intron_variant	0	NR	2E-9	8.69897		NA		NR [NR]	N
8	rs1050152	0.943726	5	131778452	rs17622378	NA	Chronic inflammatory diseases (ankylosing spondylitis, Crohn's disease, psoriasis, primary sclerosing cholangitis, ulcerative colitis) (pleiotropy)	43216	26974007	Ellinghaus D	42443	Nat Genet	www.ncbi.nlm.nih.gov/pubmed/26974007	Analysis of five chronic inflammatory diseases identifies 27 new associations and highlights disease-specific patterns at shared loci.	8,726 European ancestry ankylosing spondylitis cases, 19,085 European ancestry Crohn’s disease cases, 6,530 European ancestry psoriasis cases, 3,408 European ancestry primary sclerosing cholangitis cases, 14,513 European ancestry ulcerative colitis cases, 34,213 European ancestry controls	NA	5q31.1	C5orf56	IRF1, IRF1-AS1			ENSG00000125347, ENSG00000197536	NA	NA	rs17622378-?	rs17622378	0	17622378	intron_variant	0	NR	2E-55	54.699	(subset analysis)	NA		Illumina [130052]	N
8	rs1050152	0.943726	5	131778452	rs17622378	NA	Crohn's disease	42575	26192919	Liu JZ	42205	Nat Genet	www.ncbi.nlm.nih.gov/pubmed/26192919	Association analyses identify 38 susceptibility loci for inflammatory bowel disease and highlight shared genetic risk across populations.	5,956 European ancestry cases, 14,927 European ancestry controls	14,594 European ancestry cases, 26,715 European ancestry controls, 151 Iranian ancestry cases, 342 Iranian ancestry controls, 184 Indian ancestry cases, 990 Indian ancestry controls, 1,690 East Asian ancestry cases, 3,719 East Asian ancestry controls	5q31.1	NR	IRF1, IRF1-AS1			ENSG00000125347, ENSG00000197536	NA	NA	rs17622378-G	rs17622378	0	17622378	intron_variant	0	0.4186	7E-56	55.1549	(EA)	1.20949	[1.19-1.23]	Affymetrix, Illumina [~ 9000000] (imputed)	N
8	rs1050152	0.943726	5	131778452	rs17622378	NA	Inflammatory bowel disease	42575	26192919	Liu JZ	42205	Nat Genet	www.ncbi.nlm.nih.gov/pubmed/26192919	Association analyses identify 38 susceptibility loci for inflammatory bowel disease and highlight shared genetic risk across populations.	12,882 European ancestry cases, 21,770 European ancestry controls	25,273 European ancestry cases, 26,715 European ancestry controls, 548 Iranian ancestry cases, 342 Iranian ancestry control, 1,423 Indian ancestry cases, 990 Indian ancestry controls, 2,824 East Asian ancestry cases, 3,719 East Asian ancestry controls	5q31.1	NR	IRF1, IRF1-AS1			ENSG00000125347, ENSG00000197536	NA	NA	rs17622378-G	rs17622378	0	17622378	intron_variant	0	0.4186	1E-42	42	(EA)	1.14656	[1.13-1.17]	Affymetrix, Illumina [~ 9000000] (imputed)	N
8	rs1050152	0.943726	5	131778452	rs17622378	NA	Ulcerative colitis	42575	26192919	Liu JZ	42205	Nat Genet	www.ncbi.nlm.nih.gov/pubmed/26192919	Association analyses identify 38 susceptibility loci for inflammatory bowel disease and highlight shared genetic risk across populations.	6,968 European ancestry cases, 20,464 European ancestry controls	10,679 European ancestry cases, 26,715 European ancestry controls, 397 Iranian ancestry cases, 342 Iranian ancestry controls, 1,239 Indian ancestry cases, 990 Indian ancestry controls, 1,134 East Asian ancestry cases, 3,719 East Asian ancestry controls	5q31.1	NR	IRF1, IRF1-AS1			ENSG00000125347, ENSG00000197536	NA	NA	rs17622378-G	rs17622378	0	17622378	intron_variant	0	0.4186	4E-11	10.3979	(EA)	1.08659	[1.06-1.11]	Affymetrix, Illumina [~ 9000000] (imputed)	N
8	rs1050152	0.943726	5	131778452	rs17622378	NA	Asthma (childhood onset)	43643	31036433	Pividori M	43581	Lancet Respir Med	www.ncbi.nlm.nih.gov/pubmed/31036433	Shared and distinct genetic risk factors for childhood-onset and adult-onset asthma: genome-wide and transcriptome-wide studies.	9,433 British ancestry cases, 318,237 British ancestry controls	NA	5q31.1	C5orf56, SLC22A5, IRF1	IRF1, IRF1-AS1			ENSG00000125347, ENSG00000197536	NA	NA	rs17622378-A	rs17622378	0	17622378	intron_variant	0	0.573	9E-11	10.0458		1.103	[1.071-1.136]	Affymetrix [10894596] (imputed)	N
8	rs1050152	0.943726	5	131778452	rs17622378	NA	Asthma (adult onset)	43643	31036433	Pividori M	43581	Lancet Respir Med	www.ncbi.nlm.nih.gov/pubmed/31036433	Shared and distinct genetic risk factors for childhood-onset and adult-onset asthma: genome-wide and transcriptome-wide studies.	21,564 British ancestry cases, 318,237 British ancestry controls	NA	5q31.1	C5orf56, SLC22A5, IRF1	IRF1, IRF1-AS1			ENSG00000125347, ENSG00000197536	NA	NA	rs17622378-A	rs17622378	0	17622378	intron_variant	0	0.573	3E-13	12.5229		1.077	[1.055-1.098]	Affymetrix [10894596] (imputed)	N
8	rs1050152	0.943726	5	131778452	rs17622378	NA	Asthma and cardiovascular disease	44700	35126453	Zhou Y	44581	Front Genet	www.ncbi.nlm.nih.gov/pubmed/35126453	Shared Genetic Architecture and Causal Relationship Between Asthma and Cardiovascular Diseases: A Large-Scale Cross-Trait Analysis.	19,954 European ancestry cases, 107,715 European ancestry controls	NA	5q31.1		IRF1, IRF1-AS1			ENSG00000125347, ENSG00000197536	NA	NA	rs17622378-?	rs17622378	0	17622378	intron_variant	0	NR	3E-9	8.52288		NA		NR [NR]	N
8	rs1050152	0.943726	5	131784393	rs12521868	NA	Diastolic blood pressure	43311	27618447	Surendran P	42644	Nat Genet	www.ncbi.nlm.nih.gov/pubmed/27618447	Trans-ancestry meta-analyses identify rare and common variants associated with blood pressure and hypertension.	up to 165,276 European ancestry individuals, up to 27,487 South Asian ancestry individuals	up to 125,713 European ancestry individuals, up to 2,641 South Asian ancestry individuals, 4,632 Hispanic individuals, 22,077 African American individuals	5q31.1	C5orf56	IRF1, IRF1-AS1			ENSG00000125347, ENSG00000197536	NA	NA	rs12521868-T	rs12521868	0	12521868	intron_variant	0	0.3757	2E-11	10.699		0.189	mmHg decrease	Illumina [242296]	N
8	rs1050152	0.943726	5	131784393	rs12521868	NA	Diastolic blood pressure	43000	28739976	Wain LV	42940	Hypertension	www.ncbi.nlm.nih.gov/pubmed/28739976	Novel Blood Pressure Locus and Gene Discovery Using Genome-Wide Association Study and Expression Data Sets From Blood and the Kidney.	150,134 European ancestry individuals	87,359 European ancestry individuals, 140,886 European and unknown ancestry individuals	5q31.1	c5orf56	IRF1, IRF1-AS1			ENSG00000125347, ENSG00000197536	NA	NA	rs12521868-T	rs12521868	0	12521868	intron_variant	0	0.405	8E-6	5.09691	(EA, initial)	0.199	[0.11-0.29] unit decrease	Affymetrix, Illumina, Perlegen [7994604] (imputed)	N
8	rs1050152	0.943726	5	131784393	rs12521868	NA	Crohn's disease	41201	21102463	Franke A	40503	Nat Genet	www.ncbi.nlm.nih.gov/pubmed/21102463	Genome-wide meta-analysis increases to 71 the number of confirmed Crohn's disease susceptibility loci.	6,333 European ancestry cases, 15,056 European ancestry controls	15,694 European ancestry cases, 14,026 European ancestry controls, 414 European ancestry trios	5q31.1	IL3, IRF1, SLC22A5, SLC22A4	IRF1, IRF1-AS1			ENSG00000125347, ENSG00000197536	NA	NA	rs12521868-T	rs12521868	0	12521868	intron_variant	0	0.422	1E-20	20		1.23	[1.18-1.28]	Affymetrix, Illumina [953241] (imputed)	N
8	rs1050152	0.943726	5	131784393	rs12521868	NA	Asthma and cardiovascular disease	44700	35126453	Zhou Y	44581	Front Genet	www.ncbi.nlm.nih.gov/pubmed/35126453	Shared Genetic Architecture and Causal Relationship Between Asthma and Cardiovascular Diseases: A Large-Scale Cross-Trait Analysis.	19,954 European ancestry cases, 107,715 European ancestry controls	NA	5q31.1		IRF1, IRF1-AS1			ENSG00000125347, ENSG00000197536	NA	NA	rs12521868-?	rs12521868	0	12521868	intron_variant	0	NR	2E-9	8.69897		NA		NR [NR]	N
8	rs1050152	0.943726	5	131785684	rs12515180	NA	Eosinophil counts	44092	32888494	Vuckovic D	44075	Cell	www.ncbi.nlm.nih.gov/pubmed/32888494	The Polygenic and Monogenic Basis of Blood Traits and Diseases.	408,112 British individuals	NA	5q31.1	C5orf56	IRF1-AS1, IRF1			ENSG00000197536, ENSG00000125347	NA	NA	rs12515180-T	rs12515180	0	12515180	intron_variant	0	0.425834	2E-26	25.699		0.0318693	[0.026-0.038] unit decrease	Affymetrix [93095623] (imputed)	N
8	rs1050152	0.943726	5	131785684	rs12515180	NA	Eosinophil counts	44095	32888493	Chen MH	44075	Cell	www.ncbi.nlm.nih.gov/pubmed/32888493	Trans-ethnic and Ancestry-Specific Blood-Cell Genetics in 746,667 Individuals from 5 Global Populations.	474,237 European ancestry individuals	NA	5q31.1	NR	IRF1-AS1, IRF1			ENSG00000197536, ENSG00000125347	NA	NA	rs12515180-T	rs12515180	0	12515180	intron_variant	0	0.425948	3E-283	282.523		0.072098	[0.068-0.076] SD unit decrease	Affymetrix, Illumina [50000174] (imputed)	N
8	rs1050152	0.943726	5	131785684	rs12515180	NA	Eosinophil percentage of white cells	44092	32888494	Vuckovic D	44075	Cell	www.ncbi.nlm.nih.gov/pubmed/32888494	The Polygenic and Monogenic Basis of Blood Traits and Diseases.	408,112 British individuals	NA	5q31.1	C5orf56	IRF1-AS1, IRF1			ENSG00000197536, ENSG00000125347	NA	NA	rs12515180-T	rs12515180	0	12515180	intron_variant	0	0.425824	1E-30	30		0.0304617	[0.025-0.036] unit decrease	Affymetrix [93095623] (imputed)	N
8	rs1050152	0.943726	5	131785684	rs12515180	NA	Eosinophil counts	44095	32888493	Chen MH	44075	Cell	www.ncbi.nlm.nih.gov/pubmed/32888493	Trans-ethnic and Ancestry-Specific Blood-Cell Genetics in 746,667 Individuals from 5 Global Populations.	583,850 African American or Afro-Caribbean, African ancestry, European ancestry, East Asian ancestry, Hispanic or Latin American and South Asian ancestry individuals	NA	5q31.1	NR	IRF1-AS1, IRF1			ENSG00000197536, ENSG00000125347	NA	NA	rs12515180-T	rs12515180	0	12515180	intron_variant	0	0.350652	6E-279	278.222		NA		Affymetrix, Illumina [19872809] (imputed)	N
8	rs1050152	0.943726	5	131785684	rs12515180	NA	Asthma and cardiovascular disease	44700	35126453	Zhou Y	44581	Front Genet	www.ncbi.nlm.nih.gov/pubmed/35126453	Shared Genetic Architecture and Causal Relationship Between Asthma and Cardiovascular Diseases: A Large-Scale Cross-Trait Analysis.	19,954 European ancestry cases, 107,715 European ancestry controls	NA	5q31.1		IRF1-AS1, IRF1			ENSG00000197536, ENSG00000125347	NA	NA	rs12515180-?	rs12515180	0	12515180	intron_variant	0	NR	1E-9	9		NA		NR [NR]	N
8	rs1050152	0.943726	5	131785684	rs12515180	NA	Eosinophil counts	44543	34469753	Kachuri L	44434	Am J Hum Genet	www.ncbi.nlm.nih.gov/pubmed/34469753	Genetic determinants of blood-cell traits influence susceptibility to childhood acute lymphoblastic leukemia.	234,763 European ancestry individuals	100,553 European ancestry individuals	5q31.1		IRF1-AS1, IRF1			ENSG00000197536, ENSG00000125347	NA	NA	rs12515180-C	rs12515180	0	12515180	intron_variant	0	0.574	3E-103	102.523		NA		Affymetrix [10369434] (imputed)	N
8	rs1050152	0.943726	5	131785684	rs12515180	NA	Eosinophil counts	43504	30595370	Kichaev G	43461	Am J Hum Genet	www.ncbi.nlm.nih.gov/pubmed/30595370	Leveraging Polygenic Functional Enrichment to Improve GWAS Power.	approximately 440,000 European ancestry individuals	NA	5q31.1		IRF1-AS1, IRF1			ENSG00000197536, ENSG00000125347	NA	NA	rs12515180-?	rs12515180	0	12515180	intron_variant	0	NR	1E-271	271		NA		NR [~ 8900000] (imputed)	N
8	rs1050152	0.943726	5	131785684	rs12515180	NA	Eosinophil counts	44817	35935937	Hoglund J	44764	Front Immunol	www.ncbi.nlm.nih.gov/pubmed/35935937	Gene-Based Variant Analysis of Whole-Exome Sequencing in Relation to Eosinophil Count.	365,954 British ancestry individuals	NA	5q31.1		IRF1-AS1, IRF1			ENSG00000197536, ENSG00000125347	NA	NA	rs12515180-T	rs12515180	0	12515180	intron_variant	0	0.084	1E-77	77		0.069	[0.061-0.077] unit decrease	Affymetrix [6661079] (imputed)	N
8	rs1050152	0.943726	5	131786595	rs11951091	NA	Asthma and cardiovascular disease	44700	35126453	Zhou Y	44581	Front Genet	www.ncbi.nlm.nih.gov/pubmed/35126453	Shared Genetic Architecture and Causal Relationship Between Asthma and Cardiovascular Diseases: A Large-Scale Cross-Trait Analysis.	19,954 European ancestry cases, 107,715 European ancestry controls	NA	5q31.1		IRF1, IRF1-AS1			ENSG00000125347, ENSG00000197536	NA	NA	rs11951091-?	rs11951091	0	11951091	intron_variant	0	NR	1E-9	9		NA		NR [NR]	N
8	rs1050152	0.943726	5	131787137	rs6866614	NA	Perceived unattractiveness to mosquitoes	43017	28199695	Jones AV	42826	Hum Mol Genet	www.ncbi.nlm.nih.gov/pubmed/28199695	GWAS of self-reported mosquito bite size, itch intensity and attractiveness to mosquitoes implicates immune-related predisposition loci.	16,576 European ancestry individuals	NA	5q31.1	C5orf56	IRF1-AS1, IRF1			ENSG00000197536, ENSG00000125347	NA	NA	rs6866614-G	rs6866614	0	6866614	intron_variant	0	NR	6E-9	8.22185		0.135125	[0.09-0.181] unit decrease	Illumina [7433384] (imputed)	N
8	rs1050152	0.943726	5	131787137	rs6866614	NA	Asthma	43599	30929738	Ferreira MAR	43552	Am J Hum Genet	www.ncbi.nlm.nih.gov/pubmed/30929738	Genetic Architectures of Childhood- and Adult-Onset Asthma Are Partly Distinct.	40,544 European ancestry cases, 300,671 European ancestry controls	NA	5q31.1	IRF1	IRF1-AS1, IRF1			ENSG00000197536, ENSG00000125347	NA	NA	rs6866614-G	rs6866614	0	6866614	intron_variant	0	NR	4E-25	24.3979		1.074	[1.06-1.09]	Affymetrix [9000000] (imputed)	N
8	rs1050152	0.943726	5	131787137	rs6866614	NA	Asthma (adult onset)	43599	30929738	Ferreira MAR	43552	Am J Hum Genet	www.ncbi.nlm.nih.gov/pubmed/30929738	Genetic Architectures of Childhood- and Adult-Onset Asthma Are Partly Distinct.	26,582 European ancestry cases, 300,671 European ancestry controls	16,297 European ancestry cases, 217,711 European ancestry controls	5q31.1	IRF1	IRF1-AS1, IRF1			ENSG00000197536, ENSG00000125347	NA	NA	rs6866614-?	rs6866614	0	6866614	intron_variant	0	NR	4E-23	22.3979		1.075	[1.06-1.09]	Affymetrix [9000000] (imputed)	N
8	rs1050152	0.943726	5	131787137	rs6866614	NA	Asthma and cardiovascular disease	44700	35126453	Zhou Y	44581	Front Genet	www.ncbi.nlm.nih.gov/pubmed/35126453	Shared Genetic Architecture and Causal Relationship Between Asthma and Cardiovascular Diseases: A Large-Scale Cross-Trait Analysis.	19,954 European ancestry cases, 107,715 European ancestry controls	NA	5q31.1		IRF1-AS1, IRF1			ENSG00000197536, ENSG00000125347	NA	NA	rs6866614-?	rs6866614	0	6866614	intron_variant	0	NR	4E-10	9.39794		NA		NR [NR]	N
8	rs1050152	0.943726	5	131787137	rs6866614	NA	Ergothioneine levels	44879	35347128	Yin X	44648	Nat Commun	www.ncbi.nlm.nih.gov/pubmed/35347128	Genome-wide association studies of metabolites in Finnish men identify disease-relevant loci.	6,136 Finnish ancestry individuals	NA	5q31.1		IRF1-AS1, IRF1			ENSG00000197536, ENSG00000125347	NA	NA	rs6866614-G	rs6866614	0	6866614	intron_variant	0	NR	3E-12	11.5229		0.14	unit decrease	NR [16000000] (imputed)	N
8	rs1050152	0.943726	5	131787137	rs6866614	NA	Nasal polyps	44544	34594039	Sakaue S	44469	Nat Genet	www.ncbi.nlm.nih.gov/pubmed/34594039	A cross-population atlas of genetic associations for 220 human phenotypes.	5,093 European ancestry cases, 444,966 European ancestry controls, 160 East Asian ancestry cases, 151,846 East Asian ancestry controls	NA	5q31.1		IRF1-AS1, IRF1			ENSG00000197536, ENSG00000125347	NA	NA	rs6866614-G	rs6866614	0	6866614	intron_variant	0	NR	3E-12	11.5229		0.1485	[0.11-0.19] unit increase	Affymetrix, Illumina [25837843] (imputed)	N
8	rs1050152	0.943726	5	131788334	rs7713065	NA	Lung function (FEV1/FVC)	42902	28166213	Wain LV	42772	Nat Genet	www.ncbi.nlm.nih.gov/pubmed/28166213	Genome-wide association analyses for lung function and chronic obstructive pulmonary disease identify new loci and potential druggable targets.	48,943 European ancestry individuals	57,176 European ancestry individuals, 38,199 individuals.	5q31.1	C5orf56	IRF1, IRF1-AS1			ENSG00000125347, ENSG00000197536	NA	NA	rs7713065-C	rs7713065	0	7713065	intron_variant	0	0.73	3E-11	10.5229		0.029	[0.021-0.037] unit increase	Affymetrix [27624732] (imputed)	N
8	rs1050152	0.943726	5	131788334	rs7713065	NA	Asthma (childhood onset)	43938	31669095	Zhu Z	43762	J Allergy Clin Immunol	www.ncbi.nlm.nih.gov/pubmed/31669095	Shared Genetic and Experimental Links between Obesity-Related Traits and Asthma Subtypes in UK Biobank.	13,435 European ancestry cases, 393,186 European ancestry controls	NA	5q31.1	NR	IRF1, IRF1-AS1			ENSG00000125347, ENSG00000197536	NA	NA	rs7713065-?	rs7713065	0	7713065	intron_variant	0	NR	2E-15	14.699		NA		Affymetrix [~ 8270000] (imputed)	N
8	rs1050152	0.943726	5	131788334	rs7713065	NA	Lung function (FEV1/FVC)	43504	30595370	Kichaev G	43461	Am J Hum Genet	www.ncbi.nlm.nih.gov/pubmed/30595370	Leveraging Polygenic Functional Enrichment to Improve GWAS Power.	approximately 370,000 European ancestry individuals	NA	5q31.1		IRF1, IRF1-AS1			ENSG00000125347, ENSG00000197536	NA	NA	rs7713065-?	rs7713065	0	7713065	intron_variant	0	NR	2E-37	36.699		NA		NR [~ 8900000] (imputed)	N
8	rs1050152	0.943726	5	131793286	rs4705950	NA	Asthma and cardiovascular disease	44700	35126453	Zhou Y	44581	Front Genet	www.ncbi.nlm.nih.gov/pubmed/35126453	Shared Genetic Architecture and Causal Relationship Between Asthma and Cardiovascular Diseases: A Large-Scale Cross-Trait Analysis.	19,954 European ancestry cases, 107,715 European ancestry controls	NA	5q31.1		IRF1-AS1, IRF1			ENSG00000197536, ENSG00000125347	NA	NA	rs4705950-?	rs4705950	0	4705950	intron_variant	0	NR	6E-10	9.22185		NA		NR [NR]	N
8	rs1050152	0.943726	5	131797578	rs2522051	NA	Neutrophil count	44095	32888493	Chen MH	44075	Cell	www.ncbi.nlm.nih.gov/pubmed/32888493	Trans-ethnic and Ancestry-Specific Blood-Cell Genetics in 746,667 Individuals from 5 Global Populations.	519,288 European ancestry individuals	NA	5q31.1	NR	IRF1-AS1, IRF1			ENSG00000197536, ENSG00000125347	NA	NA	rs2522051-C	rs2522051	0	2522051	non_coding_transcript_exon_variant	0	0.454362	2E-35	34.699		0.024	[0.02-0.028] SD unit increase	Affymetrix, Illumina [50250472] (imputed)	N
8	rs1050152	0.943726	5	131797578	rs2522051	NA	Neutrophil count	44092	32888494	Vuckovic D	44075	Cell	www.ncbi.nlm.nih.gov/pubmed/32888494	The Polygenic and Monogenic Basis of Blood Traits and Diseases.	408,112 British individuals	NA	5q31.1	C5orf56	IRF1-AS1, IRF1			ENSG00000197536, ENSG00000125347	NA	NA	rs2522051-C	rs2522051	0	2522051	non_coding_transcript_exon_variant	0	0.454525	9E-32	31.0458		0.026069	[0.022-0.03] unit increase	Affymetrix [93095623] (imputed)	N
8	rs1050152	0.943726	5	131797578	rs2522051	NA	Neutrophil count	44095	32888493	Chen MH	44075	Cell	www.ncbi.nlm.nih.gov/pubmed/32888493	Trans-ethnic and Ancestry-Specific Blood-Cell Genetics in 746,667 Individuals from 5 Global Populations.	627,215 African American or Afro-Caribbean, African ancestry, European ancestry, East Asian ancestry, Hispanic or Latin American and South Asian ancestry individuals	NA	5q31.1	NR	IRF1-AS1, IRF1			ENSG00000197536, ENSG00000125347	NA	NA	rs2522051-C	rs2522051	0	2522051	non_coding_transcript_exon_variant	0	0.488272	1E-33	33		NA		Affymetrix, Illumina [23114412] (imputed)	N
8	rs1050152	0.943726	5	131798487	rs2522052	NA	Asthma and cardiovascular disease	44700	35126453	Zhou Y	44581	Front Genet	www.ncbi.nlm.nih.gov/pubmed/35126453	Shared Genetic Architecture and Causal Relationship Between Asthma and Cardiovascular Diseases: A Large-Scale Cross-Trait Analysis.	19,954 European ancestry cases, 107,715 European ancestry controls	NA	5q31.1		IRF1, IRF1-AS1			ENSG00000125347, ENSG00000197536	NA	NA	rs2522052-?	rs2522052	0	2522052	non_coding_transcript_exon_variant	0	NR	3E-10	9.52288		NA		NR [NR]	N
8	rs1050152	0.943726	5	131799626	rs3749833	NA	Allergic disease (asthma, hay fever or eczema)	43074	29083406	Ferreira MA	43038	Nat Genet	www.ncbi.nlm.nih.gov/pubmed/29083406	Shared genetic origin of asthma, hay fever and eczema elucidates allergic disease biology.	180,129 European ancestry cases, 180,709 European ancestry controls	NA	5q31.1	C5orf56	IRF1-AS1, IRF1			ENSG00000197536, ENSG00000125347	NA	NA	rs3749833-C	rs3749833	0	3749833	non_coding_transcript_exon_variant	0	0.3	3E-11	10.5229		1.039	[1.03-1.05]	Affymetrix, Illumina [8307659] (imputed)	N
8	rs1050152	0.943726	5	131799626	rs3749833	NA	Asthma (moderate or severe)	43483	30552067	Shrine N	43445	Lancet Respir Med	www.ncbi.nlm.nih.gov/pubmed/30552067	Moderate-to-severe asthma in individuals of European ancestry: a genome-wide association study.	5,135 European ancestry cases, 25,675 European ancestry controls	5,414 European ancestry cases, 21,471 European ancestry controls	5q31.1	C5orf56	IRF1-AS1, IRF1			ENSG00000197536, ENSG00000125347	NA	NA	rs3749833-C	rs3749833	0	3749833	non_coding_transcript_exon_variant	0	0.2608	6E-14	13.2218		1.14	[1.10-1.18]	Affymetrix [33771858] (imputed)	N
8	rs1050152	0.943726	5	131799626	rs3749833	NA	Asthma	43920	31959851	Olafsdottir TA	43850	Nat Commun	www.ncbi.nlm.nih.gov/pubmed/31959851	Eighty-eight variants highlight the role of T cell regulation and airway remodeling in asthma pathogenesis.	16,247 European ancestry cases, 346,486 European ancestry controls, 52,942 cases, 355,713 controls	NA	5q31.1	C5orf56, IRF1, SLC22A5, IL5, RAD50, LOC553103	IRF1-AS1, IRF1			ENSG00000197536, ENSG00000125347	NA	NA	rs3749833-C	rs3749833	0	3749833	non_coding_transcript_exon_variant	0	0.26407	1E-26	26		1.07787	[1.06-1.09]	Affymetrix [32463443] (imputed)	N
8	rs1050152	0.943726	5	131799626	rs3749833	NA	Asthma	43599	30929738	Ferreira MAR	43552	Am J Hum Genet	www.ncbi.nlm.nih.gov/pubmed/30929738	Genetic Architectures of Childhood- and Adult-Onset Asthma Are Partly Distinct.	40,544 European ancestry cases, 300,671 European ancestry controls	NA	5q31.1	C5orf56	IRF1-AS1, IRF1			ENSG00000197536, ENSG00000125347	NA	NA	rs3749833-C	rs3749833	0	3749833	non_coding_transcript_exon_variant	0	NR	3E-26	25.5229		1.085	[1.07-1.1]	Affymetrix [9000000] (imputed)	N
8	rs1050152	0.943726	5	131799626	rs3749833	NA	Asthma (adult onset)	43938	31669095	Zhu Z	43762	J Allergy Clin Immunol	www.ncbi.nlm.nih.gov/pubmed/31669095	Shared Genetic and Experimental Links between Obesity-Related Traits and Asthma Subtypes in UK Biobank.	33,418 European ancestry cases, 393,186 European ancestry controls	NA	5q31.1	NR	IRF1-AS1, IRF1			ENSG00000197536, ENSG00000125347	NA	NA	rs3749833-?	rs3749833	0	3749833	non_coding_transcript_exon_variant	0	NR	2E-15	14.699		NA		Affymetrix [~ 8270000] (imputed)	N
8	rs1050152	0.943726	5	131799626	rs3749833	NA	Respiratory diseases	43504	30595370	Kichaev G	43461	Am J Hum Genet	www.ncbi.nlm.nih.gov/pubmed/30595370	Leveraging Polygenic Functional Enrichment to Improve GWAS Power.	approximately 459,000 European ancestry individuals	NA	5q31.1		IRF1-AS1, IRF1			ENSG00000197536, ENSG00000125347	NA	NA	rs3749833-?	rs3749833	0	3749833	non_coding_transcript_exon_variant	0	NR	6E-24	23.2218		NA		NR [~ 8900000] (imputed)	N
8	rs1050152	0.943726	5	131799626	rs3749833	NA	Asthma (childhood onset)	43599	30929738	Ferreira MAR	43552	Am J Hum Genet	www.ncbi.nlm.nih.gov/pubmed/30929738	Genetic Architectures of Childhood- and Adult-Onset Asthma Are Partly Distinct.	13,962 European ancestry cases, 300,671 European ancestry controls	31,759 European ancestry cases, 214,890 European ancestry controls	5q31.1	C5orf56	IRF1-AS1, IRF1			ENSG00000197536, ENSG00000125347	NA	NA	rs3749833-?	rs3749833	0	3749833	non_coding_transcript_exon_variant	0	NR	1E-19	19		1.077	[1.06-1.09]	Affymetrix [9000000] (imputed)	N
8	rs1050152	0.943726	5	131799626	rs3749833	NA	Asthma-COPD overlap syndrome	44694	35104449	John C	44590	Chest	www.ncbi.nlm.nih.gov/pubmed/35104449	Genetic associations and architecture of asthma-chronic obstructive pulmonary disease overlap.	8,068 European ancestry cases, 40,360 European ancestry controls	4,301 European ancestry cases, 48,609 European ancestry controls, 297 African American cases, 1,335 African American controls	5q31.1		IRF1-AS1, IRF1			ENSG00000197536, ENSG00000125347	NA	NA	rs3749833-C	rs3749833	0	3749833	non_coding_transcript_exon_variant	0	0.263	9E-12	11.0458	(EA)	1.123	[1.086-1.16]	Affymetrix [7693381] (imputed)	N
8	rs1050152	0.943726	5	131801947	rs2522057	NA	Breast cancer	44519	34234117	Adedokun B	44384	Nat Commun	www.ncbi.nlm.nih.gov/pubmed/34234117	Cross-ancestry GWAS meta-analysis identifies six breast cancer loci in African and European ancestry women.	9,241 African ancestry cases, 10,193 African ancestry controls, 122,977 European ancestry cases, 105,974 European ancestry controls	NA	5q31.1		IRF1-AS1, IRF1			ENSG00000197536, ENSG00000125347	NA	NA	rs2522057-C	rs2522057	0	2522057	intron_variant	0	0.6	1E-8	8		0.97	[0.95-0.98]	Affymetrix, Illumina [NR] (imputed)	N
8	rs1050152	0.943726	5	131801947	rs2522057	NA	Breast cancer (estrogen-receptor positive)	44519	34234117	Adedokun B	44384	Nat Commun	www.ncbi.nlm.nih.gov/pubmed/34234117	Cross-ancestry GWAS meta-analysis identifies six breast cancer loci in African and European ancestry women.	4,299 African ancestry cases, 10,193 African ancestry controls, 69,501 European ancestry cases, 105,974 European ancestry controls	NA	5q31.1		IRF1-AS1, IRF1			ENSG00000197536, ENSG00000125347	NA	NA	rs2522057-C	rs2522057	0	2522057	intron_variant	0	0.6	3E-7	6.52288		0.96	[0.95-0.98]	Affymetrix, Illumina [NR] (imputed)	N
8	rs1050152	0.943726	5	131801947	rs2522057	NA	Breast cancer	44519	34234117	Adedokun B	44384	Nat Commun	www.ncbi.nlm.nih.gov/pubmed/34234117	Cross-ancestry GWAS meta-analysis identifies six breast cancer loci in African and European ancestry women.	122,977 European ancestry cases, 105,974 European ancestry controls	NA	5q31.1		IRF1-AS1, IRF1			ENSG00000197536, ENSG00000125347	NA	NA	rs2522057-C	rs2522057	0	2522057	intron_variant	0	0.59	9E-8	7.04576		0.97	[0.96-0.98]	Affymetrix, Illumina [NR] (imputed)	N
8	rs1050152	0.943726	5	131804347	rs2248116	NA	Eosinophil percentage of white cells	42977	27863252	Astle WJ	42691	Cell	www.ncbi.nlm.nih.gov/pubmed/27863252	The Allelic Landscape of Human Blood Cell Trait Variation and Links to Common Complex Disease.	172,378 European ancestry individuals	NA	5q31.1	C5orf56	IRF1-AS1, IRF1			ENSG00000197536, ENSG00000125347	NA	NA	rs2248116-A	rs2248116	0	2248116	intron_variant	0	0.5626	1E-77	77		0.0653606	[0.058-0.072] unit increase	Affymetrix [~ 2500000] (imputed)	N
8	rs1050152	0.943726	5	131804347	rs2248116	NA	Eosinophil counts	42977	27863252	Astle WJ	42691	Cell	www.ncbi.nlm.nih.gov/pubmed/27863252	The Allelic Landscape of Human Blood Cell Trait Variation and Links to Common Complex Disease.	172,275 European ancestry individuals	NA	5q31.1	C5orf56	IRF1-AS1, IRF1			ENSG00000197536, ENSG00000125347	NA	NA	rs2248116-A	rs2248116	0	2248116	intron_variant	0	0.5626	1E-96	96		0.0731662	[0.066-0.08] unit increase	Affymetrix [~ 2500000] (imputed)	N
8	rs1050152	0.943726	5	131804347	rs2248116	NA	Eosinophil percentage of granulocytes	42977	27863252	Astle WJ	42691	Cell	www.ncbi.nlm.nih.gov/pubmed/27863252	The Allelic Landscape of Human Blood Cell Trait Variation and Links to Common Complex Disease.	170,536 European ancestry individuals	NA	5q31.1	C5orf56	IRF1-AS1, IRF1			ENSG00000197536, ENSG00000125347	NA	NA	rs2248116-A	rs2248116	0	2248116	intron_variant	0	0.5627	3E-67	66.5229		0.0610202	[0.054-0.068] unit increase	Affymetrix [~ 2500000] (imputed)	N
8	rs1050152	0.943726	5	131804347	rs2248116	NA	Neutrophil percentage of granulocytes	42977	27863252	Astle WJ	42691	Cell	www.ncbi.nlm.nih.gov/pubmed/27863252	The Allelic Landscape of Human Blood Cell Trait Variation and Links to Common Complex Disease.	170,672 European ancestry individuals	NA	5q31.1	C5orf56	IRF1-AS1, IRF1			ENSG00000197536, ENSG00000125347	NA	NA	rs2248116-A	rs2248116	0	2248116	intron_variant	0	0.5627	2E-62	61.699		0.0587379	[0.052-0.066] unit decrease	Affymetrix [~ 2500000] (imputed)	N
8	rs1050152	0.943726	5	131804347	rs2248116	NA	Sum eosinophil basophil counts	42977	27863252	Astle WJ	42691	Cell	www.ncbi.nlm.nih.gov/pubmed/27863252	The Allelic Landscape of Human Blood Cell Trait Variation and Links to Common Complex Disease.	171,771 European ancestry individuals	NA	5q31.1	C5orf56	IRF1-AS1, IRF1			ENSG00000197536, ENSG00000125347	NA	NA	rs2248116-A	rs2248116	0	2248116	intron_variant	0	0.5627	3E-95	94.5229		0.0727504	[0.066-0.08] unit increase	Affymetrix [~ 2500000] (imputed)	N
8	rs1050152	0.943726	5	131804347	rs2248116	NA	Itch intensity from mosquito bite	43017	28199695	Jones AV	42826	Hum Mol Genet	www.ncbi.nlm.nih.gov/pubmed/28199695	GWAS of self-reported mosquito bite size, itch intensity and attractiveness to mosquitoes implicates immune-related predisposition loci.	84,724 European ancestry individuals	NA	5q31.1	C5orf56, IRF1	IRF1-AS1, IRF1			ENSG00000197536, ENSG00000125347	NA	NA	rs2248116-C	rs2248116	0	2248116	intron_variant	0	0.414	2E-38	37.699		0.0485949	[0.041-0.056] unit increase	Illumina [13520550] (imputed)	N
8	rs1050152	0.943726	5	131804347	rs2248116	NA	Itch intensity from mosquito bite adjusted by bite size	43017	28199695	Jones AV	42826	Hum Mol Genet	www.ncbi.nlm.nih.gov/pubmed/28199695	GWAS of self-reported mosquito bite size, itch intensity and attractiveness to mosquitoes implicates immune-related predisposition loci.	41,355 European ancestry men and 43,369 European ancestry women	NA	5q31.1	C5orf56	IRF1-AS1, IRF1			ENSG00000197536, ENSG00000125347	NA	NA	rs2248116-C	rs2248116	0	2248116	intron_variant	0	NR	9E-12	11.0458	(women)	0.031564	[0.023-0.041] unit increase	Illumina [13520550] (imputed)	N
8	rs1050152	0.943726	5	131804347	rs2248116	NA	Itch intensity from mosquito bite adjusted by bite size	43017	28199695	Jones AV	42826	Hum Mol Genet	www.ncbi.nlm.nih.gov/pubmed/28199695	GWAS of self-reported mosquito bite size, itch intensity and attractiveness to mosquitoes implicates immune-related predisposition loci.	69,057 European ancestry individuals without immune related conditions	NA	5q31.1	C5orf56, IRF1	IRF1-AS1, IRF1			ENSG00000197536, ENSG00000125347	NA	NA	rs2248116-C	rs2248116	0	2248116	intron_variant	0	0.414	5E-22	21.301		0.0342719	[0.027-0.041] unit increase	Illumina [13519193] (imputed)	N
8	rs1050152	0.943726	5	131804347	rs2248116	NA	Asthma and cardiovascular disease	44700	35126453	Zhou Y	44581	Front Genet	www.ncbi.nlm.nih.gov/pubmed/35126453	Shared Genetic Architecture and Causal Relationship Between Asthma and Cardiovascular Diseases: A Large-Scale Cross-Trait Analysis.	19,954 European ancestry cases, 107,715 European ancestry controls	NA	5q31.1		IRF1-AS1, IRF1			ENSG00000197536, ENSG00000125347	NA	NA	rs2248116-?	rs2248116	0	2248116	intron_variant	0	NR	1E-10	10		NA		NR [NR]	N
8	rs1050152	0.943726	5	131819921	rs2070729	NA	Platelet count	42129	22139419	Gieger C	40877	Nature	www.ncbi.nlm.nih.gov/pubmed/22139419	New gene functions in megakaryopoiesis and platelet formation.	38,891 European ancestry individuals, 1,661 Val Borbera (founder/genetic isolate) individuals, 521 Carlantino (founder/genetic isolate) individuals, 1,198 Friuli Venezia Giulia (founder/genetic isolate) individuals, 1,213 South Tyrolean (founder/genetic isolate) individuals, 890 Sorbian (founder/genetic isolate) individuals, 4,292 Sardinian (founder/genetic isolate) individuals	Up to 16,949 European ancestry individuals, 854 Cliento (founder/genetic isolate) individuals, 1,035 Talana (founder/genetic isolate) individuals	5q31.1	IRF1	IRF1-AS1, IRF1			ENSG00000197536, ENSG00000125347	NA	NA	rs2070729-A	rs2070729	0	2070729	non_coding_transcript_exon_variant	0	NR	1E-10	10		2.394	[1.67-3.12] 10^9/l increase	Affymetrix, Illumina [~ 2500000] (imputed)	N
8	rs1050152	0.943726	5	131832514	rs2548998	NA	Crohn's disease or systemic sclerosis	44020	32024964	Gonzalez-Serna D	43866	Sci Rep	www.ncbi.nlm.nih.gov/pubmed/32024964	A cross-disease meta-GWAS identifies four new susceptibility loci shared between systemic sclerosis and Crohn's disease.	2,281 European ancestry systemic sclerosis cases, 1,988 European ancestry Crohn’s disease cases, 7,388 European ancestry controls	3,453 European ancestry systemic sclerosis cases, 2,600 European ancestry Crohn’s disease cases, 7,180 European ancestry controls	5q31.1	IRF1	IRF1			ENSG00000125347	NA	NA	rs2548998-G	rs2548998	0	2548998	intron_variant	0		2E-11	10.699		NA	[NR]	Illumina [5994231] (imputed)	N
8	rs1050152	0.943726	5	131839618	rs4705952	NA	C-reactive protein levels	42147	21300955	Dehghan A	40581	Circulation	www.ncbi.nlm.nih.gov/pubmed/21300955	Meta-analysis of genome-wide association studies in >80 000 subjects identifies multiple loci for C-reactive protein levels.	63,678 European ancestry individuals 1,792 Erasmus Rucphen individuals, 715 Orcadian individuals	16,540 European ancestry individuals	5q31.1	IRF1	IRF1			ENSG00000125347	NA	NA	rs4705952-G	rs4705952	0	4705952	intron_variant	0	NR	1E-8	8		0.042	[0.03-0.05] unit increase	Affymetrix, Illumina [~ 2500000] (imputed)	N
8	rs1050152	0.943726	5	131903928	rs2706345	NA	Eosinophil percentage of white cells	42977	27863252	Astle WJ	42691	Cell	www.ncbi.nlm.nih.gov/pubmed/27863252	The Allelic Landscape of Human Blood Cell Trait Variation and Links to Common Complex Disease.	172,378 European ancestry individuals	NA	5q31.1	RAD50	RAD50			ENSG00000113522	NA	NA	rs2706345-A	rs2706345	0	2706345	intron_variant	0	0.1924	2E-65	64.699		0.0770707	[0.068-0.086] unit increase	Affymetrix [~ 2500000] (imputed)	N
8	rs1050152	0.943726	5	131903928	rs2706345	NA	Eosinophil counts	42977	27863252	Astle WJ	42691	Cell	www.ncbi.nlm.nih.gov/pubmed/27863252	The Allelic Landscape of Human Blood Cell Trait Variation and Links to Common Complex Disease.	172,275 European ancestry individuals	NA	5q31.1	RAD50	RAD50			ENSG00000113522	NA	NA	rs2706345-A	rs2706345	0	2706345	intron_variant	0	0.1923	4E-70	69.3979		0.0799056	[0.071-0.089] unit increase	Affymetrix [~ 2500000] (imputed)	N
8	rs1050152	0.943726	5	131903928	rs2706345	NA	Venous thromboembolism adjusted for sickle cell variant rs77121243-T	42878	28203683	Heit JA	42782	Thromb Haemost	www.ncbi.nlm.nih.gov/pubmed/28203683	Identification of unique venous thromboembolism-susceptibility variants in African-Americans.	393 African American cases, 4,941 African American controls.	NR	5q31.1	RAD50	RAD50			ENSG00000113522	NA	NA	rs2706345-?	rs2706345	0	2706345	intron_variant	0	0.57	9E-6	5.04576		1.45985		Affymetrix, Illumina [14074516] (imputed)	N
8	rs1050152	0.943726	5	131903928	rs2706345	NA	Eosinophil percentage of granulocytes	42977	27863252	Astle WJ	42691	Cell	www.ncbi.nlm.nih.gov/pubmed/27863252	The Allelic Landscape of Human Blood Cell Trait Variation and Links to Common Complex Disease.	170,536 European ancestry individuals	NA	5q31.1	RAD50	RAD50			ENSG00000113522	NA	NA	rs2706345-A	rs2706345	0	2706345	intron_variant	0	0.1923	3E-63	62.5229		0.0760084	[0.067-0.085] unit increase	Affymetrix [~ 2500000] (imputed)	N
8	rs1050152	0.943726	5	131903928	rs2706345	NA	Sum eosinophil basophil counts	42977	27863252	Astle WJ	42691	Cell	www.ncbi.nlm.nih.gov/pubmed/27863252	The Allelic Landscape of Human Blood Cell Trait Variation and Links to Common Complex Disease.	171,771 European ancestry individuals	NA	5q31.1	RAD50	RAD50			ENSG00000113522	NA	NA	rs2706345-A	rs2706345	0	2706345	intron_variant	0	0.1923	1E-63	63		0.0760465	[0.067-0.085] unit increase	Affymetrix [~ 2500000] (imputed)	N
8	rs1050152	0.943726	5	131903928	rs2706345	NA	Eosinophil percentage of white cells	44092	32888494	Vuckovic D	44075	Cell	www.ncbi.nlm.nih.gov/pubmed/32888494	The Polygenic and Monogenic Basis of Blood Traits and Diseases.	408,112 British individuals	NA	5q31.1	RAD50	RAD50			ENSG00000113522	NA	NA	rs2706345-A	rs2706345	0	2706345	intron_variant	0	0.191766	2E-140	139.699		0.0780024	[0.072-0.084] unit increase	Affymetrix [93095623] (imputed)	N
8	rs1050152	0.943726	5	131951996	rs2301713	NA	Asthma and cardiovascular disease	44700	35126453	Zhou Y	44581	Front Genet	www.ncbi.nlm.nih.gov/pubmed/35126453	Shared Genetic Architecture and Causal Relationship Between Asthma and Cardiovascular Diseases: A Large-Scale Cross-Trait Analysis.	19,954 European ancestry cases, 107,715 European ancestry controls	NA	5q31.1		RAD50			ENSG00000113522	NA	NA	rs2301713-?	rs2301713	0	2301713	intron_variant	0	NR	8E-9	8.09691		NA		NR [NR]	N
8	rs1050152	0.943726	5	131952398	rs6894017	NA	Asthma (childhood onset)	43938	31669095	Zhu Z	43762	J Allergy Clin Immunol	www.ncbi.nlm.nih.gov/pubmed/31669095	Shared Genetic and Experimental Links between Obesity-Related Traits and Asthma Subtypes in UK Biobank.	13,435 European ancestry cases, 393,186 European ancestry controls	NA	5q31.1	NR	RAD50			ENSG00000113522	NA	NA	rs6894017-?	rs6894017	0	6894017	intron_variant	0	NR	3E-27	26.5229		NA		Affymetrix [~ 8270000] (imputed)	N
8	rs1050152	0.943726	5	131953427	rs7449456	NA	Asthma and cardiovascular disease	44700	35126453	Zhou Y	44581	Front Genet	www.ncbi.nlm.nih.gov/pubmed/35126453	Shared Genetic Architecture and Causal Relationship Between Asthma and Cardiovascular Diseases: A Large-Scale Cross-Trait Analysis.	19,954 European ancestry cases, 107,715 European ancestry controls	NA	5q31.1		RAD50			ENSG00000113522	NA	NA	rs7449456-?	rs7449456	0	7449456	intron_variant	0	NR	7E-9	8.1549		NA		NR [NR]	N
8	rs1050152	0.943726	5	131955528	rs11954099	NA	Itch intensity from mosquito bite	43017	28199695	Jones AV	42826	Hum Mol Genet	www.ncbi.nlm.nih.gov/pubmed/28199695	GWAS of self-reported mosquito bite size, itch intensity and attractiveness to mosquitoes implicates immune-related predisposition loci.	84,724 European ancestry individuals	NA	5q31.1	RAD50	RAD50			ENSG00000113522	NA	NA	rs11954099-C	rs11954099	0	11954099	intron_variant	0	NR	2E-10	9.69897		0.0396282	[0.027-0.052] unit decrease	Illumina [13520550] (imputed)	N
8	rs1050152	0.943726	5	131955577	rs9687749	NA	Allergic rhinitis	43390	30013184	Waage J	43297	Nat Genet	www.ncbi.nlm.nih.gov/pubmed/30013184	Genome-wide association and HLA fine-mapping studies identify risk loci and genetic pathways underlying allergic rhinitis.	59,762 European and unknown ancestry cases, 152,358 European and unknown ancestry controls	60,720 European ancestry cases, 618,527 European ancestry controls	5q31.1	IL13, RAD50	RAD50			ENSG00000113522	NA	NA	rs9687749-T	rs9687749	0	9687749	intron_variant	0	0.4405	2E-9	8.69897		1.06	[1.04-1.09]	Affymetrix, Illumina, Perlegen [16531985] (imputed)	N
8	rs1050152	0.943726	5	131955597	rs10479009	NA	Neutrophil percentage of white cells	42977	27863252	Astle WJ	42691	Cell	www.ncbi.nlm.nih.gov/pubmed/27863252	The Allelic Landscape of Human Blood Cell Trait Variation and Links to Common Complex Disease.	171,542 European ancestry individuals	NA	5q31.1	RAD50	RAD50			ENSG00000113522	NA	NA	rs10479009-G	rs10479009	0	10479009	intron_variant	0	0.2097	2E-9	8.69897		0.0274676	[0.018-0.036] unit decrease	Affymetrix [~ 2500000] (imputed)	N
8	rs1050152	0.943726	5	131967540	rs62385260	NA	Neutrophil percentage of white cells	44092	32888494	Vuckovic D	44075	Cell	www.ncbi.nlm.nih.gov/pubmed/32888494	The Polygenic and Monogenic Basis of Blood Traits and Diseases.	408,112 British individuals	NA	5q31.1	RAD50, AC004041.2	RAD50, TH2LCRR			ENSG00000113522, ENSG00000223442	NA	NA	rs62385260-A	rs62385260	0	62385260	intron_variant	0	0.187906	3E-19	18.5229		0.0253852	[0.02-0.031] unit decrease	Affymetrix [93095623] (imputed)	N
8	rs1050152	0.943726	5	131969874	rs6871536	NA	Asthma (childhood onset)	42122	24241537	Bonnelykke K	41595	Nat Genet	www.ncbi.nlm.nih.gov/pubmed/24241537	A genome-wide association study identifies CDHR3 as a susceptibility locus for early childhood asthma with severe exacerbations.	1,173 European ancestry cases, 2,511 European ancestry controls	395 European ancestry cases, 2,663 European ancestry controls, 63 Turkish, Surinamese, Dutch Antillean, Moroccan, Cape Verdian and other ancestry cases, 917 Turkish, Surinamese, Dutch Antillean, Moroccan, Cape Verdian and other ancestry controls, 6,783 cases, 7,720 controls	5q31.1	RAD50	RAD50, TH2LCRR			ENSG00000113522, ENSG00000223442	NA	NA	rs6871536-C	rs6871536	0	6871536	intron_variant	0	0.22	8E-7	6.09691		1.17	[1.10-1.25]	Affymetrix, Illumina [124514]	N
8	rs1050152	0.943726	5	131969874	rs6871536	NA	Asthma and cardiovascular disease	44700	35126453	Zhou Y	44581	Front Genet	www.ncbi.nlm.nih.gov/pubmed/35126453	Shared Genetic Architecture and Causal Relationship Between Asthma and Cardiovascular Diseases: A Large-Scale Cross-Trait Analysis.	19,954 European ancestry cases, 107,715 European ancestry controls	NA	5q31.1		RAD50, TH2LCRR			ENSG00000113522, ENSG00000223442	NA	NA	rs6871536-?	rs6871536	0	6871536	intron_variant	0	NR	5E-9	8.30103		NA		NR [NR]	N
8	rs1050152	0.943726	5	131971902	rs12653750	NA	Asthma and cardiovascular disease	44700	35126453	Zhou Y	44581	Front Genet	www.ncbi.nlm.nih.gov/pubmed/35126453	Shared Genetic Architecture and Causal Relationship Between Asthma and Cardiovascular Diseases: A Large-Scale Cross-Trait Analysis.	19,954 European ancestry cases, 107,715 European ancestry controls	NA	5q31.1		RAD50, TH2LCRR			ENSG00000113522, ENSG00000223442	NA	NA	rs12653750-?	rs12653750	0	12653750	intron_variant	0	NR	3E-9	8.52288		NA		NR [NR]	N
2	rs11580040	0.914422	1	155060318	rs72702273	NA	Gamma glutamyl transferase levels	44376	33462484	Sinnott-Armstrong N	44214	Nat Genet	www.ncbi.nlm.nih.gov/pubmed/33462484	Genetics of 35 blood and urine biomarkers in the UK Biobank.	342,339 European ancestry individuals, 6,015 African ancestry individuals, 7,336 South Asian ancestry individuals	NA	1q21.3	NR	EFNA3 - Y_RNA	ENSG00000143590	ENSG00000200742		304	32648	rs72702273-A	rs72702273	0	72702273	intergenic_variant	1	NR	6E-19	18.2218		0.0416	[0.032-0.051] unit increase	Affymetrix [9000000] (imputed)	N
2	rs11580040	0.914422	1	155071588	rs57742792	NA	Optic disc size	43851	31809533	Han X	43714	Hum Mol Genet	www.ncbi.nlm.nih.gov/pubmed/31809533	Genome-wide association analysis of 95 549 individuals identifies novel loci and genes influencing optic disc morphology.	67,040 British ancestry individuals	28,509 European ancestry individuals	1q21.3	EFNA3	EFNA3 - Y_RNA	ENSG00000143590	ENSG00000200742		11574	21378	rs57742792-A	rs57742792	0	57742792	intergenic_variant	1	0.51	4E-11	10.3979		0.01	unit increase	Affymetrix [8928767] (imputed)	N
2	rs11580040	0.914422	1	155076734	rs7366355	NA	Cataracts (operation)	43964	31816047	Boutin TS	43808	Hum Mol Genet	www.ncbi.nlm.nih.gov/pubmed/31816047	Insights into the genetic basis of retinal detachment.	21,679 British ancestry cases, 387,283 British ancestry controls	NA	1q22	EFNA3	EFNA3 - Y_RNA	ENSG00000143590	ENSG00000200742		16720	16232	rs7366355-?	rs7366355	0	7366355	intergenic_variant	1	0.51	1E-8	8		1.05741	[1.04-1.08]	Affymetrix [NR] (imputed)	N
2	rs11580040	0.914422	1	155082158	rs11581730	NA	Digit length ratio (right hand)	43278	29659830	Warrington NM	43202	Hum Mol Genet	www.ncbi.nlm.nih.gov/pubmed/29659830	Genome-wide association study identifies nine novel loci for 2D:4D finger ratio, a putative retrospective biomarker of testosterone exposure in utero.	12,636 European ancestry individuals	NA	1q22	EFNA1	EFNA3 - Y_RNA	ENSG00000143590	ENSG00000200742		22144	10808	rs11581730-A	rs11581730	0	11581730	intergenic_variant	1	0.496	1E-13	13		0.296	[0.22-0.37] unit increase	Illumina [8400000] (imputed)	N
2	rs11580040	0.914422	1	155082158	rs11581730	NA	Digit length ratio	43278	29659830	Warrington NM	43202	Hum Mol Genet	www.ncbi.nlm.nih.gov/pubmed/29659830	Genome-wide association study identifies nine novel loci for 2D:4D finger ratio, a putative retrospective biomarker of testosterone exposure in utero.	12,586 European ancestry individuals	NA	1q22	EFNA1	EFNA3 - Y_RNA	ENSG00000143590	ENSG00000200742		22144	10808	rs11581730-A	rs11581730	0	11581730	intergenic_variant	1	0.496	3E-17	16.5229		0.306	[0.24-0.38] unit increase	Illumina [8400000] (imputed)	N
2	rs11580040	0.914422	1	155082158	rs11581730	NA	Digit length ratio (left hand)	43278	29659830	Warrington NM	43202	Hum Mol Genet	www.ncbi.nlm.nih.gov/pubmed/29659830	Genome-wide association study identifies nine novel loci for 2D:4D finger ratio, a putative retrospective biomarker of testosterone exposure in utero.	14,382 European ancestry individuals, 1,279 non-European ancestry individuals	NA	1q22	EFNA1	EFNA3 - Y_RNA	ENSG00000143590	ENSG00000200742		22144	10808	rs11581730-A	rs11581730	0	11581730	intergenic_variant	1	0.493	7E-17	16.1549		0.283	[0.22-0.35] unit increase	Illumina [8400000] (imputed)	N
2	rs11580040	0.914422	1	155082158	rs11581730	NA	Digit length ratio (left hand)	43278	29659830	Warrington NM	43202	Hum Mol Genet	www.ncbi.nlm.nih.gov/pubmed/29659830	Genome-wide association study identifies nine novel loci for 2D:4D finger ratio, a putative retrospective biomarker of testosterone exposure in utero.	14,382 European ancestry individuals, 1,279 non-European ancestry individuals	NA	1q22	EFNA1	EFNA3 - Y_RNA	ENSG00000143590	ENSG00000200742		22144	10808	rs11581730-A	rs11581730	0	11581730	intergenic_variant	1	0.496	3E-16	15.5229	(EA)	0.294	[0.22-0.36] unit increase	Illumina [8400000] (imputed)	N
2	rs11580040	0.914422	1	155106054	rs4390169	NA	Low density lipoprotein cholesterol levels	44882	34887591	Graham SE	44539	Nature	www.ncbi.nlm.nih.gov/pubmed/34887591	The power of genetic diversity in genome-wide association studies of lipids.	40,963 South Asian ancestry individuals, 48,057 Hispanic individuals, 99,432 Admixed African or African ancestry individuals, 146,492 East Asian ancestry individuals, 1,320,016 European ancestry individuals	NA	1q22		EFNA1			ENSG00000169242	NA	NA	rs4390169-?	rs4390169	0	4390169	non_coding_transcript_exon_variant	0	NR	9E-15	14.0458		NA		NR [52000000] (imputed)	N
2	rs11580040	0.914422	1	155106054	rs4390169	NA	Low density lipoprotein cholesterol levels	44882	34887591	Graham SE	44539	Nature	www.ncbi.nlm.nih.gov/pubmed/34887591	The power of genetic diversity in genome-wide association studies of lipids.	1,320,016 European ancestry individuals	NA	1q22		EFNA1			ENSG00000169242	NA	NA	rs4390169-G	rs4390169	0	4390169	non_coding_transcript_exon_variant	0	0.514842	8E-14	13.0969		0.0119697	[0.0093-0.0147] unit decrease	NR [52000000] (imputed)	N
2	rs11580040	0.914422	1	155106054	rs4390169	NA	Hair color	43504	30595370	Kichaev G	43461	Am J Hum Genet	www.ncbi.nlm.nih.gov/pubmed/30595370	Leveraging Polygenic Functional Enrichment to Improve GWAS Power.	approximately 452,000 European ancestry individuals	NA	1q22		EFNA1			ENSG00000169242	NA	NA	rs4390169-?	rs4390169	0	4390169	non_coding_transcript_exon_variant	0	NR	4E-15	14.3979		NA		NR [~ 8900000] (imputed)	N
2	rs11580040	0.914422	1	155106227	rs4745	NA	Low density lipoprotein cholesterol levels	43802	29083408	Liu DJ	43038	Nat Genet	www.ncbi.nlm.nih.gov/pubmed/29083408	Exome-wide association study of plasma lipids in >300,000 individuals.	up to 237,050 European ancestry individuals	NA	1q22	NR	EFNA1			ENSG00000169242	NA	NA	rs4745-T	rs4745	0	4745	missense_variant	0	0.52	2E-7	6.69897		0.016	unit decrease	Illumina [242289]	N
2	rs11580040	0.914422	1	155106227	rs4745	NA	Low density lipoprotein cholesterol levels	43802	29083408	Liu DJ	43038	Nat Genet	www.ncbi.nlm.nih.gov/pubmed/29083408	Exome-wide association study of plasma lipids in >300,000 individuals.	up to 237,050 European ancestry individuals, up to 16,935 African ancestry individuals, up to 30,468 South Asian ancestry individuals, up to 8,287 East Asian ancestry individuals, 5,084 Hispanic individuals	up to 286,268 European and unknown ancestry individuals	1q22	NR	EFNA1			ENSG00000169242	NA	NA	rs4745-T	rs4745	0	4745	missense_variant	0	NR	3E-10	9.52288		0.0119277	[0.0082-0.0156] unit increase	Illumina [242289]	N
2	rs11580040	0.914422	1	155106227	rs4745	NA	Electrocardiogram morphology (amplitude at temporal datapoints)	44165	32916098	Verweij N	44076	Cell Syst	www.ncbi.nlm.nih.gov/pubmed/32916098	The Genetic Makeup of the Electrocardiogram.	63,706 European and unknown ancestry individuals	NA	1q22	EFNA1, SLC50A1, DPM3	EFNA1			ENSG00000169242	NA	NA	rs4745-A	rs4745	0	4745	missense_variant	0	0.495055	4E-8	7.39794	(20 ms)	0.030252	[0.019-0.041] unit decrease	Affymetrix [10000000] (imputed)	N
2	rs11580040	0.914422	1	155106227	rs4745	NA	Electrocardiogram morphology (amplitude at temporal datapoints)	44165	32916098	Verweij N	44076	Cell Syst	www.ncbi.nlm.nih.gov/pubmed/32916098	The Genetic Makeup of the Electrocardiogram.	63,706 European and unknown ancestry individuals	NA	1q22	EFNA1, SLC50A1, DPM3	EFNA1			ENSG00000169242	NA	NA	rs4745-A	rs4745	0	4745	missense_variant	0	0.495055	4E-9	8.39794	(22 ms)	0.0320729	[0.021-0.043] unit decrease	Affymetrix [10000000] (imputed)	N
2	rs11580040	0.914422	1	155106227	rs4745	NA	Electrocardiogram morphology (amplitude at temporal datapoints)	44165	32916098	Verweij N	44076	Cell Syst	www.ncbi.nlm.nih.gov/pubmed/32916098	The Genetic Makeup of the Electrocardiogram.	63,706 European and unknown ancestry individuals	NA	1q22	EFNA1, SLC50A1, DPM3	EFNA1			ENSG00000169242	NA	NA	rs4745-A	rs4745	0	4745	missense_variant	0	0.495055	1E-10	10	(24 ms)	0.0348851	[0.024-0.046] unit decrease	Affymetrix [10000000] (imputed)	N
2	rs11580040	0.914422	1	155106227	rs4745	NA	Electrocardiogram morphology (amplitude at temporal datapoints)	44165	32916098	Verweij N	44076	Cell Syst	www.ncbi.nlm.nih.gov/pubmed/32916098	The Genetic Makeup of the Electrocardiogram.	63,706 European and unknown ancestry individuals	NA	1q22	EFNA1, SLC50A1, DPM3	EFNA1			ENSG00000169242	NA	NA	rs4745-A	rs4745	0	4745	missense_variant	0	0.495055	6E-12	11.2218	(26 ms)	0.0373009	[0.026-0.048] unit decrease	Affymetrix [10000000] (imputed)	N
2	rs11580040	0.914422	1	155106227	rs4745	NA	Electrocardiogram morphology (amplitude at temporal datapoints)	44165	32916098	Verweij N	44076	Cell Syst	www.ncbi.nlm.nih.gov/pubmed/32916098	The Genetic Makeup of the Electrocardiogram.	63,706 European and unknown ancestry individuals	NA	1q22	EFNA1, SLC50A1, DPM3	EFNA1			ENSG00000169242	NA	NA	rs4745-A	rs4745	0	4745	missense_variant	0	0.495055	4E-12	11.3979	(28 ms)	0.038167	[0.027-0.049] unit decrease	Affymetrix [10000000] (imputed)	N
2	rs11580040	0.914422	1	155106227	rs4745	NA	Electrocardiogram morphology (amplitude at temporal datapoints)	44165	32916098	Verweij N	44076	Cell Syst	www.ncbi.nlm.nih.gov/pubmed/32916098	The Genetic Makeup of the Electrocardiogram.	63,706 European and unknown ancestry individuals	NA	1q22	EFNA1, SLC50A1, DPM3	EFNA1			ENSG00000169242	NA	NA	rs4745-A	rs4745	0	4745	missense_variant	0	0.495055	1E-12	12	(30 ms)	0.03903	[0.028-0.05] unit decrease	Affymetrix [10000000] (imputed)	N
2	rs11580040	0.914422	1	155106227	rs4745	NA	Electrocardiogram morphology (amplitude at temporal datapoints)	44165	32916098	Verweij N	44076	Cell Syst	www.ncbi.nlm.nih.gov/pubmed/32916098	The Genetic Makeup of the Electrocardiogram.	63,706 European and unknown ancestry individuals	NA	1q22	EFNA1, SLC50A1, DPM3	EFNA1			ENSG00000169242	NA	NA	rs4745-A	rs4745	0	4745	missense_variant	0	0.495055	8E-13	12.0969	(32 ms)	0.0396637	[0.029-0.051] unit decrease	Affymetrix [10000000] (imputed)	N
2	rs11580040	0.914422	1	155106227	rs4745	NA	Electrocardiogram morphology (amplitude at temporal datapoints)	44165	32916098	Verweij N	44076	Cell Syst	www.ncbi.nlm.nih.gov/pubmed/32916098	The Genetic Makeup of the Electrocardiogram.	63,706 European and unknown ancestry individuals	NA	1q22	EFNA1, SLC50A1, DPM3	EFNA1			ENSG00000169242	NA	NA	rs4745-A	rs4745	0	4745	missense_variant	0	0.495055	7E-13	12.1549	(34 ms)	0.0396682	[0.029-0.051] unit decrease	Affymetrix [10000000] (imputed)	N
2	rs11580040	0.914422	1	155123837	rs6676150	NA	Estimated glomerular filtration rate in non-diabetics	43731	31451708	Hellwege JN	43703	Nat Commun	www.ncbi.nlm.nih.gov/pubmed/31451708	Mapping eGFR loci to the renal transcriptome and phenome in the VA Million Veteran Program.	152,624 European ancestry individuals, 36,369 African American individuals	NA	1q22	DPM3	HMGN2P18 - KRTCAP2	ENSG00000223452	ENSG00000163463		2548	18047	rs6676150-C	rs6676150	0	6676150	downstream_gene_variant	1	0.372	5E-11	10.301		0.356	[0.25-0.46] unit decrease	Affymetrix [NR] (imputed)	N
2	rs11580040	0.914422	1	155123837	rs6676150	NA	Total cholesterol levels	44882	34887591	Graham SE	44539	Nature	www.ncbi.nlm.nih.gov/pubmed/34887591	The power of genetic diversity in genome-wide association studies of lipids.	40,963 South Asian ancestry individuals, 48,057 Hispanic individuals, 99,432 Admixed African or African ancestry individuals, 146,492 East Asian ancestry individuals, 1,320,016 European ancestry individuals	NA	1q22		HMGN2P18 - KRTCAP2	ENSG00000223452	ENSG00000163463		2548	18047	rs6676150-?	rs6676150	0	6676150	downstream_gene_variant	1	NR	4E-12	11.3979		NA		NR [52000000] (imputed)	N
2	rs11580040	0.914422	1	155123837	rs6676150	NA	Total cholesterol levels	44882	34887591	Graham SE	44539	Nature	www.ncbi.nlm.nih.gov/pubmed/34887591	The power of genetic diversity in genome-wide association studies of lipids.	1,320,016 European ancestry individuals	NA	1q22		HMGN2P18 - KRTCAP2	ENSG00000223452	ENSG00000163463		2548	18047	rs6676150-C	rs6676150	0	6676150	downstream_gene_variant	1	0.383462	2E-11	10.699		0.0112262	[0.0085-0.014] unit decrease	NR [52000000] (imputed)	N
2	rs11580040	0.914422	1	155137395	rs141942982	NA	Height	43606	30595370	Kichaev G	43461	Am J Hum Genet	www.ncbi.nlm.nih.gov/pubmed/30595370	Leveraging Polygenic Functional Enrichment to Improve GWAS Power.	approximately 458,000 European ancestry individuals	NA	1q22		HMGN2P18 - KRTCAP2	ENSG00000223452	ENSG00000163463		16106	4489	rs141942982-?	rs141942982	0	141942982	intergenic_variant	1	NR	3E-14	13.5229		NA		NR [~ 8900000] (imputed)	N
2	rs11580040	0.914422	1	155137395	rs141942982	NA	Lung function (FEV1/FVC)	43551	30804560	Shrine N	43521	Nat Genet	www.ncbi.nlm.nih.gov/pubmed/30804560	New genetic signals for lung function highlight pathways and chronic obstructive pulmonary disease associations across multiple ancestries.	321,047 European ancestry individuals	79,005 European ancestry individuals	1q22	KRTCAP2	HMGN2P18 - KRTCAP2	ENSG00000223452	ENSG00000163463		16106	4489	rs141942982-T	rs141942982	0	141942982	intergenic_variant	1	0.1066	1E-20	20		0.0362	[0.029-0.044] unit decrease	Affymetrix [19819130] (imputed)	N
2	rs11580040	0.914422	1	155137395	rs141942982	NA	Peak expiratory flow	43551	30804560	Shrine N	43521	Nat Genet	www.ncbi.nlm.nih.gov/pubmed/30804560	New genetic signals for lung function highlight pathways and chronic obstructive pulmonary disease associations across multiple ancestries.	321,047 European ancestry individuals	24,218 European ancestry individuals	1q22	KRTCAP2	HMGN2P18 - KRTCAP2	ENSG00000223452	ENSG00000163463		16106	4489	rs141942982-T	rs141942982	0	141942982	intergenic_variant	1	0.1066	8E-9	8.09691		0.0233	[0.015-0.031] unit decrease	Affymetrix [19819130] (imputed)	N
2	rs11580040	0.914422	1	155142883	rs4971088	NA	Brain region volumes	43858	31676860	Zhao B	43770	Nat Genet	www.ncbi.nlm.nih.gov/pubmed/31676860	Genome-wide association analysis of 19,629 individuals identifies variants influencing regional brain volumes and refines their genetic co-architecture with cognitive and mental health traits.	19,629 British ancestry individuals	NA	1q22	NR	KRTCAP2			ENSG00000163463	NA	NA	rs4971088-?	rs4971088	0	4971088	non_coding_transcript_exon_variant	0	NR	1E-8	8	(white matter)	NA		NR [9227495] (imputed)	N
2	rs11580040	0.914422	1	155143768	rs4971091	NA	Body fat distribution (arm fat ratio)	43537	30664634	Rask-Andersen M	43486	Nat Commun	www.ncbi.nlm.nih.gov/pubmed/30664634	Genome-wide association study of body fat distribution identifies adiposity loci and sex-specific genetic effects.	55,006 British ancestry males, 61,132 British ancestry females	112,425 British ancestry males, 133,936 British ancestry females	1q22	KRTCAP2	KRTCAP2			ENSG00000163463	NA	NA	rs4971091-T	rs4971091	0	4971091	non_coding_transcript_exon_variant	0	0.377971	4E-11	10.3979		0.01288	NR unit decrease (replication)	Affymetrix [25472837] (imputed)	N
2	rs11580040	0.914422	1	155143768	rs4971091	NA	Body fat distribution (arm fat ratio)	43537	30664634	Rask-Andersen M	43486	Nat Commun	www.ncbi.nlm.nih.gov/pubmed/30664634	Genome-wide association study of body fat distribution identifies adiposity loci and sex-specific genetic effects.	55,006 British ancestry males, 61,132 British ancestry females	112,425 British ancestry males, 133,936 British ancestry females	1q22	KRTCAP2	KRTCAP2			ENSG00000163463	NA	NA	rs4971091-T	rs4971091	0	4971091	non_coding_transcript_exon_variant	0	0.377971	6E-8	7.22185	(females)	0.01292	NR unit decrease (replication)	Affymetrix [25472837] (imputed)	N
2	rs11580040	0.914422	1	155143768	rs4971091	NA	Educational attainment	44743	35361970	Okbay A	44651	Nat Genet	www.ncbi.nlm.nih.gov/pubmed/35361970	Polygenic prediction of educational attainment within and between families from genome-wide association analyses in 3 million individuals.	3,037,499 European ancestry individuals	NA	1q22		KRTCAP2			ENSG00000163463	NA	NA	rs4971091-T	rs4971091	0	4971091	non_coding_transcript_exon_variant	0	0.3694	3E-9	8.52288		0.00641382	[0.0043-0.0085] unit decrease	Illumina [10675380] (imputed)	N
2	rs11580040	0.914422	1	155148781	rs4971059	NA	Breast cancer	43069	29059683	Michailidou K	43031	Nature	www.ncbi.nlm.nih.gov/pubmed/29059683	Association analysis identifies 65 new breast cancer risk loci.	76,192 European ancestry cases, 63,082 European ancestry controls	46,785 European ancestry cases, 42,892 European ancestry controls, 14,068 East Asian ancestry cases, 13,104 East Asian ancestry controls	1q22	TRIM46	TRIM46			ENSG00000163462	NA	NA	rs4971059-A	rs4971059	0	4971059	intron_variant	0	0.35	5E-11	10.301	(EA)	1.05	[1.03-1.07] (Oncoarray)	Illumina [~ 11800000] (imputed)	N
2	rs11580040	0.914422	1	155148781	rs4971059	NA	Breast cancer	44550	32139696	Shu X	43895	Nat Commun	www.ncbi.nlm.nih.gov/pubmed/32139696	Identification of novel breast cancer susceptibility loci in meta-analyses conducted among Asian and European descendants.	24,206 East Asian ancestry cases, 24,775 East Asian ancestry controls, 122,977 European ancestry cases, 105,974 European ancestry controls	10,829 East Asian ancestry cases, 10,996 East Asian ancestry controls, 5,958 Asian ancestry cases, 5,684 Asian ancestry controls	1q22		TRIM46			ENSG00000163462	NA	NA	rs4971059-A	rs4971059	0	4971059	intron_variant	0	NR	2E-10	9.69897		1.04	[1.03-1.05]	Affymetrix, Illumina [NR] (imputed)	N
2	rs11580040	0.914422	1	155149718	rs3814316	NA	Hematocrit	44882	36329257	Lee CJ	44868	Commun Biol	www.ncbi.nlm.nih.gov/pubmed/36329257	Phenome-wide analysis of Taiwan Biobank reveals novel glycemia-related loci and genetic risks for diabetes.	76,452 Taiwanese ancestry individuals	NA	1q22		TRIM46			ENSG00000163462	NA	NA	rs3814316-?	rs3814316	0	3814316	synonymous_variant	0	NR	1E-13	13		0.148085	unit increase	NR [5925277] (imputed)	N
2	rs11580040	0.914422	1	155155608	rs4971099	NA	Number of decayed, missing and filled tooth surfaces or use of dentures	43678	31235808	Shungin D	43640	Nat Commun	www.ncbi.nlm.nih.gov/pubmed/31235808	Genome-wide analysis of dental caries and periodontitis combining clinical and self-reported data.	14,976 European ancestry individuals with decayed, missing or filled tooth surface measurement, 11,816 Hispanic/Latino individuals with decayed, missing or filled tooth surface measurement, 77,714 European ancestry dentures cases, 383,317 European ancestry controls	NA	1q22	KRTCAP2	TRIM46			ENSG00000163462	NA	NA	rs4971099-A	rs4971099	0	4971099	intron_variant	0	0.55	7E-15	14.1549		0.021	[0.016-0.026] unit decrease	Affymetrix, Illumina [~ 8900000] (imputed)	N
2	rs11580040	0.914422	1	155155608	rs4971099	NA	Dentures	43678	31235808	Shungin D	43640	Nat Commun	www.ncbi.nlm.nih.gov/pubmed/31235808	Genome-wide analysis of dental caries and periodontitis combining clinical and self-reported data.	77,714 European ancestry cases, 383,317 European ancestry controls	NA	1q22	KRTCAP2	TRIM46			ENSG00000163462	NA	NA	rs4971099-A	rs4971099	0	4971099	intron_variant	0	0.55	3E-13	12.5229		0.04	[0.029-0.051] unit decrease	Affymetrix [at least 8900000] (imputed)	N
2	rs11580040	0.914422	1	155155608	rs4971099	NA	Medication use (calcium channel blockers)	44544	34594039	Sakaue S	44469	Nat Genet	www.ncbi.nlm.nih.gov/pubmed/34594039	A cross-population atlas of genetic associations for 220 human phenotypes.	31,904 European ancestry cases, 172,474 European ancestry controls, 49,327 East Asian ancestry cases, 129,399 East Asian ancestry controls	NA	1q22		TRIM46			ENSG00000163462	NA	NA	rs4971099-G	rs4971099	0	4971099	intron_variant	0	NR	3E-11	10.5229		0.0711	[0.05-0.092] unit decrease	Affymetrix, Illumina [15248280] (imputed)	N
2	rs11580040	0.914422	1	155155731	rs4971100	NA	Estimated glomerular filtration rate	43651	31152163	Wuttke M	43616	Nat Genet	www.ncbi.nlm.nih.gov/pubmed/31152163	A catalog of genetic loci associated with kidney function from analyses of a million individuals.	165,726 East Asian ancestry individuals	NA	1q22	TRIM46	TRIM46			ENSG00000163462	NA	NA	rs4971100-A	rs4971100	0	4971100	intron_variant	0	0.7982	2E-7	6.69897		0.0044	[0.0028-0.006] unit increase	Affymetrix, Illumina [8221591] (imputed)	N
2	rs11580040	0.914422	1	155155731	rs4971100	NA	Estimated glomerular filtration rate	43651	31152163	Wuttke M	43616	Nat Genet	www.ncbi.nlm.nih.gov/pubmed/31152163	A catalog of genetic loci associated with kidney function from analyses of a million individuals.	567,460 European ancestry individuals, 165,726 East Asian ancestry individuals, 13,842 African American individuals, 13,359 South Asian ancestry individuals, 4,961 Hispanic individuals	216,518 European ancestry individuals, 64,204 non-Hispanic black individuals	1q22	TRIM46	TRIM46			ENSG00000163462	NA	NA	rs4971100-A	rs4971100	0	4971100	intron_variant	0	0.4821	9E-17	16.0458		0.002	[0.0014-0.0026] unit increase	Affymetrix, Illumina [8221591] (imputed)	N
2	rs11580040	0.914422	1	155155731	rs4971100	NA	Magnesium levels	42328	25886283	Chang X	42111	PLoS One	www.ncbi.nlm.nih.gov/pubmed/25886283	Genome-wide association study of serum minerals levels in children of different ethnic background.	2,317 European ancestry children, 1,283 African American ancestry children	NA	1q22	MUC1	TRIM46			ENSG00000163462	NA	NA	rs4971100-A	rs4971100	0	4971100	intron_variant	0	NR	1E-7	7		0.0262	[NR] mg/dl increase	Illumina [up to 509150]	N
2	rs11580040	0.914422	1	155155731	rs4971100	NA	Magnesium levels	42328	25886283	Chang X	42111	PLoS One	www.ncbi.nlm.nih.gov/pubmed/25886283	Genome-wide association study of serum minerals levels in children of different ethnic background.	2,317 European ancestry children, 1,283 African American ancestry children	NA	1q22	MUC1	TRIM46			ENSG00000163462	NA	NA	rs4971100-A	rs4971100	0	4971100	intron_variant	0	NR	4E-7	6.39794	(EA)	0.02982	(0.01832-0.04132) mg/dl increase	Illumina [up to 509150]	N
2	rs11580040	0.914422	1	155155731	rs4971100	NA	Serum CC16 levels	44292	32839289	Milne S	44067	Thorax	www.ncbi.nlm.nih.gov/pubmed/32839289	Protective effect of club cell secretory protein (CC-16) on COPD risk and progression: a Mendelian randomisation study.	5,552 individuals	NA	1q22	TRIM46	TRIM46			ENSG00000163462	NA	NA	rs4971100-A	rs4971100	0	4971100	intron_variant	0	0.42	2E-11	10.699		0.073	[0.051-0.095] unit increase	Illumina [7312348] (imputed)	N
2	rs11580040	0.914422	1	155155731	rs4971100	NA	Serum uric acid levels	43593	30993211	Nakatochi M	43563	Commun Biol	www.ncbi.nlm.nih.gov/pubmed/30993211	Genome-wide meta-analysis identifies multiple novel loci associated with serum uric acid levels in Japanese individuals.	121,745 Japanese ancestry individuals, at least 88,461 European ancestry individuals	NA	1q22	TRIM46	TRIM46			ENSG00000163462	NA	NA	rs4971100-A	rs4971100	0	4971100	intron_variant	0	0.8153	8E-19	18.0969	(Japanese)	0.0457	[0.036-0.056] unit decrease	Illumina [1986983] (imputed)	N
2	rs11580040	0.914422	1	155155731	rs4971100	NA	Serum uric acid levels	43593	30993211	Nakatochi M	43563	Commun Biol	www.ncbi.nlm.nih.gov/pubmed/30993211	Genome-wide meta-analysis identifies multiple novel loci associated with serum uric acid levels in Japanese individuals.	121,745 Japanese ancestry individuals, at least 88,461 European ancestry individuals	NA	1q22	TRIM46	TRIM46			ENSG00000163462	NA	NA	rs4971100-A	rs4971100	0	4971100	intron_variant	0	0.456	5E-16	15.301	(EA)	0.0342857	[0.026-0.043] unit decrease	Illumina [1986983] (imputed)	N
2	rs11580040	0.914422	1	155155731	rs4971100	NA	Urate levels	44244	33356394	Gill D	44193	Hypertension	www.ncbi.nlm.nih.gov/pubmed/33356394	Urate, Blood Pressure, and Cardiovascular Disease: Evidence From Mendelian Randomization and Meta-Analysis of Clinical Trials.	454,183 European ancestry individuals	NA	1q22	NR	TRIM46			ENSG00000163462	NA	NA	rs4971100-A	rs4971100	0	4971100	intron_variant	0	0.43	1E-82	82		0.036	[0.032-0.04] unit decrease	NR [NR]	N
2	rs11580040	0.914422	1	155155731	rs4971100	NA	Creatinine levels	44882	36329257	Lee CJ	44868	Commun Biol	www.ncbi.nlm.nih.gov/pubmed/36329257	Phenome-wide analysis of Taiwan Biobank reveals novel glycemia-related loci and genetic risks for diabetes.	76,850 Taiwanese ancestry individuals	NA	1q22		TRIM46			ENSG00000163462	NA	NA	rs4971100-?	rs4971100	0	4971100	intron_variant	0	NR	1E-18	18		0.00662534	unit decrease	NR [5925277] (imputed)	N
2	rs11580040	0.914422	1	155157635	rs4971101	NA	Blood urea nitrogen levels	44882	36329257	Lee CJ	44868	Commun Biol	www.ncbi.nlm.nih.gov/pubmed/36329257	Phenome-wide analysis of Taiwan Biobank reveals novel glycemia-related loci and genetic risks for diabetes.	76,637 Taiwanese ancestry individuals	NA	1q22		TRIM46 - MUC1	ENSG00000163462	ENSG00000185499		188	665	rs4971101-?	rs4971101	0	4971101	intron_variant	1	NR	4E-45	44.3979		0.255572	unit increase	NR [5925277] (imputed)	N
2	rs11580040	0.914422	1	155157715	rs2070803	NA	Microalbuminuria	43739	31511532	Teumer A	43719	Nat Commun	www.ncbi.nlm.nih.gov/pubmed/31511532	Genome-wide association meta-analyses and fine-mapping elucidate pathways influencing albuminuria.	51,861 European, African American, East Asian, South Asian or Hispanic ancestry cases, 297,093 European, African American, East Asian, South Asian or Hispanic ancestry controls	NA	1q22	TRIM46	TRIM46 - MUC1	ENSG00000163462	ENSG00000185499		268	585	rs2070803-G	rs2070803	0	2070803	intron_variant	1	NR	2E-6	5.69897		1.03231	[1.02-1.05]	Affymetrix, Illumina [8326000] (imputed)	N
2	rs11580040	0.914422	1	155157715	rs2070803	NA	Urinary albumin-to-creatinine ratio	43739	31511532	Teumer A	43719	Nat Commun	www.ncbi.nlm.nih.gov/pubmed/31511532	Genome-wide association meta-analyses and fine-mapping elucidate pathways influencing albuminuria.	547,361 European ancestry individuals, 6,795 African American individuals, 6,324 East Asian ancestry individuals, 2,335 South Asian ancestry individuals, 1,442 Hispanic individuals	NA	1q22	TRIM46	TRIM46 - MUC1	ENSG00000163462	ENSG00000185499		268	585	rs2070803-A	rs2070803	0	2070803	intron_variant	1	NR	4E-17	16.3979		0.0167	[0.013-0.021] unit decrease	Affymetrix, Illumina [8034757] (imputed)	N
2	rs11580040	0.914422	1	155157715	rs2070803	NA	Estimated glomerular filtration rate	43543	30604766	Morris AP	43468	Nat Commun	www.ncbi.nlm.nih.gov/pubmed/30604766	Trans-ethnic kidney function association study reveals putative causal genes and effects on kidney-specific disease aetiologies.	134,070 European ancestry individuals, 143,658 East Asian ancestry individuals, 26,344 Hispanic or Latino ancestry individuals, 8,224 African American individuals	NA	1q22	GBAP1	TRIM46 - MUC1	ENSG00000163462	ENSG00000185499		268	585	rs2070803-A	rs2070803	0	2070803	intron_variant	1	0.386	4E-9	8.39794		0.292	[0.11-0.48] ml/min/1.73m2 decrease	Affymetrix, Illumina [at least 5248638] (imputed)	N
2	rs11580040	0.914422	1	155157715	rs2070803	NA	Gout	43767	31578528	Tin A	43740	Nat Genet	www.ncbi.nlm.nih.gov/pubmed/31578528	Target genes, variants, tissues and transcriptional pathways influencing human serum urate levels.	13,179 European, African American and unknown ancestry cases, 750,634 European, African American and unknown ancestry controls	NA	1q22	MUC1	TRIM46 - MUC1	ENSG00000163462	ENSG00000185499		268	585	rs2070803-?	rs2070803	0	2070803	intron_variant	1	NR	4E-6	5.39794	(EA)	NA		Affymetrix, Illumina [8249849] (imputed)	N
2	rs11580040	0.914422	1	155157715	rs2070803	NA	Urate levels	43767	31578528	Tin A	43740	Nat Genet	www.ncbi.nlm.nih.gov/pubmed/31578528	Target genes, variants, tissues and transcriptional pathways influencing human serum urate levels.	174,111 European, East Asian, African American, South Asian and Hispanic ancestry men, 172,102 European, East Asian, African American, South Asian and Hispanic ancestry women	NA	1q22	NR	TRIM46 - MUC1	ENSG00000163462	ENSG00000185499		268	585	rs2070803-A	rs2070803	0	2070803	intron_variant	1	0.5128	1E-22	22	(women)	0.0476	[0.038-0.057] mg/dL decrease	Affymetrix, Illumina [8249849] (imputed)	N
2	rs11580040	0.914422	1	155157715	rs2070803	NA	Urate levels	43767	31578528	Tin A	43740	Nat Genet	www.ncbi.nlm.nih.gov/pubmed/31578528	Target genes, variants, tissues and transcriptional pathways influencing human serum urate levels.	288,649 European ancestry individuals, 125,725 East Asian ancestry individuals, 33,671 African American individuals, 9,037 South Asian ancestry individuals, 608 Hispanic individuals	NA	1q22	TRIM46	TRIM46 - MUC1	ENSG00000163462	ENSG00000185499		268	585	rs2070803-A	rs2070803	0	2070803	intron_variant	1	0.4972	2E-60	59.699		0.0542	[0.048-0.061] mg/dL increase	Affymetrix, Illumina [8249849] (imputed)	N
2	rs11580040	0.914422	1	155157715	rs2070803	NA	Urate levels	43767	31578528	Tin A	43740	Nat Genet	www.ncbi.nlm.nih.gov/pubmed/31578528	Target genes, variants, tissues and transcriptional pathways influencing human serum urate levels.	288,649 European ancestry individuals	NA	1q22	TRIM46	TRIM46 - MUC1	ENSG00000163462	ENSG00000185499		268	585	rs2070803-A	rs2070803	0	2070803	intron_variant	1	0.5777	4E-41	40.3979		0.052586	[0.045-0.06] mg/dL increase	Affymetrix, Illumina [8217339] (imputed)	N
2	rs11580040	0.914422	1	155157715	rs2070803	NA	Urate levels	43767	31578528	Tin A	43740	Nat Genet	www.ncbi.nlm.nih.gov/pubmed/31578528	Target genes, variants, tissues and transcriptional pathways influencing human serum urate levels.	174,111 European, East Asian, African American, South Asian and Hispanic ancestry men, 172,102 European, East Asian, African American, South Asian and Hispanic ancestry women	NA	1q22	NR	TRIM46 - MUC1	ENSG00000163462	ENSG00000185499		268	585	rs2070803-A	rs2070803	0	2070803	intron_variant	1	0.5402	2E-21	20.699	(men)	0.0513	[0.041-0.062] mg/dL decrease	Affymetrix, Illumina [8249849] (imputed)	N
2	rs11580040	0.914422	1	155157715	rs2070803	NA	CA 15 3 plasma levels	44648	35264221	Caron B	44629	Genome Med	www.ncbi.nlm.nih.gov/pubmed/35264221	Integrative genetic and immune cell analysis of plasma proteins in healthy donors identifies novel associations involving primary immune deficiency genes.	400 French ancestry individuals	NA	1q22		TRIM46 - MUC1	ENSG00000163462	ENSG00000185499		268	585	rs2070803-A	rs2070803	0	2070803	intron_variant	1	NR	7E-43	42.1549		0.564	[0.51-0.62] U/mL decrease	Illumina [5201092] (imputed)	N
2	rs11580040	0.914422	1	155157715	rs2070803	NA	Uric acid levels	44882	36329257	Lee CJ	44868	Commun Biol	www.ncbi.nlm.nih.gov/pubmed/36329257	Phenome-wide analysis of Taiwan Biobank reveals novel glycemia-related loci and genetic risks for diabetes.	76,779 Taiwanese ancestry individuals	NA	1q22		TRIM46 - MUC1	ENSG00000163462	ENSG00000185499		268	585	rs2070803-?	rs2070803	0	2070803	intron_variant	1	NR	8E-28	27.0969		0.0757105	unit increase	NR [5925277] (imputed)	N
2	rs11580040	0.914422	1	155157715	rs2070803	NA	Estimated glomerular filtration rate (creatinine)	44777	35710981	Liu H	44728	Nat Genet	www.ncbi.nlm.nih.gov/pubmed/35710981	Epigenomic and transcriptomic analyses define core cell types, genes and targetable mechanisms for kidney disease.	1,205,871 European ancestry individuals, 168,300 East Asian ancestry individuals, 63,553 African ancestry individuals, 23,509 Hispanic or Latin American individuals, 22,103 African American individuals, 21,791 Central Asian or South Asian ancestry individuals, 1,502 Middle Eastern ancestry individuals, 939 other admixed ancestry individuals, 602 Native American ancestry individuals, 150 Asian ancestry individuals, 339 individuals	NA	1q22		TRIM46 - MUC1	ENSG00000163462	ENSG00000185499		268	585	rs2070803-G	rs2070803	0	2070803	intron_variant	1	0.4581	3E-23	22.5229		9.924	z score increase	Affymetrix, Illumina [12653804] (imputed)	N
2	rs11580040	0.914422	1	155167786	rs41264915	NA	Serum cancer antigen 15.3 levels	43879	31666285	Olafsson S	43768	Cancer Epidemiol Biomarkers Prev	www.ncbi.nlm.nih.gov/pubmed/31666285	Common and rare sequence variants influencing tumor biomarkers in blood.	7,107 Icelandic ancestry individuals	NA	1q22	THBS3	THBS3, THBS3-AS1			ENSG00000169231, ENSG00000231064	NA	NA	rs41264915-G	rs41264915	0	41264915	intron_variant	0	0.142	3E-63	62.5229		0.38	[0.34-0.43] unit increase	Illumina [NR] (imputed)	N
2	rs11580040	0.914422	1	155167786	rs41264915	NA	Lung function (FEV1/FVC)	43504	30595370	Kichaev G	43461	Am J Hum Genet	www.ncbi.nlm.nih.gov/pubmed/30595370	Leveraging Polygenic Functional Enrichment to Improve GWAS Power.	approximately 370,000 European ancestry individuals	NA	1q22		THBS3, THBS3-AS1			ENSG00000169231, ENSG00000231064	NA	NA	rs41264915-?	rs41264915	0	41264915	intron_variant	0	NR	3E-20	19.5229		NA		NR [~ 8900000] (imputed)	N
2	rs11580040	0.914422	1	155167786	rs41264915	NA	COVID-19 (critical illness vs population or mild symptoms)	44719	35255492	Kousathanas A	44627	Nature	www.ncbi.nlm.nih.gov/pubmed/35255492	Whole genome sequencing reveals host factors underlying critical Covid-19.	5,989 European ancestry cases, 42,891 European ancestry controls, 788 South Asian ancestry cases, 3,793 South Asian ancestry controls, 440 African ancestry cases, 1,350 African ancestry controls, 274 East Asian ancestry cases, 366 East Asian ancestry controls	NA	1q22		THBS3, THBS3-AS1			ENSG00000169231, ENSG00000231064	NA	NA	rs41264915-A	rs41264915	0	41264915	intron_variant	0	NR	2E-8	7.69897		NA		Illumina [NR]	N
2	rs11580040	0.914422	1	155167786	rs41264915	NA	COVID-19 (critical illness vs mild symptoms)	44719	35255492	Kousathanas A	44627	Nature	www.ncbi.nlm.nih.gov/pubmed/35255492	Whole genome sequencing reveals host factors underlying critical Covid-19.	5,989 European ancestry cases, 1,507 European ancestry controls	NA	1q22		THBS3, THBS3-AS1			ENSG00000169231, ENSG00000231064	NA	NA	rs41264915-?	rs41264915	0	41264915	intron_variant	0	NR	1E-7	7		0.643	[0.547-0.757]	Illumina [NR]	N
2	rs11580040	0.914422	1	155167786	rs41264915	NA	COVID-19 (critical illness vs population or mild symptoms)	44719	35255492	Kousathanas A	44627	Nature	www.ncbi.nlm.nih.gov/pubmed/35255492	Whole genome sequencing reveals host factors underlying critical Covid-19.	5,989 European ancestry cases, 42,891 European ancestry controls	NA	1q22		THBS3, THBS3-AS1			ENSG00000169231, ENSG00000231064	NA	NA	rs41264915-A	rs41264915	0	41264915	intron_variant	0	0.89	1E-12	12		1.3	[1.19-1.37]	Illumina [8121457]	N
2	rs11580040	0.914422	1	155168930	rs7366775	NA	Gastric cancer	44385	33002439	Jin G	44105	Lancet Oncol	www.ncbi.nlm.nih.gov/pubmed/33002439	Genetic risk, incident gastric cancer, and healthy lifestyle: a meta-analysis of genome-wide association studies and prospective cohort study.	10,254 Han Chinese ancestry cases, 10,914 Han Chinese ancestry controls	NA	1q22	NR	THBS3-AS1, THBS3			ENSG00000231064, ENSG00000169231	NA	NA	rs7366775-A	rs7366775	0	7366775	intron_variant	0	0.8	1E-34	34		1.41	NR	Affymetrix, Illumina [6957974] (imputed)	N
2	rs11580040	0.914422	1	155173527	rs67579710	NA	COVID-19 (critical illness vs population)	44818	35922517	COVID-19 Host Genetics Initiative	44776	Nature	www.ncbi.nlm.nih.gov/pubmed/35922517	A first update on mapping the human genetic architecture of COVID-19.	188 African ancestry cases, 11,232 African ancestry controls, 641 Hispanic or Latin American cases, 95,479 Hispanic or Latin American controls, 441 East Asian ancestry cases, 2,776 East Asian ancestry controls, 7,641 European ancestry cases, 1,632,197 European ancestry controls, 314 Greater Middle Eastern (Middle Eastern, North African or Persian) cases, 948 Greater Middle Eastern (Middle Eastern, North African or Persian) controls, 151 South Asian ancestry cases, 34,013 South Asian ancestry controls	NA	1q22		THBS3-AS1, THBS3			ENSG00000231064, ENSG00000169231	NA	NA	rs67579710-A	rs67579710	0	67579710	intron_variant	0	0.098	9E-12	11.0458		0.82	[0.77-0.87]	Affymetrix, Illumina [NR] (imputed)	N
2	rs11580040	0.914422	1	155173527	rs67579710	NA	COVID-19 (hospitalized vs population)	44818	35922517	COVID-19 Host Genetics Initiative	44776	Nature	www.ncbi.nlm.nih.gov/pubmed/35922517	A first update on mapping the human genetic architecture of COVID-19.	2,113 African ancestry cases, 121,925 African ancestry controls, 1,709 Hispanic or Latin American cases, 150,547 Hispanic or Latin American controls, 1,551 East Asian ancestry cases, 15,825 East Asian ancestry controls, 18,605 European ancestry cases, 2,490,909 European ancestry controls, 584 Greater Middle Eastern (Middle Eastern, North African or Persian) cases, 14,491 Greater Middle Eastern (Middle Eastern, North African or Persian) controls, 465 South Asian ancestry cases, 42,575 South Asian ancestry controls	NA	1q22		THBS3-AS1, THBS3			ENSG00000231064, ENSG00000169231	NA	NA	rs67579710-A	rs67579710	0	67579710	intron_variant	0	0.106	2E-10	9.69897		0.9	[0.87-0.93]	Affymetrix, Illumina [NR] (imputed)	N
2	rs11580040	0.914422	1	155174106	rs2075571	NA	Resistant hypertension	44532	34593835	Takahashi Y	44469	Sci Rep	www.ncbi.nlm.nih.gov/pubmed/34593835	A genome-wide association study identifies a novel candidate locus at the DLGAP1 gene with susceptibility to resistant hypertension in the Japanese population.	2,705 Japanese ancestry cases, 21,296 Japanese ancestry controls	NA	1q22		THBS3-AS1, THBS3			ENSG00000231064, ENSG00000169231	NA	NA	rs2075571-C	rs2075571	0	2075571	intron_variant	0	0.184	1E-6	6		0.84	[0.79-0.9]	Illumina [7199488] (imputed)	N
2	rs11580040	0.914422	1	155178782	rs760077	NA	General risk tolerance (MTAG)	43542	30643258	Karlsson Linner R	43479	Nat Genet	www.ncbi.nlm.nih.gov/pubmed/30643258	Genome-wide association analyses of risk tolerance and risky behaviors in over 1 million individuals identify hundreds of loci and shared genetic influences.	975,353 European ancestry individuals	NA	1q22	MTX1	THBS3, MTX1			ENSG00000169231, ENSG00000173171	NA	NA	rs760077-A	rs760077	0	760077	missense_variant	0	0.403	8E-13	12.0969		0.0086	[0.0062-0.011] unit decrease	Affymetrix, Illumina [5869552] (imputed)	N
2	rs11580040	0.914422	1	155178782	rs760077	NA	Hemoglobin levels	43999	32327693	Oskarsson GR	43944	Commun Biol	www.ncbi.nlm.nih.gov/pubmed/32327693	Predicted loss and gain of function mutations in ACO1 are associated with erythropoiesis.	684,122 European ancestry individuals	NA	1q22	MTX1	THBS3, MTX1			ENSG00000169231, ENSG00000173171	NA	NA	rs760077-A	rs760077	0	760077	missense_variant	0		3E-36	35.5229		0.028	[NR] unit decrease	Affymetrix, Illumina [43000000] (imputed)	N
2	rs11580040	0.914422	1	155178782	rs760077	NA	Urea levels	42907	28270201	Nagy R	42801	Genome Med	www.ncbi.nlm.nih.gov/pubmed/28270201	Exploration of haplotype research consortium imputation for genome-wide association studies in 20,032 Generation Scotland participants.	19,293 British ancestry individuals from 6863 families.	NA	1q22	MTX1	THBS3, MTX1			ENSG00000169231, ENSG00000173171	NA	NA	rs760077-T	rs760077	0	760077	missense_variant	0	0.4247	6E-9	8.22185		0.0638853	[0.042-0.085] mg/dl decrease	Illumina [24111857] (imputed)	N
2	rs11580040	0.914422	1	155178782	rs760077	NA	Hemoglobin concentration	42977	27863252	Astle WJ	42691	Cell	www.ncbi.nlm.nih.gov/pubmed/27863252	The Allelic Landscape of Human Blood Cell Trait Variation and Links to Common Complex Disease.	172,925 European ancestry individuals	NA	1q22	MTX1	THBS3, MTX1			ENSG00000169231, ENSG00000173171	NA	NA	rs760077-T	rs760077	0	760077	missense_variant	0	0.6031	6E-19	18.2218		0.0321882	[0.025-0.039] unit increase	Affymetrix [~ 2500000] (imputed)	N
2	rs11580040	0.914422	1	155178782	rs760077	NA	Hematocrit	42977	27863252	Astle WJ	42691	Cell	www.ncbi.nlm.nih.gov/pubmed/27863252	The Allelic Landscape of Human Blood Cell Trait Variation and Links to Common Complex Disease.	173,039 European ancestry individuals	NA	1q22	MTX1	THBS3, MTX1			ENSG00000169231, ENSG00000173171	NA	NA	rs760077-T	rs760077	0	760077	missense_variant	0	0.6031	2E-23	22.699		0.0358719	[0.029-0.043] unit increase	Affymetrix [~ 2500000] (imputed)	N
2	rs11580040	0.914422	1	155178782	rs760077	NA	Red blood cell count	42977	27863252	Astle WJ	42691	Cell	www.ncbi.nlm.nih.gov/pubmed/27863252	The Allelic Landscape of Human Blood Cell Trait Variation and Links to Common Complex Disease.	172,952 European ancestry individuals	NA	1q22	MTX1	THBS3, MTX1			ENSG00000169231, ENSG00000173171	NA	NA	rs760077-T	rs760077	0	760077	missense_variant	0	0.6031	2E-11	10.699		0.0242458	[0.017-0.031] unit increase	Affymetrix [~ 2500000] (imputed)	N
2	rs11580040	0.914422	1	155178782	rs760077	NA	Serum cancer antigen 15.3 levels	43879	31666285	Olafsson S	43768	Cancer Epidemiol Biomarkers Prev	www.ncbi.nlm.nih.gov/pubmed/31666285	Common and rare sequence variants influencing tumor biomarkers in blood.	7,107 Icelandic ancestry individuals	NA	1q22	MTX1	THBS3, MTX1			ENSG00000169231, ENSG00000173171	NA	NA	rs760077-A	rs760077	0	760077	missense_variant	0	0.354	1E-300	300		0.86	[0.81-0.90] unit increase	Illumina [NR] (imputed)	N
2	rs11580040	0.914422	1	155178782	rs760077	NA	Hematocrit	44095	32888493	Chen MH	44075	Cell	www.ncbi.nlm.nih.gov/pubmed/32888493	Trans-ethnic and Ancestry-Specific Blood-Cell Genetics in 746,667 Individuals from 5 Global Populations.	562,259 European ancestry individuals	NA	1q22	NR	THBS3, MTX1			ENSG00000169231, ENSG00000173171	NA	NA	rs760077-T	rs760077	0	760077	missense_variant	0	0.601474	8E-82	81.0969		0.036525	[0.033-0.04] SD unit increase	Affymetrix, Illumina [50640577] (imputed)	N
2	rs11580040	0.914422	1	155178782	rs760077	NA	Hematocrit	44095	32888493	Chen MH	44075	Cell	www.ncbi.nlm.nih.gov/pubmed/32888493	Trans-ethnic and Ancestry-Specific Blood-Cell Genetics in 746,667 Individuals from 5 Global Populations.	737,823 African American or Afro-Caribbean, African ancestry, European ancestry, East Asian ancestry, Hispanic or Latin American and South Asian ancestry individuals	NA	1q22	NR	THBS3, MTX1			ENSG00000169231, ENSG00000173171	NA	NA	rs760077-T	rs760077	0	760077	missense_variant	0	0.651398	1E-82	82		NA		Affymetrix, Illumina [24558453] (imputed)	N
2	rs11580040	0.914422	1	155178782	rs760077	NA	Hematocrit	44092	32888494	Vuckovic D	44075	Cell	www.ncbi.nlm.nih.gov/pubmed/32888494	The Polygenic and Monogenic Basis of Blood Traits and Diseases.	408,112 British individuals	NA	1q22	MTX1	THBS3, MTX1			ENSG00000169231, ENSG00000173171	NA	NA	rs760077-T	rs760077	0	760077	missense_variant	0	0.602214	4E-56	55.3979		0.035673	[0.031-0.04] unit increase	Affymetrix [93095623] (imputed)	N
2	rs11580040	0.914422	1	155178782	rs760077	NA	Hemoglobin concentration	44095	32888493	Chen MH	44075	Cell	www.ncbi.nlm.nih.gov/pubmed/32888493	Trans-ethnic and Ancestry-Specific Blood-Cell Genetics in 746,667 Individuals from 5 Global Populations.	746,431 African American or Afro-Caribbean, African ancestry, European ancestry, East Asian ancestry, Hispanic or Latin American and South Asian ancestry individuals	NA	1q22	NR	THBS3, MTX1			ENSG00000169231, ENSG00000173171	NA	NA	rs760077-T	rs760077	0	760077	missense_variant	0	0.652933	6E-59	58.2218		NA		Affymetrix, Illumina [24653286] (imputed)	N
2	rs11580040	0.914422	1	155178782	rs760077	NA	Hemoglobin concentration	44095	32888493	Chen MH	44075	Cell	www.ncbi.nlm.nih.gov/pubmed/32888493	Trans-ethnic and Ancestry-Specific Blood-Cell Genetics in 746,667 Individuals from 5 Global Populations.	563,946 European ancestry individuals	NA	1q22	NR	THBS3, MTX1			ENSG00000169231, ENSG00000173171	NA	NA	rs760077-T	rs760077	0	760077	missense_variant	0	0.601508	5E-59	58.301		0.030901	[0.027-0.035] SD unit increase	Affymetrix, Illumina [50638016] (imputed)	N
2	rs11580040	0.914422	1	155178782	rs760077	NA	Hemoglobin	44092	32888494	Vuckovic D	44075	Cell	www.ncbi.nlm.nih.gov/pubmed/32888494	The Polygenic and Monogenic Basis of Blood Traits and Diseases.	408,112 British individuals	NA	1q22	MTX1	THBS3, MTX1			ENSG00000169231, ENSG00000173171	NA	NA	rs760077-T	rs760077	0	760077	missense_variant	0	0.602237	9E-44	43.0458		0.0313642	[0.027-0.036] unit increase	Affymetrix [93095623] (imputed)	N
2	rs11580040	0.914422	1	155178782	rs760077	NA	Gastric cancer	44253	32514122	Ishigaki K	43990	Nat Genet	www.ncbi.nlm.nih.gov/pubmed/32514122	Large-scale genome-wide association study in a Japanese population identifies novel susceptibility loci across different diseases.	6,563 Japanese ancestry cases, 195,745 Japanese ancestry controls	NA	1q22		THBS3, MTX1			ENSG00000169231, ENSG00000173171	NA	NA	rs760077-T	rs760077	0	760077	missense_variant	0	0.847348519	2E-36	35.699		1.39202	[1.322222625-1.465509734]	Illumina [8919992] (imputed)	N
2	rs11580040	0.914422	1	155178782	rs760077	NA	Estimated glomerular filtration rate	43731	31451708	Hellwege JN	43703	Nat Commun	www.ncbi.nlm.nih.gov/pubmed/31451708	Mapping eGFR loci to the renal transcriptome and phenome in the VA Million Veteran Program.	70,762 European ancestry diabetic individuals, 152,624 European ancestry non-diabetic individuals, 20,967 African American diabetic individuals, 36,369 African American non-diabetic individuals	567,401 European ancestry individuals, 165,726 East Asian ancestry individuals, 13,359 South Asian ancestry individuals, 13,842 African American ancestry individuals, 4,961 Hispanic ancestry individuals	1q22	MTX1	THBS3, MTX1			ENSG00000169231, ENSG00000173171	NA	NA	rs760077-A	rs760077	0	760077	missense_variant	0	0.366	7E-11	10.1549		0.0019	[0.0013-0.0025] unit decrease	Affymetrix [NR] (imputed)	N
2	rs11580040	0.914422	1	155178782	rs760077	NA	Blood urea nitrogen levels	43651	31152163	Wuttke M	43616	Nat Genet	www.ncbi.nlm.nih.gov/pubmed/31152163	A catalog of genetic loci associated with kidney function from analyses of a million individuals.	416,178 European and unknown ancestry individuals	NA	1q22	MTX1	THBS3, MTX1			ENSG00000169231, ENSG00000173171	NA	NA	rs760077-A	rs760077	0	760077	missense_variant	0	0.3457	2E-67	66.699		0.0138	[0.012-0.015] unit increase	Affymetrix, Illumina [8176554] (imputed)	N
2	rs11580040	0.914422	1	155178782	rs760077	NA	Red blood cell count	44095	32888493	Chen MH	44075	Cell	www.ncbi.nlm.nih.gov/pubmed/32888493	Trans-ethnic and Ancestry-Specific Blood-Cell Genetics in 746,667 Individuals from 5 Global Populations.	545,203 European ancestry individuals	NA	1q22	NR	THBS3, MTX1			ENSG00000169231, ENSG00000173171	NA	NA	rs760077-T	rs760077	0	760077	missense_variant	0	0.601474	2E-49	48.699		0.028134	[0.024-0.032] SD unit increase	Affymetrix, Illumina [50628390] (imputed)	N
2	rs11580040	0.914422	1	155178782	rs760077	NA	P-selectin glycoprotein ligand 1 levels	44159	33067605	Folkersen L	44120	Nat Metab	www.ncbi.nlm.nih.gov/pubmed/33067605	Genomic and drug target evaluation of 90 cardiovascular proteins in 30,931 individuals.	21,758 European ancestry individuals	9,173 individuals	1q22		THBS3, MTX1			ENSG00000169231, ENSG00000173171	NA	NA	rs760077-A	rs760077	0	760077	missense_variant	0	0.39	2E-12	11.699		0.0684	unit decrease	Affymetrix, Illumina [20300000] (imputed)	N
2	rs11580040	0.914422	1	155178782	rs760077	NA	Calcium levels	44466	33887147	Young WJ	44308	Circ Genom Precis Med	www.ncbi.nlm.nih.gov/pubmed/33887147	Genetically-Determined Serum Calcium Levels and Markers of Ventricular Repolarisation: A Mendelian Randomization Study in the UK Biobank.	305,349 European ancestry individuals	NA	1q22	NR	THBS3, MTX1			ENSG00000169231, ENSG00000173171	NA	NA	rs760077-T	rs760077	0	760077	missense_variant	0	0.6011	2E-26	25.699		0.002513	[0.0021-0.003] mmol/L decrease	Affymetrix [NR] (imputed)	N
2	rs11580040	0.914422	1	155178782	rs760077	NA	Red blood cell count	44095	32888493	Chen MH	44075	Cell	www.ncbi.nlm.nih.gov/pubmed/32888493	Trans-ethnic and Ancestry-Specific Blood-Cell Genetics in 746,667 Individuals from 5 Global Populations.	727,624 African American or Afro-Caribbean, African ancestry, European ancestry, East Asian ancestry, Hispanic or Latin American and South Asian ancestry individuals	NA	1q22	NR	THBS3, MTX1			ENSG00000169231, ENSG00000173171	NA	NA	rs760077-T	rs760077	0	760077	missense_variant	0	0.654465	3E-50	49.5229		NA		Affymetrix, Illumina [24332387] (imputed)	N
2	rs11580040	0.914422	1	155178782	rs760077	NA	Urate levels	43767	31578528	Tin A	43740	Nat Genet	www.ncbi.nlm.nih.gov/pubmed/31578528	Target genes, variants, tissues and transcriptional pathways influencing human serum urate levels.	288,649 European ancestry individuals, 125,725 East Asian ancestry individuals, 33,671 African American individuals, 9,037 South Asian ancestry individuals, 608 Hispanic individuals	NA	1q22	MTX1	THBS3, MTX1			ENSG00000169231, ENSG00000173171	NA	NA	rs760077-A	rs760077	0	760077	missense_variant	0	0.1676	4E-16	15.3979	(East Asian)	0.063	[0.048-0.078] mg/dL increase	Affymetrix, Illumina [8249849] (imputed)	N
2	rs11580040	0.914422	1	155178782	rs760077	NA	Gastric cancer	43720	31383772	Yan C	43682	Gut	www.ncbi.nlm.nih.gov/pubmed/31383772	Meta-analysis of genome-wide association studies and functional assays decipher susceptibility genes for gastric cancer in Chinese populations.	3,771 Chinese ancestry cases, 5,426 Chinese ancestry controls	7,035 Chinese ancestry cases, 8,323 Chinese ancestry controls	1q22	MUC1	THBS3, MTX1			ENSG00000169231, ENSG00000173171	NA	NA	rs760077-T	rs760077	0	760077	missense_variant	0	0.85	2E-12	11.699		1.38	[1.26-1.51]	Affymetrix, Illumina [6192596] (imputed)	N
2	rs11580040	0.914422	1	155178782	rs760077	NA	Red blood cell count	43504	30595370	Kichaev G	43461	Am J Hum Genet	www.ncbi.nlm.nih.gov/pubmed/30595370	Leveraging Polygenic Functional Enrichment to Improve GWAS Power.	approximately 445,000 European ancestry individuals	NA	1q22		THBS3, MTX1			ENSG00000169231, ENSG00000173171	NA	NA	rs760077-?	rs760077	0	760077	missense_variant	0	NR	4E-43	42.3979		NA		NR [~ 8900000] (imputed)	N
2	rs11580040	0.914422	1	155178782	rs760077	NA	Gout	44447	33832965	Sandoval-Plata G	44294	Ann Rheum Dis	www.ncbi.nlm.nih.gov/pubmed/33832965	Variants in urate transporters, ADH1B, GCKR and MEPE genes associate with transition from asymptomatic hyperuricaemia to gout: results of the first gout versus asymptomatic hyperuricaemia GWAS in Caucasians using data from the UK Biobank.	7,049 European ancestry cases, 64,424 European ancestry controls	NA	1q22	MTX1	THBS3, MTX1			ENSG00000169231, ENSG00000173171	NA	NA	rs760077-A	rs760077	0	760077	missense_variant	0	0.4	2E-13	12.699		1.16	[1.11-1.20]	Affymetrix [710030]	N
2	rs11580040	0.914422	1	155178782	rs760077	NA	Red blood cell count	44092	32888494	Vuckovic D	44075	Cell	www.ncbi.nlm.nih.gov/pubmed/32888494	The Polygenic and Monogenic Basis of Blood Traits and Diseases.	408,112 British individuals	NA	1q22	MTX1	THBS3, MTX1			ENSG00000169231, ENSG00000173171	NA	NA	rs760077-T	rs760077	0	760077	missense_variant	0	0.602219	2E-34	33.699		0.0275325	[0.023-0.032] unit increase	Affymetrix [93095623] (imputed)	N
2	rs11580040	0.914422	1	155178782	rs760077	NA	Non-HDL cholesterol levels	44882	34887591	Graham SE	44539	Nature	www.ncbi.nlm.nih.gov/pubmed/34887591	The power of genetic diversity in genome-wide association studies of lipids.	40,963 South Asian ancestry individuals, 48,057 Hispanic individuals, 99,432 Admixed African or African ancestry individuals, 146,492 East Asian ancestry individuals, 1,320,016 European ancestry individuals	NA	1q22		THBS3, MTX1			ENSG00000169231, ENSG00000173171	NA	NA	rs760077-?	rs760077	0	760077	missense_variant	0	NR	3E-10	9.52288		NA		NR [52000000] (imputed)	N
2	rs11580040	0.914422	1	155178782	rs760077	NA	Gastric cancer	44544	34594039	Sakaue S	44469	Nat Genet	www.ncbi.nlm.nih.gov/pubmed/34594039	A cross-population atlas of genetic associations for 220 human phenotypes.	7,921 East Asian ancestry cases, 159,201 East Asian ancestry controls	NA	1q22		THBS3, MTX1			ENSG00000169231, ENSG00000173171	NA	NA	rs760077-T	rs760077	0	760077	missense_variant	0	0.850185688	2E-40	39.699		0.326226	[0.28-0.37] unit increase	Illumina [13428249] (imputed)	N
2	rs11580040	0.914422	1	155178782	rs760077	NA	Blood urea nitrogen levels	44544	34594039	Sakaue S	44469	Nat Genet	www.ncbi.nlm.nih.gov/pubmed/34594039	A cross-population atlas of genetic associations for 220 human phenotypes.	148,767 East Asian ancestry individuals	NA	1q22		THBS3, MTX1			ENSG00000169231, ENSG00000173171	NA	NA	rs760077-T	rs760077	0	760077	missense_variant	0	0.851702	4E-25	24.3979		0.0491	[0.04-0.058] unit decrease	Illumina [13478792] (imputed)	N
2	rs11580040	0.914422	1	155178782	rs760077	NA	Mean arterial pressure	44544	34594039	Sakaue S	44469	Nat Genet	www.ncbi.nlm.nih.gov/pubmed/34594039	A cross-population atlas of genetic associations for 220 human phenotypes.	145,502 East Asian ancestry individuals	NA	1q22		THBS3, MTX1			ENSG00000169231, ENSG00000173171	NA	NA	rs760077-T	rs760077	0	760077	missense_variant	0	0.851107	4E-8	7.39794		0.0265075	[0.017-0.036] unit decrease	Illumina [13477767] (imputed)	N
2	rs11580040	0.914422	1	155178782	rs760077	NA	Serum creatinine levels	44544	34594039	Sakaue S	44469	Nat Genet	www.ncbi.nlm.nih.gov/pubmed/34594039	A cross-population atlas of genetic associations for 220 human phenotypes.	150,266 East Asian ancestry individuals	NA	1q22		THBS3, MTX1			ENSG00000169231, ENSG00000173171	NA	NA	rs760077-T	rs760077	0	760077	missense_variant	0	0.851495	2E-11	10.699		0.0268156	[0.019-0.035] unit decrease	Illumina [13478778] (imputed)	N
2	rs11580040	0.914422	1	155178782	rs760077	NA	Blood urea nitrogen levels	44544	34594039	Sakaue S	44469	Nat Genet	www.ncbi.nlm.nih.gov/pubmed/34594039	A cross-population atlas of genetic associations for 220 human phenotypes.	344,052 European ancestry individuals, 148,767 East Asian ancestry individuals	NA	1q22		THBS3, MTX1			ENSG00000169231, ENSG00000173171	NA	NA	rs760077-T	rs760077	0	760077	missense_variant	0	NR	6E-126	125.222		0.0502	[0.046-0.054] unit decrease	Affymetrix, Illumina [20538307] (imputed)	N
2	rs11580040	0.914422	1	155178782	rs760077	NA	Medication use (calcium channel blockers)	44544	34594039	Sakaue S	44469	Nat Genet	www.ncbi.nlm.nih.gov/pubmed/34594039	A cross-population atlas of genetic associations for 220 human phenotypes.	49,327 East Asian ancestry cases, 129,399 East Asian ancestry controls	NA	1q22		THBS3, MTX1			ENSG00000169231, ENSG00000173171	NA	NA	rs760077-T	rs760077	0	760077	missense_variant	0	0.851951327	4E-16	15.3979		0.0939471	[0.071-0.117] unit decrease	Illumina [13134967] (imputed)	N
2	rs11580040	0.914422	1	155178782	rs760077	NA	Gastric cancer	44544	34594039	Sakaue S	44469	Nat Genet	www.ncbi.nlm.nih.gov/pubmed/34594039	A cross-population atlas of genetic associations for 220 human phenotypes.	1,029 European ancestry cases, 475,087 European ancestry controls, 7,921 East Asian ancestry cases, 159,201 East Asian ancestry controls	NA	1q22		THBS3, MTX1			ENSG00000169231, ENSG00000173171	NA	NA	rs760077-T	rs760077	0	760077	missense_variant	0	NR	8E-39	38.0969		0.2809	[0.24-0.32] unit increase	Affymetrix, Illumina [25843697] (imputed)	N
2	rs11580040	0.914422	1	155178782	rs760077	NA	Red blood cell count	44544	34594039	Sakaue S	44469	Nat Genet	www.ncbi.nlm.nih.gov/pubmed/34594039	A cross-population atlas of genetic associations for 220 human phenotypes.	350,475 European ancestry individuals, 153,512 East Asian ancestry individuals	NA	1q22		THBS3, MTX1			ENSG00000169231, ENSG00000173171	NA	NA	rs760077-T	rs760077	0	760077	missense_variant	0	NR	6E-38	37.2218		0.0242	[0.02-0.028] unit increase	Affymetrix, Illumina [20538708] (imputed)	N
2	rs11580040	0.914422	1	155178782	rs760077	NA	Hemoglobin	44544	34594039	Sakaue S	44469	Nat Genet	www.ncbi.nlm.nih.gov/pubmed/34594039	A cross-population atlas of genetic associations for 220 human phenotypes.	350,474 European ancestry individuals, 152,447 East Asian ancestry individuals	NA	1q22		THBS3, MTX1			ENSG00000169231, ENSG00000173171	NA	NA	rs760077-T	rs760077	0	760077	missense_variant	0	NR	8E-41	40.0969		0.0236	[0.02-0.027] unit increase	Affymetrix, Illumina [20538521] (imputed)	N
2	rs11580040	0.914422	1	155178782	rs760077	NA	Hematocrit	44544	34594039	Sakaue S	44469	Nat Genet	www.ncbi.nlm.nih.gov/pubmed/34594039	A cross-population atlas of genetic associations for 220 human phenotypes.	350,475 European ancestry individuals, 153,015 East Asian ancestry individuals	NA	1q22		THBS3, MTX1			ENSG00000169231, ENSG00000173171	NA	NA	rs760077-T	rs760077	0	760077	missense_variant	0	NR	2E-53	52.699		0.0278	[0.024-0.031] unit increase	Affymetrix, Illumina [20538534] (imputed)	N
2	rs11580040	0.914422	1	155181843	rs2974935	NA	Cancer	42769	27197191	Fehringer G	42480	Cancer Res	www.ncbi.nlm.nih.gov/pubmed/27197191	Cross-Cancer Genome-Wide Analysis of Lung, Ovary, Breast, Prostate, and Colorectal Cancer Reveals Novel Pleiotropic Associations.	5,020 European ancestry lung cancer cases, 3,718 European ancestry lung adenocarcinoma cases, 3,422 European ancestry lung squamous cell carcinoma cases, 15,414 European ancestry colorectal cancer cases, 10,809 European ancestry breast cancer cases, 4,939 European ancestry estrogen receptor negative breast cancer cases, 1,098 European ancestry ovarian cancer cases, 2,556 European ancestry serous ovarian cancer cases, 715 European ancestry ovarian endometrioid carcinoma cases, 9,710 European ancestry prostate cancer cases, 4,450 European ancestry aggressive prostate cancer cases, 61,820 European ancestry controls	NA	1q22	MTX1	MTX1			ENSG00000173171	NA	NA	rs2974935-T	rs2974935	0	2974935	non_coding_transcript_exon_variant	0	NR	2E-7	6.69897		1.1	[NR]	Affymetrix, Illumina [9916564] (imputed)	N
2	rs11580040	0.914422	1	155181843	rs2974935	NA	Serum uric acid levels	44544	34594039	Sakaue S	44469	Nat Genet	www.ncbi.nlm.nih.gov/pubmed/34594039	A cross-population atlas of genetic associations for 220 human phenotypes.	129,405 East Asian ancestry individuals	NA	1q22		MTX1			ENSG00000173171	NA	NA	rs2974935-T	rs2974935	0	2974935	non_coding_transcript_exon_variant	0	0.819393	6E-22	21.2218		0.04427	[0.035-0.053] unit decrease	Illumina [13475706] (imputed)	N
2	rs11580040	0.914422	1	155184975	rs140081212	NA	Gastric cancer	42565	26098866	Helgason H	42177	Nat Genet	www.ncbi.nlm.nih.gov/pubmed/26098866	Loss-of-function variants in ATM confer risk of gastric cancer.	2,500 European ancestry cases, 205,652 European ancestry controls (includes non-array genotyped, whole genome imputed individuals)	NA	1q22	MTX1, HCN3, MUC1	GBAP1			ENSG00000160766	NA	NA	rs140081212-G	rs140081212	1	2990223	non_coding_transcript_exon_variant	0	0.646	8E-10	9.09691		1.26582	[1.18-1.37]	Illumina [~ 25000000] (imputed)	N
2	rs11580040	0.914422	1	155184975	rs140081212	NA	Gastric adenocarcinoma (histologically verified)	42565	26098866	Helgason H	42177	Nat Genet	www.ncbi.nlm.nih.gov/pubmed/26098866	Loss-of-function variants in ATM confer risk of gastric cancer.	2,043 European ancestry cases, 202,533 European ancestry controls	NA	1q22	MTX1, HCN3, MUC1	GBAP1			ENSG00000160766	NA	NA	rs140081212-G	rs140081212	1	2990223	non_coding_transcript_exon_variant	0	0.646	2E-8	7.69897		1.26582	[1.16-1.37]	Illumina [~ 25000000] (imputed)	N
2	rs11580040	0.914422	1	155184975	rs2990223	NA	Red cell distribution width	44095	32888493	Chen MH	44075	Cell	www.ncbi.nlm.nih.gov/pubmed/32888493	Trans-ethnic and Ancestry-Specific Blood-Cell Genetics in 746,667 Individuals from 5 Global Populations.	531,774 European ancestry individuals	NA	1q22	NR	GBAP1			ENSG00000160766	NA	NA	rs2990223-A	rs2990223	0	2990223	non_coding_transcript_exon_variant	0	0.39888	7E-21	20.1549		0.018244	[0.014-0.022] SD unit decrease	Affymetrix, Illumina [49860007] (imputed)	N
2	rs11580040	0.914422	1	155184975	rs2990223	NA	Estimated glomerular filtration rate	43619	31015462	Graham SE	43578	Nat Commun	www.ncbi.nlm.nih.gov/pubmed/31015462	Sex-specific and pleiotropic effects underlying kidney function identified from GWAS meta-analysis.	206,856 European ancestry individuals, 143,658 East Asian ancestry individuals	NA	1q22	MTX1, MUC1	GBAP1			ENSG00000160766	NA	NA	rs2990223-G	rs2990223	0	2990223	non_coding_transcript_exon_variant	0	0.7053	5E-10	9.30103		6.211	NR z score increase	Illumina [26237160] (imputed)	N
2	rs11580040	0.914422	1	155184975	rs2990223	NA	Hematocrit	44589	33887194	Hu Y	44307	Am J Hum Genet	www.ncbi.nlm.nih.gov/pubmed/33887194	Whole-genome sequencing association analysis of quantitative red blood cell phenotypes: The NHLBI TOPMed program.	33,324 Amish, White ancestry individuals, 654 Asian ancestry individuals, 14,474 Black individuals, 14,035 ﻿Central American ancestry, ﻿Cuban ancestry, ﻿Dominican ancestry, ﻿Mexican ancestry, ﻿Puerto Rican ancestry, ﻿South American ancestry individuals	NA	1q22		GBAP1			ENSG00000160766	NA	NA	rs2990223-A	rs2990223	0	2990223	non_coding_transcript_exon_variant	0	NR	4E-9	8.39794		0.12	[0.081-0.159] unit decrease	Illumina [110396782]	N
2	rs11580040	0.914422	1	155184975	rs2990223	NA	Medication use (agents acting on the renin-angiotensin system)	44544	34594039	Sakaue S	44469	Nat Genet	www.ncbi.nlm.nih.gov/pubmed/34594039	A cross-population atlas of genetic associations for 220 human phenotypes.	45,820 East Asian ancestry cases, 132,906 East Asian ancestry controls	NA	1q22		GBAP1			ENSG00000160766	NA	NA	rs2990223-G	rs2990223	0	2990223	non_coding_transcript_exon_variant	0	0.842876718	8E-11	10.0969		0.0752059	[0.053-0.098] unit decrease	Illumina [13134967] (imputed)	N
2	rs11580040	0.914422	1	155184975	rs2990223	NA	Gastric polyp	44544	34594039	Sakaue S	44469	Nat Genet	www.ncbi.nlm.nih.gov/pubmed/34594039	A cross-population atlas of genetic associations for 220 human phenotypes.	6,155 European ancestry cases, 341,871 European ancestry controls, 1,337 East Asian ancestry cases, 158,249 East Asian ancestry controls	NA	1q22		GBAP1			ENSG00000160766	NA	NA	rs2990223-G	rs2990223	0	2990223	non_coding_transcript_exon_variant	0	NR	9E-21	20.0458		0.1672	[0.13-0.2] unit increase	Affymetrix, Illumina [20456140] (imputed)	N
2	rs11580040	0.914422	1	155186742	rs1057941	NA	Cancer	42769	27197191	Fehringer G	42480	Cancer Res	www.ncbi.nlm.nih.gov/pubmed/27197191	Cross-Cancer Genome-Wide Analysis of Lung, Ovary, Breast, Prostate, and Colorectal Cancer Reveals Novel Pleiotropic Associations.	5,020 European ancestry lung cancer cases, 3,718 European ancestry lung adenocarcinoma cases, 3,422 European ancestry lung squamous cell carcinoma cases, 15,414 European ancestry colorectal cancer cases, 10,809 European ancestry breast cancer cases, 4,939 European ancestry estrogen receptor negative breast cancer cases, 1,098 European ancestry ovarian cancer cases, 2,556 European ancestry serous ovarian cancer cases, 715 European ancestry ovarian endometrioid carcinoma cases, 9,710 European ancestry prostate cancer cases, 4,450 European ancestry aggressive prostate cancer cases, 61,820 European ancestry controls	NA	1q22	GBAP1	GBAP1			ENSG00000160766	NA	NA	rs1057941-A	rs1057941	0	1057941	non_coding_transcript_exon_variant	0	NR	2E-7	6.69897		1.1	[NR]	Affymetrix, Illumina [9916564] (imputed)	N
2	rs11580040	0.914422	1	155186742	rs1057941	NA	Gastric cancer	43445	30281874	Tanikawa C	43376	Cancer Sci	www.ncbi.nlm.nih.gov/pubmed/30281874	A GWAS identifies gastric cancer susceptibility loci at 12q24.11-12 and 20q11.21.	6,171 Japanese ancestry cases, 27,178 Japanese ancestry controls	5,336 Japanese ancestry cases, 11,726 Japanese ancestry controls	1q22	NR	GBAP1			ENSG00000160766	NA	NA	rs1057941-A	rs1057941	0	1057941	non_coding_transcript_exon_variant	0	NR	2E-33	32.699		1.33156		Illumina [6573681] (imputed)	N
2	rs11580040	0.914422	1	155435096	rs553470220	NA	Appendicular lean mass	43868	31761296	Hernandez Cordero AI	43790	Am J Hum Genet	www.ncbi.nlm.nih.gov/pubmed/31761296	Genome-wide Associations Reveal Human-Mouse Genetic Convergence and Modifiers of Myogenesis, CPNE1 and STC2.	181,862 European ancestry elderly individuals	NA	1q22	NR	ASH1L			ENSG00000116539	NA	NA	rs553470220-C	rs553470220	0	553470220	intron_variant	0	0.0288761	8E-11	10.0969		0.131235	[0.092-0.171] unit increase	Affymetrix [17914406] (imputed)	N
2	rs11580040	0.914422	1	155538489	rs139932136	NA	Appendicular lean mass	43868	31761296	Hernandez Cordero AI	43790	Am J Hum Genet	www.ncbi.nlm.nih.gov/pubmed/31761296	Genome-wide Associations Reveal Human-Mouse Genetic Convergence and Modifiers of Myogenesis, CPNE1 and STC2.	181,862 European ancestry elderly individuals	NA	1q22	NR	ASH1L-AS1 - DAP3P1	ENSG00000235919	ENSG00000225082		4754	17946	rs139932136-C	rs139932136	0	139932136	intergenic_variant	1	0.0287098	1E-10	10		0.130274	[0.091-0.17] unit increase	Affymetrix [17914406] (imputed)	N
6	rs116034011	0.928591	4	106593574	rs17036090	NA	Adolescent idiopathic scoliosis	43363	30019117	Liu J	43298	Hum Genet	www.ncbi.nlm.nih.gov/pubmed/30019117	The coexistence of copy number variations (CNVs) and single nucleotide polymorphisms (SNPs) at a locus can result in distorted calculations of the significance in associating SNPs to disease.	196 cases, 303 controls	NA	4q24	NR	ARHGEF38			ENSG00000236699	NA	NA	rs17036090-?	rs17036090	0	17036090	intron_variant	0	NR	9E-7	6.04576		NA		Affymetrix [NR]	N
6	rs116034011	0.928591	4	106718253	rs72673821	NA	Post bronchodilator FEV1	42657	26634245	Lutz SM	42341	BMC Genet	www.ncbi.nlm.nih.gov/pubmed/26634245	A genome-wide association study identifies risk loci for spirometric measures among smokers of European and African ancestry.	10,094 European ancestry current and former smoker individuals, 3,260 African American current and former smoker individuals, 178 current and former smoker individuals	NA	4q24	GSTCD	GSTCD-AS1, GSTCD, INTS12			ENSG00000251175, ENSG00000138780, ENSG00000138785	NA	NA	rs72673821-A	rs72673821	0	72673821	intron_variant	0	0.074	3E-6	5.52288		0.088	NR unit increase	Illumina [NR] (imputed)	N
6	rs116034011	0.928591	4	106800379	rs11730660	NA	Post bronchodilator FEV1	42657	26634245	Lutz SM	42341	BMC Genet	www.ncbi.nlm.nih.gov/pubmed/26634245	A genome-wide association study identifies risk loci for spirometric measures among smokers of European and African ancestry.	10,094 European ancestry current and former smoker individuals, 3,260 African American current and former smoker individuals, 178 current and former smoker individuals	NA	4q24	Intergenic	INTS12			ENSG00000138785	NA	NA	rs11730660-A	rs11730660	0	11730660	intron_variant	0	0.936	4E-6	5.39794		0.092	NR unit decrease	Illumina [NR] (imputed)	N
6	rs116034011	0.928591	4	106801715	rs115962916	NA	Post bronchodilator FEV1	42657	26634245	Lutz SM	42341	BMC Genet	www.ncbi.nlm.nih.gov/pubmed/26634245	A genome-wide association study identifies risk loci for spirometric measures among smokers of European and African ancestry.	10,094 European ancestry current and former smoker individuals, 3,260 African American current and former smoker individuals, 178 current and former smoker individuals	NA	4q24	Intergenic	INTS12			ENSG00000138785	NA	NA	rs115962916-T	rs115962916	1	112398395	intron_variant	0	0.064	4E-6	5.39794		0.092	NR unit increase	Illumina [NR] (imputed)	N
6	rs116034011	0.928591	4	106806194	rs151317012	NA	Post bronchodilator FEV1	42657	26634245	Lutz SM	42341	BMC Genet	www.ncbi.nlm.nih.gov/pubmed/26634245	A genome-wide association study identifies risk loci for spirometric measures among smokers of European and African ancestry.	10,094 European ancestry current and former smoker individuals, 3,260 African American current and former smoker individuals, 178 current and former smoker individuals	NA	4q24	Intergenic	INTS12			ENSG00000138785	NA	NA	rs151317012-T	rs151317012	0	151317012	intron_variant	0	0.064	3E-6	5.52288		0.093	NR unit increase	Illumina [NR] (imputed)	N
6	rs116034011	0.928591	4	106808107	rs17331332	NA	Post bronchodilator FEV1	42657	26634245	Lutz SM	42341	BMC Genet	www.ncbi.nlm.nih.gov/pubmed/26634245	A genome-wide association study identifies risk loci for spirometric measures among smokers of European and African ancestry.	10,094 European ancestry current and former smoker individuals, 3,260 African American current and former smoker individuals, 178 current and former smoker individuals	NA	4q24	Intergenic	INTS12			ENSG00000138785	NA	NA	rs17331332-A	rs17331332	0	17331332	intron_variant	0	0.064	3E-6	5.52288		0.093	NR unit increase	Illumina [NR] (imputed)	N
6	rs116034011	0.928591	4	106808107	rs17331332	NA	Pulmonary function (smoking interaction)	41332	23284291	Hancock DB	41263	PLoS Genet	www.ncbi.nlm.nih.gov/pubmed/23284291	Genome-wide joint meta-analysis of SNP and SNP-by-smoking interaction identifies novel loci for pulmonary function.	50,047 European ancestry individuals	NA	4q24	GSTCD, INTS12, NPNT	INTS12			ENSG00000138785	NA	NA	rs17331332-?	rs17331332	0	17331332	intron_variant	0	NR	1E-16	16	(FEV1, Ever-smoking)	NA		NR [~ 2500000] (imputed)	N
6	rs116034011	0.928591	4	106808181	rs72673888	NA	Post bronchodilator FEV1	42657	26634245	Lutz SM	42341	BMC Genet	www.ncbi.nlm.nih.gov/pubmed/26634245	A genome-wide association study identifies risk loci for spirometric measures among smokers of European and African ancestry.	10,094 European ancestry current and former smoker individuals, 3,260 African American current and former smoker individuals, 178 current and former smoker individuals	NA	4q24	Intergenic	INTS12			ENSG00000138785	NA	NA	rs72673888-T	rs72673888	0	72673888	intron_variant	0	0.936	3E-6	5.52288		0.093	NR unit decrease	Illumina [NR] (imputed)	N
6	rs116034011	0.928591	4	106810547	rs72673889	NA	Post bronchodilator FEV1	42657	26634245	Lutz SM	42341	BMC Genet	www.ncbi.nlm.nih.gov/pubmed/26634245	A genome-wide association study identifies risk loci for spirometric measures among smokers of European and African ancestry.	10,094 European ancestry current and former smoker individuals, 3,260 African American current and former smoker individuals, 178 current and former smoker individuals	NA	4q24	Intergenic	INTS12			ENSG00000138785	NA	NA	rs72673889-A	rs72673889	0	72673889	intron_variant	0	0.936	3E-6	5.52288		0.094	NR unit decrease	Illumina [NR] (imputed)	N
6	rs116034011	0.928591	4	106814302	rs72673891	NA	Post bronchodilator FEV1	42657	26634245	Lutz SM	42341	BMC Genet	www.ncbi.nlm.nih.gov/pubmed/26634245	A genome-wide association study identifies risk loci for spirometric measures among smokers of European and African ancestry.	10,094 European ancestry current and former smoker individuals, 3,260 African American current and former smoker individuals, 178 current and former smoker individuals	NA	4q24	Intergenic	INTS12			ENSG00000138785	NA	NA	rs72673891-A	rs72673891	0	72673891	intron_variant	0	0.936	3E-6	5.52288		0.094	NR unit decrease	Illumina [NR] (imputed)	N
6	rs116034011	0.928591	4	106814302	rs72673891	NA	Chronic obstructive pulmonary disease	43586	30804561	Sakornsakolpat P	43521	Nat Genet	www.ncbi.nlm.nih.gov/pubmed/30804561	Genetic landscape of chronic obstructive pulmonary disease identifies heterogeneous cell-type and phenotype associations.	35,735 cases, 222,076 controls	NA	4q24	INTS12	INTS12			ENSG00000138785	NA	NA	rs72673891-A	rs72673891	0	72673891	intron_variant	0	0.93	5E-15	14.301	(conditional on rs34712979)	1.18	[NR]	Affymetrix, Illumina [6224355] (imputed)	N
16	rs12945959	0.904174	17	15868291	rs2324082	NA	Waist-hip ratio	43504	30595370	Kichaev G	43461	Am J Hum Genet	www.ncbi.nlm.nih.gov/pubmed/30595370	Leveraging Polygenic Functional Enrichment to Improve GWAS Power.	approximately 458,000 European ancestry individuals	NA	17p12		ADORA2B			ENSG00000170425	NA	NA	rs2324082-?	rs2324082	0	2324082	intron_variant	0	NR	1E-7	7		NA		NR [~ 8900000] (imputed)	N
16	rs12945959	0.904174	17	15998837	rs8080378	NA	Lymphocyte count	44092	32888494	Vuckovic D	44075	Cell	www.ncbi.nlm.nih.gov/pubmed/32888494	The Polygenic and Monogenic Basis of Blood Traits and Diseases.	408,112 British individuals	NA	17p12	NCOR1	NCOR1			ENSG00000141027	NA	NA	rs8080378-G	rs8080378	0	8080378	intron_variant	0	0.531507	4E-14	13.3979		0.0171199	[0.013-0.022] unit increase	Affymetrix [93095623] (imputed)	N
16	rs12945959	0.904174	17	16136289	rs178785	NA	Lung function (FVC)	43504	30595370	Kichaev G	43461	Am J Hum Genet	www.ncbi.nlm.nih.gov/pubmed/30595370	Leveraging Polygenic Functional Enrichment to Improve GWAS Power.	approximately 372,000 European ancestry individuals	NA	17p11.2		PIGL			ENSG00000108474	NA	NA	rs178785-?	rs178785	0	178785	intron_variant	0	NR	5E-9	8.30103		NA		NR [~ 8900000] (imputed)	N
16	rs12945959	0.904174	17	16141249	rs7215071	NA	White blood cell count	44095	32888493	Chen MH	44075	Cell	www.ncbi.nlm.nih.gov/pubmed/32888493	Trans-ethnic and Ancestry-Specific Blood-Cell Genetics in 746,667 Individuals from 5 Global Populations.	746,667 African American or Afro-Caribbean, African ancestry, European ancestry, East Asian ancestry, Hispanic or Latin American and South Asian ancestry individuals	NA	17p11.2	NR	PIGL			ENSG00000108474	NA	NA	rs7215071-C	rs7215071	0	7215071	intron_variant	0	0.623539	2E-39	38.699		NA		Affymetrix, Illumina [24649327] (imputed)	N
16	rs12945959	0.904174	17	16172981	rs71353786	NA	Neutrophil count	44092	32888494	Vuckovic D	44075	Cell	www.ncbi.nlm.nih.gov/pubmed/32888494	The Polygenic and Monogenic Basis of Blood Traits and Diseases.	408,112 British individuals	NA	17p11.2	PIGL	PIGL			ENSG00000108474	NA	NA	rs71353786-A	rs71353786	0	71353786	intron_variant	0	0.477244	1E-66	66		0.0382155	[0.034-0.043] unit decrease	Affymetrix [93095623] (imputed)	N
16	rs12945959	0.904174	17	16172981	rs71353786	NA	White blood cell count	44092	32888494	Vuckovic D	44075	Cell	www.ncbi.nlm.nih.gov/pubmed/32888494	The Polygenic and Monogenic Basis of Blood Traits and Diseases.	408,112 British individuals	NA	17p11.2	PIGL	PIGL			ENSG00000108474	NA	NA	rs71353786-A	rs71353786	0	71353786	intron_variant	0	0.477284	3E-32	31.5229		0.0261833	[0.022-0.031] unit decrease	Affymetrix [93095623] (imputed)	N
16	rs12945959	0.904174	17	16172981	rs71353786	NA	White blood cell count	44544	34594039	Sakaue S	44469	Nat Genet	www.ncbi.nlm.nih.gov/pubmed/34594039	A cross-population atlas of genetic associations for 220 human phenotypes.	350,470 European ancestry individuals, 154,355 East Asian ancestry individuals	NA	17p11.2		PIGL			ENSG00000108474	NA	NA	rs71353786-A	rs71353786	0	71353786	intron_variant	0	NR	1E-18	18		0.0211	[0.016-0.026] unit decrease	Affymetrix, Illumina [20538670] (imputed)	N
16	rs12945959	0.904174	17	16219049	rs3785620	NA	Ascending aorta maximum area (MTAG)	44825	35922433	Francis CM	44776	Nat Commun	www.ncbi.nlm.nih.gov/pubmed/35922433	Genome-wide associations of aortic distensibility suggest causality for aortic aneurysms and brain white matter hyperintensities.	32,590 European ancestry individuals	NA	17p11.2		PIGL			ENSG00000108474	NA	NA	rs3785620-A	rs3785620	0	3785620	intron_variant	0	0.51	2E-9	8.69897		7.11	unit increase	NR [9753033]	N
5	rs13135092	0.950716	4	102666785	rs12511373	NA	Body mass index	43938	31669095	Zhu Z	43762	J Allergy Clin Immunol	www.ncbi.nlm.nih.gov/pubmed/31669095	Shared Genetic and Experimental Links between Obesity-Related Traits and Asthma Subtypes in UK Biobank.	457,822 European ancestry individuals	NA	4q24	NR	BANK1			ENSG00000153064	NA	NA	rs12511373-?	rs12511373	0	12511373	intron_variant	0	NR	3E-11	10.5229		NA		Affymetrix [~ 8270000] (imputed)	N
5	rs13135092	0.950716	4	102666785	rs12511373	NA	Decaffeinated coffee consumption and/or lifetime cannabis use	44811	35898629	Yin B	44753	Front Psychiatry	www.ncbi.nlm.nih.gov/pubmed/35898629	Shared Genetics and Causality Between Decaffeinated Coffee Consumption and Neuropsychiatric Diseases: A Large-Scale Genome-Wide Cross-Trait Analysis and Mendelian Randomization Analysis.	64,717 decaffeinated coffee drinking cases, 43,380 lifetime cannabis use cases, 383,656 controls	NA	4q24		BANK1			ENSG00000153064	NA	NA	rs12511373-?	rs12511373	0	12511373	intron_variant	0	NR	3E-8	7.52288		NA		NR [NR]	N
5	rs13135092	0.950716	4	102666785	rs12511373	NA	High density lipoprotein cholesterol levels	44882	34887591	Graham SE	44539	Nature	www.ncbi.nlm.nih.gov/pubmed/34887591	The power of genetic diversity in genome-wide association studies of lipids.	40,963 South Asian ancestry individuals, 48,057 Hispanic individuals, 99,432 Admixed African or African ancestry individuals, 146,492 East Asian ancestry individuals, 1,320,016 European ancestry individuals	NA	4q24		BANK1			ENSG00000153064	NA	NA	rs12511373-?	rs12511373	0	12511373	intron_variant	0	NR	3E-17	16.5229		NA		NR [52000000] (imputed)	N
5	rs13135092	0.950716	4	102666785	rs12511373	NA	High density lipoprotein cholesterol levels	44882	34887591	Graham SE	44539	Nature	www.ncbi.nlm.nih.gov/pubmed/34887591	The power of genetic diversity in genome-wide association studies of lipids.	1,320,016 European ancestry individuals	NA	4q24		BANK1			ENSG00000153064	NA	NA	rs12511373-T	rs12511373	0	12511373	intron_variant	0	0.0979616	1E-12	12		0.0227101	[0.018-0.027] unit decrease	NR [52000000] (imputed)	N
5	rs13135092	0.950716	4	102751076	rs10516487	NA	Systemic lupus erythematosus	42636	26502338	Bentham J	42303	Nat Genet	www.ncbi.nlm.nih.gov/pubmed/26502338	Genetic association analyses implicate aberrant regulation of innate and adaptive immunity genes in the pathogenesis of systemic lupus erythematosus.	5,201 European ancestry cases, 9,066 European ancestry controls	NA	4q24	BANK1	BANK1			ENSG00000153064	NA	NA	rs10516487-G	rs10516487	0	10516487	missense_variant	0		8E-8	7.09691		1.16	[NR]	Illumina [> 644674] (imputed)	N
5	rs13135092	0.950716	4	102751076	rs10516487	NA	Systemic lupus erythematosus	39615	18204447	Kozyrev SV	39467	Nat Genet	www.ncbi.nlm.nih.gov/pubmed/18204447	Functional variants in the B-cell gene BANK1 are associated with systemic lupus erythematosus.	279 European ancestry cases, 515 European ancestry controls	1,757 European ancestry cases, 1,540 European ancestry controls	4q24	BANK1	BANK1			ENSG00000153064	NA	NA	rs10516487-G	rs10516487	0	10516487	missense_variant	0	0.77	4E-10	9.39794		1.38	[1.25-1.53]	Affymetrix [85042]	N
5	rs13135092	0.950716	4	102841605	rs13119516	NA	Schizophrenia	42574	26198764	Goes FS	42206	Am J Med Genet B Neuropsychiatr Genet	www.ncbi.nlm.nih.gov/pubmed/26198764	Genome-wide association study of schizophrenia in Ashkenazi Jews.	592 Ashkenazi Jewish ancestry cases, 505 Ashkenazi Jewish ancestry controls, 36,989 cases, 113,075 controls	NA	4q24	NR	BANK1			ENSG00000153064	NA	NA	rs13119516-A	rs13119516	0	13119516	intron_variant	0	NR	5E-6	5.30103		1.07	[NR]	Illumina [7158791] (imputed)	N
5	rs13135092	0.950716	4	102896591	rs13109404	NA	Sleep duration	43641	30804565	Jansen PR	43521	Nat Genet	www.ncbi.nlm.nih.gov/pubmed/30804565	Genome-wide analysis of insomnia in 1,331,010 individuals identifies new risk loci and functional pathways.	384,317 European ancestry individuals	NA	4q24		BANK1			ENSG00000153064	NA	NA	rs13109404-G	rs13109404	0	13109404	intron_variant	0	0.07041	1E-11	11		0.03256	[0.023-0.042] unit decrease	Affymetrix, Illumina [10862567] (imputed)	N
5	rs13135092	0.950716	4	102896591	rs13109404	NA	Sleep duration	43567	30846698	Dashti HS	43531	Nat Commun	www.ncbi.nlm.nih.gov/pubmed/30846698	Genome-wide association study identifies genetic loci for self-reported habitual sleep duration supported by accelerometer-derived estimates.	446,118 European ancestry individuals	47,180 adults, 10,554 children or adolescents	4q24	NR	BANK1			ENSG00000153064	NA	NA	rs13109404-T	rs13109404	0	13109404	intron_variant	0	NR	9E-11	10.0458		1.716	unit increase	Affymetrix [14661600] (imputed)	N
5	rs13135092	0.950716	4	102896591	rs13109404	NA	Pappalysin-1 levels	44159	33067605	Folkersen L	44120	Nat Metab	www.ncbi.nlm.nih.gov/pubmed/33067605	Genomic and drug target evaluation of 90 cardiovascular proteins in 30,931 individuals.	21,758 European ancestry individuals	9,173 individuals	4q24		BANK1			ENSG00000153064	NA	NA	rs13109404-T	rs13109404	0	13109404	intron_variant	0	0.94	4E-11	10.3979		0.1387	unit decrease	Affymetrix, Illumina [20300000] (imputed)	N
5	rs13135092	0.950716	4	102896591	rs13109404	NA	Diastolic blood pressure	44797	35762941	Plotnikov D	44713	Invest Ophthalmol Vis Sci	www.ncbi.nlm.nih.gov/pubmed/35762941	High Blood Pressure and Intraocular Pressure: A Mendelian Randomization Study.	526,001 European ancestry individuals	NA	4q24		BANK1			ENSG00000153064	NA	NA	rs13109404-T	rs13109404	0	13109404	intron_variant	0	NR	5E-34	33.301		0.5402	[0.45-0.63] unit increase	NR [NR] (imputed)	N
5	rs13135092	0.950716	4	102896591	rs13109404	NA	Multisite chronic pain	44445	33830993	Johnston KJA	44294	PLoS Genet	www.ncbi.nlm.nih.gov/pubmed/33830993	Sex-stratified genome-wide association study of multisite chronic pain in UK Biobank.	387,649 British ancestry individuals	NA	4q24	BANK1	BANK1			ENSG00000153064	NA	NA	rs13109404-?	rs13109404	0	13109404	intron_variant	0	NR	1E-9	9		NA	[NR]	NR [NR] (imputed)	N
5	rs13135092	0.950716	4	102921704	rs13127398	NA	Cardiovascular disease	43504	30595370	Kichaev G	43461	Am J Hum Genet	www.ncbi.nlm.nih.gov/pubmed/30595370	Leveraging Polygenic Functional Enrichment to Improve GWAS Power.	approximately 459,000 European ancestry individuals	NA	4q24		BANK1			ENSG00000153064	NA	NA	rs13127398-?	rs13127398	0	13127398	intron_variant	0	NR	7E-16	15.1549		NA		NR [~ 8900000] (imputed)	N
5	rs13135092	0.950716	4	102921704	rs13127398	NA	Systolic blood pressure	44797	35762941	Plotnikov D	44713	Invest Ophthalmol Vis Sci	www.ncbi.nlm.nih.gov/pubmed/35762941	High Blood Pressure and Intraocular Pressure: A Mendelian Randomization Study.	526,001 European ancestry individuals	NA	4q24		BANK1			ENSG00000153064	NA	NA	rs13127398-A	rs13127398	0	13127398	intron_variant	0	NR	4E-25	24.3979		0.8058	[0.65-0.96] unit decrease	NR [NR] (imputed)	N
5	rs13135092	0.950716	4	102921704	rs13127398	NA	Insomnia	44778	35835914	Watanabe K	44756	Nat Genet	www.ncbi.nlm.nih.gov/pubmed/35835914	Genome-wide meta-analysis of insomnia prioritizes genes associated with metabolic and psychiatric pathways.	593,724 European ancestry cases, 1,771,286 European ancestry controls	NA	4q24		BANK1			ENSG00000153064	NA	NA	rs13127398-A	rs13127398	0	13127398	intron_variant	0	NR	9E-16	15.0458		0.014	[0.01-0.018] unit increase	Illumina [10713943] (imputed)	N
5	rs13135092	0.950716	4	102921704	rs13127398	NA	Insomnia	44778	35835914	Watanabe K	44756	Nat Genet	www.ncbi.nlm.nih.gov/pubmed/35835914	Genome-wide meta-analysis of insomnia prioritizes genes associated with metabolic and psychiatric pathways.	390,751 European ancestry female cases, 1,018,386 European ancestry female controls	NA	4q24		BANK1			ENSG00000153064	NA	NA	rs13127398-A	rs13127398	0	13127398	intron_variant	0	NR	5E-11	10.301		0.015	[0.011-0.019] unit increase	Illumina [10288913] (imputed)	N
5	rs13135092	0.950716	4	102926923	rs34592089	NA	Brain region volumes	43858	31676860	Zhao B	43770	Nat Genet	www.ncbi.nlm.nih.gov/pubmed/31676860	Genome-wide association analysis of 19,629 individuals identifies variants influencing regional brain volumes and refines their genetic co-architecture with cognitive and mental health traits.	19,629 British ancestry individuals	NA	4q24	NR	BANK1			ENSG00000153064	NA	NA	rs34592089-?	rs34592089	0	34592089	intron_variant	0	NR	3E-8	7.52288	(white matter)	NA		NR [9227495] (imputed)	N
5	rs13135092	0.950716	4	102926923	rs34592089	NA	Brain region volumes	43858	31676860	Zhao B	43770	Nat Genet	www.ncbi.nlm.nih.gov/pubmed/31676860	Genome-wide association analysis of 19,629 individuals identifies variants influencing regional brain volumes and refines their genetic co-architecture with cognitive and mental health traits.	19,629 British ancestry individuals	NA	4q24	NR	BANK1			ENSG00000153064	NA	NA	rs34592089-?	rs34592089	0	34592089	intron_variant	0	NR	7E-10	9.1549	(right accumbens area)	NA		NR [9227495] (imputed)	N
5	rs13135092	0.950716	4	102926923	rs34592089	NA	Brain region volumes	43858	31676860	Zhao B	43770	Nat Genet	www.ncbi.nlm.nih.gov/pubmed/31676860	Genome-wide association analysis of 19,629 individuals identifies variants influencing regional brain volumes and refines their genetic co-architecture with cognitive and mental health traits.	19,629 British ancestry individuals	NA	4q24	NR	BANK1			ENSG00000153064	NA	NA	rs34592089-?	rs34592089	0	34592089	intron_variant	0	NR	3E-13	12.5229	(left accumbens area)	NA		NR [9227495] (imputed)	N
5	rs13135092	0.950716	4	102926923	rs34592089	NA	Hypertension	43882	31879980	German CA	43825	Genet Epidemiol	www.ncbi.nlm.nih.gov/pubmed/31879980	Ordered multinomial regression for genetic association analysis of ordinal phenotypes at Biobank scale.	30,822 British ancestry normal blood pressure individuals, 25,242 British ancestry elevated blood pressure individuals, 50,461 British ancestry stage 1 hypertension individuals, 75,286 British ancestry stage 2 hypertension individuals, 3,754 British ancestry hypertension crisis individuals	NA	4q24	BANK1	BANK1			ENSG00000153064	NA	NA	rs34592089-?	rs34592089	0	34592089	intron_variant	0	NR	1E-9	9		0.0771914	NR unit increase	Affymetrix [464137]	N
5	rs13135092	0.950716	4	102926923	rs34592089	NA	General cognitive ability	43360	29844566	Davies G	43249	Nat Commun	www.ncbi.nlm.nih.gov/pubmed/29844566	Study of 300,486 individuals identifies 148 independent genetic loci influencing general cognitive function.	up to 300,486 European ancestry individuals	NA	4q24	ENSG00000251309	BANK1			ENSG00000153064	NA	NA	rs34592089-A	rs34592089	0	34592089	intron_variant	0	NR	3E-16	15.5229		8.166	z-score decrease	Affymetrix, Illumina [at least 2500000] (imputed)	N
5	rs13135092	0.950716	4	102926923	rs34592089	NA	Crohn's disease	42575	26192919	Liu JZ	42205	Nat Genet	www.ncbi.nlm.nih.gov/pubmed/26192919	Association analyses identify 38 susceptibility loci for inflammatory bowel disease and highlight shared genetic risk across populations.	5,956 European ancestry cases, 14,927 European ancestry controls	14,594 European ancestry cases, 26,715 European ancestry controls, 151 Iranian ancestry cases, 342 Iranian ancestry controls, 184 Indian ancestry cases, 990 Indian ancestry controls, 1,690 East Asian ancestry cases, 3,719 East Asian ancestry controls	4q24	NR	BANK1			ENSG00000153064	NA	NA	rs34592089-?	rs34592089	0	34592089	intron_variant	0	NR	1E-15	15	(EA)	NA		Affymetrix, Illumina [~ 9000000] (imputed)	N
5	rs13135092	0.950716	4	102926923	rs34592089	NA	Intelligence (MTAG)	43154	29326435	Hill WD	43111	Mol Psychiatry	www.ncbi.nlm.nih.gov/pubmed/29326435	A combined analysis of genetically correlated traits identifies 187 loci and a role for neurogenesis and myelination in intelligence.	120,934 British ancestry individuals, 127,548 individuals	NA	4q24	ENSG00000251309	BANK1			ENSG00000153064	NA	NA	rs34592089-A	rs34592089	0	34592089	intron_variant	0	NR	1E-12	12		0.0463485	[0.034-0.059] unit decrease	Affymetrix [NR]	N
5	rs13135092	0.950716	4	102926923	rs34592089	NA	Low density lipoprotein cholesterol levels	44376	33462484	Sinnott-Armstrong N	44214	Nat Genet	www.ncbi.nlm.nih.gov/pubmed/33462484	Genetics of 35 blood and urine biomarkers in the UK Biobank.	341,875 European ancestry individuals, 6,003 African ancestry individuals, 7,319 South Asian ancestry individuals	NA	4q24	NR	BANK1			ENSG00000153064	NA	NA	rs34592089-A	rs34592089	0	34592089	intron_variant	0	NR	4E-9	8.39794		0.0295	[0.02-0.039] unit decrease	Affymetrix [9000000] (imputed)	N
5	rs13135092	0.950716	4	102926923	rs34592089	NA	Urate levels	44376	33462484	Sinnott-Armstrong N	44214	Nat Genet	www.ncbi.nlm.nih.gov/pubmed/33462484	Genetics of 35 blood and urine biomarkers in the UK Biobank.	342,087 European ancestry individuals, 6,011 African ancestry individuals, 7,328 South Asian ancestry individuals	NA	4q24	NR	BANK1			ENSG00000153064	NA	NA	rs34592089-A	rs34592089	0	34592089	intron_variant	0	NR	1E-10	10		0.0325	[0.023-0.042] unit decrease	Affymetrix [9000000] (imputed)	N
5	rs13135092	0.950716	4	102926923	rs34592089	NA	High density lipoprotein cholesterol levels	44376	33462484	Sinnott-Armstrong N	44214	Nat Genet	www.ncbi.nlm.nih.gov/pubmed/33462484	Genetics of 35 blood and urine biomarkers in the UK Biobank.	313,372 European ancestry individuals, 5,573 African ancestry individuals, 6,689 South Asian ancestry individuals	NA	4q24	NR	BANK1			ENSG00000153064	NA	NA	rs34592089-A	rs34592089	0	34592089	intron_variant	0	NR	3E-51	50.5229		0.0791	[0.069-0.089] unit decrease	Affymetrix [9000000] (imputed)	N
5	rs13135092	0.950716	4	102926923	rs34592089	NA	Apolipoprotein A1 levels	44376	33462484	Sinnott-Armstrong N	44214	Nat Genet	www.ncbi.nlm.nih.gov/pubmed/33462484	Genetics of 35 blood and urine biomarkers in the UK Biobank.	311,601 European ancestry individuals, 5,550 African ancestry individuals, 6,682 South Asian ancestry individuals	NA	4q24	NR	BANK1			ENSG00000153064	NA	NA	rs34592089-A	rs34592089	0	34592089	intron_variant	0	NR	2E-41	40.699		0.0709	[0.061-0.081] unit decrease	Affymetrix [9000000] (imputed)	N
5	rs13135092	0.950716	4	102926923	rs34592089	NA	Aspartate aminotransferase levels	44376	33462484	Sinnott-Armstrong N	44214	Nat Genet	www.ncbi.nlm.nih.gov/pubmed/33462484	Genetics of 35 blood and urine biomarkers in the UK Biobank.	341,246 European ancestry individuals, 5,982 African ancestry individuals, 7,313 South Asian ancestry individuals	NA	4q24	NR	BANK1			ENSG00000153064	NA	NA	rs34592089-A	rs34592089	0	34592089	intron_variant	0	NR	3E-27	26.5229		0.0545	[0.045-0.064] unit increase	Affymetrix [9000000] (imputed)	N
5	rs13135092	0.950716	4	102926923	rs34592089	NA	Serum albumin levels	44376	33462484	Sinnott-Armstrong N	44214	Nat Genet	www.ncbi.nlm.nih.gov/pubmed/33462484	Genetics of 35 blood and urine biomarkers in the UK Biobank.	313,032 European ancestry individuals, 5,573 African ancestry individuals, 6,687 South Asian ancestry individuals	NA	4q24	NR	BANK1			ENSG00000153064	NA	NA	rs34592089-A	rs34592089	0	34592089	intron_variant	0	NR	2E-24	23.699		0.0535	[0.043-0.064] unit decrease	Affymetrix [9000000] (imputed)	N
5	rs13135092	0.950716	4	102926923	rs34592089	NA	Total cholesterol levels	44376	33462484	Sinnott-Armstrong N	44214	Nat Genet	www.ncbi.nlm.nih.gov/pubmed/33462484	Genetics of 35 blood and urine biomarkers in the UK Biobank.	342,508 European ancestry individuals, 6,014 African ancestry individuals, 7,336 South Asian ancestry individuals	NA	4q24	NR	BANK1			ENSG00000153064	NA	NA	rs34592089-A	rs34592089	0	34592089	intron_variant	0	NR	2E-23	22.699		0.0502	[0.04-0.06] unit decrease	Affymetrix [9000000] (imputed)	N
5	rs13135092	0.950716	4	102926923	rs34592089	NA	Calcium levels	44376	33462484	Sinnott-Armstrong N	44214	Nat Genet	www.ncbi.nlm.nih.gov/pubmed/33462484	Genetics of 35 blood and urine biomarkers in the UK Biobank.	313,387 European ancestry individuals, 5,576 African ancestry individuals, 6,696 South Asian ancestry individuals	NA	4q24	NR	BANK1			ENSG00000153064	NA	NA	rs34592089-A	rs34592089	0	34592089	intron_variant	0	NR	6E-30	29.2218		0.0598	[0.049-0.07] unit decrease	Affymetrix [9000000] (imputed)	N
5	rs13135092	0.950716	4	102926923	rs34592089	NA	Attention deficit hyperactivity disorder or autism spectrum disorder or intelligence (pleiotropy)	44809	35764056	Rao S	44740	Neuropsychobiology	www.ncbi.nlm.nih.gov/pubmed/35764056	Genetic Relationships between Attention-Deficit/Hyperactivity Disorder, Autism Spectrum Disorder, and Intelligence.	20,183 European ancestry ADHD cases, 18,381 European ancestry ASD cases, up to 63,160 European ancestry controls, 269,867 European ancestry individuals with intelligence measurements	NA	4q24		BANK1			ENSG00000153064	NA	NA	rs34592089-?	rs34592089	0	34592089	intron_variant	0	NR	2E-18	17.699		NA		NR [6307410] (imputed)	N
5	rs13135092	0.950716	4	102949070	rs150228862	NA	Educational attainment	44743	35361970	Okbay A	44651	Nat Genet	www.ncbi.nlm.nih.gov/pubmed/35361970	Polygenic prediction of educational attainment within and between families from genome-wide association analyses in 3 million individuals.	3,037,499 European ancestry individuals	NA	4q24		BANK1			ENSG00000153064	NA	NA	rs150228862-T	rs150228862	0	150228862	intron_variant	0	0.0119	9E-12	11.0458		0.0344485	[0.025-0.044] unit decrease	Illumina [10675380] (imputed)	N
5	rs13135092	0.950716	4	103188709	rs13107325	NA	HDL cholesterol	41771	24097068	Willer CJ	41553	Nat Genet	www.ncbi.nlm.nih.gov/pubmed/24097068	Discovery and refinement of loci associated with lipid levels.	94,595 European ancestry individuals	93,982 European ancestry individuals	4q24	SLC39A8	SLC39A8			ENSG00000138821	NA	NA	rs13107325-T	rs13107325	0	13107325	missense_variant	0	0.08	1E-15	15		0.071	[NR] unit decrease	NR [NR] (imputed)	N
5	rs13135092	0.950716	4	103188709	rs13107325	NA	Low density lipoprotein cholesterol levels	43510	29507422	Hoffmann TJ	43164	Nat Genet	www.ncbi.nlm.nih.gov/pubmed/29507422	A large electronic-health-record-based genome-wide study of serum lipids.	76,627 European ancestry individuals, 7,795 Hispanic individuals, 6,855 East Asian ancestry individuals, 2,958 African American individuals, 439 South Asian ancestry individuals	NA	4q24	NR	SLC39A8			ENSG00000138821	NA	NA	rs13107325-C	rs13107325	0	13107325	missense_variant	0	NR	8E-6	5.09691		0.038	unit increase	Affymetrix [at least 7091467] (imputed)	N
5	rs13135092	0.950716	4	103188709	rs13107325	NA	Triglyceride levels	44021	32154731	Ripatti P	43900	Circ Genom Precis Med	www.ncbi.nlm.nih.gov/pubmed/32154731	Polygenic Hyperlipidemias and Coronary Artery Disease Risk.	324,694 British ancestry individuals	NA	4q24	SLC39A8	SLC39A8			ENSG00000138821	NA	NA	rs13107325-?	rs13107325	0	13107325	missense_variant	0	NR	5E-10	9.30103		0.031	[0.022-0.04] unit increase	Affymetrix [5701386] (imputed)	N
5	rs13135092	0.950716	4	103188709	rs13107325	NA	Parkinson's disease	44222	32201043	Smeland OB	43869	Biol Psychiatry	www.ncbi.nlm.nih.gov/pubmed/32201043	Genome-wide Association Analysis of Parkinson's Disease and Schizophrenia Reveals Shared Genetic Architecture and Identifies Novel Risk Loci.	20,184 European ancestry cases, 397,324 European ancestry controls	NA	4q24	SLC39A8	SLC39A8			ENSG00000138821	NA	NA	rs13107325-T	rs13107325	0	13107325	missense_variant	0		7E-8	7.1549		0.1495	[0.095-0.204] unit decrease	Illumina [NR]	N
5	rs13135092	0.950716	4	103188709	rs13107325	NA	Low density lipoprotein cholesterol levels	44026	32154731	Ripatti P	43900	Circ Genom Precis Med	www.ncbi.nlm.nih.gov/pubmed/32154731	Polygenic Hyperlipidemias and Coronary Artery Disease Risk.	324,708 British ancestry individuals	NA	4q24	SLC39A8	SLC39A8			ENSG00000138821	NA	NA	rs13107325-?	rs13107325	0	13107325	missense_variant	0	NR	1E-10	10		0.0313	[0.023-0.04] unit decrease	Affymetrix [5701386] (imputed)	N
5	rs13135092	0.950716	4	103188709	rs13107325	NA	LDL cholesterol levels	44033	32203549	Richardson TG	43913	PLoS Med	www.ncbi.nlm.nih.gov/pubmed/32203549	Evaluating the relationship between circulating lipoprotein lipids and apolipoproteins with risk of coronary heart disease: A multivariable Mendelian randomisation analysis.	440,546 European ancestry individuals	NA	4q24	SLC39A8	SLC39A8			ENSG00000138821	NA	NA	rs13107325-C	rs13107325	0	13107325	missense_variant	0	0.925102	6E-10	9.22185		0.0245488	[0.017-0.032] unit increase	Affymetrix [NR] (imputed)	N
5	rs13135092	0.950716	4	103188709	rs13107325	NA	HDL cholesterol levels	43727	30926973	Bentley AR	43553	Nat Genet	www.ncbi.nlm.nih.gov/pubmed/30926973	Multi-ancestry genome-wide gene-smoking interaction study of 387,272 individuals identifies new loci associated with serum lipids.	up to 23,761 African ancestry individuals, 13,171 Asian ancestry individuals, up to 90,272 European ancestry individuals, 6,620 Hispanic individuals	NA	4q24		SLC39A8			ENSG00000138821	NA	NA	rs13107325-T	rs13107325	0	13107325	missense_variant	0	0.0723	2E-6	5.69897		0.0123	[0.0072-0.0174] unit decrease	Affymetrix, Illumina, Perlegen [NR] (imputed)	N
5	rs13135092	0.950716	4	103188709	rs13107325	NA	Triglyceride levels	44033	32203549	Richardson TG	43913	PLoS Med	www.ncbi.nlm.nih.gov/pubmed/32203549	Evaluating the relationship between circulating lipoprotein lipids and apolipoproteins with risk of coronary heart disease: A multivariable Mendelian randomisation analysis.	441,016 European ancestry individuals	NA	4q24	SLC39A8	SLC39A8			ENSG00000138821	NA	NA	rs13107325-C	rs13107325	0	13107325	missense_variant	0	0.925092	6E-15	14.2218		0.0295524	[0.022-0.037] unit decrease	Affymetrix [NR] (imputed)	N
5	rs13135092	0.950716	4	103188709	rs13107325	NA	Body mass index	43901	29381148	Gong J	43090	Int J Obes (Lond)	www.ncbi.nlm.nih.gov/pubmed/29381148	Trans-ethnic analysis of metabochip data identifies two new loci associated with BMI.	35,606 African American individuals, 26,048 Hispanic/Latino individuals, 22,466 Asian or Native Hawaiian ancestry individuals, 17,859 European ancestry individuals, 535 Native American individuals	NA	4q24	SLC39A8	SLC39A8			ENSG00000138821	NA	NA	rs13107325-A	rs13107325	0	13107325	missense_variant	0		8E-6	5.09691		0.011	unit increase	Illumina [at least 200000]	N
5	rs13135092	0.950716	4	103188709	rs13107325	NA	Risk-taking tendency (4-domain principal component model)	43542	30643258	Karlsson Linner R	43479	Nat Genet	www.ncbi.nlm.nih.gov/pubmed/30643258	Genome-wide association analyses of risk tolerance and risky behaviors in over 1 million individuals identify hundreds of loci and shared genetic influences.	315,894 European ancestry individuals	NA	4q24	SLC39A8	SLC39A8			ENSG00000138821	NA	NA	rs13107325-T	rs13107325	0	13107325	missense_variant	0	0.0734	4E-13	12.3979		0.0359132	[0.026-0.046] unit decrease	Affymetrix [~ 11515000] (imputed)	N
5	rs13135092	0.950716	4	103188709	rs13107325	NA	Male-pattern baldness	43497	30573740	Yap CX	43454	Nat Commun	www.ncbi.nlm.nih.gov/pubmed/30573740	Dissection of genetic variation and evidence for pleiotropy in male pattern baldness.	205,327 European ancestry males	NA	4q24	NR	SLC39A8			ENSG00000138821	NA	NA	rs13107325-T	rs13107325	0	13107325	missense_variant	0	0.0758327	4E-20	19.3979		0.0535076	[0.042-0.065] unit decrease	NR [19129689] (imputed)	N
5	rs13135092	0.950716	4	103188709	rs13107325	NA	Brain region volumes	43858	31676860	Zhao B	43770	Nat Genet	www.ncbi.nlm.nih.gov/pubmed/31676860	Genome-wide association analysis of 19,629 individuals identifies variants influencing regional brain volumes and refines their genetic co-architecture with cognitive and mental health traits.	19,629 British ancestry individuals	NA	4q24	NR	SLC39A8			ENSG00000138821	NA	NA	rs13107325-?	rs13107325	0	13107325	missense_variant	0	NR	7E-14	13.1549	(white matter)	NA		NR [9227495] (imputed)	N
5	rs13135092	0.950716	4	103188709	rs13107325	NA	Body mass index	43773	30239722	Pulit SL	43357	Hum Mol Genet	www.ncbi.nlm.nih.gov/pubmed/30239722	Meta-analysis of genome-wide association studies for body fat distribution in 694,649 individuals of European ancestry.	374,756 European ancestry male individuals	NA	4q24	NA	SLC39A8			ENSG00000138821	NA	NA	rs13107325-T	rs13107325	0	13107325	missense_variant	0	0.082	4E-47	46.3979		0.0468	[0.041-0.053] unit increase	NR [~ 27400000] (imputed)	N
5	rs13135092	0.950716	4	103188709	rs13107325	NA	Body fat percentage	43504	30593698	Hubel C	43462	Am J Med Genet B Neuropsychiatr Genet	www.ncbi.nlm.nih.gov/pubmed/30593698	Genomics of body fat percentage may contribute to sex bias in anorexia nervosa.	70,700 European ancestry female individuals, 85,261 European ancestry male individuals	NA	4q24	NR	SLC39A8			ENSG00000138821	NA	NA	rs13107325-?	rs13107325	0	13107325	missense_variant	0	NR	4E-10	9.39794	(male)	0.30825	[0.21-0.4] unit increase	Affymetrix [7794483] (imputed)	N
5	rs13135092	0.950716	4	103188709	rs13107325	NA	Body mass index	43774	30239722	Pulit SL	43357	Hum Mol Genet	www.ncbi.nlm.nih.gov/pubmed/30239722	Meta-analysis of genome-wide association studies for body fat distribution in 694,649 individuals of European ancestry.	434,794 European ancestry female individuals	NA	4q24	NA	SLC39A8			ENSG00000138821	NA	NA	rs13107325-T	rs13107325	0	13107325	missense_variant	0	0.082	4E-47	46.3979		0.0468	[0.041-0.053] unit increase	NR [~ 27400000] (imputed)	N
5	rs13135092	0.950716	4	103188709	rs13107325	NA	Body fat percentage	43504	30593698	Hubel C	43462	Am J Med Genet B Neuropsychiatr Genet	www.ncbi.nlm.nih.gov/pubmed/30593698	Genomics of body fat percentage may contribute to sex bias in anorexia nervosa.	70,700 European ancestry female individuals, 85,261 European ancestry male individuals	NA	4q24	NR	SLC39A8			ENSG00000138821	NA	NA	rs13107325-?	rs13107325	0	13107325	missense_variant	0	NR	5E-10	9.30103		0.25064	[0.17-0.33] unit increase	Affymetrix [7794483] (imputed)	N
5	rs13135092	0.950716	4	103188709	rs13107325	NA	Alcohol consumption (drinks per week)	43542	30643258	Karlsson Linner R	43479	Nat Genet	www.ncbi.nlm.nih.gov/pubmed/30643258	Genome-wide association analyses of risk tolerance and risky behaviors in over 1 million individuals identify hundreds of loci and shared genetic influences.	414,343 European ancestry individuals	NA	4q24	SLC39A8	SLC39A8			ENSG00000138821	NA	NA	rs13107325-T	rs13107325	0	13107325	missense_variant	0	0.0744	1E-24	24		0.0435775	[0.035-0.052] unit decrease	Affymetrix [11514936] (imputed)	N
5	rs13135092	0.950716	4	103188709	rs13107325	NA	Refractive error	43979	32231278	Hysi PG	43920	Nat Genet	www.ncbi.nlm.nih.gov/pubmed/32231278	Meta-analysis of 542,934 subjects of European ancestry identifies new genes and mechanisms predisposing to refractive error and myopia.	542,934 European ancestry individuals	NA	4q24	BANK1, SLC39A8, NFKB1	SLC39A8			ENSG00000138821	NA	NA	rs13107325-?	rs13107325	0	13107325	missense_variant	0		4E-17	16.3979		NA		Affymetrix, Illumina [NR] (imputed)	N
5	rs13135092	0.950716	4	103188709	rs13107325	NA	Nucleus accumbens volume	43880	31636452	Satizabal CL	43759	Nat Genet	www.ncbi.nlm.nih.gov/pubmed/31636452	Genetic architecture of subcortical brain structures in 38,851 individuals.	32,562 European ancestry individuals	341 South East and East Asian ancestry individuals, 85 African American individuals	4q24	NR	SLC39A8			ENSG00000138821	NA	NA	rs13107325-T	rs13107325	0	13107325	missense_variant	0	0.0638	8E-10	9.09691		6.15	NR z score increase	Affymetrix, Illumina [NR] (imputed)	N
5	rs13135092	0.950716	4	103188709	rs13107325	NA	Systolic blood pressure	43531	30578418	Giri A	43455	Nat Genet	www.ncbi.nlm.nih.gov/pubmed/30578418	Trans-ethnic association study of blood pressure determinants in over 750,000 individuals.	365,998 European ancestry individuals, 63,490 African ancestry individuals, 22,802 Hispanic individuals, 4,792 Asian ancestry individuals, 2,695 Native American ancestry individuals	299,024 European ancestry individuals, 17,277 individuals	4q24	SLC39A8	SLC39A8			ENSG00000138821	NA	NA	rs13107325-T	rs13107325	0	13107325	missense_variant	0	0.0752	1E-17	17		0.5532	[0.43-0.68] mmHg decrease	Affymetrix [NR] (imputed)	N
5	rs13135092	0.950716	4	103188709	rs13107325	NA	Diastolic blood pressure	43531	30578418	Giri A	43455	Nat Genet	www.ncbi.nlm.nih.gov/pubmed/30578418	Trans-ethnic association study of blood pressure determinants in over 750,000 individuals.	365,998 European ancestry individuals, 63,490 African ancestry individuals, 22,802 Hispanic individuals, 4,792 Asian ancestry individuals, 2,695 Native American ancestry individuals	299,024 European ancestry individuals, 17,277 individuals	4q24	SLC39A8	SLC39A8			ENSG00000138821	NA	NA	rs13107325-T	rs13107325	0	13107325	missense_variant	0	0.3032	8E-12	11.0969		0.322	[0.23-0.41] mmHg decrease	Affymetrix [NR] (imputed)	N
5	rs13135092	0.950716	4	103188709	rs13107325	NA	Brain region volumes	43858	31676860	Zhao B	43770	Nat Genet	www.ncbi.nlm.nih.gov/pubmed/31676860	Genome-wide association analysis of 19,629 individuals identifies variants influencing regional brain volumes and refines their genetic co-architecture with cognitive and mental health traits.	19,629 British ancestry individuals	NA	4q24	NR	SLC39A8			ENSG00000138821	NA	NA	rs13107325-?	rs13107325	0	13107325	missense_variant	0	NR	2E-18	17.699	(left accumbens area)	NA		NR [9227495] (imputed)	N
5	rs13135092	0.950716	4	103188709	rs13107325	NA	Brain region volumes	43858	31676860	Zhao B	43770	Nat Genet	www.ncbi.nlm.nih.gov/pubmed/31676860	Genome-wide association analysis of 19,629 individuals identifies variants influencing regional brain volumes and refines their genetic co-architecture with cognitive and mental health traits.	19,629 British ancestry individuals	NA	4q24	NR	SLC39A8			ENSG00000138821	NA	NA	rs13107325-?	rs13107325	0	13107325	missense_variant	0	NR	2E-15	14.699	(right accumbens area)	NA		NR [9227495] (imputed)	N
5	rs13135092	0.950716	4	103188709	rs13107325	NA	HDL cholesterol levels	44033	32203549	Richardson TG	43913	PLoS Med	www.ncbi.nlm.nih.gov/pubmed/32203549	Evaluating the relationship between circulating lipoprotein lipids and apolipoproteins with risk of coronary heart disease: A multivariable Mendelian randomisation analysis.	403,943 European ancestry individuals	NA	4q24	SLC39A8	SLC39A8			ENSG00000138821	NA	NA	rs13107325-C	rs13107325	0	13107325	missense_variant	0	0.925055	2E-108	107.699		0.0801624	[0.073-0.087] unit increase	Affymetrix [NR] (imputed)	N
5	rs13135092	0.950716	4	103188709	rs13107325	NA	Spherical equivalent	44046	32352494	Han X	43951	JAMA Ophthalmol	www.ncbi.nlm.nih.gov/pubmed/32352494	Association of Myopia and Intraocular Pressure With Retinal Detachment in European Descent Participants of the UK Biobank Cohort: A Mendelian Randomization Study.	95,827 European ancestry individuals	NA	4q24	NR	SLC39A8			ENSG00000138821	NA	NA	rs13107325-T	rs13107325	0	13107325	missense_variant	0		3E-10	9.52288		0.13	[0.091-0.169] unit increase	NR [NR]	N
5	rs13135092	0.950716	4	103188709	rs13107325	NA	Hypertension	43882	31879980	German CA	43825	Genet Epidemiol	www.ncbi.nlm.nih.gov/pubmed/31879980	Ordered multinomial regression for genetic association analysis of ordinal phenotypes at Biobank scale.	30,822 British ancestry normal blood pressure individuals, 25,242 British ancestry elevated blood pressure individuals, 50,461 British ancestry stage 1 hypertension individuals, 75,286 British ancestry stage 2 hypertension individuals, 3,754 British ancestry hypertension crisis individuals	NA	4q24	SLC39A8	SLC39A8			ENSG00000138821	NA	NA	rs13107325-?	rs13107325	0	13107325	missense_variant	0	NR	5E-12	11.301		0.0796339	NR unit increase	Affymetrix [464137]	N
5	rs13135092	0.950716	4	103188709	rs13107325	NA	Youthful appearance (self-reported)	44224	32339537	Roberts V	43945	J Invest Dermatol	www.ncbi.nlm.nih.gov/pubmed/32339537	Genome wide association study identifies genetic associations with perceived age.	423,992 European ancestry individuals	NA	4q24	SLC39A8	SLC39A8			ENSG00000138821	NA	NA	rs13107325-C	rs13107325	0	13107325	missense_variant	0	0.924534	1E-12	12		0.943325	NR	Affymetrix [~ 9600000] (imputed)	N
5	rs13135092	0.950716	4	103188709	rs13107325	NA	Schizophrenia	43822	31740837	Lam M	43787	Nat Genet	www.ncbi.nlm.nih.gov/pubmed/31740837	Comparative genetic architectures of schizophrenia in East Asian and European populations.	22,778 East Asian ancestry cases, 35,362 East Asian ancestry controls, 33,640 European ancestry cases, 43,456 European ancestry controls	NA	4q24	NR	SLC39A8			ENSG00000138821	NA	NA	rs13107325-?	rs13107325	0	13107325	missense_variant	0	NR	4E-13	12.3979		1.16637	[1.12-1.21]	Affymetrix, Illumina [12447948] (imputed)	N
5	rs13135092	0.950716	4	103188709	rs13107325	NA	Hemoglobin levels	43999	32327693	Oskarsson GR	43944	Commun Biol	www.ncbi.nlm.nih.gov/pubmed/32327693	Predicted loss and gain of function mutations in ACO1 are associated with erythropoiesis.	684,122 European ancestry individuals	NA	4q24	SLC39A8	SLC39A8			ENSG00000138821	NA	NA	rs13107325-T	rs13107325	0	13107325	missense_variant	0		2E-24	23.699		0.048	[NR] unit increase	Affymetrix, Illumina [43000000] (imputed)	N
5	rs13135092	0.950716	4	103188709	rs13107325	NA	Apolipoprotein A1 levels	44033	32203549	Richardson TG	43913	PLoS Med	www.ncbi.nlm.nih.gov/pubmed/32203549	Evaluating the relationship between circulating lipoprotein lipids and apolipoproteins with risk of coronary heart disease: A multivariable Mendelian randomisation analysis.	393,193 European ancestry individuals	NA	4q24	SLC39A8	SLC39A8			ENSG00000138821	NA	NA	rs13107325-C	rs13107325	0	13107325	missense_variant	0	0.925003	5E-82	81.301		0.0715695	[0.064-0.079] unit increase	Affymetrix [NR] (imputed)	N
5	rs13135092	0.950716	4	103188709	rs13107325	NA	Leisure sedentary behaviour (television watching)	43999	32317632	van de Vegte YJ	43942	Nat Commun	www.ncbi.nlm.nih.gov/pubmed/32317632	Genome-wide association studies and Mendelian randomization analyses for leisure sedentary behaviours.	408,815 European ancestry individuals	NA	4q24	NR	SLC39A8			ENSG00000138821	NA	NA	rs13107325-?	rs13107325	0	13107325	missense_variant	0		2E-12	11.699		0.0291705	[0.021-0.037] unit decrease	Affymetrix [19400418] (imputed)	N
5	rs13135092	0.950716	4	103188709	rs13107325	NA	Alcohol consumption (heavy vs. light/non-drinkers)	43920	31998841	Thompson A	43845	Sci Adv	www.ncbi.nlm.nih.gov/pubmed/31998841	Functional validity, role, and implications of heavy alcohol consumption genetic loci.	21,967 British ancestry cases, 103,282 British ancestry controls	47,967 European ancestry individuals	4q24	SLC39A8	SLC39A8			ENSG00000138821	NA	NA	rs13107325-C	rs13107325	0	13107325	missense_variant	0	0.928	7E-9	8.1549		5.798	NR z score increase	Affymetrix [11141077] (imputed)	N
5	rs13135092	0.950716	4	103188709	rs13107325	NA	Diastolic blood pressure	43357	27618452	Ehret GB	42625	Nat Genet	www.ncbi.nlm.nih.gov/pubmed/27618452	The genetics of blood pressure regulation and its target organs from association studies in 342,415 individuals.	up to 201,529 European ancestry individuals	up to 140,886 European ancestry individuals	4q24	SLC39A8	SLC39A8			ENSG00000138821	NA	NA	rs13107325-T	rs13107325	0	13107325	missense_variant	0	0.07	2E-14	13.699		0.602	[0.45-0.75] mm Hg decrease	Affymetrix, Illumina, Perlegen [128272]	N
5	rs13135092	0.950716	4	103188709	rs13107325	NA	Diastolic blood pressure	43506	27841878	Hoffmann TJ	42688	Nat Genet	www.ncbi.nlm.nih.gov/pubmed/27841878	Genome-wide association analyses using electronic health records identify new loci influencing blood pressure variation.	80,792 European ancestry individuals, 8,231 Latino individuals, 3,058 African American individuals, 7,243 East Asian ancestry individuals, 461 South Asian ancestry individuals	NA	4q24	SLC39A8	SLC39A8			ENSG00000138821	NA	NA	rs13107325-C	rs13107325	0	13107325	missense_variant	0		8E-11	10.0969	(EA)	0.477	unit increase	Affymetrix [at least 2696785] (imputed)	N
5	rs13135092	0.950716	4	103188709	rs13107325	NA	Diastolic blood pressure	43506	27841878	Hoffmann TJ	42688	Nat Genet	www.ncbi.nlm.nih.gov/pubmed/27841878	Genome-wide association analyses using electronic health records identify new loci influencing blood pressure variation.	80,792 European ancestry individuals, 8,231 Latino individuals, 3,058 African American individuals, 7,243 East Asian ancestry individuals, 461 South Asian ancestry individuals	NA	4q24	SLC39A8	SLC39A8			ENSG00000138821	NA	NA	rs13107325-C	rs13107325	0	13107325	missense_variant	0		4E-11	10.3979		0.466	unit increase	Affymetrix [at least 2696785] (imputed)	N
5	rs13135092	0.950716	4	103188709	rs13107325	NA	Systolic blood pressure	43506	27841878	Hoffmann TJ	42688	Nat Genet	www.ncbi.nlm.nih.gov/pubmed/27841878	Genome-wide association analyses using electronic health records identify new loci influencing blood pressure variation.	295,529 European ancestry individuals, 8,231 Latino individuals, 3,058 African American individuals, 2,029 African British individuals, 7,701 East Asian ancestry individuals, 2,735 South Asian ancestry individuals, 1,979 mixed and unknown ancestry individuals	NA	4q24	SLC39A8	SLC39A8			ENSG00000138821	NA	NA	rs13107325-C	rs13107325	0	13107325	missense_variant	0		2E-21	20.699		0.719	unit increase	Affymetrix [at least 2696785] (imputed)	N
5	rs13135092	0.950716	4	103188709	rs13107325	NA	Diastolic blood pressure	43506	27841878	Hoffmann TJ	42688	Nat Genet	www.ncbi.nlm.nih.gov/pubmed/27841878	Genome-wide association analyses using electronic health records identify new loci influencing blood pressure variation.	295,529 European ancestry individuals, 8,231 Latino individuals, 3,058 African American individuals, 2,029 African British individuals, 7,701 East Asian ancestry individuals, 2,735 South Asian ancestry individuals, 1,979 mixed and unknown ancestry individuals	NA	4q24	SLC39A8	SLC39A8			ENSG00000138821	NA	NA	rs13107325-C	rs13107325	0	13107325	missense_variant	0		5E-33	32.301		0.55	unit increase	Affymetrix [at least 2696785] (imputed)	N
5	rs13135092	0.950716	4	103188709	rs13107325	NA	High density lipoprotein cholesterol levels	43510	29507422	Hoffmann TJ	43164	Nat Genet	www.ncbi.nlm.nih.gov/pubmed/29507422	A large electronic-health-record-based genome-wide study of serum lipids.	76,627 European ancestry individuals, 7,795 Hispanic individuals, 6,855 East Asian ancestry individuals, 2,958 African American individuals, 439 South Asian ancestry individuals	NA	4q24	NR	SLC39A8			ENSG00000138821	NA	NA	rs13107325-C	rs13107325	0	13107325	missense_variant	0	0.925	6E-21	20.2218	(EA)	0.067	unit increase	Affymetrix [at least 7091467] (imputed)	N
5	rs13135092	0.950716	4	103188709	rs13107325	NA	High density lipoprotein cholesterol levels	43510	29507422	Hoffmann TJ	43164	Nat Genet	www.ncbi.nlm.nih.gov/pubmed/29507422	A large electronic-health-record-based genome-wide study of serum lipids.	76,627 European ancestry individuals, 7,795 Hispanic individuals, 6,855 East Asian ancestry individuals, 2,958 African American individuals, 439 South Asian ancestry individuals	NA	4q24	NR	SLC39A8			ENSG00000138821	NA	NA	rs13107325-C	rs13107325	0	13107325	missense_variant	0	NR	6E-22	21.2218		0.067	unit increase	Affymetrix [at least 7091467] (imputed)	N
5	rs13135092	0.950716	4	103188709	rs13107325	NA	Systolic blood pressure	43506	27841878	Hoffmann TJ	42688	Nat Genet	www.ncbi.nlm.nih.gov/pubmed/27841878	Genome-wide association analyses using electronic health records identify new loci influencing blood pressure variation.	80,792 European ancestry individuals, 8,231 Latino individuals, 3,058 African American individuals, 7,243 East Asian ancestry individuals, 461 South Asian ancestry individuals	NA	4q24	SLC39A8	SLC39A8			ENSG00000138821	NA	NA	rs13107325-C	rs13107325	0	13107325	missense_variant	0		3E-9	8.52288		0.643	unit increase	Affymetrix [at least 2696785] (imputed)	N
5	rs13135092	0.950716	4	103188709	rs13107325	NA	Systolic blood pressure	43506	27841878	Hoffmann TJ	42688	Nat Genet	www.ncbi.nlm.nih.gov/pubmed/27841878	Genome-wide association analyses using electronic health records identify new loci influencing blood pressure variation.	80,792 European ancestry individuals, 8,231 Latino individuals, 3,058 African American individuals, 7,243 East Asian ancestry individuals, 461 South Asian ancestry individuals	NA	4q24	SLC39A8	SLC39A8			ENSG00000138821	NA	NA	rs13107325-C	rs13107325	0	13107325	missense_variant	0		1E-8	8	(EA)	0.646	unit increase	Affymetrix [at least 2696785] (imputed)	N
5	rs13135092	0.950716	4	103188709	rs13107325	NA	Systolic blood pressure	43357	27618452	Ehret GB	42625	Nat Genet	www.ncbi.nlm.nih.gov/pubmed/27618452	The genetics of blood pressure regulation and its target organs from association studies in 342,415 individuals.	up to 201,529 European ancestry individuals	up to 140,886 European ancestry individuals	4q24	SLC39A8	SLC39A8			ENSG00000138821	NA	NA	rs13107325-T	rs13107325	0	13107325	missense_variant	0	0.07	5E-11	10.301		0.837	[0.59-1.09] mm Hg decrease	Affymetrix, Illumina, Perlegen [128272]	N
5	rs13135092	0.950716	4	103188709	rs13107325	NA	Body mass index	43305	26426971	Winkler TW	42278	PLoS Genet	www.ncbi.nlm.nih.gov/pubmed/26426971	The Influence of Age and Sex on Genetic Associations with Adult Body Size and Shape: A Large-Scale Genome-Wide Interaction Study.	up to 309,889 European ancestry individuals	NA	4q24	NR	SLC39A8			ENSG00000138821	NA	NA	rs13107325-T	rs13107325	0	13107325	missense_variant	0	0.0725000653554868	4E-16	15.3979		0.0491977	unit increase	Affymetrix, Illumina, Perlegen [up to 2800000] (imputed)	N
5	rs13135092	0.950716	4	103188709	rs13107325	NA	Eosinophil percentage of white cells	44092	32888494	Vuckovic D	44075	Cell	www.ncbi.nlm.nih.gov/pubmed/32888494	The Polygenic and Monogenic Basis of Blood Traits and Diseases.	408,112 British individuals	NA	4q24	SLC39A8	SLC39A8			ENSG00000138821	NA	NA	rs13107325-T	rs13107325	0	13107325	missense_variant	0	0.074637	4E-11	10.3979		0.0279779	[0.02-0.036] unit decrease	Affymetrix [93095623] (imputed)	N
5	rs13135092	0.950716	4	103188709	rs13107325	NA	Diastolic blood pressure	43283	29615537	Kulminski AM	43160	Aging (Albany NY)	www.ncbi.nlm.nih.gov/pubmed/29615537	Strong impact of natural-selection-free heterogeneity in genetics of age-related phenotypes.	up to 33,431 European ancestry individuals	NA	4q24	SLC39A8	SLC39A8			ENSG00000138821	NA	NA	rs13107325-A	rs13107325	0	13107325	missense_variant	0	0.0818	9E-10	9.04576		0.913692	[0.62-1.21] unit decrease	Affymetrix, Illumina [~ 2500000] (imputed)	N
5	rs13135092	0.950716	4	103188709	rs13107325	NA	Intelligence	43355	29942086	Savage JE	43276	Nat Genet	www.ncbi.nlm.nih.gov/pubmed/29942086	Genome-wide association meta-analysis in 269,867 individuals identifies new genetic and functional links to intelligence.	269,867 European ancestry individuals	NA	4q24	NR	SLC39A8			ENSG00000138821	NA	NA	rs13107325-T	rs13107325	0	13107325	missense_variant	0	NR	2E-21	20.699		9.494	z-score decrease	Affymetrix, Illumina [9295118] (imputed)	N
5	rs13135092	0.950716	4	103188709	rs13107325	NA	Liver fibrosis and steatohepatitis severity (MRI cT1 measure)	44061	32247823	Parisinos CA	43923	J Hepatol	www.ncbi.nlm.nih.gov/pubmed/32247823	Genome-wide and Mendelian randomisation studies of liver MRI yield insights into the pathogenesis of steatohepatitis.	14,440 European ancestry individuals	NA	4q24	SLC39A8	SLC39A8			ENSG00000138821	NA	NA	rs13107325-T	rs13107325	0	13107325	missense_variant	0	0.07	1E-133	133		0.544	[0.5-0.59] unit increase	Affymetrix [~ 12000000] (imputed)	N
5	rs13135092	0.950716	4	103188709	rs13107325	NA	Hematocrit	44095	32888493	Chen MH	44075	Cell	www.ncbi.nlm.nih.gov/pubmed/32888493	Trans-ethnic and Ancestry-Specific Blood-Cell Genetics in 746,667 Individuals from 5 Global Populations.	737,823 African American or Afro-Caribbean, African ancestry, European ancestry, East Asian ancestry, Hispanic or Latin American and South Asian ancestry individuals	NA	4q24	NR	SLC39A8			ENSG00000138821	NA	NA	rs13107325-T	rs13107325	0	13107325	missense_variant	0	0.0715958	3E-38	37.5229		NA		Affymetrix, Illumina [24558453] (imputed)	N
5	rs13135092	0.950716	4	103188709	rs13107325	NA	Hematocrit	44092	32888494	Vuckovic D	44075	Cell	www.ncbi.nlm.nih.gov/pubmed/32888494	The Polygenic and Monogenic Basis of Blood Traits and Diseases.	408,112 British individuals	NA	4q24	SLC39A8	SLC39A8			ENSG00000138821	NA	NA	rs13107325-T	rs13107325	0	13107325	missense_variant	0	0.0745900000000001	2E-31	30.699		0.049112	[0.041-0.057] unit increase	Affymetrix [93095623] (imputed)	N
5	rs13135092	0.950716	4	103188709	rs13107325	NA	Waist-to-hip ratio adjusted for BMI	43938	31669095	Zhu Z	43762	J Allergy Clin Immunol	www.ncbi.nlm.nih.gov/pubmed/31669095	Shared Genetic and Experimental Links between Obesity-Related Traits and Asthma Subtypes in UK Biobank.	457,690 European ancestry individuals	NA	4q24	NR	SLC39A8			ENSG00000138821	NA	NA	rs13107325-?	rs13107325	0	13107325	missense_variant	0	NR	3E-19	18.5229		NA		Affymetrix [~ 8270000] (imputed)	N
5	rs13135092	0.950716	4	103188709	rs13107325	NA	Hematocrit	44095	32888493	Chen MH	44075	Cell	www.ncbi.nlm.nih.gov/pubmed/32888493	Trans-ethnic and Ancestry-Specific Blood-Cell Genetics in 746,667 Individuals from 5 Global Populations.	562,259 European ancestry individuals	NA	4q24	NR	SLC39A8			ENSG00000138821	NA	NA	rs13107325-T	rs13107325	0	13107325	missense_variant	0	0.074412	2E-40	39.699		0.046911	[0.04-0.054] SD unit increase	Affymetrix, Illumina [50640577] (imputed)	N
5	rs13135092	0.950716	4	103188709	rs13107325	NA	Alcohol use disorder	44088	32451486	Zhou H	43976	Nat Neurosci	www.ncbi.nlm.nih.gov/pubmed/32451486	Genome-wide meta-analysis of problematic alcohol use in 435,563 individuals yields insights into biology and relationships with other traits.	57,564 European ancestry cases, 256,395 European ancestry controls	NA	4q24	NR	SLC39A8			ENSG00000138821	NA	NA	rs13107325-T	rs13107325	0	13107325	missense_variant	0	0.0792	8E-19	18.0969		8.864	[NR] unit decrease	Affymetrix [7003540] (imputed)	N
5	rs13135092	0.950716	4	103188709	rs13107325	NA	Schizophrenia (MTAG)	44111	32606422	Wu Y	44012	Transl Psychiatry	www.ncbi.nlm.nih.gov/pubmed/32606422	Multi-trait analysis for genome-wide association study of five psychiatric disorders.	67,764 individuals	NA	4q24	NR	SLC39A8			ENSG00000138821	NA	NA	rs13107325-?	rs13107325	0	13107325	missense_variant	0		8E-11	10.0969		NA		NR [8377093]	N
5	rs13135092	0.950716	4	103188709	rs13107325	NA	Schizophrenia (MTAG)	44111	32606422	Wu Y	44012	Transl Psychiatry	www.ncbi.nlm.nih.gov/pubmed/32606422	Multi-trait analysis for genome-wide association study of five psychiatric disorders.	65,967 individuals	NA	4q24	NR	SLC39A8			ENSG00000138821	NA	NA	rs13107325-?	rs13107325	0	13107325	missense_variant	0		5E-9	8.30103		NA		NR [8377093]	N
5	rs13135092	0.950716	4	103188709	rs13107325	NA	Hemoglobin concentration	44095	32888493	Chen MH	44075	Cell	www.ncbi.nlm.nih.gov/pubmed/32888493	Trans-ethnic and Ancestry-Specific Blood-Cell Genetics in 746,667 Individuals from 5 Global Populations.	563,946 European ancestry individuals	NA	4q24	NR	SLC39A8			ENSG00000138821	NA	NA	rs13107325-T	rs13107325	0	13107325	missense_variant	0	0.074272	1E-38	38		0.04586	[0.039-0.053] SD unit increase	Affymetrix, Illumina [50638016] (imputed)	N
5	rs13135092	0.950716	4	103188709	rs13107325	NA	Hemoglobin concentration	44095	32888493	Chen MH	44075	Cell	www.ncbi.nlm.nih.gov/pubmed/32888493	Trans-ethnic and Ancestry-Specific Blood-Cell Genetics in 746,667 Individuals from 5 Global Populations.	746,431 African American or Afro-Caribbean, African ancestry, European ancestry, East Asian ancestry, Hispanic or Latin American and South Asian ancestry individuals	NA	4q24	NR	SLC39A8			ENSG00000138821	NA	NA	rs13107325-T	rs13107325	0	13107325	missense_variant	0	0.071471	1E-37	37		NA		Affymetrix, Illumina [24653286] (imputed)	N
5	rs13135092	0.950716	4	103188709	rs13107325	NA	General cognitive ability	43360	29844566	Davies G	43249	Nat Commun	www.ncbi.nlm.nih.gov/pubmed/29844566	Study of 300,486 individuals identifies 148 independent genetic loci influencing general cognitive function.	up to 300,486 European ancestry individuals	NA	4q24	SLC39A8	SLC39A8			ENSG00000138821	NA	NA	rs13107325-T	rs13107325	0	13107325	missense_variant	0	NR	8E-17	16.0969		8.327	z-score decrease	Affymetrix, Illumina [at least 2500000] (imputed)	N
5	rs13135092	0.950716	4	103188709	rs13107325	NA	Hemoglobin	44092	32888494	Vuckovic D	44075	Cell	www.ncbi.nlm.nih.gov/pubmed/32888494	The Polygenic and Monogenic Basis of Blood Traits and Diseases.	408,112 British individuals	NA	4q24	SLC39A8	SLC39A8			ENSG00000138821	NA	NA	rs13107325-T	rs13107325	0	13107325	missense_variant	0	0.074589	7E-32	31.1549		0.0494835	[0.041-0.058] unit increase	Affymetrix [93095623] (imputed)	N
5	rs13135092	0.950716	4	103188709	rs13107325	NA	Brain morphology (MOSTest)	44127	32665545	van der Meer D	44026	Nat Commun	www.ncbi.nlm.nih.gov/pubmed/32665545	Understanding the genetic determinants of the brain with MOSTest.	26,502 European ancestry individuals	NA	4q24	BANK1, SLC39A8	SLC39A8			ENSG00000138821	NA	NA	rs13107325-?	rs13107325	0	13107325	missense_variant	0		3E-124	123.523		NA		NR [7428630] (imputed)	N
5	rs13135092	0.950716	4	103188709	rs13107325	NA	Subcortical volume (MOSTest)	44127	32665545	van der Meer D	44026	Nat Commun	www.ncbi.nlm.nih.gov/pubmed/32665545	Understanding the genetic determinants of the brain with MOSTest.	26,502 European ancestry individuals	NA	4q24	NR	SLC39A8			ENSG00000138821	NA	NA	rs13107325-?	rs13107325	0	13107325	missense_variant	0		5E-73	72.301		NA		NR [7428630] (imputed)	N
5	rs13135092	0.950716	4	103188709	rs13107325	NA	Cortical thickness (MOSTest)	44127	32665545	van der Meer D	44026	Nat Commun	www.ncbi.nlm.nih.gov/pubmed/32665545	Understanding the genetic determinants of the brain with MOSTest.	26,502 European ancestry individuals	NA	4q24	CA14, APH1A, C1orf54, C1orf51, MRPS21, PRPF3, RPRD2, TARS2, ECM1, ADAMTSL4, AL356356.1	SLC39A8			ENSG00000138821	NA	NA	rs13107325-?	rs13107325	0	13107325	missense_variant	0		8E-38	37.0969		NA		NR [7428630] (imputed)	N
5	rs13135092	0.950716	4	103188709	rs13107325	NA	Brain morphology (min-P)	44127	32665545	van der Meer D	44026	Nat Commun	www.ncbi.nlm.nih.gov/pubmed/32665545	Understanding the genetic determinants of the brain with MOSTest.	26,502 European ancestry individuals	NA	4q24	C1orf106, KIF21B, CACNA1S	SLC39A8			ENSG00000138821	NA	NA	rs13107325-?	rs13107325	0	13107325	missense_variant	0		2E-23	22.699		NA		NR [7428630] (imputed)	N
5	rs13135092	0.950716	4	103188709	rs13107325	NA	Cortical surface area (MOSTest)	44127	32665545	van der Meer D	44026	Nat Commun	www.ncbi.nlm.nih.gov/pubmed/32665545	Understanding the genetic determinants of the brain with MOSTest.	26,502 European ancestry individuals	NA	4q24	SIX3	SLC39A8			ENSG00000138821	NA	NA	rs13107325-?	rs13107325	0	13107325	missense_variant	0		5E-20	19.301		NA		NR [7428630] (imputed)	N
5	rs13135092	0.950716	4	103188709	rs13107325	NA	Body mass index	42965	28448500	Graff M	42852	PLoS Genet	www.ncbi.nlm.nih.gov/pubmed/28448500	Genome-wide physical activity interactions in adiposity - A meta-analysis of 200,452 adults.	2,518 African American women, 86,278 European ancestry women, 1,773 Filipino ancestry women, 1,030 Indian ancestry women, 1,457 African American men, 55,137 European ancestry men, 7,648 Indian ancestry men, 5,527 European ancestry individuals	6,244 African American women, 17,531 European ancestry women, 329 African American men, 19,956 European ancestry men	4q24	SLC39A8	SLC39A8			ENSG00000138821	NA	NA	rs13107325-T	rs13107325	0	13107325	missense_variant	0	0.0754	1E-9	9	(men)	0.0698	[0.047-0.092] kg/m2 increase	Affymetrix, Illumina, Perlegen [~ 2500000] (imputed)	N
5	rs13135092	0.950716	4	103188709	rs13107325	NA	Body mass index (joint analysis main effects and physical activity interaction)	42965	28448500	Graff M	42852	PLoS Genet	www.ncbi.nlm.nih.gov/pubmed/28448500	Genome-wide physical activity interactions in adiposity - A meta-analysis of 200,452 adults.	2,518 African American women, 86,278 European ancestry women, 1,773 Filipino ancestry women, 1,030 Indian ancestry women, 1,457 African American men, 55,137 European ancestry men, 7,648 Indian ancestry men, 5,527 European ancestry individuals	6,244 African American women, 17,531 European ancestry women, 329 African American men, 19,956 European ancestry men	4q24	SLC39A8	SLC39A8			ENSG00000138821	NA	NA	rs13107325-?	rs13107325	0	13107325	missense_variant	0	NR	2E-8	7.69897	(EA, men)	NA		Affymetrix, Illumina, Perlegen [~ 2500000] (imputed)	N
5	rs13135092	0.950716	4	103188709	rs13107325	NA	Body mass index (joint analysis main effects and smoking interaction)	42957	28443625	Justice AE	42851	Nat Commun	www.ncbi.nlm.nih.gov/pubmed/28443625	Genome-wide meta-analysis of 241,258 adults accounting for smoking behaviour identifies novel loci for obesity traits.	98,173 European ancestry women, 64,373 European ancestry men, 5,829 European ancestry individuals, 10,500 African American/Afro-Caribbean ancestry women, 2,706 African American/Afro-Caribbean ancestry men, 1,030 Indian Asian ancestry women, 7,648 Indian Asian ancestry men, 1,793 Filipino ancestry women, 2,944 Hispanic/Latino ancestry women, 1,764 Hispanic/Latino ancestry men	21,496 European ancestry women, 24,385 European ancestry men, 118,364 European ancestry individuals, 2,326 African American/Afro-Caribbean ancestry women, 855 African American/Afro-Caribbean ancestry men	4q24	SLC39A8	SLC39A8			ENSG00000138821	NA	NA	rs13107325-T	rs13107325	0	13107325	missense_variant	0	0.0737	2E-10	9.69897		NA		Affymetrix, Illumina, Perlegen [up to 2800000] (imputed)	N
5	rs13135092	0.950716	4	103188709	rs13107325	NA	Body mass index (joint analysis main effects and smoking interaction)	42957	28443625	Justice AE	42851	Nat Commun	www.ncbi.nlm.nih.gov/pubmed/28443625	Genome-wide meta-analysis of 241,258 adults accounting for smoking behaviour identifies novel loci for obesity traits.	98,173 European ancestry women, 64,373 European ancestry men, 5,829 European ancestry individuals, 10,500 African American/Afro-Caribbean ancestry women, 2,706 African American/Afro-Caribbean ancestry men, 1,030 Indian Asian ancestry women, 7,648 Indian Asian ancestry men, 1,793 Filipino ancestry women, 2,944 Hispanic/Latino ancestry women, 1,764 Hispanic/Latino ancestry men	21,496 European ancestry women, 24,385 European ancestry men, 118,364 European ancestry individuals, 2,326 African American/Afro-Caribbean ancestry women, 855 African American/Afro-Caribbean ancestry men	4q24	SLC39A8	SLC39A8			ENSG00000138821	NA	NA	rs13107325-T	rs13107325	0	13107325	missense_variant	0	0.0737	1E-8	8	(men)	NA		Affymetrix, Illumina, Perlegen [up to 2800000] (imputed)	N
5	rs13135092	0.950716	4	103188709	rs13107325	NA	Body mass index	42965	28448500	Graff M	42852	PLoS Genet	www.ncbi.nlm.nih.gov/pubmed/28448500	Genome-wide physical activity interactions in adiposity - A meta-analysis of 200,452 adults.	2,518 African American women, 86,278 European ancestry women, 1,773 Filipino ancestry women, 1,030 Indian ancestry women, 1,457 African American men, 55,137 European ancestry men, 7,648 Indian ancestry men, 5,527 European ancestry individuals	6,244 African American women, 17,531 European ancestry women, 329 African American men, 19,956 European ancestry men	4q24	SLC39A8	SLC39A8			ENSG00000138821	NA	NA	rs13107325-T	rs13107325	0	13107325	missense_variant	0	0.0754	3E-10	9.52288		0.0488	[0.034-0.064] kg/m2 increase	Affymetrix, Illumina, Perlegen [~ 2500000] (imputed)	N
5	rs13135092	0.950716	4	103188709	rs13107325	NA	Systolic blood pressure	43000	28739976	Wain LV	42940	Hypertension	www.ncbi.nlm.nih.gov/pubmed/28739976	Novel Blood Pressure Locus and Gene Discovery Using Genome-Wide Association Study and Expression Data Sets From Blood and the Kidney.	150,134 European ancestry individuals	87,359 European ancestry individuals, 140,886 European and unknown ancestry individuals	4q24	SLC39A8	SLC39A8			ENSG00000138821	NA	NA	rs13107325-T	rs13107325	0	13107325	missense_variant	0	0.065	6E-10	9.22185	(EA, initial)	0.933	[0.64-1.23] unit decrease	Affymetrix, Illumina, Perlegen [7994604] (imputed)	N
5	rs13135092	0.950716	4	103188709	rs13107325	NA	Body mass index	42965	28448500	Graff M	42852	PLoS Genet	www.ncbi.nlm.nih.gov/pubmed/28448500	Genome-wide physical activity interactions in adiposity - A meta-analysis of 200,452 adults.	2,518 African American women, 86,278 European ancestry women, 1,773 Filipino ancestry women, 1,030 Indian ancestry women, 1,457 African American men, 55,137 European ancestry men, 7,648 Indian ancestry men, 5,527 European ancestry individuals	6,244 African American women, 17,531 European ancestry women, 329 African American men, 19,956 European ancestry men	4q24	SLC39A8	SLC39A8			ENSG00000138821	NA	NA	rs13107325-T	rs13107325	0	13107325	missense_variant	0	0.0765	2E-10	9.69897	(EA)	0.0505	[0.035-0.066] kg/m2 increase	Affymetrix, Illumina, Perlegen [~ 2500000] (imputed)	N
5	rs13135092	0.950716	4	103188709	rs13107325	NA	Body mass index (joint analysis main effects and physical activity interaction)	42965	28448500	Graff M	42852	PLoS Genet	www.ncbi.nlm.nih.gov/pubmed/28448500	Genome-wide physical activity interactions in adiposity - A meta-analysis of 200,452 adults.	2,518 African American women, 86,278 European ancestry women, 1,773 Filipino ancestry women, 1,030 Indian ancestry women, 1,457 African American men, 55,137 European ancestry men, 7,648 Indian ancestry men, 5,527 European ancestry individuals	6,244 African American women, 17,531 European ancestry women, 329 African American men, 19,956 European ancestry men	4q24	SLC39A8	SLC39A8			ENSG00000138821	NA	NA	rs13107325-?	rs13107325	0	13107325	missense_variant	0	NR	2E-10	9.69897	(EA)	NA		Affymetrix, Illumina, Perlegen [~ 2500000] (imputed)	N
5	rs13135092	0.950716	4	103188709	rs13107325	NA	Diastolic blood pressure x alcohol consumption interaction (2df test)	43341	29912962	Feitosa MF	43269	PLoS One	www.ncbi.nlm.nih.gov/pubmed/29912962	Novel genetic associations for blood pressure identified via gene-alcohol interaction in up to 570K individuals across multiple ancestries.	63,607 European ancestry drinkers, 10,193 African American or Afro-Caribbean drinkers, 2,441 Asian ancestry drinkers, 5,084 Hispanic or Latin American drinkers, 27,492 European ancestry non-drinkers, 11,223 African American or Afro-Caribbean non-drinkers, 9,924 Asian ancestry non-drinkers, 3,387 Hispanic or Latin American non-drinkers	238,058 European ancestry drinkers, 2,280 African American drinkers, 54,081 Asian ancestry drinkers, 6,448 Hispanic drinkers, 43,318 European ancestry non-drinkers, 2,761 African American non-drinkers, 86,943 Asian ancestry non-drinkers, 6,923 Hispanic non-drinkers	4q24	SLC39A8	SLC39A8			ENSG00000138821	NA	NA	rs13107325-T	rs13107325	0	13107325	missense_variant	0	0.07	2E-23	22.699	(AA, EA)	NA		Affymetrix, Illumina [up to 39321347] (imputed)	N
5	rs13135092	0.950716	4	103188709	rs13107325	NA	Body mass index	43774	30239722	Pulit SL	43357	Hum Mol Genet	www.ncbi.nlm.nih.gov/pubmed/30239722	Meta-analysis of genome-wide association studies for body fat distribution in 694,649 individuals of European ancestry.	806,834 European ancestry individuals	NA	4q24	NA	SLC39A8			ENSG00000138821	NA	NA	rs13107325-T	rs13107325	0	13107325	missense_variant	0	0.082	4E-47	46.3979		0.0468	[0.041-0.053] unit increase	NR [~ 27400000] (imputed)	N
5	rs13135092	0.950716	4	103188709	rs13107325	NA	Body mass index	43502	30595370	Kichaev G	43461	Am J Hum Genet	www.ncbi.nlm.nih.gov/pubmed/30595370	Leveraging Polygenic Functional Enrichment to Improve GWAS Power.	approximately 458,000 European ancestry individuals	NA	4q24		SLC39A8			ENSG00000138821	NA	NA	rs13107325-?	rs13107325	0	13107325	missense_variant	0	NR	1E-36	36		NA		NR [~ 8900000] (imputed)	N
5	rs13135092	0.950716	4	103188709	rs13107325	NA	Body mass index	43451	26961502	Wood AR	42439	Diabetologia	www.ncbi.nlm.nih.gov/pubmed/26961502	Variants in the FTO and CDKAL1 loci have recessive effects on risk of obesity and type 2 diabetes, respectively.	29,925 British ancestry cases, 89,763 British ancestry controls	NA	4q24	SLC39A8	SLC39A8			ENSG00000138821	NA	NA	rs13107325-T	rs13107325	0	13107325	missense_variant	0	NR	4E-7	6.39794	(additive model)	0.04	[0.024-0.056] unit increase	NR [9288881] (imputed)	N
5	rs13135092	0.950716	4	103188709	rs13107325	NA	Alcohol consumption (drinks per week)	43742	30679032	Brazel DM	43440	Biol Psychiatry	www.ncbi.nlm.nih.gov/pubmed/30679032	Exome Chip Meta-analysis Fine Maps Causal Variants and Elucidates the Genetic Architecture of Rare Coding Variants in Smoking and Alcohol Use.	up to 357,854 European ancestry individuals	NA	4q24	SLC39A8	SLC39A8			ENSG00000138821	NA	NA	rs13107325-T	rs13107325	0	13107325	missense_variant	0	0.0721	5E-17	16.301		0.0383	[0.029-0.047] unit decrease	Illumina [~ 250000] (imputed)	N
5	rs13135092	0.950716	4	103188709	rs13107325	NA	Diastolic blood pressure x alcohol consumption interaction (2df test)	43341	29912962	Feitosa MF	43269	PLoS One	www.ncbi.nlm.nih.gov/pubmed/29912962	Novel genetic associations for blood pressure identified via gene-alcohol interaction in up to 570K individuals across multiple ancestries.	63,607 European ancestry drinkers, 10,193 African American or Afro-Caribbean drinkers, 2,441 Asian ancestry drinkers, 5,084 Hispanic or Latin American drinkers, 27,492 European ancestry non-drinkers, 11,223 African American or Afro-Caribbean non-drinkers, 9,924 Asian ancestry non-drinkers, 3,387 Hispanic or Latin American non-drinkers	238,058 European ancestry drinkers, 2,280 African American drinkers, 54,081 Asian ancestry drinkers, 6,448 Hispanic drinkers, 43,318 European ancestry non-drinkers, 2,761 African American non-drinkers, 86,943 Asian ancestry non-drinkers, 6,923 Hispanic non-drinkers	4q24	SLC39A8	SLC39A8			ENSG00000138821	NA	NA	rs13107325-T	rs13107325	0	13107325	missense_variant	0	0.07	4E-22	21.3979	(EA)	NA		Affymetrix, Illumina [up to 39321347] (imputed)	N
5	rs13135092	0.950716	4	103188709	rs13107325	NA	Waist-to-hip ratio adjusted for BMI	43773	30239722	Pulit SL	43357	Hum Mol Genet	www.ncbi.nlm.nih.gov/pubmed/30239722	Meta-analysis of genome-wide association studies for body fat distribution in 694,649 individuals of European ancestry.	315,284 European ancestry male individuals	NA	4q24	NR	SLC39A8			ENSG00000138821	NA	NA	rs13107325-T	rs13107325	0	13107325	missense_variant	0	0.0808	4E-19	18.3979		0.0306	[0.024-0.037] unit decrease	NR [~ 27400000] (imputed)	N
5	rs13135092	0.950716	4	103188709	rs13107325	NA	Waist-to-hip ratio adjusted for BMI	43773	30239722	Pulit SL	43357	Hum Mol Genet	www.ncbi.nlm.nih.gov/pubmed/30239722	Meta-analysis of genome-wide association studies for body fat distribution in 694,649 individuals of European ancestry.	379,501 European ancestry female individuals	NA	4q24	NR	SLC39A8			ENSG00000138821	NA	NA	rs13107325-T	rs13107325	0	13107325	missense_variant	0	0.0808	4E-19	18.3979		0.0306	[0.024-0.037] unit decrease	NR [~ 27400000] (imputed)	N
5	rs13135092	0.950716	4	103188709	rs13107325	NA	Systolic blood pressure x alcohol consumption interaction (2df test)	43391	29912962	Feitosa MF	43269	PLoS One	www.ncbi.nlm.nih.gov/pubmed/29912962	Novel genetic associations for blood pressure identified via gene-alcohol interaction in up to 570K individuals across multiple ancestries.	63,608 European ancestry drinkers, 10,193 African American or Afro-Caribbean heavy drinkers, 2,441 Asian ancestry drinkers, 5,084 Hispanic or Latin American drinkers, 27,494 European ancestry non-drinkers, 11,224 African American or Afro-Caribbean non-drinkers, 9,924 Asian ancestry non-drinkers, 3,387 Hispanic or Latin American non-drinkers	238,002 European ancestry drinkers, 2,280 African American drinkers, 54,081 Asian ancestry drinkers, 6,452 Hispanic drinkers, 43,316 European ancestry non-drinkers, 2,761 African American non-drinkers, 86,945 Asian ancestry non-drinkers, 6,925 Hispanic non-drinkers	4q24	SLC39A8	SLC39A8			ENSG00000138821	NA	NA	rs13107325-T	rs13107325	0	13107325	missense_variant	0	0.07	1E-15	15	(AA, EA)	NA		Affymetrix, Illumina [up to 39321347] (imputed)	N
5	rs13135092	0.950716	4	103188709	rs13107325	NA	Balding type 1	43502	30595370	Kichaev G	43461	Am J Hum Genet	www.ncbi.nlm.nih.gov/pubmed/30595370	Leveraging Polygenic Functional Enrichment to Improve GWAS Power.	approximately 208,000 European ancestry individuals	NA	4q24		SLC39A8			ENSG00000138821	NA	NA	rs13107325-?	rs13107325	0	13107325	missense_variant	0	NR	2E-10	9.69897		NA		NR [~ 8900000] (imputed)	N
5	rs13135092	0.950716	4	103188709	rs13107325	NA	Mean arterial pressure x alcohol consumption interaction (2df test)	43341	29912962	Feitosa MF	43269	PLoS One	www.ncbi.nlm.nih.gov/pubmed/29912962	Novel genetic associations for blood pressure identified via gene-alcohol interaction in up to 570K individuals across multiple ancestries.	91,110 European ancestry drinkers and non-drinkers, 21,416 African American or Afro-Caribbean drinkers and non-drinkers, 12,365 Asian ancestry drinkers and non-drinkers, 8,470 Hispanic or Latin American drinkers and non-drinkers	237,996 European ancestry drinkers, 2,280 African American drinkers, 54,080 Asian ancestry drinkers, 6,448 Hispanic drinkers, 43,315 European ancestry non-drinkers, 2,761 African ancestry non-drinkers, 86,943 Asian ancestry non-drinkers, 6,923 Hispanic non-drinkers	4q24	SLC39A8	SLC39A8			ENSG00000138821	NA	NA	rs13107325-T	rs13107325	0	13107325	missense_variant	0	0.07	4E-11	10.3979	(EA)	NA		Affymetrix, Illumina [up to 39321347] (imputed)	N
5	rs13135092	0.950716	4	103188709	rs13107325	NA	Metabolic syndrome	43873	31589552	Lind L	43745	Metab Syndr Relat Disord	www.ncbi.nlm.nih.gov/pubmed/31589552	Genome-Wide Association Study of the Metabolic Syndrome in UK Biobank.	291,107 European ancestry individuals	NA	4q24	SLC39A8	SLC39A8			ENSG00000138821	NA	NA	rs13107325-T	rs13107325	0	13107325	missense_variant	0	0.0748556	4E-10	9.39794		0.0760904	[0.052-0.1] unit increase	Affymetrix [9463307] (imputed)	N
5	rs13135092	0.950716	4	103188709	rs13107325	NA	Body mass index	42396	25673413	Locke AE	42047	Nature	www.ncbi.nlm.nih.gov/pubmed/25673413	Genetic studies of body mass index yield new insights for obesity biology.	up to 104,666 European ancestry male individuals, up to 132,115 European ancestry female individuals, 370 African American male individuals, 517 African American female individuals, 512 Hispanic male individuals, 764 Hispanic female individuals	up to 48,274 European ancestry male individuals, up to 39,864 European ancestry female individuals, 2,441 African American or Afro-Caribbean male individuals, 6,314 African American or Afro-Caribbean female individuals, 919 Filipino male individuals, 828 Filipino female individuals, 205 Seychellois male individuals, 287 Seychellois female individuals, 2,964 South Asian ancestry male individuals, 658 South Asian ancestry female individuals	4q24	SLC39A8	SLC39A8			ENSG00000138821	NA	NA	rs13107325-T	rs13107325	0	13107325	missense_variant	0	0.074	3E-9	8.52288	(EA, men)	0.053	[0.035-0.07] kg/m2 increase	Affymetrix, Illumina [2550021]	N
5	rs13135092	0.950716	4	103188709	rs13107325	NA	Body mass index	42396	25673413	Locke AE	42047	Nature	www.ncbi.nlm.nih.gov/pubmed/25673413	Genetic studies of body mass index yield new insights for obesity biology.	up to 104,666 European ancestry male individuals, up to 132,115 European ancestry female individuals, 370 African American male individuals, 517 African American female individuals, 512 Hispanic male individuals, 764 Hispanic female individuals	up to 48,274 European ancestry male individuals, up to 39,864 European ancestry female individuals, 2,441 African American or Afro-Caribbean male individuals, 6,314 African American or Afro-Caribbean female individuals, 919 Filipino male individuals, 828 Filipino female individuals, 205 Seychellois male individuals, 287 Seychellois female individuals, 2,964 South Asian ancestry male individuals, 658 South Asian ancestry female individuals	4q24	SLC39A8	SLC39A8			ENSG00000138821	NA	NA	rs13107325-T	rs13107325	0	13107325	missense_variant	0	0.072	1E-12	12		0.047	[0.034-0.06] kg/m2 increase	Affymetrix, Illumina [2550021]	N
5	rs13135092	0.950716	4	103188709	rs13107325	NA	Schizophrenia	42574	26198764	Goes FS	42206	Am J Med Genet B Neuropsychiatr Genet	www.ncbi.nlm.nih.gov/pubmed/26198764	Genome-wide association study of schizophrenia in Ashkenazi Jews.	592 Ashkenazi Jewish ancestry cases, 505 Ashkenazi Jewish ancestry controls, 36,989 cases, 113,075 controls	NA	4q24	NR	SLC39A8			ENSG00000138821	NA	NA	rs13107325-T	rs13107325	0	13107325	missense_variant	0	NR	2E-12	11.699		1.16	[NR]	Illumina [7158791] (imputed)	N
5	rs13135092	0.950716	4	103188709	rs13107325	NA	Body mass index	40499	20935630	Speliotes EK	40461	Nat Genet	www.ncbi.nlm.nih.gov/pubmed/20935630	Association analyses of 249,796 individuals reveal 18 new loci associated with body mass index.	Up to 123,865 European ancestry individuals	Up to 125,931 European ancestry individuals	4q24	SLC39A8	SLC39A8			ENSG00000138821	NA	NA	rs13107325-T	rs13107325	0	13107325	missense_variant	0	0.07	2E-13	12.699		0.19	[0.11-0.27] kg/m2 increase	Affymetrix, Illumina, Perlegen [~ 2800000] (imputed)	N
5	rs13135092	0.950716	4	103188709	rs13107325	NA	Systolic blood pressure	40837	21909115	Ehret GB	40797	Nature	www.ncbi.nlm.nih.gov/pubmed/21909115	Genetic variants in novel pathways influence blood pressure and cardiovascular disease risk.	69,395 European ancestry individuals	Up to 133,361 European ancestry individuals	4q24	SLC39A8	SLC39A8			ENSG00000138821	NA	NA	rs13107325-T	rs13107325	0	13107325	missense_variant	0	0.05	3E-14	13.5229		0.981	[NR] mmHg decrease	Affymetrix, Illumina [~ 2500000] (imputed)	N
5	rs13135092	0.950716	4	103188709	rs13107325	NA	Diastolic blood pressure	40837	21909115	Ehret GB	40797	Nature	www.ncbi.nlm.nih.gov/pubmed/21909115	Genetic variants in novel pathways influence blood pressure and cardiovascular disease risk.	69,395 European ancestry individuals	Up to 133,361 European ancestry individuals	4q24	SLC39A8	SLC39A8			ENSG00000138821	NA	NA	rs13107325-T	rs13107325	0	13107325	missense_variant	0	0.05	2E-17	16.699		0.684	[NR] mmHg decrease	Affymetrix, Illumina [~ 2500000] (imputed)	N
5	rs13135092	0.950716	4	103188709	rs13107325	NA	Hypertension	40837	21909115	Ehret GB	40797	Nature	www.ncbi.nlm.nih.gov/pubmed/21909115	Genetic variants in novel pathways influence blood pressure and cardiovascular disease risk.	69,395 European ancestry individuals	Up to 133,361 European ancestry individuals	4q24	SLC39A8	SLC39A8			ENSG00000138821	NA	NA	rs13107325-T	rs13107325	0	13107325	missense_variant	0	0.05	5E-7	6.30103		0.105	[NR] unit decrease	Affymetrix, Illumina [~ 2500000] (imputed)	N
5	rs13135092	0.950716	4	103188709	rs13107325	NA	Body mass index	42396	25673413	Locke AE	42047	Nature	www.ncbi.nlm.nih.gov/pubmed/25673413	Genetic studies of body mass index yield new insights for obesity biology.	up to 104,666 European ancestry male individuals, up to 132,115 European ancestry female individuals, 370 African American male individuals, 517 African American female individuals, 512 Hispanic male individuals, 764 Hispanic female individuals	up to 48,274 European ancestry male individuals, up to 39,864 European ancestry female individuals, 2,441 African American or Afro-Caribbean male individuals, 6,314 African American or Afro-Caribbean female individuals, 919 Filipino male individuals, 828 Filipino female individuals, 205 Seychellois male individuals, 287 Seychellois female individuals, 2,964 South Asian ancestry male individuals, 658 South Asian ancestry female individuals	4q24	SLC39A8	SLC39A8			ENSG00000138821	NA	NA	rs13107325-T	rs13107325	0	13107325	missense_variant	0	0.072	2E-12	11.699	(EA)	0.048	[0.034-0.061] kg/m2 increase	Affymetrix, Illumina [2550021]	N
5	rs13135092	0.950716	4	103188709	rs13107325	NA	Body mass index	42396	25673413	Locke AE	42047	Nature	www.ncbi.nlm.nih.gov/pubmed/25673413	Genetic studies of body mass index yield new insights for obesity biology.	up to 104,666 European ancestry male individuals, up to 132,115 European ancestry female individuals, 370 African American male individuals, 517 African American female individuals, 512 Hispanic male individuals, 764 Hispanic female individuals	up to 48,274 European ancestry male individuals, up to 39,864 European ancestry female individuals, 2,441 African American or Afro-Caribbean male individuals, 6,314 African American or Afro-Caribbean female individuals, 919 Filipino male individuals, 828 Filipino female individuals, 205 Seychellois male individuals, 287 Seychellois female individuals, 2,964 South Asian ancestry male individuals, 658 South Asian ancestry female individuals	4q24	SLC39A8	SLC39A8			ENSG00000138821	NA	NA	rs13107325-T	rs13107325	0	13107325	missense_variant	0	0.071	3E-7	6.52288	(EA, women)	0.045	[0.028-0.062] kg/m2 increase	Affymetrix, Illumina [2550021]	N
5	rs13135092	0.950716	4	103188709	rs13107325	NA	NT-proBNP levels in acute coronary syndrome	42683	26908625	Johansson A	42390	Hum Mol Genet	www.ncbi.nlm.nih.gov/pubmed/26908625	Genome-wide association and Mendelian randomization study of NT-proBNP in patients with acute coronary syndrome.	at least 3,691 European ancestry individuals, up to 29 Asian ancestry individuals, 20 African ancestry individuals	at least 5,404 European ancestry individuals, up to 54 Asian ancestry individuals, 33 African ancestry individuals	4q24	SLC39A8	SLC39A8			ENSG00000138821	NA	NA	rs13107325-T	rs13107325	0	13107325	missense_variant	0	0.078	6E-10	9.22185		0.216	[0.15-0.28] ng/L increase	Illumina [10962468] (imputed)	N
5	rs13135092	0.950716	4	103188709	rs13107325	NA	Childhood body mass index	42641	26604143	Felix JF	42332	Hum Mol Genet	www.ncbi.nlm.nih.gov/pubmed/26604143	Genome-wide association analysis identifies three new susceptibility loci for childhood body mass index.	34,744 European ancestry children	11,313 European ancestry children	4q24	SLC39A8	SLC39A8			ENSG00000138821	NA	NA	rs13107325-T	rs13107325	0	13107325	missense_variant	0	0.07	4E-7	6.39794		0.081	[0.05-0.112] unit increase	Affymetrix, Illumina [2499691] (imputed)	N
5	rs13135092	0.950716	4	103188709	rs13107325	NA	Childhood body mass index	42641	26604143	Felix JF	42332	Hum Mol Genet	www.ncbi.nlm.nih.gov/pubmed/26604143	Genome-wide association analysis identifies three new susceptibility loci for childhood body mass index.	34,744 European ancestry children	11,313 European ancestry children	4q24	NR	SLC39A8			ENSG00000138821	NA	NA	rs13107325-T	rs13107325	0	13107325	missense_variant	0	NR	1E-8	8		NA		Affymetrix, Illumina [2499691] (imputed)	N
5	rs13135092	0.950716	4	103188709	rs13107325	NA	Body mass index in physically active individuals	42965	28448500	Graff M	42852	PLoS Genet	www.ncbi.nlm.nih.gov/pubmed/28448500	Genome-wide physical activity interactions in adiposity - A meta-analysis of 200,452 adults.	1,957 African American women, 1,773 Filipino ancestry women, 305 Indian ancestry women, 67,609 European ancestry women, 1,206 African American men, 2,029 Indian ancestry men, 43,399 European ancestry men, at least 4,819 European ancestry individuals	4,807 African American women, 12,347 European ancestry women, 265 African American men, 14,540 European ancestry men	4q24	SLC39A8	SLC39A8			ENSG00000138821	NA	NA	rs13107325-T	rs13107325	0	13107325	missense_variant	0	0.0781	4E-7	6.39794	(men)	0.0661	[0.04-0.092] kg/m2 increase	Affymetrix, Illumina, Perlegen [~ 2500000] (imputed)	N
5	rs13135092	0.950716	4	103188709	rs13107325	NA	Body mass index (joint analysis main effects and physical activity interaction)	42965	28448500	Graff M	42852	PLoS Genet	www.ncbi.nlm.nih.gov/pubmed/28448500	Genome-wide physical activity interactions in adiposity - A meta-analysis of 200,452 adults.	2,518 African American women, 86,278 European ancestry women, 1,773 Filipino ancestry women, 1,030 Indian ancestry women, 1,457 African American men, 55,137 European ancestry men, 7,648 Indian ancestry men, 5,527 European ancestry individuals	6,244 African American women, 17,531 European ancestry women, 329 African American men, 19,956 European ancestry men	4q24	SLC39A8	SLC39A8			ENSG00000138821	NA	NA	rs13107325-?	rs13107325	0	13107325	missense_variant	0	NR	2E-9	8.69897	(men)	NA		Affymetrix, Illumina, Perlegen [~ 2500000] (imputed)	N
5	rs13135092	0.950716	4	103188709	rs13107325	NA	Body mass index (joint analysis main effects and physical activity interaction)	42965	28448500	Graff M	42852	PLoS Genet	www.ncbi.nlm.nih.gov/pubmed/28448500	Genome-wide physical activity interactions in adiposity - A meta-analysis of 200,452 adults.	2,518 African American women, 86,278 European ancestry women, 1,773 Filipino ancestry women, 1,030 Indian ancestry women, 1,457 African American men, 55,137 European ancestry men, 7,648 Indian ancestry men, 5,527 European ancestry individuals	6,244 African American women, 17,531 European ancestry women, 329 African American men, 19,956 European ancestry men	4q24	SLC39A8	SLC39A8			ENSG00000138821	NA	NA	rs13107325-?	rs13107325	0	13107325	missense_variant	0	NR	8E-10	9.09691		NA		Affymetrix, Illumina, Perlegen [~ 2500000] (imputed)	N
5	rs13135092	0.950716	4	103188709	rs13107325	NA	Body mass index in physically active individuals	42965	28448500	Graff M	42852	PLoS Genet	www.ncbi.nlm.nih.gov/pubmed/28448500	Genome-wide physical activity interactions in adiposity - A meta-analysis of 200,452 adults.	1,957 African American women, 1,773 Filipino ancestry women, 305 Indian ancestry women, 67,609 European ancestry women, 1,206 African American men, 2,029 Indian ancestry men, 43,399 European ancestry men, at least 4,819 European ancestry individuals	4,807 African American women, 12,347 European ancestry women, 265 African American men, 14,540 European ancestry men	4q24	SLC39A8	SLC39A8			ENSG00000138821	NA	NA	rs13107325-T	rs13107325	0	13107325	missense_variant	0	0.0754	4E-9	8.39794		0.0508	[0.034-0.068] kg/m2 increase	Affymetrix, Illumina, Perlegen [~ 2500000] (imputed)	N
5	rs13135092	0.950716	4	103188709	rs13107325	NA	Body mass index in physically active individuals	42965	28448500	Graff M	42852	PLoS Genet	www.ncbi.nlm.nih.gov/pubmed/28448500	Genome-wide physical activity interactions in adiposity - A meta-analysis of 200,452 adults.	1,957 African American women, 1,773 Filipino ancestry women, 305 Indian ancestry women, 67,609 European ancestry women, 1,206 African American men, 2,029 Indian ancestry men, 43,399 European ancestry men, at least 4,819 European ancestry individuals	4,807 African American women, 12,347 European ancestry women, 265 African American men, 14,540 European ancestry men	4q24	SLC39A8	SLC39A8			ENSG00000138821	NA	NA	rs13107325-T	rs13107325	0	13107325	missense_variant	0	0.0875	2E-6	5.69897	(EA, men)	0.0868	[0.051-0.122] kg/m2 increase	Affymetrix, Illumina, Perlegen [~ 2500000] (imputed)	N
5	rs13135092	0.950716	4	103188709	rs13107325	NA	Body mass index in physically active individuals	42965	28448500	Graff M	42852	PLoS Genet	www.ncbi.nlm.nih.gov/pubmed/28448500	Genome-wide physical activity interactions in adiposity - A meta-analysis of 200,452 adults.	1,957 African American women, 1,773 Filipino ancestry women, 305 Indian ancestry women, 67,609 European ancestry women, 1,206 African American men, 2,029 Indian ancestry men, 43,399 European ancestry men, at least 4,819 European ancestry individuals	4,807 African American women, 12,347 European ancestry women, 265 African American men, 14,540 European ancestry men	4q24	SLC39A8	SLC39A8			ENSG00000138821	NA	NA	rs13107325-T	rs13107325	0	13107325	missense_variant	0	0.0765	1E-9	9	(EA)	0.0531	[0.036-0.07] kg/m2 increase	Affymetrix, Illumina, Perlegen [~ 2500000] (imputed)	N
5	rs13135092	0.950716	4	103188709	rs13107325	NA	Systolic blood pressure	43311	27618447	Surendran P	42644	Nat Genet	www.ncbi.nlm.nih.gov/pubmed/27618447	Trans-ancestry meta-analyses identify rare and common variants associated with blood pressure and hypertension.	up to 165,276 European ancestry individuals, up to 27,487 South Asian ancestry individuals	up to 125,713 European ancestry individuals, up to 2,641 South Asian ancestry individuals, 4,632 Hispanic individuals, 22,077 African American individuals	4q24	SLC39A8	SLC39A8			ENSG00000138821	NA	NA	rs13107325-T	rs13107325	0	13107325	missense_variant	0	0.0603	1E-7	7		0.042	mmHg decrease	Illumina [242296]	N
5	rs13135092	0.950716	4	103188709	rs13107325	NA	BMI (adjusted for smoking behaviour)	42957	28443625	Justice AE	42851	Nat Commun	www.ncbi.nlm.nih.gov/pubmed/28443625	Genome-wide meta-analysis of 241,258 adults accounting for smoking behaviour identifies novel loci for obesity traits.	98,173 European ancestry women, 64,373 European ancestry men, 5,829 European ancestry individuals, 10,500 African American/Afro-Caribbean ancestry women, 2,706 African American/Afro-Caribbean ancestry men, 1,030 Indian Asian ancestry women, 7,648 Indian Asian ancestry men, 1,793 Filipino ancestry women, 2,944 Hispanic/Latino ancestry women, 1,764 Hispanic/Latino ancestry men	21,496 European ancestry women, 24,385 European ancestry men, 118,364 European ancestry individuals, 2,326 African American/Afro-Caribbean ancestry women, 855 African American/Afro-Caribbean ancestry men	4q24	SLC39A8	SLC39A8			ENSG00000138821	NA	NA	rs13107325-T	rs13107325	0	13107325	missense_variant	0	0.0737	3E-10	9.52288		0.0469	[0.032-0.062] kg/m2 increase	Affymetrix, Illumina, Perlegen [up to 2800000] (imputed)	N
5	rs13135092	0.950716	4	103188709	rs13107325	NA	BMI (adjusted for smoking behaviour)	42957	28443625	Justice AE	42851	Nat Commun	www.ncbi.nlm.nih.gov/pubmed/28443625	Genome-wide meta-analysis of 241,258 adults accounting for smoking behaviour identifies novel loci for obesity traits.	98,173 European ancestry women, 64,373 European ancestry men, 5,829 European ancestry individuals, 10,500 African American/Afro-Caribbean ancestry women, 2,706 African American/Afro-Caribbean ancestry men, 1,030 Indian Asian ancestry women, 7,648 Indian Asian ancestry men, 1,793 Filipino ancestry women, 2,944 Hispanic/Latino ancestry women, 1,764 Hispanic/Latino ancestry men	21,496 European ancestry women, 24,385 European ancestry men, 118,364 European ancestry individuals, 2,326 African American/Afro-Caribbean ancestry women, 855 African American/Afro-Caribbean ancestry men	4q24	SLC39A8	SLC39A8			ENSG00000138821	NA	NA	rs13107325-T	rs13107325	0	13107325	missense_variant	0	0.0737	4E-9	8.39794	(men)	0.0607	[0.041-0.081] kg/m2 increase	Affymetrix, Illumina, Perlegen [up to 2800000] (imputed)	N
5	rs13135092	0.950716	4	103188709	rs13107325	NA	BMI in non-smokers	42957	28443625	Justice AE	42851	Nat Commun	www.ncbi.nlm.nih.gov/pubmed/28443625	Genome-wide meta-analysis of 241,258 adults accounting for smoking behaviour identifies novel loci for obesity traits.	77,279 European ancestry women, 47,280 European ancestry men, 4,856 European ancestry individuals, 8,799 African American/Afro-Caribbean ancestry women, 1,803 African American/Afro-Caribbean ancestry men, 1,020 Indian Asian ancestry women, 6,691 Indian Asian ancestry men, 1,526 Filipino ancestry women, 2,469 Hispanic/Latino ancestry women, 1,318 Hispanic/Latino ancestry men	16,011 European ancestry women, 17,912 European ancestry men, 105,218 European ancestry individuals, 2,073 African American/Afro-Caribbean ancestry women, 647 African American/Afro-Caribbean ancestry men	4q24	SLC39A8	SLC39A8			ENSG00000138821	NA	NA	rs13107325-T	rs13107325	0	13107325	missense_variant	0	0.0737	1E-7	7		0.0449	[0.028-0.062] kg/m2 increase	Affymetrix, Illumina, Perlegen [up to 2800000] (imputed)	N
5	rs13135092	0.950716	4	103188709	rs13107325	NA	BMI in non-smokers	42957	28443625	Justice AE	42851	Nat Commun	www.ncbi.nlm.nih.gov/pubmed/28443625	Genome-wide meta-analysis of 241,258 adults accounting for smoking behaviour identifies novel loci for obesity traits.	77,279 European ancestry women, 47,280 European ancestry men, 4,856 European ancestry individuals, 8,799 African American/Afro-Caribbean ancestry women, 1,803 African American/Afro-Caribbean ancestry men, 1,020 Indian Asian ancestry women, 6,691 Indian Asian ancestry men, 1,526 Filipino ancestry women, 2,469 Hispanic/Latino ancestry women, 1,318 Hispanic/Latino ancestry men	16,011 European ancestry women, 17,912 European ancestry men, 105,218 European ancestry individuals, 2,073 African American/Afro-Caribbean ancestry women, 647 African American/Afro-Caribbean ancestry men	4q24	SLC39A8	SLC39A8			ENSG00000138821	NA	NA	rs13107325-T	rs13107325	0	13107325	missense_variant	0	0.0737	7E-7	6.1549	(men)	0.0574	[0.035-0.08] kg/m2 increase	Affymetrix, Illumina, Perlegen [up to 2800000] (imputed)	N
5	rs13135092	0.950716	4	103188709	rs13107325	NA	Diastolic blood pressure	43000	28739976	Wain LV	42940	Hypertension	www.ncbi.nlm.nih.gov/pubmed/28739976	Novel Blood Pressure Locus and Gene Discovery Using Genome-Wide Association Study and Expression Data Sets From Blood and the Kidney.	150,134 European ancestry individuals	87,359 European ancestry individuals, 140,886 European and unknown ancestry individuals	4q24	SLC39A8	SLC39A8			ENSG00000138821	NA	NA	rs13107325-T	rs13107325	0	13107325	missense_variant	0	0.065	1E-13	13	(EA, initial)	0.686	[0.51-0.87] unit decrease	Affymetrix, Illumina, Perlegen [7994604] (imputed)	N
5	rs13135092	0.950716	4	103188709	rs13107325	NA	Total cholesterol levels	43510	29507422	Hoffmann TJ	43164	Nat Genet	www.ncbi.nlm.nih.gov/pubmed/29507422	A large electronic-health-record-based genome-wide study of serum lipids.	76,627 European ancestry individuals, 7,795 Hispanic individuals, 6,855 East Asian ancestry individuals, 2,958 African American individuals, 439 South Asian ancestry individuals	NA	4q24	NR	SLC39A8			ENSG00000138821	NA	NA	rs13107325-C	rs13107325	0	13107325	missense_variant	0	0.925	1E-9	9	(EA)	0.053	unit increase	Affymetrix [at least 7091467] (imputed)	N
5	rs13135092	0.950716	4	103188709	rs13107325	NA	Total cholesterol levels	43510	29507422	Hoffmann TJ	43164	Nat Genet	www.ncbi.nlm.nih.gov/pubmed/29507422	A large electronic-health-record-based genome-wide study of serum lipids.	76,627 European ancestry individuals, 7,795 Hispanic individuals, 6,855 East Asian ancestry individuals, 2,958 African American individuals, 439 South Asian ancestry individuals	NA	4q24	NR	SLC39A8			ENSG00000138821	NA	NA	rs13107325-C	rs13107325	0	13107325	missense_variant	0	NR	5E-11	10.301		0.055	unit increase	Affymetrix [at least 7091467] (imputed)	N
5	rs13135092	0.950716	4	103188709	rs13107325	NA	Body mass index	42965	28448500	Graff M	42852	PLoS Genet	www.ncbi.nlm.nih.gov/pubmed/28448500	Genome-wide physical activity interactions in adiposity - A meta-analysis of 200,452 adults.	2,518 African American women, 86,278 European ancestry women, 1,773 Filipino ancestry women, 1,030 Indian ancestry women, 1,457 African American men, 55,137 European ancestry men, 7,648 Indian ancestry men, 5,527 European ancestry individuals	6,244 African American women, 17,531 European ancestry women, 329 African American men, 19,956 European ancestry men	4q24	SLC39A8	SLC39A8			ENSG00000138821	NA	NA	rs13107325-T	rs13107325	0	13107325	missense_variant	0	0.0765	5E-10	9.30103	(EA, men)	0.0741	[0.051-0.097] kg/m2 increase	Affymetrix, Illumina, Perlegen [~ 2500000] (imputed)	N
5	rs13135092	0.950716	4	103188709	rs13107325	NA	Intelligence (MTAG)	43154	29326435	Hill WD	43111	Mol Psychiatry	www.ncbi.nlm.nih.gov/pubmed/29326435	A combined analysis of genetically correlated traits identifies 187 loci and a role for neurogenesis and myelination in intelligence.	120,934 British ancestry individuals, 127,548 individuals	NA	4q24	SLC39A8	SLC39A8			ENSG00000138821	NA	NA	rs13107325-T	rs13107325	0	13107325	missense_variant	0	NR	3E-18	17.5229		0.050441	[0.039-0.062] unit decrease	Affymetrix [NR]	N
5	rs13135092	0.950716	4	103188709	rs13107325	NA	Mean arterial pressure	43350	27618448	Liu C	42644	Nat Genet	www.ncbi.nlm.nih.gov/pubmed/27618448	Meta-analysis identifies common and rare variants influencing blood pressure and overlapping with metabolic trait loci.	120,473 European ancestry individuals, 21,503 African American individuals, 4,586 Hispanic individuals	NA	4q24	SLC39A8	SLC39A8			ENSG00000138821	NA	NA	rs13107325-T	rs13107325	0	13107325	missense_variant	0	0.0627171181140933	1E-11	11		0.63475	[0.45-0.82] unit decrease	Illumina [247039]	N
5	rs13135092	0.950716	4	103188709	rs13107325	NA	HDL cholesterol	40933	20686565	Teslovich TM	40395	Nature	www.ncbi.nlm.nih.gov/pubmed/20686565	Biological, clinical and population relevance of 95 loci for blood lipids.	99,900 European ancestry individuals	NA	4q24	SLC39A8	SLC39A8			ENSG00000138821	NA	NA	rs13107325-T	rs13107325	0	13107325	missense_variant	0	0.07	7E-11	10.1549		0.84	[0.53-1.15] mg/dL decrease	Affymetrix, Illumina, Perlegen [~ 2600000] (imputed)	N
5	rs13135092	0.950716	4	103188709	rs13107325	NA	Blood pressure	40827	21909110	Wain LV	40797	Nat Genet	www.ncbi.nlm.nih.gov/pubmed/21909110	Genome-wide association study identifies six new loci influencing pulse pressure and mean arterial pressure.	74,064 European ancestry individuals	48,607 European ancestry individuals	4q24	SLC39A8	SLC39A8			ENSG00000138821	NA	NA	rs13107325-T	rs13107325	0	13107325	missense_variant	0	0.12	1E-10	10	(Mean Arterial Pressure)	0.633	[0.44-0.82] mmHg decrease	Affymetrix, Illumina, Perlegen [NR] (imputed)	N
5	rs13135092	0.950716	4	103188709	rs13107325	NA	Hand grip strength	43290	29691431	Tikkanen E	43214	Sci Rep	www.ncbi.nlm.nih.gov/pubmed/29691431	Biological Insights Into Muscular Strength: Genetic Findings in the UK Biobank.	223,215 British ancestry individuals	111,610 British ancestry individuals	4q24	SLC39A8	SLC39A8			ENSG00000138821	NA	NA	rs13107325-T	rs13107325	0	13107325	missense_variant	0	0.075	4E-23	22.3979		0.006	[0.0048-0.0072] unit decrease	Affymetrix [15275733] (imputed)	N
5	rs13135092	0.950716	4	103188709	rs13107325	NA	Mean corpuscular volume	44092	32888494	Vuckovic D	44075	Cell	www.ncbi.nlm.nih.gov/pubmed/32888494	The Polygenic and Monogenic Basis of Blood Traits and Diseases.	408,112 British individuals	NA	4q24	SLC39A8	SLC39A8			ENSG00000138821	NA	NA	rs13107325-T	rs13107325	0	13107325	missense_variant	0	0.074597	1E-10	10		0.0265556	[0.019-0.034] unit increase	Affymetrix [93095623] (imputed)	N
5	rs13135092	0.950716	4	103188709	rs13107325	NA	Height	43606	30595370	Kichaev G	43461	Am J Hum Genet	www.ncbi.nlm.nih.gov/pubmed/30595370	Leveraging Polygenic Functional Enrichment to Improve GWAS Power.	approximately 458,000 European ancestry individuals	NA	4q24		SLC39A8			ENSG00000138821	NA	NA	rs13107325-?	rs13107325	0	13107325	missense_variant	0	NR	1E-21	21		NA		NR [~ 8900000] (imputed)	N
5	rs13135092	0.950716	4	103188709	rs13107325	NA	Waist circumference adjusted for body mass index	43938	31669095	Zhu Z	43762	J Allergy Clin Immunol	www.ncbi.nlm.nih.gov/pubmed/31669095	Shared Genetic and Experimental Links between Obesity-Related Traits and Asthma Subtypes in UK Biobank.	457,690 European ancestry individuals	NA	4q24	NR	SLC39A8			ENSG00000138821	NA	NA	rs13107325-?	rs13107325	0	13107325	missense_variant	0	NR	5E-20	19.301		NA		Affymetrix [~ 8270000] (imputed)	N
5	rs13135092	0.950716	4	103188709	rs13107325	NA	Brain imaging measurements	43448	30305740	Elliott LT	43383	Nature	www.ncbi.nlm.nih.gov/pubmed/30305740	Genome-wide association studies of brain imaging phenotypes in UK Biobank.	8,428 British ancestry individuals	4,386 European ancestry individuals	4q24	NR	SLC39A8			ENSG00000138821	NA	NA	rs13107325-T	rs13107325	0	13107325	missense_variant	0	0.073861	7E-39	38.1549	(Imaging-derived phenotype IDP_T1_FAST_ROIs_L_putamen)	0.37008	[0.31-0.43] unit increase	NR [11734353] (imputed)	N
5	rs13135092	0.950716	4	103188709	rs13107325	NA	Brain imaging measurements	43448	30305740	Elliott LT	43383	Nature	www.ncbi.nlm.nih.gov/pubmed/30305740	Genome-wide association studies of brain imaging phenotypes in UK Biobank.	8,428 British ancestry individuals	4,386 European ancestry individuals	4q24	NR	SLC39A8			ENSG00000138821	NA	NA	rs13107325-T	rs13107325	0	13107325	missense_variant	0	0.073861	2E-39	38.699	(Imaging-derived phenotype IDP_T1_FAST_ROIs_R_putamen)	0.36694	[0.31-0.42] unit increase	NR [11734353] (imputed)	N
5	rs13135092	0.950716	4	103188709	rs13107325	NA	Brain imaging measurements	43448	30305740	Elliott LT	43383	Nature	www.ncbi.nlm.nih.gov/pubmed/30305740	Genome-wide association studies of brain imaging phenotypes in UK Biobank.	8,428 British ancestry individuals	4,386 European ancestry individuals	4q24	NR	SLC39A8			ENSG00000138821	NA	NA	rs13107325-T	rs13107325	0	13107325	missense_variant	0	0.073861	1E-42	42	(Imaging-derived phenotype IDP_T1_FAST_ROIs_L_ventral_striatum)	0.33842	[0.29-0.39] unit increase	NR [11734353] (imputed)	N
5	rs13135092	0.950716	4	103188709	rs13107325	NA	Brain imaging measurements	43448	30305740	Elliott LT	43383	Nature	www.ncbi.nlm.nih.gov/pubmed/30305740	Genome-wide association studies of brain imaging phenotypes in UK Biobank.	8,428 British ancestry individuals	4,386 European ancestry individuals	4q24	NR	SLC39A8			ENSG00000138821	NA	NA	rs13107325-T	rs13107325	0	13107325	missense_variant	0	0.073861	2E-41	40.699	(Imaging-derived phenotype IDP_T1_FAST_ROIs_R_ventral_striatum)	0.33352	[0.29-0.38] unit increase	NR [11734353] (imputed)	N
5	rs13135092	0.950716	4	103188709	rs13107325	NA	Alcohol use disorder (consumption score)	43448	30336701	Sanchez-Roige S	43392	Am J Psychiatry	www.ncbi.nlm.nih.gov/pubmed/30336701	Genome-Wide Association Study Meta-Analysis of the Alcohol Use Disorders Identification Test (AUDIT) in Two Population-Based Cohorts.	121,604 British ancestry individuals	NA	4q24	SLC39A8	SLC39A8			ENSG00000138821	NA	NA	rs13107325-T	rs13107325	0	13107325	missense_variant	0	NR	3E-10	9.52288		0.01	[0.0061-0.0139] unit decrease	NR [16213998]	N
5	rs13135092	0.950716	4	103188709	rs13107325	NA	Adult body size	44222	32376654	Richardson TG	43957	BMJ	www.ncbi.nlm.nih.gov/pubmed/32376654	Use of genetic variation to separate the effects of early and later life adiposity on disease risk: mendelian randomisation study.	453,169 European ancestry individuals		4q24	SLC39A8	SLC39A8			ENSG00000138821	NA	NA	rs13107325-C	rs13107325	0	13107325	missense_variant	0	0.92511	3E-28	27.5229		0.0287138	[0.024-0.034] unit decrease	Affymetrix [12370749]	N
5	rs13135092	0.950716	4	103188709	rs13107325	NA	Type 2 diabetes	44088	32541925	Vujkovic M	43997	Nat Genet	www.ncbi.nlm.nih.gov/pubmed/32541925	Discovery of 318 new risk loci for type 2 diabetes and related vascular outcomes among 1.4 million participants in a multi-ancestry meta-analysis.	148,726 European ancestry cases, 24,646 African American cases, 8,616 Hispanic cases, 46,511 Asian ancestry cases, 965,732 European ancestry controls, 31,446 African American controls, 11,829 Hispanic controls, 169,776 Asian ancestry controls	NA	4q24	NR	SLC39A8			ENSG00000138821	NA	NA	rs13107325-C	rs13107325	0	13107325	missense_variant	0	0.9265	3E-8	7.52288		0.0473	[0.03-0.064] unit decrease	Affymetrix, Illumina [at least 945603] (imputed)	N
5	rs13135092	0.950716	4	103188709	rs13107325	NA	Osteoarthritis	43504	30664745	Tachmazidou I	43486	Nat Genet	www.ncbi.nlm.nih.gov/pubmed/30664745	Identification of new therapeutic targets for osteoarthritis through genome-wide analyses of UK Biobank data.	77,052 European ancestry cases, 378,169 European ancestry controls	NA	4q24	NR	SLC39A8			ENSG00000138821	NA	NA	rs13107325-T	rs13107325	0	13107325	missense_variant	0	0.08	8E-19	18.0969		1.1	[1.07-1.12]	Affymetrix, Illumina [up to 17000000] (imputed)	N
5	rs13135092	0.950716	4	103188709	rs13107325	NA	Sleep duration (short sleep)	43567	30846698	Dashti HS	43531	Nat Commun	www.ncbi.nlm.nih.gov/pubmed/30846698	Genome-wide association study identifies genetic loci for self-reported habitual sleep duration supported by accelerometer-derived estimates.	106,192 European ancestry cases, 305,742 European ancestry controls	47,180 adults, 10,554 children or adolescents	4q24	SLC39A8	SLC39A8			ENSG00000138821	NA	NA	rs13107325-T	rs13107325	0	13107325	missense_variant	0	NR	3E-13	12.5229		1.078		NR [14661600] (imputed)	N
5	rs13135092	0.950716	4	103188709	rs13107325	NA	Subcortical volume (min-P)	44127	32665545	van der Meer D	44026	Nat Commun	www.ncbi.nlm.nih.gov/pubmed/32665545	Understanding the genetic determinants of the brain with MOSTest.	26,502 European ancestry individuals	NA	4q24	INTS3, SLC27A3, GATAD2B, DENND4B, CRTC2, SLC39A1, CREB3L4, JTB, RAB13, RPS27, NUP210L, TPM3, C1orf189, C1orf43, UBAP2L, HAX1	SLC39A8			ENSG00000138821	NA	NA	rs13107325-?	rs13107325	0	13107325	missense_variant	0		1E-23	23		NA		NR [7428630] (imputed)	N
5	rs13135092	0.950716	4	103188709	rs13107325	NA	Red blood cell count	44095	32888493	Chen MH	44075	Cell	www.ncbi.nlm.nih.gov/pubmed/32888493	Trans-ethnic and Ancestry-Specific Blood-Cell Genetics in 746,667 Individuals from 5 Global Populations.	727,624 African American or Afro-Caribbean, African ancestry, European ancestry, East Asian ancestry, Hispanic or Latin American and South Asian ancestry individuals	NA	4q24	NR	SLC39A8			ENSG00000138821	NA	NA	rs13107325-T	rs13107325	0	13107325	missense_variant	0	0.0715291	2E-14	13.699		NA		Affymetrix, Illumina [24332387] (imputed)	N
5	rs13135092	0.950716	4	103188709	rs13107325	NA	Alcohol use disorder (consumption score)	43675	30940813	Kranzler HR	43557	Nat Commun	www.ncbi.nlm.nih.gov/pubmed/30940813	Genome-wide association study of alcohol consumption and use disorder in 274,424 individuals from multiple populations.	200,680 European American individuals, 56,495 African American individuals, 14,112 Latino American individuals, 1,366 East Asian American individuals, 189 South Asian American individuals	NA	4q24	SLC39A8	SLC39A8			ENSG00000138821	NA	NA	rs13107325-C	rs13107325	0	13107325	missense_variant	0	0.921	1E-25	25	(EA)	0.1034	[0.084-0.123] unit increase	Affymetrix [up to 12500000] (imputed)	N
5	rs13135092	0.950716	4	103188709	rs13107325	NA	Alcohol use disorder (consumption score)	43675	30940813	Kranzler HR	43557	Nat Commun	www.ncbi.nlm.nih.gov/pubmed/30940813	Genome-wide association study of alcohol consumption and use disorder in 274,424 individuals from multiple populations.	200,680 European American individuals, 56,495 African American individuals, 14,112 Latino American individuals, 1,366 East Asian American individuals, 189 South Asian American individuals	NA	4q24	SLC39A8	SLC39A8			ENSG00000138821	NA	NA	rs13107325-C	rs13107325	0	13107325	missense_variant	0	0.937	2E-30	29.699		11.45	NR z score increase	Affymetrix [up to 12500000] (imputed)	N
5	rs13135092	0.950716	4	103188709	rs13107325	NA	Body mass index	43658	29273807	Turcot V	43091	Nat Genet	www.ncbi.nlm.nih.gov/pubmed/29273807	Protein-altering variants associated with body mass index implicate pathways that control energy intake and expenditure in obesity.	up to 449,889 European ancestry individuals, up to 29,398 South Asian ancestry individuals, up to 27,610 African American individuals, up to 8,839 East Asian individuals, up to 10,772 Hispanic ancestry individuals	up to 196,766 European ancestry individuals	4q24	SLC39A8	SLC39A8			ENSG00000138821	NA	NA	rs13107325-T	rs13107325	0	13107325	missense_variant	0	0.06	5E-40	39.301		0.0495	[0.042-0.057] unit increase	Illumina [246328]	N
5	rs13135092	0.950716	4	103188709	rs13107325	NA	Shoulder impingement or rotator cuff tear	44277	33482370	Kim SK	44215	J Shoulder Elbow Surg	www.ncbi.nlm.nih.gov/pubmed/33482370	A Genome Wide Association Study For Shoulder Impingement and Rotator Cuff Disease.	3,864 European ancestry shoulder impingement cases, 5,701 European ancestry rotator cuff tear cases, up to 614,568 European ancestry controls	NA	4q24	SLC39A8, UBE2D3	SLC39A8			ENSG00000138821	NA	NA	rs13107325-T	rs13107325	0	13107325	missense_variant	0	0.0745	4E-8	7.39794		1.1557	NR	Affymetrix [up to 17556449] (imputed)	N
5	rs13135092	0.950716	4	103188709	rs13107325	NA	Voxel-wise structural brain imaging measurements	43543	30649180	Luo Q	43481	JAMA Psychiatry	www.ncbi.nlm.nih.gov/pubmed/30649180	Association of a Schizophrenia-Risk Nonsynonymous Variant With Putamen Volume in Adolescents: A Voxelwise and Genome-Wide Association Study.	1,721 European ancestry adolescent individuals	6,932 British ancestry individuals	4q24	SLC39A8	SLC39A8			ENSG00000138821	NA	NA	rs13107325-?	rs13107325	0	13107325	missense_variant	0	NR	2E-11	10.699	(left putamen peak voxel)	NA		Illumina [466114]	N
5	rs13135092	0.950716	4	103188709	rs13107325	NA	Voxel-wise structural brain imaging measurements	43543	30649180	Luo Q	43481	JAMA Psychiatry	www.ncbi.nlm.nih.gov/pubmed/30649180	Association of a Schizophrenia-Risk Nonsynonymous Variant With Putamen Volume in Adolescents: A Voxelwise and Genome-Wide Association Study.	1,721 European ancestry adolescent individuals	6,932 British ancestry individuals	4q24	SLC39A8	SLC39A8			ENSG00000138821	NA	NA	rs13107325-?	rs13107325	0	13107325	missense_variant	0	NR	9E-18	17.0458	(right putamen peak voxel)	NA		Illumina [466114]	N
5	rs13135092	0.950716	4	103188709	rs13107325	NA	Schizophrenia	43451	29483656	Pardinas AF	43157	Nat Genet	www.ncbi.nlm.nih.gov/pubmed/29483656	Common schizophrenia alleles are enriched in mutation-intolerant genes and in regions under strong background selection.	40,675 European ancestry cases, 64,643 European ancestry controls	1,651 European ancestry cases, 4,111 cases, 142,717 European ancestry controls, 11,507 controls	4q24	BANK1, SLC39A8	SLC39A8			ENSG00000138821	NA	NA	rs13107325-?	rs13107325	0	13107325	missense_variant	0	NR	1E-16	16		1.17371	[1.14-1.21]	Illumina [8000000] (imputed)	N
5	rs13135092	0.950716	4	103188709	rs13107325	NA	ThalamNuclei lh volume PuI	44712	33875891	Smith SM	44305	Nat Neurosci	www.ncbi.nlm.nih.gov/pubmed/33875891	An expanded set of genome-wide association studies of brain imaging phenotypes in UK Biobank.	21,282 British ancestry individuals	10,686 British ancestry individuals	4q24		SLC39A8			ENSG00000138821	NA	NA	rs13107325-T	rs13107325	0	13107325	missense_variant	0	0.07	3E-16	15.5229		0.156	[0.12-0.19] unit increase	Affymetrix [17103079] (imputed)	N
5	rs13135092	0.950716	4	103188709	rs13107325	NA	wg rh intensity-contrast precuneus	44712	33875891	Smith SM	44305	Nat Neurosci	www.ncbi.nlm.nih.gov/pubmed/33875891	An expanded set of genome-wide association studies of brain imaging phenotypes in UK Biobank.	21,282 British ancestry individuals	10,686 British ancestry individuals	4q24		SLC39A8			ENSG00000138821	NA	NA	rs13107325-T	rs13107325	0	13107325	missense_variant	0	0.07	6E-21	20.2218		0.178	[0.14-0.22] unit decrease	Affymetrix [17103079] (imputed)	N
5	rs13135092	0.950716	4	103188709	rs13107325	NA	wg rh intensity-contrast superiorparietal	44712	33875891	Smith SM	44305	Nat Neurosci	www.ncbi.nlm.nih.gov/pubmed/33875891	An expanded set of genome-wide association studies of brain imaging phenotypes in UK Biobank.	21,282 British ancestry individuals	10,686 British ancestry individuals	4q24		SLC39A8			ENSG00000138821	NA	NA	rs13107325-T	rs13107325	0	13107325	missense_variant	0	0.07	2E-12	11.699		0.134	[0.097-0.171] unit decrease	Affymetrix [17103079] (imputed)	N
5	rs13135092	0.950716	4	103188709	rs13107325	NA	wg rh intensity-contrast supramarginal	44712	33875891	Smith SM	44305	Nat Neurosci	www.ncbi.nlm.nih.gov/pubmed/33875891	An expanded set of genome-wide association studies of brain imaging phenotypes in UK Biobank.	21,282 British ancestry individuals	10,686 British ancestry individuals	4q24		SLC39A8			ENSG00000138821	NA	NA	rs13107325-T	rs13107325	0	13107325	missense_variant	0	0.07	2E-12	11.699		0.134	[0.097-0.171] unit decrease	Affymetrix [17103079] (imputed)	N
5	rs13135092	0.950716	4	103188709	rs13107325	NA	IDP SWI T2star left caudate	44712	33875891	Smith SM	44305	Nat Neurosci	www.ncbi.nlm.nih.gov/pubmed/33875891	An expanded set of genome-wide association studies of brain imaging phenotypes in UK Biobank.	20,043 British ancestry individuals	10,013 British ancestry individuals	4q24		SLC39A8			ENSG00000138821	NA	NA	rs13107325-T	rs13107325	0	13107325	missense_variant	0	0.07	2E-28	27.699		0.216	[0.18-0.26] unit decrease	Affymetrix [17103079] (imputed)	N
5	rs13135092	0.950716	4	103188709	rs13107325	NA	IDP SWI T2star right caudate	44712	33875891	Smith SM	44305	Nat Neurosci	www.ncbi.nlm.nih.gov/pubmed/33875891	An expanded set of genome-wide association studies of brain imaging phenotypes in UK Biobank.	20,043 British ancestry individuals	10,013 British ancestry individuals	4q24		SLC39A8			ENSG00000138821	NA	NA	rs13107325-T	rs13107325	0	13107325	missense_variant	0	0.07	1E-30	30		0.225	[0.19-0.26] unit decrease	Affymetrix [17103079] (imputed)	N
5	rs13135092	0.950716	4	103188709	rs13107325	NA	Body mass index and systole blood pressure (pairwise)	44277	33619380	Huang LO	44249	Nat Metab	www.ncbi.nlm.nih.gov/pubmed/33619380	Genome-wide discovery of genetic loci that uncouple excess adiposity from its comorbidities.	472,402 European ancestry individuals, 16,962 East Asian, South Asian, Hispanic and African American ancestry individuals	NA	4q24	SLC39A8	SLC39A8			ENSG00000138821	NA	NA	rs13107325-T	rs13107325	0	13107325	missense_variant	0	0.0795	2E-22	21.699		NA		Affymetrix, Illumina [2331072] (imputed)	N
5	rs13135092	0.950716	4	103188709	rs13107325	NA	Body mass index	43938	31669095	Zhu Z	43762	J Allergy Clin Immunol	www.ncbi.nlm.nih.gov/pubmed/31669095	Shared Genetic and Experimental Links between Obesity-Related Traits and Asthma Subtypes in UK Biobank.	457,822 European ancestry individuals	NA	4q24	NR	SLC39A8			ENSG00000138821	NA	NA	rs13107325-?	rs13107325	0	13107325	missense_variant	0	NR	8E-39	38.0969		NA		Affymetrix [~ 8270000] (imputed)	N
5	rs13135092	0.950716	4	103188709	rs13107325	NA	AmygNuclei lh volume Accessory-Basal-nucleus	44712	33875891	Smith SM	44305	Nat Neurosci	www.ncbi.nlm.nih.gov/pubmed/33875891	An expanded set of genome-wide association studies of brain imaging phenotypes in UK Biobank.	21,282 British ancestry individuals	10,686 British ancestry individuals	4q24		SLC39A8			ENSG00000138821	NA	NA	rs13107325-T	rs13107325	0	13107325	missense_variant	0	0.07	4E-9	8.39794		0.112	[0.075-0.149] unit increase	Affymetrix [17103079] (imputed)	N
5	rs13135092	0.950716	4	103188709	rs13107325	NA	AmygNuclei lh volume Central-nucleus	44712	33875891	Smith SM	44305	Nat Neurosci	www.ncbi.nlm.nih.gov/pubmed/33875891	An expanded set of genome-wide association studies of brain imaging phenotypes in UK Biobank.	21,282 British ancestry individuals	10,686 British ancestry individuals	4q24		SLC39A8			ENSG00000138821	NA	NA	rs13107325-T	rs13107325	0	13107325	missense_variant	0	0.07	2E-30	29.699		0.218	[0.18-0.26] unit increase	Affymetrix [17103079] (imputed)	N
5	rs13135092	0.950716	4	103188709	rs13107325	NA	AmygNuclei lh volume Medial-nucleus	44712	33875891	Smith SM	44305	Nat Neurosci	www.ncbi.nlm.nih.gov/pubmed/33875891	An expanded set of genome-wide association studies of brain imaging phenotypes in UK Biobank.	21,282 British ancestry individuals	10,686 British ancestry individuals	4q24		SLC39A8			ENSG00000138821	NA	NA	rs13107325-T	rs13107325	0	13107325	missense_variant	0	0.07	2E-36	35.699		0.239	[0.2-0.28] unit increase	Affymetrix [17103079] (imputed)	N
5	rs13135092	0.950716	4	103188709	rs13107325	NA	AmygNuclei lh volume Cortical-nucleus	44712	33875891	Smith SM	44305	Nat Neurosci	www.ncbi.nlm.nih.gov/pubmed/33875891	An expanded set of genome-wide association studies of brain imaging phenotypes in UK Biobank.	21,282 British ancestry individuals	10,686 British ancestry individuals	4q24		SLC39A8			ENSG00000138821	NA	NA	rs13107325-T	rs13107325	0	13107325	missense_variant	0	0.07	3E-19	18.5229		0.17	[0.13-0.21] unit increase	Affymetrix [17103079] (imputed)	N
5	rs13135092	0.950716	4	103188709	rs13107325	NA	aseg rh volume Pallidum	44712	33875891	Smith SM	44305	Nat Neurosci	www.ncbi.nlm.nih.gov/pubmed/33875891	An expanded set of genome-wide association studies of brain imaging phenotypes in UK Biobank.	21,282 British ancestry individuals	10,686 British ancestry individuals	4q24		SLC39A8			ENSG00000138821	NA	NA	rs13107325-T	rs13107325	0	13107325	missense_variant	0	0.07	1E-18	18		0.167	[0.13-0.2] unit decrease	Affymetrix [17103079] (imputed)	N
5	rs13135092	0.950716	4	103188709	rs13107325	NA	AmygNuclei rh volume Accessory-Basal-nucleus	44712	33875891	Smith SM	44305	Nat Neurosci	www.ncbi.nlm.nih.gov/pubmed/33875891	An expanded set of genome-wide association studies of brain imaging phenotypes in UK Biobank.	21,282 British ancestry individuals	10,686 British ancestry individuals	4q24		SLC39A8			ENSG00000138821	NA	NA	rs13107325-T	rs13107325	0	13107325	missense_variant	0	0.07	2E-15	14.699		0.151	[0.11-0.19] unit increase	Affymetrix [17103079] (imputed)	N
5	rs13135092	0.950716	4	103188709	rs13107325	NA	AmygNuclei rh volume Central-nucleus	44712	33875891	Smith SM	44305	Nat Neurosci	www.ncbi.nlm.nih.gov/pubmed/33875891	An expanded set of genome-wide association studies of brain imaging phenotypes in UK Biobank.	21,282 British ancestry individuals	10,686 British ancestry individuals	4q24		SLC39A8			ENSG00000138821	NA	NA	rs13107325-T	rs13107325	0	13107325	missense_variant	0	0.07	2E-53	52.699		0.292	[0.25-0.33] unit increase	Affymetrix [17103079] (imputed)	N
5	rs13135092	0.950716	4	103188709	rs13107325	NA	AmygNuclei rh volume Medial-nucleus	44712	33875891	Smith SM	44305	Nat Neurosci	www.ncbi.nlm.nih.gov/pubmed/33875891	An expanded set of genome-wide association studies of brain imaging phenotypes in UK Biobank.	21,282 British ancestry individuals	10,686 British ancestry individuals	4q24		SLC39A8			ENSG00000138821	NA	NA	rs13107325-T	rs13107325	0	13107325	missense_variant	0	0.07	1E-57	57		0.303	[0.27-0.34] unit increase	Affymetrix [17103079] (imputed)	N
5	rs13135092	0.950716	4	103188709	rs13107325	NA	AmygNuclei rh volume Cortical-nucleus	44712	33875891	Smith SM	44305	Nat Neurosci	www.ncbi.nlm.nih.gov/pubmed/33875891	An expanded set of genome-wide association studies of brain imaging phenotypes in UK Biobank.	21,282 British ancestry individuals	10,686 British ancestry individuals	4q24		SLC39A8			ENSG00000138821	NA	NA	rs13107325-T	rs13107325	0	13107325	missense_variant	0	0.07	2E-39	38.699		0.249	[0.21-0.29] unit increase	Affymetrix [17103079] (imputed)	N
5	rs13135092	0.950716	4	103188709	rs13107325	NA	Walking pace	44245	33128006	Timmins IR	44134	Commun Biol	www.ncbi.nlm.nih.gov/pubmed/33128006	Genome-wide association study of self-reported walking pace suggests beneficial effects of brisk walking on health and survival.	450,967 European ancestry individuals	NA	4q24	SLC39A8	SLC39A8			ENSG00000138821	NA	NA	rs13107325-C	rs13107325	0	13107325	missense_variant	0	NR	6E-24	23.2218		0.024021	[0.019-0.029] unit increase	Affymetrix [10061374] (imputed)	N
5	rs13135092	0.950716	4	103188709	rs13107325	NA	High density lipoprotein cholesterol levels	44277	33339817	Nielsen JB	44183	Nat Commun	www.ncbi.nlm.nih.gov/pubmed/33339817	Loss-of-function genomic variants highlight potential therapeutic targets for cardiovascular disease.	76,081 European ancestry individuals, 127,395 Japanese ancestry individuals	NA	4q24	SLC39A8	SLC39A8			ENSG00000138821	NA	NA	rs13107325-?	rs13107325	0	13107325	missense_variant	0		4E-10	9.39794		0.0865	[0.059-0.114] unit increase	Illumina [31500000] (imputed)	N
5	rs13135092	0.950716	4	103188709	rs13107325	NA	Alcohol consumption	43732	31358974	Evangelou E	43675	Nat Hum Behav	www.ncbi.nlm.nih.gov/pubmed/31358974	New alcohol-related genes suggest shared genetic mechanisms with neuropsychiatric disorders.	480,842 European ancestry individuals	NA	4q24	SLC39A8	SLC39A8			ENSG00000138821	NA	NA	rs13107325-T	rs13107325	0	13107325	missense_variant	0	0.07	1E-15	15		0.016	[0.012-0.02] unit decrease	Affymetrix, Illumina [~ 7100000] (imputed)	N
5	rs13135092	0.950716	4	103188709	rs13107325	NA	Educational attainment (years of education)	43392	30038396	Lee JJ	43304	Nat Genet	www.ncbi.nlm.nih.gov/pubmed/30038396	Gene discovery and polygenic prediction from a genome-wide association study of educational attainment in 1.1 million individuals.	up to 1,131,881 European ancestry individuals	NA	4q24		SLC39A8			ENSG00000138821	NA	NA	rs13107325-T	rs13107325	0	13107325	missense_variant	0	0.0721	2E-18	17.699		0.0239	[0.019-0.029] unit decrease	Affymetrix, Illumina [10000000] (imputed)	N
5	rs13135092	0.950716	4	103188709	rs13107325	NA	Left-handedness	44205	32989287	Cuellar-Partida G	44102	Nat Hum Behav	www.ncbi.nlm.nih.gov/pubmed/32989287	Genome-wide association study identifies 48 common genetic variants associated with handedness.	1,766,671 European ancestry individuals	NA	4q24	SLC39A8	SLC39A8			ENSG00000138821	NA	NA	rs13107325-T	rs13107325	0	13107325	missense_variant	0	0.0788	5E-14	13.301		1.05708	[NR]	Illumina [12493444] (imputed)	N
5	rs13135092	0.950716	4	103188709	rs13107325	NA	IDP dMRI TBSS ICVF Anterior limb of internal capsule R	44712	33875891	Smith SM	44305	Nat Neurosci	www.ncbi.nlm.nih.gov/pubmed/33875891	An expanded set of genome-wide association studies of brain imaging phenotypes in UK Biobank.	20,859 British ancestry individuals	10,496 British ancestry individuals	4q24		SLC39A8			ENSG00000138821	NA	NA	rs13107325-T	rs13107325	0	13107325	missense_variant	0	0.07	9E-12	11.0458		0.131	[0.094-0.168] unit increase	Affymetrix [17103079] (imputed)	N
5	rs13135092	0.950716	4	103188709	rs13107325	NA	IDP dMRI TBSS ICVF Anterior limb of internal capsule L	44712	33875891	Smith SM	44305	Nat Neurosci	www.ncbi.nlm.nih.gov/pubmed/33875891	An expanded set of genome-wide association studies of brain imaging phenotypes in UK Biobank.	20,859 British ancestry individuals	10,496 British ancestry individuals	4q24		SLC39A8			ENSG00000138821	NA	NA	rs13107325-T	rs13107325	0	13107325	missense_variant	0	0.07	8E-14	13.0969		0.144	[0.11-0.18] unit increase	Affymetrix [17103079] (imputed)	N
5	rs13135092	0.950716	4	103188709	rs13107325	NA	IDP dMRI TBSS ICVF Cerebral peduncle R	44712	33875891	Smith SM	44305	Nat Neurosci	www.ncbi.nlm.nih.gov/pubmed/33875891	An expanded set of genome-wide association studies of brain imaging phenotypes in UK Biobank.	20,859 British ancestry individuals	10,496 British ancestry individuals	4q24		SLC39A8			ENSG00000138821	NA	NA	rs13107325-T	rs13107325	0	13107325	missense_variant	0	0.07	2E-36	35.699		0.242	[0.2-0.28] unit increase	Affymetrix [17103079] (imputed)	N
5	rs13135092	0.950716	4	103188709	rs13107325	NA	IDP dMRI TBSS ICVF Cerebral peduncle L	44712	33875891	Smith SM	44305	Nat Neurosci	www.ncbi.nlm.nih.gov/pubmed/33875891	An expanded set of genome-wide association studies of brain imaging phenotypes in UK Biobank.	20,859 British ancestry individuals	10,496 British ancestry individuals	4q24		SLC39A8			ENSG00000138821	NA	NA	rs13107325-T	rs13107325	0	13107325	missense_variant	0	0.07	4E-37	36.3979		0.244	[0.21-0.28] unit increase	Affymetrix [17103079] (imputed)	N
5	rs13135092	0.950716	4	103188709	rs13107325	NA	aparc-DKTatlas rh thickness transversetemporal	44712	33875891	Smith SM	44305	Nat Neurosci	www.ncbi.nlm.nih.gov/pubmed/33875891	An expanded set of genome-wide association studies of brain imaging phenotypes in UK Biobank.	21,281 British ancestry individuals	10,686 British ancestry individuals	4q24		SLC39A8			ENSG00000138821	NA	NA	rs13107325-T	rs13107325	0	13107325	missense_variant	0	0.07	2E-11	10.699		0.127	[0.09-0.164] unit decrease	Affymetrix [17103079] (imputed)	N
5	rs13135092	0.950716	4	103188709	rs13107325	NA	aparc-a2009s lh thickness G-cuneus	44712	33875891	Smith SM	44305	Nat Neurosci	www.ncbi.nlm.nih.gov/pubmed/33875891	An expanded set of genome-wide association studies of brain imaging phenotypes in UK Biobank.	21,282 British ancestry individuals	10,686 British ancestry individuals	4q24		SLC39A8			ENSG00000138821	NA	NA	rs13107325-T	rs13107325	0	13107325	missense_variant	0	0.07	3E-17	16.5229		0.16	[0.12-0.2] unit decrease	Affymetrix [17103079] (imputed)	N
5	rs13135092	0.950716	4	103188709	rs13107325	NA	aparc-a2009s rh thickness G-cuneus	44712	33875891	Smith SM	44305	Nat Neurosci	www.ncbi.nlm.nih.gov/pubmed/33875891	An expanded set of genome-wide association studies of brain imaging phenotypes in UK Biobank.	21,282 British ancestry individuals	10,686 British ancestry individuals	4q24		SLC39A8			ENSG00000138821	NA	NA	rs13107325-T	rs13107325	0	13107325	missense_variant	0	0.07	1E-21	21		0.181	[0.14-0.22] unit decrease	Affymetrix [17103079] (imputed)	N
5	rs13135092	0.950716	4	103188709	rs13107325	NA	aparc-a2009s rh thickness G-oc-temp-med-Lingual	44712	33875891	Smith SM	44305	Nat Neurosci	www.ncbi.nlm.nih.gov/pubmed/33875891	An expanded set of genome-wide association studies of brain imaging phenotypes in UK Biobank.	21,282 British ancestry individuals	10,686 British ancestry individuals	4q24		SLC39A8			ENSG00000138821	NA	NA	rs13107325-T	rs13107325	0	13107325	missense_variant	0	0.07	2E-13	12.699		0.14	[0.1-0.18] unit decrease	Affymetrix [17103079] (imputed)	N
5	rs13135092	0.950716	4	103188709	rs13107325	NA	aparc-a2009s rh thickness Pole-occipital	44712	33875891	Smith SM	44305	Nat Neurosci	www.ncbi.nlm.nih.gov/pubmed/33875891	An expanded set of genome-wide association studies of brain imaging phenotypes in UK Biobank.	21,282 British ancestry individuals	10,686 British ancestry individuals	4q24		SLC39A8			ENSG00000138821	NA	NA	rs13107325-T	rs13107325	0	13107325	missense_variant	0	0.07	1E-22	22		0.186	[0.15-0.22] unit decrease	Affymetrix [17103079] (imputed)	N
5	rs13135092	0.950716	4	103188709	rs13107325	NA	aseg lh intensity Cerebellum-Cortex	44712	33875891	Smith SM	44305	Nat Neurosci	www.ncbi.nlm.nih.gov/pubmed/33875891	An expanded set of genome-wide association studies of brain imaging phenotypes in UK Biobank.	21,282 British ancestry individuals	10,686 British ancestry individuals	4q24		SLC39A8			ENSG00000138821	NA	NA	rs13107325-T	rs13107325	0	13107325	missense_variant	0	0.07	3E-28	27.5229		0.209	[0.17-0.25] unit decrease	Affymetrix [17103079] (imputed)	N
5	rs13135092	0.950716	4	103188709	rs13107325	NA	aseg lh intensity Putamen	44712	33875891	Smith SM	44305	Nat Neurosci	www.ncbi.nlm.nih.gov/pubmed/33875891	An expanded set of genome-wide association studies of brain imaging phenotypes in UK Biobank.	21,282 British ancestry individuals	10,686 British ancestry individuals	4q24		SLC39A8			ENSG00000138821	NA	NA	rs13107325-T	rs13107325	0	13107325	missense_variant	0	0.07	7E-77	76.1549		0.352	[0.31-0.39] unit decrease	Affymetrix [17103079] (imputed)	N
5	rs13135092	0.950716	4	103188709	rs13107325	NA	aseg lh intensity Pallidum	44712	33875891	Smith SM	44305	Nat Neurosci	www.ncbi.nlm.nih.gov/pubmed/33875891	An expanded set of genome-wide association studies of brain imaging phenotypes in UK Biobank.	21,282 British ancestry individuals	10,686 British ancestry individuals	4q24		SLC39A8			ENSG00000138821	NA	NA	rs13107325-T	rs13107325	0	13107325	missense_variant	0	0.07	1E-37	37		0.243	[0.21-0.28] unit decrease	Affymetrix [17103079] (imputed)	N
5	rs13135092	0.950716	4	103188709	rs13107325	NA	BA-exvivo rh thickness BA4a	44712	33875891	Smith SM	44305	Nat Neurosci	www.ncbi.nlm.nih.gov/pubmed/33875891	An expanded set of genome-wide association studies of brain imaging phenotypes in UK Biobank.	21,281 British ancestry individuals	10,686 British ancestry individuals	4q24		SLC39A8			ENSG00000138821	NA	NA	rs13107325-T	rs13107325	0	13107325	missense_variant	0	0.07	3E-14	13.5229		0.145	[0.11-0.18] unit decrease	Affymetrix [17103079] (imputed)	N
5	rs13135092	0.950716	4	103188709	rs13107325	NA	BA-exvivo rh thickness V1	44712	33875891	Smith SM	44305	Nat Neurosci	www.ncbi.nlm.nih.gov/pubmed/33875891	An expanded set of genome-wide association studies of brain imaging phenotypes in UK Biobank.	21,281 British ancestry individuals	10,686 British ancestry individuals	4q24		SLC39A8			ENSG00000138821	NA	NA	rs13107325-T	rs13107325	0	13107325	missense_variant	0	0.07	3E-22	21.5229		0.184	[0.15-0.22] unit decrease	Affymetrix [17103079] (imputed)	N
5	rs13135092	0.950716	4	103188709	rs13107325	NA	BA-exvivo rh thickness V2	44712	33875891	Smith SM	44305	Nat Neurosci	www.ncbi.nlm.nih.gov/pubmed/33875891	An expanded set of genome-wide association studies of brain imaging phenotypes in UK Biobank.	21,281 British ancestry individuals	10,686 British ancestry individuals	4q24		SLC39A8			ENSG00000138821	NA	NA	rs13107325-T	rs13107325	0	13107325	missense_variant	0	0.07	1E-22	22		0.186	[0.15-0.22] unit decrease	Affymetrix [17103079] (imputed)	N
5	rs13135092	0.950716	4	103188709	rs13107325	NA	aparc-DKTatlas lh thickness cuneus	44712	33875891	Smith SM	44305	Nat Neurosci	www.ncbi.nlm.nih.gov/pubmed/33875891	An expanded set of genome-wide association studies of brain imaging phenotypes in UK Biobank.	21,282 British ancestry individuals	10,686 British ancestry individuals	4q24		SLC39A8			ENSG00000138821	NA	NA	rs13107325-T	rs13107325	0	13107325	missense_variant	0	0.07	6E-16	15.2218		0.154	[0.12-0.19] unit decrease	Affymetrix [17103079] (imputed)	N
5	rs13135092	0.950716	4	103188709	rs13107325	NA	aparc-DKTatlas lh thickness lateraloccipital	44712	33875891	Smith SM	44305	Nat Neurosci	www.ncbi.nlm.nih.gov/pubmed/33875891	An expanded set of genome-wide association studies of brain imaging phenotypes in UK Biobank.	21,282 British ancestry individuals	10,686 British ancestry individuals	4q24		SLC39A8			ENSG00000138821	NA	NA	rs13107325-T	rs13107325	0	13107325	missense_variant	0	0.07	8E-19	18.0969		0.168	[0.13-0.21] unit decrease	Affymetrix [17103079] (imputed)	N
5	rs13135092	0.950716	4	103188709	rs13107325	NA	aparc-DKTatlas lh thickness paracentral	44712	33875891	Smith SM	44305	Nat Neurosci	www.ncbi.nlm.nih.gov/pubmed/33875891	An expanded set of genome-wide association studies of brain imaging phenotypes in UK Biobank.	21,282 British ancestry individuals	10,686 British ancestry individuals	4q24		SLC39A8			ENSG00000138821	NA	NA	rs13107325-T	rs13107325	0	13107325	missense_variant	0	0.07	2E-11	10.699		0.127	[0.09-0.164] unit decrease	Affymetrix [17103079] (imputed)	N
5	rs13135092	0.950716	4	103188709	rs13107325	NA	aparc-DKTatlas lh thickness precentral	44712	33875891	Smith SM	44305	Nat Neurosci	www.ncbi.nlm.nih.gov/pubmed/33875891	An expanded set of genome-wide association studies of brain imaging phenotypes in UK Biobank.	21,282 British ancestry individuals	10,686 British ancestry individuals	4q24		SLC39A8			ENSG00000138821	NA	NA	rs13107325-T	rs13107325	0	13107325	missense_variant	0	0.07	4E-9	8.39794		0.112	[0.075-0.149] unit decrease	Affymetrix [17103079] (imputed)	N
5	rs13135092	0.950716	4	103188709	rs13107325	NA	aparc-DKTatlas rh thickness cuneus	44712	33875891	Smith SM	44305	Nat Neurosci	www.ncbi.nlm.nih.gov/pubmed/33875891	An expanded set of genome-wide association studies of brain imaging phenotypes in UK Biobank.	21,282 British ancestry individuals	10,686 British ancestry individuals	4q24		SLC39A8			ENSG00000138821	NA	NA	rs13107325-T	rs13107325	0	13107325	missense_variant	0	0.07	7E-19	18.1549		0.169	[0.13-0.21] unit decrease	Affymetrix [17103079] (imputed)	N
5	rs13135092	0.950716	4	103188709	rs13107325	NA	aparc-DKTatlas rh thickness lateraloccipital	44712	33875891	Smith SM	44305	Nat Neurosci	www.ncbi.nlm.nih.gov/pubmed/33875891	An expanded set of genome-wide association studies of brain imaging phenotypes in UK Biobank.	21,282 British ancestry individuals	10,686 British ancestry individuals	4q24		SLC39A8			ENSG00000138821	NA	NA	rs13107325-T	rs13107325	0	13107325	missense_variant	0	0.07	1E-19	19		0.172	[0.13-0.21] unit decrease	Affymetrix [17103079] (imputed)	N
5	rs13135092	0.950716	4	103188709	rs13107325	NA	aparc-DKTatlas rh thickness lingual	44712	33875891	Smith SM	44305	Nat Neurosci	www.ncbi.nlm.nih.gov/pubmed/33875891	An expanded set of genome-wide association studies of brain imaging phenotypes in UK Biobank.	21,282 British ancestry individuals	10,686 British ancestry individuals	4q24		SLC39A8			ENSG00000138821	NA	NA	rs13107325-T	rs13107325	0	13107325	missense_variant	0	0.07	2E-16	15.699		0.156	[0.12-0.19] unit decrease	Affymetrix [17103079] (imputed)	N
5	rs13135092	0.950716	4	103188709	rs13107325	NA	aparc-DKTatlas rh thickness paracentral	44712	33875891	Smith SM	44305	Nat Neurosci	www.ncbi.nlm.nih.gov/pubmed/33875891	An expanded set of genome-wide association studies of brain imaging phenotypes in UK Biobank.	21,282 British ancestry individuals	10,686 British ancestry individuals	4q24		SLC39A8			ENSG00000138821	NA	NA	rs13107325-T	rs13107325	0	13107325	missense_variant	0	0.07	3E-13	12.5229		0.139	[0.1-0.18] unit decrease	Affymetrix [17103079] (imputed)	N
5	rs13135092	0.950716	4	103188709	rs13107325	NA	aparc-DKTatlas rh thickness pericalcarine	44712	33875891	Smith SM	44305	Nat Neurosci	www.ncbi.nlm.nih.gov/pubmed/33875891	An expanded set of genome-wide association studies of brain imaging phenotypes in UK Biobank.	21,282 British ancestry individuals	10,686 British ancestry individuals	4q24		SLC39A8			ENSG00000138821	NA	NA	rs13107325-T	rs13107325	0	13107325	missense_variant	0	0.07	4E-14	13.3979		0.144	[0.11-0.18] unit decrease	Affymetrix [17103079] (imputed)	N
5	rs13135092	0.950716	4	103188709	rs13107325	NA	aparc-Desikan lh thickness precentral	44712	33875891	Smith SM	44305	Nat Neurosci	www.ncbi.nlm.nih.gov/pubmed/33875891	An expanded set of genome-wide association studies of brain imaging phenotypes in UK Biobank.	21,282 British ancestry individuals	10,686 British ancestry individuals	4q24		SLC39A8			ENSG00000138821	NA	NA	rs13107325-T	rs13107325	0	13107325	missense_variant	0	0.07	3E-9	8.52288		0.112	[0.075-0.149] unit decrease	Affymetrix [17103079] (imputed)	N
5	rs13135092	0.950716	4	103188709	rs13107325	NA	aparc-Desikan rh thickness GlobalMeanThickness	44712	33875891	Smith SM	44305	Nat Neurosci	www.ncbi.nlm.nih.gov/pubmed/33875891	An expanded set of genome-wide association studies of brain imaging phenotypes in UK Biobank.	21,282 British ancestry individuals	10,686 British ancestry individuals	4q24		SLC39A8			ENSG00000138821	NA	NA	rs13107325-T	rs13107325	0	13107325	missense_variant	0	0.07	3E-11	10.5229		0.126	[0.089-0.163] unit decrease	Affymetrix [17103079] (imputed)	N
5	rs13135092	0.950716	4	103188709	rs13107325	NA	aparc-Desikan rh thickness cuneus	44712	33875891	Smith SM	44305	Nat Neurosci	www.ncbi.nlm.nih.gov/pubmed/33875891	An expanded set of genome-wide association studies of brain imaging phenotypes in UK Biobank.	21,282 British ancestry individuals	10,686 British ancestry individuals	4q24		SLC39A8			ENSG00000138821	NA	NA	rs13107325-T	rs13107325	0	13107325	missense_variant	0	0.07	5E-19	18.301		0.169	[0.13-0.21] unit decrease	Affymetrix [17103079] (imputed)	N
5	rs13135092	0.950716	4	103188709	rs13107325	NA	aparc-Desikan rh thickness lateraloccipital	44712	33875891	Smith SM	44305	Nat Neurosci	www.ncbi.nlm.nih.gov/pubmed/33875891	An expanded set of genome-wide association studies of brain imaging phenotypes in UK Biobank.	21,282 British ancestry individuals	10,686 British ancestry individuals	4q24		SLC39A8			ENSG00000138821	NA	NA	rs13107325-T	rs13107325	0	13107325	missense_variant	0	0.07	3E-19	18.5229		0.171	[0.13-0.21] unit decrease	Affymetrix [17103079] (imputed)	N
5	rs13135092	0.950716	4	103188709	rs13107325	NA	aparc-Desikan rh thickness lingual	44712	33875891	Smith SM	44305	Nat Neurosci	www.ncbi.nlm.nih.gov/pubmed/33875891	An expanded set of genome-wide association studies of brain imaging phenotypes in UK Biobank.	21,282 British ancestry individuals	10,686 British ancestry individuals	4q24		SLC39A8			ENSG00000138821	NA	NA	rs13107325-T	rs13107325	0	13107325	missense_variant	0	0.07	3E-16	15.5229		0.156	[0.12-0.19] unit decrease	Affymetrix [17103079] (imputed)	N
5	rs13135092	0.950716	4	103188709	rs13107325	NA	aparc-Desikan rh thickness paracentral	44712	33875891	Smith SM	44305	Nat Neurosci	www.ncbi.nlm.nih.gov/pubmed/33875891	An expanded set of genome-wide association studies of brain imaging phenotypes in UK Biobank.	21,282 British ancestry individuals	10,686 British ancestry individuals	4q24		SLC39A8			ENSG00000138821	NA	NA	rs13107325-T	rs13107325	0	13107325	missense_variant	0	0.07	3E-13	12.5229		0.138	[0.1-0.18] unit decrease	Affymetrix [17103079] (imputed)	N
5	rs13135092	0.950716	4	103188709	rs13107325	NA	aparc-Desikan rh thickness pericalcarine	44712	33875891	Smith SM	44305	Nat Neurosci	www.ncbi.nlm.nih.gov/pubmed/33875891	An expanded set of genome-wide association studies of brain imaging phenotypes in UK Biobank.	21,282 British ancestry individuals	10,686 British ancestry individuals	4q24		SLC39A8			ENSG00000138821	NA	NA	rs13107325-T	rs13107325	0	13107325	missense_variant	0	0.07	4E-14	13.3979		0.144	[0.11-0.18] unit decrease	Affymetrix [17103079] (imputed)	N
5	rs13135092	0.950716	4	103188709	rs13107325	NA	aparc-Desikan rh thickness transversetemporal	44712	33875891	Smith SM	44305	Nat Neurosci	www.ncbi.nlm.nih.gov/pubmed/33875891	An expanded set of genome-wide association studies of brain imaging phenotypes in UK Biobank.	21,281 British ancestry individuals	10,686 British ancestry individuals	4q24		SLC39A8			ENSG00000138821	NA	NA	rs13107325-T	rs13107325	0	13107325	missense_variant	0	0.07	2E-11	10.699		0.127	[0.09-0.164] unit decrease	Affymetrix [17103079] (imputed)	N
5	rs13135092	0.950716	4	103188709	rs13107325	NA	BA-exvivo lh thickness BA4a	44712	33875891	Smith SM	44305	Nat Neurosci	www.ncbi.nlm.nih.gov/pubmed/33875891	An expanded set of genome-wide association studies of brain imaging phenotypes in UK Biobank.	21,281 British ancestry individuals	10,686 British ancestry individuals	4q24		SLC39A8			ENSG00000138821	NA	NA	rs13107325-T	rs13107325	0	13107325	missense_variant	0	0.07	4E-14	13.3979		0.144	[0.11-0.18] unit decrease	Affymetrix [17103079] (imputed)	N
5	rs13135092	0.950716	4	103188709	rs13107325	NA	BA-exvivo lh thickness BA4p	44712	33875891	Smith SM	44305	Nat Neurosci	www.ncbi.nlm.nih.gov/pubmed/33875891	An expanded set of genome-wide association studies of brain imaging phenotypes in UK Biobank.	21,281 British ancestry individuals	10,686 British ancestry individuals	4q24		SLC39A8			ENSG00000138821	NA	NA	rs13107325-T	rs13107325	0	13107325	missense_variant	0	0.07	7E-11	10.1549		0.124	[0.087-0.161] unit decrease	Affymetrix [17103079] (imputed)	N
5	rs13135092	0.950716	4	103188709	rs13107325	NA	BA-exvivo lh thickness V2	44712	33875891	Smith SM	44305	Nat Neurosci	www.ncbi.nlm.nih.gov/pubmed/33875891	An expanded set of genome-wide association studies of brain imaging phenotypes in UK Biobank.	21,281 British ancestry individuals	10,686 British ancestry individuals	4q24		SLC39A8			ENSG00000138821	NA	NA	rs13107325-T	rs13107325	0	13107325	missense_variant	0	0.07	2E-19	18.699		0.171	[0.13-0.21] unit decrease	Affymetrix [17103079] (imputed)	N
5	rs13135092	0.950716	4	103188709	rs13107325	NA	wg lh intensity-contrast supramarginal	44712	33875891	Smith SM	44305	Nat Neurosci	www.ncbi.nlm.nih.gov/pubmed/33875891	An expanded set of genome-wide association studies of brain imaging phenotypes in UK Biobank.	21,282 British ancestry individuals	10,686 British ancestry individuals	4q24		SLC39A8			ENSG00000138821	NA	NA	rs13107325-T	rs13107325	0	13107325	missense_variant	0	0.07	1E-9	9		0.116	[0.079-0.153] unit decrease	Affymetrix [17103079] (imputed)	N
5	rs13135092	0.950716	4	103188709	rs13107325	NA	wg rh intensity-contrast parahippocampal	44712	33875891	Smith SM	44305	Nat Neurosci	www.ncbi.nlm.nih.gov/pubmed/33875891	An expanded set of genome-wide association studies of brain imaging phenotypes in UK Biobank.	21,282 British ancestry individuals	10,686 British ancestry individuals	4q24		SLC39A8			ENSG00000138821	NA	NA	rs13107325-T	rs13107325	0	13107325	missense_variant	0	0.07	4E-13	12.3979		0.138	[0.1-0.18] unit decrease	Affymetrix [17103079] (imputed)	N
5	rs13135092	0.950716	4	103188709	rs13107325	NA	wg rh intensity-contrast paracentral	44712	33875891	Smith SM	44305	Nat Neurosci	www.ncbi.nlm.nih.gov/pubmed/33875891	An expanded set of genome-wide association studies of brain imaging phenotypes in UK Biobank.	21,282 British ancestry individuals	10,686 British ancestry individuals	4q24		SLC39A8			ENSG00000138821	NA	NA	rs13107325-T	rs13107325	0	13107325	missense_variant	0	0.07	1E-9	9		0.116	[0.079-0.153] unit decrease	Affymetrix [17103079] (imputed)	N
5	rs13135092	0.950716	4	103188709	rs13107325	NA	wg rh intensity-contrast isthmuscingulate	44712	33875891	Smith SM	44305	Nat Neurosci	www.ncbi.nlm.nih.gov/pubmed/33875891	An expanded set of genome-wide association studies of brain imaging phenotypes in UK Biobank.	21,282 British ancestry individuals	10,686 British ancestry individuals	4q24		SLC39A8			ENSG00000138821	NA	NA	rs13107325-T	rs13107325	0	13107325	missense_variant	0	0.07	1E-13	13		0.141	[0.1-0.18] unit decrease	Affymetrix [17103079] (imputed)	N
5	rs13135092	0.950716	4	103188709	rs13107325	NA	IDP T1 FAST ROIs R cerebellum VI	44712	33875891	Smith SM	44305	Nat Neurosci	www.ncbi.nlm.nih.gov/pubmed/33875891	An expanded set of genome-wide association studies of brain imaging phenotypes in UK Biobank.	22,133 British ancestry individuals	11,086 British ancestry individuals	4q24		SLC39A8			ENSG00000138821	NA	NA	rs13107325-T	rs13107325	0	13107325	missense_variant	0	0.07	2E-19	18.699		0.168	[0.13-0.21] unit increase	Affymetrix [17103079] (imputed)	N
5	rs13135092	0.950716	4	103188709	rs13107325	NA	IDP T1 FAST ROIs V cerebellum VIIIa	44712	33875891	Smith SM	44305	Nat Neurosci	www.ncbi.nlm.nih.gov/pubmed/33875891	An expanded set of genome-wide association studies of brain imaging phenotypes in UK Biobank.	22,133 British ancestry individuals	11,086 British ancestry individuals	4q24		SLC39A8			ENSG00000138821	NA	NA	rs13107325-T	rs13107325	0	13107325	missense_variant	0	0.07	6E-27	26.2218		0.2	[0.16-0.24] unit increase	Affymetrix [17103079] (imputed)	N
5	rs13135092	0.950716	4	103188709	rs13107325	NA	IDP T1 FAST ROIs L cerebellum VIIIb	44712	33875891	Smith SM	44305	Nat Neurosci	www.ncbi.nlm.nih.gov/pubmed/33875891	An expanded set of genome-wide association studies of brain imaging phenotypes in UK Biobank.	22,133 British ancestry individuals	11,086 British ancestry individuals	4q24		SLC39A8			ENSG00000138821	NA	NA	rs13107325-T	rs13107325	0	13107325	missense_variant	0	0.07	5E-34	33.301		0.226	[0.19-0.26] unit increase	Affymetrix [17103079] (imputed)	N
5	rs13135092	0.950716	4	103188709	rs13107325	NA	IDP T1 FAST ROIs V cerebellum VIIIb	44712	33875891	Smith SM	44305	Nat Neurosci	www.ncbi.nlm.nih.gov/pubmed/33875891	An expanded set of genome-wide association studies of brain imaging phenotypes in UK Biobank.	22,133 British ancestry individuals	11,086 British ancestry individuals	4q24		SLC39A8			ENSG00000138821	NA	NA	rs13107325-T	rs13107325	0	13107325	missense_variant	0	0.07	3E-30	29.5229		0.212	[0.17-0.25] unit increase	Affymetrix [17103079] (imputed)	N
5	rs13135092	0.950716	4	103188709	rs13107325	NA	IDP T1 FAST ROIs R cerebellum VIIIb	44712	33875891	Smith SM	44305	Nat Neurosci	www.ncbi.nlm.nih.gov/pubmed/33875891	An expanded set of genome-wide association studies of brain imaging phenotypes in UK Biobank.	22,133 British ancestry individuals	11,086 British ancestry individuals	4q24		SLC39A8			ENSG00000138821	NA	NA	rs13107325-T	rs13107325	0	13107325	missense_variant	0	0.07	7E-31	30.1549		0.215	[0.18-0.25] unit increase	Affymetrix [17103079] (imputed)	N
5	rs13135092	0.950716	4	103188709	rs13107325	NA	IDP T1 FAST ROIs L cerebellum IX	44712	33875891	Smith SM	44305	Nat Neurosci	www.ncbi.nlm.nih.gov/pubmed/33875891	An expanded set of genome-wide association studies of brain imaging phenotypes in UK Biobank.	22,133 British ancestry individuals	11,086 British ancestry individuals	4q24		SLC39A8			ENSG00000138821	NA	NA	rs13107325-T	rs13107325	0	13107325	missense_variant	0	0.07	4E-49	48.3979		0.274	[0.24-0.31] unit increase	Affymetrix [17103079] (imputed)	N
5	rs13135092	0.950716	4	103188709	rs13107325	NA	IDP T1 FAST ROIs V cerebellum IX	44712	33875891	Smith SM	44305	Nat Neurosci	www.ncbi.nlm.nih.gov/pubmed/33875891	An expanded set of genome-wide association studies of brain imaging phenotypes in UK Biobank.	22,133 British ancestry individuals	11,086 British ancestry individuals	4q24		SLC39A8			ENSG00000138821	NA	NA	rs13107325-T	rs13107325	0	13107325	missense_variant	0	0.07	1E-93	93		0.38	[0.34-0.42] unit increase	Affymetrix [17103079] (imputed)	N
5	rs13135092	0.950716	4	103188709	rs13107325	NA	aseg lh intensity Accumbens-area	44712	33875891	Smith SM	44305	Nat Neurosci	www.ncbi.nlm.nih.gov/pubmed/33875891	An expanded set of genome-wide association studies of brain imaging phenotypes in UK Biobank.	21,282 British ancestry individuals	10,686 British ancestry individuals	4q24		SLC39A8			ENSG00000138821	NA	NA	rs13107325-T	rs13107325	0	13107325	missense_variant	0	0.07	1E-80	80		0.36	[0.32-0.4] unit decrease	Affymetrix [17103079] (imputed)	N
5	rs13135092	0.950716	4	103188709	rs13107325	NA	aseg lh intensity VentralDC	44712	33875891	Smith SM	44305	Nat Neurosci	www.ncbi.nlm.nih.gov/pubmed/33875891	An expanded set of genome-wide association studies of brain imaging phenotypes in UK Biobank.	21,282 British ancestry individuals	10,686 British ancestry individuals	4q24		SLC39A8			ENSG00000138821	NA	NA	rs13107325-T	rs13107325	0	13107325	missense_variant	0	0.07	5E-13	12.301		0.138	[0.1-0.18] unit decrease	Affymetrix [17103079] (imputed)	N
5	rs13135092	0.950716	4	103188709	rs13107325	NA	aseg rh intensity Cerebellum-Cortex	44712	33875891	Smith SM	44305	Nat Neurosci	www.ncbi.nlm.nih.gov/pubmed/33875891	An expanded set of genome-wide association studies of brain imaging phenotypes in UK Biobank.	21,282 British ancestry individuals	10,686 British ancestry individuals	4q24		SLC39A8			ENSG00000138821	NA	NA	rs13107325-T	rs13107325	0	13107325	missense_variant	0	0.07	4E-23	22.3979		0.188	[0.15-0.23] unit decrease	Affymetrix [17103079] (imputed)	N
5	rs13135092	0.950716	4	103188709	rs13107325	NA	aseg rh intensity Caudate	44712	33875891	Smith SM	44305	Nat Neurosci	www.ncbi.nlm.nih.gov/pubmed/33875891	An expanded set of genome-wide association studies of brain imaging phenotypes in UK Biobank.	21,282 British ancestry individuals	10,686 British ancestry individuals	4q24		SLC39A8			ENSG00000138821	NA	NA	rs13107325-T	rs13107325	0	13107325	missense_variant	0	0.07	1E-11	11		0.129	[0.092-0.166] unit decrease	Affymetrix [17103079] (imputed)	N
5	rs13135092	0.950716	4	103188709	rs13107325	NA	aseg rh intensity Putamen	44712	33875891	Smith SM	44305	Nat Neurosci	www.ncbi.nlm.nih.gov/pubmed/33875891	An expanded set of genome-wide association studies of brain imaging phenotypes in UK Biobank.	21,282 British ancestry individuals	10,686 British ancestry individuals	4q24		SLC39A8			ENSG00000138821	NA	NA	rs13107325-T	rs13107325	0	13107325	missense_variant	0	0.07	1E-77	77		0.353	[0.32-0.39] unit decrease	Affymetrix [17103079] (imputed)	N
5	rs13135092	0.950716	4	103188709	rs13107325	NA	wg lh intensity-contrast entorhinal	44712	33875891	Smith SM	44305	Nat Neurosci	www.ncbi.nlm.nih.gov/pubmed/33875891	An expanded set of genome-wide association studies of brain imaging phenotypes in UK Biobank.	21,281 British ancestry individuals	10,686 British ancestry individuals	4q24		SLC39A8			ENSG00000138821	NA	NA	rs13107325-T	rs13107325	0	13107325	missense_variant	0	0.07	3E-15	14.5229		0.15	[0.11-0.19] unit decrease	Affymetrix [17103079] (imputed)	N
5	rs13135092	0.950716	4	103188709	rs13107325	NA	wg lh intensity-contrast inferiorparietal	44712	33875891	Smith SM	44305	Nat Neurosci	www.ncbi.nlm.nih.gov/pubmed/33875891	An expanded set of genome-wide association studies of brain imaging phenotypes in UK Biobank.	21,282 British ancestry individuals	10,686 British ancestry individuals	4q24		SLC39A8			ENSG00000138821	NA	NA	rs13107325-T	rs13107325	0	13107325	missense_variant	0	0.07	4E-10	9.39794		0.119	[0.082-0.156] unit decrease	Affymetrix [17103079] (imputed)	N
5	rs13135092	0.950716	4	103188709	rs13107325	NA	wg lh intensity-contrast inferiortemporal	44712	33875891	Smith SM	44305	Nat Neurosci	www.ncbi.nlm.nih.gov/pubmed/33875891	An expanded set of genome-wide association studies of brain imaging phenotypes in UK Biobank.	21,282 British ancestry individuals	10,686 British ancestry individuals	4q24		SLC39A8			ENSG00000138821	NA	NA	rs13107325-T	rs13107325	0	13107325	missense_variant	0	0.07	2E-9	8.69897		0.114	[0.077-0.151] unit decrease	Affymetrix [17103079] (imputed)	N
5	rs13135092	0.950716	4	103188709	rs13107325	NA	wg lh intensity-contrast isthmuscingulate	44712	33875891	Smith SM	44305	Nat Neurosci	www.ncbi.nlm.nih.gov/pubmed/33875891	An expanded set of genome-wide association studies of brain imaging phenotypes in UK Biobank.	21,281 British ancestry individuals	10,686 British ancestry individuals	4q24		SLC39A8			ENSG00000138821	NA	NA	rs13107325-T	rs13107325	0	13107325	missense_variant	0	0.07	1E-15	15		0.152	[0.11-0.19] unit decrease	Affymetrix [17103079] (imputed)	N
5	rs13135092	0.950716	4	103188709	rs13107325	NA	aseg rh intensity Pallidum	44712	33875891	Smith SM	44305	Nat Neurosci	www.ncbi.nlm.nih.gov/pubmed/33875891	An expanded set of genome-wide association studies of brain imaging phenotypes in UK Biobank.	21,282 British ancestry individuals	10,686 British ancestry individuals	4q24		SLC39A8			ENSG00000138821	NA	NA	rs13107325-T	rs13107325	0	13107325	missense_variant	0	0.07	9E-52	51.0458		0.287	[0.25-0.32] unit decrease	Affymetrix [17103079] (imputed)	N
5	rs13135092	0.950716	4	103188709	rs13107325	NA	aseg rh intensity Accumbens-area	44712	33875891	Smith SM	44305	Nat Neurosci	www.ncbi.nlm.nih.gov/pubmed/33875891	An expanded set of genome-wide association studies of brain imaging phenotypes in UK Biobank.	21,282 British ancestry individuals	10,686 British ancestry individuals	4q24		SLC39A8			ENSG00000138821	NA	NA	rs13107325-T	rs13107325	0	13107325	missense_variant	0	0.07	5E-97	96.301		0.396	[0.36-0.43] unit decrease	Affymetrix [17103079] (imputed)	N
5	rs13135092	0.950716	4	103188709	rs13107325	NA	wg lh intensity-contrast caudalmiddlefrontal	44712	33875891	Smith SM	44305	Nat Neurosci	www.ncbi.nlm.nih.gov/pubmed/33875891	An expanded set of genome-wide association studies of brain imaging phenotypes in UK Biobank.	21,282 British ancestry individuals	10,686 British ancestry individuals	4q24		SLC39A8			ENSG00000138821	NA	NA	rs13107325-T	rs13107325	0	13107325	missense_variant	0	0.07	5E-11	10.301		0.125	[0.088-0.162] unit decrease	Affymetrix [17103079] (imputed)	N
5	rs13135092	0.950716	4	103188709	rs13107325	NA	wg rh intensity-contrast entorhinal	44712	33875891	Smith SM	44305	Nat Neurosci	www.ncbi.nlm.nih.gov/pubmed/33875891	An expanded set of genome-wide association studies of brain imaging phenotypes in UK Biobank.	21,282 British ancestry individuals	10,686 British ancestry individuals	4q24		SLC39A8			ENSG00000138821	NA	NA	rs13107325-T	rs13107325	0	13107325	missense_variant	0	0.07	3E-13	12.5229		0.138	[0.1-0.18] unit decrease	Affymetrix [17103079] (imputed)	N
5	rs13135092	0.950716	4	103188709	rs13107325	NA	wg rh intensity-contrast inferiorparietal	44712	33875891	Smith SM	44305	Nat Neurosci	www.ncbi.nlm.nih.gov/pubmed/33875891	An expanded set of genome-wide association studies of brain imaging phenotypes in UK Biobank.	21,282 British ancestry individuals	10,686 British ancestry individuals	4q24		SLC39A8			ENSG00000138821	NA	NA	rs13107325-T	rs13107325	0	13107325	missense_variant	0	0.07	7E-13	12.1549		0.137	[0.1-0.174] unit decrease	Affymetrix [17103079] (imputed)	N
5	rs13135092	0.950716	4	103188709	rs13107325	NA	IDP T1 FAST ROIs L caudate	44712	33875891	Smith SM	44305	Nat Neurosci	www.ncbi.nlm.nih.gov/pubmed/33875891	An expanded set of genome-wide association studies of brain imaging phenotypes in UK Biobank.	22,133 British ancestry individuals	11,086 British ancestry individuals	4q24		SLC39A8			ENSG00000138821	NA	NA	rs13107325-T	rs13107325	0	13107325	missense_variant	0	0.07	3E-12	11.5229		0.13	[0.093-0.167] unit increase	Affymetrix [17103079] (imputed)	N
5	rs13135092	0.950716	4	103188709	rs13107325	NA	IDP T1 FAST ROIs R caudate	44712	33875891	Smith SM	44305	Nat Neurosci	www.ncbi.nlm.nih.gov/pubmed/33875891	An expanded set of genome-wide association studies of brain imaging phenotypes in UK Biobank.	22,133 British ancestry individuals	11,086 British ancestry individuals	4q24		SLC39A8			ENSG00000138821	NA	NA	rs13107325-T	rs13107325	0	13107325	missense_variant	0	0.07	8E-14	13.0969		0.139	[0.1-0.18] unit increase	Affymetrix [17103079] (imputed)	N
5	rs13135092	0.950716	4	103188709	rs13107325	NA	IDP T1 FAST ROIs L putamen	44712	33875891	Smith SM	44305	Nat Neurosci	www.ncbi.nlm.nih.gov/pubmed/33875891	An expanded set of genome-wide association studies of brain imaging phenotypes in UK Biobank.	22,133 British ancestry individuals	11,086 British ancestry individuals	4q24		SLC39A8			ENSG00000138821	NA	NA	rs13107325-T	rs13107325	0	13107325	missense_variant	0	0.07	2E-103	102.699		0.4	[0.36-0.44] unit increase	Affymetrix [17103079] (imputed)	N
5	rs13135092	0.950716	4	103188709	rs13107325	NA	IDP T1 FAST ROIs R putamen	44712	33875891	Smith SM	44305	Nat Neurosci	www.ncbi.nlm.nih.gov/pubmed/33875891	An expanded set of genome-wide association studies of brain imaging phenotypes in UK Biobank.	22,133 British ancestry individuals	11,086 British ancestry individuals	4q24		SLC39A8			ENSG00000138821	NA	NA	rs13107325-T	rs13107325	0	13107325	missense_variant	0	0.07	3E-104	103.523		0.401	[0.37-0.44] unit increase	Affymetrix [17103079] (imputed)	N
5	rs13135092	0.950716	4	103188709	rs13107325	NA	IDP T1 FAST ROIs R cerebellum IX	44712	33875891	Smith SM	44305	Nat Neurosci	www.ncbi.nlm.nih.gov/pubmed/33875891	An expanded set of genome-wide association studies of brain imaging phenotypes in UK Biobank.	22,133 British ancestry individuals	11,086 British ancestry individuals	4q24		SLC39A8			ENSG00000138821	NA	NA	rs13107325-T	rs13107325	0	13107325	missense_variant	0	0.07	1E-49	49		0.275	[0.24-0.31] unit increase	Affymetrix [17103079] (imputed)	N
5	rs13135092	0.950716	4	103188709	rs13107325	NA	IDP T1 FAST ROIs V cerebellum X	44712	33875891	Smith SM	44305	Nat Neurosci	www.ncbi.nlm.nih.gov/pubmed/33875891	An expanded set of genome-wide association studies of brain imaging phenotypes in UK Biobank.	22,133 British ancestry individuals	11,086 British ancestry individuals	4q24		SLC39A8			ENSG00000138821	NA	NA	rs13107325-T	rs13107325	0	13107325	missense_variant	0	0.07	1E-43	43		0.257	[0.22-0.29] unit increase	Affymetrix [17103079] (imputed)	N
5	rs13135092	0.950716	4	103188709	rs13107325	NA	aparc-Desikan lh thickness GlobalMeanThickness	44712	33875891	Smith SM	44305	Nat Neurosci	www.ncbi.nlm.nih.gov/pubmed/33875891	An expanded set of genome-wide association studies of brain imaging phenotypes in UK Biobank.	21,282 British ancestry individuals	10,686 British ancestry individuals	4q24		SLC39A8			ENSG00000138821	NA	NA	rs13107325-T	rs13107325	0	13107325	missense_variant	0	0.07	1E-8	8		0.108	[0.071-0.145] unit decrease	Affymetrix [17103079] (imputed)	N
5	rs13135092	0.950716	4	103188709	rs13107325	NA	aparc-Desikan lh thickness cuneus	44712	33875891	Smith SM	44305	Nat Neurosci	www.ncbi.nlm.nih.gov/pubmed/33875891	An expanded set of genome-wide association studies of brain imaging phenotypes in UK Biobank.	21,282 British ancestry individuals	10,686 British ancestry individuals	4q24		SLC39A8			ENSG00000138821	NA	NA	rs13107325-T	rs13107325	0	13107325	missense_variant	0	0.07	3E-16	15.5229		0.156	[0.12-0.19] unit decrease	Affymetrix [17103079] (imputed)	N
5	rs13135092	0.950716	4	103188709	rs13107325	NA	aparc-Desikan lh thickness lateraloccipital	44712	33875891	Smith SM	44305	Nat Neurosci	www.ncbi.nlm.nih.gov/pubmed/33875891	An expanded set of genome-wide association studies of brain imaging phenotypes in UK Biobank.	21,282 British ancestry individuals	10,686 British ancestry individuals	4q24		SLC39A8			ENSG00000138821	NA	NA	rs13107325-T	rs13107325	0	13107325	missense_variant	0	0.07	2E-18	17.699		0.166	[0.13-0.2] unit decrease	Affymetrix [17103079] (imputed)	N
5	rs13135092	0.950716	4	103188709	rs13107325	NA	aparc-Desikan lh thickness paracentral	44712	33875891	Smith SM	44305	Nat Neurosci	www.ncbi.nlm.nih.gov/pubmed/33875891	An expanded set of genome-wide association studies of brain imaging phenotypes in UK Biobank.	21,282 British ancestry individuals	10,686 British ancestry individuals	4q24		SLC39A8			ENSG00000138821	NA	NA	rs13107325-T	rs13107325	0	13107325	missense_variant	0	0.07	7E-11	10.1549		0.124	[0.087-0.161] unit decrease	Affymetrix [17103079] (imputed)	N
5	rs13135092	0.950716	4	103188709	rs13107325	NA	wg lh intensity-contrast posteriorcingulate	44712	33875891	Smith SM	44305	Nat Neurosci	www.ncbi.nlm.nih.gov/pubmed/33875891	An expanded set of genome-wide association studies of brain imaging phenotypes in UK Biobank.	21,281 British ancestry individuals	10,686 British ancestry individuals	4q24		SLC39A8			ENSG00000138821	NA	NA	rs13107325-T	rs13107325	0	13107325	missense_variant	0	0.07	8E-10	9.09691		0.117	[0.08-0.154] unit decrease	Affymetrix [17103079] (imputed)	N
5	rs13135092	0.950716	4	103188709	rs13107325	NA	wg lh intensity-contrast precentral	44712	33875891	Smith SM	44305	Nat Neurosci	www.ncbi.nlm.nih.gov/pubmed/33875891	An expanded set of genome-wide association studies of brain imaging phenotypes in UK Biobank.	21,282 British ancestry individuals	10,686 British ancestry individuals	4q24		SLC39A8			ENSG00000138821	NA	NA	rs13107325-T	rs13107325	0	13107325	missense_variant	0	0.07	5E-11	10.301		0.125	[0.088-0.162] unit decrease	Affymetrix [17103079] (imputed)	N
5	rs13135092	0.950716	4	103188709	rs13107325	NA	wg lh intensity-contrast precuneus	44712	33875891	Smith SM	44305	Nat Neurosci	www.ncbi.nlm.nih.gov/pubmed/33875891	An expanded set of genome-wide association studies of brain imaging phenotypes in UK Biobank.	21,282 British ancestry individuals	10,686 British ancestry individuals	4q24		SLC39A8			ENSG00000138821	NA	NA	rs13107325-T	rs13107325	0	13107325	missense_variant	0	0.07	1E-19	19		0.172	[0.13-0.21] unit decrease	Affymetrix [17103079] (imputed)	N
5	rs13135092	0.950716	4	103188709	rs13107325	NA	wg lh intensity-contrast parahippocampal	44712	33875891	Smith SM	44305	Nat Neurosci	www.ncbi.nlm.nih.gov/pubmed/33875891	An expanded set of genome-wide association studies of brain imaging phenotypes in UK Biobank.	21,282 British ancestry individuals	10,686 British ancestry individuals	4q24		SLC39A8			ENSG00000138821	NA	NA	rs13107325-T	rs13107325	0	13107325	missense_variant	0	0.07	4E-9	8.39794		0.112	[0.075-0.149] unit decrease	Affymetrix [17103079] (imputed)	N
5	rs13135092	0.950716	4	103188709	rs13107325	NA	wg lh intensity-contrast paracentral	44712	33875891	Smith SM	44305	Nat Neurosci	www.ncbi.nlm.nih.gov/pubmed/33875891	An expanded set of genome-wide association studies of brain imaging phenotypes in UK Biobank.	21,282 British ancestry individuals	10,686 British ancestry individuals	4q24		SLC39A8			ENSG00000138821	NA	NA	rs13107325-T	rs13107325	0	13107325	missense_variant	0	0.07	2E-12	11.699		0.134	[0.097-0.171] unit decrease	Affymetrix [17103079] (imputed)	N
5	rs13135092	0.950716	4	103188709	rs13107325	NA	wg lh intensity-contrast parsopercularis	44712	33875891	Smith SM	44305	Nat Neurosci	www.ncbi.nlm.nih.gov/pubmed/33875891	An expanded set of genome-wide association studies of brain imaging phenotypes in UK Biobank.	21,282 British ancestry individuals	10,686 British ancestry individuals	4q24		SLC39A8			ENSG00000138821	NA	NA	rs13107325-T	rs13107325	0	13107325	missense_variant	0	0.07	1E-9	9		0.116	[0.079-0.153] unit decrease	Affymetrix [17103079] (imputed)	N
5	rs13135092	0.950716	4	103188709	rs13107325	NA	IDP T1 FAST ROIs L ventral striatum	44712	33875891	Smith SM	44305	Nat Neurosci	www.ncbi.nlm.nih.gov/pubmed/33875891	An expanded set of genome-wide association studies of brain imaging phenotypes in UK Biobank.	22,133 British ancestry individuals	11,086 British ancestry individuals	4q24		SLC39A8			ENSG00000138821	NA	NA	rs13107325-T	rs13107325	0	13107325	missense_variant	0	0.07	1E-119	119		0.43	[0.39-0.47] unit increase	Affymetrix [17103079] (imputed)	N
5	rs13135092	0.950716	4	103188709	rs13107325	NA	IDP T1 FAST ROIs R ventral striatum	44712	33875891	Smith SM	44305	Nat Neurosci	www.ncbi.nlm.nih.gov/pubmed/33875891	An expanded set of genome-wide association studies of brain imaging phenotypes in UK Biobank.	22,133 British ancestry individuals	11,086 British ancestry individuals	4q24		SLC39A8			ENSG00000138821	NA	NA	rs13107325-T	rs13107325	0	13107325	missense_variant	0	0.07	2E-115	114.699		0.422	[0.39-0.46] unit increase	Affymetrix [17103079] (imputed)	N
5	rs13135092	0.950716	4	103188709	rs13107325	NA	IDP T1 FAST ROIs brain stem	44712	33875891	Smith SM	44305	Nat Neurosci	www.ncbi.nlm.nih.gov/pubmed/33875891	An expanded set of genome-wide association studies of brain imaging phenotypes in UK Biobank.	22,133 British ancestry individuals	11,086 British ancestry individuals	4q24		SLC39A8			ENSG00000138821	NA	NA	rs13107325-T	rs13107325	0	13107325	missense_variant	0	0.07	2E-25	24.699		0.194	[0.16-0.23] unit increase	Affymetrix [17103079] (imputed)	N
5	rs13135092	0.950716	4	103188709	rs13107325	NA	IDP T1 FAST ROIs L cerebellum I-IV	44712	33875891	Smith SM	44305	Nat Neurosci	www.ncbi.nlm.nih.gov/pubmed/33875891	An expanded set of genome-wide association studies of brain imaging phenotypes in UK Biobank.	22,133 British ancestry individuals	11,086 British ancestry individuals	4q24		SLC39A8			ENSG00000138821	NA	NA	rs13107325-T	rs13107325	0	13107325	missense_variant	0	0.07	3E-28	27.5229		0.205	[0.17-0.24] unit increase	Affymetrix [17103079] (imputed)	N
5	rs13135092	0.950716	4	103188709	rs13107325	NA	IDP T1 FAST ROIs L cerebellum V	44712	33875891	Smith SM	44305	Nat Neurosci	www.ncbi.nlm.nih.gov/pubmed/33875891	An expanded set of genome-wide association studies of brain imaging phenotypes in UK Biobank.	22,133 British ancestry individuals	11,086 British ancestry individuals	4q24		SLC39A8			ENSG00000138821	NA	NA	rs13107325-T	rs13107325	0	13107325	missense_variant	0	0.07	4E-21	20.3979		0.175	[0.14-0.21] unit increase	Affymetrix [17103079] (imputed)	N
5	rs13135092	0.950716	4	103188709	rs13107325	NA	IDP T1 FAST ROIs L cerebellum VI	44712	33875891	Smith SM	44305	Nat Neurosci	www.ncbi.nlm.nih.gov/pubmed/33875891	An expanded set of genome-wide association studies of brain imaging phenotypes in UK Biobank.	22,133 British ancestry individuals	11,086 British ancestry individuals	4q24		SLC39A8			ENSG00000138821	NA	NA	rs13107325-T	rs13107325	0	13107325	missense_variant	0	0.07	1E-18	18		0.164	[0.13-0.2] unit increase	Affymetrix [17103079] (imputed)	N
5	rs13135092	0.950716	4	103188709	rs13107325	NA	QC SWI-to-T1 linear alignment discrepancy	44712	33875891	Smith SM	44305	Nat Neurosci	www.ncbi.nlm.nih.gov/pubmed/33875891	An expanded set of genome-wide association studies of brain imaging phenotypes in UK Biobank.	19,545 British ancestry individuals	9,801 British ancestry individuals	4q24		SLC39A8			ENSG00000138821	NA	NA	rs13107325-T	rs13107325	0	13107325	missense_variant	0	0.07	3E-22	21.5229		0.192	[0.15-0.23] unit increase	Affymetrix [17103079] (imputed)	N
5	rs13135092	0.950716	4	103188709	rs13107325	NA	HDL cholesterol	43430	30275531	Klarin D	43374	Nat Genet	www.ncbi.nlm.nih.gov/pubmed/30275531	Genetics of blood lipids among ~300,000 multi-ethnic participants of the Million Veteran Program.	215,551 European ancestry individuals, 57,332 African American individuals, 24,743 Hispanic individuals	Up to 319,677 individuals	4q24	SLC39A8	SLC39A8			ENSG00000138821	NA	NA	rs13107325-T	rs13107325	0	13107325	missense_variant	0	0.0765	2E-50	49.699		0.0798	[0.069-0.09] mg dl-1 decrease	Affymetrix [up to 31400000] (imputed)	N
5	rs13135092	0.950716	4	103188709	rs13107325	NA	Body mass index	43371	30108127	Hoffmann TJ	43326	Genetics	www.ncbi.nlm.nih.gov/pubmed/30108127	A Large Multi-ethnic Genome-Wide Association Study of Adult Body Mass Index Identifies Novel Loci.	315,347 European ancestry individuals, 8,322 Hispanic/Latino individuals, 7,290 East Asian ancestry individuals, 3,069 African American individuals, 459 South Asian ancestry individuals	431,743 European ancestry individuals, 9,275 South Asian ancestry individuals, 8,261 African British individuals, 1,822 East Asian ancestry individuals, 7,620 individuals	4q24	NR	SLC39A8			ENSG00000138821	NA	NA	rs13107325-C	rs13107325	0	13107325	missense_variant	0	NR	3E-21	20.5229		0.051	[NR] unit decrease	Affymetrix [at least 28613428] (imputed)	N
5	rs13135092	0.950716	4	103188709	rs13107325	NA	IDP dMRI TBSS MD Cerebral peduncle L	44712	33875891	Smith SM	44305	Nat Neurosci	www.ncbi.nlm.nih.gov/pubmed/33875891	An expanded set of genome-wide association studies of brain imaging phenotypes in UK Biobank.	20,860 British ancestry individuals	10,496 British ancestry individuals	4q24		SLC39A8			ENSG00000138821	NA	NA	rs13107325-T	rs13107325	0	13107325	missense_variant	0	0.07	7E-11	10.1549		0.125	[0.088-0.162] unit decrease	Affymetrix [17103079] (imputed)	N
5	rs13135092	0.950716	4	103188709	rs13107325	NA	ThalamNuclei lh volume VAmc	44712	33875891	Smith SM	44305	Nat Neurosci	www.ncbi.nlm.nih.gov/pubmed/33875891	An expanded set of genome-wide association studies of brain imaging phenotypes in UK Biobank.	21,282 British ancestry individuals	10,686 British ancestry individuals	4q24		SLC39A8			ENSG00000138821	NA	NA	rs13107325-T	rs13107325	0	13107325	missense_variant	0	0.07	4E-18	17.3979		0.165	[0.13-0.2] unit increase	Affymetrix [17103079] (imputed)	N
5	rs13135092	0.950716	4	103188709	rs13107325	NA	ThalamNuclei rh volume MGN	44712	33875891	Smith SM	44305	Nat Neurosci	www.ncbi.nlm.nih.gov/pubmed/33875891	An expanded set of genome-wide association studies of brain imaging phenotypes in UK Biobank.	21,282 British ancestry individuals	10,686 British ancestry individuals	4q24		SLC39A8			ENSG00000138821	NA	NA	rs13107325-T	rs13107325	0	13107325	missense_variant	0	0.07	2E-13	12.699		0.14	[0.1-0.18] unit decrease	Affymetrix [17103079] (imputed)	N
5	rs13135092	0.950716	4	103188709	rs13107325	NA	IDP SWI T2star left pallidum	44712	33875891	Smith SM	44305	Nat Neurosci	www.ncbi.nlm.nih.gov/pubmed/33875891	An expanded set of genome-wide association studies of brain imaging phenotypes in UK Biobank.	20,043 British ancestry individuals	10,013 British ancestry individuals	4q24		SLC39A8			ENSG00000138821	NA	NA	rs13107325-T	rs13107325	0	13107325	missense_variant	0	0.07	6E-53	52.2218		0.299	[0.26-0.34] unit decrease	Affymetrix [17103079] (imputed)	N
5	rs13135092	0.950716	4	103188709	rs13107325	NA	IDP SWI T2star right pallidum	44712	33875891	Smith SM	44305	Nat Neurosci	www.ncbi.nlm.nih.gov/pubmed/33875891	An expanded set of genome-wide association studies of brain imaging phenotypes in UK Biobank.	20,043 British ancestry individuals	10,013 British ancestry individuals	4q24		SLC39A8			ENSG00000138821	NA	NA	rs13107325-T	rs13107325	0	13107325	missense_variant	0	0.07	5E-67	66.301		0.338	[0.3-0.38] unit decrease	Affymetrix [17103079] (imputed)	N
5	rs13135092	0.950716	4	103188709	rs13107325	NA	ThalamNuclei rh volume VAmc	44712	33875891	Smith SM	44305	Nat Neurosci	www.ncbi.nlm.nih.gov/pubmed/33875891	An expanded set of genome-wide association studies of brain imaging phenotypes in UK Biobank.	21,282 British ancestry individuals	10,686 British ancestry individuals	4q24		SLC39A8			ENSG00000138821	NA	NA	rs13107325-T	rs13107325	0	13107325	missense_variant	0	0.07	1E-15	15		0.153	[0.12-0.19] unit increase	Affymetrix [17103079] (imputed)	N
5	rs13135092	0.950716	4	103188709	rs13107325	NA	IDP dMRI TBSS OD Cerebral peduncle R	44712	33875891	Smith SM	44305	Nat Neurosci	www.ncbi.nlm.nih.gov/pubmed/33875891	An expanded set of genome-wide association studies of brain imaging phenotypes in UK Biobank.	20,859 British ancestry individuals	10,496 British ancestry individuals	4q24		SLC39A8			ENSG00000138821	NA	NA	rs13107325-T	rs13107325	0	13107325	missense_variant	0	0.07	1E-30	30		0.221	[0.18-0.26] unit increase	Affymetrix [17103079] (imputed)	N
5	rs13135092	0.950716	4	103188709	rs13107325	NA	IDP dMRI TBSS OD Cerebral peduncle L	44712	33875891	Smith SM	44305	Nat Neurosci	www.ncbi.nlm.nih.gov/pubmed/33875891	An expanded set of genome-wide association studies of brain imaging phenotypes in UK Biobank.	20,859 British ancestry individuals	10,496 British ancestry individuals	4q24		SLC39A8			ENSG00000138821	NA	NA	rs13107325-T	rs13107325	0	13107325	missense_variant	0	0.07	3E-31	30.5229		0.223	[0.19-0.26] unit increase	Affymetrix [17103079] (imputed)	N
5	rs13135092	0.950716	4	103188709	rs13107325	NA	IDP dMRI TBSS OD Anterior limb of internal capsule R	44712	33875891	Smith SM	44305	Nat Neurosci	www.ncbi.nlm.nih.gov/pubmed/33875891	An expanded set of genome-wide association studies of brain imaging phenotypes in UK Biobank.	20,859 British ancestry individuals	10,496 British ancestry individuals	4q24		SLC39A8			ENSG00000138821	NA	NA	rs13107325-T	rs13107325	0	13107325	missense_variant	0	0.07	7E-10	9.1549		0.119	[0.082-0.156] unit increase	Affymetrix [17103079] (imputed)	N
5	rs13135092	0.950716	4	103188709	rs13107325	NA	IDP dMRI TBSS OD Anterior limb of internal capsule L	44712	33875891	Smith SM	44305	Nat Neurosci	www.ncbi.nlm.nih.gov/pubmed/33875891	An expanded set of genome-wide association studies of brain imaging phenotypes in UK Biobank.	20,859 British ancestry individuals	10,496 British ancestry individuals	4q24		SLC39A8			ENSG00000138821	NA	NA	rs13107325-T	rs13107325	0	13107325	missense_variant	0	0.07	2E-20	19.699		0.178	[0.14-0.22] unit increase	Affymetrix [17103079] (imputed)	N
5	rs13135092	0.950716	4	103188709	rs13107325	NA	IDP dMRI TBSS MO Cerebral peduncle R	44712	33875891	Smith SM	44305	Nat Neurosci	www.ncbi.nlm.nih.gov/pubmed/33875891	An expanded set of genome-wide association studies of brain imaging phenotypes in UK Biobank.	20,860 British ancestry individuals	10,496 British ancestry individuals	4q24		SLC39A8			ENSG00000138821	NA	NA	rs13107325-T	rs13107325	0	13107325	missense_variant	0	0.07	3E-18	17.5229		0.168	[0.13-0.21] unit decrease	Affymetrix [17103079] (imputed)	N
5	rs13135092	0.950716	4	103188709	rs13107325	NA	IDP dMRI TBSS MO Cerebral peduncle L	44712	33875891	Smith SM	44305	Nat Neurosci	www.ncbi.nlm.nih.gov/pubmed/33875891	An expanded set of genome-wide association studies of brain imaging phenotypes in UK Biobank.	20,860 British ancestry individuals	10,496 British ancestry individuals	4q24		SLC39A8			ENSG00000138821	NA	NA	rs13107325-T	rs13107325	0	13107325	missense_variant	0	0.07	4E-19	18.3979		0.172	[0.13-0.21] unit decrease	Affymetrix [17103079] (imputed)	N
5	rs13135092	0.950716	4	103188709	rs13107325	NA	IDP dMRI TBSS L1 Cerebral peduncle R	44712	33875891	Smith SM	44305	Nat Neurosci	www.ncbi.nlm.nih.gov/pubmed/33875891	An expanded set of genome-wide association studies of brain imaging phenotypes in UK Biobank.	20,860 British ancestry individuals	10,496 British ancestry individuals	4q24		SLC39A8			ENSG00000138821	NA	NA	rs13107325-T	rs13107325	0	13107325	missense_variant	0	0.07	1E-12	12		0.137	[0.1-0.174] unit decrease	Affymetrix [17103079] (imputed)	N
5	rs13135092	0.950716	4	103188709	rs13107325	NA	IDP dMRI TBSS L1 Cerebral peduncle L	44712	33875891	Smith SM	44305	Nat Neurosci	www.ncbi.nlm.nih.gov/pubmed/33875891	An expanded set of genome-wide association studies of brain imaging phenotypes in UK Biobank.	20,860 British ancestry individuals	10,496 British ancestry individuals	4q24		SLC39A8			ENSG00000138821	NA	NA	rs13107325-T	rs13107325	0	13107325	missense_variant	0	0.07	7E-13	12.1549		0.138	[0.1-0.18] unit decrease	Affymetrix [17103079] (imputed)	N
5	rs13135092	0.950716	4	103188709	rs13107325	NA	Low hand grip strength (60 years and older) (EWGSOP)	44245	33510174	Jones G	44224	Nat Commun	www.ncbi.nlm.nih.gov/pubmed/33510174	Genome-wide meta-analysis of muscle weakness identifies 15 susceptibility loci in older men and women.	48,596 European ancestry cases, 207,927 European ancestry controls	NA	4q24	SLC39A8	SLC39A8			ENSG00000138821	NA	NA	rs13107325-T	rs13107325	0	13107325	missense_variant	0	0.0739	7E-11	10.1549		0.0897	[0.063-0.117] unit increase	Affymetrix, Illumina [9457422] (imputed)	N
5	rs13135092	0.950716	4	103188709	rs13107325	NA	Brain shape (segment 20)	44648	33821002	Naqvi S	44291	Nat Genet	www.ncbi.nlm.nih.gov/pubmed/33821002	Shared heritability of human face and brain shape.	19,670 European ancestry individuals	NA	4q24		SLC39A8			ENSG00000138821	NA	NA	rs13107325-?	rs13107325	0	13107325	missense_variant	0	NR	4E-12	11.3979		NA		NR [9705931] (imputed)	N
5	rs13135092	0.950716	4	103188709	rs13107325	NA	Total cholesterol levels	44882	34887591	Graham SE	44539	Nature	www.ncbi.nlm.nih.gov/pubmed/34887591	The power of genetic diversity in genome-wide association studies of lipids.	40,963 South Asian ancestry individuals, 48,057 Hispanic individuals, 99,432 Admixed African or African ancestry individuals, 146,492 East Asian ancestry individuals, 1,320,016 European ancestry individuals	NA	4q24		SLC39A8			ENSG00000138821	NA	NA	rs13107325-?	rs13107325	0	13107325	missense_variant	0	NR	6E-45	44.2218		NA		NR [52000000] (imputed)	N
5	rs13135092	0.950716	4	103188709	rs13107325	NA	Eczema	43504	30595370	Kichaev G	43461	Am J Hum Genet	www.ncbi.nlm.nih.gov/pubmed/30595370	Leveraging Polygenic Functional Enrichment to Improve GWAS Power.	approximately 459,000 European ancestry individuals	NA	4q24		SLC39A8			ENSG00000138821	NA	NA	rs13107325-?	rs13107325	0	13107325	missense_variant	0	NR	2E-10	9.69897		NA		NR [~ 8900000] (imputed)	N
5	rs13135092	0.950716	4	103188709	rs13107325	NA	Calcium levels	44466	33887147	Young WJ	44308	Circ Genom Precis Med	www.ncbi.nlm.nih.gov/pubmed/33887147	Genetically-Determined Serum Calcium Levels and Markers of Ventricular Repolarisation: A Mendelian Randomization Study in the UK Biobank.	305,349 European ancestry individuals	NA	4q24	NR	SLC39A8			ENSG00000138821	NA	NA	rs13107325-T	rs13107325	0	13107325	missense_variant	0	0.0758	3E-48	47.5229		0.006227	[0.0054-0.0071] mmol/L decrease	Affymetrix [NR] (imputed)	N
5	rs13135092	0.950716	4	103188709	rs13107325	NA	Alcohol use disorder (consumption score)	44446	33861876	Dao C	44302	Addiction	www.ncbi.nlm.nih.gov/pubmed/33861876	The Impact of Removing Former Drinkers from Genome-wide Association Studies of AUDIT-C.	5,135 European ancestry individuals inluding former drinkers, 126,375 European ancestry individuals excluding former drinkers	NR	4q24	SLC39A8	SLC39A8			ENSG00000138821	NA	NA	rs13107325-?	rs13107325	0	13107325	missense_variant	0	NR	4E-14	13.3979		0.153	[0.11-0.19] unit increase	NR [7682250] (imputed)	N
5	rs13135092	0.950716	4	103188709	rs13107325	NA	Red blood cell count	44095	32888493	Chen MH	44075	Cell	www.ncbi.nlm.nih.gov/pubmed/32888493	Trans-ethnic and Ancestry-Specific Blood-Cell Genetics in 746,667 Individuals from 5 Global Populations.	545,203 European ancestry individuals	NA	4q24	NR	SLC39A8			ENSG00000138821	NA	NA	rs13107325-T	rs13107325	0	13107325	missense_variant	0	0.074343	1E-16	16		0.029182	[0.022-0.036] SD unit increase	Affymetrix, Illumina [50628390] (imputed)	N
5	rs13135092	0.950716	4	103188709	rs13107325	NA	Alcohol consumption (drinks per week)	43552	30643251	Liu M	43479	Nat Genet	www.ncbi.nlm.nih.gov/pubmed/30643251	Association studies of up to 1.2 million individuals yield new insights into the genetic etiology of tobacco and alcohol use.	up to 941,280 European ancestry individuals	NA	4q24	NR	SLC39A8			ENSG00000138821	NA	NA	rs13107325-T	rs13107325	0	13107325	missense_variant	0	0.0722	2E-22	21.699		0.0275045	[0.022-0.033] unit decrease	NR [~ 10000000] (imputed)	N
5	rs13135092	0.950716	4	103188709	rs13107325	NA	Gastroesophageal reflux disease	44404	34187846	Ong JS	44376	Gut	www.ncbi.nlm.nih.gov/pubmed/34187846	Multitrait genetic association analysis identifies 50 new risk loci for gastro-oesophageal reflux, seven new loci for Barrett's oesophagus and provides insights into clinical heterogeneity in reflux diagnosis.	129,080 European ancestry cases, 473,524 European ancestry controls	462,753 cases, 1,127,474 controls	4q24	SLC39A8	SLC39A8			ENSG00000138821	NA	NA	rs13107325-C	rs13107325	0	13107325	missense_variant	0	0.93	2E-14	13.699		0.07	unit decrease	NR [2324712] (imputed)	N
5	rs13135092	0.950716	4	103188709	rs13107325	NA	Triglyceride levels	44882	34887591	Graham SE	44539	Nature	www.ncbi.nlm.nih.gov/pubmed/34887591	The power of genetic diversity in genome-wide association studies of lipids.	1,320,016 European ancestry individuals	NA	4q24		SLC39A8			ENSG00000138821	NA	NA	rs13107325-T	rs13107325	0	13107325	missense_variant	0	0.0641593	2E-27	26.699		0.0372865	[0.032-0.043] unit increase	NR [52000000] (imputed)	N
5	rs13135092	0.950716	4	103188709	rs13107325	NA	Triglyceride levels	44882	34887591	Graham SE	44539	Nature	www.ncbi.nlm.nih.gov/pubmed/34887591	The power of genetic diversity in genome-wide association studies of lipids.	40,963 South Asian ancestry individuals, 48,057 Hispanic individuals, 99,432 Admixed African or African ancestry individuals, 146,492 East Asian ancestry individuals, 1,320,016 European ancestry individuals	NA	4q24		SLC39A8			ENSG00000138821	NA	NA	rs13107325-?	rs13107325	0	13107325	missense_variant	0	NR	2E-37	36.699		NA		NR [52000000] (imputed)	N
5	rs13135092	0.950716	4	103188709	rs13107325	NA	Total cholesterol levels	44882	34887591	Graham SE	44539	Nature	www.ncbi.nlm.nih.gov/pubmed/34887591	The power of genetic diversity in genome-wide association studies of lipids.	1,320,016 European ancestry individuals	NA	4q24		SLC39A8			ENSG00000138821	NA	NA	rs13107325-T	rs13107325	0	13107325	missense_variant	0	0.0640003	1E-34	34		0.0395317	[0.034-0.045] unit decrease	NR [52000000] (imputed)	N
5	rs13135092	0.950716	4	103188709	rs13107325	NA	Waist-to-hip ratio adjusted for BMI	44432	34021172	Christakoudi S	44337	Sci Rep	www.ncbi.nlm.nih.gov/pubmed/34021172	GWAS of allometric body-shape indices in UK Biobank identifies loci suggesting associations with morphogenesis, organogenesis, adrenal cell renewal and cancer.	219,872 British ancestry women	NA	4q24	SLC39A8	SLC39A8			ENSG00000138821	NA	NA	rs13107325-T	rs13107325	0	13107325	missense_variant	0	NR	8E-13	12.0969		0.0387088	[0.028-0.049] unit decrease	Affymetrix [319769] (imputed)	N
5	rs13135092	0.950716	4	103188709	rs13107325	NA	Diastolic blood pressure	44797	35762941	Plotnikov D	44713	Invest Ophthalmol Vis Sci	www.ncbi.nlm.nih.gov/pubmed/35762941	High Blood Pressure and Intraocular Pressure: A Mendelian Randomization Study.	526,001 European ancestry individuals	NA	4q24		SLC39A8			ENSG00000138821	NA	NA	rs13107325-T	rs13107325	0	13107325	missense_variant	0	NR	6E-54	53.2218		0.6382	[0.56-0.72] unit decrease	NR [NR] (imputed)	N
5	rs13135092	0.950716	4	103188709	rs13107325	NA	Risk-taking behavior (multivariate analysis)	44882	36324656	Baselmans B	44475	Biol Psychiatry Glob Open Sci	www.ncbi.nlm.nih.gov/pubmed/36324656	The Genetic and Neural Substrates of Externalizing Behavior.	1,506,537 European ancestry individuals	NA	4q24		SLC39A8			ENSG00000138821	NA	NA	rs13107325-?	rs13107325	0	13107325	missense_variant	0	NR	2E-17	16.699		NA		NR [NR]	N
5	rs13135092	0.950716	4	103188709	rs13107325	NA	Low density lipoprotein cholesterol levels	44882	34887591	Graham SE	44539	Nature	www.ncbi.nlm.nih.gov/pubmed/34887591	The power of genetic diversity in genome-wide association studies of lipids.	40,963 South Asian ancestry individuals, 48,057 Hispanic individuals, 99,432 Admixed African or African ancestry individuals, 146,492 East Asian ancestry individuals, 1,320,016 European ancestry individuals	NA	4q24		SLC39A8			ENSG00000138821	NA	NA	rs13107325-?	rs13107325	0	13107325	missense_variant	0	NR	1E-17	17		NA		NR [52000000] (imputed)	N
5	rs13135092	0.950716	4	103188709	rs13107325	NA	Systolic blood pressure	43504	30595370	Kichaev G	43461	Am J Hum Genet	www.ncbi.nlm.nih.gov/pubmed/30595370	Leveraging Polygenic Functional Enrichment to Improve GWAS Power.	approximately 422,000 European ancestry individuals	NA	4q24		SLC39A8			ENSG00000138821	NA	NA	rs13107325-?	rs13107325	0	13107325	missense_variant	0	NR	1E-36	36		NA		NR [~ 8900000] (imputed)	N
5	rs13135092	0.950716	4	103188709	rs13107325	NA	Alcohol use disorder	43675	30940813	Kranzler HR	43557	Nat Commun	www.ncbi.nlm.nih.gov/pubmed/30940813	Genome-wide association study of alcohol consumption and use disorder in 274,424 individuals from multiple populations.	34,658 European American cases, 167,346 European American controls, 17,267 African American cases, 39,381 African American controls, 3,449 Latino American cases, 10,726 Latino American controls, 164 East Asian American cases, 1,210 East Asian American controls, 46 South Asian American cases, 144 South Asian American controls	NA	4q24	SLC39A8	SLC39A8			ENSG00000138821	NA	NA	rs13107325-C	rs13107325	0	13107325	missense_variant	0	0.921	3E-14	13.5229	(EA)	1.1325	[1.1-1.16]	Affymetrix [up to 12500000] (imputed)	N
5	rs13135092	0.950716	4	103188709	rs13107325	NA	Alcohol use disorder	43675	30940813	Kranzler HR	43557	Nat Commun	www.ncbi.nlm.nih.gov/pubmed/30940813	Genome-wide association study of alcohol consumption and use disorder in 274,424 individuals from multiple populations.	34,658 European American cases, 167,346 European American controls, 17,267 African American cases, 39,381 African American controls, 3,449 Latino American cases, 10,726 Latino American controls, 164 East Asian American cases, 1,210 East Asian American controls, 46 South Asian American cases, 144 South Asian American controls	NA	4q24	SLC39A8	SLC39A8			ENSG00000138821	NA	NA	rs13107325-C	rs13107325	0	13107325	missense_variant	0	0.937	3E-14	13.5229		7.6	NR z score increase	Affymetrix [up to 12500000] (imputed)	N
5	rs13135092	0.950716	4	103188709	rs13107325	NA	Alcohol consumption (drinks per week) (MTAG)	43552	30643251	Liu M	43479	Nat Genet	www.ncbi.nlm.nih.gov/pubmed/30643251	Association studies of up to 1.2 million individuals yield new insights into the genetic etiology of tobacco and alcohol use.	up to 1,039,210 European ancestry individuals	NA	4q24	NR	SLC39A8			ENSG00000138821	NA	NA	rs13107325-T	rs13107325	0	13107325	missense_variant	0	0.0722	1E-23	23		0.0256461	[0.021-0.031] unit decrease	NR [~ 9732723] (imputed)	N
5	rs13135092	0.950716	4	103188709	rs13107325	NA	Medication use (agents acting on the renin-angiotensin system)	43637	31015401	Wu Y	43578	Nat Commun	www.ncbi.nlm.nih.gov/pubmed/31015401	Genome-wide association study of medication-use and associated disease in the UK Biobank.	62,752 European ancestry cases, 174,778 European ancestry controls	NA	4q24	SLC39A8	SLC39A8			ENSG00000138821	NA	NA	rs13107325-T	rs13107325	0	13107325	missense_variant	0	0.0745797	4E-10	9.39794		0.0715938	[0.049-0.094] unit decrease	Affymetrix [7288503] (imputed)	N
5	rs13135092	0.950716	4	103188709	rs13107325	NA	Waist-hip ratio	43504	30595370	Kichaev G	43461	Am J Hum Genet	www.ncbi.nlm.nih.gov/pubmed/30595370	Leveraging Polygenic Functional Enrichment to Improve GWAS Power.	approximately 458,000 European ancestry individuals	NA	4q24		SLC39A8			ENSG00000138821	NA	NA	rs13107325-?	rs13107325	0	13107325	missense_variant	0	NR	1E-20	20		NA		NR [~ 8900000] (imputed)	N
5	rs13135092	0.950716	4	103188709	rs13107325	NA	Red blood cell count	43504	30595370	Kichaev G	43461	Am J Hum Genet	www.ncbi.nlm.nih.gov/pubmed/30595370	Leveraging Polygenic Functional Enrichment to Improve GWAS Power.	approximately 445,000 European ancestry individuals	NA	4q24		SLC39A8			ENSG00000138821	NA	NA	rs13107325-?	rs13107325	0	13107325	missense_variant	0	NR	6E-24	23.2218		NA		NR [~ 8900000] (imputed)	N
5	rs13135092	0.950716	4	103188709	rs13107325	NA	Whole brain restricted isotropic diffusion (multivariate analysis)	44777	35505052	Fan CC	44684	Nat Commun	www.ncbi.nlm.nih.gov/pubmed/35505052	Multivariate genome-wide association study on tissue-sensitive diffusion metrics highlights pathways that shape the human brain.	23,543 European ancestry individuals	11,555 European ancestry individuals, 3,030 non-European ancestry individuals	4q24		SLC39A8			ENSG00000138821	NA	NA	rs13107325-?	rs13107325	0	13107325	missense_variant	0	NR	6E-125	124.222		NA		NR [NR] (imputed)	N
5	rs13135092	0.950716	4	103188709	rs13107325	NA	Educational attainment (MTAG)	43416	30038396	Lee JJ	43304	Nat Genet	www.ncbi.nlm.nih.gov/pubmed/30038396	Gene discovery and polygenic prediction from a genome-wide association study of educational attainment in 1.1 million individuals.	1,311,438 European ancestry individuals	NA	4q24	Intergenic	SLC39A8			ENSG00000138821	NA	NA	rs13107325-T	rs13107325	0	13107325	missense_variant	0	0.0721	2E-24	23.699	(MTAG)	0.0259	[0.021-0.031] unit decrease	Affymetrix, Illumina [7100000] (imputed)	N
5	rs13135092	0.950716	4	103188709	rs13107325	NA	Cognitive aspects of educational attainment	44209	33414549	Demange PA	44203	Nat Genet	www.ncbi.nlm.nih.gov/pubmed/33414549	Investigating the genetic architecture of noncognitive skills using GWAS-by-subtraction.	257,700 European ancestry individuals	NA	4q24	NR	SLC39A8			ENSG00000138821	NA	NA	rs13107325-C	rs13107325	0	13107325	missense_variant	0	0.0795229	6E-23	22.2218		0.115778	[0.093-0.139] unit increase	Affymetrix, Illumina, Perlegen [7305956] (imputed)	N
5	rs13135092	0.950716	4	103188709	rs13107325	NA	Childhood body mass index	44134	33045005	Vogelezang S	44116	PLoS Genet	www.ncbi.nlm.nih.gov/pubmed/33045005	Novel loci for childhood body mass index and shared heritability with adult cardiometabolic traits.	39,620 European ancestry individuals	NA	4q24	SLC39A8	SLC39A8			ENSG00000138821	NA	NA	rs13107325-T	rs13107325	0	13107325	missense_variant	0	0.07	4E-8	7.39794		0.095	[0.062-0.128] unit increase	Affymetrix, Illumina [8227808] (imputed)	N
5	rs13135092	0.950716	4	103188709	rs13107325	NA	Platelet distribution width	44092	32888494	Vuckovic D	44075	Cell	www.ncbi.nlm.nih.gov/pubmed/32888494	The Polygenic and Monogenic Basis of Blood Traits and Diseases.	408,112 British individuals	NA	4q24	SLC39A8	SLC39A8			ENSG00000138821	NA	NA	rs13107325-T	rs13107325	0	13107325	missense_variant	0	0.074663	1E-29	29		0.048567	[0.04-0.057] unit decrease	Affymetrix [93095623] (imputed)	N
5	rs13135092	0.950716	4	103188709	rs13107325	NA	Whole brain free water diffusion (multivariate analysis)	44777	35505052	Fan CC	44684	Nat Commun	www.ncbi.nlm.nih.gov/pubmed/35505052	Multivariate genome-wide association study on tissue-sensitive diffusion metrics highlights pathways that shape the human brain.	23,543 European ancestry individuals	11,555 European ancestry individuals, 3,030 non-European ancestry individuals	4q24		SLC39A8			ENSG00000138821	NA	NA	rs13107325-?	rs13107325	0	13107325	missense_variant	0	NR	4E-45	44.3979	(EA)	NA		NR [NR] (imputed)	N
5	rs13135092	0.950716	4	103188709	rs13107325	NA	Vertex-wise sulcal depth	44627	34910505	van der Meer D	44545	Sci Adv	www.ncbi.nlm.nih.gov/pubmed/34910505	The genetic architecture of human cortical folding.	33,748 European ancestry individuals	NA	4q24		SLC39A8			ENSG00000138821	NA	NA	rs13107325-T	rs13107325	0	13107325	missense_variant	0	0.08	2E-54	53.699		15.53	z score increase	Affymetrix [9061022] (imputed)	N
5	rs13135092	0.950716	4	103188709	rs13107325	NA	Whole brain restricted directional diffusion (multivariate analysis)	44777	35505052	Fan CC	44684	Nat Commun	www.ncbi.nlm.nih.gov/pubmed/35505052	Multivariate genome-wide association study on tissue-sensitive diffusion metrics highlights pathways that shape the human brain.	23,543 European ancestry individuals	11,555 European ancestry individuals, 3,030 non-European ancestry individuals	4q24		SLC39A8			ENSG00000138821	NA	NA	rs13107325-?	rs13107325	0	13107325	missense_variant	0	NR	7E-74	73.1549		NA		NR [NR] (imputed)	N
5	rs13135092	0.950716	4	103188709	rs13107325	NA	Cognitive performance	43416	30038396	Lee JJ	43304	Nat Genet	www.ncbi.nlm.nih.gov/pubmed/30038396	Gene discovery and polygenic prediction from a genome-wide association study of educational attainment in 1.1 million individuals.	257,841 European ancestry individuals	NA	4q24	Intergenic	SLC39A8			ENSG00000138821	NA	NA	rs13107325-T	rs13107325	0	13107325	missense_variant	0	0.075	1E-23	23		0.0543	[0.044-0.065] unit decrease	Affymetrix, Illumina [10100000] (imputed)	N
5	rs13135092	0.950716	4	103188709	rs13107325	NA	Urate levels	44244	33356394	Gill D	44193	Hypertension	www.ncbi.nlm.nih.gov/pubmed/33356394	Urate, Blood Pressure, and Cardiovascular Disease: Evidence From Mendelian Randomization and Meta-Analysis of Clinical Trials.	454,183 European ancestry individuals	NA	4q24	NR	SLC39A8			ENSG00000138821	NA	NA	rs13107325-T	rs13107325	0	13107325	missense_variant	0	0.07	3E-17	16.5229		0.0297	[0.023-0.037] unit decrease	NR [NR]	N
5	rs13135092	0.950716	4	103188709	rs13107325	NA	Osteoarthritis	44501	34450027	Boer CG	44432	Cell	www.ncbi.nlm.nih.gov/pubmed/34450027	Deciphering osteoarthritis genetics across 826,690 individuals from 9 populations.	175,803 European ancestry cases, 644,862 European ancestry controls, 1,265 Japanese ancestry cases, 449 Southern Chinese ancestry cases, 3,330 Japanese ancestry controls, 981 Southern Chinese ancestry controls	NA	4q24		SLC39A8			ENSG00000138821	NA	NA	rs13107325-T	rs13107325	0	13107325	missense_variant	0	0.0714	3E-17	16.5229		1.08145	[1.061913357-1.10134005]	Affymetrix, Illumina [NR] (imputed)	N
5	rs13135092	0.950716	4	103188709	rs13107325	NA	Cognitive performance (MTAG)	43416	30038396	Lee JJ	43304	Nat Genet	www.ncbi.nlm.nih.gov/pubmed/30038396	Gene discovery and polygenic prediction from a genome-wide association study of educational attainment in 1.1 million individuals.	402,382 European ancestry individuals	NA	4q24	Intergenic	SLC39A8			ENSG00000138821	NA	NA	rs13107325-T	rs13107325	0	13107325	missense_variant	0	0.075	3E-18	17.5229	(MTAG)	0.038	[0.029-0.047] unit decrease	Affymetrix, Illumina [7100000] (imputed)	N
5	rs13135092	0.950716	4	103188709	rs13107325	NA	Liver enzyme levels (gamma-glutamyl transferase)	44356	33972514	Pazoki R	44326	Nat Commun	www.ncbi.nlm.nih.gov/pubmed/33972514	Genetic analysis in European ancestry individuals identifies 517 loci associated with liver enzymes.	437,194 European ancestry individuals	315,572 European ancestry individuals	4q24	SLC39A8	SLC39A8			ENSG00000138821	NA	NA	rs13107325-C	rs13107325	0	13107325	missense_variant	0	0.925031	8E-14	13.0969		0.00710285	[0.0052-0.009] unit increase	Affymetrix [13995440] (imputed)	N
5	rs13135092	0.950716	4	103188709	rs13107325	NA	Lateral thalamic nuclei volume	44384	34006833	Elvsashagen T	44334	Nat Commun	www.ncbi.nlm.nih.gov/pubmed/34006833	The genetic architecture of the human thalamus and its overlap with ten common brain disorders.	30,114 white British ancestry individuals		4q24	SLC39A8	SLC39A8			ENSG00000138821	NA	NA	rs13107325-T	rs13107325	0	13107325	missense_variant	0	0.0759	1E-12	12		0.113293	[0.082-0.145] unit decrease	Affymetrix [8165723] (imputed)	N
5	rs13135092	0.950716	4	103188709	rs13107325	NA	Anterior thalamic nuclei volume	44384	34006833	Elvsashagen T	44334	Nat Commun	www.ncbi.nlm.nih.gov/pubmed/34006833	The genetic architecture of the human thalamus and its overlap with ten common brain disorders.	30,114 white British ancestry individuals		4q24	SLC39A8	SLC39A8			ENSG00000138821	NA	NA	rs13107325-T	rs13107325	0	13107325	missense_variant	0	0.0759	9E-13	12.0458		0.113983	[0.083-0.145] unit decrease	Affymetrix [8165723] (imputed)	N
5	rs13135092	0.950716	4	103188709	rs13107325	NA	Self-reported math ability	43416	30038396	Lee JJ	43304	Nat Genet	www.ncbi.nlm.nih.gov/pubmed/30038396	Gene discovery and polygenic prediction from a genome-wide association study of educational attainment in 1.1 million individuals.	564,698 European ancestry individuals	NA	4q24	Intergenic	SLC39A8			ENSG00000138821	NA	NA	rs13107325-C	rs13107325	0	13107325	missense_variant	0	0.9166	5E-10	9.30103		0.0219	[0.015-0.029] unit decrease	Affymetrix, Illumina [10000000] (imputed)	N
5	rs13135092	0.950716	4	103188709	rs13107325	NA	Body fat percentage	44487	33980691	Martin S	44328	Diabetes	www.ncbi.nlm.nih.gov/pubmed/33980691	Genetic evidence for different adiposity phenotypes and their opposing influence on ectopic fat and risk of cardiometabolic disease.	442,278 European ancestry individuals	NA	4q24		SLC39A8			ENSG00000138821	NA	NA	rs13107325-T	rs13107325	0	13107325	missense_variant	0	0.07	3E-28	27.5229		0.031	% increase	NR [NR] (imputed)	N
5	rs13135092	0.950716	4	103188709	rs13107325	NA	Cortical surface area	44545	34560273	Shadrin AA	44460	Neuroimage	www.ncbi.nlm.nih.gov/pubmed/34560273	Vertex-wise multivariate genome-wide association study identifies 780 unique genetic loci associated with cortical morphology.	35,657 White British ancestry individuals	NA	4q24	NR	SLC39A8			ENSG00000138821	NA	NA	rs13107325-T	rs13107325	0	13107325	missense_variant	0	0.0706	1E-17	17		NA		NR [9056863] (imputed)	N
5	rs13135092	0.950716	4	103188709	rs13107325	NA	Cortical thickness	44545	34560273	Shadrin AA	44460	Neuroimage	www.ncbi.nlm.nih.gov/pubmed/34560273	Vertex-wise multivariate genome-wide association study identifies 780 unique genetic loci associated with cortical morphology.	35,657 White British ancestry individuals	NA	4q24	NR	SLC39A8			ENSG00000138821	NA	NA	rs13107325-T	rs13107325	0	13107325	missense_variant	0	0.0706	1E-17	17		NA		NR [9056863] (imputed)	N
5	rs13135092	0.950716	4	103188709	rs13107325	NA	Decaffeinated coffee consumption and/or alcohol use disorder score	44811	35898629	Yin B	44753	Front Psychiatry	www.ncbi.nlm.nih.gov/pubmed/35898629	Shared Genetics and Causality Between Decaffeinated Coffee Consumption and Neuropsychiatric Diseases: A Large-Scale Genome-Wide Cross-Trait Analysis and Mendelian Randomization Analysis.	64,717 decaffeinated coffee drinking cases, 121,604 individuals with alcohol use measurements, 264,954 controls	NA	4q24		SLC39A8			ENSG00000138821	NA	NA	rs13107325-?	rs13107325	0	13107325	missense_variant	0	NR	4E-23	22.3979		NA		NR [NR]	N
5	rs13135092	0.950716	4	103188709	rs13107325	NA	Decaffeinated coffee consumption and/or alcohol consumption score	44811	35898629	Yin B	44753	Front Psychiatry	www.ncbi.nlm.nih.gov/pubmed/35898629	Shared Genetics and Causality Between Decaffeinated Coffee Consumption and Neuropsychiatric Diseases: A Large-Scale Genome-Wide Cross-Trait Analysis and Mendelian Randomization Analysis.	64,717 decaffeinated coffee drinking cases, 121,604 individuals with alcohol use measurements, 264,954 controls	NA	4q24		SLC39A8			ENSG00000138821	NA	NA	rs13107325-?	rs13107325	0	13107325	missense_variant	0	NR	7E-22	21.1549		NA		NR [NR]	N
5	rs13135092	0.950716	4	103188709	rs13107325	NA	Decaffeinated coffee consumption and/or alcohol dependence and hazardous-use score	44811	35898629	Yin B	44753	Front Psychiatry	www.ncbi.nlm.nih.gov/pubmed/35898629	Shared Genetics and Causality Between Decaffeinated Coffee Consumption and Neuropsychiatric Diseases: A Large-Scale Genome-Wide Cross-Trait Analysis and Mendelian Randomization Analysis.	64,717 decaffeinated coffee drinking cases, 121,604 individuals with alcohol use measurements, 264,954 controls	NA	4q24		SLC39A8			ENSG00000138821	NA	NA	rs13107325-?	rs13107325	0	13107325	missense_variant	0	NR	3E-24	23.5229		NA		NR [NR]	N
5	rs13135092	0.950716	4	103188709	rs13107325	NA	Decaffeinated coffee consumption and/or lifetime cannabis use	44811	35898629	Yin B	44753	Front Psychiatry	www.ncbi.nlm.nih.gov/pubmed/35898629	Shared Genetics and Causality Between Decaffeinated Coffee Consumption and Neuropsychiatric Diseases: A Large-Scale Genome-Wide Cross-Trait Analysis and Mendelian Randomization Analysis.	64,717 decaffeinated coffee drinking cases, 43,380 lifetime cannabis use cases, 383,656 controls	NA	4q24		SLC39A8			ENSG00000138821	NA	NA	rs13107325-?	rs13107325	0	13107325	missense_variant	0	NR	1E-19	19		NA		NR [NR]	N
5	rs13135092	0.950716	4	103188709	rs13107325	NA	Decaffeinated coffee consumption or major depression disorder	44811	35898629	Yin B	44753	Front Psychiatry	www.ncbi.nlm.nih.gov/pubmed/35898629	Shared Genetics and Causality Between Decaffeinated Coffee Consumption and Neuropsychiatric Diseases: A Large-Scale Genome-Wide Cross-Trait Analysis and Mendelian Randomization Analysis.	64,717 decaffeinated coffee drinking cases, 170,756 major depressive disorder cases, 594,397 controls	NA	4q24		SLC39A8			ENSG00000138821	NA	NA	rs13107325-?	rs13107325	0	13107325	missense_variant	0	NR	2E-16	15.699		NA		NR [NR]	N
5	rs13135092	0.950716	4	103188709	rs13107325	NA	Decaffeinated coffee consumption and/or neuroticism	44811	35898629	Yin B	44753	Front Psychiatry	www.ncbi.nlm.nih.gov/pubmed/35898629	Shared Genetics and Causality Between Decaffeinated Coffee Consumption and Neuropsychiatric Diseases: A Large-Scale Genome-Wide Cross-Trait Analysis and Mendelian Randomization Analysis.	64,717 decaffeinated coffee drinking cases, 380,060 individuals with neuroticism measurements, 264,954 controls	NA	4q24		SLC39A8			ENSG00000138821	NA	NA	rs13107325-?	rs13107325	0	13107325	missense_variant	0	NR	2E-16	15.699		NA		NR [NR]	N
5	rs13135092	0.950716	4	103188709	rs13107325	NA	Alanine aminotransferase levels	44487	33980691	Martin S	44328	Diabetes	www.ncbi.nlm.nih.gov/pubmed/33980691	Genetic evidence for different adiposity phenotypes and their opposing influence on ectopic fat and risk of cardiometabolic disease.	429,203 European ancestry individuals	NA	4q24		SLC39A8			ENSG00000138821	NA	NA	rs13107325-T	rs13107325	0	13107325	missense_variant	0	0.07	8E-10	9.09691		0.022	U/L increase	NR [NR] (imputed)	N
5	rs13135092	0.950716	4	103188709	rs13107325	NA	Aspartate aminotransferase levels	44487	33980691	Martin S	44328	Diabetes	www.ncbi.nlm.nih.gov/pubmed/33980691	Genetic evidence for different adiposity phenotypes and their opposing influence on ectopic fat and risk of cardiometabolic disease.	424,778 European ancestry individuals	NA	4q24		SLC39A8			ENSG00000138821	NA	NA	rs13107325-T	rs13107325	0	13107325	missense_variant	0	0.07	3E-54	53.5229		0.058	U/L increase	NR [NR] (imputed)	N
5	rs13135092	0.950716	4	103188709	rs13107325	NA	High density lipoprotein cholesterol levels	44487	33980691	Martin S	44328	Diabetes	www.ncbi.nlm.nih.gov/pubmed/33980691	Genetic evidence for different adiposity phenotypes and their opposing influence on ectopic fat and risk of cardiometabolic disease.	392,965 European ancestry individuals	NA	4q24		SLC39A8			ENSG00000138821	NA	NA	rs13107325-T	rs13107325	0	13107325	missense_variant	0	0.07	5E-118	117.301		0.078	mmol/L decrease	NR [NR] (imputed)	N
5	rs13135092	0.950716	4	103188709	rs13107325	NA	Triglycerides	44487	33980691	Martin S	44328	Diabetes	www.ncbi.nlm.nih.gov/pubmed/33980691	Genetic evidence for different adiposity phenotypes and their opposing influence on ectopic fat and risk of cardiometabolic disease.	429,011 European ancestry individuals	NA	4q24		SLC39A8			ENSG00000138821	NA	NA	rs13107325-T	rs13107325	0	13107325	missense_variant	0	0.07	2E-14	13.699		0.029	mmol/L increase	NR [NR] (imputed)	N
5	rs13135092	0.950716	4	103188709	rs13107325	NA	Decaffeinated coffee consumption and/or insomnia	44811	35898629	Yin B	44753	Front Psychiatry	www.ncbi.nlm.nih.gov/pubmed/35898629	Shared Genetics and Causality Between Decaffeinated Coffee Consumption and Neuropsychiatric Diseases: A Large-Scale Genome-Wide Cross-Trait Analysis and Mendelian Randomization Analysis.	64,717 decaffeinated coffee drinking cases, 386,533 individuals with insomnia measurements, 264,954 controls	NA	4q24		SLC39A8			ENSG00000138821	NA	NA	rs13107325-?	rs13107325	0	13107325	missense_variant	0	NR	2E-16	15.699		NA		NR [NR]	N
5	rs13135092	0.950716	4	103188709	rs13107325	NA	Metabolic biomarkers (multivariate analysis)	44487	33980691	Martin S	44328	Diabetes	www.ncbi.nlm.nih.gov/pubmed/33980691	Genetic evidence for different adiposity phenotypes and their opposing influence on ectopic fat and risk of cardiometabolic disease.	389,354 European ancestry individuals	NA	4q24		SLC39A8			ENSG00000138821	NA	NA	rs13107325-T	rs13107325	0	13107325	missense_variant	0	0.07	5E-32	31.301		NA		NR [NR] (imputed)	N
5	rs13135092	0.950716	4	103188709	rs13107325	NA	Systolic blood pressure	44797	35762941	Plotnikov D	44713	Invest Ophthalmol Vis Sci	www.ncbi.nlm.nih.gov/pubmed/35762941	High Blood Pressure and Intraocular Pressure: A Mendelian Randomization Study.	526,001 European ancestry individuals	NA	4q24		SLC39A8			ENSG00000138821	NA	NA	rs13107325-T	rs13107325	0	13107325	missense_variant	0	NR	5E-36	35.301		0.8966	[0.76-1.04] unit decrease	NR [NR] (imputed)	N
5	rs13135092	0.950716	4	103188709	rs13107325	NA	A body shape index	44432	34021172	Christakoudi S	44337	Sci Rep	www.ncbi.nlm.nih.gov/pubmed/34021172	GWAS of allometric body-shape indices in UK Biobank identifies loci suggesting associations with morphogenesis, organogenesis, adrenal cell renewal and cancer.	219,872 British ancestry women	NA	4q24	SLC39A8	SLC39A8			ENSG00000138821	NA	NA	rs13107325-T	rs13107325	0	13107325	missense_variant	0	NR	2E-11	10.699		0.0366395	[0.026-0.047] unit decrease	Affymetrix [321169] (imputed)	N
5	rs13135092	0.950716	4	103188709	rs13107325	NA	Estimated glomerular filtration rate (creatinine)	44777	35710981	Liu H	44728	Nat Genet	www.ncbi.nlm.nih.gov/pubmed/35710981	Epigenomic and transcriptomic analyses define core cell types, genes and targetable mechanisms for kidney disease.	1,205,871 European ancestry individuals, 168,300 East Asian ancestry individuals, 63,553 African ancestry individuals, 23,509 Hispanic or Latin American individuals, 22,103 African American individuals, 21,791 Central Asian or South Asian ancestry individuals, 1,502 Middle Eastern ancestry individuals, 939 other admixed ancestry individuals, 602 Native American ancestry individuals, 150 Asian ancestry individuals, 339 individuals	NA	4q24		SLC39A8			ENSG00000138821	NA	NA	rs13107325-T	rs13107325	0	13107325	missense_variant	0	0.0722	9E-9	8.04576		5.742	z score decrease	Affymetrix, Illumina [12653804] (imputed)	N
5	rs13135092	0.950716	4	103188709	rs13107325	NA	Common executive function	44860	36150907	Hatoum AS	44756	Biol Psychiatry	www.ncbi.nlm.nih.gov/pubmed/36150907	Genome-wide Association Study Shows That Executive Functioning Is Influenced by GABAergic Processes and Is a Neurocognitive Genetic Correlate of Psychiatric Disorders.	427,037 European ancestry individuals	NA	4q24		SLC39A8			ENSG00000138821	NA	NA	rs13107325-?	rs13107325	0	13107325	missense_variant	0	NR	1E-8	8		NA		Affymetrix [7391068] (imputed)	N
5	rs13135092	0.950716	4	103188709	rs13107325	NA	Intelligence	44860	36150907	Hatoum AS	44756	Biol Psychiatry	www.ncbi.nlm.nih.gov/pubmed/36150907	Genome-wide Association Study Shows That Executive Functioning Is Influenced by GABAergic Processes and Is a Neurocognitive Genetic Correlate of Psychiatric Disorders.	216,381 European ancestry individuals	NA	4q24		SLC39A8			ENSG00000138821	NA	NA	rs13107325-?	rs13107325	0	13107325	missense_variant	0	NR	7E-10	9.1549		NA		Affymetrix [NR] (imputed)	N
5	rs13135092	0.950716	4	103188709	rs13107325	NA	Brussel sprout liking	44777	35585065	May-Wilson S	44699	Nat Commun	www.ncbi.nlm.nih.gov/pubmed/35585065	Large-scale GWAS of food liking reveals genetic determinants and genetic correlations with distinct neurophysiological traits.	159,493 European ancestry individuals	NA	4q24		SLC39A8			ENSG00000138821	NA	NA	rs13107325-T	rs13107325	0	13107325	missense_variant	0	0.0726	1E-9	9		0.041452	[0.028-0.055] unit increase	Affymetrix [11353280] (imputed)	N
5	rs13135092	0.950716	4	103188709	rs13107325	NA	High density lipoprotein cholesterol levels	44882	34887591	Graham SE	44539	Nature	www.ncbi.nlm.nih.gov/pubmed/34887591	The power of genetic diversity in genome-wide association studies of lipids.	40,963 South Asian ancestry individuals, 48,057 Hispanic individuals, 99,432 Admixed African or African ancestry individuals, 146,492 East Asian ancestry individuals, 1,320,016 European ancestry individuals	NA	4q24		SLC39A8			ENSG00000138821	NA	NA	rs13107325-?	rs13107325	0	13107325	missense_variant	0	NR	1E-185	185		NA		NR [52000000] (imputed)	N
5	rs13135092	0.950716	4	103188709	rs13107325	NA	Schizophrenia	44831	35396580	Trubetskoy V	44659	Nature	www.ncbi.nlm.nih.gov/pubmed/35396580	Mapping genomic loci implicates genes and synaptic biology in schizophrenia.	53,386 European ancestry cases, 77,258 European ancestry controls, 14,004 East Asian ancestry cases, 16,757 East Asian ancestry controls, 6,152 African American cases, 3,918 African American controls, 1,234 Latino cases, 3,090 Latino controls	1,979 European ancestry cases, 142,626 European ancestry controls	4q24		SLC39A8			ENSG00000138821	NA	NA	rs13107325-C	rs13107325	0	13107325	missense_variant	0	0.94	3E-23	22.5229		0.85095	[0.82-0.88]	Affymetrix [7585078] (imputed)	N
5	rs13135092	0.950716	4	103188709	rs13107325	NA	Leisure screen time	44825	36071172	Wang Z	44811	Nat Genet	www.ncbi.nlm.nih.gov/pubmed/36071172	Genome-wide association analyses of physical activity and sedentary behavior provide insights into underlying mechanisms and roles in disease prevention.	526,725 European ancestry individuals	NA	4q24		SLC39A8			ENSG00000138821	NA	NA	rs13107325-C	rs13107325	0	13107325	missense_variant	0	0.926	2E-9	8.69897		0.04	[0.026-0.054] unit decrease	Affymetrix, Illumina [20320957] (imputed)	N
5	rs13135092	0.950716	4	103188709	rs13107325	NA	Moderate-to-vigorous intensity physical activity during leisure time	44825	36071172	Wang Z	44811	Nat Genet	www.ncbi.nlm.nih.gov/pubmed/36071172	Genome-wide association analyses of physical activity and sedentary behavior provide insights into underlying mechanisms and roles in disease prevention.	608,595 European ancestry individuals	NA	4q24		SLC39A8			ENSG00000138821	NA	NA	rs13107325-C	rs13107325	0	13107325	missense_variant	0	0.93	2E-6	5.69897		0.031	[0.017-0.045] unit increase	Affymetrix, Illumina [22586718] (imputed)	N
5	rs13135092	0.950716	4	103188709	rs13107325	NA	Attention deficit hyperactivity disorder or autism spectrum disorder or intelligence (pleiotropy)	44809	35764056	Rao S	44740	Neuropsychobiology	www.ncbi.nlm.nih.gov/pubmed/35764056	Genetic Relationships between Attention-Deficit/Hyperactivity Disorder, Autism Spectrum Disorder, and Intelligence.	20,183 European ancestry ADHD cases, 18,381 European ancestry ASD cases, up to 63,160 European ancestry controls, 269,867 European ancestry individuals with intelligence measurements	NA	4q24		SLC39A8			ENSG00000138821	NA	NA	rs13107325-?	rs13107325	0	13107325	missense_variant	0	NR	2E-22	21.699		NA		NR [6307410] (imputed)	N
5	rs13135092	0.950716	4	103188709	rs13107325	NA	Vegetables liking	44777	35585065	May-Wilson S	44699	Nat Commun	www.ncbi.nlm.nih.gov/pubmed/35585065	Large-scale GWAS of food liking reveals genetic determinants and genetic correlations with distinct neurophysiological traits.	159,475 European ancestry individuals	NA	4q24		SLC39A8			ENSG00000138821	NA	NA	rs13107325-T	rs13107325	0	13107325	missense_variant	0	0.0726	5E-8	7.30103		0.037435	[0.024-0.051] unit increase	Affymetrix [11353280] (imputed)	N
5	rs13135092	0.950716	4	103188709	rs13107325	NA	Low density lipoprotein cholesterol levels	44882	34887591	Graham SE	44539	Nature	www.ncbi.nlm.nih.gov/pubmed/34887591	The power of genetic diversity in genome-wide association studies of lipids.	1,320,016 European ancestry individuals	NA	4q24		SLC39A8			ENSG00000138821	NA	NA	rs13107325-T	rs13107325	0	13107325	missense_variant	0	0.0642707	7E-15	14.1549		0.0251333	[0.02-0.031] unit decrease	NR [52000000] (imputed)	N
5	rs13135092	0.950716	4	103188709	rs13107325	NA	Albumin levels	44858	34321204	Harrison S	44405	Sci Adv	www.ncbi.nlm.nih.gov/pubmed/34321204	Testosterone and socioeconomic position: Mendelian randomization in 306,248 men and women in UK Biobank.	148,248 British ancestry men	NA	4q24		SLC39A8			ENSG00000138821	NA	NA	rs13107325-T	rs13107325	0	13107325	missense_variant	0	0.08	2E-19	18.699		0.21	[0.16-0.26] g/L decrease	Affymetrix [NR] (imputed)	N
5	rs13135092	0.950716	4	103188709	rs13107325	NA	Brain morphology (MOSTest)	44888	35164939	van der Meer D	44603	Biol Psychiatry	www.ncbi.nlm.nih.gov/pubmed/35164939	Boosting Schizophrenia Genetics by Utilizing Genetic Overlap With Brain Morphology.	33,735 white British ancestry individuals	NA	4q24		SLC39A8			ENSG00000138821	NA	NA	rs13107325-?	rs13107325	0	13107325	missense_variant	0	NR	6E-169	168.222		NA		NR [9061072] (imputed)	N
5	rs13135092	0.950716	4	103188709	rs13107325	NA	High density lipoprotein cholesterol levels	44882	34887591	Graham SE	44539	Nature	www.ncbi.nlm.nih.gov/pubmed/34887591	The power of genetic diversity in genome-wide association studies of lipids.	1,320,016 European ancestry individuals	NA	4q24		SLC39A8			ENSG00000138821	NA	NA	rs13107325-T	rs13107325	0	13107325	missense_variant	0	0.0638957	3E-115	114.523		0.0827466	[0.077-0.088] unit decrease	NR [52000000] (imputed)	N
5	rs13135092	0.950716	4	103188709	rs13107325	NA	Vertex-wise cortical surface area	44627	34910505	van der Meer D	44545	Sci Adv	www.ncbi.nlm.nih.gov/pubmed/34910505	The genetic architecture of human cortical folding.	33,748 European ancestry individuals	NA	4q24		SLC39A8			ENSG00000138821	NA	NA	rs13107325-T	rs13107325	0	13107325	missense_variant	0	0.08	2E-24	23.699		10.21	z score increase	Affymetrix [9061022] (imputed)	N
5	rs13135092	0.950716	4	103188709	rs13107325	NA	Diastolic blood pressure x depressive symptoms interaction (2df test)	44792	34734193	Sun D	44135	HGG Adv	www.ncbi.nlm.nih.gov/pubmed/34734193	Multi-Ancestry Genome-wide Association Study Accounting for Gene-Psychosocial Factor Interactions Identifies Novel Loci for Blood Pressure Traits.	43,335 European ancestry individuals	42,700 European ancestry individuals	4q24		SLC39A8			ENSG00000138821	NA	NA	rs13107325-?	rs13107325	0	13107325	missense_variant	0	NR	8E-11	10.0969		NA		Affymetrix, Illumina [NR] (imputed)	N
5	rs13135092	0.950716	4	103188709	rs13107325	NA	Vertex-wise cortical thickness	44627	34910505	van der Meer D	44545	Sci Adv	www.ncbi.nlm.nih.gov/pubmed/34910505	The genetic architecture of human cortical folding.	33,748 European ancestry individuals	NA	4q24		SLC39A8			ENSG00000138821	NA	NA	rs13107325-T	rs13107325	0	13107325	missense_variant	0	0.08	6E-175	174.222		28.2	z score increase	Affymetrix [9061022] (imputed)	N
5	rs13135092	0.950716	4	103188709	rs13107325	NA	Concentration of HDL particles	44678	35213538	Richardson TG	44617	PLoS Biol	www.ncbi.nlm.nih.gov/pubmed/35213538	Characterising metabolomic signatures of lipid-modifying therapies through drug target mendelian randomisation.	115,082 European ancestry individuals	NA	4q24		SLC39A8			ENSG00000138821	NA	NA	rs13107325-C	rs13107325	0	13107325	missense_variant	0	0.925718	4E-19	18.3979		0.066025	[0.052-0.081] unit increase	NR [11722792] (imputed)	N
5	rs13135092	0.950716	4	103188709	rs13107325	NA	Total lipid levels in HDL	44678	35213538	Richardson TG	44617	PLoS Biol	www.ncbi.nlm.nih.gov/pubmed/35213538	Characterising metabolomic signatures of lipid-modifying therapies through drug target mendelian randomisation.	115,082 European ancestry individuals	NA	4q24		SLC39A8			ENSG00000138821	NA	NA	rs13107325-C	rs13107325	0	13107325	missense_variant	0	0.925718	6E-24	23.2218		0.071311	[0.057-0.085] unit increase	NR [11722792] (imputed)	N
5	rs13135092	0.950716	4	103188709	rs13107325	NA	Phospholipid levels in HDL	44678	35213538	Richardson TG	44617	PLoS Biol	www.ncbi.nlm.nih.gov/pubmed/35213538	Characterising metabolomic signatures of lipid-modifying therapies through drug target mendelian randomisation.	115,082 European ancestry individuals	NA	4q24		SLC39A8			ENSG00000138821	NA	NA	rs13107325-C	rs13107325	0	13107325	missense_variant	0	0.925718	4E-22	21.3979		0.0687325	[0.055-0.083] unit increase	NR [11722792] (imputed)	N
5	rs13135092	0.950716	4	103188709	rs13107325	NA	Free cholesterol levels in large HDL	44678	35213538	Richardson TG	44617	PLoS Biol	www.ncbi.nlm.nih.gov/pubmed/35213538	Characterising metabolomic signatures of lipid-modifying therapies through drug target mendelian randomisation.	115,082 European ancestry individuals	NA	4q24		SLC39A8			ENSG00000138821	NA	NA	rs13107325-C	rs13107325	0	13107325	missense_variant	0	0.925718	5E-22	21.301		0.0665832	[0.053-0.08] unit increase	NR [11722792] (imputed)	N
5	rs13135092	0.950716	4	103188709	rs13107325	NA	Cholesterol to total lipids ratio in large LDL	44678	35213538	Richardson TG	44617	PLoS Biol	www.ncbi.nlm.nih.gov/pubmed/35213538	Characterising metabolomic signatures of lipid-modifying therapies through drug target mendelian randomisation.	115,082 European ancestry individuals	NA	4q24		SLC39A8			ENSG00000138821	NA	NA	rs13107325-C	rs13107325	0	13107325	missense_variant	0	0.925718	3E-12	11.5229		0.0532963	[0.038-0.068] unit increase	NR [11722792] (imputed)	N
5	rs13135092	0.950716	4	103188709	rs13107325	NA	Cholesterol to total lipids ratio in medium HDL	44678	35213538	Richardson TG	44617	PLoS Biol	www.ncbi.nlm.nih.gov/pubmed/35213538	Characterising metabolomic signatures of lipid-modifying therapies through drug target mendelian randomisation.	115,082 European ancestry individuals	NA	4q24		SLC39A8			ENSG00000138821	NA	NA	rs13107325-C	rs13107325	0	13107325	missense_variant	0	0.925718	6E-14	13.2218		0.0561251	[0.041-0.071] unit increase	NR [11722792] (imputed)	N
5	rs13135092	0.950716	4	103188709	rs13107325	NA	Cholesteryl ester levels in HDL	44678	35213538	Richardson TG	44617	PLoS Biol	www.ncbi.nlm.nih.gov/pubmed/35213538	Characterising metabolomic signatures of lipid-modifying therapies through drug target mendelian randomisation.	115,082 European ancestry individuals	NA	4q24		SLC39A8			ENSG00000138821	NA	NA	rs13107325-C	rs13107325	0	13107325	missense_variant	0	0.925718	4E-26	25.3979		0.0746876	[0.061-0.089] unit increase	NR [11722792] (imputed)	N
5	rs13135092	0.950716	4	103188709	rs13107325	NA	Free cholesterol levels in HDL	44678	35213538	Richardson TG	44617	PLoS Biol	www.ncbi.nlm.nih.gov/pubmed/35213538	Characterising metabolomic signatures of lipid-modifying therapies through drug target mendelian randomisation.	115,082 European ancestry individuals	NA	4q24		SLC39A8			ENSG00000138821	NA	NA	rs13107325-C	rs13107325	0	13107325	missense_variant	0	0.925718	1E-24	24		0.0715063	[0.058-0.085] unit increase	NR [11722792] (imputed)	N
5	rs13135092	0.950716	4	103188709	rs13107325	NA	Average diameter for HDL particles	44678	35213538	Richardson TG	44617	PLoS Biol	www.ncbi.nlm.nih.gov/pubmed/35213538	Characterising metabolomic signatures of lipid-modifying therapies through drug target mendelian randomisation.	115,082 European ancestry individuals	NA	4q24		SLC39A8			ENSG00000138821	NA	NA	rs13107325-C	rs13107325	0	13107325	missense_variant	0	0.925718	4E-19	18.3979		0.0621989	[0.049-0.076] unit increase	NR [11722792] (imputed)	N
5	rs13135092	0.950716	4	103188709	rs13107325	NA	Cholesteryl esters to total lipids ratio in large HDL	44678	35213538	Richardson TG	44617	PLoS Biol	www.ncbi.nlm.nih.gov/pubmed/35213538	Characterising metabolomic signatures of lipid-modifying therapies through drug target mendelian randomisation.	115,082 European ancestry individuals	NA	4q24		SLC39A8			ENSG00000138821	NA	NA	rs13107325-C	rs13107325	0	13107325	missense_variant	0	0.925718	6E-9	8.22185		0.0435269	[0.029-0.058] unit increase	NR [11722792] (imputed)	N
5	rs13135092	0.950716	4	103188709	rs13107325	NA	Cholesteryl ester levels in large HDL	44678	35213538	Richardson TG	44617	PLoS Biol	www.ncbi.nlm.nih.gov/pubmed/35213538	Characterising metabolomic signatures of lipid-modifying therapies through drug target mendelian randomisation.	115,082 European ancestry individuals	NA	4q24		SLC39A8			ENSG00000138821	NA	NA	rs13107325-C	rs13107325	0	13107325	missense_variant	0	0.925718	6E-22	21.2218		0.0670132	[0.053-0.081] unit increase	NR [11722792] (imputed)	N
5	rs13135092	0.950716	4	103188709	rs13107325	NA	Free cholesterol to total lipids ratio in large LDL	44678	35213538	Richardson TG	44617	PLoS Biol	www.ncbi.nlm.nih.gov/pubmed/35213538	Characterising metabolomic signatures of lipid-modifying therapies through drug target mendelian randomisation.	115,082 European ancestry individuals	NA	4q24		SLC39A8			ENSG00000138821	NA	NA	rs13107325-C	rs13107325	0	13107325	missense_variant	0	0.925718	3E-12	11.5229		0.0520563	[0.037-0.067] unit increase	NR [11722792] (imputed)	N
5	rs13135092	0.950716	4	103188709	rs13107325	NA	Apolipoprotein A1 levels	44678	35213538	Richardson TG	44617	PLoS Biol	www.ncbi.nlm.nih.gov/pubmed/35213538	Characterising metabolomic signatures of lipid-modifying therapies through drug target mendelian randomisation.	115,082 European ancestry individuals	NA	4q24		SLC39A8			ENSG00000138821	NA	NA	rs13107325-C	rs13107325	0	13107325	missense_variant	0	0.925718	7E-22	21.1549		0.0692251	[0.055-0.083] unit increase	NR [11722792] (imputed)	N
5	rs13135092	0.950716	4	103188709	rs13107325	NA	Total cholines levels	44678	35213538	Richardson TG	44617	PLoS Biol	www.ncbi.nlm.nih.gov/pubmed/35213538	Characterising metabolomic signatures of lipid-modifying therapies through drug target mendelian randomisation.	115,006 European ancestry individuals	NA	4q24		SLC39A8			ENSG00000138821	NA	NA	rs13107325-C	rs13107325	0	13107325	missense_variant	0	0.925726	2E-11	10.699		0.0498448	[0.035-0.064] unit increase	NR [11722792] (imputed)	N
5	rs13135092	0.950716	4	103188709	rs13107325	NA	Triglycerides to total lipids ratio in IDL	44678	35213538	Richardson TG	44617	PLoS Biol	www.ncbi.nlm.nih.gov/pubmed/35213538	Characterising metabolomic signatures of lipid-modifying therapies through drug target mendelian randomisation.	115,082 European ancestry individuals	NA	4q24		SLC39A8			ENSG00000138821	NA	NA	rs13107325-C	rs13107325	0	13107325	missense_variant	0	0.925718	8E-15	14.0969		0.0586839	[0.044-0.073] unit decrease	NR [11722792] (imputed)	N
5	rs13135092	0.950716	4	103188709	rs13107325	NA	Total lipid levels in large HDL	44678	35213538	Richardson TG	44617	PLoS Biol	www.ncbi.nlm.nih.gov/pubmed/35213538	Characterising metabolomic signatures of lipid-modifying therapies through drug target mendelian randomisation.	115,082 European ancestry individuals	NA	4q24		SLC39A8			ENSG00000138821	NA	NA	rs13107325-C	rs13107325	0	13107325	missense_variant	0	0.925718	2E-23	22.699		0.0689495	[0.055-0.082] unit increase	NR [11722792] (imputed)	N
5	rs13135092	0.950716	4	103188709	rs13107325	NA	Concentration of large HDL particles	44678	35213538	Richardson TG	44617	PLoS Biol	www.ncbi.nlm.nih.gov/pubmed/35213538	Characterising metabolomic signatures of lipid-modifying therapies through drug target mendelian randomisation.	115,082 European ancestry individuals	NA	4q24		SLC39A8			ENSG00000138821	NA	NA	rs13107325-C	rs13107325	0	13107325	missense_variant	0	0.925718	2E-23	22.699		0.0688612	[0.055-0.082] unit increase	NR [11722792] (imputed)	N
5	rs13135092	0.950716	4	103188709	rs13107325	NA	Triglycerides to total lipids ratio in large LDL	44678	35213538	Richardson TG	44617	PLoS Biol	www.ncbi.nlm.nih.gov/pubmed/35213538	Characterising metabolomic signatures of lipid-modifying therapies through drug target mendelian randomisation.	115,082 European ancestry individuals	NA	4q24		SLC39A8			ENSG00000138821	NA	NA	rs13107325-C	rs13107325	0	13107325	missense_variant	0	0.925718	3E-12	11.5229		0.0535091	[0.039-0.068] unit decrease	NR [11722792] (imputed)	N
5	rs13135092	0.950716	4	103188709	rs13107325	NA	Free cholesterol levels in medium HDL	44678	35213538	Richardson TG	44617	PLoS Biol	www.ncbi.nlm.nih.gov/pubmed/35213538	Characterising metabolomic signatures of lipid-modifying therapies through drug target mendelian randomisation.	115,082 European ancestry individuals	NA	4q24		SLC39A8			ENSG00000138821	NA	NA	rs13107325-C	rs13107325	0	13107325	missense_variant	0	0.925718	9E-23	22.0458		0.0703087	[0.056-0.084] unit increase	NR [11722792] (imputed)	N
5	rs13135092	0.950716	4	103188709	rs13107325	NA	Free cholesterol to total lipids ratio in medium HDL	44678	35213538	Richardson TG	44617	PLoS Biol	www.ncbi.nlm.nih.gov/pubmed/35213538	Characterising metabolomic signatures of lipid-modifying therapies through drug target mendelian randomisation.	115,082 European ancestry individuals	NA	4q24		SLC39A8			ENSG00000138821	NA	NA	rs13107325-C	rs13107325	0	13107325	missense_variant	0	0.925718	9E-25	24.0458		0.0716693	[0.058-0.085] unit increase	NR [11722792] (imputed)	N
5	rs13135092	0.950716	4	103188709	rs13107325	NA	Cholesteryl ester levels in very large HDL	44678	35213538	Richardson TG	44617	PLoS Biol	www.ncbi.nlm.nih.gov/pubmed/35213538	Characterising metabolomic signatures of lipid-modifying therapies through drug target mendelian randomisation.	115,082 European ancestry individuals	NA	4q24		SLC39A8			ENSG00000138821	NA	NA	rs13107325-C	rs13107325	0	13107325	missense_variant	0	0.925718	1E-15	15		0.0563786	[0.043-0.07] unit increase	NR [11722792] (imputed)	N
5	rs13135092	0.950716	4	103188709	rs13107325	NA	Free cholesterol levels in very large HDL	44678	35213538	Richardson TG	44617	PLoS Biol	www.ncbi.nlm.nih.gov/pubmed/35213538	Characterising metabolomic signatures of lipid-modifying therapies through drug target mendelian randomisation.	115,082 European ancestry individuals	NA	4q24		SLC39A8			ENSG00000138821	NA	NA	rs13107325-C	rs13107325	0	13107325	missense_variant	0	0.925718	7E-9	8.1549		0.0425959	[0.028-0.057] unit increase	NR [11722792] (imputed)	N
5	rs13135092	0.950716	4	103188709	rs13107325	NA	Phospholipid levels in very large HDL	44678	35213538	Richardson TG	44617	PLoS Biol	www.ncbi.nlm.nih.gov/pubmed/35213538	Characterising metabolomic signatures of lipid-modifying therapies through drug target mendelian randomisation.	115,082 European ancestry individuals	NA	4q24		SLC39A8			ENSG00000138821	NA	NA	rs13107325-C	rs13107325	0	13107325	missense_variant	0	0.925718	2E-13	12.699		0.0522766	[0.038-0.066] unit increase	NR [11722792] (imputed)	N
5	rs13135092	0.950716	4	103188709	rs13107325	NA	Concentration of very large HDL particles	44678	35213538	Richardson TG	44617	PLoS Biol	www.ncbi.nlm.nih.gov/pubmed/35213538	Characterising metabolomic signatures of lipid-modifying therapies through drug target mendelian randomisation.	115,082 European ancestry individuals	NA	4q24		SLC39A8			ENSG00000138821	NA	NA	rs13107325-C	rs13107325	0	13107325	missense_variant	0	0.925718	4E-14	13.3979		0.0536293	[0.04-0.068] unit increase	NR [11722792] (imputed)	N
5	rs13135092	0.950716	4	103188709	rs13107325	NA	Cholesterol to total lipids ratio in very small VLDL	44678	35213538	Richardson TG	44617	PLoS Biol	www.ncbi.nlm.nih.gov/pubmed/35213538	Characterising metabolomic signatures of lipid-modifying therapies through drug target mendelian randomisation.	115,082 European ancestry individuals	NA	4q24		SLC39A8			ENSG00000138821	NA	NA	rs13107325-C	rs13107325	0	13107325	missense_variant	0	0.925718	3E-13	12.5229		0.054294	[0.04-0.069] unit increase	NR [11722792] (imputed)	N
5	rs13135092	0.950716	4	103188709	rs13107325	NA	Triglycerides to total lipids ratio in very small VLDL	44678	35213538	Richardson TG	44617	PLoS Biol	www.ncbi.nlm.nih.gov/pubmed/35213538	Characterising metabolomic signatures of lipid-modifying therapies through drug target mendelian randomisation.	115,082 European ancestry individuals	NA	4q24		SLC39A8			ENSG00000138821	NA	NA	rs13107325-C	rs13107325	0	13107325	missense_variant	0	0.925718	3E-10	9.52288		0.0470502	[0.032-0.062] unit decrease	NR [11722792] (imputed)	N
5	rs13135092	0.950716	4	103188709	rs13107325	NA	Ratio of triglycerides to phosphoglycerides	44678	35213538	Richardson TG	44617	PLoS Biol	www.ncbi.nlm.nih.gov/pubmed/35213538	Characterising metabolomic signatures of lipid-modifying therapies through drug target mendelian randomisation.	115,006 European ancestry individuals	NA	4q24		SLC39A8			ENSG00000138821	NA	NA	rs13107325-C	rs13107325	0	13107325	missense_variant	0	0.925726	3E-13	12.5229		0.053297	[0.039-0.068] unit decrease	NR [11722792] (imputed)	N
5	rs13135092	0.950716	4	103188709	rs13107325	NA	Sphingomyelin levels	44678	35213538	Richardson TG	44617	PLoS Biol	www.ncbi.nlm.nih.gov/pubmed/35213538	Characterising metabolomic signatures of lipid-modifying therapies through drug target mendelian randomisation.	115,006 European ancestry individuals	NA	4q24		SLC39A8			ENSG00000138821	NA	NA	rs13107325-C	rs13107325	0	13107325	missense_variant	0	0.925726	5E-16	15.301		0.05971	[0.045-0.074] unit increase	NR [11722792] (imputed)	N
5	rs13135092	0.950716	4	103188709	rs13107325	NA	Total concentration of lipoprotein particles	44678	35213538	Richardson TG	44617	PLoS Biol	www.ncbi.nlm.nih.gov/pubmed/35213538	Characterising metabolomic signatures of lipid-modifying therapies through drug target mendelian randomisation.	115,082 European ancestry individuals	NA	4q24		SLC39A8			ENSG00000138821	NA	NA	rs13107325-C	rs13107325	0	13107325	missense_variant	0	0.925718	2E-17	16.699		0.063093	[0.049-0.078] unit increase	NR [11722792] (imputed)	N
5	rs13135092	0.950716	4	103188709	rs13107325	NA	Total phospholipid levels in lipoprotein particles	44678	35213538	Richardson TG	44617	PLoS Biol	www.ncbi.nlm.nih.gov/pubmed/35213538	Characterising metabolomic signatures of lipid-modifying therapies through drug target mendelian randomisation.	115,082 European ancestry individuals	NA	4q24		SLC39A8			ENSG00000138821	NA	NA	rs13107325-C	rs13107325	0	13107325	missense_variant	0	0.925718	4E-9	8.39794		0.0442121	[0.03-0.059] unit increase	NR [11722792] (imputed)	N
5	rs13135092	0.950716	4	103188709	rs13107325	NA	Cholesterol levels in very large HDL	44678	35213538	Richardson TG	44617	PLoS Biol	www.ncbi.nlm.nih.gov/pubmed/35213538	Characterising metabolomic signatures of lipid-modifying therapies through drug target mendelian randomisation.	115,082 European ancestry individuals	NA	4q24		SLC39A8			ENSG00000138821	NA	NA	rs13107325-C	rs13107325	0	13107325	missense_variant	0	0.925718	4E-14	13.3979		0.053841	[0.04-0.068] unit increase	NR [11722792] (imputed)	N
5	rs13135092	0.950716	4	103188709	rs13107325	NA	Free cholesterol to total lipids ratio in very large HDL	44678	35213538	Richardson TG	44617	PLoS Biol	www.ncbi.nlm.nih.gov/pubmed/35213538	Characterising metabolomic signatures of lipid-modifying therapies through drug target mendelian randomisation.	115,056 European ancestry individuals	NA	4q24		SLC39A8			ENSG00000138821	NA	NA	rs13107325-C	rs13107325	0	13107325	missense_variant	0	0.925714	7E-17	16.1549		0.0581901	[0.045-0.072] unit decrease	NR [11722792] (imputed)	N
5	rs13135092	0.950716	4	103188709	rs13107325	NA	Total lipid levels in very large HDL	44678	35213538	Richardson TG	44617	PLoS Biol	www.ncbi.nlm.nih.gov/pubmed/35213538	Characterising metabolomic signatures of lipid-modifying therapies through drug target mendelian randomisation.	115,082 European ancestry individuals	NA	4q24		SLC39A8			ENSG00000138821	NA	NA	rs13107325-C	rs13107325	0	13107325	missense_variant	0	0.925718	9E-14	13.0458		0.052796	[0.039-0.067] unit increase	NR [11722792] (imputed)	N
5	rs13135092	0.950716	4	103188709	rs13107325	NA	Triglycerides to total lipids ratio in very large HDL	44678	35213538	Richardson TG	44617	PLoS Biol	www.ncbi.nlm.nih.gov/pubmed/35213538	Characterising metabolomic signatures of lipid-modifying therapies through drug target mendelian randomisation.	115,056 European ancestry individuals	NA	4q24		SLC39A8			ENSG00000138821	NA	NA	rs13107325-C	rs13107325	0	13107325	missense_variant	0	0.925714	3E-9	8.52288		0.0438462	[0.029-0.058] unit decrease	NR [11722792] (imputed)	N
5	rs13135092	0.950716	4	103188709	rs13107325	NA	Cholesteryl esters to total lipids ratio in very small VLDL	44678	35213538	Richardson TG	44617	PLoS Biol	www.ncbi.nlm.nih.gov/pubmed/35213538	Characterising metabolomic signatures of lipid-modifying therapies through drug target mendelian randomisation.	115,082 European ancestry individuals	NA	4q24		SLC39A8			ENSG00000138821	NA	NA	rs13107325-C	rs13107325	0	13107325	missense_variant	0	0.925718	9E-15	14.0458		0.0572357	[0.043-0.072] unit increase	NR [11722792] (imputed)	N
5	rs13135092	0.950716	4	103188709	rs13107325	NA	Phospholipids to total lipids ratio in very small VLDL	44678	35213538	Richardson TG	44617	PLoS Biol	www.ncbi.nlm.nih.gov/pubmed/35213538	Characterising metabolomic signatures of lipid-modifying therapies through drug target mendelian randomisation.	115,082 European ancestry individuals	NA	4q24		SLC39A8			ENSG00000138821	NA	NA	rs13107325-C	rs13107325	0	13107325	missense_variant	0	0.925718	7E-16	15.1549		0.0619694	[0.047-0.077] unit decrease	NR [11722792] (imputed)	N
5	rs13135092	0.950716	4	103188709	rs13107325	NA	Cholesteryl ester levels in chylomicrons and extremely large VLDL	44678	35213538	Richardson TG	44617	PLoS Biol	www.ncbi.nlm.nih.gov/pubmed/35213538	Characterising metabolomic signatures of lipid-modifying therapies through drug target mendelian randomisation.	115,082 European ancestry individuals	NA	4q24		SLC39A8			ENSG00000138821	NA	NA	rs13107325-C	rs13107325	0	13107325	missense_variant	0	0.925718	5E-8	7.30103		0.0415676	[0.027-0.056] unit decrease	NR [11722792] (imputed)	N
5	rs13135092	0.950716	4	103188709	rs13107325	NA	Lung function (FVC)	43504	30595370	Kichaev G	43461	Am J Hum Genet	www.ncbi.nlm.nih.gov/pubmed/30595370	Leveraging Polygenic Functional Enrichment to Improve GWAS Power.	approximately 372,000 European ancestry individuals	NA	4q24		SLC39A8			ENSG00000138821	NA	NA	rs13107325-?	rs13107325	0	13107325	missense_variant	0	NR	9E-18	17.0458		NA		NR [~ 8900000] (imputed)	N
5	rs13135092	0.950716	4	103188709	rs13107325	NA	Insomnia	44778	35835914	Watanabe K	44756	Nat Genet	www.ncbi.nlm.nih.gov/pubmed/35835914	Genome-wide meta-analysis of insomnia prioritizes genes associated with metabolic and psychiatric pathways.	593,724 European ancestry cases, 1,771,286 European ancestry controls	NA	4q24		SLC39A8			ENSG00000138821	NA	NA	rs13107325-T	rs13107325	0	13107325	missense_variant	0	NR	7E-24	23.1549		0.017	[0.013-0.021] unit increase	Illumina [10713943] (imputed)	N
5	rs13135092	0.950716	4	103188709	rs13107325	NA	HDL cholesterol levels	44678	35213538	Richardson TG	44617	PLoS Biol	www.ncbi.nlm.nih.gov/pubmed/35213538	Characterising metabolomic signatures of lipid-modifying therapies through drug target mendelian randomisation.	115,082 European ancestry individuals	NA	4q24		SLC39A8			ENSG00000138821	NA	NA	rs13107325-C	rs13107325	0	13107325	missense_variant	0	0.925718	3E-26	25.5229		0.0745959	[0.061-0.088] unit increase	NR [11722792] (imputed)	N
5	rs13135092	0.950716	4	103188709	rs13107325	NA	Glycine levels	44678	35213538	Richardson TG	44617	PLoS Biol	www.ncbi.nlm.nih.gov/pubmed/35213538	Characterising metabolomic signatures of lipid-modifying therapies through drug target mendelian randomisation.	114,978 European ancestry individuals	NA	4q24		SLC39A8			ENSG00000138821	NA	NA	rs13107325-C	rs13107325	0	13107325	missense_variant	0	0.92569	3E-11	10.5229		0.0493389	[0.035-0.064] unit increase	NR [11722792] (imputed)	N
5	rs13135092	0.950716	4	103188709	rs13107325	NA	Cholesterol levels in medium HDL	44678	35213538	Richardson TG	44617	PLoS Biol	www.ncbi.nlm.nih.gov/pubmed/35213538	Characterising metabolomic signatures of lipid-modifying therapies through drug target mendelian randomisation.	115,082 European ancestry individuals	NA	4q24		SLC39A8			ENSG00000138821	NA	NA	rs13107325-C	rs13107325	0	13107325	missense_variant	0	0.925718	1E-22	22		0.0710526	[0.057-0.085] unit increase	NR [11722792] (imputed)	N
5	rs13135092	0.950716	4	103188709	rs13107325	NA	Total esterified cholesterol levels	44678	35213538	Richardson TG	44617	PLoS Biol	www.ncbi.nlm.nih.gov/pubmed/35213538	Characterising metabolomic signatures of lipid-modifying therapies through drug target mendelian randomisation.	115,082 European ancestry individuals	NA	4q24		SLC39A8			ENSG00000138821	NA	NA	rs13107325-C	rs13107325	0	13107325	missense_variant	0	0.925718	5E-8	7.30103		0.0414386	[0.027-0.056] unit increase	NR [11722792] (imputed)	N
5	rs13135092	0.950716	4	103188709	rs13107325	NA	Insomnia	44778	35835914	Watanabe K	44756	Nat Genet	www.ncbi.nlm.nih.gov/pubmed/35835914	Genome-wide meta-analysis of insomnia prioritizes genes associated with metabolic and psychiatric pathways.	390,751 European ancestry female cases, 1,018,386 European ancestry female controls	NA	4q24		SLC39A8			ENSG00000138821	NA	NA	rs13107325-T	rs13107325	0	13107325	missense_variant	0	NR	1E-17	17		0.019	[0.015-0.023] unit increase	Illumina [10288913] (imputed)	N
5	rs13135092	0.950716	4	103188709	rs13107325	NA	Waist-hip index	44432	34021172	Christakoudi S	44337	Sci Rep	www.ncbi.nlm.nih.gov/pubmed/34021172	GWAS of allometric body-shape indices in UK Biobank identifies loci suggesting associations with morphogenesis, organogenesis, adrenal cell renewal and cancer.	219,872 British ancestry women	NA	4q24	SLC39A8	SLC39A8			ENSG00000138821	NA	NA	rs13107325-T	rs13107325	0	13107325	missense_variant	0	NR	3E-14	13.5229		0.0411267	[0.031-0.052] unit decrease	Affymetrix [319769] (imputed)	N
5	rs13135092	0.950716	4	103188709	rs13107325	NA	Waist circumference adjusted for body mass index	44432	34021172	Christakoudi S	44337	Sci Rep	www.ncbi.nlm.nih.gov/pubmed/34021172	GWAS of allometric body-shape indices in UK Biobank identifies loci suggesting associations with morphogenesis, organogenesis, adrenal cell renewal and cancer.	219,872 British ancestry women	NA	4q24	SLC39A8	SLC39A8			ENSG00000138821	NA	NA	rs13107325-T	rs13107325	0	13107325	missense_variant	0	NR	2E-13	12.699		0.040075	[0.029-0.051] unit decrease	Affymetrix [321114] (imputed)	N
5	rs13135092	0.950716	4	103188709	rs13107325	NA	Phospholipid levels in medium HDL	44678	35213538	Richardson TG	44617	PLoS Biol	www.ncbi.nlm.nih.gov/pubmed/35213538	Characterising metabolomic signatures of lipid-modifying therapies through drug target mendelian randomisation.	115,082 European ancestry individuals	NA	4q24		SLC39A8			ENSG00000138821	NA	NA	rs13107325-C	rs13107325	0	13107325	missense_variant	0	0.925718	9E-17	16.0458		0.0610888	[0.047-0.075] unit increase	NR [11722792] (imputed)	N
5	rs13135092	0.950716	4	103188709	rs13107325	NA	Phospholipids to total lipids ratio in medium HDL	44678	35213538	Richardson TG	44617	PLoS Biol	www.ncbi.nlm.nih.gov/pubmed/35213538	Characterising metabolomic signatures of lipid-modifying therapies through drug target mendelian randomisation.	115,082 European ancestry individuals	NA	4q24		SLC39A8			ENSG00000138821	NA	NA	rs13107325-C	rs13107325	0	13107325	missense_variant	0	0.925718	1E-15	15		0.059838	[0.045-0.074] unit decrease	NR [11722792] (imputed)	N
5	rs13135092	0.950716	4	103188709	rs13107325	NA	Cholesterol to total lipids ratio in medium LDL	44678	35213538	Richardson TG	44617	PLoS Biol	www.ncbi.nlm.nih.gov/pubmed/35213538	Characterising metabolomic signatures of lipid-modifying therapies through drug target mendelian randomisation.	115,082 European ancestry individuals	NA	4q24		SLC39A8			ENSG00000138821	NA	NA	rs13107325-C	rs13107325	0	13107325	missense_variant	0	0.925718	6E-9	8.22185		0.0459371	[0.03-0.061] unit increase	NR [11722792] (imputed)	N
5	rs13135092	0.950716	4	103188709	rs13107325	NA	Triglycerides to total lipids ratio in medium LDL	44678	35213538	Richardson TG	44617	PLoS Biol	www.ncbi.nlm.nih.gov/pubmed/35213538	Characterising metabolomic signatures of lipid-modifying therapies through drug target mendelian randomisation.	115,082 European ancestry individuals	NA	4q24		SLC39A8			ENSG00000138821	NA	NA	rs13107325-C	rs13107325	0	13107325	missense_variant	0	0.925718	2E-8	7.69897		0.0432072	[0.028-0.058] unit decrease	NR [11722792] (imputed)	N
5	rs13135092	0.950716	4	103188709	rs13107325	NA	Ratio of monounsaturated fatty acids to total fatty acids	44678	35213538	Richardson TG	44617	PLoS Biol	www.ncbi.nlm.nih.gov/pubmed/35213538	Characterising metabolomic signatures of lipid-modifying therapies through drug target mendelian randomisation.	115,006 European ancestry individuals	NA	4q24		SLC39A8			ENSG00000138821	NA	NA	rs13107325-C	rs13107325	0	13107325	missense_variant	0	0.925726	9E-9	8.04576		0.0432974	[0.029-0.058] unit decrease	NR [11722792] (imputed)	N
5	rs13135092	0.950716	4	103188709	rs13107325	NA	Phosphatidylcholine levels	44678	35213538	Richardson TG	44617	PLoS Biol	www.ncbi.nlm.nih.gov/pubmed/35213538	Characterising metabolomic signatures of lipid-modifying therapies through drug target mendelian randomisation.	115,006 European ancestry individuals	NA	4q24		SLC39A8			ENSG00000138821	NA	NA	rs13107325-C	rs13107325	0	13107325	missense_variant	0	0.925726	4E-11	10.3979		0.0485053	[0.034-0.063] unit increase	NR [11722792] (imputed)	N
5	rs13135092	0.950716	4	103188709	rs13107325	NA	Triglycerides to total lipids ratio in small HDL	44678	35213538	Richardson TG	44617	PLoS Biol	www.ncbi.nlm.nih.gov/pubmed/35213538	Characterising metabolomic signatures of lipid-modifying therapies through drug target mendelian randomisation.	115,082 European ancestry individuals	NA	4q24		SLC39A8			ENSG00000138821	NA	NA	rs13107325-C	rs13107325	0	13107325	missense_variant	0	0.925718	2E-14	13.699		0.0571594	[0.043-0.072] unit decrease	NR [11722792] (imputed)	N
5	rs13135092	0.950716	4	103188709	rs13107325	NA	Total lipid levels in medium HDL	44678	35213538	Richardson TG	44617	PLoS Biol	www.ncbi.nlm.nih.gov/pubmed/35213538	Characterising metabolomic signatures of lipid-modifying therapies through drug target mendelian randomisation.	115,082 European ancestry individuals	NA	4q24		SLC39A8			ENSG00000138821	NA	NA	rs13107325-C	rs13107325	0	13107325	missense_variant	0	0.925718	4E-19	18.3979		0.0652315	[0.051-0.08] unit increase	NR [11722792] (imputed)	N
5	rs13135092	0.950716	4	103188709	rs13107325	NA	Triglycerides to total lipids ratio in medium HDL	44678	35213538	Richardson TG	44617	PLoS Biol	www.ncbi.nlm.nih.gov/pubmed/35213538	Characterising metabolomic signatures of lipid-modifying therapies through drug target mendelian randomisation.	115,082 European ancestry individuals	NA	4q24		SLC39A8			ENSG00000138821	NA	NA	rs13107325-C	rs13107325	0	13107325	missense_variant	0	0.925718	3E-11	10.5229		0.0499628	[0.035-0.065] unit decrease	NR [11722792] (imputed)	N
5	rs13135092	0.950716	4	103188709	rs13107325	NA	Phosphoglycerides levels	44678	35213538	Richardson TG	44617	PLoS Biol	www.ncbi.nlm.nih.gov/pubmed/35213538	Characterising metabolomic signatures of lipid-modifying therapies through drug target mendelian randomisation.	115,006 European ancestry individuals	NA	4q24		SLC39A8			ENSG00000138821	NA	NA	rs13107325-C	rs13107325	0	13107325	missense_variant	0	0.925726	7E-10	9.1549		0.0457592	[0.031-0.06] unit increase	NR [11722792] (imputed)	N
5	rs13135092	0.950716	4	103188709	rs13107325	NA	Concentration of medium HDL particles	44678	35213538	Richardson TG	44617	PLoS Biol	www.ncbi.nlm.nih.gov/pubmed/35213538	Characterising metabolomic signatures of lipid-modifying therapies through drug target mendelian randomisation.	115,082 European ancestry individuals	NA	4q24		SLC39A8			ENSG00000138821	NA	NA	rs13107325-C	rs13107325	0	13107325	missense_variant	0	0.925718	5E-21	20.301		0.0682079	[0.054-0.082] unit increase	NR [11722792] (imputed)	N
5	rs13135092	0.950716	4	103188709	rs13107325	NA	Cholesterol levels in large HDL	44678	35213538	Richardson TG	44617	PLoS Biol	www.ncbi.nlm.nih.gov/pubmed/35213538	Characterising metabolomic signatures of lipid-modifying therapies through drug target mendelian randomisation.	115,082 European ancestry individuals	NA	4q24		SLC39A8			ENSG00000138821	NA	NA	rs13107325-C	rs13107325	0	13107325	missense_variant	0	0.925718	4E-22	21.3979		0.0671483	[0.054-0.081] unit increase	NR [11722792] (imputed)	N
5	rs13135092	0.950716	4	103188709	rs13107325	NA	Cholesterol to total lipids ratio in large HDL	44678	35213538	Richardson TG	44617	PLoS Biol	www.ncbi.nlm.nih.gov/pubmed/35213538	Characterising metabolomic signatures of lipid-modifying therapies through drug target mendelian randomisation.	115,082 European ancestry individuals	NA	4q24		SLC39A8			ENSG00000138821	NA	NA	rs13107325-C	rs13107325	0	13107325	missense_variant	0	0.925718	2E-10	9.69897		0.0468314	[0.032-0.061] unit increase	NR [11722792] (imputed)	N
5	rs13135092	0.950716	4	103188709	rs13107325	NA	Phospholipid levels in large HDL	44678	35213538	Richardson TG	44617	PLoS Biol	www.ncbi.nlm.nih.gov/pubmed/35213538	Characterising metabolomic signatures of lipid-modifying therapies through drug target mendelian randomisation.	115,082 European ancestry individuals	NA	4q24		SLC39A8			ENSG00000138821	NA	NA	rs13107325-C	rs13107325	0	13107325	missense_variant	0	0.925718	1E-23	23		0.0694866	[0.056-0.083] unit increase	NR [11722792] (imputed)	N
5	rs13135092	0.950716	4	103188709	rs13107325	NA	Cholesteryl ester levels in medium HDL	44678	35213538	Richardson TG	44617	PLoS Biol	www.ncbi.nlm.nih.gov/pubmed/35213538	Characterising metabolomic signatures of lipid-modifying therapies through drug target mendelian randomisation.	115,082 European ancestry individuals	NA	4q24		SLC39A8			ENSG00000138821	NA	NA	rs13107325-C	rs13107325	0	13107325	missense_variant	0	0.925718	2E-22	21.699		0.0708212	[0.057-0.085] unit increase	NR [11722792] (imputed)	N
5	rs13135092	0.950716	4	103188709	rs13107325	NA	Cholesteryl esters to total lipids ratio in medium HDL	44678	35213538	Richardson TG	44617	PLoS Biol	www.ncbi.nlm.nih.gov/pubmed/35213538	Characterising metabolomic signatures of lipid-modifying therapies through drug target mendelian randomisation.	115,082 European ancestry individuals	NA	4q24		SLC39A8			ENSG00000138821	NA	NA	rs13107325-C	rs13107325	0	13107325	missense_variant	0	0.925718	4E-9	8.39794		0.0447636	[0.03-0.06] unit increase	NR [11722792] (imputed)	N
5	rs13135092	0.950716	4	103188709	rs13107325	NA	Aspartate aminotransferase levels	44544	34594039	Sakaue S	44469	Nat Genet	www.ncbi.nlm.nih.gov/pubmed/34594039	A cross-population atlas of genetic associations for 220 human phenotypes.	342,990 European ancestry individuals, 150,068 East Asian ancestry individuals	NA	4q24		SLC39A8			ENSG00000138821	NA	NA	rs13107325-T	rs13107325	0	13107325	missense_variant	0	NR	3E-42	41.5229		0.0593	[0.051-0.068] unit increase	Affymetrix, Illumina [20538469] (imputed)	N
5	rs13135092	0.950716	4	103188709	rs13107325	NA	Serum albumin levels	44544	34594039	Sakaue S	44469	Nat Genet	www.ncbi.nlm.nih.gov/pubmed/34594039	A cross-population atlas of genetic associations for 220 human phenotypes.	315,268 European ancestry individuals, 120,539 East Asian ancestry individuals	NA	4q24		SLC39A8			ENSG00000138821	NA	NA	rs13107325-T	rs13107325	0	13107325	missense_variant	0	NR	8E-33	32.0969		0.0559	[0.047-0.065] unit decrease	Affymetrix, Illumina [20534035] (imputed)	N
5	rs13135092	0.950716	4	103188709	rs13107325	NA	Body mass index	44544	34594039	Sakaue S	44469	Nat Genet	www.ncbi.nlm.nih.gov/pubmed/34594039	A cross-population atlas of genetic associations for 220 human phenotypes.	359,983 European ancestry individuals, 163,835 East Asian ancestry individuals	NA	4q24		SLC39A8			ENSG00000138821	NA	NA	rs13107325-T	rs13107325	0	13107325	missense_variant	0	NR	1E-28	28		0.0493	[0.041-0.058] unit increase	Affymetrix, Illumina [20538802] (imputed)	N
5	rs13135092	0.950716	4	103188709	rs13107325	NA	Calcium levels	44544	34594039	Sakaue S	44469	Nat Genet	www.ncbi.nlm.nih.gov/pubmed/34594039	A cross-population atlas of genetic associations for 220 human phenotypes.	315,153 European ancestry individuals, 83,980 East Asian ancestry individuals	NA	4q24		SLC39A8			ENSG00000138821	NA	NA	rs13107325-T	rs13107325	0	13107325	missense_variant	0	NR	5E-42	41.301		0.064	[0.055-0.073] unit decrease	Affymetrix, Illumina [20528270] (imputed)	N
5	rs13135092	0.950716	4	103188709	rs13107325	NA	HDL cholesterol	44544	34594039	Sakaue S	44469	Nat Genet	www.ncbi.nlm.nih.gov/pubmed/34594039	A cross-population atlas of genetic associations for 220 human phenotypes.	315,133 European ancestry individuals, 74,970 East Asian ancestry individuals	NA	4q24		SLC39A8			ENSG00000138821	NA	NA	rs13107325-T	rs13107325	0	13107325	missense_variant	0	NR	6E-80	79.2218		0.082	[0.074-0.09] unit decrease	Affymetrix, Illumina [20525311] (imputed)	N
5	rs13135092	0.950716	4	103188709	rs13107325	NA	Systolic blood pressure	44544	34594039	Sakaue S	44469	Nat Genet	www.ncbi.nlm.nih.gov/pubmed/34594039	A cross-population atlas of genetic associations for 220 human phenotypes.	340,159 European ancestry individuals, 145,505 East Asian ancestry individuals	NA	4q24		SLC39A8			ENSG00000138821	NA	NA	rs13107325-T	rs13107325	0	13107325	missense_variant	0	NR	3E-11	10.5229		0.0284	[0.02-0.037] unit decrease	Affymetrix, Illumina [20537302] (imputed)	N
5	rs13135092	0.950716	4	103188709	rs13107325	NA	Gamma glutamyl transpeptidase	44544	34594039	Sakaue S	44469	Nat Genet	www.ncbi.nlm.nih.gov/pubmed/34594039	A cross-population atlas of genetic associations for 220 human phenotypes.	344,104 European ancestry individuals, 133,471 East Asian ancestry individuals	NA	4q24		SLC39A8			ENSG00000138821	NA	NA	rs13107325-T	rs13107325	0	13107325	missense_variant	0	NR	2E-11	10.699		0.0283	[0.02-0.037] unit decrease	Affymetrix, Illumina [20535691] (imputed)	N
5	rs13135092	0.950716	4	103188709	rs13107325	NA	Red blood cell count	44544	34594039	Sakaue S	44469	Nat Genet	www.ncbi.nlm.nih.gov/pubmed/34594039	A cross-population atlas of genetic associations for 220 human phenotypes.	350,475 European ancestry individuals, 153,512 East Asian ancestry individuals	NA	4q24		SLC39A8			ENSG00000138821	NA	NA	rs13107325-T	rs13107325	0	13107325	missense_variant	0	NR	2E-19	18.699		0.0349	[0.027-0.043] unit increase	Affymetrix, Illumina [20538708] (imputed)	N
5	rs13135092	0.950716	4	103188709	rs13107325	NA	Diastolic blood pressure	44544	34594039	Sakaue S	44469	Nat Genet	www.ncbi.nlm.nih.gov/pubmed/34594039	A cross-population atlas of genetic associations for 220 human phenotypes.	340,162 European ancestry individuals, 145,515 East Asian ancestry individuals	NA	4q24		SLC39A8			ENSG00000138821	NA	NA	rs13107325-T	rs13107325	0	13107325	missense_variant	0	NR	1E-21	21		0.0432	[0.034-0.052] unit decrease	Affymetrix, Illumina [20537302] (imputed)	N
5	rs13135092	0.950716	4	103188709	rs13107325	NA	Height	44544	34594039	Sakaue S	44469	Nat Genet	www.ncbi.nlm.nih.gov/pubmed/34594039	A cross-population atlas of genetic associations for 220 human phenotypes.	360,388 European ancestry individuals, 165,056 East Asian ancestry individuals	NA	4q24		SLC39A8			ENSG00000138821	NA	NA	rs13107325-T	rs13107325	0	13107325	missense_variant	0	NR	2E-17	16.699		0.0266	[0.021-0.033] unit decrease	Affymetrix, Illumina [20538915] (imputed)	N
5	rs13135092	0.950716	4	103188709	rs13107325	NA	Hematocrit	44544	34594039	Sakaue S	44469	Nat Genet	www.ncbi.nlm.nih.gov/pubmed/34594039	A cross-population atlas of genetic associations for 220 human phenotypes.	350,475 European ancestry individuals, 153,015 East Asian ancestry individuals	NA	4q24		SLC39A8			ENSG00000138821	NA	NA	rs13107325-T	rs13107325	0	13107325	missense_variant	0	NR	4E-24	23.3979		0.0375	[0.03-0.045] unit increase	Affymetrix, Illumina [20538534] (imputed)	N
5	rs13135092	0.950716	4	103188709	rs13107325	NA	Total cholesterol levels	44544	34594039	Sakaue S	44469	Nat Genet	www.ncbi.nlm.nih.gov/pubmed/34594039	A cross-population atlas of genetic associations for 220 human phenotypes.	344,278 European ancestry individuals, 135,808 East Asian ancestry individuals	NA	4q24		SLC39A8			ENSG00000138821	NA	NA	rs13107325-T	rs13107325	0	13107325	missense_variant	0	NR	3E-21	20.5229		0.0418	[0.033-0.05] unit decrease	Affymetrix, Illumina [20536134] (imputed)	N
5	rs13135092	0.950716	4	103188709	rs13107325	NA	Hemoglobin	44544	34594039	Sakaue S	44469	Nat Genet	www.ncbi.nlm.nih.gov/pubmed/34594039	A cross-population atlas of genetic associations for 220 human phenotypes.	350,474 European ancestry individuals, 152,447 East Asian ancestry individuals	NA	4q24		SLC39A8			ENSG00000138821	NA	NA	rs13107325-T	rs13107325	0	13107325	missense_variant	0	NR	4E-25	24.3979		0.0373	[0.03-0.044] unit increase	Affymetrix, Illumina [20538521] (imputed)	N
5	rs13135092	0.950716	4	103188709	rs13107325	NA	Mean arterial pressure	44544	34594039	Sakaue S	44469	Nat Genet	www.ncbi.nlm.nih.gov/pubmed/34594039	A cross-population atlas of genetic associations for 220 human phenotypes.	360,863 European ancestry individuals, 145,502 East Asian ancestry individuals	NA	4q24		SLC39A8			ENSG00000138821	NA	NA	rs13107325-T	rs13107325	0	13107325	missense_variant	0	NR	7E-17	16.1549		0.0363	[0.028-0.045] unit decrease	Affymetrix, Illumina [20537389] (imputed)	N
5	rs13135092	0.950716	4	103188709	rs13107325	NA	Serum uric acid levels	44544	34594039	Sakaue S	44469	Nat Genet	www.ncbi.nlm.nih.gov/pubmed/34594039	A cross-population atlas of genetic associations for 220 human phenotypes.	343,836 European ancestry individuals, 129,405 East Asian ancestry individuals	NA	4q24		SLC39A8			ENSG00000138821	NA	NA	rs13107325-T	rs13107325	0	13107325	missense_variant	0	NR	1E-15	15		0.031	[0.023-0.039] unit decrease	Affymetrix, Illumina [20535231] (imputed)	N
5	rs13135092	0.950716	4	103188709	rs13107325	NA	Medication use (agents acting on the renin-angiotensin system)	44544	34594039	Sakaue S	44469	Nat Genet	www.ncbi.nlm.nih.gov/pubmed/34594039	A cross-population atlas of genetic associations for 220 human phenotypes.	62,752 European ancestry cases, 174,778 European ancestry controls, 45,820 East Asian ancestry cases, 132,906 East Asian ancestry controls	NA	4q24		SLC39A8			ENSG00000138821	NA	NA	rs13107325-T	rs13107325	0	13107325	missense_variant	0	NR	4E-10	9.39794		0.0716	[0.049-0.094] unit decrease	Affymetrix, Illumina [15248280] (imputed)	N
5	rs13135092	0.950716	4	103385336	rs531685993	NA	Brain region volumes	43858	31676860	Zhao B	43770	Nat Genet	www.ncbi.nlm.nih.gov/pubmed/31676860	Genome-wide association analysis of 19,629 individuals identifies variants influencing regional brain volumes and refines their genetic co-architecture with cognitive and mental health traits.	19,629 British ancestry individuals	NA	4q24	NR	SLC39A8 - NFKB1	ENSG00000138821	ENSG00000109320		32921	37152	rs531685993-?	rs531685993	0	531685993	intergenic_variant	1	NR	3E-13	12.5229	(right accumbens area)	NA		NR [9227495] (imputed)	N
5	rs13135092	0.950716	4	103385336	rs531685993	NA	Brain region volumes	43858	31676860	Zhao B	43770	Nat Genet	www.ncbi.nlm.nih.gov/pubmed/31676860	Genome-wide association analysis of 19,629 individuals identifies variants influencing regional brain volumes and refines their genetic co-architecture with cognitive and mental health traits.	19,629 British ancestry individuals	NA	4q24	NR	SLC39A8 - NFKB1	ENSG00000138821	ENSG00000109320		32921	37152	rs531685993-?	rs531685993	0	531685993	intergenic_variant	1	NR	4E-15	14.3979	(left accumbens area)	NA		NR [9227495] (imputed)	N
10	rs13243708	0.974425	7	99692993	rs2261360	NA	Lung function (FEV1/FVC)	43551	30804560	Shrine N	43521	Nat Genet	www.ncbi.nlm.nih.gov/pubmed/30804560	New genetic signals for lung function highlight pathways and chronic obstructive pulmonary disease associations across multiple ancestries.	321,047 European ancestry individuals	79,005 European ancestry individuals	7q22.1	ZKSCAN1	MCM7			ENSG00000166508	NA	NA	rs2261360-T	rs2261360	0	2261360	intron_variant	0	0.2322	9E-15	14.0458		0.0219	[0.016-0.027] unit increase	Affymetrix [19819130] (imputed)	N
10	rs13243708	0.974425	7	99692993	rs2261360	NA	Retinal vascular fractal density	44635	34743558	Zekavat SM	44508	Circulation	www.ncbi.nlm.nih.gov/pubmed/34743558	Deep Learning of the Retina Enables Phenome- and Genome-wide Analyses of the Microvasculature.	38,932 British ancestry individuals	NA	7q22.1		MCM7			ENSG00000166508	NA	NA	rs2261360-T	rs2261360	0	2261360	intron_variant	0	0.23083	6E-6	5.22185		0.036686	[0.021-0.053] unit increase	Affymetrix [15580782] (imputed)	N
10	rs13243708	0.974425	7	99711614	rs4134898	NA	Mean corpuscular volume	44512	34104963	Thompson A	44355	Hum Mol Genet	www.ncbi.nlm.nih.gov/pubmed/34104963	Assessing the impact of alcohol consumption on the genetic contribution to mean corpuscular volume.	362,595 British ancestry individuals	NA	7q22.1		TAF6			ENSG00000106290	NA	NA	rs4134898-C	rs4134898	0	4134898	intron_variant	0	0.868	2E-37	36.699		0.21	[0.18-0.24] % increase	Affymetrix [NR] (imputed)	N
10	rs13243708	0.974425	7	99720994	rs35146811	NA	Cortical thickness (MOSTest)	44127	32665545	van der Meer D	44026	Nat Commun	www.ncbi.nlm.nih.gov/pubmed/32665545	Understanding the genetic determinants of the brain with MOSTest.	26,502 European ancestry individuals	NA	7q22.1	NR	CNPY4			ENSG00000166997	NA	NA	rs35146811-?	rs35146811	0	35146811	intron_variant	0		4E-10	9.39794		NA		NR [7428630] (imputed)	N
10	rs13243708	0.974425	7	99720994	rs35146811	NA	Coronary artery disease	43129	29212778	van der Harst P	43075	Circ Res	www.ncbi.nlm.nih.gov/pubmed/29212778	Identification of 64 Novel Genetic Loci Provides an Expanded View on the Genetic Architecture of Coronary Artery Disease.	88,192 cases, 162,544 controls	34,541 cases, 261,984 controls	7q22.1	CNPY4, MBLAC1, TAF6	CNPY4			ENSG00000166997	NA	NA	rs35146811-A	rs35146811	0	35146811	intron_variant	0	0.7245	2E-6	5.69897		0.0337	[0.02-0.048] unit decrease	NR [8041861] (imputed)	N
10	rs13243708	0.974425	7	99720994	rs35146811	NA	Vertex-wise sulcal depth	44627	34910505	van der Meer D	44545	Sci Adv	www.ncbi.nlm.nih.gov/pubmed/34910505	The genetic architecture of human cortical folding.	33,748 European ancestry individuals	NA	7q22.1		CNPY4			ENSG00000166997	NA	NA	rs35146811-C	rs35146811	0	35146811	intron_variant	0	0.27	3E-13	12.5229		7.29	z score increase	Affymetrix [9061022] (imputed)	N
10	rs13243708	0.974425	7	99720994	rs35146811	NA	Coronary artery disease	44792	35915156	Tcheandjieu C	44774	Nat Med	www.ncbi.nlm.nih.gov/pubmed/35915156	Large-scale genome-wide association study of coronary artery disease in genetically diverse populations.	190,493 European ancestry cases, 582,775 European ancestry controls	NA	7q22.1		CNPY4			ENSG00000166997	NA	NA	rs35146811-A	rs35146811	0	35146811	intron_variant	0	NR	2E-8	7.69897		0.97		Affymetrix [NR] (imputed)	N
10	rs13243708	0.974425	7	99736059	rs11771139	NA	Cortical thickness	44545	34560273	Shadrin AA	44460	Neuroimage	www.ncbi.nlm.nih.gov/pubmed/34560273	Vertex-wise multivariate genome-wide association study identifies 780 unique genetic loci associated with cortical morphology.	35,657 White British ancestry individuals	NA	7q22.1	NR	MBLAC1 - RPL7P60	ENSG00000214309	ENSG00000214142		9941	1193	rs11771139-A	rs11771139	0	11771139	intron_variant	1	0.2853	3E-16	15.5229		NA		NR [9056863] (imputed)	N
10	rs13243708	0.974425	7	99736059	rs11771139	NA	Vertex-wise cortical thickness	44627	34910505	van der Meer D	44545	Sci Adv	www.ncbi.nlm.nih.gov/pubmed/34910505	The genetic architecture of human cortical folding.	33,748 European ancestry individuals	NA	7q22.1		MBLAC1 - RPL7P60	ENSG00000214309	ENSG00000214142		9941	1193	rs11771139-A	rs11771139	0	11771139	intron_variant	1	0.28	9E-19	18.0458		8.84	z score increase	Affymetrix [9061022] (imputed)	N
10	rs13243708	0.974425	7	99744572	rs77686669	NA	Venous thromboembolism adjusted for sickle cell variant rs77121243-T	42878	28203683	Heit JA	42782	Thromb Haemost	www.ncbi.nlm.nih.gov/pubmed/28203683	Identification of unique venous thromboembolism-susceptibility variants in African-Americans.	393 African American cases, 4,941 African American controls.	NR	7q22.1	C7orf59	RPL7P60 - LAMTOR4	ENSG00000214142	ENSG00000188186		6267	1958	rs77686669-C	rs77686669	0	77686669	intergenic_variant	1	0.0644	6E-6	5.22185		1.901	[1.441-2.507]	Affymetrix, Illumina [14074516] (imputed)	N
10	rs13243708	0.974425	7	99759205	rs34130487	NA	Cortical surface area	44545	34560273	Shadrin AA	44460	Neuroimage	www.ncbi.nlm.nih.gov/pubmed/34560273	Vertex-wise multivariate genome-wide association study identifies 780 unique genetic loci associated with cortical morphology.	35,657 White British ancestry individuals	NA	7q22.1	NR	GAL3ST4			ENSG00000197093	NA	NA	rs34130487-T	rs34130487	0	34130487	intron_variant	0	0.2845	3E-8	7.52288		NA		NR [9056863] (imputed)	N
10	rs13243708	0.974425	7	99817196	rs17250196	NA	Mean corpuscular hemoglobin	43504	30595370	Kichaev G	43461	Am J Hum Genet	www.ncbi.nlm.nih.gov/pubmed/30595370	Leveraging Polygenic Functional Enrichment to Improve GWAS Power.	approximately 443,000 European ancestry individuals	NA	7q22.1		PVRIG, CASTOR3, STAG3			ENSG00000213413, ENSG00000239521, ENSG00000066923	NA	NA	rs17250196-?	rs17250196	0	17250196	3_prime_UTR_variant	0	NR	3E-10	9.52288		NA		NR [~ 8900000] (imputed)	N
10	rs13243708	0.974425	7	99827531	rs117430166	NA	DHEAS levels	43759	31169883	Pott J	43622	J Clin Endocrinol Metab	www.ncbi.nlm.nih.gov/pubmed/31169883	Genetic association study of eight steroid hormones and implications for sexual dimorphism of coronary artery disease.	4,301 European ancestry men, 3,358 European ancestry women	NA	7q22.1	NR	CASTOR3			ENSG00000239521	NA	NA	rs117430166-T	rs117430166	0	117430166	intron_variant	0	0.043	2E-8	7.69897	(men)	0.18205	[0.12-0.25] unit decrease	Affymetrix [up to 8900000] (imputed)	N
10	rs13243708	0.974425	7	99827531	rs117430166	NA	DHEAS levels	43759	31169883	Pott J	43622	J Clin Endocrinol Metab	www.ncbi.nlm.nih.gov/pubmed/31169883	Genetic association study of eight steroid hormones and implications for sexual dimorphism of coronary artery disease.	4,301 European ancestry men, 3,358 European ancestry women	NA	7q22.1	NR	CASTOR3			ENSG00000239521	NA	NA	rs117430166-T	rs117430166	0	117430166	intron_variant	0	0.043	1E-6	6		0.124655	[0.074-0.175] unit decrease	Affymetrix [up to 8900000] (imputed)	N
10	rs13243708	0.974425	7	99893148	rs6979218	NA	Blood protein levels	43420	30072576	Emilsson V	43314	Science	www.ncbi.nlm.nih.gov/pubmed/30072576	Co-regulatory networks of human serum proteins link genetics to disease.	3,200 European ancestry individuals	NA	7q22.1	PILRA	CASTOR3 - PMS2P1	ENSG00000239521	ENSG00000078319		23307	4499	rs6979218-G	rs6979218	0	6979218	downstream_gene_variant	1	0.7234375	3E-551	550.523	(PILRA, 10816_150_3)	1.16694	[1.13-1.2] unit decrease	Illumina [> 1000000] (imputed)	N
10	rs13243708	0.974425	7	99893148	rs6979218	NA	Immature fraction of reticulocytes	44092	32888494	Vuckovic D	44075	Cell	www.ncbi.nlm.nih.gov/pubmed/32888494	The Polygenic and Monogenic Basis of Blood Traits and Diseases.	408,112 British individuals	NA	7q22.1		CASTOR3 - PMS2P1	ENSG00000239521	ENSG00000078319		23307	4499	rs6979218-G	rs6979218	0	6979218	downstream_gene_variant	1	0.732014	2E-9	8.69897		0.0155948	[0.011-0.021] unit decrease	Affymetrix [93095623] (imputed)	N
10	rs13243708	0.974425	7	99893148	rs6979218	NA	Whole brain restricted isotropic diffusion (multivariate analysis)	44777	35505052	Fan CC	44684	Nat Commun	www.ncbi.nlm.nih.gov/pubmed/35505052	Multivariate genome-wide association study on tissue-sensitive diffusion metrics highlights pathways that shape the human brain.	23,543 European ancestry individuals	11,555 European ancestry individuals, 3,030 non-European ancestry individuals	7q22.1		CASTOR3 - PMS2P1	ENSG00000239521	ENSG00000078319		23307	4499	rs6979218-?	rs6979218	0	6979218	downstream_gene_variant	1	NR	1E-11	11	(EA)	NA		NR [NR] (imputed)	N
10	rs13243708	0.974425	7	99893148	rs6979218	NA	Rheumatoid arthritis	44874	36333501	Ishigaki K	44869	Nat Genet	www.ncbi.nlm.nih.gov/pubmed/36333501	Multi-ancestry genome-wide association analyses identify novel genetic mechanisms in rheumatoid arthritis.	11,025 East Asian ancestry cases, 162,608 East Asian ancestry controls	NA	7q22.1		CASTOR3 - PMS2P1	ENSG00000239521	ENSG00000078319		23307	4499	rs6979218-G	rs6979218	0	6979218	downstream_gene_variant	1	0.38	1E-10	10		1.11561	[1.07883808617539-1.15363218195175]	Affymetrix, Illumina [20990826] (imputed)	N
10	rs13243708	0.974425	7	99893148	rs6979218	NA	Rheumatoid arthritis (rheumatoid factor and/or anti-cyclic citrullinated peptide seropositive)	44874	36333501	Ishigaki K	44869	Nat Genet	www.ncbi.nlm.nih.gov/pubmed/36333501	Multi-ancestry genome-wide association analyses identify novel genetic mechanisms in rheumatoid arthritis.	17,221 European ancestry cases, 74,823 European ancestry controls, 8,340 East Asian ancestry cases, 162,608 East Asian ancestry controls, 841 African ancestry cases, 1,108 African ancestry controls, 689 South Asian ancestry cases, 1,258 South Asian ancestry controls, 357 Arab ancestry cases, 352 Arab ancestry controls	NA	7q22.1		CASTOR3 - PMS2P1	ENSG00000239521	ENSG00000078319		23307	4499	rs6979218-G	rs6979218	0	6979218	downstream_gene_variant	1	NR	2E-7	6.69897		1.08632	[1.05299298651051-1.12071113676317]	Affymetrix, Illumina [20990826] (imputed)	N
10	rs13243708	0.974425	7	99893148	rs6979218	NA	Rheumatoid arthritis (rheumatoid factor and/or anti-cyclic citrullinated peptide seropositive)	44874	36333501	Ishigaki K	44869	Nat Genet	www.ncbi.nlm.nih.gov/pubmed/36333501	Multi-ancestry genome-wide association analyses identify novel genetic mechanisms in rheumatoid arthritis.	8,340 East Asian ancestry cases, 162,608 East Asian ancestry controls	NA	7q22.1		CASTOR3 - PMS2P1	ENSG00000239521	ENSG00000078319		23307	4499	rs6979218-G	rs6979218	0	6979218	downstream_gene_variant	1	0.38	4E-6	5.39794		1.10849	[1.06129387393679-1.15778789849916]	Affymetrix, Illumina [20990826] (imputed)	N
10	rs13243708	0.974425	7	99893148	rs6979218	NA	Rheumatoid arthritis	44874	36333501	Ishigaki K	44869	Nat Genet	www.ncbi.nlm.nih.gov/pubmed/36333501	Multi-ancestry genome-wide association analyses identify novel genetic mechanisms in rheumatoid arthritis.	22,350 European ancestry cases, 74,823 European ancestry controls, 11,025 East Asian ancestry cases, 162,608 East Asian ancestry controls, 999 African ancestry cases, 1,108 African ancestry controls, 986 South Asian ancestry cases, 1,258 South Asian ancestry controls, 511 Arab ancestry cases, 352 Arab ancestry controls	NA	7q22.1		CASTOR3 - PMS2P1	ENSG00000239521	ENSG00000078319		23307	4499	rs6979218-G	rs6979218	0	6979218	downstream_gene_variant	1	NR	2E-11	10.699		1.09057	[1.06313327543228-1.11871368729799]	Affymetrix, Illumina [20990826] (imputed)	N
10	rs13243708	0.974425	7	99940307	rs13228694	NA	Obesity-related traits	41373	23251661	Comuzzie AG	41247	PLoS One	www.ncbi.nlm.nih.gov/pubmed/23251661	Novel genetic loci identified for the pathophysiology of childhood obesity in the Hispanic population.	815 Hispanic children from 263 families	NA	7q22.1	PMS2L1	STAG3L5P, STAG3L5P-PVRIG2P-PILRB			ENSG00000242294, ENSG00000272752	NA	NA	rs13228694-A	rs13228694	0	13228694	intron_variant	0	0.043	6E-6	5.22185	(IGF1 free )	0.03	[NR] ng/mL increase	Illumina [899892]	N
7	rs1482698	0.910411	5	44412065	rs11741260	NA	Basal cell carcinoma	43759	31174203	Liyanage UE	43623	Hum Mol Genet	www.ncbi.nlm.nih.gov/pubmed/31174203	Combined analysis of keratinocyte cancers identifies novel genome-wide loci.	31,787 European ancestry cases, 619,351 European ancestry controls	NA	5p12	FGF10	FGF10-AS1			ENSG00000248464	NA	NA	rs11741260-A	rs11741260	0	11741260	intron_variant	0	0.141084	9E-10	9.04576		1.07	[1.05-1.09]	Affymetrix, Illumina [up to 9061544] (imputed)	N
7	rs1482698	0.910411	5	44412065	rs11741260	NA	Keratinocyte cancer (MTAG)	43759	31174203	Liyanage UE	43623	Hum Mol Genet	www.ncbi.nlm.nih.gov/pubmed/31174203	Combined analysis of keratinocyte cancers identifies novel genome-wide loci.	at least 18,538 European ancestry cases, at least 340,302 European ancestry controls	NA	5p12	FGF10	FGF10-AS1			ENSG00000248464	NA	NA	rs11741260-A	rs11741260	0	11741260	intron_variant	0	NR	2E-7	6.69897		1.06383	[1.04-1.09]	Affymetrix [7600000] (imputed)	N
7	rs1482698	0.910411	5	44412065	rs11741260	NA	Non-melanoma skin cancer	44488	34290314	Brandes N	44398	Sci Rep	www.ncbi.nlm.nih.gov/pubmed/34290314	Genetic association studies of alterations in protein function expose recessive effects on cancer predisposition.	18,944 White British ancestry cases, 255,886 White British ancestry controls	NA	5p12		FGF10-AS1			ENSG00000248464	NA	NA	rs11741260-?	rs11741260	0	11741260	intron_variant	0	NR	2E-6	5.69897		1.07142	[1.04-1.1]	NR [685523]	N
11	rs2020320	0.918764	9	16970809	rs4961511	NA	Corneal astigmatism	41404	23322567	Lopes MC	41289	Invest Ophthalmol Vis Sci	www.ncbi.nlm.nih.gov/pubmed/23322567	Identification of a candidate gene for astigmatism.	22,100 European ancestry individuals		9p22.2	NR	BNC2 - RN7SL720P	ENSG00000173068	ENSG00000241152		99968	83090	rs4961511-G	rs4961511	0	4961511	intron_variant	1		9E-6	5.04576		0.047	[NR] unit increase	Affymetrix, Illumina [2800000] (imputed)	N
11	rs2020320	0.918764	9	16986112	rs7029491	NA	Lung function (FVC)	43504	30595370	Kichaev G	43461	Am J Hum Genet	www.ncbi.nlm.nih.gov/pubmed/30595370	Leveraging Polygenic Functional Enrichment to Improve GWAS Power.	approximately 372,000 European ancestry individuals	NA	9p22.2		NA - RN7SL720P		ENSG00000241152		NA	67787	rs7029491-?	rs7029491	0	7029491	intron_variant	1	NR	2E-16	15.699		NA		NR [~ 8900000] (imputed)	N
11	rs2020320	0.918764	9	17044971	rs393488	NA	Attention deficit hyperactivity disorder (persistent)	44034	32279069	Rovira P	43933	Neuropsychopharmacology	www.ncbi.nlm.nih.gov/pubmed/32279069	Shared genetic background between children and adults with attention deficit/hyperactivity disorder.	6,532 European ancestry cases, 15,874 European ancestry controls	NA	9p22.2	NR	BNC2 - RN7SL720P	ENSG00000173068	ENSG00000241152		174130	8928	rs393488-?	rs393488	0	393488	intron_variant	1	0.53	3E-6	5.52288		1.11111	[1.06-1.16]	Illumina [~ 1113287] (imputed)	N
11	rs2020320	0.918764	9	17044971	rs393488	NA	Help-seeking from a GP	43980	32231276	Cai N	43920	Nat Genet	www.ncbi.nlm.nih.gov/pubmed/32231276	Minimal phenotyping yields genome-wide association signals of low specificity for major depression.	113,262 British ancestry cases, 219,360 British ancestry controls	NA	9p22.2	NR	BNC2 - RN7SL720P	ENSG00000173068	ENSG00000241152		174130	8928	rs393488-T	rs393488	0	393488	intron_variant	1	0.531	2E-10	9.69897		1.03413	[1.02-1.04]	NR [5276842] (imputed)	N
11	rs2020320	0.918764	9	17044971	rs393488	NA	Insomnia	44778	35835914	Watanabe K	44756	Nat Genet	www.ncbi.nlm.nih.gov/pubmed/35835914	Genome-wide meta-analysis of insomnia prioritizes genes associated with metabolic and psychiatric pathways.	593,724 European ancestry cases, 1,771,286 European ancestry controls	NA	9p22.2		BNC2 - RN7SL720P	ENSG00000173068	ENSG00000241152		174130	8928	rs393488-A	rs393488	0	393488	intron_variant	1	NR	1E-10	10		0.006	[0.004-0.008] unit decrease	Illumina [10713943] (imputed)	N
17	rs2290400	0.996526	17	37372773	rs79873275	NA	Alcohol consumption x experiences in childhood (felt loved by family member) interaction	44495	34417442	Cheng S	44428	Transl Psychiatry	www.ncbi.nlm.nih.gov/pubmed/34417442	Traumatic events during childhood and its risks to substance use in adulthood: an observational and genome-wide by environment interaction study in UK Biobank.	41,648 European ancestry individuals	NA	17q12		STAC2			ENSG00000141750	NA	NA	rs79873275-?	rs79873275	0	79873275	intron_variant	0	NR	2E-8	7.69897		1.0686	[0.7-1.44] unit decrease	Affymetrix [NR] (imputed)	N
17	rs2290400	0.996526	17	37372773	rs79873275	NA	Height	43606	30595370	Kichaev G	43461	Am J Hum Genet	www.ncbi.nlm.nih.gov/pubmed/30595370	Leveraging Polygenic Functional Enrichment to Improve GWAS Power.	approximately 458,000 European ancestry individuals	NA	17q12		STAC2			ENSG00000141750	NA	NA	rs79873275-?	rs79873275	0	79873275	intron_variant	0	NR	1E-14	14		NA		NR [~ 8900000] (imputed)	N
17	rs2290400	0.996526	17	37388567	rs75097049	NA	Asthma (childhood onset)	43938	31669095	Zhu Z	43762	J Allergy Clin Immunol	www.ncbi.nlm.nih.gov/pubmed/31669095	Shared Genetic and Experimental Links between Obesity-Related Traits and Asthma Subtypes in UK Biobank.	13,435 European ancestry cases, 393,186 European ancestry controls	NA	17q12	NR	STAC2 - FBXL20	ENSG00000141750	ENSG00000108306		6369	20349	rs75097049-?	rs75097049	0	75097049	TF_binding_site_variant	1	NR	3E-8	7.52288		NA		Affymetrix [~ 8270000] (imputed)	N
17	rs2290400	0.996526	17	37388567	rs75097049	NA	Neutrophil count	44543	34469753	Kachuri L	44434	Am J Hum Genet	www.ncbi.nlm.nih.gov/pubmed/34469753	Genetic determinants of blood-cell traits influence susceptibility to childhood acute lymphoblastic leukemia.	234,802 European ancestry individuals	100,556 European ancestry individuals	17q12		STAC2 - FBXL20	ENSG00000141750	ENSG00000108306		6369	20349	rs75097049-C	rs75097049	0	75097049	TF_binding_site_variant	1	0.938	1E-17	17		NA		Affymetrix [10369434] (imputed)	N
17	rs2290400	0.996526	17	37478048	rs8072297	NA	Creatinine levels	43619	31015462	Graham SE	43578	Nat Commun	www.ncbi.nlm.nih.gov/pubmed/31015462	Sex-specific and pleiotropic effects underlying kidney function identified from GWAS meta-analysis.	69,591 European ancestry individuals	NA	17q12	FBXL20	FBXL20			ENSG00000108306	NA	NA	rs8072297-T	rs8072297	0	8072297	intron_variant	0	0.262993	1E-17	17		0.05967	[0.047-0.072] unit decrease	Illumina [24961484] (imputed)	N
17	rs2290400	0.996526	17	37542508	rs8073511	NA	Blood urea nitrogen levels	44544	34594039	Sakaue S	44469	Nat Genet	www.ncbi.nlm.nih.gov/pubmed/34594039	A cross-population atlas of genetic associations for 220 human phenotypes.	344,052 European ancestry individuals, 148,767 East Asian ancestry individuals	NA	17q12		FBXL20			ENSG00000108306	NA	NA	rs8073511-C	rs8073511	0	8073511	intron_variant	0	NR	8E-13	12.0969		0.0181	[0.013-0.023] unit increase	Affymetrix, Illumina [20538307] (imputed)	N
17	rs2290400	0.996526	17	37555403	rs8076546	NA	Mean corpuscular hemoglobin	44095	32888493	Chen MH	44075	Cell	www.ncbi.nlm.nih.gov/pubmed/32888493	Trans-ethnic and Ancestry-Specific Blood-Cell Genetics in 746,667 Individuals from 5 Global Populations.	486,823 European ancestry individuals	NA	17q12	NR	FBXL20			ENSG00000108306	NA	NA	rs8076546-A	rs8076546	0	8076546	intron_variant	0	0.252883	4E-24	23.3979		0.022464	[0.018-0.027] SD unit decrease	Affymetrix, Illumina [50266654] (imputed)	N
17	rs2290400	0.996526	17	37711360	rs111458598	NA	Alcohol consumption x experiences in childhood (felt loved by family member) interaction	44495	34417442	Cheng S	44428	Transl Psychiatry	www.ncbi.nlm.nih.gov/pubmed/34417442	Traumatic events during childhood and its risks to substance use in adulthood: an observational and genome-wide by environment interaction study in UK Biobank.	41,648 European ancestry individuals	NA	17q12		CDK12			ENSG00000167258	NA	NA	rs111458598-?	rs111458598	0	111458598	intron_variant	0	NR	3E-8	7.52288		1.088	[0.7-1.47] unit decrease	Affymetrix [NR] (imputed)	N
17	rs2290400	0.996526	17	37829570	rs903504	NA	Liver enzyme levels (alkaline phosphatase)	44356	33972514	Pazoki R	44326	Nat Commun	www.ncbi.nlm.nih.gov/pubmed/33972514	Genetic analysis in European ancestry individuals identifies 517 loci associated with liver enzymes.	437,438 European ancestry individuals	315,572 European ancestry individuals	17q12	PGAP3	PGAP3			ENSG00000161395	NA	NA	rs903504-C	rs903504	0	903504	intron_variant	0	0.316895	3E-56	55.5229		0.00378397	[0.0033-0.0043] unit increase	Affymetrix [13995440] (imputed)	N
17	rs2290400	0.996526	17	37866005	rs1810132	NA	Asthma and cardiovascular disease	44700	35126453	Zhou Y	44581	Front Genet	www.ncbi.nlm.nih.gov/pubmed/35126453	Shared Genetic Architecture and Causal Relationship Between Asthma and Cardiovascular Diseases: A Large-Scale Cross-Trait Analysis.	19,954 European ancestry cases, 107,715 European ancestry controls	NA	17q12		ERBB2			ENSG00000141736	NA	NA	rs1810132-?	rs1810132	0	1810132	intron_variant	0	NR	3E-29	28.5229		NA		NR [NR]	N
17	rs2290400	0.996526	17	37879588	rs1136201	NA	Estimated glomerular filtration rate	43731	31451708	Hellwege JN	43703	Nat Commun	www.ncbi.nlm.nih.gov/pubmed/31451708	Mapping eGFR loci to the renal transcriptome and phenome in the VA Million Veteran Program.	70,762 European ancestry diabetic individuals, 152,624 European ancestry non-diabetic individuals, 20,967 African American diabetic individuals, 36,369 African American non-diabetic individuals	567,401 European ancestry individuals, 165,726 East Asian ancestry individuals, 13,359 South Asian ancestry individuals, 13,842 African American ancestry individuals, 4,961 Hispanic ancestry individuals	17q12	ERBB2	ERBB2			ENSG00000141736	NA	NA	rs1136201-A	rs1136201	0	1136201	missense_variant	0	0.7482	8E-29	28.0969	(EA)	0.0047	[0.0039-0.0055] unit increase	Affymetrix [NR] (imputed)	N
17	rs2290400	0.996526	17	37912377	rs12946510	NA	Ulcerative colitis	42888	28067908	de Lange KM	42744	Nat Genet	www.ncbi.nlm.nih.gov/pubmed/28067908	Genome-wide association study implicates immune activation of multiple integrin genes in inflammatory bowel disease.	12,366 European and unknown ancestry cases, 33,609 European and unknown ancestry controls	NA	17q12	GSDMB, ORMDL3, LRRC3C, GRB7, ZPBP2, GSDMA, IKZF3	GRB7 - IKZF3	ENSG00000141738	ENSG00000161405		8833	1594	rs12946510-?	rs12946510	0	12946510	intergenic_variant	1		2E-16	15.699		NA		Illumina [9578670] (imputed)	N
17	rs2290400	0.996526	17	37912377	rs12946510	NA	Crohn's disease	42888	28067908	de Lange KM	42744	Nat Genet	www.ncbi.nlm.nih.gov/pubmed/28067908	Genome-wide association study implicates immune activation of multiple integrin genes in inflammatory bowel disease.	12,194 European and unknown ancestry cases, 28,072 European and unknown ancestry controls	NA	17q12	GSDMB, ORMDL3, LRRC3C, GRB7, ZPBP2, GSDMA, IKZF3	GRB7 - IKZF3	ENSG00000141738	ENSG00000161405		8833	1594	rs12946510-?	rs12946510	0	12946510	intergenic_variant	1		1E-16	16		NA		Illumina [9560910] (imputed)	N
17	rs2290400	0.996526	17	37912377	rs12946510	NA	Inflammatory bowel disease	42888	28067908	de Lange KM	42744	Nat Genet	www.ncbi.nlm.nih.gov/pubmed/28067908	Genome-wide association study implicates immune activation of multiple integrin genes in inflammatory bowel disease.	25,042 European and unknown ancestry cases, 34,915 European and unknown ancestry controls	NA	17q12	GSDMB, ORMDL3, LRRC3C, GRB7, ZPBP2, GSDMA, IKZF3	GRB7 - IKZF3	ENSG00000141738	ENSG00000161405		8833	1594	rs12946510-?	rs12946510	0	12946510	intergenic_variant	1		2E-26	25.699		NA		Illumina [9725440] (imputed)	N
17	rs2290400	0.996526	17	37912377	rs12946510	NA	Inflammatory bowel disease	41317	23128233	Jostins L	41214	Nature	www.ncbi.nlm.nih.gov/pubmed/23128233	Host-microbe interactions have shaped the genetic architecture of inflammatory bowel disease.	12,924 European ancestry cases, 21,442 European ancestry controls	25,683 European ancestry cases, 17,015 European ancestry controls	17q12	GSDMB, IKZF3, GSDMA, ZPBP2, ORMDL3	GRB7 - IKZF3	ENSG00000141738	ENSG00000161405		8833	1594	rs12946510-T	rs12946510	0	12946510	intergenic_variant	1	0.465	4E-38	37.3979		1.157	[1.124-1.19]	Affymetrix, Illumina [1230000] (imputed)	N
17	rs2290400	0.996526	17	37912377	rs12946510	NA	Crohn's disease	42575	26192919	Liu JZ	42205	Nat Genet	www.ncbi.nlm.nih.gov/pubmed/26192919	Association analyses identify 38 susceptibility loci for inflammatory bowel disease and highlight shared genetic risk across populations.	5,956 European ancestry cases, 14,927 European ancestry controls	14,594 European ancestry cases, 26,715 European ancestry controls, 151 Iranian ancestry cases, 342 Iranian ancestry controls, 184 Indian ancestry cases, 990 Indian ancestry controls, 1,690 East Asian ancestry cases, 3,719 East Asian ancestry controls	17q12	NR	GRB7 - IKZF3	ENSG00000141738	ENSG00000161405		8833	1594	rs12946510-A	rs12946510	0	12946510	intergenic_variant	1	0.4675	2E-24	23.699	(EA)	1.13115	[1.11-1.15]	Affymetrix, Illumina [~ 9000000] (imputed)	N
17	rs2290400	0.996526	17	37912377	rs12946510	NA	Inflammatory bowel disease	42575	26192919	Liu JZ	42205	Nat Genet	www.ncbi.nlm.nih.gov/pubmed/26192919	Association analyses identify 38 susceptibility loci for inflammatory bowel disease and highlight shared genetic risk across populations.	12,882 European ancestry cases, 21,770 European ancestry controls	25,273 European ancestry cases, 26,715 European ancestry controls, 548 Iranian ancestry cases, 342 Iranian ancestry control, 1,423 Indian ancestry cases, 990 Indian ancestry controls, 2,824 East Asian ancestry cases, 3,719 East Asian ancestry controls	17q12	NR	GRB7 - IKZF3	ENSG00000141738	ENSG00000161405		8833	1594	rs12946510-A	rs12946510	0	12946510	intergenic_variant	1	0.4675	2E-39	38.699	(EA)	1.14052	[1.12-1.16]	Affymetrix, Illumina [~ 9000000] (imputed)	N
17	rs2290400	0.996526	17	37912377	rs12946510	NA	Ulcerative colitis	42575	26192919	Liu JZ	42205	Nat Genet	www.ncbi.nlm.nih.gov/pubmed/26192919	Association analyses identify 38 susceptibility loci for inflammatory bowel disease and highlight shared genetic risk across populations.	6,968 European ancestry cases, 20,464 European ancestry controls	10,679 European ancestry cases, 26,715 European ancestry controls, 397 Iranian ancestry cases, 342 Iranian ancestry controls, 1,239 Indian ancestry cases, 990 Indian ancestry controls, 1,134 East Asian ancestry cases, 3,719 East Asian ancestry controls	17q12	NR	GRB7 - IKZF3	ENSG00000141738	ENSG00000161405		8833	1594	rs12946510-A	rs12946510	0	12946510	intergenic_variant	1	0.4675	1E-25	25	(EA)	1.14107	[1.12-1.17]	Affymetrix, Illumina [~ 9000000] (imputed)	N
17	rs2290400	0.996526	17	37912377	rs12946510	NA	Multiple sclerosis	43215	24076602	Beecham AH	41579	Nat Genet	www.ncbi.nlm.nih.gov/pubmed/24076602	Analysis of immune-related loci identifies 48 new susceptibility variants for multiple sclerosis.	14,498 European ancestry cases, 24,091 European ancestry controls	14,802 European ancestry cases, 26,703 European ancestry controls	17q12	IKZF3	GRB7 - IKZF3	ENSG00000141738	ENSG00000161405		8833	1594	rs12946510-A	rs12946510	0	12946510	intergenic_variant	1	0.48	3E-9	8.52288		1.07		Illumina [161311]	N
17	rs2290400	0.996526	17	37912377	rs12946510	NA	Asthma with severe exacerbations	44293	32841424	Herrera-Luis E	44068	Pediatr Allergy Immunol	www.ncbi.nlm.nih.gov/pubmed/32841424	Genome-wide association study reveals a novel locus for asthma with severe exacerbations in diverse populations.	1,283 Latino cases, 2,027 Latino controls	448 African American cases, 595 African American controls	17q12	NR	GRB7 - IKZF3	ENSG00000141738	ENSG00000161405		8833	1594	rs12946510-C	rs12946510	0	12946510	intergenic_variant	1	0.682	7E-11	10.1549	(Latino)	1.47059	[1.32-1.67]	Affymetrix [9737707] (imputed)	N
17	rs2290400	0.996526	17	37912377	rs12946510	NA	Asthma with severe exacerbations	44293	32841424	Herrera-Luis E	44068	Pediatr Allergy Immunol	www.ncbi.nlm.nih.gov/pubmed/32841424	Genome-wide association study reveals a novel locus for asthma with severe exacerbations in diverse populations.	1,283 Latino cases, 2,027 Latino controls	448 African American cases, 595 African American controls	17q12	GRB7, IKZF3	GRB7 - IKZF3	ENSG00000141738	ENSG00000161405		8833	1594	rs12946510-C	rs12946510	0	12946510	intergenic_variant	1	NR	1E-10	10		1.40845	[1.27-1.56]	Affymetrix [9737707] (imputed)	N
17	rs2290400	0.996526	17	38006271	rs79411018	NA	Nonatopic asthma	43938	31669095	Zhu Z	43762	J Allergy Clin Immunol	www.ncbi.nlm.nih.gov/pubmed/31669095	Shared Genetic and Experimental Links between Obesity-Related Traits and Asthma Subtypes in UK Biobank.	28,862 European ancestry cases, 422,048 European ancestry controls	NA	17q21.1	NR	IKZF3			ENSG00000161405	NA	NA	rs79411018-?	rs79411018	0	79411018	intron_variant	0	NR	6E-10	9.22185		NA		Affymetrix [~ 8270000] (imputed)	N
17	rs2290400	0.996526	17	38006271	rs79411018	NA	Atopic asthma	43938	31669095	Zhu Z	43762	J Allergy Clin Immunol	www.ncbi.nlm.nih.gov/pubmed/31669095	Shared Genetic and Experimental Links between Obesity-Related Traits and Asthma Subtypes in UK Biobank.	23,982 European ancestry cases, 393,169 European ancestry controls	NA	17q21.1	NR	IKZF3			ENSG00000161405	NA	NA	rs79411018-?	rs79411018	0	79411018	intron_variant	0	NR	1E-10	10		NA		Affymetrix [~ 8270000] (imputed)	N
17	rs2290400	0.996526	17	38006333	rs8071789	NA	Selective IgA deficiency	42818	27723758	Bronson PG	42653	Nat Genet	www.ncbi.nlm.nih.gov/pubmed/27723758	Common variants at PVT1, ATG13-AMBRA1, AHI1 and CLEC16A are associated with selective IgA deficiency.	1,635 European ancestry cases, 4,852 European ancestry controls	NA	17q21.1	IKZF3, ORMDL3	IKZF3			ENSG00000161405	NA	NA	rs8071789-T	rs8071789	0	8071789	intron_variant	0		7E-7	6.1549		1.23457	[NR]	Illumina [up to 9464381] (imputed)	N
17	rs2290400	0.996526	17	38031857	rs59716545	NA	Rheumatoid arthritis	43490	30423114	Laufer VA	43417	Hum Mol Genet	www.ncbi.nlm.nih.gov/pubmed/30423114	Genetic Influences on Susceptibility to Rheumatoid Arthritis in African-Americans.	916 African American cases, 1,392 African American controls,	4,873 East Asian ancestry cases, 17,641 East Asian ancestry controls, 19,234 European ancestry cases, 61,654 European ancestry controls	17q21.1	IKZF3, CSF3	ZPBP2			ENSG00000186075	NA	NA	rs59716545-T	rs59716545	0	59716545	intron_variant	0	0.54	2E-9	8.69897	(EA)	0.09246	[0.062-0.123] unit decrease	Illumina [8380626] (imputed)	N
17	rs2290400	0.996526	17	38031857	rs59716545	NA	Rheumatoid arthritis	43490	30423114	Laufer VA	43417	Hum Mol Genet	www.ncbi.nlm.nih.gov/pubmed/30423114	Genetic Influences on Susceptibility to Rheumatoid Arthritis in African-Americans.	916 African American cases, 1,392 African American controls,	4,873 East Asian ancestry cases, 17,641 East Asian ancestry controls, 19,234 European ancestry cases, 61,654 European ancestry controls	17q21.1	IKZF3, CSF3	ZPBP2			ENSG00000186075	NA	NA	rs59716545-T	rs59716545	0	59716545	intron_variant	0	NR	3E-13	12.5229		0.103667	[0.066-0.141] unit decrease	Illumina [8380626] (imputed)	N
17	rs2290400	0.996526	17	38031857	rs59716545	NA	Rheumatoid arthritis	44244	33310728	Ha E	44176	Ann Rheum Dis	www.ncbi.nlm.nih.gov/pubmed/33310728	Large-scale meta-analysis across East Asian and European populations updated genetic architecture and variant-driven biology of rheumatoid arthritis, identifying 11 novel susceptibility loci.	14,361 European ancestry cases, 43,923 European ancestry controls, 8,267 East Asian ancestry cases, 244,741 East Asian ancestry controls	NA	17q21.1		ZPBP2			ENSG00000186075	NA	NA	rs59716545-T	rs59716545	0	59716545	intron_variant	0	NR	3E-10	9.52288		0.93	[0.91-0.95]	NR [13810676] (imputed)	N
17	rs2290400	0.996526	17	38038391	rs62067029	NA	IgD+ B cell Absolute Count	44606	32929287	Orru V	44088	Nat Genet	www.ncbi.nlm.nih.gov/pubmed/32929287	Complex genetic signatures in immune cells underlie autoimmunity and inform therapy.	3,657 Sardinian (founder/genetic isolate) ancestry individuals	NA	17q21.1		ZPBP2 - GSDMB	ENSG00000186075	ENSG00000073605		4242	22457	rs62067029-T	rs62067029	0	62067029	downstream_gene_variant	1	0.40883	5E-9	8.30103		0.1669	[0.11-0.22] unit decrease	Illumina [18238316] (imputed)	N
17	rs2290400	0.996526	17	38038391	rs62067029	NA	Naive-mature B cell Absolute Count	44606	32929287	Orru V	44088	Nat Genet	www.ncbi.nlm.nih.gov/pubmed/32929287	Complex genetic signatures in immune cells underlie autoimmunity and inform therapy.	3,656 Sardinian (founder/genetic isolate) ancestry individuals	NA	17q21.1		ZPBP2 - GSDMB	ENSG00000186075	ENSG00000073605		4242	22457	rs62067029-T	rs62067029	0	62067029	downstream_gene_variant	1	0.40881	2E-8	7.69897		0.1605	[0.1-0.22] unit decrease	Illumina [18238287] (imputed)	N
17	rs2290400	0.996526	17	38038391	rs62067029	NA	IgD+ CD24- B cell Absolute Count	44606	32929287	Orru V	44088	Nat Genet	www.ncbi.nlm.nih.gov/pubmed/32929287	Complex genetic signatures in immune cells underlie autoimmunity and inform therapy.	3,656 Sardinian (founder/genetic isolate) ancestry individuals	NA	17q21.1		ZPBP2 - GSDMB	ENSG00000186075	ENSG00000073605		4242	22457	rs62067029-T	rs62067029	0	62067029	downstream_gene_variant	1	0.40881	3E-8	7.52288		0.1593	[0.1-0.22] unit decrease	Illumina [18238287] (imputed)	N
17	rs2290400	0.996526	17	38062976	rs11078926	NA	Asthma and cardiovascular disease	44700	35126453	Zhou Y	44581	Front Genet	www.ncbi.nlm.nih.gov/pubmed/35126453	Shared Genetic Architecture and Causal Relationship Between Asthma and Cardiovascular Diseases: A Large-Scale Cross-Trait Analysis.	19,954 European ancestry cases, 107,715 European ancestry controls	NA	17q21.1		GSDMB			ENSG00000073605	NA	NA	rs11078926-?	rs11078926	0	11078926	non_coding_transcript_exon_variant	0	NR	2E-29	28.699		NA		NR [NR]	N
17	rs2290400	0.996526	17	38064971	rs117097909	NA	Asthma	43599	30929738	Ferreira MAR	43552	Am J Hum Genet	www.ncbi.nlm.nih.gov/pubmed/30929738	Genetic Architectures of Childhood- and Adult-Onset Asthma Are Partly Distinct.	40,544 European ancestry cases, 300,671 European ancestry controls	NA	17q21.1	GSDMB	GSDMB			ENSG00000073605	NA	NA	rs117097909-A	rs117097909	0	117097909	intron_variant	0	NR	2E-17	16.699		1.135	[1.11-1.16]	Affymetrix [9000000] (imputed)	N
17	rs2290400	0.996526	17	38064971	rs117097909	NA	Asthma onset (childhood vs adult)	43599	30929738	Ferreira MAR	43552	Am J Hum Genet	www.ncbi.nlm.nih.gov/pubmed/30929738	Genetic Architectures of Childhood- and Adult-Onset Asthma Are Partly Distinct.	13,962 European ancestry childhood onset cases, 14,873 European ancestry adult onset cases	31,002 European ancestry childhood onset cases, 16,297 European ancestry adult onset cases	17q21.1	GSDMB	GSDMB			ENSG00000073605	NA	NA	rs117097909-A	rs117097909	0	117097909	intron_variant	0	0.051	8E-19	18.0969		1.218	[1.17-1.26]	Affymetrix [9000000] (imputed)	N
17	rs2290400	0.996526	17	38064971	rs117097909	NA	Asthma (childhood onset)	43599	30929738	Ferreira MAR	43552	Am J Hum Genet	www.ncbi.nlm.nih.gov/pubmed/30929738	Genetic Architectures of Childhood- and Adult-Onset Asthma Are Partly Distinct.	13,962 European ancestry cases, 300,671 European ancestry controls	31,759 European ancestry cases, 214,890 European ancestry controls	17q21.1	GSDMB	GSDMB			ENSG00000073605	NA	NA	rs117097909-?	rs117097909	0	117097909	intron_variant	0	NR	2E-51	50.699		1.292	[1.26-1.33]	Affymetrix [9000000] (imputed)	N
17	rs2290400	0.996526	17	38073843	rs201413617	NA	Asthma	43599	30929738	Ferreira MAR	43552	Am J Hum Genet	www.ncbi.nlm.nih.gov/pubmed/30929738	Genetic Architectures of Childhood- and Adult-Onset Asthma Are Partly Distinct.	40,544 European ancestry cases, 300,671 European ancestry controls	NA	17q21.1	GSDMB	GSDMB			ENSG00000073605	NA	NA	rs201413617-C	rs201413617	0	201413617	non_coding_transcript_exon_variant	0	NR	2E-7	6.69897		1.134	[1.09-1.18]	Affymetrix [9000000] (imputed)	N
17	rs2290400	0.996526	17	38080865	rs4065275	NA	QRS duration	44858	36050321	Young WJ	44805	Nat Commun	www.ncbi.nlm.nih.gov/pubmed/36050321	Genetic analyses of the electrocardiographic QT interval and its components identify additional loci and pathways.	252,730 European ancestry, African ancestry, Hispanic or Latin American, South East Asian ancestry, South Asian ancestry individuals	NA	17q21.1		ORMDL3			ENSG00000172057	NA	NA	rs4065275-A	rs4065275	0	4065275	intron_variant	0	0.4819	2E-8	7.69897		0.0167	[0.011-0.023] unit increase	Affymetrix, Illumina [NR] (imputed)	N
17	rs2290400	0.996526	17	38080865	rs4065275	NA	Gamma glutamyl transpeptidase	44544	34594039	Sakaue S	44469	Nat Genet	www.ncbi.nlm.nih.gov/pubmed/34594039	A cross-population atlas of genetic associations for 220 human phenotypes.	344,104 European ancestry individuals, 133,471 East Asian ancestry individuals	NA	17q21.1		ORMDL3			ENSG00000172057	NA	NA	rs4065275-G	rs4065275	0	4065275	intron_variant	0	NR	3E-10	9.52288		0.0122	[0.0085-0.0159] unit decrease	Affymetrix, Illumina [20535691] (imputed)	N
17	rs2290400	0.996526	17	38122882	rs11871317	NA	Asthma (childhood onset)	43938	31669095	Zhu Z	43762	J Allergy Clin Immunol	www.ncbi.nlm.nih.gov/pubmed/31669095	Shared Genetic and Experimental Links between Obesity-Related Traits and Asthma Subtypes in UK Biobank.	13,435 European ancestry cases, 393,186 European ancestry controls	NA	17q21.1	NR	GSDMA			ENSG00000167914	NA	NA	rs11871317-?	rs11871317	0	11871317	intron_variant	0	NR	8E-12	11.0969		NA		Affymetrix [~ 8270000] (imputed)	N
17	rs2290400	0.996526	17	38122882	rs11871317	NA	Alcohol consumption x playing computer games interaction	44659	34877740	Ye J	44537	Addict Biol	www.ncbi.nlm.nih.gov/pubmed/34877740	Associations between electronic devices use and common mental traits: A gene-environment interaction model using the UK Biobank data.	488,377 British ancestry individuals	NA	17q21.1		GSDMA			ENSG00000167914	NA	NA	rs11871317-?	rs11871317	0	11871317	intron_variant	0	NR	3E-7	6.52288		1.36524	[0.84-1.89] unit decrease	Affymetrix [NR] (imputed)	N
